# Functional investigation of inherited noncoding genetic variation impacting the pharmacogenomics of childhood acute lymphoblastic leukemia treatment

**DOI:** 10.1101/2023.02.10.23285762

**Authors:** Kashi Raj Bhattarai, Robert J. Mobley, Kelly R. Barnett, Daniel C. Ferguson, Baranda S. Hansen, Jonathan D. Diedrich, Brennan P. Bergeron, Wenjian Yang, Kristine R. Crews, Christopher S. Manring, Elias Jabbour, Elisabeth Paietta, Mark R. Litzow, Steven M. Kornblau, Wendy Stock, Hiroto Inaba, Sima Jeha, Ching-Hon Pui, Cheng Cheng, Shondra M. Pruett-Miller, Mary V. Relling, Jun J. Yang, William E. Evans, Daniel Savic

**Affiliations:** Hematological Malignancies Program, St. Jude Children’s Research Hospital, Memphis, TN; Department of Pharmacy and Pharmaceutical Sciences, St. Jude Children’s Research Hospital, Memphis, TN; Center for Advanced Genome Engineering, St. Jude Children’s Research Hospital, Memphis, TN 38105, USA; Department of Cell and Molecular Biology, St. Jude Children’s Research Hospital, Memphis, TN 38105, USA; Graduate School of Biomedical Sciences, St. Jude Children’s Research Hospital, Memphis, TN; Alliance Hematologic Malignancy Biorepository; Clara D. Bloomfield Center for Leukemia Outcomes Research, Columbus, OH 43210, USA; Department of Leukemia, The University of Texas MD Anderson Cancer Center, Houston, TX; Albert Einstein College of Medicine, New York, NY; Division of Hematology, Department of Medicine, Mayo Clinic, Rochester, MN 55905, USA; Comprehensive Cancer Center, University of Chicago Medicine, Chicago, IL; Department of Oncology, St. Jude Children’s Research Hospital, Memphis, TN; Department of Biostatistics, St. Jude Children’s Research Hospital, Memphis, TN; Integrated Biomedical Sciences Program, University of Tennessee Health Science Center, Memphis, TN

## Abstract

Although acute lymphoblastic leukemia (ALL) is the most common childhood cancer, there is limited understanding of the contribution of inherited genetic variation on inter-individual differences in chemotherapy response. Defining genetic factors impacting therapy failure can help better predict response and identify drug resistance mechanisms. We therefore mapped inherited noncoding variants associated with chemotherapeutic drug resistance and/or treatment outcome to ALL *cis*-regulatory elements and investigated their gene regulatory potential and genomic connectivity using massively parallel reporter assays and promoter capture Hi-C, respectively. We identified 53 variants with reproducible allele-specific effects on transcription and high-confidence gene targets. Subsequent functional interrogation of the top variant (rs1247117) determined that it disrupted a PU.1 consensus motif and PU.1 binding affinity. Importantly, deletion of the genomic interval containing rs1247117 sensitized ALL cells to vincristine. Together, these data demonstrate that noncoding regulatory variation associated with diverse pharmacological traits harbor significant effects on allele-specific transcriptional activity and impact sensitivity to chemotherapeutic agents in ALL.

## Supplemental File 1 for "Functional investigation of inherited noncoding genetic variation impacting the pharmacogenomics of childhood acute lymphoblastic leukemia treatment"

### Sheet: Supplemental File 1
snpID	Sentinel_SNP	Phenotype
rs10005989	rs6829182	Drug_DEX
rs10005989	rs7673908	Drug_DEX
rs10008489	rs1502885	Drug_ASP
rs10008489	rs873455	Drug_ASP
rs10012016	rs12233776	Drug_PRED
rs10012016	rs4321646	Drug_PRED
rs10016229	rs1502885	Drug_ASP
rs10016229	rs873455	Drug_ASP
rs10018246	rs17050939	Relapse
rs10034433	rs6829182	Drug_DEX
rs10034433	rs7673908	Drug_DEX
rs10035166	rs10035166	Drug_PRED
rs10035166	rs10072700	Drug_PRED
rs10054436	rs10039039	Drug_DEX
rs10085367	rs10248287	Drug_VCR
rs10085367	rs10273013	Drug_VCR
rs10085367	rs17779736	Drug_VCR
rs10085367	rs6969837	Drug_VCR
rs10085651	rs10085651	Drug_ASP
rs10091625	rs10091625	Relapse
rs10091625	rs1044938	Relapse
rs10091625	rs16932632	Relapse
rs10091625	rs6998761	Relapse
rs10091625	rs7822243	Relapse
rs10091625	rs7842707	Relapse
rs10091625	rs7842761	Relapse
rs10091625	rs9694082	Relapse
rs10096262	rs10096262	Drug_ASP
rs10096504	rs10096262	Drug_ASP
rs10096523	rs10096262	Drug_ASP
rs10098667	rs10098667	Drug_SixTG
rs1011095	rs6829182	Drug_DEX
rs1011095	rs7673908	Drug_DEX
rs10117066	rs10125930	Drug_VCR
rs10161364	rs10858888	Drug_VCR
rs10161364	rs11105315	Drug_VCR
rs10161364	rs2230283	Drug_VCR
rs1016176	rs17740576	Drug_PRED
rs1016176	rs4395949	Drug_PRED,Drug_VCR
rs1016177	rs17740576	Drug_PRED
rs1016177	rs4395949	Drug_PRED,Drug_VCR
rs10161904	rs17121053	Drug_VCR
rs10161904	rs9324297	Drug_VCR
rs10174551	rs13426038	Drug_PRED
rs10174551	rs13429968	Drug_PRED
rs10204282	rs10170236	Relapse
rs10207678	rs10205940	Relapse
rs10207875	rs7578361	Relapse
rs10217267	rs10758191	Drug_SixMP
rs10226576	rs7810035	Drug_DEX,Drug_PRED
rs10234308	rs10234308	Drug_SixTG
rs10234642	rs10234308	Drug_SixTG
rs10235055	rs10235055	Drug_DEX,Drug_PRED
rs10235055	rs2397	Drug_DEX,Drug_PRED
rs10264303	rs10264303	Drug_SixTG
rs10264390	NA	ALL_Susceptibility
rs10273013	rs10248287	Drug_VCR
rs10273013	rs10273013	Drug_VCR
rs10273013	rs17779736	Drug_VCR
rs10273013	rs6969837	Drug_VCR
rs1031947	rs10464844	Drug_VCR
rs1031947	rs11988529	Drug_VCR
rs1031947	rs1383591	Drug_VCR
rs1031947	rs16873003	Drug_VCR
rs1031947	rs4734863	Drug_VCR
rs1031947	rs7816536	Drug_VCR
rs1031947	rs7823133	Drug_VCR
rs10399632	rs2300178	Drug_SixTG
rs10399704	rs2300178	Drug_SixTG
rs10399705	rs2300178	Drug_SixTG
rs10399706	rs2300178	Drug_SixTG
rs10399797	rs2300178	Drug_SixTG
rs10399806	rs2300178	Drug_SixTG
rs10404987	rs3786675	Drug_ASP
rs10405594	rs3786675	Drug_ASP
rs10405696	rs3786675	Drug_ASP
rs10407013	rs3786675	Drug_ASP
rs10407036	rs3786675	Drug_ASP
rs10407701	rs3786675	Drug_ASP
rs10407879	rs751941	Drug_VCR
rs10409749	rs10415831	Drug_VCR
rs10409749	rs10424623	Drug_VCR
rs10409749	rs6511833	Drug_VCR
rs10409749	rs7258212	Drug_VCR
rs10410420	rs3786675	Drug_ASP
rs10411204	rs3786675	Drug_ASP
rs10411332	rs3786675	Drug_ASP
rs10411542	rs3786675	Drug_ASP
rs10411894	rs3786675	Drug_ASP
rs10411985	rs3786675	Drug_ASP
rs10412158	rs3786675	Drug_ASP
rs10412963	rs3786675	Drug_ASP
rs10413431	rs10415831	Drug_VCR
rs10413431	rs10424623	Drug_VCR
rs10413431	rs6511833	Drug_VCR
rs10413431	rs7258212	Drug_VCR
rs10414020	rs10425108	Drug_SixMP
rs10415321	rs10415831	Drug_VCR
rs10415321	rs10424623	Drug_VCR
rs10415321	rs6511833	Drug_VCR
rs10415321	rs7258212	Drug_VCR
rs10415604	rs3786675	Drug_ASP
rs10416688	rs3786675	Drug_ASP
rs10418911	rs3786675	Drug_ASP
rs10421051	rs12104233	Drug_SixMP
rs10421463	rs3786675	Drug_ASP
rs10422147	rs3786675	Drug_ASP
rs10423403	rs1607664	Drug_ASP
rs10423403	rs1984771	Drug_ASP
rs10423403	rs2133820	Drug_ASP
rs10423403	rs2246914	Drug_ASP,Drug_PRED
rs10423403	rs2562473	Drug_ASP,Drug_PRED
rs10423403	rs2650757	Drug_ASP
rs10423403	rs2681366	Drug_ASP
rs10424249	rs3786675	Drug_ASP
rs10436915	rs10436919	Relapse
rs10436916	rs10436919	Relapse
rs10436920	rs10436919	Relapse
rs1043908	rs1043908	Drug_SixMP
rs1044938	rs10091625	Relapse
rs1044938	rs1044938	Relapse
rs1044938	rs16932632	Relapse
rs1044938	rs6998761	Relapse
rs1044938	rs7822243	Relapse
rs1044938	rs7842707	Relapse
rs1044938	rs7842761	Relapse
rs1044938	rs9694082	Relapse
rs1044942	rs10091625	Relapse
rs1044942	rs1044938	Relapse
rs1044942	rs16932632	Relapse
rs1044942	rs6998761	Relapse
rs1044942	rs7822243	Relapse
rs1044942	rs7842707	Relapse
rs1044942	rs7842761	Relapse
rs1044942	rs9694082	Relapse
rs10456172	rs9395917	Drug_SixTG
rs10462979	rs17667264	Drug_DEX,Drug_SixMP
rs10471237	rs6811804	Drug_DEX
rs10471237	rs7661962	Drug_DEX,Drug_SixMP,Drug_SixTG
rs10477284	rs6892552	Drug_VCR
rs10482876	rs17307197	Drug_VCR
rs10489286	rs10489286	Drug_DEX,Drug_PRED
rs10501923	rs4567422	Drug_ASP
rs10501923	rs723641	Drug_ASP
rs10510046	rs1247118	MRD
rs10510046	rs1312895	MRD
rs10511937	rs10511937	Drug_VCR
rs1055129	rs1055129	Drug_SixTG
rs1060544	rs4424195	Drug_SixTG
rs1061027	rs10450908	Drug_SixMP,Drug_SixTG
rs10754003	rs12070423	Drug_ASP
rs10754003	rs1937235	Drug_ASP
rs10754003	rs6687273	Drug_ASP
rs10758404	rs10973014	Drug_SixTG
rs10764886	rs871028	Drug_VCR
rs10787537	rs10787537	Drug_SixMP
rs1078847	rs471390	Drug_DEX
rs1078847	rs579952	Drug_DEX
rs10789316	rs2300178	Drug_SixTG
rs10794057	rs10794057	Drug_ASP
rs10794424	rs4964988	Drug_ASP
rs10794424	rs4964989	Drug_ASP
rs10817628	rs10817628	Drug_DEX
rs10817628	rs10982244	Drug_DEX
rs10817628	rs1535964	Drug_DEX
rs10817629	rs10817628	Drug_DEX
rs10817629	rs10982244	Drug_DEX
rs10817629	rs1535964	Drug_DEX
rs10820995	rs10820978	Drug_DEX
rs10820995	rs10992312	Drug_DEX
rs10821513	rs10993713	Drug_PRED,Drug_SixTG
rs10821936	NA	ALL_Susceptibility
rs10821937	NA	ALL_Susceptibility
rs10827119	rs11009130	Drug_VCR
rs10827119	rs3006745	Drug_ASP
rs10827124	rs11009130	Drug_VCR
rs10827124	rs3006745	Drug_ASP
rs10845205	rs11830873	Drug_VCR
rs10852271	rs1641015	Relapse
rs10852766	rs1055129	Drug_SixTG
rs10869186	rs4326437	Drug_VCR
rs10869186	rs6560285	Drug_VCR
rs10869186	rs7866185	Drug_VCR
rs10872643	rs1934534	Drug_SixTG
rs10872643	rs9322209	Drug_SixTG
rs10872646	rs1934534	Drug_SixTG
rs10872646	rs9322209	Drug_SixTG
rs10872646	rs9767105	Drug_SixTG
rs10872650	rs1934534	Drug_SixTG
rs10872650	rs9322209	Drug_SixTG
rs10872650	rs9767105	Drug_SixTG
rs10881985	rs7917710	Drug_SixMP
rs10898455	rs291228	Drug_DEX
rs10911152	rs10911157	Drug_SixMP
rs10911164	rs10911157	Drug_SixMP
rs10922523	rs10436919	Relapse
rs10957952	rs10098470	Relapse
rs11002308	rs11002306	Drug_PRED
rs11002309	rs11002306	Drug_PRED
rs11002310	rs11002306	Drug_PRED
rs11003124	rs10824799	Drug_DEX
rs11003124	rs11003123	Drug_DEX
rs11003124	rs7095891	Drug_DEX
rs11009051	rs11009130	Drug_VCR
rs11009051	rs3006745	Drug_ASP
rs11009129	rs11009130	Drug_VCR
rs11009129	rs3006745	Drug_ASP
rs11009136	rs11009130	Drug_VCR
rs11009136	rs3006745	Drug_ASP
rs11009151	rs11009130	Drug_VCR
rs11009151	rs3006745	Drug_ASP
rs11009152	rs11009130	Drug_VCR
rs11009152	rs3006745	Drug_ASP
rs11013389	rs11013359	Relapse
rs11013389	rs111907273	Relapse
rs11013405	rs11013359	Relapse
rs11013405	rs111907273	Relapse
rs11036207	rs11036205	Drug_SixMP
rs11047002	rs16926452	Drug_SixTG
rs11049167	rs11049167	Drug_VCR
rs11053906	rs11830873	Drug_VCR
rs11069244	rs9516761	Drug_SixMP
rs1108542	rs11830873	Drug_VCR
rs11097627	rs7660421	Drug_DEX
rs11106392	rs11106391	Drug_DEX
rs11106393	rs11106391	Drug_DEX
rs1111200	rs10205940	Relapse
rs11115263	rs11115546	Drug_SixMP
rs11115312	rs11115546	Drug_SixMP
rs11115356	rs11115546	Drug_SixMP
rs11115366	rs11115546	Drug_SixMP
rs11115370	rs11115546	Drug_SixMP
rs11115371	rs11115546	Drug_SixMP
rs11115372	rs11115546	Drug_SixMP
rs11115377	rs11115546	Drug_SixMP
rs11115380	rs11115546	Drug_SixMP
rs11115381	rs11115546	Drug_SixMP
rs11115385	rs11115546	Drug_SixMP
rs11115426	rs11115546	Drug_SixMP
rs11115439	rs11115546	Drug_SixMP
rs11115440	rs11115546	Drug_SixMP
rs11115454	rs11115546	Drug_SixMP
rs11115487	rs11115546	Drug_SixMP
rs11115518	rs11115546	Drug_SixMP
rs11115519	rs11115546	Drug_SixMP
rs11115520	rs11115546	Drug_SixMP
rs11115654	rs11115546	Drug_SixMP
rs11115911	rs11115546	Drug_SixMP
rs11120184	rs7536934	Drug_SixMP
rs11135852	rs11135853	Drug_VCR
rs111367656	rs1425170	Relapse
rs111421452	rs2276385	Drug_PRED
rs111421452	rs3763797	Drug_PRED
rs111434562	rs1247118	MRD
rs111434562	rs1312895	MRD
rs111549985	rs12108833	Drug_ASP,Drug_PRED
rs111549985	rs17245188	Drug_ASP,Drug_PRED
rs111549985	rs324914	Drug_ASP,Drug_PRED
rs11155671	rs1934534	Drug_SixTG
rs11155671	rs9322209	Drug_SixTG
rs11155674	rs1934534	Drug_SixTG
rs11155674	rs9322209	Drug_SixTG
rs11155674	rs9767105	Drug_SixTG
rs111610022	rs2276385	Drug_PRED
rs111610022	rs3763797	Drug_PRED
rs11168898	rs11168858	Drug_SixTG
rs111753058	rs111825882	Relapse
rs111772743	rs3739	Drug_ASP
rs11177378	rs11177371	Drug_PRED
rs11177710	rs7200	Drug_ASP
rs11177710	rs727948	Drug_ASP
rs11177730	rs7200	Drug_ASP
rs11177730	rs727948	Drug_ASP
rs11177731	rs7200	Drug_ASP
rs11177731	rs727948	Drug_ASP
rs11177738	rs7200	Drug_ASP
rs11177738	rs727948	Drug_ASP
rs11177742	rs7200	Drug_ASP
rs11177742	rs727948	Drug_ASP
rs11177751	rs7200	Drug_ASP
rs11177751	rs727948	Drug_ASP
rs11181563	rs10880322	Drug_DEX
rs111820369	rs17081973	Relapse
rs111945534	rs11177371	Drug_PRED
rs11198573	rs1247118	MRD
rs11198573	rs1312895	MRD
rs112005381	rs10945231	Drug_ASP
rs11206521	rs11206521	Drug_SixMP
rs1121142	rs10205940	Relapse
rs112162270	rs12444921	Drug_VCR
rs11226115	rs11226115	Drug_VCR
rs11226115	rs11226118	Drug_VCR
rs112266787	rs16857367	Drug_DEX
rs112287655	rs7610869	Drug_VCR
rs11234587	rs291228	Drug_DEX
rs112347728	rs12233776	Drug_PRED
rs112347728	rs4321646	Drug_PRED
rs11255340	rs11814428	Drug_DEX
rs112562333	rs113163540	Drug_SixMP
rs11257877	rs10458822	Drug_SixTG
rs11257877	rs11257872	Drug_SixTG
rs112579123	rs28756991	Drug_PRED
rs112602052	rs11259571	Drug_SixMP
rs112629076	rs9605063	Drug_DEX,Drug_PRED
rs112629076	rs9606240	Drug_DEX,Drug_PRED
rs112629076	rs9606252	Drug_DEX,Drug_PRED
rs112659704	rs1636980	Drug_ASP
rs112678949	rs11259571	Drug_SixMP
rs112769656	rs61745415	Relapse
rs112770963	rs76643569	Relapse
rs112823113	rs10945231	Drug_ASP
rs112880266	rs11135853	Drug_VCR
rs112986774	rs11150830	Drug_VCR
rs113108579	rs113108579	Drug_DEX
rs113218162	rs2276385	Drug_PRED
rs113218162	rs3763797	Drug_PRED
rs113293783	rs2009368	Drug_SixMP
rs113307754	rs9605063	Drug_DEX,Drug_PRED
rs113307754	rs9606240	Drug_DEX,Drug_PRED
rs113307754	rs9606252	Drug_DEX,Drug_PRED
rs113327785	rs17081973	Relapse
rs1134180	rs751941	Drug_VCR
rs113515513	rs7820637	Relapse
rs113522604	rs16857367	Drug_DEX
rs113548640	rs17420195	Drug_SixMP
rs113641409	rs10436919	Relapse
rs113811004	rs17081973	Relapse
rs114023579	rs17112377	Drug_DEX
rs114215929	rs75750998	Drug_VCR
rs114393069	rs114393069	Drug_ASP
rs114393069	rs114601492	Drug_ASP
rs114425365	rs3786675	Drug_ASP
rs114459159	rs17131915	Drug_ASP,Drug_DEX
rs114586402	rs11956835	Drug_DEX,Drug_PRED,Drug_SixTG
rs114601492	rs114393069	Drug_ASP
rs114601492	rs114601492	Drug_ASP
rs114822682	rs9806596	Drug_VCR
rs114883524	rs7280687	Drug_DEX
rs114964171	rs16857367	Drug_DEX
rs115179201	rs3735684	Drug_DEX,Drug_PRED
rs115208906	rs16857367	Drug_DEX
rs115309039	rs17131915	Drug_ASP,Drug_DEX
rs115310619	rs16830551	Drug_SixTG
rs115358611	rs17299487	Drug_DEX
rs115358611	rs17299494	Drug_DEX
rs115366221	rs74421455	Drug_ASP
rs115375668	rs17112377	Drug_DEX
rs115378886	rs10436919	Relapse
rs11546406	rs11546406	Drug_DEX
rs11547882	rs3786675	Drug_ASP
rs115494424	rs10911157	Drug_SixMP
rs115509380	rs61745415	Relapse
rs115511141	rs17131915	Drug_ASP,Drug_DEX
rs115513250	rs7144445	Drug_DEX
rs115582361	rs10911157	Drug_SixMP
rs115684341	rs16854671	Drug_SixTG
rs115684341	rs16854674	Drug_SixTG
rs115689770	rs7142143	Relapse
rs115694527	rs16854671	Drug_SixTG
rs115694527	rs16854674	Drug_SixTG
rs11570135	rs8059525	Drug_ASP,Drug_SixMP
rs115718086	rs17112377	Drug_DEX
rs11574856	rs11020824	Drug_SixMP
rs115779557	rs3786675	Drug_ASP
rs115844362	rs74421455	Drug_ASP
rs115854290	rs76343500	Drug_SixTG,Drug_VCR
rs115863939	rs11946025	Drug_DEX
rs115977902	rs74421455	Drug_ASP
rs115982654	rs17131915	Drug_ASP,Drug_DEX
rs116042524	rs13331105	Drug_DEX
rs116083280	rs10911157	Drug_SixMP
rs116111998	rs11946025	Drug_DEX
rs116142605	rs16864047	Drug_VCR
rs116160749	rs16854671	Drug_SixTG
rs116160749	rs16854674	Drug_SixTG
rs116175957	rs41530849	Relapse
rs11620194	rs8181880	Drug_SixTG
rs116290610	rs116290610	Drug_DEX
rs11635126	rs678892	Drug_PRED
rs11655598	rs11655598	Drug_SixMP
rs11668605	rs2116898	Drug_PRED
rs11674815	rs10170236	Relapse
rs116772742	rs16854671	Drug_SixTG
rs116772742	rs16854674	Drug_SixTG
rs116933944	rs56170708	Drug_ASP
rs116998410	rs11115546	Drug_SixMP
rs117002426	rs4077344	Relapse
rs11703006	rs10483230	Drug_ASP
rs11703479	rs10483230	Drug_ASP
rs11705346	rs9605063	Drug_DEX,Drug_PRED
rs11705346	rs9606240	Drug_DEX,Drug_PRED
rs11705346	rs9606252	Drug_DEX,Drug_PRED
rs11710919	rs9854185	Drug_DEX
rs117324885	rs11115546	Drug_SixMP
rs117355683	rs56170708	Drug_ASP
rs11738995	rs11956240	Drug_ASP
rs117426622	rs11115546	Drug_SixMP
rs1175170	rs12070423	Drug_ASP
rs1175170	rs1937235	Drug_ASP
rs1175170	rs6687273	Drug_ASP
rs11754641	rs11754490	Drug_PRED
rs11754641	rs16896055	Drug_DEX,Drug_PRED
rs11754641	rs768378	Drug_PRED
rs11757700	rs9395917	Drug_SixTG
rs11766752	rs6955367	Drug_ASP
rs11769057	rs1636980	Drug_ASP
rs11775668	rs11775668	Drug_DEX
rs11775668	rs7839329	Drug_DEX
rs11775668	rs965301	Drug_DEX
rs11776051	rs4870862	Drug_DEX
rs117761491	rs11115546	Drug_SixMP
rs117765594	rs4077344	Relapse
rs11778951	rs7839329	Drug_DEX
rs11778951	rs965301	Drug_DEX
rs117862862	rs11115546	Drug_SixMP
rs117917392	rs11115546	Drug_SixMP
rs11814428	rs11814428	Drug_DEX
rs11819341	rs1247118	MRD
rs11819341	rs1312895	MRD
rs11821225	rs11821225	Drug_SixTG
rs11821225	rs16907831	Drug_SixTG
rs11826013	rs7122749	Drug_SixMP
rs11829829	rs11834242	Drug_DEX,Drug_SixTG
rs11834242	rs11834242	Drug_DEX,Drug_SixTG
rs11837158	rs10880322	Drug_DEX
rs11837517	rs17109941	Drug_PRED
rs11837759	rs11837759	Drug_DEX,Drug_PRED
rs11844598	rs11846843	Drug_DEX
rs11845471	rs11845471	Drug_DEX
rs11846843	rs11846843	Drug_DEX
rs11848066	rs11160711	Drug_SixMP
rs11876765	rs11876765	Drug_SixMP
rs11879639	rs3786675	Drug_ASP
rs11879641	rs3786675	Drug_ASP
rs11879659	rs3786675	Drug_ASP
rs11879661	rs3786675	Drug_ASP
rs11879713	rs3786675	Drug_ASP
rs11880182	rs3786675	Drug_ASP
rs11881187	rs3786675	Drug_ASP
rs11882531	rs3786675	Drug_ASP
rs11888634	rs16864047	Drug_VCR
rs11893617	rs11885858	Drug_SixTG
rs11905860	rs11905213	Drug_DEX
rs11910884	rs1022457	Drug_VCR
rs11929657	rs11929657	Drug_VCR
rs11941178	rs11946025	Drug_DEX
rs11946095	rs11946025	Drug_DEX
rs11955404	rs7737670	Drug_DEX,Drug_PRED
rs11958380	rs11956835	Drug_DEX,Drug_PRED,Drug_SixTG
rs11977017	rs6947073	Drug_ASP
rs11981108	rs111825882	Relapse
rs11990901	rs10096262	Drug_ASP
rs11991673	rs10098667	Drug_SixTG
rs11994875	rs11135853	Drug_VCR
rs11997510	rs7820637	Relapse
rs12029982	rs12032656	Drug_PRED
rs12029982	rs6704345	Drug_PRED
rs12031	rs2273358	Drug_ASP
rs12042181	rs12042181	Drug_PRED,Drug_VCR
rs12052898	rs13385173	Drug_DEX
rs12052900	rs13385173	Drug_DEX
rs1206251	rs11177371	Drug_PRED
rs12070423	rs10801100	Drug_ASP
rs12070423	rs12070423	Drug_ASP
rs12070423	rs1937235	Drug_ASP
rs12070423	rs6687273	Drug_ASP
rs12090796	rs10436919	Relapse
rs12090961	rs11265278	Drug_PRED
rs12090961	rs11265280	Drug_PRED
rs12091922	rs10436919	Relapse
rs12092993	rs10436919	Relapse
rs12127787	rs10493821	Drug_PRED
rs12139719	rs2300178	Drug_SixTG
rs12139935	rs2300178	Drug_SixTG
rs12140979	rs10493821	Drug_PRED
rs12144733	rs2890104	Drug_SixMP
rs12151621	rs12151621	Drug_DEX,Drug_PRED
rs12151742	rs12151621	Drug_DEX,Drug_PRED
rs12151752	rs12151621	Drug_DEX,Drug_PRED
rs12153228	rs4647113	Drug_SixMP
rs12153228	rs7726671	Drug_SixMP
rs12166922	rs9624364	Drug_VCR
rs12174602	rs1977	Drug_PRED
rs12174602	rs1978	Drug_PRED
rs12174602	rs2073529	Drug_PRED
rs12174602	rs9358932	Drug_PRED
rs12174602	rs9379851	Drug_PRED
rs12174602	rs9379855	Drug_PRED
rs12174602	rs9393708	Drug_PRED
rs12174602	rs9393713	Drug_PRED
rs12174623	rs1977	Drug_PRED
rs12174623	rs1978	Drug_PRED
rs12174623	rs2073529	Drug_PRED
rs12174623	rs9358932	Drug_PRED
rs12174623	rs9379851	Drug_PRED
rs12174623	rs9379855	Drug_PRED
rs12174623	rs9393708	Drug_PRED
rs12174623	rs9393713	Drug_PRED
rs12174631	rs1977	Drug_PRED
rs12174631	rs1978	Drug_PRED
rs12174631	rs2073529	Drug_PRED
rs12174631	rs9358932	Drug_PRED
rs12174631	rs9379851	Drug_PRED
rs12174631	rs9379855	Drug_PRED
rs12174631	rs9393708	Drug_PRED
rs12174631	rs9393713	Drug_PRED
rs12174639	rs1977	Drug_PRED
rs12174639	rs1978	Drug_PRED
rs12174639	rs2073529	Drug_PRED
rs12174639	rs9358932	Drug_PRED
rs12174639	rs9379851	Drug_PRED
rs12174639	rs9379855	Drug_PRED
rs12174639	rs9393708	Drug_PRED
rs12174639	rs9393713	Drug_PRED
rs12176317	rs1977	Drug_PRED
rs12176317	rs1978	Drug_PRED
rs12176317	rs2073529	Drug_PRED
rs12176317	rs9358932	Drug_PRED
rs12176317	rs9379851	Drug_PRED
rs12176317	rs9379855	Drug_PRED
rs12176317	rs9393708	Drug_PRED
rs12176317	rs9393713	Drug_PRED
rs12191321	rs10945231	Drug_ASP
rs12191321	rs12200777	Drug_ASP
rs12198586	rs6459582	Drug_SixTG
rs12214308	rs12214703	Drug_VCR
rs12220520	rs11009130	Drug_VCR
rs12220520	rs3006745	Drug_ASP
rs12221087	rs7917710	Drug_SixMP
rs12221841	rs2304683	Drug_DEX
rs12232061	rs8181880	Drug_SixTG
rs12233690	rs12233776	Drug_PRED
rs12233690	rs4321646	Drug_PRED
rs12233776	rs12233776	Drug_PRED
rs12233776	rs4321646	Drug_PRED
rs12233799	rs12233776	Drug_PRED
rs12233799	rs4321646	Drug_PRED
rs12245904	rs11259571	Drug_SixMP
rs12257360	rs11814428	Drug_DEX
rs12264990	rs11814428	Drug_DEX
rs12267185	rs7072175	Drug_VCR
rs12277883	rs12272403	Drug_SixMP
rs12277883	rs6591257	Drug_SixMP
rs12277914	rs876798	Drug_PRED
rs12285921	rs12272403	Drug_SixMP
rs12285921	rs6591257	Drug_SixMP
rs12297954	rs11183717	Drug_SixMP,Drug_SixTG
rs12314634	rs11168858	Drug_SixTG
rs12315309	rs9971819	Relapse
rs12317382	rs11168858	Drug_SixTG
rs12318907	rs11168858	Drug_SixTG
rs12356375	rs11002306	Drug_PRED
rs12358964	rs11013359	Relapse
rs12358964	rs111907273	Relapse
rs12366763	rs11115546	Drug_SixMP
rs12368568	rs11115546	Drug_SixMP
rs12368937	rs11115546	Drug_SixMP
rs12368947	rs11115546	Drug_SixMP
rs12409437	rs2815700	Drug_ASP
rs12413256	rs7917710	Drug_SixMP
rs12448478	rs1641015	Relapse
rs1244869	rs1244869	Drug_SixTG
rs12460327	rs751941	Drug_VCR
rs12464297	rs2901932	Drug_SixTG
rs12464297	rs3087933	Drug_SixTG
rs12464297	rs3821276	Drug_SixTG
rs12467617	rs12467617	Drug_DEX
rs1247117	rs1247118	MRD
rs1247117	rs1312895	MRD
rs1247118	rs1247118	MRD
rs1247118	rs1312895	MRD
rs1248630	rs1248630	Drug_VCR
rs1248630	rs1248631	Drug_VCR
rs1248673	rs1149725	Drug_VCR
rs12487051	rs12487051	Drug_PRED
rs12489198	rs7653046	Drug_ASP
rs124899	rs7726671	Drug_SixMP
rs12500345	rs4835188	Relapse
rs12529698	rs9322209	Drug_SixTG
rs12529698	rs9767105	Drug_SixTG
rs12540719	rs6943606	Relapse
rs12564786	rs12743495	Drug_ASP
rs12595377	rs678892	Drug_PRED
rs12624424	rs12625716	Drug_SixMP
rs12624424	rs4815224	Drug_DEX,Drug_SixMP
rs12626853	rs12626853	Drug_DEX
rs12629773	rs2284749	Drug_VCR
rs1264300	rs2844702	Drug_SixMP
rs1264305	rs2844702	Drug_SixMP
rs1264309	rs2844702	Drug_SixMP
rs1264332	rs2844702	Drug_SixMP
rs12660691	rs11154491	Drug_DEX
rs12665941	rs12671080	Drug_PRED
rs12665941	rs12672119	Drug_PRED
rs12665941	rs12672184	Drug_PRED
rs12667436	rs12671080	Drug_PRED
rs12667436	rs12672119	Drug_PRED
rs12667436	rs12672184	Drug_PRED
rs12705070	rs4424195	Drug_PRED,Drug_SixTG
rs12739685	rs2300178	Drug_SixTG
rs12743495	rs12743495	Drug_ASP
rs12743506	rs12743495	Drug_ASP
rs12763487	rs12763487	Drug_SixMP
rs12765129	NA	ALL_Susceptibility
rs12771808	NA	ALL_Susceptibility
rs12777136	NA	ALL_Susceptibility
rs12777235	rs11009130	Drug_VCR
rs12777235	rs3006745	Drug_ASP
rs12798	rs2273358	Drug_ASP
rs12815173	rs17033809	Drug_ASP
rs12828578	rs7200	Drug_ASP
rs12828578	rs727948	Drug_ASP
rs12831938	rs4964988	Drug_ASP
rs12831938	rs4964989	Drug_ASP
rs12853693	rs7983374	Drug_SixTG
rs12864099	rs8181880	Drug_SixTG
rs12992696	rs10170236	Relapse
rs13003409	rs7578361	Relapse
rs13043266	rs12625716	Drug_SixMP
rs13043266	rs4815224	Drug_DEX,Drug_SixMP
rs13043610	rs12625716	Drug_SixMP
rs13043610	rs4815224	Drug_DEX,Drug_SixMP
rs13068845	rs3804765	Drug_DEX,Drug_PRED,Drug_SixTG
rs13078398	rs7653046	Drug_ASP
rs13096511	rs7653046	Drug_ASP
rs13112123	rs12644671	MRD
rs13121235	rs6829182	Drug_DEX
rs13121235	rs7673908	Drug_DEX
rs13142608	rs12644671	MRD
rs13152799	rs13152799	Drug_VCR
rs13155345	rs11956240	Drug_ASP
rs13164092	rs11956240	Drug_ASP
rs13165802	rs11956240	Drug_ASP
rs1325	rs16871365	Drug_DEX
rs1327	rs16871365	Drug_DEX
rs13289712	rs7045812	Drug_DEX
rs13316488	rs6787784	Drug_VCR
rs13316488	rs9846606	Drug_VCR
rs13322676	rs17775791	Drug_ASP
rs13330134	rs8055559	Drug_VCR
rs13330134	rs8063084	Drug_VCR
rs13331718	rs13337155	Drug_VCR
rs13331718	rs4556786	Drug_VCR
rs13338199	rs7192051	Drug_VCR
rs13338199	rs8055559	Drug_VCR
rs13338199	rs8063084	Drug_VCR
rs13340198	rs10512786	Drug_ASP
rs13340198	rs11707393	Drug_ASP
rs13381081	rs13381361	Drug_PRED
rs13381081	rs16967526	Drug_PRED
rs13384747	rs7355768	Drug_ASP
rs13385173	rs13385173	Drug_DEX
rs13387999	rs13426038	Drug_PRED
rs13387999	rs13429968	Drug_PRED
rs13425892	rs13385173	Drug_DEX
rs13429968	rs13426038	Drug_PRED
rs13429968	rs13429968	Drug_PRED
rs1355066	rs12114735	Drug_VCR
rs1355067	rs12114735	Drug_VCR
rs1362625	rs8055559	Drug_VCR
rs1362625	rs8063084	Drug_VCR
rs1369452	rs12549344	Drug_DEX
rs1375004	rs80079355	Drug_DEX
rs138093	rs138099	Drug_VCR
rs138093	rs138102	Drug_VCR
rs138093	rs138112	Drug_VCR
rs138093	rs138114	Drug_VCR
rs138093	rs138118	Drug_VCR
rs138093	rs470089	Drug_VCR
rs138093	rs470091	Drug_VCR
rs138093	rs470092	Drug_VCR
rs138548072	rs9971819	Relapse
rs138852933	rs138852933	Relapse
rs139263224	rs11115546	Drug_SixMP
rs140230560	rs11946025	Drug_DEX
rs140430912	rs7787814	Drug_SixTG
rs1406817	rs9484237	Drug_DEX,Drug_SixMP
rs140975011	rs16854671	Drug_SixTG
rs140975011	rs16854674	Drug_SixTG
rs1411609	rs10758191	Drug_SixMP
rs14158	rs2116898	Drug_PRED
rs141785031	rs11115546	Drug_SixMP
rs141928838	rs16854671	Drug_SixTG
rs141928838	rs16854674	Drug_SixTG
rs142092583	rs11609710	Drug_ASP
rs142092583	rs4767780	Drug_ASP,Drug_SixTG
rs142167	rs199436	Drug_SixTG
rs142167	rs199452	Drug_SixTG
rs142186733	rs41296196	Drug_SixMP
rs142426754	rs4134909	Drug_ASP
rs1428940	rs12108833	Drug_ASP,Drug_PRED
rs1428940	rs17245188	Drug_ASP,Drug_PRED
rs1428940	rs324914	Drug_ASP,Drug_PRED
rs143051979	rs11946025	Drug_DEX
rs1430882	rs1430882	Drug_SixTG
rs143212944	rs17109941	Drug_PRED
rs143442480	rs11115546	Drug_SixMP
rs144099284	rs11115546	Drug_SixMP
rs144829676	rs11946025	Drug_DEX
rs144956312	rs11115546	Drug_SixMP
rs145090758	rs11609710	Drug_ASP
rs145090758	rs4767780	Drug_ASP,Drug_SixTG
rs145216233	rs11013359	Relapse
rs145216233	rs111907273	Relapse
rs145228850	rs7873986	Drug_DEX
rs145697964	rs113163540	Drug_SixMP
rs145976319	rs74421455	Drug_ASP
rs146353052	rs9917781	Drug_DEX
rs146530548	rs9806596	Drug_VCR
rs146696804	rs11115546	Drug_SixMP
rs146736357	rs114393069	Drug_ASP
rs146736357	rs114601492	Drug_ASP
rs147302333	rs16854671	Drug_SixTG
rs147302333	rs16854674	Drug_SixTG
rs147383880	rs11946025	Drug_DEX
rs1495458	rs1495458	Drug_VCR
rs149706770	rs10493821	Drug_PRED
rs1502884	rs1502885	Drug_ASP
rs1502884	rs873455	Drug_ASP
rs1502885	rs1502885	Drug_ASP
rs1502885	rs873455	Drug_ASP
rs1502886	rs1502885	Drug_ASP
rs1502886	rs873455	Drug_ASP
rs150311957	rs2049241	Drug_VCR
rs150312652	rs7860525	Relapse
rs150625611	rs10436919	Relapse
rs150922686	rs3786675	Drug_ASP
rs1529544	rs2581795	Drug_PRED
rs1534310	rs4424195	Drug_SixTG
rs154075	rs11956240	Drug_ASP
rs154076	rs11956240	Drug_ASP
rs1543578	rs1247118	MRD
rs1543578	rs1312895	MRD
rs155249	rs155248	Drug_ASP
rs1555902	rs1555902	Drug_ASP
rs1569929	rs546784	Relapse
rs158572	rs4235483	Drug_SixMP
rs158921	rs4235483	Drug_SixMP
rs158923	rs4235483	Drug_SixMP
rs158931	rs4235483	Drug_SixMP
rs1591145	rs12427900	Drug_SixTG
rs1591145	rs4883918	Drug_SixTG
rs1601092	rs1601092	Drug_DEX
rs162247	rs4235483	Drug_SixMP
rs1641014	rs1641015	Relapse
rs1641015	rs1641015	Relapse
rs1641016	rs1641015	Relapse
rs1675085	rs2903922	Drug_SixMP
rs16830788	rs10928499	Drug_ASP
rs16830788	rs6754175	Drug_ASP
rs16830943	rs16830943	Drug_DEX
rs16842196	rs16842196	Drug_SixMP
rs16850683	rs16850683	Drug_ASP
rs16854635	rs16854671	Drug_SixTG
rs16854635	rs16854674	Drug_SixTG
rs16854671	rs16854671	Drug_SixTG
rs16854671	rs16854674	Drug_SixTG
rs16857207	rs16857207	Drug_SixTG
rs16857352	rs16857367	Drug_DEX
rs16860930	rs16860930	Drug_VCR
rs16865406	rs16865402	Drug_SixTG
rs16865406	rs6789805	Drug_SixTG
rs16865406	rs6801146	Drug_SixTG
rs16871364	rs16871364	Drug_DEX
rs16871365	rs16871365	Drug_DEX
rs16872131	rs9297354	Drug_PRED
rs16879655	rs16880855	Drug_PRED
rs16880094	rs6459582	Drug_SixTG
rs1688888	rs2282949	Drug_DEX
rs16891281	rs16891281	Drug_SixTG
rs16895989	rs11754490	Drug_PRED
rs16895989	rs16896055	Drug_DEX,Drug_PRED
rs16895989	rs768378	Drug_PRED
rs1690922	rs11177371	Drug_PRED
rs16917705	rs7009099	Drug_ASP
rs16917705	rs7010386	Drug_ASP
rs16917709	rs7009099	Drug_ASP
rs16917709	rs7010386	Drug_ASP
rs16917710	rs7009099	Drug_ASP
rs16917710	rs7010386	Drug_ASP
rs16932527	rs10091625	Relapse
rs16932527	rs1044938	Relapse
rs16932527	rs16932632	Relapse
rs16932527	rs6998761	Relapse
rs16932527	rs7822243	Relapse
rs16932527	rs7842707	Relapse
rs16932527	rs7842761	Relapse
rs16932527	rs9694082	Relapse
rs16932632	rs10091625	Relapse
rs16932632	rs1044938	Relapse
rs16932632	rs16932632	Relapse
rs16932632	rs6998761	Relapse
rs16932632	rs7822243	Relapse
rs16932632	rs7842707	Relapse
rs16932632	rs7842761	Relapse
rs16932632	rs9694082	Relapse
rs16933787	rs11009130	Drug_VCR
rs16933787	rs3006745	Drug_ASP
rs16933819	rs11009130	Drug_VCR
rs16933819	rs3006745	Drug_ASP
rs16934573	rs16934573	Drug_SixTG
rs16947185	rs74421455	Drug_ASP
rs16947455	rs16947455	Drug_DEX
rs16967519	rs13381361	Drug_PRED
rs16967519	rs16967526	Drug_PRED
rs16969224	rs9303674	Drug_VCR
rs16970434	rs16970411	Relapse
rs16970434	rs16970436	Relapse
rs16970443	rs16970411	Relapse
rs16970443	rs16970436	Relapse
rs16978630	rs10415831	Drug_VCR
rs16978630	rs10424623	Drug_VCR
rs16978630	rs6511833	Drug_VCR
rs16978630	rs7258212	Drug_VCR
rs16979204	rs16979204	Drug_VCR
rs16980534	rs16980534	Drug_DEX
rs17000093	rs2033055	Drug_ASP
rs17035243	rs17035243	Drug_SixMP
rs17055381	rs6825939	Drug_PRED
rs17064589	rs17064589	Drug_PRED
rs17064591	rs17064589	Drug_PRED
rs17073453	rs17073454	Drug_SixMP
rs17073453	rs17073456	Drug_SixMP
rs17073453	rs7987266	Drug_SixMP
rs17073454	rs17073454	Drug_SixMP
rs17073454	rs17073456	Drug_SixMP
rs17073454	rs7987266	Drug_SixMP
rs17079571	rs2009368	Drug_SixMP
rs17081806	rs17081822	Relapse
rs17081823	rs17081822	Relapse
rs17081824	rs17081822	Relapse
rs17081826	rs17081822	Relapse
rs17081830	rs17081822	Relapse
rs17099528	rs17099528	Drug_SixTG
rs17100386	rs2058123	Drug_ASP
rs17108578	rs7923211	Drug_PRED
rs17109941	rs17109941	Drug_PRED
rs17110106	rs17109941	Drug_PRED
rs17111638	rs17111638	Drug_SixTG
rs17112472	rs17112377	Drug_DEX
rs17121053	rs17121053	Drug_VCR
rs17121053	rs9324297	Drug_VCR
rs17123954	rs17123954	Drug_SixMP
rs17123959	rs17123954	Drug_SixMP
rs17129267	rs17129267	Drug_ASP
rs17129305	rs1534277	Drug_ASP
rs17129305	rs17129347	Drug_ASP
rs17130730	rs17130717	Drug_SixTG,Drug_VCR
rs17133805	NA	ALL_Susceptibility
rs17137056	rs8055559	Drug_VCR
rs17137056	rs8063084	Drug_VCR
rs17149495	rs17149499	Drug_PRED
rs17165935	rs17165913	Drug_ASP,Drug_SixTG
rs17189763	rs2844702	Drug_SixMP
rs17211990	rs10464844	Drug_VCR
rs17211990	rs11988529	Drug_VCR
rs17211990	rs1383591	Drug_VCR
rs17211990	rs16873003	Drug_VCR
rs17211990	rs4734863	Drug_VCR
rs17211990	rs7816536	Drug_VCR
rs17211990	rs7823133	Drug_VCR
rs17241423	rs17307197	Drug_VCR
rs17241460	rs17307197	Drug_VCR
rs17241481	rs17307197	Drug_VCR
rs17247678	rs2407156	Drug_ASP
rs17256902	rs17256902	Drug_PRED
rs17289402	rs17289402	Drug_ASP
rs17299487	rs17299487	Drug_DEX
rs17299487	rs17299494	Drug_DEX
rs17307204	rs17307197	Drug_VCR
rs1731429	rs7965635	Drug_VCR
rs1733306	rs1147709	Drug_SixTG
rs1733306	rs1733319	Drug_SixTG
rs1733306	rs2702155	Drug_SixTG
rs1733307	rs1147709	Drug_SixTG
rs1733307	rs1733319	Drug_SixTG
rs1733307	rs2702155	Drug_SixTG
rs17350838	rs17350838	Drug_ASP
rs17368942	rs10489286	Drug_DEX,Drug_PRED
rs17387271	rs17387271	Drug_ASP,Drug_PRED
rs17401588	rs17397129	Drug_DEX
rs17430144	rs17430144	Drug_SixMP
rs17481869	NA	ALL_Susceptibility
rs175162	rs175162	Drug_DEX
rs175162	rs175164	Drug_DEX
rs175162	rs175166	Drug_DEX
rs175162	rs9606241	Drug_DEX
rs175163	rs175162	Drug_DEX
rs175163	rs175164	Drug_DEX
rs175163	rs175166	Drug_DEX
rs175163	rs9606241	Drug_DEX
rs17594301	rs17594301	Drug_SixTG
rs17615706	rs17615706	Drug_PRED
rs17635446	rs10945231	Drug_ASP
rs17642004	rs17709200	Drug_PRED
rs17652394	rs6888854	Drug_SixMP
rs17691983	rs10512786	Drug_ASP
rs17691983	rs11707393	Drug_ASP
rs17693282	rs10512786	Drug_ASP
rs17693282	rs11707393	Drug_ASP
rs17706748	rs10945231	Drug_ASP
rs17707219	rs17707219	Drug_SixTG
rs1771449	rs11016797	Drug_VCR
rs17726928	rs11082414	Drug_DEX,Drug_PRED
rs17726928	rs17726928	Drug_DEX,Drug_SixTG
rs17734771	rs17667264	Drug_DEX,Drug_SixMP
rs17775791	rs17775791	Drug_ASP
rs17813447	rs17740576	Drug_PRED
rs1781797	rs1248630	Drug_VCR
rs1781797	rs1248631	Drug_VCR
rs17820074	rs17820074	Drug_DEX,Drug_VCR
rs17837497	rs17837497	Relapse
rs17879102	rs8049316	Relapse
rs17879291	rs8055559	Drug_VCR
rs17879291	rs8063084	Drug_VCR
rs1792915	rs2903922	Drug_SixMP
rs1793997	rs2592828	Drug_PRED
rs1801380	rs2239612	Drug_VCR
rs181410582	rs11946025	Drug_DEX
rs181644066	rs3786675	Drug_ASP
rs1817073	rs12535024	Relapse
rs183084071	rs7737670	Drug_DEX,Drug_PRED
rs1838777	rs10834571	Relapse
rs184027717	rs11946025	Drug_DEX
rs184864247	rs16823095	Drug_SixTG
rs184864247	rs2298110	Drug_SixTG
rs184864247	rs2315059	Drug_SixTG
rs184927043	rs3786675	Drug_ASP
rs1861264	rs1861264	Relapse
rs1862479	rs1862479	Drug_DEX
rs186374315	rs11946025	Drug_DEX
rs1864181	rs1864183	Drug_ASP
rs1864182	rs1864183	Drug_ASP
rs1864183	rs1864183	Drug_ASP
rs1867923	rs2592828	Drug_PRED
rs187102874	rs3786675	Drug_ASP
rs187116045	rs7598718	Drug_PRED
rs187459	rs4235483	Drug_SixMP
rs1879235	rs1607664	Drug_ASP
rs1879235	rs1984771	Drug_ASP
rs1879235	rs2133820	Drug_ASP
rs1879235	rs2650757	Drug_ASP
rs1879235	rs2681366	Drug_ASP
rs188153509	rs11115546	Drug_SixMP
rs1885622	rs1109773	Drug_SixTG
rs188748297	rs3786675	Drug_ASP
rs1890303	rs1890303	Drug_ASP
rs189476867	rs5750609	Drug_DEX
rs190033972	rs12108833	Drug_ASP,Drug_PRED
rs190033972	rs17245188	Drug_ASP,Drug_PRED
rs190033972	rs324914	Drug_ASP,Drug_PRED
rs19039	rs291228	Drug_DEX
rs191230191	rs11946025	Drug_DEX
rs191701229	rs12535024	Relapse
rs192156380	rs4134909	Drug_ASP
rs193068609	rs10911157	Drug_SixMP
rs1932321	rs2348547	Relapse
rs1937235	rs12070423	Drug_ASP
rs1937235	rs1937235	Drug_ASP
rs1937235	rs6687273	Drug_ASP
rs1945225	rs12272403	Drug_SixMP
rs1945225	rs6591257	Drug_SixMP
rs1945226	rs12272403	Drug_SixMP
rs1945226	rs6591257	Drug_SixMP
rs1945227	rs12272403	Drug_SixMP
rs1945227	rs6591257	Drug_SixMP
rs1945228	rs12272403	Drug_SixMP
rs1945228	rs6591257	Drug_SixMP
rs1947384	rs1947384	Drug_DEX
rs1951459	rs1130033	Drug_SixMP
rs1956210	rs1956210	Drug_SixMP
rs1956455	rs941591	Drug_ASP
rs1969211	rs4567422	Drug_ASP
rs1969211	rs723641	Drug_ASP
rs1970197	rs471390	Drug_DEX
rs1970197	rs579952	Drug_DEX
rs1974653	rs9606232	Drug_DEX,Drug_PRED
rs199436	rs199436	Drug_SixTG
rs199436	rs199452	Drug_SixTG
rs199442	rs199436	Drug_SixTG
rs199442	rs199452	Drug_SixTG
rs199454	rs199436	Drug_SixTG
rs199454	rs199452	Drug_SixTG
rs199536	rs199436	Drug_SixTG
rs199536	rs199452	Drug_SixTG
rs199961659	rs13331105	Drug_DEX
rs2000014	rs2000014	Drug_DEX,Drug_SixMP
rs2004304	rs10458822	Drug_SixTG
rs2004304	rs11257872	Drug_SixTG
rs200553805	rs13381361	Drug_PRED
rs200553805	rs16967526	Drug_PRED
rs2018115	rs16857367	Drug_DEX
rs2022160	rs2282949	Drug_DEX
rs2026853	rs1022457	Drug_VCR
rs2026998	rs17740576	Drug_PRED
rs2026998	rs4395949	Drug_PRED,Drug_VCR
rs206157	rs2425553	Drug_ASP
rs206157	rs2425554	Drug_ASP
rs206157	rs2425560	Drug_ASP
rs2064521	rs1934534	Drug_SixTG
rs2064521	rs9322209	Drug_SixTG
rs2064524	rs932494	Drug_ASP
rs2066275	rs7917710	Drug_SixMP
rs2072803	rs1977	Drug_PRED
rs2072803	rs1978	Drug_PRED
rs2072803	rs2073529	Drug_PRED
rs2072803	rs9358932	Drug_PRED
rs2072803	rs9379851	Drug_PRED
rs2072803	rs9379855	Drug_PRED
rs2072803	rs9393708	Drug_PRED
rs2072803	rs9393713	Drug_PRED
rs2073529	rs1977	Drug_PRED
rs2073529	rs1978	Drug_PRED
rs2073529	rs2073529	Drug_PRED
rs2073529	rs9358932	Drug_PRED
rs2073529	rs9379851	Drug_PRED
rs2073529	rs9379855	Drug_PRED
rs2073529	rs9393708	Drug_PRED
rs2073529	rs9393713	Drug_PRED
rs2073530	rs1977	Drug_PRED
rs2073530	rs1978	Drug_PRED
rs2073530	rs2073529	Drug_PRED
rs2073530	rs9358932	Drug_PRED
rs2073530	rs9379851	Drug_PRED
rs2073530	rs9379855	Drug_PRED
rs2073530	rs9393708	Drug_PRED
rs2073530	rs9393713	Drug_PRED
rs2073531	rs1977	Drug_PRED
rs2073531	rs1978	Drug_PRED
rs2073531	rs2073529	Drug_PRED
rs2073531	rs9358932	Drug_PRED
rs2073531	rs9379851	Drug_PRED
rs2073531	rs9379855	Drug_PRED
rs2073531	rs9393708	Drug_PRED
rs2073531	rs9393713	Drug_PRED
rs2083958	rs11830873	Drug_VCR
rs2108269	rs6955367	Drug_ASP
rs2116897	rs2116898	Drug_PRED
rs2116898	rs2116898	Drug_PRED
rs2116899	rs2116898	Drug_PRED
rs2119028	rs2304683	Drug_DEX
rs2121397	rs13426038	Drug_PRED
rs2121397	rs13429968	Drug_PRED
rs2125358	rs2125358	Drug_ASP
rs2130036	rs6829182	Drug_DEX
rs2130036	rs7673908	Drug_DEX
rs2160406	rs10205940	Relapse
rs2165162	rs2304683	Drug_DEX
rs2165163	rs2304683	Drug_DEX
rs2165428	rs7559325	Drug_SixTG
rs2166631	rs7918082	Drug_VCR
rs2170292	rs10464844	Drug_VCR
rs2170292	rs11988529	Drug_VCR
rs2170292	rs1383591	Drug_VCR
rs2170292	rs16873003	Drug_VCR
rs2170292	rs4734863	Drug_VCR
rs2170292	rs7816536	Drug_VCR
rs2170292	rs7823133	Drug_VCR
rs2177796	rs11730009	Drug_SixTG
rs2182123	rs12427900	Drug_SixTG
rs2182123	rs4883918	Drug_SixTG
rs2182499	rs9556148	Drug_SixMP
rs2185505	rs9395917	Drug_SixTG
rs2188127	NA	ALL_Susceptibility
rs2197419	rs17058037	Drug_VCR
rs2205585	rs1022457	Drug_VCR
rs2223502	rs2300178	Drug_SixTG
rs2239626	rs4686419	Drug_SixTG
rs2239630	NA	ALL_Susceptibility
rs2240804	rs2844702	Drug_SixMP
rs2241833	rs1248627	Drug_VCR
rs2241833	rs1248630	Drug_VCR
rs2241833	rs1248631	Drug_VCR
rs2241833	rs2812429	Drug_VCR
rs2246491	rs2705038	Drug_DEX,Drug_SixTG
rs2246491	rs2705040	Drug_DEX,Drug_SixTG
rs2247314	rs1130033	Drug_SixMP
rs2252856	rs2844702	Drug_SixMP
rs2252863	rs2844702	Drug_SixMP
rs2253981	rs2735014	Drug_SixTG
rs2268058	rs2300178	Drug_SixTG
rs2268059	rs2300178	Drug_SixTG
rs2268508	NA	ALL_Susceptibility
rs2268513	NA	ALL_Susceptibility
rs2269387	rs17836732	Drug_SixTG
rs2274536	rs1887546	Drug_VCR
rs2280273	rs1073516	Drug_DEX
rs2280273	rs2235798	Drug_DEX
rs2280274	rs1073516	Drug_DEX
rs2280274	rs2235798	Drug_DEX
rs2284798	rs2284798	Drug_SixMP
rs2286051	rs2074540	Drug_SixMP
rs2292611	rs9860004	Drug_DEX
rs2294356	rs2294357	Drug_VCR
rs2297814	rs10817628	Drug_DEX
rs2297814	rs1535964	Drug_DEX
rs2297815	rs10817628	Drug_DEX
rs2297815	rs1535964	Drug_DEX
rs2297930	rs1934534	Drug_SixTG
rs2297930	rs9322209	Drug_SixTG
rs2297930	rs9767105	Drug_SixTG
rs2297932	rs1934534	Drug_SixTG
rs2297932	rs9322209	Drug_SixTG
rs2297932	rs9767105	Drug_SixTG
rs2298601	rs13381361	Drug_PRED
rs2298601	rs16967526	Drug_PRED
rs2298602	rs13381361	Drug_PRED
rs2298602	rs16967526	Drug_PRED
rs2299569	rs2705038	Drug_DEX,Drug_SixTG
rs2299569	rs2705040	Drug_DEX,Drug_SixTG
rs2300178	rs2300178	Drug_SixTG
rs2302831	rs8177546	Drug_PRED
rs2305198	rs10733851	Drug_ASP
rs2305913	rs1055129	Drug_SixTG
rs2329844	rs12626853	Drug_DEX
rs2370776	rs11009130	Drug_VCR
rs2370776	rs3006745	Drug_ASP
rs2374064	rs17033809	Drug_ASP
rs2379193	rs2890104	Drug_SixMP
rs2393667	rs1977	Drug_PRED
rs2393667	rs1978	Drug_PRED
rs2393667	rs2073529	Drug_PRED
rs2393667	rs9358932	Drug_PRED
rs2393667	rs9379851	Drug_PRED
rs2393667	rs9379855	Drug_PRED
rs2393667	rs9393708	Drug_PRED
rs2393667	rs9393713	Drug_PRED
rs2394838	rs7918082	Drug_VCR
rs2397	rs10235055	Drug_DEX,Drug_PRED
rs2397	rs2397	Drug_DEX,Drug_PRED
rs2407153	rs12108833	Drug_ASP,Drug_PRED
rs2407153	rs17245188	Drug_ASP,Drug_PRED
rs2407156	rs2407156	Drug_ASP
rs2410859	rs8067076	Drug_SixTG
rs2423032	rs2423034	Drug_PRED
rs2423033	rs2423034	Drug_PRED
rs2423034	rs2423034	Drug_PRED
rs2452912	rs2466515	Drug_SixMP
rs2463380	rs2463380	Relapse
rs2463381	rs2463380	Relapse
rs2463382	rs2463380	Relapse
rs2479427	rs1750226	Drug_SixTG
rs248677	rs4235483	Drug_SixMP
rs2497378	rs2507844	Drug_PRED
rs2507359	rs2463380	Relapse
rs2509907	rs2507844	Drug_PRED
rs2517890	rs2735014	Drug_SixTG
rs2517890	rs2743937	Drug_SixTG
rs2517890	rs9258538	Drug_SixTG
rs2522404	rs2706346	Drug_VCR
rs2522412	rs2706346	Drug_VCR
rs2523774	rs2735014	Drug_SixTG
rs2523774	rs2743937	Drug_SixTG
rs2523774	rs9258538	Drug_SixTG
rs2523792	rs2735014	Drug_SixTG
rs2523793	rs2735014	Drug_SixTG
rs2523793	rs2743937	Drug_SixTG
rs2523793	rs9258538	Drug_SixTG
rs2529	rs6651043	Drug_SixMP,Drug_VCR
rs2532920	rs2844702	Drug_SixMP
rs2532935	rs2844702	Drug_SixMP
rs2532936	rs2844702	Drug_SixMP
rs2532938	rs2844702	Drug_SixMP
rs2532939	rs2844702	Drug_SixMP
rs2548985	rs2706346	Drug_VCR
rs256013	rs11956240	Drug_ASP
rs2579145	rs1248627	Drug_VCR
rs2579145	rs2812426	Drug_VCR
rs2579145	rs2812429	Drug_VCR
rs2579146	rs1248627	Drug_VCR
rs2579146	rs2812426	Drug_VCR
rs2579146	rs2812429	Drug_VCR
rs2579151	rs1248627	Drug_VCR
rs2579151	rs2812426	Drug_VCR
rs2579151	rs2812429	Drug_VCR
rs2592828	rs2592828	Drug_PRED
rs259971	rs259971	Drug_SixTG
rs260502	rs260499	Drug_SixMP
rs261288	rs510459	Drug_PRED
rs2650794	rs1607664	Drug_ASP
rs2650794	rs1984771	Drug_ASP
rs2650794	rs2133820	Drug_ASP
rs2650794	rs2246914	Drug_ASP,Drug_PRED
rs2650794	rs2562473	Drug_ASP,Drug_PRED
rs2650794	rs2650757	Drug_ASP
rs2650794	rs2681366	Drug_ASP
rs2650830	rs1607664	Drug_ASP
rs2650830	rs1984771	Drug_ASP
rs2650830	rs2133820	Drug_ASP
rs2650830	rs2246914	Drug_ASP,Drug_PRED
rs2650830	rs2562473	Drug_ASP,Drug_PRED
rs2650830	rs2650757	Drug_ASP
rs2650830	rs2681366	Drug_ASP
rs2705038	rs2705038	Drug_DEX,Drug_SixTG
rs2705038	rs2705040	Drug_DEX,Drug_SixTG
rs2705040	rs2705038	Drug_DEX,Drug_SixTG
rs2705040	rs2705040	Drug_DEX,Drug_SixTG
rs2705041	rs2705038	Drug_DEX,Drug_SixTG
rs2705041	rs2705040	Drug_DEX,Drug_SixTG
rs2720476	rs2705038	Drug_DEX,Drug_SixTG
rs2720476	rs2705040	Drug_DEX,Drug_SixTG
rs2733578	rs2733577	Drug_DEX,Drug_SixMP
rs2733581	rs2733577	Drug_DEX,Drug_SixMP
rs2735011	rs2735014	Drug_SixTG
rs2735011	rs2743937	Drug_SixTG
rs2735011	rs9258538	Drug_SixTG
rs2735014	rs2735014	Drug_SixTG
rs2735014	rs2743937	Drug_SixTG
rs2735014	rs9258538	Drug_SixTG
rs2735015	rs2735014	Drug_SixTG
rs2738454	rs2116898	Drug_PRED
rs2738455	rs2116898	Drug_PRED
rs2738457	rs2116898	Drug_PRED
rs2757039	rs1130033	Drug_SixMP
rs2794954	rs816628	Drug_SixTG
rs2801822	rs1248630	Drug_VCR
rs2801822	rs1248631	Drug_VCR
rs2812430	rs1248627	Drug_VCR
rs2812430	rs1248630	Drug_VCR
rs2812430	rs1248631	Drug_VCR
rs2812430	rs2812429	Drug_VCR
rs2823511	rs1022457	Drug_VCR
rs283247	rs17081973	Relapse
rs2835296	rs11701901	Drug_PRED
rs28362163	rs10415831	Drug_VCR
rs28362163	rs10424623	Drug_VCR
rs28362163	rs6511833	Drug_VCR
rs28362163	rs7258212	Drug_VCR
rs28362606	rs1977	Drug_PRED
rs28362606	rs1978	Drug_PRED
rs28362606	rs2073529	Drug_PRED
rs28362606	rs9358932	Drug_PRED
rs28362606	rs9379851	Drug_PRED
rs28362606	rs9379855	Drug_PRED
rs28362606	rs9393708	Drug_PRED
rs28362606	rs9393713	Drug_PRED
rs28362929	rs17861094	Drug_ASP
rs28376974	rs7355768	Drug_ASP
rs28378157	rs11259571	Drug_SixMP
rs2838622	rs12626853	Drug_DEX
rs28394820	rs17350838	Drug_ASP
rs28416420	rs3786675	Drug_ASP
rs28448690	rs10235055	Drug_DEX,Drug_PRED
rs28448690	rs2397	Drug_DEX,Drug_PRED
rs28449411	rs3819497	Drug_VCR
rs28469763	rs1022457	Drug_VCR
rs28472677	rs13337155	Drug_VCR
rs28472677	rs4556786	Drug_VCR
rs28472677	rs9921942	Drug_VCR
rs28514951	rs16933088	Drug_DEX
rs28525309	rs6829182	Drug_DEX
rs28525309	rs7673908	Drug_DEX
rs28528240	rs3786675	Drug_ASP
rs28537641	rs10248287	Drug_VCR
rs28537641	rs10273013	Drug_VCR
rs28537641	rs17779736	Drug_VCR
rs28537641	rs6969837	Drug_VCR
rs2854908	rs2592828	Drug_PRED
rs28559613	rs7355768	Drug_ASP
rs28573959	rs28573959	Drug_PRED
rs28594879	rs3786675	Drug_ASP
rs2862794	rs2862794	Drug_VCR
rs2862797	rs1104867	Drug_SixMP
rs2862798	rs6651043	Drug_SixMP,Drug_VCR
rs28679645	rs9958002	Relapse
rs28698395	rs10415831	Drug_VCR
rs28698395	rs10424623	Drug_VCR
rs28698395	rs6511833	Drug_VCR
rs28698395	rs7258212	Drug_VCR
rs28705856	rs12233776	Drug_PRED
rs28705856	rs4321646	Drug_PRED
rs2871447	rs4579593	Drug_ASP,Drug_VCR
rs28714503	rs6684335	Drug_DEX
rs28733880	rs1502885	Drug_ASP
rs28733880	rs873455	Drug_ASP
rs28760527	rs12233776	Drug_PRED
rs28760527	rs4321646	Drug_PRED
rs28798743	rs4860900	Drug_DEX
rs28798743	rs6818285	Drug_DEX
rs2886927	rs2367291	Drug_ASP
rs2886927	rs2886927	Drug_ASP
rs2886927	rs3111694	Drug_ASP
rs2886927	rs3117598	Drug_ASP
rs28879694	rs10248287	Drug_VCR
rs28879694	rs10273013	Drug_VCR
rs28879694	rs17779736	Drug_VCR
rs28879694	rs6969837	Drug_VCR
rs2890103	rs2890104	Drug_SixMP
rs2890104	rs2890104	Drug_SixMP
rs2890105	rs2890104	Drug_SixMP
rs2894423	rs1109773	Drug_SixTG
rs2902328	rs1104867	Drug_SixMP
rs2902328	rs6651043	Drug_SixMP,Drug_VCR
rs2904707	rs2705038	Drug_DEX,Drug_SixTG
rs2904707	rs2705040	Drug_DEX,Drug_SixTG
rs290509	rs4235483	Drug_SixMP
rs291228	rs291228	Drug_DEX
rs2947076	rs11009130	Drug_VCR
rs2947076	rs3006745	Drug_ASP
rs2992056	rs2782814	Drug_SixMP
rs2992056	rs298443	Drug_SixMP
rs2992058	rs2782814	Drug_SixMP
rs3003213	rs3127462	Drug_SixTG
rs3006004	rs3127462	Drug_SixTG
rs3008423	rs2782814	Drug_SixMP
rs3008423	rs298443	Drug_SixMP
rs302846	rs304262	Drug_PRED
rs302847	rs304262	Drug_PRED
rs302863	rs304262	Drug_PRED
rs302870	rs304262	Drug_PRED
rs3093774	rs1555902	Drug_ASP
rs3101467	rs3127462	Drug_SixTG
rs3101470	rs3127462	Drug_SixTG
rs3106324	rs17050939	Relapse
rs3111692	rs2367291	Drug_ASP
rs3111692	rs2886927	Drug_ASP
rs3111692	rs3111694	Drug_ASP
rs3111692	rs3117598	Drug_ASP
rs3111694	rs2367291	Drug_ASP
rs3111694	rs2886927	Drug_ASP
rs3111694	rs3111694	Drug_ASP
rs3111694	rs3117598	Drug_ASP
rs3117598	rs2367291	Drug_ASP
rs3117598	rs2886927	Drug_ASP
rs3117598	rs3111694	Drug_ASP
rs3117598	rs3117598	Drug_ASP
rs3117604	rs2367291	Drug_ASP
rs3117604	rs2886927	Drug_ASP
rs3117604	rs3111694	Drug_ASP
rs3117604	rs3117598	Drug_ASP
rs3127457	rs3127462	Drug_SixTG
rs3127484	rs3127462	Drug_SixTG
rs3127486	rs3127462	Drug_SixTG
rs317550	rs1385468	Relapse
rs317550	rs317550	Relapse
rs317550	rs317551	Relapse
rs317550	rs317553	Relapse
rs317550	rs317557	Relapse
rs317551	rs1385468	Relapse
rs317551	rs317550	Relapse
rs317551	rs317551	Relapse
rs317551	rs317553	Relapse
rs317551	rs317554	Relapse
rs317551	rs317556	Relapse
rs317551	rs317557	Relapse
rs318921	rs318909	Drug_SixMP,Drug_SixTG
rs318921	rs318914	Drug_SixMP,Drug_SixTG
rs3228	rs12444921	Drug_VCR
rs32580	rs32579	Drug_VCR
rs34089429	rs4647113	Drug_SixMP
rs34089429	rs7726671	Drug_SixMP
rs34126100	rs1104867	Drug_SixMP
rs34155831	rs4647113	Drug_SixMP
rs34155831	rs7726671	Drug_SixMP
rs34322406	rs34322406	Drug_PRED
rs34350292	rs34350292	Drug_VCR
rs34350972	rs2890104	Drug_SixMP
rs34598791	rs4647113	Drug_SixMP
rs34598791	rs7726671	Drug_SixMP
rs34639	rs4235483	Drug_SixMP
rs34669893	rs13426038	Drug_PRED
rs34669893	rs13429968	Drug_PRED
rs34752856	rs11160197	Relapse
rs34752856	rs17753590	Relapse
rs34786758	rs16873003	Drug_VCR
rs34786758	rs4734863	Drug_VCR
rs34927402	rs3786675	Drug_ASP
rs34961553	rs9395917	Drug_SixTG
rs35190670	rs35190670	Drug_SixTG
rs352646	rs35898691	Relapse
rs35296361	rs1248627	Drug_VCR
rs35296361	rs2812426	Drug_VCR
rs35296361	rs2812429	Drug_VCR
rs35310850	rs11009130	Drug_VCR
rs35310850	rs3006745	Drug_ASP
rs35314391	rs2890104	Drug_SixMP
rs35331337	rs11546406	Drug_DEX
rs35400215	rs7666215	Drug_SixTG
rs35496634	rs35496634	Drug_PRED
rs35496634	rs5750609	Drug_DEX
rs35511369	rs2890104	Drug_SixMP
rs35694871	rs8181880	Drug_SixTG
rs35832000	rs789191	Drug_PRED
rs35837782	NA	ALL_Susceptibility
rs35948426	rs4235483	Drug_SixMP
rs35956654	rs7200	Drug_ASP
rs35956654	rs727948	Drug_ASP
rs35982214	rs17033809	Drug_ASP
rs36014597	rs11003123	Drug_DEX
rs36014597	rs7095891	Drug_DEX
rs36228834	NA	ALL_Susceptibility
rs365338	rs365338	Drug_VCR
rs365338	rs365509	Drug_VCR
rs365338	rs377085	Drug_VCR
rs365338	rs392939	Drug_VCR
rs365338	rs392989	Drug_VCR
rs365338	rs402227	Drug_VCR
rs365338	rs418656	Drug_VCR
rs365338	rs426354	Drug_VCR
rs365338	rs426680	Drug_VCR
rs365338	rs432070	Drug_VCR
rs365338	rs452895	Drug_VCR
rs365940	rs365338	Drug_VCR
rs365940	rs365509	Drug_VCR
rs365940	rs377085	Drug_VCR
rs365940	rs392939	Drug_VCR
rs365940	rs392989	Drug_VCR
rs365940	rs402227	Drug_VCR
rs365940	rs418656	Drug_VCR
rs365940	rs426354	Drug_VCR
rs365940	rs426680	Drug_VCR
rs365940	rs432070	Drug_VCR
rs365940	rs452895	Drug_VCR
rs368577000	rs17112377	Drug_DEX
rs372648	rs304262	Drug_PRED
rs3730533	rs11177371	Drug_PRED
rs3731204	NA	ALL_Susceptibility
rs3731217	NA	ALL_Susceptibility
rs3731222	NA	ALL_Susceptibility
rs3734295	rs9767105	Drug_SixTG
rs3738	rs3739	Drug_ASP
rs3739	rs3739	Drug_ASP
rs3739033	rs3739033	Drug_DEX
rs3742130	rs8181880	Drug_SixTG
rs3744015	rs1055129	Drug_SixTG
rs3744021	rs1055129	Drug_SixTG
rs3747881	rs743535	Relapse
rs3750029	rs10248287	Drug_VCR
rs3750029	rs10273013	Drug_VCR
rs3750029	rs17779736	Drug_VCR
rs3750029	rs6969837	Drug_VCR
rs3760128	rs1055129	Drug_SixTG
rs3761199	rs3761199	Drug_SixMP
rs376389091	rs8049316	Relapse
rs3765892	rs2300178	Drug_SixTG
rs3777684	rs9484237	Drug_DEX,Drug_SixMP
rs3777949	rs1934534	Drug_SixTG
rs3777949	rs9322209	Drug_SixTG
rs3780876	rs11009130	Drug_VCR
rs3780876	rs3006745	Drug_ASP
rs3781093	NA	ALL_Susceptibility
rs3787577	rs17307197	Drug_VCR
rs3790276	rs3790276	Drug_DEX,Drug_PRED
rs3792405	rs3804765	Drug_DEX,Drug_PRED,Drug_SixTG
rs3796244	rs4682145	Drug_DEX,Drug_PRED
rs3798761	rs1934534	Drug_SixTG
rs3798761	rs9322209	Drug_SixTG
rs3798761	rs9767105	Drug_SixTG
rs3799487	rs3799487	Drug_DEX
rs3803222	rs3803222	Drug_VCR
rs3805746	rs7740307	Drug_VCR
rs3805746	rs9448600	Drug_VCR
rs3815019	rs5716	Drug_SixMP
rs3816954	rs12042181	Drug_PRED,Drug_VCR
rs3818839	rs7740307	Drug_VCR
rs3818839	rs9448600	Drug_VCR
rs3819497	rs3819497	Drug_VCR
rs3824662	NA	ALL_Susceptibility
rs3824821	rs1247118	MRD
rs3824821	rs1312895	MRD
rs3827594	rs13152799	Drug_VCR
rs3847264	rs4742259	Drug_PRED,Drug_VCR
rs3847264	rs6477107	Drug_VCR
rs385301	rs7209653	Drug_SixMP
rs3860694	rs6818285	Drug_DEX
rs3889437	rs11957520	Drug_DEX
rs3898360	rs9484237	Drug_DEX,Drug_SixMP
rs398966	rs365338	Drug_VCR
rs398966	rs365509	Drug_VCR
rs398966	rs377085	Drug_VCR
rs398966	rs392939	Drug_VCR
rs398966	rs392989	Drug_VCR
rs398966	rs402227	Drug_VCR
rs398966	rs418656	Drug_VCR
rs398966	rs426354	Drug_VCR
rs398966	rs426680	Drug_VCR
rs398966	rs432070	Drug_VCR
rs398966	rs452895	Drug_VCR
rs4008324	rs4742259	Drug_PRED,Drug_VCR
rs4008324	rs6477107	Drug_VCR
rs403021	rs7209653	Drug_SixMP
rs405306	rs515299	Drug_SixMP
rs405306	rs800249	Drug_SixMP
rs4077096	rs2592828	Drug_PRED
rs4077239	rs10801100	Drug_ASP
rs408497	rs515299	Drug_SixMP
rs408497	rs800249	Drug_SixMP
rs408933	rs365338	Drug_VCR
rs408933	rs365509	Drug_VCR
rs408933	rs377085	Drug_VCR
rs408933	rs392939	Drug_VCR
rs408933	rs392989	Drug_VCR
rs408933	rs402227	Drug_VCR
rs408933	rs418656	Drug_VCR
rs408933	rs426354	Drug_VCR
rs408933	rs426680	Drug_VCR
rs408933	rs432070	Drug_VCR
rs408933	rs452895	Drug_VCR
rs41274963	rs17740576	Drug_PRED
rs41274963	rs4395949	Drug_PRED,Drug_VCR
rs41280971	rs1636980	Drug_ASP
rs41282155	rs7873986	Drug_DEX
rs4128880	rs10801100	Drug_ASP
rs41380646	rs41380646	Relapse
rs41405149	rs41405149	Drug_DEX
rs4140636	rs4140636	Drug_SixTG
rs4145895	rs4145895	Drug_SixTG
rs41511545	rs7610869	Drug_VCR
rs4240913	rs17397129	Drug_DEX
rs4241687	rs4860900	Drug_DEX
rs4241687	rs6818285	Drug_DEX
rs4245595	NA	ALL_Susceptibility
rs4245597	NA	ALL_Susceptibility
rs427033	rs7209653	Drug_SixMP
rs4277619	rs2294357	Drug_VCR
rs4282910	rs11186338	Drug_VCR
rs4282910	rs4282910	Drug_VCR
rs4295979	rs4917578	Drug_VCR
rs4295979	rs4918546	Drug_VCR
rs4315367	rs4315367	Drug_PRED
rs4324214	rs9958002	Relapse
rs4361943	rs2300178	Drug_SixTG
rs4384313	rs4356140	Drug_DEX
rs4402307	rs4378414	Drug_DEX
rs4402307	rs7108751	Drug_DEX
rs4402307	rs7936263	Drug_DEX
rs4413131	rs10170236	Relapse
rs4424195	rs4424195	Drug_PRED,Drug_SixTG
rs4425937	rs2300178	Drug_SixTG
rs4437828	rs2300178	Drug_SixTG
rs443923	rs365338	Drug_VCR
rs443923	rs365509	Drug_VCR
rs443923	rs377085	Drug_VCR
rs443923	rs392939	Drug_VCR
rs443923	rs392989	Drug_VCR
rs443923	rs402227	Drug_VCR
rs443923	rs418656	Drug_VCR
rs443923	rs426354	Drug_VCR
rs443923	rs426680	Drug_VCR
rs443923	rs432070	Drug_VCR
rs443923	rs452895	Drug_VCR
rs4439319	rs2300178	Drug_SixTG
rs443949	rs365338	Drug_VCR
rs443949	rs365509	Drug_VCR
rs443949	rs377085	Drug_VCR
rs443949	rs392939	Drug_VCR
rs443949	rs392989	Drug_VCR
rs443949	rs402227	Drug_VCR
rs443949	rs418656	Drug_VCR
rs443949	rs426354	Drug_VCR
rs443949	rs426680	Drug_VCR
rs443949	rs432070	Drug_VCR
rs443949	rs452895	Drug_VCR
rs4460831	rs4378414	Drug_DEX
rs4460831	rs7108751	Drug_DEX
rs4460831	rs7936263	Drug_DEX
rs4472444	rs6955367	Drug_ASP
rs4495675	rs10801100	Drug_ASP
rs4502676	rs4502676	Drug_PRED
rs4511057	rs2300178	Drug_SixTG
rs4526098	rs2706346	Drug_VCR
rs4539336	rs4378414	Drug_DEX
rs4539336	rs7108670	Drug_DEX
rs4545169	rs4545169	Drug_ASP,Drug_PRED,Drug_SixTG
rs45468197	rs73038948	Drug_SixMP
rs45471291	rs7144445	Drug_DEX
rs4548927	rs8072988	Drug_PRED
rs4549988	rs2300178	Drug_SixTG
rs4554184	rs2407156	Drug_ASP
rs4557668	NA	ALL_Susceptibility
rs4580465	rs1022457	Drug_VCR
rs4617477	rs1430882	Drug_SixTG
rs4625054	rs7009099	Drug_ASP
rs4625054	rs7010386	Drug_ASP
rs462783	rs11956240	Drug_ASP
rs4647066	rs4647113	Drug_SixMP
rs4647066	rs7726671	Drug_SixMP
rs4656087	rs17130717	Drug_SixTG,Drug_VCR
rs4682510	rs4682145	Drug_DEX,Drug_PRED
rs4700818	rs6875168	Drug_DEX
rs4703867	rs12654884	Drug_ASP,Drug_PRED
rs4703867	rs13164890	Drug_ASP,Drug_PRED
rs4703879	rs12108833	Drug_ASP,Drug_PRED
rs4703879	rs17245188	Drug_ASP,Drug_PRED
rs4704561	rs7704425	Relapse
rs4712059	rs9395917	Drug_SixTG
rs471390	rs471390	Drug_DEX
rs471390	rs579952	Drug_DEX
rs4714237	rs1109773	Drug_SixTG
rs4714238	rs1109773	Drug_SixTG
rs4718104	rs1104867	Drug_SixMP
rs4720108	rs10486524	Drug_PRED
rs4736318	rs4736354	Drug_VCR
rs4736318	rs7819943	Drug_VCR
rs4736323	rs4736300	Drug_DEX
rs4736323	rs4736323	Drug_DEX
rs4736346	rs3819497	Drug_VCR
rs4739612	rs4739612	Drug_VCR
rs4742260	rs4742259	Drug_PRED,Drug_VCR
rs4742260	rs6477107	Drug_VCR
rs475250	rs507900	Drug_DEX
rs4768052	rs7965635	Drug_VCR
rs4769426	rs9578871	Relapse
rs4775952	rs4144941	Drug_DEX
rs4810866	rs4810865	Drug_VCR
rs4821737	rs4821737	Drug_SixTG
rs4826011	rs4284160	Relapse
rs4826011	rs7891413	Relapse
rs4826166	rs4284160	Relapse
rs4826166	rs7891413	Relapse
rs484006	rs659546	Relapse
rs4861835	rs2100117	Relapse
rs4870144	rs1934534	Drug_SixTG
rs4870144	rs9322209	Drug_SixTG
rs4870529	rs1934534	Drug_SixTG
rs4870529	rs9322209	Drug_SixTG
rs487120	rs471390	Drug_DEX
rs4918546	rs4917578	Drug_VCR
rs4918546	rs4918546	Drug_VCR
rs4939037	rs12272403	Drug_SixMP
rs4939037	rs6591257	Drug_SixMP
rs4944592	rs11494275	Drug_ASP
rs4944592	rs1945043	Drug_ASP
rs4944592	rs4943943	Drug_ASP
rs4944592	rs4944592	Drug_ASP
rs4944950	rs2304683	Drug_DEX
rs4946807	rs3749871	Drug_SixMP
rs494735	rs546784	Relapse
rs4947576	rs12535024	Relapse
rs4948010	rs12535024	Relapse
rs4948216	rs12535024	Relapse
rs4948492	NA	ALL_Susceptibility
rs4952427	rs1012620	MRD
rs4952429	rs1012620	MRD
rs495477	rs546784	Relapse
rs495477	rs6683977	Relapse
rs4964999	rs4964988	Drug_ASP
rs4964999	rs4964989	Drug_ASP
rs4971336	rs4971328	Drug_SixMP
rs505278	rs524205	Drug_VCR
rs508303	rs506915	Drug_DEX
rs508303	rs507900	Drug_DEX
rs509017	rs471390	Drug_DEX
rs509017	rs579952	Drug_DEX
rs546784	rs546784	Relapse
rs546784	rs6683977	Relapse
rs548390	rs506915	Drug_DEX
rs548390	rs507900	Drug_DEX
rs55692505	rs10486524	Drug_PRED
rs55776330	rs12214703	Drug_VCR
rs55810554	rs8055559	Drug_VCR
rs55810554	rs8063084	Drug_VCR
rs55872768	rs1055129	Drug_SixTG
rs558764	rs507900	Drug_DEX
rs55876959	rs17861094	Drug_ASP
rs55985421	rs11956240	Drug_ASP
rs55993747	rs9767105	Drug_SixTG
rs56020647	rs7925551	Drug_PRED
rs56061726	rs16916148	Drug_SixMP
rs56101487	rs7012758	Drug_VCR
rs56143128	rs10945231	Drug_ASP
rs56143128	rs12200777	Drug_ASP
rs56154904	rs3786675	Drug_ASP
rs56156615	rs2815700	Drug_ASP
rs56170708	rs56170708	Drug_ASP
rs56229440	rs3786675	Drug_ASP
rs56235717	rs8055559	Drug_VCR
rs56235717	rs8063084	Drug_VCR
rs56241008	rs56241008	Drug_VCR
rs56253831	rs17861094	Drug_ASP
rs56261047	rs7012758	Drug_VCR
rs56723270	rs7122749	Drug_SixMP
rs56763376	rs11135853	Drug_VCR
rs568166	rs506915	Drug_DEX
rs568166	rs507900	Drug_DEX
rs56821693	rs3786675	Drug_ASP
rs56853460	rs16880855	Drug_PRED
rs56917565	rs16880855	Drug_PRED
rs56969688	rs3786675	Drug_ASP
rs57003817	rs2890104	Drug_SixMP
rs57012784	rs1934534	Drug_SixTG
rs57012784	rs9322209	Drug_SixTG
rs57294500	rs7012758	Drug_VCR
rs57506830	rs6459582	Drug_SixTG
rs57666626	rs1430882	Drug_SixTG
rs57705295	rs7012758	Drug_VCR
rs57733106	rs17307197	Drug_VCR
rs57934869	rs17058037	Drug_VCR
rs57970308	rs3819497	Drug_VCR
rs58136256	rs17667264	Drug_DEX,Drug_SixMP
rs58411534	rs7820637	Relapse
rs58443873	rs16958390	Drug_DEX
rs58602067	rs3786675	Drug_ASP
rs58650994	rs2116898	Drug_PRED
rs58722244	rs7922288	Drug_DEX
rs587829	rs587829	Relapse
rs587829	rs655625	Relapse
rs58806135	rs16865402	Drug_SixTG
rs58806135	rs6789805	Drug_SixTG
rs58806135	rs6801146	Drug_SixTG
rs59151138	rs3786675	Drug_ASP
rs59178045	rs11168858	Drug_SixTG
rs59299234	rs10415831	Drug_VCR
rs59299234	rs10424623	Drug_VCR
rs59299234	rs6511833	Drug_VCR
rs59299234	rs7258212	Drug_VCR
rs59346947	rs10464844	Drug_VCR
rs59346947	rs11988529	Drug_VCR
rs59346947	rs1383591	Drug_VCR
rs59346947	rs16873003	Drug_VCR
rs59346947	rs4734863	Drug_VCR
rs59346947	rs7816536	Drug_VCR
rs59346947	rs7823133	Drug_VCR
rs59369204	rs74421455	Drug_ASP
rs59411952	rs1427975	Relapse
rs59425541	rs1847340	Drug_VCR
rs59601514	rs2074540	Drug_SixMP
rs59672618	rs12233776	Drug_PRED
rs59672618	rs4321646	Drug_PRED
rs59698565	rs3786675	Drug_ASP
rs59770843	rs12656223	Drug_SixTG
rs5995289	rs2294357	Drug_VCR
rs5995536	rs4821737	Drug_SixTG
rs599631	rs659546	Relapse
rs59971651	rs16880855	Drug_PRED
rs6012515	rs4810865	Drug_VCR
rs6012515	rs6012515	Drug_VCR
rs6012515	rs6019384	Drug_VCR
rs6019382	rs4810865	Drug_VCR
rs6019382	rs6012515	Drug_VCR
rs6019382	rs6019384	Drug_VCR
rs6019391	rs4810865	Drug_VCR
rs6020813	rs6096137	Drug_PRED
rs6020814	rs6096137	Drug_PRED
rs60228607	rs6651255	Relapse
rs60293371	rs2890104	Drug_SixMP
rs6031867	rs2425684	Drug_ASP
rs6035114	rs6035114	Drug_PRED
rs60354454	rs16978136	Drug_SixMP
rs6036469	rs12625716	Drug_SixMP
rs6036469	rs4815224	Drug_DEX,Drug_SixMP
rs6045583	rs6035114	Drug_PRED
rs60532123	rs7144445	Drug_DEX
rs60536986	rs3786675	Drug_ASP
rs60639238	rs16942796	Drug_SixTG
rs60653573	rs10512786	Drug_ASP
rs60653573	rs11707393	Drug_ASP
rs60677310	rs2890104	Drug_SixMP
rs60733727	rs12108833	Drug_ASP,Drug_PRED
rs60733727	rs17245188	Drug_ASP,Drug_PRED
rs60733727	rs324914	Drug_ASP,Drug_PRED
rs6080222	rs8120605	Drug_DEX
rs60845874	rs11013359	Relapse
rs60845874	rs111907273	Relapse
rs60859340	rs113163540	Drug_SixMP
rs60903037	rs1350433	Drug_ASP
rs60903037	rs1534277	Drug_ASP
rs60903037	rs17129347	Drug_ASP
rs60903037	rs7305541	Drug_ASP
rs6096137	rs6096137	Drug_PRED
rs61098381	rs10512786	Drug_ASP
rs61098381	rs11707393	Drug_ASP
rs61174903	rs9606232	Drug_DEX,Drug_PRED
rs6120348	rs3761199	Drug_SixMP
rs61282172	rs8078002	Drug_SixMP
rs61349439	rs7820637	Relapse
rs61353450	rs16999479	Relapse
rs61356271	rs61356271	Drug_SixMP
rs6151759	rs6151759	Drug_ASP
rs61544197	rs12656223	Drug_SixTG
rs61610761	rs8049316	Relapse
rs61667538	rs2063985	Drug_SixTG
rs61671395	rs2304683	Drug_DEX
rs61671857	rs17861094	Drug_ASP
rs61734995	rs11885858	Drug_SixTG
rs61738461	rs61738461	Relapse
rs61742881	rs61745415	Relapse
rs61743886	rs6908377	Drug_VCR
rs61878637	rs16907481	Drug_SixTG
rs62165899	rs13426038	Drug_PRED
rs62165899	rs13429968	Drug_PRED
rs62219031	rs1572877	Drug_DEX
rs62392286	rs6892552	Drug_VCR
rs62439782	rs1934534	Drug_SixTG
rs62445866	NA	ALL_Susceptibility
rs62555200	rs10817628	Drug_DEX
rs62555200	rs10982244	Drug_DEX
rs62555200	rs1535964	Drug_DEX
rs62559825	rs7860525	Relapse
rs6460173	rs1104867	Drug_SixMP
rs6470703	NA	ALL_Susceptibility
rs6470763	rs6651255	Relapse
rs6470764	rs6651255	Relapse
rs6498139	rs6498138	Drug_DEX
rs6502001	rs736528	Drug_SixMP
rs6504490	rs8078002	Drug_SixMP
rs6531288	rs12644671	MRD
rs656338	rs560573	Drug_ASP
rs656338	rs593769	Drug_ASP,Drug_SixMP
rs656338	rs668387	Drug_ASP
rs6575399	rs941591	Drug_ASP
rs6588193	rs546784	Relapse
rs6590705	rs6590705	Drug_SixTG
rs6590706	rs6590705	Drug_SixTG
rs6591310	rs12272403	Drug_SixMP
rs6591310	rs6591257	Drug_SixMP
rs6591320	rs12272403	Drug_SixMP
rs6591320	rs6591257	Drug_SixMP
rs6595747	rs12656223	Drug_SixTG
rs662821	rs560573	Drug_ASP
rs662821	rs593769	Drug_ASP,Drug_SixMP
rs662821	rs668387	Drug_ASP
rs6660910	rs6660910	Drug_PRED
rs6670157	rs6670157	Drug_DEX
rs6670157	rs6679596	Drug_DEX
rs6671322	rs6684335	Drug_DEX
rs66827971	rs1977	Drug_PRED
rs66827971	rs1978	Drug_PRED
rs66827971	rs2073529	Drug_PRED
rs66827971	rs9358932	Drug_PRED
rs66827971	rs9379851	Drug_PRED
rs66827971	rs9379855	Drug_PRED
rs66827971	rs9393708	Drug_PRED
rs66827971	rs9393713	Drug_PRED
rs6684269	rs6684335	Drug_DEX
rs6687273	rs12070423	Drug_ASP
rs6687273	rs1937235	Drug_ASP
rs6687273	rs6687273	Drug_ASP
rs6697965	rs7542648	Drug_DEX
rs6697965	rs7556458	Drug_DEX
rs6702280	rs6670157	Drug_DEX
rs6702280	rs6679596	Drug_DEX
rs6719338	rs16843643	Relapse
rs6724414	rs10170236	Relapse
rs6724910	rs17046986	Drug_VCR
rs6739848	rs6739848	Relapse
rs6743259	rs7598718	Drug_PRED
rs67438539	rs73038948	Drug_SixMP
rs6744828	rs10170236	Relapse
rs6751242	rs11885858	Drug_SixTG
rs6755081	rs7559325	Drug_SixTG
rs67565204	rs13381361	Drug_PRED
rs67565204	rs16967526	Drug_PRED
rs676511	rs659546	Relapse
rs67790686	rs11226115	Drug_VCR
rs67790686	rs11226118	Drug_VCR
rs6785335	rs10512786	Drug_ASP
rs6785335	rs11707393	Drug_ASP
rs6805959	rs7432373	Drug_SixMP
rs68087715	rs3790051	Drug_DEX,Drug_SixMP
rs68087715	rs3790053	Drug_DEX,Drug_SixMP
rs6810892	rs4862662	Drug_VCR
rs6810987	rs3822303	Drug_PRED,Drug_SixTG
rs68112369	rs1977	Drug_PRED
rs68112369	rs1978	Drug_PRED
rs68112369	rs2073529	Drug_PRED
rs68112369	rs9358932	Drug_PRED
rs68112369	rs9379851	Drug_PRED
rs68112369	rs9379855	Drug_PRED
rs68112369	rs9393708	Drug_PRED
rs68112369	rs9393713	Drug_PRED
rs6814112	rs6825939	Drug_PRED
rs6815551	rs6825939	Drug_PRED
rs6815765	rs6811804	Drug_DEX
rs6815765	rs7661962	Drug_DEX,Drug_SixMP,Drug_SixTG
rs6821462	rs6814350	Drug_SixTG
rs6846997	rs6810778	Drug_VCR
rs6851239	rs16857367	Drug_DEX
rs6851838	rs6829182	Drug_DEX
rs6851838	rs7673908	Drug_DEX
rs6860581	rs12656223	Drug_SixTG
rs6870335	rs6894520	Drug_ASP
rs687228	rs560573	Drug_ASP
rs687228	rs593769	Drug_ASP,Drug_SixMP
rs687228	rs668387	Drug_ASP
rs6874130	rs6874130	Drug_SixTG
rs6880209	rs3739	Drug_ASP
rs6880209	rs6894520	Drug_ASP
rs6884613	rs6892552	Drug_VCR
rs6894520	rs6894520	Drug_ASP
rs6948685	rs1636980	Drug_ASP
rs6955970	rs2862794	Drug_VCR
rs6970764	rs10248287	Drug_VCR
rs6970764	rs10273013	Drug_VCR
rs6970764	rs17779736	Drug_VCR
rs6970764	rs6969837	Drug_VCR
rs6970993	rs10234308	Drug_SixTG
rs6973333	rs2862794	Drug_VCR
rs6974242	rs2862794	Drug_VCR
rs6974305	rs4424195	Drug_SixTG
rs6976009	rs12535024	Relapse
rs6977904	rs10237220	Relapse
rs6992302	rs7012758	Drug_VCR
rs6993025	rs10464844	Drug_VCR
rs6993025	rs11988529	Drug_VCR
rs6993025	rs1383591	Drug_VCR
rs6993025	rs16873003	Drug_VCR
rs6993025	rs4734863	Drug_VCR
rs6993025	rs7816536	Drug_VCR
rs6993025	rs7823133	Drug_VCR
rs6993206	rs12114735	Drug_VCR
rs6997493	rs12114735	Drug_VCR
rs7001886	rs7820637	Relapse
rs7005081	rs7005081	Drug_SixTG
rs7007192	rs10464844	Drug_VCR
rs7007192	rs11988529	Drug_VCR
rs7007192	rs1383591	Drug_VCR
rs7007192	rs16873003	Drug_VCR
rs7007192	rs4734863	Drug_VCR
rs7007192	rs7816536	Drug_VCR
rs7007192	rs7823133	Drug_VCR
rs7009208	rs7009208	Drug_SixMP
rs7012758	rs7012758	Drug_VCR
rs7016804	rs61753702	Drug_DEX
rs7027998	rs10820978	Drug_DEX
rs7027998	rs10992312	Drug_DEX
rs7033740	rs4742259	Drug_PRED,Drug_VCR
rs7033740	rs6477107	Drug_VCR
rs7036872	rs4742259	Drug_PRED,Drug_VCR
rs7036872	rs6477107	Drug_VCR
rs7039820	rs7045812	Drug_DEX
rs7045812	rs7045812	Drug_DEX
rs705377	rs854531	Drug_DEX
rs705377	rs854532	Drug_DEX
rs7068005	rs10458820	Drug_SixTG
rs7072175	rs7072175	Drug_VCR
rs7074238	rs17515286	Drug_DEX
rs7079718	rs11013359	Relapse
rs7079718	rs111907273	Relapse
rs7082350	rs7917710	Drug_SixMP
rs7083830	rs17515286	Drug_DEX
rs7084511	rs17515286	Drug_DEX
rs7084554	rs10824799	Drug_DEX
rs7084554	rs11003123	Drug_DEX
rs7084554	rs7095891	Drug_DEX
rs7087541	rs871028	Drug_VCR
rs7089424	NA	ALL_Susceptibility
rs7092708	rs4917578	Drug_VCR
rs7092708	rs4918546	Drug_VCR
rs7094651	rs10733851	Drug_ASP
rs7110900	rs7110900	Drug_ASP
rs7121708	rs4575285	Drug_PRED
rs7123065	rs12272403	Drug_SixMP
rs7123065	rs6591257	Drug_SixMP
rs7131311	rs12273312	Drug_DEX
rs71328672	rs138099	Drug_VCR
rs71328672	rs138102	Drug_VCR
rs71328672	rs138112	Drug_VCR
rs71328672	rs138114	Drug_VCR
rs71328672	rs138118	Drug_VCR
rs71328672	rs470089	Drug_VCR
rs71328672	rs470091	Drug_VCR
rs71328672	rs470092	Drug_VCR
rs7159221	rs7142143	Relapse
rs7160073	rs11623866	Drug_VCR
rs7185978	rs6498138	Drug_DEX
rs7205474	rs6498138	Drug_DEX
rs7207529	rs16978136	Drug_SixMP
rs7216615	rs8067076	Drug_SixTG
rs7225360	rs16978136	Drug_SixMP
rs7239584	rs7244876	Drug_VCR
rs7244077	rs7244876	Drug_VCR
rs7253431	rs2116898	Drug_PRED
rs7254850	rs3786675	Drug_ASP
rs72681229	rs8177546	Drug_PRED
rs72681243	rs8177546	Drug_PRED
rs7268357	rs4810865	Drug_VCR
rs7268357	rs6012515	Drug_VCR
rs7268357	rs6019384	Drug_VCR
rs72733019	rs17058037	Drug_VCR
rs72777762	rs7079388	Drug_SixMP
rs7281289	rs7280687	Drug_DEX
rs72824570	rs6875168	Drug_DEX
rs7283467	rs1022457	Drug_VCR
rs72860993	rs2033055	Drug_ASP
rs7286804	rs9605063	Drug_DEX,Drug_PRED
rs7286804	rs9606240	Drug_DEX,Drug_PRED
rs7286804	rs9606252	Drug_DEX,Drug_PRED
rs72905043	rs41488548	Drug_VCR
rs72928798	rs10489737	Drug_ASP,Drug_SixMP
rs72972959	rs6825939	Drug_PRED
rs73012183	rs9917781	Drug_DEX
rs73012196	rs9917781	Drug_DEX
rs73012496	rs16834786	Drug_ASP
rs73012496	rs16834788	Drug_ASP
rs73014206	rs9917781	Drug_DEX
rs73014214	rs9917781	Drug_DEX
rs73014249	rs9917781	Drug_DEX
rs73016124	rs61747091	Drug_DEX
rs73041258	rs919675	Drug_DEX
rs73044645	rs11830873	Drug_VCR
rs73126227	rs9869308	Drug_PRED
rs73134739	rs12108833	Drug_ASP,Drug_PRED
rs73134739	rs17245188	Drug_ASP,Drug_PRED
rs73134739	rs324914	Drug_ASP,Drug_PRED
rs73136779	rs10248287	Drug_VCR
rs73136779	rs10273013	Drug_VCR
rs73136779	rs17779736	Drug_VCR
rs73136779	rs6969837	Drug_VCR
rs73138787	rs3739	Drug_ASP
rs73140582	rs7200	Drug_ASP
rs73140582	rs727948	Drug_ASP
rs73142641	rs12233776	Drug_PRED
rs73142641	rs4321646	Drug_PRED
rs73158420	rs4424195	Drug_PRED,Drug_SixTG
rs73211886	rs11609302	Drug_ASP
rs73211886	rs11609710	Drug_ASP
rs73211886	rs4767780	Drug_SixTG
rs73211887	rs11609302	Drug_ASP
rs73211887	rs11609710	Drug_ASP
rs73211887	rs4767780	Drug_SixTG
rs73213758	rs4767780	Drug_ASP,Drug_SixTG
rs7323	rs7323	Drug_SixMP
rs73232402	rs8081871	Drug_SixTG
rs73241781	rs12308657	Drug_VCR
rs73260764	rs1867633	Drug_SixTG
rs73346766	rs1022457	Drug_VCR
rs73353091	rs16978136	Drug_SixMP
rs73353094	rs16978136	Drug_SixMP
rs73359239	rs16978136	Drug_SixMP
rs73359245	rs16978136	Drug_SixMP
rs73364116	rs16999479	Relapse
rs73364122	rs16999479	Relapse
rs73401443	rs6955367	Drug_ASP
rs73446133	rs17073454	Drug_SixMP
rs73446133	rs17073456	Drug_SixMP
rs73446133	rs7987266	Drug_SixMP
rs73446135	rs17073454	Drug_SixMP
rs73446135	rs17073456	Drug_SixMP
rs73446135	rs7987266	Drug_SixMP
rs73446137	rs17073454	Drug_SixMP
rs73446137	rs17073456	Drug_SixMP
rs73446137	rs7987266	Drug_SixMP
rs73446144	rs17073454	Drug_SixMP
rs73446144	rs17073456	Drug_SixMP
rs73446144	rs7987266	Drug_SixMP
rs73446165	rs17073454	Drug_SixMP
rs73446165	rs17073456	Drug_SixMP
rs73446165	rs7987266	Drug_SixMP
rs73563767	rs2705038	Drug_DEX,Drug_SixTG
rs73563767	rs2705040	Drug_DEX,Drug_SixTG
rs73563769	rs2705038	Drug_DEX,Drug_SixTG
rs73563769	rs2705040	Drug_DEX,Drug_SixTG
rs73563771	rs2705038	Drug_DEX,Drug_SixTG
rs73563771	rs2705040	Drug_DEX,Drug_SixTG
rs73601623	rs752319	Drug_ASP
rs73608740	rs79388169	Drug_DEX
rs73612871	rs79388169	Drug_DEX
rs73617856	rs79388169	Drug_DEX
rs73650831	rs17058037	Drug_VCR
rs73654856	rs7860525	Relapse
rs73654860	rs7860525	Relapse
rs73655536	rs17740576	Drug_PRED
rs73655536	rs4395949	Drug_PRED,Drug_VCR
rs73655537	rs17740576	Drug_PRED
rs73655537	rs4395949	Drug_PRED,Drug_VCR
rs73655544	rs17740576	Drug_PRED
rs73655544	rs4395949	Drug_PRED,Drug_VCR
rs73655545	rs17740576	Drug_PRED
rs73655545	rs4395949	Drug_PRED,Drug_VCR
rs73655549	rs17740576	Drug_PRED
rs73655549	rs4395949	Drug_PRED,Drug_VCR
rs73655553	rs17740576	Drug_PRED
rs73655553	rs4395949	Drug_PRED,Drug_VCR
rs73679037	rs7009099	Drug_ASP
rs73679037	rs7010386	Drug_ASP
rs73694755	rs7012758	Drug_VCR
rs73694763	rs7012758	Drug_VCR
rs73694773	rs7012758	Drug_VCR
rs73694774	rs7012758	Drug_VCR
rs73695435	rs7815085	Drug_VCR
rs73709056	NA	ALL_Susceptibility
rs73735501	rs6954146	Drug_SixTG
rs73735501	rs6975820	Drug_SixTG
rs73903058	rs1321320	Drug_DEX
rs73904724	rs16999479	Relapse
rs73921072	rs7598718	Drug_PRED
rs73935135	rs3786675	Drug_ASP
rs73935136	rs3786675	Drug_ASP
rs73935147	rs3786675	Drug_ASP
rs73935150	rs3786675	Drug_ASP
rs73965218	rs11885858	Drug_SixTG
rs73965226	rs11885858	Drug_SixTG
rs73970608	rs11885858	Drug_SixTG
rs74014848	rs8049780	Drug_DEX
rs74025850	rs17861094	Drug_ASP
rs74026048	rs8049316	Relapse
rs74077483	rs10489737	Drug_ASP,Drug_SixMP
rs74086291	rs6684335	Drug_DEX
rs74162854	rs28381319	Drug_ASP
rs7417146	rs10911157	Drug_SixMP
rs7426865	rs7426865	Drug_SixMP
rs74342470	rs16857367	Drug_DEX
rs743466	rs743466	Drug_SixMP
rs74347214	rs16857367	Drug_DEX
rs743497	rs743497	Drug_VCR
rs74464627	rs10512786	Drug_ASP
rs74464627	rs11707393	Drug_ASP
rs74490163	rs16827388	Drug_DEX
rs74518800	rs12535024	Relapse
rs74717185	rs16857367	Drug_DEX
rs7475154	rs506915	Drug_DEX
rs7475154	rs507900	Drug_DEX
rs74810474	rs16857367	Drug_DEX
rs74861035	rs2705038	Drug_DEX,Drug_SixTG
rs74861035	rs2705040	Drug_DEX,Drug_SixTG
rs74900124	rs17094779	Drug_VCR
rs749072	rs1800734	Drug_SixMP
rs74913926	rs7144445	Drug_DEX
rs74931365	rs10425108	Drug_SixMP
rs74970365	rs17081973	Relapse
rs74978315	rs17081973	Relapse
rs74980355	rs77638540	Drug_DEX
rs74980355	rs8129810	Drug_DEX
rs74985632	rs16857367	Drug_DEX
rs75111544	rs11039487	Drug_VCR
rs75116856	rs16857367	Drug_DEX
rs75151570	rs4870862	Drug_DEX
rs75191593	rs11135853	Drug_VCR
rs75219664	rs10512786	Drug_ASP
rs75219664	rs11707393	Drug_ASP
rs75301964	rs11115583	Drug_PRED
rs75301964	rs11115584	Drug_PRED
rs75315897	rs10425108	Drug_SixMP
rs75316565	rs17307197	Drug_VCR
rs75331527	rs9806596	Drug_VCR
rs75400621	rs10911157	Drug_SixMP
rs754228	rs10510089	MRD
rs754228	rs2901286	MRD
rs75444213	rs17081822	Relapse
rs7546435	rs10436919	Relapse
rs75507156	rs17307197	Drug_VCR
rs7557697	rs10205940	Relapse
rs7559325	rs7559325	Drug_SixTG
rs75594108	rs7820637	Relapse
rs75613478	rs11135853	Drug_VCR
rs7564570	rs6755213	Drug_SixTG
rs75654563	rs11259571	Drug_SixMP
rs7571890	rs10170236	Relapse
rs75777619	NA	ALL_Susceptibility
rs7583617	rs17046986	Drug_VCR
rs7588389	rs7559325	Drug_SixTG
rs75893356	rs75113167	Relapse
rs75913818	rs11135853	Drug_VCR
rs75967927	rs9605063	Drug_DEX,Drug_PRED
rs75967927	rs9606240	Drug_DEX,Drug_PRED
rs75967927	rs9606252	Drug_DEX,Drug_PRED
rs7598718	rs7598718	Drug_PRED
rs76002483	rs10425108	Drug_SixMP
rs76028399	rs16857367	Drug_DEX
rs76092095	rs16843643	Relapse
rs76113899	rs74421455	Drug_ASP
rs7612868	rs7612868	Drug_SixMP
rs76167976	rs16857367	Drug_DEX
rs76171738	rs10911157	Drug_SixMP
rs7617523	rs7617523	Drug_ASP
rs7618509	rs7653046	Drug_ASP
rs76260312	rs17515286	Drug_DEX
rs7626705	rs9842626	Drug_ASP
rs76281515	rs17006166	Relapse
rs76284360	rs10484860	Drug_DEX
rs76284360	rs1543349	Drug_DEX
rs76284360	rs2056994	Drug_DEX
rs76284360	rs7741271	Drug_DEX
rs76284360	rs9322052	Drug_DEX
rs76284360	rs9497485	Drug_DEX
rs76300807	rs7820637	Relapse
rs76320501	rs10945231	Drug_ASP
rs76382908	rs17307197	Drug_VCR
rs76446378	rs10501307	Drug_SixTG
rs7653046	rs7653046	Drug_ASP
rs7654245	rs2592828	Drug_PRED
rs76570892	rs16864047	Drug_VCR
rs76584826	rs9605063	Drug_DEX,Drug_PRED
rs76584826	rs9606240	Drug_DEX,Drug_PRED
rs76584826	rs9606252	Drug_DEX,Drug_PRED
rs76596115	rs12535024	Relapse
rs76609497	rs2248859	Drug_VCR
rs76619218	rs1430882	Drug_SixTG
rs76678036	rs17112377	Drug_DEX
rs76702877	rs7144445	Drug_DEX
rs76727299	rs74421455	Drug_ASP
rs76730904	rs10945231	Drug_ASP
rs7674442	rs11938246	Drug_DEX,Drug_SixMP,Drug_SixTG,Drug_VCR
rs7674442	rs1497131	Drug_DEX,Drug_SixTG
rs7674442	rs17015614	Drug_DEX,Drug_SixMP,Drug_SixTG,Drug_VCR
rs76766472	rs2276385	Drug_PRED
rs76766472	rs3763797	Drug_PRED
rs768378	rs11754490	Drug_PRED
rs768378	rs16896055	Drug_DEX,Drug_PRED
rs768378	rs768378	Drug_PRED
rs76859804	rs17307197	Drug_VCR
rs7687396	rs6810773	Drug_DEX
rs7687396	rs6818664	Drug_DEX
rs76899740	rs12535024	Relapse
rs76918453	rs41406645	Drug_ASP
rs76918453	rs7150976	Drug_ASP
rs76920724	rs10945231	Drug_ASP
rs76920724	rs12200777	Drug_ASP
rs76945717	rs17307197	Drug_VCR
rs7696341	rs6811804	Drug_DEX
rs77071942	rs17307197	Drug_VCR
rs77081733	NA	ALL_Susceptibility
rs7709194	rs1864183	Drug_ASP
rs7709865	rs12656223	Drug_SixTG
rs77100563	rs73038948	Drug_SixMP
rs77115755	rs10164195	Drug_ASP
rs7714751	rs11956240	Drug_ASP
rs77181760	rs17299487	Drug_DEX
rs77181760	rs17299494	Drug_DEX
rs7720554	rs7704425	Relapse
rs77216497	rs8191781	Drug_SixMP
rs77241275	rs1130033	Drug_SixMP
rs7726427	rs7726427	Drug_SixTG
rs7727341	rs16872673	Drug_SixTG
rs77286823	rs17307197	Drug_VCR
rs77307105	rs17307197	Drug_VCR
rs77337238	rs16932632	Relapse
rs7734182	rs4921161	Drug_SixTG
rs7735136	rs11957520	Drug_DEX
rs77394401	rs6508171	Drug_SixTG
rs7740278	rs1934534	Drug_SixTG
rs7740278	rs9322209	Drug_SixTG
rs7740307	rs7740307	Drug_VCR
rs7740307	rs9448600	Drug_VCR
rs7740331	rs9395917	Drug_SixTG
rs77426740	rs2890104	Drug_SixMP
rs77430896	rs4778897	Drug_DEX
rs7750593	rs1130033	Drug_SixMP
rs77532695	rs16857367	Drug_DEX
rs77533489	rs111825882	Relapse
rs77585530	rs17307197	Drug_VCR
rs7759040	rs7759040	Drug_SixMP
rs77638540	rs77638540	Drug_DEX
rs77638540	rs8129810	Drug_DEX
rs77644136	rs17307197	Drug_VCR
rs77678276	rs11946025	Drug_DEX
rs77680736	rs7586639	Drug_DEX
rs77846769	rs17109941	Drug_PRED
rs77847166	rs17081822	Relapse
rs77849433	rs4395949	Drug_PRED,Drug_VCR
rs77866242	rs7953861	Drug_SixTG
rs77866242	rs7972282	Drug_SixTG
rs7792350	rs10486524	Drug_PRED
rs7792525	rs1636980	Drug_ASP
rs7792959	rs6955367	Drug_ASP
rs7795656	rs1636980	Drug_ASP
rs7795805	rs6955367	Drug_ASP
rs7799894	rs6955367	Drug_ASP
rs7799901	rs6955367	Drug_ASP
rs7799932	rs1636980	Drug_ASP
rs7800128	rs10237220	Relapse
rs7802372	rs10248287	Drug_VCR
rs7802372	rs10273013	Drug_VCR
rs7802372	rs17779736	Drug_VCR
rs7802372	rs6969837	Drug_VCR
rs7804972	rs10248287	Drug_VCR
rs7804972	rs10273013	Drug_VCR
rs7804972	rs17779736	Drug_VCR
rs7804972	rs6969837	Drug_VCR
rs7807401	rs6964613	Drug_SixTG
rs7807401	rs7807401	Drug_SixTG
rs78074380	rs74421455	Drug_ASP
rs7810072	rs10085421	Drug_SixTG
rs7810072	rs12112051	Drug_SixTG
rs7810072	rs2337882	Drug_SixTG
rs7810072	rs2879060	Drug_SixTG
rs7810600	rs10085421	Drug_SixTG
rs7810600	rs12112051	Drug_SixTG
rs7810600	rs2337882	Drug_SixTG
rs7810600	rs2879060	Drug_SixTG
rs78110679	rs78110679	Drug_SixMP
rs78128881	rs17307197	Drug_VCR
rs78129655	rs74421455	Drug_ASP
rs7819780	rs16880855	Drug_PRED
rs7820747	rs7815085	Drug_VCR
rs78259611	rs7144445	Drug_DEX
rs7826464	rs10091625	Relapse
rs7826464	rs1044938	Relapse
rs7826464	rs16932632	Relapse
rs7826464	rs6998761	Relapse
rs7826464	rs7822243	Relapse
rs7826464	rs7842707	Relapse
rs7826464	rs7842761	Relapse
rs7826464	rs9694082	Relapse
rs7826809	rs3819497	Drug_VCR
rs78289142	rs17307197	Drug_VCR
rs78332988	rs10512786	Drug_ASP
rs78332988	rs11707393	Drug_ASP
rs7839329	rs11775668	Drug_DEX
rs7839329	rs7839329	Drug_DEX
rs7839329	rs965301	Drug_DEX
rs7840386	rs7839329	Drug_DEX
rs7840386	rs965301	Drug_DEX
rs7841981	rs6651255	Relapse
rs7842707	rs10091625	Relapse
rs7842707	rs1044938	Relapse
rs7842707	rs16932632	Relapse
rs7842707	rs6998761	Relapse
rs7842707	rs7822243	Relapse
rs7842707	rs7842707	Relapse
rs7842707	rs7842761	Relapse
rs7842707	rs9694082	Relapse
rs7842761	rs10091625	Relapse
rs7842761	rs1044938	Relapse
rs7842761	rs16932632	Relapse
rs7842761	rs6998761	Relapse
rs7842761	rs7822243	Relapse
rs7842761	rs7842707	Relapse
rs7842761	rs7842761	Relapse
rs7842761	rs9694082	Relapse
rs7843605	rs10091625	Relapse
rs7843605	rs1044938	Relapse
rs7843605	rs16932632	Relapse
rs7843605	rs6998761	Relapse
rs7843605	rs7822243	Relapse
rs7843605	rs7842707	Relapse
rs7843605	rs7842761	Relapse
rs7843605	rs9694082	Relapse
rs7846184	rs10091625	Relapse
rs7846184	rs1044938	Relapse
rs7846184	rs16932632	Relapse
rs7846184	rs6998761	Relapse
rs7846184	rs7822243	Relapse
rs7846184	rs7842707	Relapse
rs7846184	rs7842761	Relapse
rs7846184	rs9694082	Relapse
rs78486326	rs11946025	Drug_DEX
rs78548003	rs16857367	Drug_DEX
rs78570590	rs113163540	Drug_SixMP
rs7868663	rs10758191	Drug_SixMP
rs7869173	rs10962436	Drug_DEX
rs78719977	rs17299487	Drug_DEX
rs78719977	rs17299494	Drug_DEX
rs78842370	rs6684335	Drug_DEX
rs78852983	rs77638540	Drug_DEX
rs78852983	rs8129810	Drug_DEX
rs78942037	rs7726427	Drug_SixTG
rs7896246	NA	ALL_Susceptibility
rs78988517	rs17307197	Drug_VCR
rs79020056	rs10501307	Drug_SixTG
rs79095262	rs7144445	Drug_DEX
rs79125155	rs3786675	Drug_ASP
rs79163745	rs16857367	Drug_DEX
rs79178475	rs2705038	Drug_DEX,Drug_SixTG
rs79178475	rs2705040	Drug_DEX,Drug_SixTG
rs7918082	rs7918082	Drug_VCR
rs7918982	rs1248630	Drug_VCR
rs7918982	rs1248631	Drug_VCR
rs7919141	rs7917710	Drug_SixMP
rs79208817	rs16827388	Drug_DEX
rs79208987	rs7144445	Drug_DEX
rs79213832	rs9624364	Drug_VCR
rs7922288	rs7922288	Drug_DEX
rs7923479	NA	ALL_Susceptibility
rs7923507	rs17707219	Drug_SixTG
rs79267330	rs77638540	Drug_DEX
rs79267330	rs8129810	Drug_DEX
rs79372788	rs12743495	Drug_ASP
rs79407723	rs17161194	Drug_SixTG
rs7943741	rs1870323	Drug_ASP
rs79508493	rs77638540	Drug_DEX
rs79508493	rs8129810	Drug_DEX
rs7955113	NA	ALL_Susceptibility
rs7957668	rs17033809	Drug_ASP
rs7963875	rs11830873	Drug_VCR
rs79664808	rs2276385	Drug_PRED
rs79664808	rs3763797	Drug_PRED
rs7969850	rs7969850	Drug_ASP
rs79703785	rs7726427	Drug_SixTG
rs79714579	rs73241802	Drug_VCR
rs797318	rs797319	Drug_SixTG
rs797319	rs797319	Drug_SixTG
rs79765254	rs16857367	Drug_DEX
rs79770870	rs7248680	Drug_DEX
rs7979019	rs10844012	Drug_DEX
rs7983374	rs7983374	Drug_SixTG
rs79851578	rs61745415	Relapse
rs7985850	rs17073454	Drug_SixMP
rs7985850	rs17073456	Drug_SixMP
rs7985850	rs7987266	Drug_SixMP
rs80007910	rs16853381	Drug_SixMP
rs80029873	NA	ALL_Susceptibility
rs80079355	rs80079355	Drug_DEX
rs80121507	rs7144445	Drug_DEX
rs8025863	rs9806596	Drug_VCR
rs80282187	rs10436919	Relapse
rs80286183	rs10425108	Drug_SixMP
rs8031046	rs10162822	Drug_SixTG
rs8031046	rs4077174	Drug_SixTG
rs8031046	rs9630440	Drug_SixTG
rs80314439	rs41296196	Drug_SixMP
rs80350582	rs17161175	Drug_SixTG
rs8035135	rs4144941	Drug_DEX
rs8040868	rs8040868	Drug_VCR
rs8049316	rs8049316	Relapse
rs8055338	rs8049316	Relapse
rs8056745	rs6497608	Drug_ASP
rs8059260	rs6498138	Drug_DEX
rs8059525	rs8059525	Drug_ASP,Drug_SixMP
rs8063084	rs8055559	Drug_VCR
rs8063084	rs8063084	Drug_VCR
rs8068636	rs8078002	Drug_SixMP
rs8076789	rs6504154	Drug_ASP
rs8089727	rs13381361	Drug_PRED
rs8089727	rs16967526	Drug_PRED
rs8118557	rs16980534	Drug_DEX
rs8133079	rs17307197	Drug_VCR
rs816613	rs816628	Drug_SixTG
rs816621	rs816628	Drug_SixTG
rs816628	rs816628	Drug_SixTG
rs8181880	rs8181880	Drug_SixTG
rs862242	rs6894520	Drug_ASP
rs862245	rs6894520	Drug_ASP
rs871026	rs871028	Drug_VCR
rs871301	rs12272403	Drug_SixMP
rs871301	rs6591257	Drug_SixMP
rs871606	rs17083718	Drug_SixTG
rs886785	rs886785	Drug_DEX
rs891159	rs12108833	Drug_ASP,Drug_PRED
rs891159	rs17245188	Drug_ASP,Drug_PRED
rs897658	rs4964988	Drug_ASP
rs897658	rs4964989	Drug_ASP
rs919877	rs2304683	Drug_DEX
rs9276164	rs763026	Drug_VCR
rs9276164	rs9275936	Drug_VCR
rs9276188	rs763026	Drug_VCR
rs9276188	rs9275936	Drug_VCR
rs9276190	rs763026	Drug_VCR
rs9276190	rs9275936	Drug_VCR
rs9276191	rs763026	Drug_VCR
rs9276191	rs9275936	Drug_VCR
rs9276375	rs763026	Drug_VCR
rs9276375	rs9275936	Drug_VCR
rs9276585	rs9276555	Drug_VCR
rs9296743	rs9395917	Drug_SixTG
rs9304696	rs3786675	Drug_ASP
rs9304697	rs3786675	Drug_ASP
rs9318121	rs12427900	Drug_SixTG
rs9318121	rs4883918	Drug_SixTG
rs9322194	rs9767105	Drug_SixTG
rs9324293	rs9603889	Drug_ASP
rs932494	rs932494	Drug_ASP
rs9326819	rs11466744	Drug_SixMP
rs9343867	rs7740307	Drug_VCR
rs9343867	rs9448600	Drug_VCR
rs9348716	rs1977	Drug_PRED
rs9348716	rs1978	Drug_PRED
rs9348716	rs2073529	Drug_PRED
rs9348716	rs9358932	Drug_PRED
rs9348716	rs9379851	Drug_PRED
rs9348716	rs9379855	Drug_PRED
rs9348716	rs9393708	Drug_PRED
rs9348716	rs9393713	Drug_PRED
rs9357006	rs1977	Drug_PRED
rs9357006	rs1978	Drug_PRED
rs9357006	rs2073529	Drug_PRED
rs9357006	rs9358932	Drug_PRED
rs9357006	rs9379851	Drug_PRED
rs9357006	rs9379855	Drug_PRED
rs9357006	rs9393708	Drug_PRED
rs9357006	rs9393713	Drug_PRED
rs9379856	rs1977	Drug_PRED
rs9379856	rs1978	Drug_PRED
rs9379856	rs2073529	Drug_PRED
rs9379856	rs9358932	Drug_PRED
rs9379856	rs9379851	Drug_PRED
rs9379856	rs9379855	Drug_PRED
rs9379856	rs9393708	Drug_PRED
rs9379856	rs9393713	Drug_PRED
rs9379857	rs1977	Drug_PRED
rs9379857	rs1978	Drug_PRED
rs9379857	rs2073529	Drug_PRED
rs9379857	rs9358932	Drug_PRED
rs9379857	rs9379851	Drug_PRED
rs9379857	rs9379855	Drug_PRED
rs9379857	rs9393708	Drug_PRED
rs9379857	rs9393713	Drug_PRED
rs9379858	rs1977	Drug_PRED
rs9379858	rs1978	Drug_PRED
rs9379858	rs2073529	Drug_PRED
rs9379858	rs9358932	Drug_PRED
rs9379858	rs9379851	Drug_PRED
rs9379858	rs9379855	Drug_PRED
rs9379858	rs9393708	Drug_PRED
rs9379858	rs9393713	Drug_PRED
rs9379871	rs1977	Drug_PRED
rs9379871	rs1978	Drug_PRED
rs9379871	rs2073529	Drug_PRED
rs9379871	rs9358932	Drug_PRED
rs9379871	rs9379851	Drug_PRED
rs9379871	rs9379855	Drug_PRED
rs9379871	rs9393708	Drug_PRED
rs9379871	rs9393713	Drug_PRED
rs9379873	rs1977	Drug_PRED
rs9379873	rs1978	Drug_PRED
rs9379873	rs2073529	Drug_PRED
rs9379873	rs9358932	Drug_PRED
rs9379873	rs9379851	Drug_PRED
rs9379873	rs9379855	Drug_PRED
rs9379873	rs9393708	Drug_PRED
rs9379873	rs9393713	Drug_PRED
rs9393704	rs1977	Drug_PRED
rs9393704	rs1978	Drug_PRED
rs9393704	rs2073529	Drug_PRED
rs9393704	rs9358932	Drug_PRED
rs9393704	rs9379851	Drug_PRED
rs9393704	rs9379855	Drug_PRED
rs9393704	rs9393708	Drug_PRED
rs9393704	rs9393713	Drug_PRED
rs9393705	rs1977	Drug_PRED
rs9393705	rs1978	Drug_PRED
rs9393705	rs2073529	Drug_PRED
rs9393705	rs9358932	Drug_PRED
rs9393705	rs9379851	Drug_PRED
rs9393705	rs9379855	Drug_PRED
rs9393705	rs9393708	Drug_PRED
rs9393705	rs9393713	Drug_PRED
rs9393706	rs1977	Drug_PRED
rs9393706	rs1978	Drug_PRED
rs9393706	rs2073529	Drug_PRED
rs9393706	rs9358932	Drug_PRED
rs9393706	rs9379851	Drug_PRED
rs9393706	rs9379855	Drug_PRED
rs9393706	rs9393708	Drug_PRED
rs9393706	rs9393713	Drug_PRED
rs9393715	rs1977	Drug_PRED
rs9393715	rs1978	Drug_PRED
rs9393715	rs2073529	Drug_PRED
rs9393715	rs9358932	Drug_PRED
rs9393715	rs9379851	Drug_PRED
rs9393715	rs9379855	Drug_PRED
rs9393715	rs9393708	Drug_PRED
rs9393715	rs9393713	Drug_PRED
rs9395917	rs9395917	Drug_SixTG
rs9395918	rs9395917	Drug_SixTG
rs9400081	rs3749871	Drug_SixMP
rs9414758	NA	ALL_Susceptibility
rs9415635	NA	ALL_Susceptibility
rs9434741	rs9434741	Drug_DEX
rs944095	rs944095	Drug_PRED
rs9443642	rs7740307	Drug_VCR
rs9443642	rs9448600	Drug_VCR
rs9455181	rs10455706	Drug_ASP
rs9455182	rs1048886	Drug_ASP
rs9456665	rs9456665	Drug_DEX
rs9460757	rs9466400	Drug_SixMP
rs9462529	rs1109773	Drug_SixTG
rs9474786	rs9367560	Drug_PRED
rs9487365	rs4947061	Drug_DEX
rs9487365	rs6926029	Drug_DEX
rs9487365	rs9481053	Drug_DEX
rs9487377	rs7748982	Drug_DEX
rs9505823	rs1934534	Drug_SixTG
rs9505823	rs9322209	Drug_SixTG
rs9525732	rs9315986	Drug_SixTG
rs9525732	rs9533381	Drug_SixTG
rs9533357	rs9315986	Drug_SixTG
rs9533357	rs9533381	Drug_SixTG
rs9533358	rs9315986	Drug_SixTG
rs9533358	rs9533381	Drug_SixTG
rs9554568	rs8181880	Drug_SixTG
rs9556155	rs17299487	Drug_DEX
rs9556155	rs17299494	Drug_DEX
rs9557194	rs8181880	Drug_SixTG
rs9557195	rs8181880	Drug_SixTG
rs9557205	rs8181880	Drug_SixTG
rs9557207	rs8181880	Drug_SixTG
rs9560954	rs17299487	Drug_DEX
rs9560954	rs17299494	Drug_DEX
rs9560956	rs17299487	Drug_DEX
rs9560956	rs17299494	Drug_DEX
rs9573029	rs12427900	Drug_SixTG
rs9573029	rs4883918	Drug_SixTG
rs9573064	rs12427900	Drug_SixTG
rs9573064	rs4883918	Drug_SixTG
rs9585032	rs8181880	Drug_SixTG
rs9605070	rs9606232	Drug_DEX,Drug_PRED
rs9606258	rs9605063	Drug_DEX,Drug_PRED
rs9606258	rs9606240	Drug_DEX,Drug_PRED
rs9606258	rs9606252	Drug_DEX,Drug_PRED
rs9620341	rs9624364	Drug_VCR
rs9624364	rs9624364	Drug_VCR
rs9648238	rs6942635	Drug_SixMP
rs9653186	rs10208710	Drug_DEX
rs9679707	rs11885858	Drug_SixTG
rs9689337	rs9689337	Drug_DEX,Drug_PRED
rs9694082	rs10091625	Relapse
rs9694082	rs1044938	Relapse
rs9694082	rs16932632	Relapse
rs9694082	rs6998761	Relapse
rs9694082	rs7822243	Relapse
rs9694082	rs7842707	Relapse
rs9694082	rs7842761	Relapse
rs9694082	rs9694082	Relapse
rs9711441	rs11885858	Drug_SixTG
rs9711882	rs11885858	Drug_SixTG
rs9717327	rs1934534	Drug_SixTG
rs9717327	rs9322209	Drug_SixTG
rs972800	rs972800	Drug_ASP
rs9763225	rs4647113	Drug_SixMP
rs9763225	rs7726671	Drug_SixMP
rs9767309	rs1934534	Drug_SixTG
rs9767309	rs9322209	Drug_SixTG
rs9787632	rs1247118	MRD
rs9787632	rs1312895	MRD
rs9797364	rs17081973	Relapse
rs9808489	rs7355768	Drug_ASP
rs9819038	rs7653046	Drug_ASP
rs9834014	rs9860004	Drug_DEX
rs9842897	rs11717731	Drug_DEX
rs9843141	rs11717731	Drug_DEX
rs9860341	rs6781406	Drug_ASP
rs9862440	rs4682145	Drug_DEX,Drug_PRED
rs9867822	rs9848317	Relapse
rs9875294	rs9875294	Drug_DEX
rs9899805	rs8078002	Drug_SixMP
rs9903876	rs8078002	Drug_SixMP
rs9905597	rs28573959	Drug_PRED
rs9908547	rs8078002	Drug_SixMP
rs9920145	rs4144941	Drug_DEX
rs9926200	rs1641015	Relapse
rs9948295	rs17081973	Relapse
rs9958002	rs9958002	Relapse
rs9973262	rs3786675	Drug_ASP
rs9977131	rs1022457	Drug_VCR
rs9981766	rs1022457	Drug_VCR
rs9983385	rs1022457	Drug_VCR
rs9983858	rs1022457	Drug_VCR
rs998714	rs9848317	Relapse
