## Supplemental File 2 for "Functional investigation of inherited noncoding genetic variation impacting the pharmacogenomics of childhood acute lymphoblastic leukemia treatment" (part 1 of 3)

### Sheet: Supplemental File 2
snpID	Sentinel_SNP	Phenotype	Dataset	Chr	Start	logFC	AveExpr	t	P.Value	adj.P.Val	B
rs10005989	rs6829182	Drug_DEX	697	chr4	56405206	0.283139	-0.826535	4.64943	5.89e-05	0.000144	0.546314
rs10005989	rs6829182	Drug_DEX	BALL1	chr4	56405206	1.30487	-1.90757	4.41956	0.00034	0.0156833	0.264918
rs10005989	rs6829182	Drug_DEX	CEM	chr4	56405206	0.380394	-1.09879	1.81543	0.0905813	0.162665	-5.42464
rs10005989	rs6829182	Drug_DEX	Jurkat	chr4	56405206	0.15149	-0.605183	1.54876	0.132841	0.251527	-5.94215
rs10005989	rs6829182	Drug_DEX	Nalm6	chr4	56405206	0.099201	-0.542772	1.71303	0.0950604	0.171976	-5.68823
rs10005989	rs6829182	Drug_DEX	P12-Ichikawa	chr4	56405206	0.0535424	-0.482721	1.22254	0.234506	0.338193	-6.67947
rs10005989	rs6829182	Drug_DEX	REH	chr4	56405206	0.469179	-1.51048	1.13568	0.273441	0.543063	-5.2672
rs10005989	rs6829182	Drug_DEX	RS411	chr4	56405206	0.0921381	-0.417765	0.904048	0.368571	0.603437	-5.8749
rs10005989	rs6829182	Drug_DEX	SEM	chr4	56405206	0.997792	-0.732046	3.82614	0.000344	0.02671	0.0271436
rs10005989	rs6829182	Drug_DEX	SUPB15	chr4	56405206	-0.0349556	-0.976259	-0.200032	0.843582	0.918411	-7.054
rs10005989	rs7673908	Drug_DEX	697	chr4	56405206	0.283139	-0.826535	4.64943	5.89e-05	0.000144	0.546314
rs10005989	rs7673908	Drug_DEX	BALL1	chr4	56405206	1.30487	-1.90757	4.41956	0.00034	0.0156833	0.264918
rs10005989	rs7673908	Drug_DEX	CEM	chr4	56405206	0.380394	-1.09879	1.81543	0.0905813	0.162665	-5.42464
rs10005989	rs7673908	Drug_DEX	Jurkat	chr4	56405206	0.15149	-0.605183	1.54876	0.132841	0.251527	-5.94215
rs10005989	rs7673908	Drug_DEX	Nalm6	chr4	56405206	0.099201	-0.542772	1.71303	0.0950604	0.171976	-5.68823
rs10005989	rs7673908	Drug_DEX	P12-Ichikawa	chr4	56405206	0.0535424	-0.482721	1.22254	0.234506	0.338193	-6.67947
rs10005989	rs7673908	Drug_DEX	REH	chr4	56405206	0.469179	-1.51048	1.13568	0.273441	0.543063	-5.2672
rs10005989	rs7673908	Drug_DEX	RS411	chr4	56405206	0.0921381	-0.417765	0.904048	0.368571	0.603437	-5.8749
rs10005989	rs7673908	Drug_DEX	SEM	chr4	56405206	0.997792	-0.732046	3.82614	0.000344	0.02671	0.0271436
rs10005989	rs7673908	Drug_DEX	SUPB15	chr4	56405206	-0.0349556	-0.976259	-0.200032	0.843582	0.918411	-7.054
rs10008489	rs1502885	Drug_ASP	697	chr4	78989716	0.0995763	-0.0630872	3.92796	0.000448	0.000921	-2.23197
rs10008489	rs1502885	Drug_ASP	BALL1	chr4	78989716	0.00263372	-0.0393707	0.0285746	0.977522	0.989236	-6.87561
rs10008489	rs1502885	Drug_ASP	CEM	chr4	78989716	0.233753	0.47104	4.28597	0.000727	0.00330017	-1.66373
rs10008489	rs1502885	Drug_ASP	Jurkat	chr4	78989716	0.151015	0.50712	3.99659	0.000433	0.00274781	-1.44336
rs10008489	rs1502885	Drug_ASP	Nalm6	chr4	78989716	0.0587231	0.594205	2.28321	0.028246	0.0645083	-5.34437
rs10008489	rs1502885	Drug_ASP	P12-Ichikawa	chr4	78989716	0.0846855	0.468978	4.29327	0.000298	0.00129906	-1.18985
rs10008489	rs1502885	Drug_ASP	REH	chr4	78989716	0.122434	-0.114753	0.95035	0.356599	0.623985	-6.61919
rs10008489	rs1502885	Drug_ASP	RS411	chr4	78989716	0.0805473	0.619604	1.82094	0.0721982	0.224758	-5.46037
rs10008489	rs1502885	Drug_ASP	SEM	chr4	78989716	0.0594192	0.533891	0.629649	0.531622	0.860772	-6.35616
rs10008489	rs1502885	Drug_ASP	SUPB15	chr4	78989716	0.180926	-0.0596277	2.01259	0.0585564	0.189926	-5.74166
rs10008489	rs873455	Drug_ASP	697	chr4	78989716	0.0995763	-0.0630872	3.92796	0.000448	0.000921	-2.23197
rs10008489	rs873455	Drug_ASP	BALL1	chr4	78989716	0.00263372	-0.0393707	0.0285746	0.977522	0.989236	-6.87561
rs10008489	rs873455	Drug_ASP	CEM	chr4	78989716	0.233753	0.47104	4.28597	0.000727	0.00330017	-1.66373
rs10008489	rs873455	Drug_ASP	Jurkat	chr4	78989716	0.151015	0.50712	3.99659	0.000433	0.00274781	-1.44336
rs10008489	rs873455	Drug_ASP	Nalm6	chr4	78989716	0.0587231	0.594205	2.28321	0.028246	0.0645083	-5.34437
rs10008489	rs873455	Drug_ASP	P12-Ichikawa	chr4	78989716	0.0846855	0.468978	4.29327	0.000298	0.00129906	-1.18985
rs10008489	rs873455	Drug_ASP	REH	chr4	78989716	0.122434	-0.114753	0.95035	0.356599	0.623985	-6.61919
rs10008489	rs873455	Drug_ASP	RS411	chr4	78989716	0.0805473	0.619604	1.82094	0.0721982	0.224758	-5.46037
rs10008489	rs873455	Drug_ASP	SEM	chr4	78989716	0.0594192	0.533891	0.629649	0.531622	0.860772	-6.35616
rs10008489	rs873455	Drug_ASP	SUPB15	chr4	78989716	0.180926	-0.0596277	2.01259	0.0585564	0.189926	-5.74166
rs10012016	rs12233776	Drug_PRED	697	chr4	38784630	0.132772	-0.0171128	2.12849	0.0413737	0.0585269	-5.63699
rs10012016	rs12233776	Drug_PRED	BALL1	chr4	38784630	0.338118	-0.918512	1.1027	0.284855	0.593089	-5.12918
rs10012016	rs12233776	Drug_PRED	CEM	chr4	38784630	0.19092	-0.0168631	1.34347	0.200148	0.305296	-6.01347
rs10012016	rs12233776	Drug_PRED	Jurkat	chr4	38784630	-0.0105921	0.0922952	-0.103748	0.91812	0.953325	-7.04829
rs10012016	rs12233776	Drug_PRED	Nalm6	chr4	38784630	-0.0490377	-0.0012691	-0.825998	0.41409	0.537214	-6.69478
rs10012016	rs12233776	Drug_PRED	P12-Ichikawa	chr4	38784630	-0.04675	0.22312	-0.966425	0.344391	0.454745	-6.89263
rs10012016	rs12233776	Drug_PRED	REH	chr4	38784630	-0.3824	-1.66325	-0.701902	0.493204	0.730699	-5.53241
rs10012016	rs12233776	Drug_PRED	RS411	chr4	38784630	0.0422959	0.186062	0.377146	0.707022	0.842893	-6.11633
rs10012016	rs12233776	Drug_PRED	SEM	chr4	38784630	0.144583	0.0540005	0.506791	0.614398	0.905384	-5.42304
rs10012016	rs12233776	Drug_PRED	SUPB15	chr4	38784630	-0.753873	-0.758559	-4.24567	0.000438	0.00611966	-0.412212
rs10012016	rs4321646	Drug_PRED	697	chr4	38784630	0.132772	-0.0171128	2.12849	0.0413737	0.0585269	-5.63699
rs10012016	rs4321646	Drug_PRED	BALL1	chr4	38784630	0.338118	-0.918512	1.1027	0.284855	0.593089	-5.12918
rs10012016	rs4321646	Drug_PRED	CEM	chr4	38784630	0.19092	-0.0168631	1.34347	0.200148	0.305296	-6.01347
rs10012016	rs4321646	Drug_PRED	Jurkat	chr4	38784630	-0.0105921	0.0922952	-0.103748	0.91812	0.953325	-7.04829
rs10012016	rs4321646	Drug_PRED	Nalm6	chr4	38784630	-0.0490377	-0.0012691	-0.825998	0.41409	0.537214	-6.69478
rs10012016	rs4321646	Drug_PRED	P12-Ichikawa	chr4	38784630	-0.04675	0.22312	-0.966425	0.344391	0.454745	-6.89263
rs10012016	rs4321646	Drug_PRED	REH	chr4	38784630	-0.3824	-1.66325	-0.701902	0.493204	0.730699	-5.53241
rs10012016	rs4321646	Drug_PRED	RS411	chr4	38784630	0.0422959	0.186062	0.377146	0.707022	0.842893	-6.11633
rs10012016	rs4321646	Drug_PRED	SEM	chr4	38784630	0.144583	0.0540005	0.506791	0.614398	0.905384	-5.42304
rs10012016	rs4321646	Drug_PRED	SUPB15	chr4	38784630	-0.753873	-0.758559	-4.24567	0.000438	0.00611966	-0.412212
rs10016229	rs1502885	Drug_ASP	697	chr4	78989672	0.221498	-1.3093	8.22735	2.78e-09	1.43e-08	9.76007
rs10016229	rs1502885	Drug_ASP	BALL1	chr4	78989672	0.0179111	-0.8221	0.199332	0.844264	0.927787	-7.08786
rs10016229	rs1502885	Drug_ASP	CEM	chr4	78989672	0.157064	-1.82187	2.33492	0.0346829	0.077345	-5.7778
rs10016229	rs1502885	Drug_ASP	Jurkat	chr4	78989672	0.0398576	-1.29189	1.05935	0.298633	0.468853	-7.50992
rs10016229	rs1502885	Drug_ASP	Nalm6	chr4	78989672	-0.0478738	-0.266001	-1.69667	0.0981415	0.176056	-6.41255
rs10016229	rs1502885	Drug_ASP	P12-Ichikawa	chr4	78989672	-0.013294	-0.794065	-0.688156	0.498585	0.603681	-8.05621
rs10016229	rs1502885	Drug_ASP	REH	chr4	78989672	-0.0017177	-0.641181	-0.0146077	0.988533	0.99496	-7.33885
rs10016229	rs1502885	Drug_ASP	RS411	chr4	78989672	-0.0187537	-0.304053	-0.463654	0.644102	0.799083	-7.1
rs10016229	rs1502885	Drug_ASP	SEM	chr4	78989672	0.0206349	-0.330043	0.267384	0.790209	0.945887	-6.7734
rs10016229	rs1502885	Drug_ASP	SUPB15	chr4	78989672	-0.0240128	-1.50778	-0.336819	0.739947	0.861436	-7.75511
rs10016229	rs873455	Drug_ASP	697	chr4	78989672	0.221498	-1.3093	8.22735	2.78e-09	1.43e-08	9.76007
rs10016229	rs873455	Drug_ASP	BALL1	chr4	78989672	0.0179111	-0.8221	0.199332	0.844264	0.927787	-7.08786
rs10016229	rs873455	Drug_ASP	CEM	chr4	78989672	0.157064	-1.82187	2.33492	0.0346829	0.077345	-5.7778
rs10016229	rs873455	Drug_ASP	Jurkat	chr4	78989672	0.0398576	-1.29189	1.05935	0.298633	0.468853	-7.50992
rs10016229	rs873455	Drug_ASP	Nalm6	chr4	78989672	-0.0478738	-0.266001	-1.69667	0.0981415	0.176056	-6.41255
rs10016229	rs873455	Drug_ASP	P12-Ichikawa	chr4	78989672	-0.013294	-0.794065	-0.688156	0.498585	0.603681	-8.05621
rs10016229	rs873455	Drug_ASP	REH	chr4	78989672	-0.0017177	-0.641181	-0.0146077	0.988533	0.99496	-7.33885
rs10016229	rs873455	Drug_ASP	RS411	chr4	78989672	-0.0187537	-0.304053	-0.463654	0.644102	0.799083	-7.1
rs10016229	rs873455	Drug_ASP	SEM	chr4	78989672	0.0206349	-0.330043	0.267384	0.790209	0.945887	-6.7734
rs10016229	rs873455	Drug_ASP	SUPB15	chr4	78989672	-0.0240128	-1.50778	-0.336819	0.739947	0.861436	-7.75511
rs10018246	rs17050939	Relapse	697	chr4	140778067	-0.326151	-0.188887	-5.45257	5.92e-06	1.7e-05	2.87408
rs10018246	rs17050939	Relapse	BALL1	chr4	140778067	-0.225597	-1.01025	-0.683291	0.503228	0.753701	-5.50835
rs10018246	rs17050939	Relapse	CEM	chr4	140778067	-0.44273	-0.494217	-2.75586	0.0152795	0.0403042	-3.73212
rs10018246	rs17050939	Relapse	Jurkat	chr4	140778067	0.281253	-0.524815	2.88955	0.00743052	0.026137	-3.33792
rs10018246	rs17050939	Relapse	Nalm6	chr4	140778067	0.0573532	-0.253534	0.93519	0.355743	0.479049	-6.64136
rs10018246	rs17050939	Relapse	P12-Ichikawa	chr4	140778067	0.039311	-0.310561	0.852238	0.403312	0.512324	-7.02716
rs10018246	rs17050939	Relapse	REH	chr4	140778067	-0.892105	-1.25374	-1.72606	0.104322	0.332662	-4.50292
rs10018246	rs17050939	Relapse	RS411	chr4	140778067	0.0808925	-0.169147	0.758292	0.450411	0.661822	-5.94739
rs10018246	rs17050939	Relapse	SEM	chr4	140778067	-0.483543	-0.742997	-1.78838	0.0794166	0.453126	-4.22227
rs10018246	rs17050939	Relapse	SUPB15	chr4	140778067	0.416436	-0.525835	2.44931	0.0241877	0.105997	-4.31978
rs10034433	rs6829182	Drug_DEX	697	chr4	56421176	0.206284	-0.534226	5.65406	3.33e-06	9.85e-06	2.97089
rs10034433	rs6829182	Drug_DEX	BALL1	chr4	56421176	0.0759523	-0.203655	0.448973	0.658873	0.83486	-6.25935
rs10034433	rs6829182	Drug_DEX	CEM	chr4	56421176	0.205192	-0.449783	2.41547	0.0297135	0.0678598	-4.86126
rs10034433	rs6829182	Drug_DEX	Jurkat	chr4	56421176	0.0599517	0.268729	1.05159	0.302114	0.472417	-6.99067
rs10034433	rs6829182	Drug_DEX	Nalm6	chr4	56421176	-0.0196099	0.501674	-0.574115	0.569358	0.671268	-7.39163
rs10034433	rs6829182	Drug_DEX	P12-Ichikawa	chr4	56421176	-0.00988699	0.289837	-0.338061	0.738539	0.807658	-7.72636
rs10034433	rs6829182	Drug_DEX	REH	chr4	56421176	-0.208276	-0.266411	-0.884553	0.389988	0.651636	-6.093
rs10034433	rs6829182	Drug_DEX	RS411	chr4	56421176	0.00158779	0.79866	0.0256244	0.979618	0.986558	-6.75292
rs10034433	rs6829182	Drug_DEX	SEM	chr4	56421176	0.11236	0.571616	0.756491	0.452696	0.816383	-5.82676
rs10034433	rs6829182	Drug_DEX	SUPB15	chr4	56421176	0.0237366	1.8091	0.102252	0.919628	0.962507	-7.36045
rs10034433	rs7673908	Drug_DEX	697	chr4	56421176	0.206284	-0.534226	5.65406	3.33e-06	9.85e-06	2.97089
rs10034433	rs7673908	Drug_DEX	BALL1	chr4	56421176	0.0759523	-0.203655	0.448973	0.658873	0.83486	-6.25935
rs10034433	rs7673908	Drug_DEX	CEM	chr4	56421176	0.205192	-0.449783	2.41547	0.0297135	0.0678598	-4.86126
rs10034433	rs7673908	Drug_DEX	Jurkat	chr4	56421176	0.0599517	0.268729	1.05159	0.302114	0.472417	-6.99067
rs10034433	rs7673908	Drug_DEX	Nalm6	chr4	56421176	-0.0196099	0.501674	-0.574115	0.569358	0.671268	-7.39163
rs10034433	rs7673908	Drug_DEX	P12-Ichikawa	chr4	56421176	-0.00988699	0.289837	-0.338061	0.738539	0.807658	-7.72636
rs10034433	rs7673908	Drug_DEX	REH	chr4	56421176	-0.208276	-0.266411	-0.884553	0.389988	0.651636	-6.093
rs10034433	rs7673908	Drug_DEX	RS411	chr4	56421176	0.00158779	0.79866	0.0256244	0.979618	0.986558	-6.75292
rs10034433	rs7673908	Drug_DEX	SEM	chr4	56421176	0.11236	0.571616	0.756491	0.452696	0.816383	-5.82676
rs10034433	rs7673908	Drug_DEX	SUPB15	chr4	56421176	0.0237366	1.8091	0.102252	0.919628	0.962507	-7.36045
rs10035166	rs10035166	Drug_PRED	697	chr5	131823927	0.0875741	-0.484927	3.46972	0.00155805	0.00293058	-3.46323
rs10035166	rs10035166	Drug_PRED	BALL1	chr5	131823927	-0.0218196	-0.22693	-0.225312	0.824305	0.920933	-6.94738
rs10035166	rs10035166	Drug_PRED	CEM	chr5	131823927	-0.0704521	-1.66878	-0.945042	0.360406	0.481482	-7.62181
rs10035166	rs10035166	Drug_PRED	Jurkat	chr5	131823927	-0.133349	-1.1972	-2.91777	0.00693698	0.0248103	-4.17428
rs10035166	rs10035166	Drug_PRED	Nalm6	chr5	131823927	-0.110682	-0.509075	-4.18683	0.000167	0.000888	-0.484431
rs10035166	rs10035166	Drug_PRED	P12-Ichikawa	chr5	131823927	-0.162602	-0.779286	-8.13949	4.6e-08	6.43e-07	7.68071
rs10035166	rs10035166	Drug_PRED	REH	chr5	131823927	0.13702	-0.785107	1.15235	0.266738	0.537255	-6.51388
rs10035166	rs10035166	Drug_PRED	RS411	chr5	131823927	-0.0741822	0.0973249	-1.74026	0.0854972	0.249389	-5.64073
rs10035166	rs10035166	Drug_PRED	SEM	chr5	131823927	0.0853574	-0.0216921	1.01333	0.315493	0.744412	-6.14805
rs10035166	rs10035166	Drug_PRED	SUPB15	chr5	131823927	-0.172482	-1.20592	-2.15762	0.0439742	0.156851	-5.55437
rs10035166	rs10072700	Drug_PRED	697	chr5	131823927	0.0875741	-0.484927	3.46972	0.00155805	0.00293058	-3.46323
rs10035166	rs10072700	Drug_PRED	BALL1	chr5	131823927	-0.0218196	-0.22693	-0.225312	0.824305	0.920933	-6.94738
rs10035166	rs10072700	Drug_PRED	CEM	chr5	131823927	-0.0704521	-1.66878	-0.945042	0.360406	0.481482	-7.62181
rs10035166	rs10072700	Drug_PRED	Jurkat	chr5	131823927	-0.133349	-1.1972	-2.91777	0.00693698	0.0248103	-4.17428
rs10035166	rs10072700	Drug_PRED	Nalm6	chr5	131823927	-0.110682	-0.509075	-4.18683	0.000167	0.000888	-0.484431
rs10035166	rs10072700	Drug_PRED	P12-Ichikawa	chr5	131823927	-0.162602	-0.779286	-8.13949	4.6e-08	6.43e-07	7.68071
rs10035166	rs10072700	Drug_PRED	REH	chr5	131823927	0.13702	-0.785107	1.15235	0.266738	0.537255	-6.51388
rs10035166	rs10072700	Drug_PRED	RS411	chr5	131823927	-0.0741822	0.0973249	-1.74026	0.0854972	0.249389	-5.64073
rs10035166	rs10072700	Drug_PRED	SEM	chr5	131823927	0.0853574	-0.0216921	1.01333	0.315493	0.744412	-6.14805
rs10035166	rs10072700	Drug_PRED	SUPB15	chr5	131823927	-0.172482	-1.20592	-2.15762	0.0439742	0.156851	-5.55437
rs10054436	rs10039039	Drug_DEX	697	chr5	169911807	0.257368	-0.195591	3.70681	0.000822	0.00161326	-1.90718
rs10054436	rs10039039	Drug_DEX	BALL1	chr5	169911807	0.283288	-0.80741	0.775937	0.447982	0.725638	-5.34057
rs10054436	rs10039039	Drug_DEX	CEM	chr5	169911807	0.121098	0.00658261	0.735499	0.473983	0.586281	-6.58008
rs10054436	rs10039039	Drug_DEX	Jurkat	chr5	169911807	-0.249255	-0.167864	-2.25425	0.0323198	0.0835417	-4.61406
rs10054436	rs10039039	Drug_DEX	Nalm6	chr5	169911807	0.00609125	-0.358091	0.0961108	0.92395	0.951273	-6.97679
rs10054436	rs10039039	Drug_DEX	P12-Ichikawa	chr5	169911807	-0.169541	-0.241197	-3.34446	0.00295031	0.00925225	-2.6289
rs10054436	rs10039039	Drug_DEX	REH	chr5	169911807	-0.722117	-2.01124	-1.45735	0.165092	0.422514	-4.76226
rs10054436	rs10039039	Drug_DEX	RS411	chr5	169911807	0.339351	-0.468362	2.79559	0.00642634	0.0464548	-2.5336
rs10054436	rs10039039	Drug_DEX	SEM	chr5	169911807	0.291235	-0.722533	0.978504	0.332259	0.755681	-5.07699
rs10054436	rs10039039	Drug_DEX	SUPB15	chr5	169911807	-0.158135	-0.775354	-0.868468	0.39598	0.619065	-6.57791
rs10085367	rs10248287	Drug_VCR	697	chr7	64128782	-0.0974663	-1.09338	-3.40932	0.00182997	0.00340092	-3.56292
rs10085367	rs10248287	Drug_VCR	BALL1	chr7	64128782	-0.0797979	-0.719858	-0.604815	0.552941	0.780246	-6.56771
rs10085367	rs10248287	Drug_VCR	CEM	chr7	64128782	-0.0781577	-1.74172	-0.973405	0.346606	0.46707	-7.33516
rs10085367	rs10248287	Drug_VCR	Jurkat	chr7	64128782	-0.0812469	-1.04227	-1.7989	0.0829886	0.178086	-6.28325
rs10085367	rs10248287	Drug_VCR	Nalm6	chr7	64128782	-0.03803	-0.671151	-1.35089	0.184919	0.28863	-6.9048
rs10085367	rs10248287	Drug_VCR	P12-Ichikawa	chr7	64128782	-0.000419	-0.682737	-0.0173356	0.986326	0.988063	-8.09859
rs10085367	rs10248287	Drug_VCR	REH	chr7	64128782	-0.160541	-0.977519	-1.0104	0.327902	0.598799	-6.42557
rs10085367	rs10248287	Drug_VCR	RS411	chr7	64128782	-0.181703	-0.511179	-3.87496	0.000211	0.00333958	-0.118408
rs10085367	rs10248287	Drug_VCR	SEM	chr7	64128782	-0.0354376	-0.395398	-0.326769	0.745126	0.938194	-6.38848
rs10085367	rs10248287	Drug_VCR	SUPB15	chr7	64128782	-0.0962663	-1.3537	-0.948466	0.354805	0.57774	-7.12401
rs10085367	rs10273013	Drug_VCR	697	chr7	64128782	-0.0974663	-1.09338	-3.40932	0.00182997	0.00340092	-3.56292
rs10085367	rs10273013	Drug_VCR	BALL1	chr7	64128782	-0.0797979	-0.719858	-0.604815	0.552941	0.780246	-6.56771
rs10085367	rs10273013	Drug_VCR	CEM	chr7	64128782	-0.0781577	-1.74172	-0.973405	0.346606	0.46707	-7.33516
rs10085367	rs10273013	Drug_VCR	Jurkat	chr7	64128782	-0.0812469	-1.04227	-1.7989	0.0829886	0.178086	-6.28325
rs10085367	rs10273013	Drug_VCR	Nalm6	chr7	64128782	-0.03803	-0.671151	-1.35089	0.184919	0.28863	-6.9048
rs10085367	rs10273013	Drug_VCR	P12-Ichikawa	chr7	64128782	-0.000419	-0.682737	-0.0173356	0.986326	0.988063	-8.09859
rs10085367	rs10273013	Drug_VCR	REH	chr7	64128782	-0.160541	-0.977519	-1.0104	0.327902	0.598799	-6.42557
rs10085367	rs10273013	Drug_VCR	RS411	chr7	64128782	-0.181703	-0.511179	-3.87496	0.000211	0.00333958	-0.118408
rs10085367	rs10273013	Drug_VCR	SEM	chr7	64128782	-0.0354376	-0.395398	-0.326769	0.745126	0.938194	-6.38848
rs10085367	rs10273013	Drug_VCR	SUPB15	chr7	64128782	-0.0962663	-1.3537	-0.948466	0.354805	0.57774	-7.12401
rs10085367	rs17779736	Drug_VCR	697	chr7	64128782	-0.0974663	-1.09338	-3.40932	0.00182997	0.00340092	-3.56292
rs10085367	rs17779736	Drug_VCR	BALL1	chr7	64128782	-0.0797979	-0.719858	-0.604815	0.552941	0.780246	-6.56771
rs10085367	rs17779736	Drug_VCR	CEM	chr7	64128782	-0.0781577	-1.74172	-0.973405	0.346606	0.46707	-7.33516
rs10085367	rs17779736	Drug_VCR	Jurkat	chr7	64128782	-0.0812469	-1.04227	-1.7989	0.0829886	0.178086	-6.28325
rs10085367	rs17779736	Drug_VCR	Nalm6	chr7	64128782	-0.03803	-0.671151	-1.35089	0.184919	0.28863	-6.9048
rs10085367	rs17779736	Drug_VCR	P12-Ichikawa	chr7	64128782	-0.000419	-0.682737	-0.0173356	0.986326	0.988063	-8.09859
rs10085367	rs17779736	Drug_VCR	REH	chr7	64128782	-0.160541	-0.977519	-1.0104	0.327902	0.598799	-6.42557
rs10085367	rs17779736	Drug_VCR	RS411	chr7	64128782	-0.181703	-0.511179	-3.87496	0.000211	0.00333958	-0.118408
rs10085367	rs17779736	Drug_VCR	SEM	chr7	64128782	-0.0354376	-0.395398	-0.326769	0.745126	0.938194	-6.38848
rs10085367	rs17779736	Drug_VCR	SUPB15	chr7	64128782	-0.0962663	-1.3537	-0.948466	0.354805	0.57774	-7.12401
rs10085367	rs6969837	Drug_VCR	697	chr7	64128782	-0.0974663	-1.09338	-3.40932	0.00182997	0.00340092	-3.56292
rs10085367	rs6969837	Drug_VCR	BALL1	chr7	64128782	-0.0797979	-0.719858	-0.604815	0.552941	0.780246	-6.56771
rs10085367	rs6969837	Drug_VCR	CEM	chr7	64128782	-0.0781577	-1.74172	-0.973405	0.346606	0.46707	-7.33516
rs10085367	rs6969837	Drug_VCR	Jurkat	chr7	64128782	-0.0812469	-1.04227	-1.7989	0.0829886	0.178086	-6.28325
rs10085367	rs6969837	Drug_VCR	Nalm6	chr7	64128782	-0.03803	-0.671151	-1.35089	0.184919	0.28863	-6.9048
rs10085367	rs6969837	Drug_VCR	P12-Ichikawa	chr7	64128782	-0.000419	-0.682737	-0.0173356	0.986326	0.988063	-8.09859
rs10085367	rs6969837	Drug_VCR	REH	chr7	64128782	-0.160541	-0.977519	-1.0104	0.327902	0.598799	-6.42557
rs10085367	rs6969837	Drug_VCR	RS411	chr7	64128782	-0.181703	-0.511179	-3.87496	0.000211	0.00333958	-0.118408
rs10085367	rs6969837	Drug_VCR	SEM	chr7	64128782	-0.0354376	-0.395398	-0.326769	0.745126	0.938194	-6.38848
rs10085367	rs6969837	Drug_VCR	SUPB15	chr7	64128782	-0.0962663	-1.3537	-0.948466	0.354805	0.57774	-7.12401
rs10085651	rs10085651	Drug_ASP	697	chr7	80392371	-0.185359	-0.697363	-3.91926	0.000459	0.00094	-1.82368
rs10085651	rs10085651	Drug_ASP	BALL1	chr7	80392371	-0.353966	-0.806036	-1.59721	0.127833	0.406114	-5.05339
rs10085651	rs10085651	Drug_ASP	CEM	chr7	80392371	-0.204023	-0.847728	-1.85097	0.0850355	0.15499	-5.73709
rs10085651	rs10085651	Drug_ASP	Jurkat	chr7	80392371	0.208045	-0.540352	3.01622	0.00544786	0.0208855	-3.41632
rs10085651	rs10085651	Drug_ASP	Nalm6	chr7	80392371	0.239963	-0.535995	5.47715	3.19e-06	2.91e-05	3.7516
rs10085651	rs10085651	Drug_ASP	P12-Ichikawa	chr7	80392371	0.138432	-0.406737	3.40771	0.0025382	0.00813943	-2.84837
rs10085651	rs10085651	Drug_ASP	REH	chr7	80392371	0.650622	-1.31585	2.19395	0.0439529	0.191774	-4.22017
rs10085651	rs10085651	Drug_ASP	RS411	chr7	80392371	0.0755025	-0.430739	1.06224	0.29119	0.517469	-6.11055
rs10085651	rs10085651	Drug_ASP	SEM	chr7	80392371	0.153633	-0.514049	0.898364	0.373044	0.777155	-5.63521
rs10085651	rs10085651	Drug_ASP	SUPB15	chr7	80392371	0.734704	-0.943132	4.51339	0.000238	0.00398147	-0.0702001
rs10091625	rs10091625	Relapse	697	chr8	67107939	0.170616	-0.793329	3.52217	0.00135396	0.00257555	-2.7247
rs10091625	rs10091625	Relapse	BALL1	chr8	67107939	0.0285192	-0.521066	0.10518	0.91741	0.959863	-6.07054
rs10091625	rs10091625	Relapse	CEM	chr8	67107939	0.175747	-0.758411	1.36751	0.192675	0.2972	-6.27538
rs10091625	rs10091625	Relapse	Jurkat	chr8	67107939	0.11407	-0.850902	1.47513	0.151505	0.278221	-6.24696
rs10091625	rs10091625	Relapse	Nalm6	chr8	67107939	0.0926601	-0.450888	2.19835	0.0342445	0.0762677	-5.03117
rs10091625	rs10091625	Relapse	P12-Ichikawa	chr8	67107939	0.00488739	-0.54422	0.126543	0.900457	0.927645	-7.58366
rs10091625	rs10091625	Relapse	REH	chr8	67107939	0.402438	-1.88869	1.12735	0.276839	0.547443	-5.55198
rs10091625	rs10091625	Relapse	RS411	chr8	67107939	-0.0822475	-0.326753	-1.04367	0.299649	0.526519	-5.97008
rs10091625	rs10091625	Relapse	SEM	chr8	67107939	-0.0586951	-0.397501	-0.296381	0.768095	0.942034	-5.82822
rs10091625	rs10091625	Relapse	SUPB15	chr8	67107939	0.694873	-0.809197	4.6281	0.000184	0.00321033	0.268277
rs10091625	rs1044938	Relapse	697	chr8	67107939	0.170616	-0.793329	3.52217	0.00135396	0.00257555	-2.7247
rs10091625	rs1044938	Relapse	BALL1	chr8	67107939	0.0285192	-0.521066	0.10518	0.91741	0.959863	-6.07054
rs10091625	rs1044938	Relapse	CEM	chr8	67107939	0.175747	-0.758411	1.36751	0.192675	0.2972	-6.27538
rs10091625	rs1044938	Relapse	Jurkat	chr8	67107939	0.11407	-0.850902	1.47513	0.151505	0.278221	-6.24696
rs10091625	rs1044938	Relapse	Nalm6	chr8	67107939	0.0926601	-0.450888	2.19835	0.0342445	0.0762677	-5.03117
rs10091625	rs1044938	Relapse	P12-Ichikawa	chr8	67107939	0.00488739	-0.54422	0.126543	0.900457	0.927645	-7.58366
rs10091625	rs1044938	Relapse	REH	chr8	67107939	0.402438	-1.88869	1.12735	0.276839	0.547443	-5.55198
rs10091625	rs1044938	Relapse	RS411	chr8	67107939	-0.0822475	-0.326753	-1.04367	0.299649	0.526519	-5.97008
rs10091625	rs1044938	Relapse	SEM	chr8	67107939	-0.0586951	-0.397501	-0.296381	0.768095	0.942034	-5.82822
rs10091625	rs1044938	Relapse	SUPB15	chr8	67107939	0.694873	-0.809197	4.6281	0.000184	0.00321033	0.268277
rs10091625	rs16932632	Relapse	697	chr8	67107939	0.170616	-0.793329	3.52217	0.00135396	0.00257555	-2.7247
rs10091625	rs16932632	Relapse	BALL1	chr8	67107939	0.0285192	-0.521066	0.10518	0.91741	0.959863	-6.07054
rs10091625	rs16932632	Relapse	CEM	chr8	67107939	0.175747	-0.758411	1.36751	0.192675	0.2972	-6.27538
rs10091625	rs16932632	Relapse	Jurkat	chr8	67107939	0.11407	-0.850902	1.47513	0.151505	0.278221	-6.24696
rs10091625	rs16932632	Relapse	Nalm6	chr8	67107939	0.0926601	-0.450888	2.19835	0.0342445	0.0762677	-5.03117
rs10091625	rs16932632	Relapse	P12-Ichikawa	chr8	67107939	0.00488739	-0.54422	0.126543	0.900457	0.927645	-7.58366
rs10091625	rs16932632	Relapse	REH	chr8	67107939	0.402438	-1.88869	1.12735	0.276839	0.547443	-5.55198
rs10091625	rs16932632	Relapse	RS411	chr8	67107939	-0.0822475	-0.326753	-1.04367	0.299649	0.526519	-5.97008
rs10091625	rs16932632	Relapse	SEM	chr8	67107939	-0.0586951	-0.397501	-0.296381	0.768095	0.942034	-5.82822
rs10091625	rs16932632	Relapse	SUPB15	chr8	67107939	0.694873	-0.809197	4.6281	0.000184	0.00321033	0.268277
rs10091625	rs6998761	Relapse	697	chr8	67107939	0.170616	-0.793329	3.52217	0.00135396	0.00257555	-2.7247
rs10091625	rs6998761	Relapse	BALL1	chr8	67107939	0.0285192	-0.521066	0.10518	0.91741	0.959863	-6.07054
rs10091625	rs6998761	Relapse	CEM	chr8	67107939	0.175747	-0.758411	1.36751	0.192675	0.2972	-6.27538
rs10091625	rs6998761	Relapse	Jurkat	chr8	67107939	0.11407	-0.850902	1.47513	0.151505	0.278221	-6.24696
rs10091625	rs6998761	Relapse	Nalm6	chr8	67107939	0.0926601	-0.450888	2.19835	0.0342445	0.0762677	-5.03117
rs10091625	rs6998761	Relapse	P12-Ichikawa	chr8	67107939	0.00488739	-0.54422	0.126543	0.900457	0.927645	-7.58366
rs10091625	rs6998761	Relapse	REH	chr8	67107939	0.402438	-1.88869	1.12735	0.276839	0.547443	-5.55198
rs10091625	rs6998761	Relapse	RS411	chr8	67107939	-0.0822475	-0.326753	-1.04367	0.299649	0.526519	-5.97008
rs10091625	rs6998761	Relapse	SEM	chr8	67107939	-0.0586951	-0.397501	-0.296381	0.768095	0.942034	-5.82822
rs10091625	rs6998761	Relapse	SUPB15	chr8	67107939	0.694873	-0.809197	4.6281	0.000184	0.00321033	0.268277
rs10091625	rs7822243	Relapse	697	chr8	67107939	0.170616	-0.793329	3.52217	0.00135396	0.00257555	-2.7247
rs10091625	rs7822243	Relapse	BALL1	chr8	67107939	0.0285192	-0.521066	0.10518	0.91741	0.959863	-6.07054
rs10091625	rs7822243	Relapse	CEM	chr8	67107939	0.175747	-0.758411	1.36751	0.192675	0.2972	-6.27538
rs10091625	rs7822243	Relapse	Jurkat	chr8	67107939	0.11407	-0.850902	1.47513	0.151505	0.278221	-6.24696
rs10091625	rs7822243	Relapse	Nalm6	chr8	67107939	0.0926601	-0.450888	2.19835	0.0342445	0.0762677	-5.03117
rs10091625	rs7822243	Relapse	P12-Ichikawa	chr8	67107939	0.00488739	-0.54422	0.126543	0.900457	0.927645	-7.58366
rs10091625	rs7822243	Relapse	REH	chr8	67107939	0.402438	-1.88869	1.12735	0.276839	0.547443	-5.55198
rs10091625	rs7822243	Relapse	RS411	chr8	67107939	-0.0822475	-0.326753	-1.04367	0.299649	0.526519	-5.97008
rs10091625	rs7822243	Relapse	SEM	chr8	67107939	-0.0586951	-0.397501	-0.296381	0.768095	0.942034	-5.82822
rs10091625	rs7822243	Relapse	SUPB15	chr8	67107939	0.694873	-0.809197	4.6281	0.000184	0.00321033	0.268277
rs10091625	rs7842707	Relapse	697	chr8	67107939	0.170616	-0.793329	3.52217	0.00135396	0.00257555	-2.7247
rs10091625	rs7842707	Relapse	BALL1	chr8	67107939	0.0285192	-0.521066	0.10518	0.91741	0.959863	-6.07054
rs10091625	rs7842707	Relapse	CEM	chr8	67107939	0.175747	-0.758411	1.36751	0.192675	0.2972	-6.27538
rs10091625	rs7842707	Relapse	Jurkat	chr8	67107939	0.11407	-0.850902	1.47513	0.151505	0.278221	-6.24696
rs10091625	rs7842707	Relapse	Nalm6	chr8	67107939	0.0926601	-0.450888	2.19835	0.0342445	0.0762677	-5.03117
rs10091625	rs7842707	Relapse	P12-Ichikawa	chr8	67107939	0.00488739	-0.54422	0.126543	0.900457	0.927645	-7.58366
rs10091625	rs7842707	Relapse	REH	chr8	67107939	0.402438	-1.88869	1.12735	0.276839	0.547443	-5.55198
rs10091625	rs7842707	Relapse	RS411	chr8	67107939	-0.0822475	-0.326753	-1.04367	0.299649	0.526519	-5.97008
rs10091625	rs7842707	Relapse	SEM	chr8	67107939	-0.0586951	-0.397501	-0.296381	0.768095	0.942034	-5.82822
rs10091625	rs7842707	Relapse	SUPB15	chr8	67107939	0.694873	-0.809197	4.6281	0.000184	0.00321033	0.268277
rs10091625	rs7842761	Relapse	697	chr8	67107939	0.170616	-0.793329	3.52217	0.00135396	0.00257555	-2.7247
rs10091625	rs7842761	Relapse	BALL1	chr8	67107939	0.0285192	-0.521066	0.10518	0.91741	0.959863	-6.07054
rs10091625	rs7842761	Relapse	CEM	chr8	67107939	0.175747	-0.758411	1.36751	0.192675	0.2972	-6.27538
rs10091625	rs7842761	Relapse	Jurkat	chr8	67107939	0.11407	-0.850902	1.47513	0.151505	0.278221	-6.24696
rs10091625	rs7842761	Relapse	Nalm6	chr8	67107939	0.0926601	-0.450888	2.19835	0.0342445	0.0762677	-5.03117
rs10091625	rs7842761	Relapse	P12-Ichikawa	chr8	67107939	0.00488739	-0.54422	0.126543	0.900457	0.927645	-7.58366
rs10091625	rs7842761	Relapse	REH	chr8	67107939	0.402438	-1.88869	1.12735	0.276839	0.547443	-5.55198
rs10091625	rs7842761	Relapse	RS411	chr8	67107939	-0.0822475	-0.326753	-1.04367	0.299649	0.526519	-5.97008
rs10091625	rs7842761	Relapse	SEM	chr8	67107939	-0.0586951	-0.397501	-0.296381	0.768095	0.942034	-5.82822
rs10091625	rs7842761	Relapse	SUPB15	chr8	67107939	0.694873	-0.809197	4.6281	0.000184	0.00321033	0.268277
rs10091625	rs9694082	Relapse	697	chr8	67107939	0.170616	-0.793329	3.52217	0.00135396	0.00257555	-2.7247
rs10091625	rs9694082	Relapse	BALL1	chr8	67107939	0.0285192	-0.521066	0.10518	0.91741	0.959863	-6.07054
rs10091625	rs9694082	Relapse	CEM	chr8	67107939	0.175747	-0.758411	1.36751	0.192675	0.2972	-6.27538
rs10091625	rs9694082	Relapse	Jurkat	chr8	67107939	0.11407	-0.850902	1.47513	0.151505	0.278221	-6.24696
rs10091625	rs9694082	Relapse	Nalm6	chr8	67107939	0.0926601	-0.450888	2.19835	0.0342445	0.0762677	-5.03117
rs10091625	rs9694082	Relapse	P12-Ichikawa	chr8	67107939	0.00488739	-0.54422	0.126543	0.900457	0.927645	-7.58366
rs10091625	rs9694082	Relapse	REH	chr8	67107939	0.402438	-1.88869	1.12735	0.276839	0.547443	-5.55198
rs10091625	rs9694082	Relapse	RS411	chr8	67107939	-0.0822475	-0.326753	-1.04367	0.299649	0.526519	-5.97008
rs10091625	rs9694082	Relapse	SEM	chr8	67107939	-0.0586951	-0.397501	-0.296381	0.768095	0.942034	-5.82822
rs10091625	rs9694082	Relapse	SUPB15	chr8	67107939	0.694873	-0.809197	4.6281	0.000184	0.00321033	0.268277
rs10096262	rs10096262	Drug_ASP	697	chr8	17484298	0.517162	-0.591424	7.55448	1.66e-08	7.38e-08	8.78186
rs10096262	rs10096262	Drug_ASP	BALL1	chr8	17484298	1.27829	-1.63551	3.45951	0.0028371	0.0583144	-1.5264
rs10096262	rs10096262	Drug_ASP	CEM	chr8	17484298	0.439216	-0.869872	3.12692	0.00730062	0.0221223	-3.02542
rs10096262	rs10096262	Drug_ASP	Jurkat	chr8	17484298	0.563772	-0.422899	5.39888	9.78e-06	0.000115	3.10818
rs10096262	rs10096262	Drug_ASP	Nalm6	chr8	17484298	0.375654	-0.27582	6.64421	8.41e-08	1.32e-06	7.68356
rs10096262	rs10096262	Drug_ASP	P12-Ichikawa	chr8	17484298	0.768561	-0.0211379	16.7834	5.55e-14	3.27e-12	22.164
rs10096262	rs10096262	Drug_ASP	REH	chr8	17484298	2.11469	-1.43461	2.40709	0.0290271	0.162362	-3.46762
rs10096262	rs10096262	Drug_ASP	RS411	chr8	17484298	0.239785	-0.357222	2.28981	0.0245549	0.112308	-3.7628
rs10096262	rs10096262	Drug_ASP	SEM	chr8	17484298	-0.315339	-0.6322	-1.13691	0.260677	0.704054	-5.02696
rs10096262	rs10096262	Drug_ASP	SUPB15	chr8	17484298	1.46905	-0.0376505	9.48473	1.23e-08	1.17e-06	10.0698
rs10096504	rs10096262	Drug_ASP	697	chr8	17484526	-0.719716	0.491585	-21.5363	3.59e-20	1.49e-18	35.6848
rs10096504	rs10096262	Drug_ASP	BALL1	chr8	17484526	-0.15092	-0.172294	-1.10326	0.284618	0.593089	-5.856
rs10096504	rs10096262	Drug_ASP	CEM	chr8	17484526	-0.696157	-0.235649	-8.91797	3.33e-07	5.16e-06	6.68554
rs10096504	rs10096262	Drug_ASP	Jurkat	chr8	17484526	-0.0512102	-0.308483	-0.884223	0.38422	0.557934	-7.22861
rs10096504	rs10096262	Drug_ASP	Nalm6	chr8	17484526	0.122961	0.974194	3.68979	0.000717	0.00304493	-1.69899
rs10096504	rs10096262	Drug_ASP	P12-Ichikawa	chr8	17484526	0.00653656	-0.285462	0.211067	0.834788	0.880735	-7.85084
rs10096504	rs10096262	Drug_ASP	REH	chr8	17484526	-0.100895	0.250584	-0.529599	0.603935	0.807856	-6.46516
rs10096504	rs10096262	Drug_ASP	RS411	chr8	17484526	0.0608126	1.11441	1.08719	0.280081	0.505627	-6.25579
rs10096504	rs10096262	Drug_ASP	SEM	chr8	17484526	-0.065379	1.2294	-0.465514	0.643466	0.911584	-6.08411
rs10096504	rs10096262	Drug_ASP	SUPB15	chr8	17484526	0.156621	0.228562	1.20101	0.244511	0.465464	-6.70032
rs10096523	rs10096262	Drug_ASP	697	chr8	17484556	-0.0336521	-0.399505	-1.0182	0.316488	0.373136	-7.94195
rs10096523	rs10096262	Drug_ASP	BALL1	chr8	17484556	-0.105485	-0.212386	-0.646251	0.526368	0.762555	-6.26429
rs10096523	rs10096262	Drug_ASP	CEM	chr8	17484556	0.0544072	-1.04357	0.603378	0.555752	0.66209	-7.38535
rs10096523	rs10096262	Drug_ASP	Jurkat	chr8	17484556	-0.168094	-0.371238	-2.90103	0.00722591	0.0255755	-3.84497
rs10096523	rs10096262	Drug_ASP	Nalm6	chr8	17484556	-0.0415569	0.0414371	-1.2596	0.215687	0.326787	-6.85672
rs10096523	rs10096262	Drug_ASP	P12-Ichikawa	chr8	17484556	-0.00549151	-0.118029	-0.209516	0.835984	0.880885	-7.86765
rs10096523	rs10096262	Drug_ASP	REH	chr8	17484556	-0.543205	-0.324097	-2.61925	0.0190222	0.12824	-3.6708
rs10096523	rs10096262	Drug_ASP	RS411	chr8	17484556	0.0742211	0.48439	1.34422	0.182517	0.402291	-5.96388
rs10096523	rs10096262	Drug_ASP	SEM	chr8	17484556	-0.115702	0.65219	-0.868817	0.388854	0.779319	-5.83762
rs10096523	rs10096262	Drug_ASP	SUPB15	chr8	17484556	-0.205547	-0.417808	-1.74647	0.0968836	0.25988	-5.96052
rs10098667	rs10098667	Drug_SixTG	697	chr8	8729900	0.00834316	-0.708535	0.176925	0.860721	0.887245	-8.12661
rs10098667	rs10098667	Drug_SixTG	BALL1	chr8	8729900	-0.12789	-0.484002	-0.559984	0.582475	0.788027	-5.97261
rs10098667	rs10098667	Drug_SixTG	CEM	chr8	8729900	0.207618	-0.828037	1.51229	0.152344	0.247523	-6.12317
rs10098667	rs10098667	Drug_SixTG	Jurkat	chr8	8729900	-0.01194	-0.372702	-0.152636	0.879797	0.928795	-7.35848
rs10098667	rs10098667	Drug_SixTG	Nalm6	chr8	8729900	0.0501875	0.143572	1.20408	0.23619	0.348564	-6.66625
rs10098667	rs10098667	Drug_SixTG	P12-Ichikawa	chr8	8729900	0.0113579	-0.292165	0.315112	0.755662	0.823885	-7.5709
rs10098667	rs10098667	Drug_SixTG	REH	chr8	8729900	0.0786461	-1.06873	0.253633	0.803131	0.923276	-6.19854
rs10098667	rs10098667	Drug_SixTG	RS411	chr8	8729900	-0.248153	0.580883	-3.25413	0.00164304	0.0171965	-1.61379
rs10098667	rs10098667	Drug_SixTG	SEM	chr8	8729900	-0.0839573	0.0481229	-0.451074	0.653772	0.914959	-5.81701
rs10098667	rs10098667	Drug_SixTG	SUPB15	chr8	8729900	0.174578	-0.498723	1.33567	0.197443	0.408288	-6.35306
rs1011095	rs6829182	Drug_DEX	697	chr4	56264941	0.0575856	-0.849064	1.62602	0.114099	0.148363	-7.06571
rs1011095	rs6829182	Drug_DEX	BALL1	chr4	56264941	-0.154487	-0.921874	-0.786909	0.441695	0.720412	-6.07343
rs1011095	rs6829182	Drug_DEX	CEM	chr4	56264941	0.0403698	-1.42861	0.369682	0.717062	0.794115	-7.41809
rs1011095	rs6829182	Drug_DEX	Jurkat	chr4	56264941	-0.0288528	-0.899185	-0.495594	0.624107	0.763245	-7.44411
rs1011095	rs6829182	Drug_DEX	Nalm6	chr4	56264941	-0.108074	-0.565188	-2.79995	0.00806934	0.0225308	-3.9384
rs1011095	rs6829182	Drug_DEX	P12-Ichikawa	chr4	56264941	-0.0563556	-0.651801	-1.76971	0.0907093	0.158297	-6.27961
rs1011095	rs6829182	Drug_DEX	REH	chr4	56264941	0.269193	-0.991426	0.988757	0.338051	0.610367	-6.02527
rs1011095	rs6829182	Drug_DEX	RS411	chr4	56264941	-0.0438535	-0.474498	-0.728642	0.468259	0.678717	-6.5117
rs1011095	rs6829182	Drug_DEX	SEM	chr4	56264941	0.211458	-0.445438	1.45584	0.151319	0.583892	-5.11548
rs1011095	rs6829182	Drug_DEX	SUPB15	chr4	56264941	-0.382897	-1.12399	-2.41525	0.0259716	0.111326	-4.71786
rs1011095	rs7673908	Drug_DEX	697	chr4	56264941	0.0575856	-0.849064	1.62602	0.114099	0.148363	-7.06571
rs1011095	rs7673908	Drug_DEX	BALL1	chr4	56264941	-0.154487	-0.921874	-0.786909	0.441695	0.720412	-6.07343
rs1011095	rs7673908	Drug_DEX	CEM	chr4	56264941	0.0403698	-1.42861	0.369682	0.717062	0.794115	-7.41809
rs1011095	rs7673908	Drug_DEX	Jurkat	chr4	56264941	-0.0288528	-0.899185	-0.495594	0.624107	0.763245	-7.44411
rs1011095	rs7673908	Drug_DEX	Nalm6	chr4	56264941	-0.108074	-0.565188	-2.79995	0.00806934	0.0225308	-3.9384
rs1011095	rs7673908	Drug_DEX	P12-Ichikawa	chr4	56264941	-0.0563556	-0.651801	-1.76971	0.0907093	0.158297	-6.27961
rs1011095	rs7673908	Drug_DEX	REH	chr4	56264941	0.269193	-0.991426	0.988757	0.338051	0.610367	-6.02527
rs1011095	rs7673908	Drug_DEX	RS411	chr4	56264941	-0.0438535	-0.474498	-0.728642	0.468259	0.678717	-6.5117
rs1011095	rs7673908	Drug_DEX	SEM	chr4	56264941	0.211458	-0.445438	1.45584	0.151319	0.583892	-5.11548
rs1011095	rs7673908	Drug_DEX	SUPB15	chr4	56264941	-0.382897	-1.12399	-2.41525	0.0259716	0.111326	-4.71786
rs10117066	rs10125930	Drug_VCR	697	chr9	28259301	-0.175816	0.273454	-3.24948	0.00278789	0.00495948	-3.50083
rs10117066	rs10125930	Drug_VCR	BALL1	chr9	28259301	-0.339188	0.0983287	-1.73637	0.0997868	0.359908	-4.77665
rs10117066	rs10125930	Drug_VCR	CEM	chr9	28259301	-0.436283	0.749834	-3.81536	0.00184144	0.00707544	-1.96646
rs10117066	rs10125930	Drug_VCR	Jurkat	chr9	28259301	-0.519294	1.14082	-7.70634	2.38e-08	5.41e-07	8.88881
rs10117066	rs10125930	Drug_VCR	Nalm6	chr9	28259301	-0.34939	0.416267	-7.86316	2.05e-09	4.48e-08	11.1389
rs10117066	rs10125930	Drug_VCR	P12-Ichikawa	chr9	28259301	-0.424835	0.374487	-10.0602	1.14e-09	2.27e-08	11.9922
rs10117066	rs10125930	Drug_VCR	REH	chr9	28259301	-0.569765	0.525241	-2.30063	0.0357601	0.174385	-3.96044
rs10117066	rs10125930	Drug_VCR	RS411	chr9	28259301	-0.516184	1.11763	-7.09421	3.9e-10	2.15e-08	12.8709
rs10117066	rs10125930	Drug_VCR	SEM	chr9	28259301	-0.184028	1.14975	-1.00342	0.320206	0.745717	-5.47992
rs10117066	rs10125930	Drug_VCR	SUPB15	chr9	28259301	-0.629396	0.838487	-3.74984	0.0013572	0.0139481	-1.76669
rs10161364	rs10858888	Drug_VCR	697	chr12	89909541	0.175628	-0.873474	3.32004	0.00231709	0.00417985	-3.19022
rs10161364	rs10858888	Drug_VCR	BALL1	chr12	89909541	-0.13696	-0.96015	-0.591952	0.561333	0.781464	-5.8339
rs10161364	rs10858888	Drug_VCR	CEM	chr12	89909541	0.0719388	-1.35779	0.543156	0.595427	0.695753	-7.00004
rs10161364	rs10858888	Drug_VCR	Jurkat	chr12	89909541	0.0544845	-0.830242	0.669538	0.50872	0.667083	-7.04137
rs10161364	rs10858888	Drug_VCR	Nalm6	chr12	89909541	-0.0732894	-0.413935	-1.6359	0.110325	0.194113	-5.97942
rs10161364	rs10858888	Drug_VCR	P12-Ichikawa	chr12	89909541	-0.077254	-0.62898	-1.76949	0.0907473	0.158297	-6.02533
rs10161364	rs10858888	Drug_VCR	REH	chr12	89909541	-0.28246	-2.72608	-0.555585	0.586469	0.794692	-5.9433
rs10161364	rs10858888	Drug_VCR	RS411	chr12	89909541	-0.0235954	-0.311018	-0.282356	0.778369	0.884383	-6.40601
rs10161364	rs10858888	Drug_VCR	SEM	chr12	89909541	-0.467878	-0.441631	-2.13407	0.0374692	0.331205	-3.788
rs10161364	rs10858888	Drug_VCR	SUPB15	chr12	89909541	0.22846	-1.3168	1.5105	0.147375	0.335677	-6.05951
rs10161364	rs11105315	Drug_VCR	697	chr12	89909541	0.175628	-0.873474	3.32004	0.00231709	0.00417985	-3.19022
rs10161364	rs11105315	Drug_VCR	BALL1	chr12	89909541	-0.13696	-0.96015	-0.591952	0.561333	0.781464	-5.8339
rs10161364	rs11105315	Drug_VCR	CEM	chr12	89909541	0.0719388	-1.35779	0.543156	0.595427	0.695753	-7.00004
rs10161364	rs11105315	Drug_VCR	Jurkat	chr12	89909541	0.0544845	-0.830242	0.669538	0.50872	0.667083	-7.04137
rs10161364	rs11105315	Drug_VCR	Nalm6	chr12	89909541	-0.0732894	-0.413935	-1.6359	0.110325	0.194113	-5.97942
rs10161364	rs11105315	Drug_VCR	P12-Ichikawa	chr12	89909541	-0.077254	-0.62898	-1.76949	0.0907473	0.158297	-6.02533
rs10161364	rs11105315	Drug_VCR	REH	chr12	89909541	-0.28246	-2.72608	-0.555585	0.586469	0.794692	-5.9433
rs10161364	rs11105315	Drug_VCR	RS411	chr12	89909541	-0.0235954	-0.311018	-0.282356	0.778369	0.884383	-6.40601
rs10161364	rs11105315	Drug_VCR	SEM	chr12	89909541	-0.467878	-0.441631	-2.13407	0.0374692	0.331205	-3.788
rs10161364	rs11105315	Drug_VCR	SUPB15	chr12	89909541	0.22846	-1.3168	1.5105	0.147375	0.335677	-6.05951
rs10161364	rs2230283	Drug_VCR	697	chr12	89909541	0.175628	-0.873474	3.32004	0.00231709	0.00417985	-3.19022
rs10161364	rs2230283	Drug_VCR	BALL1	chr12	89909541	-0.13696	-0.96015	-0.591952	0.561333	0.781464	-5.8339
rs10161364	rs2230283	Drug_VCR	CEM	chr12	89909541	0.0719388	-1.35779	0.543156	0.595427	0.695753	-7.00004
rs10161364	rs2230283	Drug_VCR	Jurkat	chr12	89909541	0.0544845	-0.830242	0.669538	0.50872	0.667083	-7.04137
rs10161364	rs2230283	Drug_VCR	Nalm6	chr12	89909541	-0.0732894	-0.413935	-1.6359	0.110325	0.194113	-5.97942
rs10161364	rs2230283	Drug_VCR	P12-Ichikawa	chr12	89909541	-0.077254	-0.62898	-1.76949	0.0907473	0.158297	-6.02533
rs10161364	rs2230283	Drug_VCR	REH	chr12	89909541	-0.28246	-2.72608	-0.555585	0.586469	0.794692	-5.9433
rs10161364	rs2230283	Drug_VCR	RS411	chr12	89909541	-0.0235954	-0.311018	-0.282356	0.778369	0.884383	-6.40601
rs10161364	rs2230283	Drug_VCR	SEM	chr12	89909541	-0.467878	-0.441631	-2.13407	0.0374692	0.331205	-3.788
rs10161364	rs2230283	Drug_VCR	SUPB15	chr12	89909541	0.22846	-1.3168	1.5105	0.147375	0.335677	-6.05951
rs1016176	rs17740576	Drug_PRED	697	chr9	103199994	-0.798959	-0.282301	-15.646	3.09e-16	5.61e-15	26.7481
rs1016176	rs17740576	Drug_PRED	BALL1	chr9	103199994	-0.390046	-1.18889	-1.63591	0.119431	0.39334	-4.75266
rs1016176	rs17740576	Drug_PRED	CEM	chr9	103199994	-1.57061	-0.292101	-12.1413	6.69e-09	2.06e-07	10.8956
rs1016176	rs17740576	Drug_PRED	Jurkat	chr9	103199994	-0.28537	-0.756921	-3.55701	0.00137996	0.0070275	-1.89335
rs1016176	rs17740576	Drug_PRED	Nalm6	chr9	103199994	-0.491935	-0.423206	-9.89844	5.93e-12	2.11e-10	17.0954
rs1016176	rs17740576	Drug_PRED	P12-Ichikawa	chr9	103199994	-0.218356	-0.550893	-4.78836	8.92e-05	0.000466	0.628366
rs1016176	rs17740576	Drug_PRED	REH	chr9	103199994	-0.470462	-0.878546	-0.962738	0.350541	0.618431	-5.61979
rs1016176	rs17740576	Drug_PRED	RS411	chr9	103199994	-0.43308	-0.374792	-4.95407	3.75e-06	0.000106	4.14291
rs1016176	rs17740576	Drug_PRED	SEM	chr9	103199994	-0.101144	-0.553926	-0.459954	0.647426	0.912699	-5.69247
rs1016176	rs17740576	Drug_PRED	SUPB15	chr9	103199994	-0.634789	-1.11455	-4.04777	0.000687	0.00875191	-1.00775
rs1016176	rs4395949	Drug_PRED,Drug_VCR	697	chr9	103199994	-0.798959	-0.282301	-15.646	3.09e-16	5.61e-15	26.7481
rs1016176	rs4395949	Drug_PRED,Drug_VCR	BALL1	chr9	103199994	-0.390046	-1.18889	-1.63591	0.119431	0.39334	-4.75266
rs1016176	rs4395949	Drug_PRED,Drug_VCR	CEM	chr9	103199994	-1.57061	-0.292101	-12.1413	6.69e-09	2.06e-07	10.8956
rs1016176	rs4395949	Drug_PRED,Drug_VCR	Jurkat	chr9	103199994	-0.28537	-0.756921	-3.55701	0.00137996	0.0070275	-1.89335
rs1016176	rs4395949	Drug_PRED,Drug_VCR	Nalm6	chr9	103199994	-0.491935	-0.423206	-9.89844	5.93e-12	2.11e-10	17.0954
rs1016176	rs4395949	Drug_PRED,Drug_VCR	P12-Ichikawa	chr9	103199994	-0.218356	-0.550893	-4.78836	8.92e-05	0.000466	0.628366
rs1016176	rs4395949	Drug_PRED,Drug_VCR	REH	chr9	103199994	-0.470462	-0.878546	-0.962738	0.350541	0.618431	-5.61979
rs1016176	rs4395949	Drug_PRED,Drug_VCR	RS411	chr9	103199994	-0.43308	-0.374792	-4.95407	3.75e-06	0.000106	4.14291
rs1016176	rs4395949	Drug_PRED,Drug_VCR	SEM	chr9	103199994	-0.101144	-0.553926	-0.459954	0.647426	0.912699	-5.69247
rs1016176	rs4395949	Drug_PRED,Drug_VCR	SUPB15	chr9	103199994	-0.634789	-1.11455	-4.04777	0.000687	0.00875191	-1.00775
rs1016177	rs17740576	Drug_PRED	697	chr9	103199965	-0.0922464	-0.711727	-2.56584	0.0153649	0.0236574	-5.33163
rs1016177	rs17740576	Drug_PRED	BALL1	chr9	103199965	0.101334	-0.606174	0.560405	0.582194	0.788027	-6.25742
rs1016177	rs17740576	Drug_PRED	CEM	chr9	103199965	0.051683	-1.45525	0.514354	0.614898	0.709737	-7.38441
rs1016177	rs17740576	Drug_PRED	Jurkat	chr9	103199965	0.184871	-0.963125	2.59389	0.0150179	0.045915	-4.48506
rs1016177	rs17740576	Drug_PRED	Nalm6	chr9	103199965	0.080313	-0.625633	2.29916	0.0272296	0.0624377	-5.07424
rs1016177	rs17740576	Drug_PRED	P12-Ichikawa	chr9	103199965	0.0176972	-0.481989	0.591221	0.56043	0.65983	-7.65638
rs1016177	rs17740576	Drug_PRED	REH	chr9	103199965	0.0674654	-1.17884	0.243608	0.810747	0.925962	-6.52669
rs1016177	rs17740576	Drug_PRED	RS411	chr9	103199965	0.0424959	-0.508692	0.693848	0.489703	0.698523	-6.56365
rs1016177	rs17740576	Drug_PRED	SEM	chr9	103199965	-0.0264256	-0.60463	-0.183665	0.854976	0.96378	-6.13594
rs1016177	rs17740576	Drug_PRED	SUPB15	chr9	103199965	0.350771	-0.970043	2.47383	0.0229752	0.102072	-4.62465
rs1016177	rs4395949	Drug_PRED,Drug_VCR	697	chr9	103199965	-0.0922464	-0.711727	-2.56584	0.0153649	0.0236574	-5.33163
rs1016177	rs4395949	Drug_PRED,Drug_VCR	BALL1	chr9	103199965	0.101334	-0.606174	0.560405	0.582194	0.788027	-6.25742
rs1016177	rs4395949	Drug_PRED,Drug_VCR	CEM	chr9	103199965	0.051683	-1.45525	0.514354	0.614898	0.709737	-7.38441
rs1016177	rs4395949	Drug_PRED,Drug_VCR	Jurkat	chr9	103199965	0.184871	-0.963125	2.59389	0.0150179	0.045915	-4.48506
rs1016177	rs4395949	Drug_PRED,Drug_VCR	Nalm6	chr9	103199965	0.080313	-0.625633	2.29916	0.0272296	0.0624377	-5.07424
rs1016177	rs4395949	Drug_PRED,Drug_VCR	P12-Ichikawa	chr9	103199965	0.0176972	-0.481989	0.591221	0.56043	0.65983	-7.65638
rs1016177	rs4395949	Drug_PRED,Drug_VCR	REH	chr9	103199965	0.0674654	-1.17884	0.243608	0.810747	0.925962	-6.52669
rs1016177	rs4395949	Drug_PRED,Drug_VCR	RS411	chr9	103199965	0.0424959	-0.508692	0.693848	0.489703	0.698523	-6.56365
rs1016177	rs4395949	Drug_PRED,Drug_VCR	SEM	chr9	103199965	-0.0264256	-0.60463	-0.183665	0.854976	0.96378	-6.13594
rs1016177	rs4395949	Drug_PRED,Drug_VCR	SUPB15	chr9	103199965	0.350771	-0.970043	2.47383	0.0229752	0.102072	-4.62465
rs10161904	rs17121053	Drug_VCR	697	chr13	113054183	0.331023	-0.463172	6.10752	9.15e-07	2.98e-06	4.53781
rs10161904	rs17121053	Drug_VCR	BALL1	chr13	113054183	-0.383027	-0.69788	-1.45766	0.162365	0.451868	-5.04136
rs10161904	rs17121053	Drug_VCR	CEM	chr13	113054183	0.090526	-0.982965	0.822877	0.424151	0.540405	-6.82704
rs10161904	rs17121053	Drug_VCR	Jurkat	chr13	113054183	0.177157	-0.617655	2.4265	0.0220444	0.0621615	-4.54413
rs10161904	rs17121053	Drug_VCR	Nalm6	chr13	113054183	0.10099	-0.272089	2.10659	0.0419812	0.0898618	-5.1826
rs10161904	rs17121053	Drug_VCR	P12-Ichikawa	chr13	113054183	0.122576	-0.489943	3.24207	0.00375931	0.0113914	-3.09454
rs10161904	rs17121053	Drug_VCR	REH	chr13	113054183	0.398573	-1.36335	1.26159	0.225857	0.491476	-5.36508
rs10161904	rs17121053	Drug_VCR	RS411	chr13	113054183	0.183221	0.0639027	2.09406	0.0392862	0.153177	-4.36192
rs10161904	rs17121053	Drug_VCR	SEM	chr13	113054183	-0.0188462	0.00239977	-0.092005	0.92704	0.983831	-5.83467
rs10161904	rs17121053	Drug_VCR	SUPB15	chr13	113054183	0.0584353	-1.13962	0.390282	0.700671	0.842979	-7.12193
rs10161904	rs9324297	Drug_VCR	697	chr13	113054183	0.331023	-0.463172	6.10752	9.15e-07	2.98e-06	4.53781
rs10161904	rs9324297	Drug_VCR	BALL1	chr13	113054183	-0.383027	-0.69788	-1.45766	0.162365	0.451868	-5.04136
rs10161904	rs9324297	Drug_VCR	CEM	chr13	113054183	0.090526	-0.982965	0.822877	0.424151	0.540405	-6.82704
rs10161904	rs9324297	Drug_VCR	Jurkat	chr13	113054183	0.177157	-0.617655	2.4265	0.0220444	0.0621615	-4.54413
rs10161904	rs9324297	Drug_VCR	Nalm6	chr13	113054183	0.10099	-0.272089	2.10659	0.0419812	0.0898618	-5.1826
rs10161904	rs9324297	Drug_VCR	P12-Ichikawa	chr13	113054183	0.122576	-0.489943	3.24207	0.00375931	0.0113914	-3.09454
rs10161904	rs9324297	Drug_VCR	REH	chr13	113054183	0.398573	-1.36335	1.26159	0.225857	0.491476	-5.36508
rs10161904	rs9324297	Drug_VCR	RS411	chr13	113054183	0.183221	0.0639027	2.09406	0.0392862	0.153177	-4.36192
rs10161904	rs9324297	Drug_VCR	SEM	chr13	113054183	-0.0188462	0.00239977	-0.092005	0.92704	0.983831	-5.83467
rs10161904	rs9324297	Drug_VCR	SUPB15	chr13	113054183	0.0584353	-1.13962	0.390282	0.700671	0.842979	-7.12193
rs10174551	rs13426038	Drug_PRED	697	chr2	85743336	0.013545	-0.561119	0.301861	0.76478	0.806336	-8.16503
rs10174551	rs13426038	Drug_PRED	BALL1	chr2	85743336	-0.166002	-0.43588	-0.894154	0.38318	0.685225	-5.81629
rs10174551	rs13426038	Drug_PRED	CEM	chr2	85743336	-0.534919	-1.11298	-4.84985	0.000246	0.00136758	0.0508546
rs10174551	rs13426038	Drug_PRED	Jurkat	chr2	85743336	-0.203465	-0.591724	-2.8747	0.00770327	0.02682	-3.70738
rs10174551	rs13426038	Drug_PRED	Nalm6	chr2	85743336	-0.147094	-0.52582	-3.83239	0.000475	0.00212702	-1.12546
rs10174551	rs13426038	Drug_PRED	P12-Ichikawa	chr2	85743336	-0.114633	-0.549439	-2.93509	0.00768905	0.0203688	-3.88584
rs10174551	rs13426038	Drug_PRED	REH	chr2	85743336	-0.476246	-0.960456	-1.49393	0.155382	0.406567	-5.24985
rs10174551	rs13426038	Drug_PRED	RS411	chr2	85743336	0.077783	-0.221374	1.12438	0.264075	0.487539	-6.0012
rs10174551	rs13426038	Drug_PRED	SEM	chr2	85743336	-0.166517	-0.315167	-0.970245	0.33632	0.757761	-5.53463
rs10174551	rs13426038	Drug_PRED	SUPB15	chr2	85743336	-0.0902366	-1.06259	-0.600376	0.555353	0.737301	-7.09857
rs10174551	rs13429968	Drug_PRED	697	chr2	85743336	0.013545	-0.561119	0.301861	0.76478	0.806336	-8.16503
rs10174551	rs13429968	Drug_PRED	BALL1	chr2	85743336	-0.166002	-0.43588	-0.894154	0.38318	0.685225	-5.81629
rs10174551	rs13429968	Drug_PRED	CEM	chr2	85743336	-0.534919	-1.11298	-4.84985	0.000246	0.00136758	0.0508546
rs10174551	rs13429968	Drug_PRED	Jurkat	chr2	85743336	-0.203465	-0.591724	-2.8747	0.00770327	0.02682	-3.70738
rs10174551	rs13429968	Drug_PRED	Nalm6	chr2	85743336	-0.147094	-0.52582	-3.83239	0.000475	0.00212702	-1.12546
rs10174551	rs13429968	Drug_PRED	P12-Ichikawa	chr2	85743336	-0.114633	-0.549439	-2.93509	0.00768905	0.0203688	-3.88584
rs10174551	rs13429968	Drug_PRED	REH	chr2	85743336	-0.476246	-0.960456	-1.49393	0.155382	0.406567	-5.24985
rs10174551	rs13429968	Drug_PRED	RS411	chr2	85743336	0.077783	-0.221374	1.12438	0.264075	0.487539	-6.0012
rs10174551	rs13429968	Drug_PRED	SEM	chr2	85743336	-0.166517	-0.315167	-0.970245	0.33632	0.757761	-5.53463
rs10174551	rs13429968	Drug_PRED	SUPB15	chr2	85743336	-0.0902366	-1.06259	-0.600376	0.555353	0.737301	-7.09857
rs10204282	rs10170236	Relapse	697	chr2	150421458	-0.202004	-0.794631	-2.96378	0.00580537	0.00973841	-3.80693
rs10204282	rs10170236	Relapse	BALL1	chr2	150421458	0.304194	-1.38332	0.775106	0.44846	0.725638	-5.3711
rs10204282	rs10170236	Relapse	CEM	chr2	150421458	0.0366222	-1.11198	0.169337	0.867915	0.911177	-6.87494
rs10204282	rs10170236	Relapse	Jurkat	chr2	150421458	-0.00768587	-0.617805	-0.0747486	0.940954	0.963546	-7.03242
rs10204282	rs10170236	Relapse	Nalm6	chr2	150421458	-0.123249	-0.404432	-1.92892	0.061424	0.120793	-5.2034
rs10204282	rs10170236	Relapse	P12-Ichikawa	chr2	150421458	-0.212785	-0.473294	-4.372	0.000246	0.00110637	-0.207612
rs10204282	rs10170236	Relapse	REH	chr2	150421458	-0.232178	-1.04596	-0.519935	0.610496	0.813677	-5.60382
rs10204282	rs10170236	Relapse	RS411	chr2	150421458	-0.0375559	-0.432468	-0.326773	0.744657	0.86458	-6.10771
rs10204282	rs10170236	Relapse	SEM	chr2	150421458	0.319754	-0.288776	1.07047	0.289245	0.735643	-5.02286
rs10204282	rs10170236	Relapse	SUPB15	chr2	150421458	-0.296854	-0.512712	-0.92322	0.367473	0.590632	-6.55045
rs10207678	rs10205940	Relapse	697	chr2	51626179	-0.0855397	-1.27671	-2.71705	0.0106926	0.0171157	-5.11395
rs10207678	rs10205940	Relapse	BALL1	chr2	51626179	-0.154095	-1.12779	-0.992827	0.33411	0.648414	-6.03975
rs10207678	rs10205940	Relapse	CEM	chr2	51626179	-0.157725	-1.75545	-1.52322	0.14961	0.244753	-6.48248
rs10207678	rs10205940	Relapse	Jurkat	chr2	51626179	-0.12299	-1.212	-1.88933	0.0694047	0.152977	-5.95078
rs10207678	rs10205940	Relapse	Nalm6	chr2	51626179	0.0482763	-0.849372	1.52987	0.13454	0.224584	-6.54058
rs10207678	rs10205940	Relapse	P12-Ichikawa	chr2	51626179	0.0264698	-0.80381	0.935322	0.359829	0.471649	-7.49863
rs10207678	rs10205940	Relapse	REH	chr2	51626179	0.918909	-1.50057	5.02353	0.00014	0.0067923	1.05742
rs10207678	rs10205940	Relapse	RS411	chr2	51626179	-0.119606	-0.833359	-2.13666	0.0355513	0.143446	-4.68987
rs10207678	rs10205940	Relapse	SEM	chr2	51626179	-0.0507337	-0.779609	-0.400605	0.690317	0.928583	-6.17633
rs10207678	rs10205940	Relapse	SUPB15	chr2	51626179	0.34103	-1.61846	2.82539	0.0108109	0.0608692	-3.99343
rs10207875	rs7578361	Relapse	697	chr2	150394925	-0.022529	-0.686494	-0.647786	0.521907	0.580047	-8.18264
rs10207875	rs7578361	Relapse	BALL1	chr2	150394925	-0.407272	-0.279483	-2.66145	0.0160102	0.158255	-3.357
rs10207875	rs7578361	Relapse	CEM	chr2	150394925	0.256325	-1.0572	2.68246	0.0176589	0.0447745	-4.40723
rs10207875	rs7578361	Relapse	Jurkat	chr2	150394925	0.0197082	-0.377536	0.32877	0.744813	0.852786	-7.5303
rs10207875	rs7578361	Relapse	Nalm6	chr2	150394925	0.15838	-0.266439	4.64109	4.24e-05	0.000278	1.09771
rs10207875	rs7578361	Relapse	P12-Ichikawa	chr2	150394925	0.0429861	-0.455708	1.31185	0.203167	0.303771	-6.96121
rs10207875	rs7578361	Relapse	REH	chr2	150394925	0.150301	-1.24418	0.628547	0.538849	0.762886	-6.33994
rs10207875	rs7578361	Relapse	RS411	chr2	150394925	0.0298453	-0.195694	0.501739	0.617171	0.780661	-6.66691
rs10207875	rs7578361	Relapse	SEM	chr2	150394925	-0.0338797	-0.346992	-0.237045	0.813534	0.957825	-6.11438
rs10207875	rs7578361	Relapse	SUPB15	chr2	150394925	0.0742694	-0.924309	0.641646	0.528772	0.715769	-7.18181
rs10217267	rs10758191	Drug_SixMP	697	chr9	33146528	0.144484	-0.90314	4.80639	3.76e-05	9.55e-05	0.232162
rs10217267	rs10758191	Drug_SixMP	BALL1	chr9	33146528	0.0292419	-0.672185	0.296266	0.770459	0.895369	-6.75439
rs10217267	rs10758191	Drug_SixMP	CEM	chr9	33146528	0.373032	-1.36116	4.16653	0.000919	0.00400027	-1.81079
rs10217267	rs10758191	Drug_SixMP	Jurkat	chr9	33146528	0.325889	-0.883779	7.43305	4.71e-08	9.91e-07	7.77026
rs10217267	rs10758191	Drug_SixMP	Nalm6	chr9	33146528	0.116852	-0.640226	4.22725	0.000148	0.000795	-0.356913
rs10217267	rs10758191	Drug_SixMP	P12-Ichikawa	chr9	33146528	0.0815353	-0.739404	3.46904	0.00219251	0.00715394	-3.11701
rs10217267	rs10758191	Drug_SixMP	REH	chr9	33146528	0.532023	-0.653732	2.88681	0.0110502	0.0910711	-3.48602
rs10217267	rs10758191	Drug_SixMP	RS411	chr9	33146528	0.107322	-0.540563	2.34099	0.0216162	0.103907	-4.40075
rs10217267	rs10758191	Drug_SixMP	SEM	chr9	33146528	0.169584	-0.463522	1.66596	0.101606	0.50684	-5.13298
rs10217267	rs10758191	Drug_SixMP	SUPB15	chr9	33146528	0.266642	-1.51877	2.91246	0.00893313	0.0531008	-3.93009
rs10226576	rs7810035	Drug_DEX,Drug_PRED	697	chr7	55320838	0.378983	-0.0454677	12.1137	2.85e-13	2.83e-12	19.2844
rs10226576	rs7810035	Drug_DEX,Drug_PRED	BALL1	chr7	55320838	-0.0970792	0.375333	-0.802436	0.432892	0.714922	-6.30157
rs10226576	rs7810035	Drug_DEX,Drug_PRED	CEM	chr7	55320838	0.43811	-0.251306	5.26651	0.000113	0.000721	0.499786
rs10226576	rs7810035	Drug_DEX,Drug_PRED	Jurkat	chr7	55320838	0.0894412	-0.0171938	1.91774	0.0655551	0.146001	-5.97262
rs10226576	rs7810035	Drug_DEX,Drug_PRED	Nalm6	chr7	55320838	-0.0757691	-0.213684	-2.41019	0.021021	0.0502266	-4.99395
rs10226576	rs7810035	Drug_DEX,Drug_PRED	P12-Ichikawa	chr7	55320838	-0.0731855	-0.442378	-2.69993	0.0131174	0.031969	-4.72875
rs10226576	rs7810035	Drug_DEX,Drug_PRED	REH	chr7	55320838	0.201332	-0.787772	1.14451	0.269874	0.541017	-6.14733
rs10226576	rs7810035	Drug_DEX,Drug_PRED	RS411	chr7	55320838	0.0505124	0.268518	1.01716	0.312017	0.540406	-6.46488
rs10226576	rs7810035	Drug_DEX,Drug_PRED	SEM	chr7	55320838	-0.203907	0.185644	-1.65272	0.104286	0.509672	-5.01915
rs10226576	rs7810035	Drug_DEX,Drug_PRED	SUPB15	chr7	55320838	-0.178526	-1.06719	-1.56002	0.135264	0.318289	-6.32371
rs10234308	rs10234308	Drug_SixTG	697	chr7	22528590	0.110766	0.0125705	4.39441	0.000121	0.00028	-0.955184
rs10234308	rs10234308	Drug_SixTG	BALL1	chr7	22528590	-0.184184	-0.155996	-1.93795	0.0686714	0.305565	-5.11607
rs10234308	rs10234308	Drug_SixTG	CEM	chr7	22528590	0.0772324	0.325567	1.59489	0.132696	0.222158	-6.73755
rs10234308	rs10234308	Drug_SixTG	Jurkat	chr7	22528590	-0.0626794	-0.0543885	-1.61242	0.118257	0.231361	-6.69044
rs10234308	rs10234308	Drug_SixTG	Nalm6	chr7	22528590	-0.0688121	-0.0313766	-2.68368	0.0108187	0.0287937	-4.47616
rs10234308	rs10234308	Drug_SixTG	P12-Ichikawa	chr7	22528590	-0.218852	0.323543	-10.9543	2.38e-10	5.44e-09	13.1547
rs10234308	rs10234308	Drug_SixTG	REH	chr7	22528590	0.308216	-0.183354	2.85922	0.0116915	0.0950998	-3.64154
rs10234308	rs10234308	Drug_SixTG	RS411	chr7	22528590	0.0249891	0.150439	0.572218	0.568711	0.749394	-6.93524
rs10234308	rs10234308	Drug_SixTG	SEM	chr7	22528590	0.0507355	0.0751626	0.496249	0.621766	0.908939	-6.44878
rs10234308	rs10234308	Drug_SixTG	SUPB15	chr7	22528590	-0.296118	-0.954915	-2.93041	0.00858712	0.0519061	-3.96762
rs10234642	rs10234308	Drug_SixTG	697	chr7	22528662	-0.390314	2.05251	-14.505	2.45e-15	3.86e-14	24.0683
rs10234642	rs10234308	Drug_SixTG	BALL1	chr7	22528662	-0.00372728	1.50462	-0.0415652	0.967308	0.985897	-6.8798
rs10234642	rs10234308	Drug_SixTG	CEM	chr7	22528662	-0.476186	2.56897	-9.80907	1.03e-07	1.86e-06	7.57554
rs10234642	rs10234308	Drug_SixTG	Jurkat	chr7	22528662	-0.0830957	1.91546	-2.1559	0.0399695	0.0981123	-5.73766
rs10234642	rs10234308	Drug_SixTG	Nalm6	chr7	22528662	0.0193172	0.972458	0.692097	0.493189	0.60649	-7.5959
rs10234642	rs10234308	Drug_SixTG	P12-Ichikawa	chr7	22528662	-0.0156905	1.99858	-0.77851	0.444605	0.554456	-7.86512
rs10234642	rs10234308	Drug_SixTG	REH	chr7	22528662	-0.103329	0.816537	-0.941016	0.361213	0.626249	-6.63095
rs10234642	rs10234308	Drug_SixTG	RS411	chr7	22528662	-0.0168624	0.561761	-0.377765	0.706564	0.842893	-7.02725
rs10234642	rs10234308	Drug_SixTG	SEM	chr7	22528662	-0.000155	0.515284	-0.00162515	0.998709	0.999882	-6.56057
rs10234642	rs10234308	Drug_SixTG	SUPB15	chr7	22528662	-0.033477	0.704754	-0.305149	0.763571	0.877895	-7.62132
rs10235055	rs10235055	Drug_DEX,Drug_PRED	697	chr7	1005271	0.0725964	-0.926197	2.60268	0.0140781	0.0219135	-5.55547
rs10235055	rs10235055	Drug_DEX,Drug_PRED	BALL1	chr7	1005271	-0.1497	-0.281575	-1.60551	0.12599	0.403416	-5.75879
rs10235055	rs10235055	Drug_DEX,Drug_PRED	CEM	chr7	1005271	0.0821037	-1.04647	1.93385	0.0732694	0.137814	-6.36707
rs10235055	rs10235055	Drug_DEX,Drug_PRED	Jurkat	chr7	1005271	0.0454577	-0.490542	1.05427	0.300907	0.471393	-7.47064
rs10235055	rs10235055	Drug_DEX,Drug_PRED	Nalm6	chr7	1005271	0.0107072	-0.418051	0.397733	0.693108	0.773344	-7.75478
rs10235055	rs10235055	Drug_DEX,Drug_PRED	P12-Ichikawa	chr7	1005271	0.0369344	-0.514365	1.93877	0.0655326	0.120994	-6.45048
rs10235055	rs10235055	Drug_DEX,Drug_PRED	REH	chr7	1005271	0.0380632	-0.483139	0.221602	0.827533	0.932284	-7.20984
rs10235055	rs10235055	Drug_DEX,Drug_PRED	RS411	chr7	1005271	-0.0447676	-0.0688175	-1.06483	0.290022	0.517469	-6.59143
rs10235055	rs10235055	Drug_DEX,Drug_PRED	SEM	chr7	1005271	0.0664737	-0.0530811	0.838881	0.405294	0.787507	-6.35786
rs10235055	rs10235055	Drug_DEX,Drug_PRED	SUPB15	chr7	1005271	0.033764	-1.20921	0.418762	0.680087	0.832302	-7.68091
rs10235055	rs2397	Drug_DEX,Drug_PRED	697	chr7	1005271	0.0725964	-0.926197	2.60268	0.0140781	0.0219135	-5.55547
rs10235055	rs2397	Drug_DEX,Drug_PRED	BALL1	chr7	1005271	-0.1497	-0.281575	-1.60551	0.12599	0.403416	-5.75879
rs10235055	rs2397	Drug_DEX,Drug_PRED	CEM	chr7	1005271	0.0821037	-1.04647	1.93385	0.0732694	0.137814	-6.36707
rs10235055	rs2397	Drug_DEX,Drug_PRED	Jurkat	chr7	1005271	0.0454577	-0.490542	1.05427	0.300907	0.471393	-7.47064
rs10235055	rs2397	Drug_DEX,Drug_PRED	Nalm6	chr7	1005271	0.0107072	-0.418051	0.397733	0.693108	0.773344	-7.75478
rs10235055	rs2397	Drug_DEX,Drug_PRED	P12-Ichikawa	chr7	1005271	0.0369344	-0.514365	1.93877	0.0655326	0.120994	-6.45048
rs10235055	rs2397	Drug_DEX,Drug_PRED	REH	chr7	1005271	0.0380632	-0.483139	0.221602	0.827533	0.932284	-7.20984
rs10235055	rs2397	Drug_DEX,Drug_PRED	RS411	chr7	1005271	-0.0447676	-0.0688175	-1.06483	0.290022	0.517469	-6.59143
rs10235055	rs2397	Drug_DEX,Drug_PRED	SEM	chr7	1005271	0.0664737	-0.0530811	0.838881	0.405294	0.787507	-6.35786
rs10235055	rs2397	Drug_DEX,Drug_PRED	SUPB15	chr7	1005271	0.033764	-1.20921	0.418762	0.680087	0.832302	-7.68091
rs10264303	rs10264303	Drug_SixTG	697	chr7	99019820	-0.341006	-0.795638	-12.1179	2.82e-13	2.82e-12	19.2847
rs10264303	rs10264303	Drug_SixTG	BALL1	chr7	99019820	0.0569144	-0.641352	0.425287	0.675728	0.845617	-6.54281
rs10264303	rs10264303	Drug_SixTG	CEM	chr7	99019820	-0.319865	-1.58064	-4.3625	0.000626	0.00293624	-1.26539
rs10264303	rs10264303	Drug_SixTG	Jurkat	chr7	99019820	0.00668797	-1.04017	0.108039	0.914747	0.95156	-7.7513
rs10264303	rs10264303	Drug_SixTG	Nalm6	chr7	99019820	-0.0231452	-0.492529	-0.819735	0.417607	0.54051	-7.42732
rs10264303	rs10264303	Drug_SixTG	P12-Ichikawa	chr7	99019820	-0.0137008	-0.548447	-0.534803	0.598179	0.694213	-7.87083
rs10264303	rs10264303	Drug_SixTG	REH	chr7	99019820	-0.190246	-1.11702	-1.05713	0.306739	0.57759	-6.24905
rs10264303	rs10264303	Drug_SixTG	RS411	chr7	99019820	0.0157465	-0.262659	0.325081	0.745933	0.865067	-6.93618
rs10264303	rs10264303	Drug_SixTG	SEM	chr7	99019820	0.336153	0.157915	2.8887	0.00558628	0.164894	-2.51787
rs10264303	rs10264303	Drug_SixTG	SUPB15	chr7	99019820	-0.13903	-1.31243	-1.31042	0.20568	0.419937	-6.66408
rs10264390	NA	ALL_Susceptibility	697	pos. control	NA	-0.0125814	-0.610802	-0.423411	0.674928	0.72508	-8.5145
rs10264390	NA	ALL_Susceptibility	BALL1	pos. control	NA	-0.0772493	-0.354564	-0.587874	0.564007	0.782023	-6.47512
rs10264390	NA	ALL_Susceptibility	CEM	pos. control	NA	0.0818417	-0.9999	1.02907	0.320619	0.44218	-7.17975
rs10264390	NA	ALL_Susceptibility	Jurkat	pos. control	NA	-0.0527152	-0.699755	-1.0242	0.31464	0.48577	-7.24135
rs10264390	NA	ALL_Susceptibility	Nalm6	pos. control	NA	-0.0379385	-0.502814	-1.23818	0.223433	0.334953	-7.00449
rs10264390	NA	ALL_Susceptibility	P12-Ichikawa	pos. control	NA	-0.0308012	-0.457808	-1.15145	0.261973	0.3712	-7.35841
rs10264390	NA	ALL_Susceptibility	REH	pos. control	NA	0.0755236	-0.568605	0.46686	0.647131	0.836319	-6.7199
rs10264390	NA	ALL_Susceptibility	RS411	pos. control	NA	-0.0226957	-0.395181	-0.467081	0.641658	0.797863	-6.88772
rs10264390	NA	ALL_Susceptibility	SEM	pos. control	NA	-0.266392	-0.433559	-2.26562	0.0275741	0.306644	-3.93271
rs10264390	NA	ALL_Susceptibility	SUPB15	pos. control	NA	-0.0152204	-0.978825	-0.131504	0.89676	0.947289	-7.52441
rs10273013	rs10248287	Drug_VCR	697	chr7	64129116	-0.231485	-0.769775	-3.97682	0.000391	0.000818	-1.40468
rs10273013	rs10248287	Drug_VCR	BALL1	chr7	64129116	0.473222	-1.46676	1.54151	0.140795	0.42129	-4.82272
rs10273013	rs10248287	Drug_VCR	CEM	chr7	64129116	-0.212272	-1.07893	-1.68365	0.114046	0.195344	-5.71524
rs10273013	rs10248287	Drug_VCR	Jurkat	chr7	64129116	0.124953	-0.998923	1.41858	0.167225	0.301252	-6.20619
rs10273013	rs10248287	Drug_VCR	Nalm6	chr7	64129116	0.145953	-0.610261	2.7268	0.00971098	0.0262967	-3.76812
rs10273013	rs10248287	Drug_VCR	P12-Ichikawa	chr7	64129116	0.117539	-0.576125	2.15259	0.0426417	0.085478	-5.31093
rs10273013	rs10248287	Drug_VCR	REH	chr7	64129116	0.254684	-1.8765	0.62221	0.542899	0.76671	-5.80949
rs10273013	rs10248287	Drug_VCR	RS411	chr7	64129116	-0.0828091	-0.592864	-0.843161	0.401547	0.626752	-6.02241
rs10273013	rs10248287	Drug_VCR	SEM	chr7	64129116	0.070578	-0.659436	0.317283	0.752272	0.940202	-5.68428
rs10273013	rs10248287	Drug_VCR	SUPB15	chr7	64129116	0.325929	-0.978714	2.13188	0.0462932	0.160521	-5.01316
rs10273013	rs10273013	Drug_VCR	697	chr7	64129116	-0.231485	-0.769775	-3.97682	0.000391	0.000818	-1.40468
rs10273013	rs10273013	Drug_VCR	BALL1	chr7	64129116	0.473222	-1.46676	1.54151	0.140795	0.42129	-4.82272
rs10273013	rs10273013	Drug_VCR	CEM	chr7	64129116	-0.212272	-1.07893	-1.68365	0.114046	0.195344	-5.71524
rs10273013	rs10273013	Drug_VCR	Jurkat	chr7	64129116	0.124953	-0.998923	1.41858	0.167225	0.301252	-6.20619
rs10273013	rs10273013	Drug_VCR	Nalm6	chr7	64129116	0.145953	-0.610261	2.7268	0.00971098	0.0262967	-3.76812
rs10273013	rs10273013	Drug_VCR	P12-Ichikawa	chr7	64129116	0.117539	-0.576125	2.15259	0.0426417	0.085478	-5.31093
rs10273013	rs10273013	Drug_VCR	REH	chr7	64129116	0.254684	-1.8765	0.62221	0.542899	0.76671	-5.80949
rs10273013	rs10273013	Drug_VCR	RS411	chr7	64129116	-0.0828091	-0.592864	-0.843161	0.401547	0.626752	-6.02241
rs10273013	rs10273013	Drug_VCR	SEM	chr7	64129116	0.070578	-0.659436	0.317283	0.752272	0.940202	-5.68428
rs10273013	rs10273013	Drug_VCR	SUPB15	chr7	64129116	0.325929	-0.978714	2.13188	0.0462932	0.160521	-5.01316
rs10273013	rs17779736	Drug_VCR	697	chr7	64129116	-0.231485	-0.769775	-3.97682	0.000391	0.000818	-1.40468
rs10273013	rs17779736	Drug_VCR	BALL1	chr7	64129116	0.473222	-1.46676	1.54151	0.140795	0.42129	-4.82272
rs10273013	rs17779736	Drug_VCR	CEM	chr7	64129116	-0.212272	-1.07893	-1.68365	0.114046	0.195344	-5.71524
rs10273013	rs17779736	Drug_VCR	Jurkat	chr7	64129116	0.124953	-0.998923	1.41858	0.167225	0.301252	-6.20619
rs10273013	rs17779736	Drug_VCR	Nalm6	chr7	64129116	0.145953	-0.610261	2.7268	0.00971098	0.0262967	-3.76812
rs10273013	rs17779736	Drug_VCR	P12-Ichikawa	chr7	64129116	0.117539	-0.576125	2.15259	0.0426417	0.085478	-5.31093
rs10273013	rs17779736	Drug_VCR	REH	chr7	64129116	0.254684	-1.8765	0.62221	0.542899	0.76671	-5.80949
rs10273013	rs17779736	Drug_VCR	RS411	chr7	64129116	-0.0828091	-0.592864	-0.843161	0.401547	0.626752	-6.02241
rs10273013	rs17779736	Drug_VCR	SEM	chr7	64129116	0.070578	-0.659436	0.317283	0.752272	0.940202	-5.68428
rs10273013	rs17779736	Drug_VCR	SUPB15	chr7	64129116	0.325929	-0.978714	2.13188	0.0462932	0.160521	-5.01316
rs10273013	rs6969837	Drug_VCR	697	chr7	64129116	-0.231485	-0.769775	-3.97682	0.000391	0.000818	-1.40468
rs10273013	rs6969837	Drug_VCR	BALL1	chr7	64129116	0.473222	-1.46676	1.54151	0.140795	0.42129	-4.82272
rs10273013	rs6969837	Drug_VCR	CEM	chr7	64129116	-0.212272	-1.07893	-1.68365	0.114046	0.195344	-5.71524
rs10273013	rs6969837	Drug_VCR	Jurkat	chr7	64129116	0.124953	-0.998923	1.41858	0.167225	0.301252	-6.20619
rs10273013	rs6969837	Drug_VCR	Nalm6	chr7	64129116	0.145953	-0.610261	2.7268	0.00971098	0.0262967	-3.76812
rs10273013	rs6969837	Drug_VCR	P12-Ichikawa	chr7	64129116	0.117539	-0.576125	2.15259	0.0426417	0.085478	-5.31093
rs10273013	rs6969837	Drug_VCR	REH	chr7	64129116	0.254684	-1.8765	0.62221	0.542899	0.76671	-5.80949
rs10273013	rs6969837	Drug_VCR	RS411	chr7	64129116	-0.0828091	-0.592864	-0.843161	0.401547	0.626752	-6.02241
rs10273013	rs6969837	Drug_VCR	SEM	chr7	64129116	0.070578	-0.659436	0.317283	0.752272	0.940202	-5.68428
rs10273013	rs6969837	Drug_VCR	SUPB15	chr7	64129116	0.325929	-0.978714	2.13188	0.0462932	0.160521	-5.01316
rs1031947	rs10464844	Drug_VCR	697	chr8	106427276	-0.161982	-0.862906	-5.44588	6.03e-06	1.72e-05	2.10883
rs1031947	rs10464844	Drug_VCR	BALL1	chr8	106427276	-0.0996851	-0.641057	-0.737568	0.470396	0.738015	-6.40385
rs1031947	rs10464844	Drug_VCR	CEM	chr8	106427276	-0.202261	-1.37027	-2.16248	0.0480758	0.0998993	-5.5956
rs1031947	rs10464844	Drug_VCR	Jurkat	chr8	106427276	-0.00651388	-0.98192	-0.12624	0.900458	0.9436	-7.79209
rs1031947	rs10464844	Drug_VCR	Nalm6	chr8	106427276	0.0270519	-0.676786	0.954552	0.345988	0.470698	-7.32438
rs1031947	rs10464844	Drug_VCR	P12-Ichikawa	chr8	106427276	-0.0318233	-0.571731	-1.27105	0.217057	0.318978	-7.23566
rs1031947	rs10464844	Drug_VCR	REH	chr8	106427276	0.10982	-0.823251	0.649506	0.525573	0.753469	-6.64737
rs1031947	rs10464844	Drug_VCR	RS411	chr8	106427276	-0.0492931	-0.548576	-0.993784	0.323199	0.554148	-6.51833
rs1031947	rs10464844	Drug_VCR	SEM	chr8	106427276	-0.00976734	-0.642366	-0.082637	0.934451	0.985274	-6.37273
rs1031947	rs10464844	Drug_VCR	SUPB15	chr8	106427276	-0.152463	-1.20514	-1.47769	0.155883	0.352234	-6.46453
rs1031947	rs11988529	Drug_VCR	697	chr8	106427276	-0.161982	-0.862906	-5.44588	6.03e-06	1.72e-05	2.10883
rs1031947	rs11988529	Drug_VCR	BALL1	chr8	106427276	-0.0996851	-0.641057	-0.737568	0.470396	0.738015	-6.40385
rs1031947	rs11988529	Drug_VCR	CEM	chr8	106427276	-0.202261	-1.37027	-2.16248	0.0480758	0.0998993	-5.5956
rs1031947	rs11988529	Drug_VCR	Jurkat	chr8	106427276	-0.00651388	-0.98192	-0.12624	0.900458	0.9436	-7.79209
rs1031947	rs11988529	Drug_VCR	Nalm6	chr8	106427276	0.0270519	-0.676786	0.954552	0.345988	0.470698	-7.32438
rs1031947	rs11988529	Drug_VCR	P12-Ichikawa	chr8	106427276	-0.0318233	-0.571731	-1.27105	0.217057	0.318978	-7.23566
rs1031947	rs11988529	Drug_VCR	REH	chr8	106427276	0.10982	-0.823251	0.649506	0.525573	0.753469	-6.64737
rs1031947	rs11988529	Drug_VCR	RS411	chr8	106427276	-0.0492931	-0.548576	-0.993784	0.323199	0.554148	-6.51833
rs1031947	rs11988529	Drug_VCR	SEM	chr8	106427276	-0.00976734	-0.642366	-0.082637	0.934451	0.985274	-6.37273
rs1031947	rs11988529	Drug_VCR	SUPB15	chr8	106427276	-0.152463	-1.20514	-1.47769	0.155883	0.352234	-6.46453
rs1031947	rs1383591	Drug_VCR	697	chr8	106427276	-0.161982	-0.862906	-5.44588	6.03e-06	1.72e-05	2.10883
rs1031947	rs1383591	Drug_VCR	BALL1	chr8	106427276	-0.0996851	-0.641057	-0.737568	0.470396	0.738015	-6.40385
rs1031947	rs1383591	Drug_VCR	CEM	chr8	106427276	-0.202261	-1.37027	-2.16248	0.0480758	0.0998993	-5.5956
rs1031947	rs1383591	Drug_VCR	Jurkat	chr8	106427276	-0.00651388	-0.98192	-0.12624	0.900458	0.9436	-7.79209
rs1031947	rs1383591	Drug_VCR	Nalm6	chr8	106427276	0.0270519	-0.676786	0.954552	0.345988	0.470698	-7.32438
rs1031947	rs1383591	Drug_VCR	P12-Ichikawa	chr8	106427276	-0.0318233	-0.571731	-1.27105	0.217057	0.318978	-7.23566
rs1031947	rs1383591	Drug_VCR	REH	chr8	106427276	0.10982	-0.823251	0.649506	0.525573	0.753469	-6.64737
rs1031947	rs1383591	Drug_VCR	RS411	chr8	106427276	-0.0492931	-0.548576	-0.993784	0.323199	0.554148	-6.51833
rs1031947	rs1383591	Drug_VCR	SEM	chr8	106427276	-0.00976734	-0.642366	-0.082637	0.934451	0.985274	-6.37273
rs1031947	rs1383591	Drug_VCR	SUPB15	chr8	106427276	-0.152463	-1.20514	-1.47769	0.155883	0.352234	-6.46453
rs1031947	rs16873003	Drug_VCR	697	chr8	106427276	-0.161982	-0.862906	-5.44588	6.03e-06	1.72e-05	2.10883
rs1031947	rs16873003	Drug_VCR	BALL1	chr8	106427276	-0.0996851	-0.641057	-0.737568	0.470396	0.738015	-6.40385
rs1031947	rs16873003	Drug_VCR	CEM	chr8	106427276	-0.202261	-1.37027	-2.16248	0.0480758	0.0998993	-5.5956
rs1031947	rs16873003	Drug_VCR	Jurkat	chr8	106427276	-0.00651388	-0.98192	-0.12624	0.900458	0.9436	-7.79209
rs1031947	rs16873003	Drug_VCR	Nalm6	chr8	106427276	0.0270519	-0.676786	0.954552	0.345988	0.470698	-7.32438
rs1031947	rs16873003	Drug_VCR	P12-Ichikawa	chr8	106427276	-0.0318233	-0.571731	-1.27105	0.217057	0.318978	-7.23566
rs1031947	rs16873003	Drug_VCR	REH	chr8	106427276	0.10982	-0.823251	0.649506	0.525573	0.753469	-6.64737
rs1031947	rs16873003	Drug_VCR	RS411	chr8	106427276	-0.0492931	-0.548576	-0.993784	0.323199	0.554148	-6.51833
rs1031947	rs16873003	Drug_VCR	SEM	chr8	106427276	-0.00976734	-0.642366	-0.082637	0.934451	0.985274	-6.37273
rs1031947	rs16873003	Drug_VCR	SUPB15	chr8	106427276	-0.152463	-1.20514	-1.47769	0.155883	0.352234	-6.46453
rs1031947	rs4734863	Drug_VCR	697	chr8	106427276	-0.161982	-0.862906	-5.44588	6.03e-06	1.72e-05	2.10883
rs1031947	rs4734863	Drug_VCR	BALL1	chr8	106427276	-0.0996851	-0.641057	-0.737568	0.470396	0.738015	-6.40385
rs1031947	rs4734863	Drug_VCR	CEM	chr8	106427276	-0.202261	-1.37027	-2.16248	0.0480758	0.0998993	-5.5956
rs1031947	rs4734863	Drug_VCR	Jurkat	chr8	106427276	-0.00651388	-0.98192	-0.12624	0.900458	0.9436	-7.79209
rs1031947	rs4734863	Drug_VCR	Nalm6	chr8	106427276	0.0270519	-0.676786	0.954552	0.345988	0.470698	-7.32438
rs1031947	rs4734863	Drug_VCR	P12-Ichikawa	chr8	106427276	-0.0318233	-0.571731	-1.27105	0.217057	0.318978	-7.23566
rs1031947	rs4734863	Drug_VCR	REH	chr8	106427276	0.10982	-0.823251	0.649506	0.525573	0.753469	-6.64737
rs1031947	rs4734863	Drug_VCR	RS411	chr8	106427276	-0.0492931	-0.548576	-0.993784	0.323199	0.554148	-6.51833
rs1031947	rs4734863	Drug_VCR	SEM	chr8	106427276	-0.00976734	-0.642366	-0.082637	0.934451	0.985274	-6.37273
rs1031947	rs4734863	Drug_VCR	SUPB15	chr8	106427276	-0.152463	-1.20514	-1.47769	0.155883	0.352234	-6.46453
rs1031947	rs7816536	Drug_VCR	697	chr8	106427276	-0.161982	-0.862906	-5.44588	6.03e-06	1.72e-05	2.10883
rs1031947	rs7816536	Drug_VCR	BALL1	chr8	106427276	-0.0996851	-0.641057	-0.737568	0.470396	0.738015	-6.40385
rs1031947	rs7816536	Drug_VCR	CEM	chr8	106427276	-0.202261	-1.37027	-2.16248	0.0480758	0.0998993	-5.5956
rs1031947	rs7816536	Drug_VCR	Jurkat	chr8	106427276	-0.00651388	-0.98192	-0.12624	0.900458	0.9436	-7.79209
rs1031947	rs7816536	Drug_VCR	Nalm6	chr8	106427276	0.0270519	-0.676786	0.954552	0.345988	0.470698	-7.32438
rs1031947	rs7816536	Drug_VCR	P12-Ichikawa	chr8	106427276	-0.0318233	-0.571731	-1.27105	0.217057	0.318978	-7.23566
rs1031947	rs7816536	Drug_VCR	REH	chr8	106427276	0.10982	-0.823251	0.649506	0.525573	0.753469	-6.64737
rs1031947	rs7816536	Drug_VCR	RS411	chr8	106427276	-0.0492931	-0.548576	-0.993784	0.323199	0.554148	-6.51833
rs1031947	rs7816536	Drug_VCR	SEM	chr8	106427276	-0.00976734	-0.642366	-0.082637	0.934451	0.985274	-6.37273
rs1031947	rs7816536	Drug_VCR	SUPB15	chr8	106427276	-0.152463	-1.20514	-1.47769	0.155883	0.352234	-6.46453
rs1031947	rs7823133	Drug_VCR	697	chr8	106427276	-0.161982	-0.862906	-5.44588	6.03e-06	1.72e-05	2.10883
rs1031947	rs7823133	Drug_VCR	BALL1	chr8	106427276	-0.0996851	-0.641057	-0.737568	0.470396	0.738015	-6.40385
rs1031947	rs7823133	Drug_VCR	CEM	chr8	106427276	-0.202261	-1.37027	-2.16248	0.0480758	0.0998993	-5.5956
rs1031947	rs7823133	Drug_VCR	Jurkat	chr8	106427276	-0.00651388	-0.98192	-0.12624	0.900458	0.9436	-7.79209
rs1031947	rs7823133	Drug_VCR	Nalm6	chr8	106427276	0.0270519	-0.676786	0.954552	0.345988	0.470698	-7.32438
rs1031947	rs7823133	Drug_VCR	P12-Ichikawa	chr8	106427276	-0.0318233	-0.571731	-1.27105	0.217057	0.318978	-7.23566
rs1031947	rs7823133	Drug_VCR	REH	chr8	106427276	0.10982	-0.823251	0.649506	0.525573	0.753469	-6.64737
rs1031947	rs7823133	Drug_VCR	RS411	chr8	106427276	-0.0492931	-0.548576	-0.993784	0.323199	0.554148	-6.51833
rs1031947	rs7823133	Drug_VCR	SEM	chr8	106427276	-0.00976734	-0.642366	-0.082637	0.934451	0.985274	-6.37273
rs1031947	rs7823133	Drug_VCR	SUPB15	chr8	106427276	-0.152463	-1.20514	-1.47769	0.155883	0.352234	-6.46453
rs10399632	rs2300178	Drug_SixTG	697	chr1	71488834	0.081569	-0.791858	2.10302	0.0437035	0.0612639	-6.16168
rs10399632	rs2300178	Drug_SixTG	BALL1	chr1	71488834	0.0873964	-1.08632	0.449115	0.658773	0.83486	-6.20433
rs10399632	rs2300178	Drug_SixTG	CEM	chr1	71488834	0.042939	-1.28217	0.480178	0.638397	0.727039	-7.29079
rs10399632	rs2300178	Drug_SixTG	Jurkat	chr1	71488834	0.273645	-0.776035	4.55141	9.74e-05	0.000796	0.467421
rs10399632	rs2300178	Drug_SixTG	Nalm6	chr1	71488834	0.10583	-0.51034	2.76019	0.00892666	0.0245829	-3.9698
rs10399632	rs2300178	Drug_SixTG	P12-Ichikawa	chr1	71488834	0.152114	-0.55622	4.57537	0.00015	0.000726	-0.0787814
rs10399632	rs2300178	Drug_SixTG	REH	chr1	71488834	-0.402861	-1.1391	-1.49942	0.153967	0.404104	-5.33831
rs10399632	rs2300178	Drug_SixTG	RS411	chr1	71488834	0.1683	-0.530574	2.50626	0.0141417	0.080152	-3.68622
rs10399632	rs2300178	Drug_SixTG	SEM	chr1	71488834	0.108337	-0.445055	0.689508	0.493504	0.836896	-5.82623
rs10399632	rs2300178	Drug_SixTG	SUPB15	chr1	71488834	0.41969	-1.08311	3.25366	0.00418071	0.031282	-2.92469
rs10399704	rs2300178	Drug_SixTG	697	chr1	71491373	-0.138434	-0.886205	-2.77636	0.00925186	0.0150321	-4.53308
rs10399704	rs2300178	Drug_SixTG	BALL1	chr1	71491373	0.410305	-1.30765	1.37799	0.185296	0.484096	-5.15308
rs10399704	rs2300178	Drug_SixTG	CEM	chr1	71491373	0.608009	-1.16979	3.85174	0.00171291	0.006687	-1.79363
rs10399704	rs2300178	Drug_SixTG	Jurkat	chr1	71491373	0.0634429	-0.89091	0.772298	0.446507	0.610858	-7.00097
rs10399704	rs2300178	Drug_SixTG	Nalm6	chr1	71491373	0.101035	-0.548675	2.29549	0.027461	0.0627996	-4.81631
rs10399704	rs2300178	Drug_SixTG	P12-Ichikawa	chr1	71491373	-0.0810397	-0.631941	-2.10513	0.0469879	0.0918228	-5.47125
rs10399704	rs2300178	Drug_SixTG	REH	chr1	71491373	-0.483741	-1.07809	-1.51401	0.150258	0.399938	-5.06275
rs10399704	rs2300178	Drug_SixTG	RS411	chr1	71491373	-0.18883	-0.671603	-2.29737	0.0241	0.111121	-3.95476
rs10399704	rs2300178	Drug_SixTG	SEM	chr1	71491373	0.179573	-0.691607	0.899947	0.372209	0.777155	-5.47339
rs10399704	rs2300178	Drug_SixTG	SUPB15	chr1	71491373	0.151511	-1.38993	1.13989	0.268503	0.495742	-6.54938
rs10399705	rs2300178	Drug_SixTG	697	chr1	71491489	-0.126947	-0.762514	-4.33924	0.000142	0.000323	-1.01051
rs10399705	rs2300178	Drug_SixTG	BALL1	chr1	71491489	0.0751923	-0.335891	0.598737	0.556898	0.781464	-6.44739
rs10399705	rs2300178	Drug_SixTG	CEM	chr1	71491489	-0.326086	-1.17397	-3.88859	0.00159195	0.00625776	-2.20987
rs10399705	rs2300178	Drug_SixTG	Jurkat	chr1	71491489	0.00513625	-0.59356	0.101212	0.920115	0.954234	-7.74829
rs10399705	rs2300178	Drug_SixTG	Nalm6	chr1	71491489	0.0178644	-0.361414	0.644148	0.523445	0.629353	-7.55433
rs10399705	rs2300178	Drug_SixTG	P12-Ichikawa	chr1	71491489	0.0687937	-0.385827	2.70163	0.0130675	0.031893	-4.72675
rs10399705	rs2300178	Drug_SixTG	REH	chr1	71491489	-0.189438	-0.603059	-1.20387	0.246804	0.514909	-6.08333
rs10399705	rs2300178	Drug_SixTG	RS411	chr1	71491489	0.0964281	0.022019	1.97376	0.0517151	0.180791	-5.07607
rs10399705	rs2300178	Drug_SixTG	SEM	chr1	71491489	-0.215871	-0.161706	-1.80747	0.0763511	0.447612	-4.76825
rs10399705	rs2300178	Drug_SixTG	SUPB15	chr1	71491489	0.0692541	-1.12944	0.660545	0.516837	0.707076	-7.29856
rs10399706	rs2300178	Drug_SixTG	697	chr1	71491711	-0.0424588	-0.690801	-0.874665	0.388502	0.448737	-7.74632
rs10399706	rs2300178	Drug_SixTG	BALL1	chr1	71491711	0.689317	-1.01572	3.15991	0.00548006	0.0912368	-2.18176
rs10399706	rs2300178	Drug_SixTG	CEM	chr1	71491711	-0.0698788	-0.910087	-0.663161	0.517825	0.627421	-7.01418
rs10399706	rs2300178	Drug_SixTG	Jurkat	chr1	71491711	-0.29738	-0.950685	-3.45354	0.00180394	0.00862895	-2.25278
rs10399706	rs2300178	Drug_SixTG	Nalm6	chr1	71491711	0.0145383	-0.622379	0.34368	0.733029	0.803694	-7.32777
rs10399706	rs2300178	Drug_SixTG	P12-Ichikawa	chr1	71491711	-0.129865	-0.587052	-2.65744	0.0144242	0.0343683	-4.42619
rs10399706	rs2300178	Drug_SixTG	REH	chr1	71491711	0.198373	-1.50228	0.672075	0.511485	0.74517	-5.99527
rs10399706	rs2300178	Drug_SixTG	RS411	chr1	71491711	0.045814	-0.597408	0.607955	0.544867	0.73598	-6.36164
rs10399706	rs2300178	Drug_SixTG	SEM	chr1	71491711	-0.299103	-0.735226	-1.56528	0.123453	0.546194	-4.77675
rs10399706	rs2300178	Drug_SixTG	SUPB15	chr1	71491711	0.0924325	-1.12051	0.670584	0.510558	0.702996	-7.00924
rs10399797	rs2300178	Drug_SixTG	697	chr1	71491457	0.239504	-0.862353	7.32072	3.12e-08	1.3e-07	7.40234
rs10399797	rs2300178	Drug_SixTG	BALL1	chr1	71491457	-0.211123	-0.719568	-1.55795	0.13686	0.419934	-5.52213
rs10399797	rs2300178	Drug_SixTG	CEM	chr1	71491457	0.396767	-1.58515	5.75776	4.65e-05	0.000358	1.36061
rs10399797	rs2300178	Drug_SixTG	Jurkat	chr1	71491457	0.0126943	-1.04143	0.272373	0.787364	0.876219	-7.78056
rs10399797	rs2300178	Drug_SixTG	Nalm6	chr1	71491457	-0.0778764	-0.821262	-2.72243	0.00981841	0.0265455	-4.338
rs10399797	rs2300178	Drug_SixTG	P12-Ichikawa	chr1	71491457	-0.0879941	-0.697058	-2.88594	0.00860675	0.0224513	-4.38111
rs10399797	rs2300178	Drug_SixTG	REH	chr1	71491457	0.378816	-1.18364	1.84831	0.0838357	0.297347	-5.26368
rs10399797	rs2300178	Drug_SixTG	RS411	chr1	71491457	0.0596879	-0.688061	1.26097	0.210831	0.435972	-6.23634
rs10399797	rs2300178	Drug_SixTG	SEM	chr1	71491457	-0.0154138	-0.793386	-0.125096	0.900919	0.978912	-6.3882
rs10399797	rs2300178	Drug_SixTG	SUPB15	chr1	71491457	-0.296045	-1.42926	-2.60065	0.0175642	0.0848852	-4.51765
rs10399806	rs2300178	Drug_SixTG	697	chr1	71488869	0.0763337	-0.899488	2.32821	0.0266186	0.0390803	-5.91357
rs10399806	rs2300178	Drug_SixTG	BALL1	chr1	71488869	0.00510634	-0.796327	0.0346606	0.972736	0.988854	-6.4945
rs10399806	rs2300178	Drug_SixTG	CEM	chr1	71488869	-0.0307806	-1.29708	-0.308152	0.762431	0.828476	-7.54536
rs10399806	rs2300178	Drug_SixTG	Jurkat	chr1	71488869	-0.0201352	-0.760255	-0.380766	0.706294	0.826033	-7.5827
rs10399806	rs2300178	Drug_SixTG	Nalm6	chr1	71488869	0.031765	-0.705676	1.04256	0.303905	0.422487	-7.12299
rs10399806	rs2300178	Drug_SixTG	P12-Ichikawa	chr1	71488869	-0.0285959	-0.691391	-0.858955	0.399677	0.510365	-7.53152
rs10399806	rs2300178	Drug_SixTG	REH	chr1	71488869	0.0702532	-1.03655	0.290122	0.77559	0.909098	-6.61095
rs10399806	rs2300178	Drug_SixTG	RS411	chr1	71488869	0.0367253	-0.51661	0.672548	0.503091	0.706453	-6.65284
rs10399806	rs2300178	Drug_SixTG	SEM	chr1	71488869	-0.079006	-0.379509	-0.580827	0.563813	0.88226	-6.05643
rs10399806	rs2300178	Drug_SixTG	SUPB15	chr1	71488869	0.193147	-1.51897	1.76925	0.0929073	0.2536	-5.94285
rs10404987	rs3786675	Drug_ASP	697	chr19	50500916	-0.0211489	-0.82566	-0.718286	0.477976	0.536465	-8.31933
rs10404987	rs3786675	Drug_ASP	BALL1	chr19	50500916	0.10793	-0.436814	0.937953	0.360832	0.66334	-6.16497
rs10404987	rs3786675	Drug_ASP	CEM	chr19	50500916	-0.206527	-0.691717	-2.94323	0.0105354	0.0301567	-4.07761
rs10404987	rs3786675	Drug_ASP	Jurkat	chr19	50500916	-0.049477	-0.333597	-0.97828	0.33644	0.507416	-7.25018
rs10404987	rs3786675	Drug_ASP	Nalm6	chr19	50500916	-0.11278	-0.4683	-2.87016	0.00674026	0.0195559	-3.94043
rs10404987	rs3786675	Drug_ASP	P12-Ichikawa	chr19	50500916	0.00585934	-0.218416	0.228348	0.821496	0.870479	-7.97352
rs10404987	rs3786675	Drug_ASP	REH	chr19	50500916	0.491687	-0.669418	2.76938	0.0140412	0.106175	-3.5254
rs10404987	rs3786675	Drug_ASP	RS411	chr19	50500916	-0.0293301	-0.26296	-0.595463	0.553145	0.743043	-6.79446
rs10404987	rs3786675	Drug_ASP	SEM	chr19	50500916	-0.248283	-0.201896	-2.07364	0.042975	0.35481	-4.27755
rs10404987	rs3786675	Drug_ASP	SUPB15	chr19	50500916	-0.522353	-0.923154	-2.65653	0.0155842	0.0779665	-4.36894
rs10405594	rs3786675	Drug_ASP	697	chr19	50500970	0.0913105	-0.844773	2.73078	0.0103416	0.0166128	-5.02231
rs10405594	rs3786675	Drug_ASP	BALL1	chr19	50500970	-0.0806144	-0.660832	-0.577693	0.570713	0.782971	-6.30112
rs10405594	rs3786675	Drug_ASP	CEM	chr19	50500970	0.156946	-1.14698	2.14352	0.0498117	0.102138	-5.45185
rs10405594	rs3786675	Drug_ASP	Jurkat	chr19	50500970	0.199685	-0.672653	3.70977	0.000926	0.00509374	-1.87218
rs10405594	rs3786675	Drug_ASP	Nalm6	chr19	50500970	0.0487447	-0.823546	1.51697	0.137755	0.22861	-6.50999
rs10405594	rs3786675	Drug_ASP	P12-Ichikawa	chr19	50500970	0.0617595	-0.506275	2.01222	0.0566659	0.107413	-5.95073
rs10405594	rs3786675	Drug_ASP	REH	chr19	50500970	0.704483	-1.52755	2.42844	0.0278298	0.159736	-4.02157
rs10405594	rs3786675	Drug_ASP	RS411	chr19	50500970	-0.0716107	-0.806694	-1.25171	0.214171	0.437052	-6.08086
rs10405594	rs3786675	Drug_ASP	SEM	chr19	50500970	0.131029	-0.516547	0.895636	0.374486	0.777219	-5.81239
rs10405594	rs3786675	Drug_ASP	SUPB15	chr19	50500970	0.251762	-1.4655	2.153	0.0443827	0.157386	-5.27388
rs10405696	rs3786675	Drug_ASP	697	chr19	50501185	0.0934701	0.926705	2.44125	0.0205612	0.0308973	-5.56604
rs10405696	rs3786675	Drug_ASP	BALL1	chr19	50501185	-0.0145285	0.649392	-0.0916504	0.928	0.968299	-6.38378
rs10405696	rs3786675	Drug_ASP	CEM	chr19	50501185	0.193685	1.38572	2.2197	0.043171	0.0917183	-5.23755
rs10405696	rs3786675	Drug_ASP	Jurkat	chr19	50501185	0.0441465	0.765153	0.792265	0.434969	0.602319	-7.25038
rs10405696	rs3786675	Drug_ASP	Nalm6	chr19	50501185	0.0316928	0.500469	0.901683	0.373047	0.497201	-7.16761
rs10405696	rs3786675	Drug_ASP	P12-Ichikawa	chr19	50501185	0.167409	0.766404	5.00337	5.3e-05	0.000307	0.896282
rs10405696	rs3786675	Drug_ASP	REH	chr19	50501185	0.127403	0.55444	0.605754	0.553494	0.774099	-6.33208
rs10405696	rs3786675	Drug_ASP	RS411	chr19	50501185	0.0437983	0.972609	0.720442	0.473265	0.681342	-6.51734
rs10405696	rs3786675	Drug_ASP	SEM	chr19	50501185	-0.0543102	0.728473	-0.37662	0.707956	0.93189	-6.05625
rs10405696	rs3786675	Drug_ASP	SUPB15	chr19	50501185	-0.085427	0.31613	-0.712795	0.484639	0.687848	-7.11928
rs10407013	rs3786675	Drug_ASP	697	chr19	50501054	-0.243477	2.35823	-8.12807	3.6e-09	1.82e-08	9.65484
rs10407013	rs3786675	Drug_ASP	BALL1	chr19	50501054	-0.198995	3.12973	-1.72355	0.102128	0.363738	-5.21243
rs10407013	rs3786675	Drug_ASP	CEM	chr19	50501054	-0.147338	3.38213	-2.30912	0.0364345	0.0804104	-5.31562
rs10407013	rs3786675	Drug_ASP	Jurkat	chr19	50501054	-0.137116	3.0361	-2.97409	0.00604355	0.02266	-3.81031
rs10407013	rs3786675	Drug_ASP	Nalm6	chr19	50501054	-0.144027	4.02427	-5.04761	1.21e-05	9.53e-05	2.18608
rs10407013	rs3786675	Drug_ASP	P12-Ichikawa	chr19	50501054	-0.158082	2.61108	-6.35622	2.19e-06	2.07e-05	3.93335
rs10407013	rs3786675	Drug_ASP	REH	chr19	50501054	-0.1515	3.66425	-1.10131	0.287665	0.556413	-6.19837
rs10407013	rs3786675	Drug_ASP	RS411	chr19	50501054	-0.163998	1.52301	-3.3432	0.00124136	0.0139326	-1.71
rs10407013	rs3786675	Drug_ASP	SEM	chr19	50501054	-0.0614091	2.19432	-0.533772	0.595725	0.896214	-6.2076
rs10407013	rs3786675	Drug_ASP	SUPB15	chr19	50501054	-0.206286	3.39621	-1.80807	0.0864592	0.243822	-5.96229
rs10407036	rs3786675	Drug_ASP	697	chr19	50501097	0.0507318	2.14846	1.48672	0.147219	0.186872	-7.52681
rs10407036	rs3786675	Drug_ASP	BALL1	chr19	50501097	-0.0528991	2.1822	-0.480858	0.636479	0.821978	-6.57125
rs10407036	rs3786675	Drug_ASP	CEM	chr19	50501097	0.0694537	2.58147	1.11271	0.284273	0.405138	-7.12359
rs10407036	rs3786675	Drug_ASP	Jurkat	chr19	50501097	-0.0344344	2.54979	-0.73004	0.471522	0.632901	-7.53281
rs10407036	rs3786675	Drug_ASP	Nalm6	chr19	50501097	-0.0110906	2.00663	-0.340822	0.735162	0.804775	-7.73562
rs10407036	rs3786675	Drug_ASP	P12-Ichikawa	chr19	50501097	-0.0102429	1.87934	-0.382745	0.705601	0.783185	-7.98084
rs10407036	rs3786675	Drug_ASP	REH	chr19	50501097	-0.0944097	2.78942	-0.678222	0.507686	0.74517	-6.63479
rs10407036	rs3786675	Drug_ASP	RS411	chr19	50501097	0.0409271	1.02837	0.831336	0.408155	0.631289	-6.67399
rs10407036	rs3786675	Drug_ASP	SEM	chr19	50501097	0.132721	0.984447	1.17567	0.244968	0.697018	-5.70827
rs10407036	rs3786675	Drug_ASP	SUPB15	chr19	50501097	-0.0512527	2.0007	-0.381396	0.707142	0.845992	-7.4722
rs10407701	rs3786675	Drug_ASP	697	chr19	50515804	0.0466354	-0.622012	1.83425	0.0762596	0.101793	-7.04744
rs10407701	rs3786675	Drug_ASP	BALL1	chr19	50515804	0.302588	-0.407369	3.12526	0.00591057	0.0953833	-2.83511
rs10407701	rs3786675	Drug_ASP	CEM	chr19	50515804	-0.021215	-1.26745	-0.37581	0.7126	0.790922	-7.91252
rs10407701	rs3786675	Drug_ASP	Jurkat	chr19	50515804	0.115388	-0.47758	3.04447	0.00508011	0.019697	-3.84079
rs10407701	rs3786675	Drug_ASP	Nalm6	chr19	50515804	0.022399	-0.528116	0.880697	0.384156	0.507645	-7.45572
rs10407701	rs3786675	Drug_ASP	P12-Ichikawa	chr19	50515804	0.0267495	-0.51346	1.29786	0.20785	0.308878	-7.33705
rs10407701	rs3786675	Drug_ASP	REH	chr19	50515804	0.130891	-0.555758	1.04578	0.311788	0.583235	-6.54536
rs10407701	rs3786675	Drug_ASP	RS411	chr19	50515804	-0.0523336	-0.281154	-1.21586	0.227463	0.451828	-6.36319
rs10407701	rs3786675	Drug_ASP	SEM	chr19	50515804	-0.14002	-0.199618	-1.46493	0.148833	0.579701	-5.52043
rs10407701	rs3786675	Drug_ASP	SUPB15	chr19	50515804	0.0975458	-1.27998	1.10957	0.281035	0.507349	-7.05982
rs10407879	rs751941	Drug_VCR	697	chr19	39430902	0.0953654	-0.604866	1.64702	0.109686	0.142842	-6.57658
rs10407879	rs751941	Drug_VCR	BALL1	chr19	39430902	-0.159256	-1.43932	-0.516757	0.611692	0.808324	-5.67844
rs10407879	rs751941	Drug_VCR	CEM	chr19	39430902	0.27056	-0.880301	1.6444	0.121993	0.206059	-5.70063
rs10407879	rs751941	Drug_VCR	Jurkat	chr19	39430902	0.188351	-0.428324	1.97199	0.0587165	0.134819	-5.26858
rs10407879	rs751941	Drug_VCR	Nalm6	chr19	39430902	0.0388031	-0.295763	0.732131	0.468693	0.59066	-6.87703
rs10407879	rs751941	Drug_VCR	P12-Ichikawa	chr19	39430902	0.101534	-0.296405	2.18394	0.0399731	0.0807987	-5.19848
rs10407879	rs751941	Drug_VCR	REH	chr19	39430902	-0.598057	-1.20317	-1.02907	0.319325	0.591498	-5.39366
rs10407879	rs751941	Drug_VCR	RS411	chr19	39430902	-0.133671	-0.0832631	-1.29622	0.198471	0.421659	-5.47762
rs10407879	rs751941	Drug_VCR	SEM	chr19	39430902	0.119596	-0.375362	0.480699	0.632704	0.909908	-5.54123
rs10407879	rs751941	Drug_VCR	SUPB15	chr19	39430902	0.124169	-0.830597	0.797965	0.434755	0.647766	-6.76242
rs10409749	rs10415831	Drug_VCR	697	chr19	12816794	0.485507	-0.917791	18.5001	2.83e-18	7.21e-17	31.0031
rs10409749	rs10415831	Drug_VCR	BALL1	chr19	12816794	0.214106	-0.350631	2.14287	0.0462138	0.262803	-4.73949
rs10409749	rs10415831	Drug_VCR	CEM	chr19	12816794	0.776903	-1.05317	9.694	1.19e-07	2.11e-06	7.43156
rs10409749	rs10415831	Drug_VCR	Jurkat	chr19	12816794	0.246632	-0.931553	5.53444	6.78e-06	8.51e-05	2.69219
rs10409749	rs10415831	Drug_VCR	Nalm6	chr19	12816794	0.0852093	-0.58151	3.2536	0.00243366	0.00857815	-3.07394
rs10409749	rs10415831	Drug_VCR	P12-Ichikawa	chr19	12816794	0.000989	-0.843712	0.0422682	0.966668	0.972821	-8.16729
rs10409749	rs10415831	Drug_VCR	REH	chr19	12816794	0.0413421	-0.719597	0.366547	0.71894	0.882245	-7.00763
rs10409749	rs10415831	Drug_VCR	RS411	chr19	12816794	0.182621	0.104769	4.20727	6.47e-05	0.00118688	0.971391
rs10409749	rs10415831	Drug_VCR	SEM	chr19	12816794	0.0518894	0.273439	0.508171	0.613436	0.905296	-6.41803
rs10409749	rs10415831	Drug_VCR	SUPB15	chr19	12816794	0.241547	-1.57079	2.27398	0.0347582	0.133387	-5.26818
rs10409749	rs10424623	Drug_VCR	697	chr19	12816794	0.485507	-0.917791	18.5001	2.83e-18	7.21e-17	31.0031
rs10409749	rs10424623	Drug_VCR	BALL1	chr19	12816794	0.214106	-0.350631	2.14287	0.0462138	0.262803	-4.73949
rs10409749	rs10424623	Drug_VCR	CEM	chr19	12816794	0.776903	-1.05317	9.694	1.19e-07	2.11e-06	7.43156
rs10409749	rs10424623	Drug_VCR	Jurkat	chr19	12816794	0.246632	-0.931553	5.53444	6.78e-06	8.51e-05	2.69219
rs10409749	rs10424623	Drug_VCR	Nalm6	chr19	12816794	0.0852093	-0.58151	3.2536	0.00243366	0.00857815	-3.07394
rs10409749	rs10424623	Drug_VCR	P12-Ichikawa	chr19	12816794	0.000989	-0.843712	0.0422682	0.966668	0.972821	-8.16729
rs10409749	rs10424623	Drug_VCR	REH	chr19	12816794	0.0413421	-0.719597	0.366547	0.71894	0.882245	-7.00763
rs10409749	rs10424623	Drug_VCR	RS411	chr19	12816794	0.182621	0.104769	4.20727	6.47e-05	0.00118688	0.971391
rs10409749	rs10424623	Drug_VCR	SEM	chr19	12816794	0.0518894	0.273439	0.508171	0.613436	0.905296	-6.41803
rs10409749	rs10424623	Drug_VCR	SUPB15	chr19	12816794	0.241547	-1.57079	2.27398	0.0347582	0.133387	-5.26818
rs10409749	rs6511833	Drug_VCR	697	chr19	12816794	0.485507	-0.917791	18.5001	2.83e-18	7.21e-17	31.0031
rs10409749	rs6511833	Drug_VCR	BALL1	chr19	12816794	0.214106	-0.350631	2.14287	0.0462138	0.262803	-4.73949
rs10409749	rs6511833	Drug_VCR	CEM	chr19	12816794	0.776903	-1.05317	9.694	1.19e-07	2.11e-06	7.43156
rs10409749	rs6511833	Drug_VCR	Jurkat	chr19	12816794	0.246632	-0.931553	5.53444	6.78e-06	8.51e-05	2.69219
rs10409749	rs6511833	Drug_VCR	Nalm6	chr19	12816794	0.0852093	-0.58151	3.2536	0.00243366	0.00857815	-3.07394
rs10409749	rs6511833	Drug_VCR	P12-Ichikawa	chr19	12816794	0.000989	-0.843712	0.0422682	0.966668	0.972821	-8.16729
rs10409749	rs6511833	Drug_VCR	REH	chr19	12816794	0.0413421	-0.719597	0.366547	0.71894	0.882245	-7.00763
rs10409749	rs6511833	Drug_VCR	RS411	chr19	12816794	0.182621	0.104769	4.20727	6.47e-05	0.00118688	0.971391
rs10409749	rs6511833	Drug_VCR	SEM	chr19	12816794	0.0518894	0.273439	0.508171	0.613436	0.905296	-6.41803
rs10409749	rs6511833	Drug_VCR	SUPB15	chr19	12816794	0.241547	-1.57079	2.27398	0.0347582	0.133387	-5.26818
rs10409749	rs7258212	Drug_VCR	697	chr19	12816794	0.485507	-0.917791	18.5001	2.83e-18	7.21e-17	31.0031
rs10409749	rs7258212	Drug_VCR	BALL1	chr19	12816794	0.214106	-0.350631	2.14287	0.0462138	0.262803	-4.73949
rs10409749	rs7258212	Drug_VCR	CEM	chr19	12816794	0.776903	-1.05317	9.694	1.19e-07	2.11e-06	7.43156
rs10409749	rs7258212	Drug_VCR	Jurkat	chr19	12816794	0.246632	-0.931553	5.53444	6.78e-06	8.51e-05	2.69219
rs10409749	rs7258212	Drug_VCR	Nalm6	chr19	12816794	0.0852093	-0.58151	3.2536	0.00243366	0.00857815	-3.07394
rs10409749	rs7258212	Drug_VCR	P12-Ichikawa	chr19	12816794	0.000989	-0.843712	0.0422682	0.966668	0.972821	-8.16729
rs10409749	rs7258212	Drug_VCR	REH	chr19	12816794	0.0413421	-0.719597	0.366547	0.71894	0.882245	-7.00763
rs10409749	rs7258212	Drug_VCR	RS411	chr19	12816794	0.182621	0.104769	4.20727	6.47e-05	0.00118688	0.971391
rs10409749	rs7258212	Drug_VCR	SEM	chr19	12816794	0.0518894	0.273439	0.508171	0.613436	0.905296	-6.41803
rs10409749	rs7258212	Drug_VCR	SUPB15	chr19	12816794	0.241547	-1.57079	2.27398	0.0347582	0.133387	-5.26818
rs10410420	rs3786675	Drug_ASP	697	chr19	50528594	-0.24109	2.09106	-9.8911	4.29e-11	3.03e-10	13.9898
rs10410420	rs3786675	Drug_ASP	BALL1	chr19	50528594	-0.243281	1.88787	-3.66924	0.00178409	0.0533976	-1.96214
rs10410420	rs3786675	Drug_ASP	CEM	chr19	50528594	-0.14716	3.09143	-4.12656	0.000994	0.00425159	-2.3938
rs10410420	rs3786675	Drug_ASP	Jurkat	chr19	50528594	-0.124942	2.45202	-3.65411	0.00107121	0.00576491	-2.4963
rs10410420	rs3786675	Drug_ASP	Nalm6	chr19	50528594	-0.0945504	1.06501	-3.62562	0.000861	0.00357527	-2.07448
rs10410420	rs3786675	Drug_ASP	P12-Ichikawa	chr19	50528594	-0.198513	2.00502	-9.63364	2.49e-09	4.63e-08	10.5958
rs10410420	rs3786675	Drug_ASP	REH	chr19	50528594	-0.325869	2.00559	-4.55366	0.000356	0.013214	-0.526809
rs10410420	rs3786675	Drug_ASP	RS411	chr19	50528594	0.0777437	0.761882	2.13644	0.0355701	0.143446	-5.04194
rs10410420	rs3786675	Drug_ASP	SEM	chr19	50528594	-0.0588002	0.812014	-0.919634	0.36192	0.770049	-6.52245
rs10410420	rs3786675	Drug_ASP	SUPB15	chr19	50528594	-0.356882	1.39257	-3.50261	0.00238225	0.0219716	-2.86856
rs10411204	rs3786675	Drug_ASP	697	chr19	50507336	-1.96872	1.10014	-44.8767	1.05e-29	2.23e-27	57.9734
rs10411204	rs3786675	Drug_ASP	BALL1	chr19	50507336	-0.93559	-0.187728	-6.12047	9.29e-06	0.0011716	3.72395
rs10411204	rs3786675	Drug_ASP	CEM	chr19	50507336	-1.14145	-0.0197407	-13.5892	1.52e-09	7.29e-08	12.3062
rs10411204	rs3786675	Drug_ASP	Jurkat	chr19	50507336	-1.71972	0.561714	-24.1983	4.11e-20	8.75e-18	35.9725
rs10411204	rs3786675	Drug_ASP	Nalm6	chr19	50507336	-1.56529	0.912265	-38.6215	1.51e-31	2.58e-28	61.3268
rs10411204	rs3786675	Drug_ASP	P12-Ichikawa	chr19	50507336	-1.13335	0.317789	-30.2923	2.32e-19	4.4e-17	34.4516
rs10411204	rs3786675	Drug_ASP	REH	chr19	50507336	-0.859158	0.113296	-3.66071	0.00222785	0.0422301	-1.52159
rs10411204	rs3786675	Drug_ASP	RS411	chr19	50507336	-0.466262	1.12989	-7.42279	8.8e-11	5.78e-09	14.2836
rs10411204	rs3786675	Drug_ASP	SEM	chr19	50507336	-0.925366	1.22626	-6.22168	7.95e-08	3.23e-05	7.76671
rs10411204	rs3786675	Drug_ASP	SUPB15	chr19	50507336	-4.09814	3.09975	-28.4971	4.76e-17	8.11e-14	28.8771
rs10411332	rs3786675	Drug_ASP	697	chr19	50507196	0.242736	-0.797305	4.2027	0.000208	0.000462	-0.715466
rs10411332	rs3786675	Drug_ASP	BALL1	chr19	50507196	0.163695	-1.56835	0.559022	0.583117	0.788271	-5.65525
rs10411332	rs3786675	Drug_ASP	CEM	chr19	50507196	0.366709	-1.20027	1.88431	0.080113	0.148235	-5.33133
rs10411332	rs3786675	Drug_ASP	Jurkat	chr19	50507196	0.215535	-0.688289	2.26946	0.031263	0.0814269	-4.70978
rs10411332	rs3786675	Drug_ASP	Nalm6	chr19	50507196	-0.0292792	-0.365563	-0.53328	0.597023	0.692401	-7.00183
rs10411332	rs3786675	Drug_ASP	P12-Ichikawa	chr19	50507196	0.0726076	-0.468183	1.66964	0.109234	0.183962	-6.07783
rs10411332	rs3786675	Drug_ASP	REH	chr19	50507196	2.96416	-2.35855	3.67645	0.00215624	0.0418016	-1.24578
rs10411332	rs3786675	Drug_ASP	RS411	chr19	50507196	-0.0413074	-0.362856	-0.414778	0.679368	0.8255	-6.20494
rs10411332	rs3786675	Drug_ASP	SEM	chr19	50507196	0.207252	-1.07385	0.829388	0.410595	0.791497	-5.3375
rs10411332	rs3786675	Drug_ASP	SUPB15	chr19	50507196	-0.00649109	-0.769278	-0.0295952	0.976699	0.987252	-7.08728
rs10411542	rs3786675	Drug_ASP	697	chr19	50507281	-0.0743557	-1.06897	-2.12559	0.0416327	0.0587958	-6.2498
rs10411542	rs3786675	Drug_ASP	BALL1	chr19	50507281	0.0503385	-0.72017	0.343154	0.735505	0.875626	-6.37202
rs10411542	rs3786675	Drug_ASP	CEM	chr19	50507281	-0.031621	-1.45898	-0.288591	0.777055	0.83427	-7.49328
rs10411542	rs3786675	Drug_ASP	Jurkat	chr19	50507281	-0.0175738	-0.730831	-0.319851	0.751492	0.85641	-7.55474
rs10411542	rs3786675	Drug_ASP	Nalm6	chr19	50507281	0.0140407	-0.459187	0.416655	0.679334	0.760462	-7.52901
rs10411542	rs3786675	Drug_ASP	P12-Ichikawa	chr19	50507281	-0.018973	-0.388071	-0.650342	0.522241	0.626542	-7.63229
rs10411542	rs3786675	Drug_ASP	REH	chr19	50507281	0.344839	-1.05786	1.82528	0.0873979	0.303849	-5.00394
rs10411542	rs3786675	Drug_ASP	RS411	chr19	50507281	-0.0411727	-0.217971	-0.719162	0.474049	0.681894	-6.56058
rs10411542	rs3786675	Drug_ASP	SEM	chr19	50507281	0.11414	-0.172367	0.81921	0.416325	0.791533	-5.84065
rs10411542	rs3786675	Drug_ASP	SUPB15	chr19	50507281	0.115314	-0.873015	1.05147	0.306237	0.529295	-6.8527
rs10411894	rs3786675	Drug_ASP	697	chr19	50515880	-0.0789765	-1.24442	-2.46504	0.0194593	0.0294043	-5.8155
rs10411894	rs3786675	Drug_ASP	BALL1	chr19	50515880	-0.00203158	-0.883912	-0.0186668	0.985315	0.992791	-6.8304
rs10411894	rs3786675	Drug_ASP	CEM	chr19	50515880	0.12755	-1.67939	1.8716	0.0819581	0.150831	-6.23413
rs10411894	rs3786675	Drug_ASP	Jurkat	chr19	50515880	-0.0359479	-1.0298	-0.798021	0.431677	0.600196	-7.6025
rs10411894	rs3786675	Drug_ASP	Nalm6	chr19	50515880	0.0200427	-0.659129	0.763412	0.450049	0.572973	-7.5414
rs10411894	rs3786675	Drug_ASP	P12-Ichikawa	chr19	50515880	-0.0653954	-0.789272	-2.90837	0.0081756	0.0214217	-4.40932
rs10411894	rs3786675	Drug_ASP	REH	chr19	50515880	0.141046	-0.779014	0.808794	0.430942	0.680099	-6.69244
rs10411894	rs3786675	Drug_ASP	RS411	chr19	50515880	-0.0398487	-0.497171	-0.887419	0.377402	0.610282	-6.68378
rs10411894	rs3786675	Drug_ASP	SEM	chr19	50515880	-0.019629	-0.367823	-0.183032	0.85547	0.96378	-6.49149
rs10411894	rs3786675	Drug_ASP	SUPB15	chr19	50515880	-0.117226	-1.40735	-1.30634	0.207035	0.421985	-6.77623
rs10411985	rs3786675	Drug_ASP	697	chr19	50507495	0.384452	0.686406	7.70988	1.09e-08	5.01e-08	9.0421
rs10411985	rs3786675	Drug_ASP	BALL1	chr19	50507495	0.448444	-0.166297	1.95642	0.0663051	0.302112	-4.2835
rs10411985	rs3786675	Drug_ASP	CEM	chr19	50507495	0.414753	1.08945	3.47168	0.00365915	0.0125139	-2.51144
rs10411985	rs3786675	Drug_ASP	Jurkat	chr19	50507495	0.316249	0.503751	3.88555	0.000582	0.00351699	-1.05882
rs10411985	rs3786675	Drug_ASP	Nalm6	chr19	50507495	0.0946738	-0.203325	2.03931	0.0485957	0.100857	-5.27449
rs10411985	rs3786675	Drug_ASP	P12-Ichikawa	chr19	50507495	0.100112	0.0684414	2.38904	0.0259495	0.0571224	-4.89949
rs10411985	rs3786675	Drug_ASP	REH	chr19	50507495	1.05411	-0.697339	2.97148	0.00928868	0.0841823	-2.60223
rs10411985	rs3786675	Drug_ASP	RS411	chr19	50507495	0.0582343	0.177661	0.646674	0.519616	0.718367	-6.22733
rs10411985	rs3786675	Drug_ASP	SEM	chr19	50507495	0.357803	0.207932	1.73967	0.0877066	0.472446	-4.43721
rs10411985	rs3786675	Drug_ASP	SUPB15	chr19	50507495	0.332971	-0.237389	2.14941	0.0447026	0.157567	-5.01747
rs10412158	rs3786675	Drug_ASP	697	chr19	50528696	0.133518	3.72695	5.66905	3.19e-06	9.57e-06	2.56837
rs10412158	rs3786675	Drug_ASP	BALL1	chr19	50528696	0.13252	3.32171	2.39472	0.0278687	0.205818	-4.78812
rs10412158	rs3786675	Drug_ASP	CEM	chr19	50528696	0.125343	3.62395	4.54367	0.000441	0.00222596	-1.78348
rs10412158	rs3786675	Drug_ASP	Jurkat	chr19	50528696	0.0292547	3.60082	0.907924	0.371784	0.546779	-7.79729
rs10412158	rs3786675	Drug_ASP	Nalm6	chr19	50528696	-0.0181196	2.6986	-0.648658	0.520558	0.627199	-7.63846
rs10412158	rs3786675	Drug_ASP	P12-Ichikawa	chr19	50528696	0.134557	3.50262	5.63738	1.17e-05	8.54e-05	1.88524
rs10412158	rs3786675	Drug_ASP	REH	chr19	50528696	0.294689	4.50279	5.17166	0.000104	0.00635862	0.481708
rs10412158	rs3786675	Drug_ASP	RS411	chr19	50528696	-0.084793	1.18171	-2.63192	0.0101112	0.0634701	-4.04528
rs10412158	rs3786675	Drug_ASP	SEM	chr19	50528696	0.0338796	1.34132	0.675296	0.502416	0.842539	-6.94563
rs10412158	rs3786675	Drug_ASP	SUPB15	chr19	50528696	0.146832	4.48326	1.27725	0.216907	0.433969	-7.05637
rs10412963	rs3786675	Drug_ASP	697	chr19	50507361	0.902849	2.35152	21.5893	3.34e-20	1.42e-18	35.7064
rs10412963	rs3786675	Drug_ASP	BALL1	chr19	50507361	0.183826	1.00919	1.45244	0.163793	0.454358	-5.4893
rs10412963	rs3786675	Drug_ASP	CEM	chr19	50507361	1.00969	1.66724	12.49	4.62e-09	1.54e-07	11.089
rs10412963	rs3786675	Drug_ASP	Jurkat	chr19	50507361	0.233715	1.88758	3.77591	0.000778	0.00448868	-1.73578
rs10412963	rs3786675	Drug_ASP	Nalm6	chr19	50507361	0.201451	1.59998	5.42097	3.8e-06	3.37e-05	3.38939
rs10412963	rs3786675	Drug_ASP	P12-Ichikawa	chr19	50507361	0.186965	0.927584	5.26941	2.8e-05	0.000178	1.42384
rs10412963	rs3786675	Drug_ASP	REH	chr19	50507361	-0.0911725	0.920532	-0.556365	0.585949	0.794692	-6.52439
rs10412963	rs3786675	Drug_ASP	RS411	chr19	50507361	0.0774596	1.42367	1.42036	0.159225	0.370583	-5.90294
rs10412963	rs3786675	Drug_ASP	SEM	chr19	50507361	-0.129079	1.60633	-0.963234	0.339793	0.757761	-5.78995
rs10412963	rs3786675	Drug_ASP	SUPB15	chr19	50507361	-0.0476293	4.84162	-0.345904	0.733217	0.858523	-7.4167
rs10413431	rs10415831	Drug_VCR	697	chr19	12813599	-0.168185	-1.03746	-6.13373	8.49e-07	2.78e-06	3.97999
rs10413431	rs10415831	Drug_VCR	BALL1	chr19	12813599	-0.221891	-0.629904	-2.44811	0.0249769	0.195461	-4.32722
rs10413431	rs10415831	Drug_VCR	CEM	chr19	12813599	0.0665836	-1.22008	1.18628	0.254936	0.370145	-7.43796
rs10413431	rs10415831	Drug_VCR	Jurkat	chr19	12813599	0.163605	-0.770709	4.46521	0.000123	0.000949	-0.276498
rs10413431	rs10415831	Drug_VCR	Nalm6	chr19	12813599	0.040085	-0.668089	1.5087	0.139853	0.231191	-6.70175
rs10413431	rs10415831	Drug_VCR	P12-Ichikawa	chr19	12813599	-0.0233478	-0.760514	-1.23594	0.229585	0.333876	-7.49762
rs10413431	rs10415831	Drug_VCR	REH	chr19	12813599	0.138551	-0.555947	1.12635	0.277251	0.547443	-6.60221
rs10413431	rs10415831	Drug_VCR	RS411	chr19	12813599	0.0650285	-0.635385	1.54243	0.126751	0.321305	-5.98373
rs10413431	rs10415831	Drug_VCR	SEM	chr19	12813599	0.164144	-0.576638	2.08888	0.0415235	0.348961	-4.61665
rs10413431	rs10415831	Drug_VCR	SUPB15	chr19	12813599	0.100383	-1.47051	1.26144	0.222424	0.441741	-6.97761
rs10413431	rs10424623	Drug_VCR	697	chr19	12813599	-0.168185	-1.03746	-6.13373	8.49e-07	2.78e-06	3.97999
rs10413431	rs10424623	Drug_VCR	BALL1	chr19	12813599	-0.221891	-0.629904	-2.44811	0.0249769	0.195461	-4.32722
rs10413431	rs10424623	Drug_VCR	CEM	chr19	12813599	0.0665836	-1.22008	1.18628	0.254936	0.370145	-7.43796
rs10413431	rs10424623	Drug_VCR	Jurkat	chr19	12813599	0.163605	-0.770709	4.46521	0.000123	0.000949	-0.276498
rs10413431	rs10424623	Drug_VCR	Nalm6	chr19	12813599	0.040085	-0.668089	1.5087	0.139853	0.231191	-6.70175
rs10413431	rs10424623	Drug_VCR	P12-Ichikawa	chr19	12813599	-0.0233478	-0.760514	-1.23594	0.229585	0.333876	-7.49762
rs10413431	rs10424623	Drug_VCR	REH	chr19	12813599	0.138551	-0.555947	1.12635	0.277251	0.547443	-6.60221
rs10413431	rs10424623	Drug_VCR	RS411	chr19	12813599	0.0650285	-0.635385	1.54243	0.126751	0.321305	-5.98373
rs10413431	rs10424623	Drug_VCR	SEM	chr19	12813599	0.164144	-0.576638	2.08888	0.0415235	0.348961	-4.61665
rs10413431	rs10424623	Drug_VCR	SUPB15	chr19	12813599	0.100383	-1.47051	1.26144	0.222424	0.441741	-6.97761
rs10413431	rs6511833	Drug_VCR	697	chr19	12813599	-0.168185	-1.03746	-6.13373	8.49e-07	2.78e-06	3.97999
rs10413431	rs6511833	Drug_VCR	BALL1	chr19	12813599	-0.221891	-0.629904	-2.44811	0.0249769	0.195461	-4.32722
rs10413431	rs6511833	Drug_VCR	CEM	chr19	12813599	0.0665836	-1.22008	1.18628	0.254936	0.370145	-7.43796
rs10413431	rs6511833	Drug_VCR	Jurkat	chr19	12813599	0.163605	-0.770709	4.46521	0.000123	0.000949	-0.276498
rs10413431	rs6511833	Drug_VCR	Nalm6	chr19	12813599	0.040085	-0.668089	1.5087	0.139853	0.231191	-6.70175
rs10413431	rs6511833	Drug_VCR	P12-Ichikawa	chr19	12813599	-0.0233478	-0.760514	-1.23594	0.229585	0.333876	-7.49762
rs10413431	rs6511833	Drug_VCR	REH	chr19	12813599	0.138551	-0.555947	1.12635	0.277251	0.547443	-6.60221
rs10413431	rs6511833	Drug_VCR	RS411	chr19	12813599	0.0650285	-0.635385	1.54243	0.126751	0.321305	-5.98373
rs10413431	rs6511833	Drug_VCR	SEM	chr19	12813599	0.164144	-0.576638	2.08888	0.0415235	0.348961	-4.61665
rs10413431	rs6511833	Drug_VCR	SUPB15	chr19	12813599	0.100383	-1.47051	1.26144	0.222424	0.441741	-6.97761
rs10413431	rs7258212	Drug_VCR	697	chr19	12813599	-0.168185	-1.03746	-6.13373	8.49e-07	2.78e-06	3.97999
rs10413431	rs7258212	Drug_VCR	BALL1	chr19	12813599	-0.221891	-0.629904	-2.44811	0.0249769	0.195461	-4.32722
rs10413431	rs7258212	Drug_VCR	CEM	chr19	12813599	0.0665836	-1.22008	1.18628	0.254936	0.370145	-7.43796
rs10413431	rs7258212	Drug_VCR	Jurkat	chr19	12813599	0.163605	-0.770709	4.46521	0.000123	0.000949	-0.276498
rs10413431	rs7258212	Drug_VCR	Nalm6	chr19	12813599	0.040085	-0.668089	1.5087	0.139853	0.231191	-6.70175
rs10413431	rs7258212	Drug_VCR	P12-Ichikawa	chr19	12813599	-0.0233478	-0.760514	-1.23594	0.229585	0.333876	-7.49762
rs10413431	rs7258212	Drug_VCR	REH	chr19	12813599	0.138551	-0.555947	1.12635	0.277251	0.547443	-6.60221
rs10413431	rs7258212	Drug_VCR	RS411	chr19	12813599	0.0650285	-0.635385	1.54243	0.126751	0.321305	-5.98373
rs10413431	rs7258212	Drug_VCR	SEM	chr19	12813599	0.164144	-0.576638	2.08888	0.0415235	0.348961	-4.61665
rs10413431	rs7258212	Drug_VCR	SUPB15	chr19	12813599	0.100383	-1.47051	1.26144	0.222424	0.441741	-6.97761
rs10414020	rs10425108	Drug_SixMP	697	chr19	12792262	0.161079	1.25873	6.2959	5.37e-07	1.81e-06	4.41651
rs10414020	rs10425108	Drug_SixMP	BALL1	chr19	12792262	0.0824102	1.84193	1.10404	0.284291	0.593089	-6.516
rs10414020	rs10425108	Drug_SixMP	CEM	chr19	12792262	0.184106	2.58696	5.03751	0.000173	0.00102248	-0.490528
rs10414020	rs10425108	Drug_SixMP	Jurkat	chr19	12792262	0.0152321	1.78328	0.443679	0.660737	0.793815	-7.9912
rs10414020	rs10425108	Drug_SixMP	Nalm6	chr19	12792262	0.0440754	1.40095	1.6707	0.103203	0.183976	-6.45583
rs10414020	rs10425108	Drug_SixMP	P12-Ichikawa	chr19	12792262	-0.0236415	0.864814	-1.2206	0.235225	0.338645	-7.55605
rs10414020	rs10425108	Drug_SixMP	REH	chr19	12792262	0.0567539	1.42008	0.653904	0.522811	0.751403	-7.14834
rs10414020	rs10425108	Drug_SixMP	RS411	chr19	12792262	0.0498694	1.20505	1.28454	0.202505	0.425985	-6.40171
rs10414020	rs10425108	Drug_SixMP	SEM	chr19	12792262	0.0219832	1.15854	0.312716	0.75572	0.940866	-6.79125
rs10414020	rs10425108	Drug_SixMP	SUPB15	chr19	12792262	0.0695812	1.10102	0.775763	0.447442	0.65644	-7.5108
rs10415321	rs10415831	Drug_VCR	697	chr19	12816790	-0.0678068	-0.932297	-2.45985	0.019695	0.0297079	-5.84729
rs10415321	rs10415831	Drug_VCR	BALL1	chr19	12816790	0.0109993	-0.362556	0.12271	0.903712	0.958789	-6.90439
rs10415321	rs10415831	Drug_VCR	CEM	chr19	12816790	-0.00698121	-1.6207	-0.109852	0.91406	0.942797	-8.00344
rs10415321	rs10415831	Drug_VCR	Jurkat	chr19	12816790	0.111574	-1.26842	2.65688	0.0129612	0.0413306	-4.73193
rs10415321	rs10415831	Drug_VCR	Nalm6	chr19	12816790	0.0948528	-0.507763	3.50388	0.00121587	0.00479047	-2.41426
rs10415321	rs10415831	Drug_VCR	P12-Ichikawa	chr19	12816790	0.0936504	-0.927656	4.40305	0.000228	0.00104201	-0.945935
rs10415321	rs10415831	Drug_VCR	REH	chr19	12816790	0.280468	-0.755295	2.47277	0.0254909	0.152137	-4.40184
rs10415321	rs10415831	Drug_VCR	RS411	chr19	12816790	0.0960669	0.165598	2.18295	0.0318466	0.13349	-4.77711
rs10415321	rs10415831	Drug_VCR	SEM	chr19	12816790	-0.140636	0.164084	-1.48604	0.143177	0.574896	-5.50818
rs10415321	rs10415831	Drug_VCR	SUPB15	chr19	12816790	0.0889994	-1.51241	1.08047	0.293461	0.51773	-7.10345
rs10415321	rs10424623	Drug_VCR	697	chr19	12816790	-0.0678068	-0.932297	-2.45985	0.019695	0.0297079	-5.84729
rs10415321	rs10424623	Drug_VCR	BALL1	chr19	12816790	0.0109993	-0.362556	0.12271	0.903712	0.958789	-6.90439
rs10415321	rs10424623	Drug_VCR	CEM	chr19	12816790	-0.00698121	-1.6207	-0.109852	0.91406	0.942797	-8.00344
rs10415321	rs10424623	Drug_VCR	Jurkat	chr19	12816790	0.111574	-1.26842	2.65688	0.0129612	0.0413306	-4.73193
rs10415321	rs10424623	Drug_VCR	Nalm6	chr19	12816790	0.0948528	-0.507763	3.50388	0.00121587	0.00479047	-2.41426
rs10415321	rs10424623	Drug_VCR	P12-Ichikawa	chr19	12816790	0.0936504	-0.927656	4.40305	0.000228	0.00104201	-0.945935
rs10415321	rs10424623	Drug_VCR	REH	chr19	12816790	0.280468	-0.755295	2.47277	0.0254909	0.152137	-4.40184
rs10415321	rs10424623	Drug_VCR	RS411	chr19	12816790	0.0960669	0.165598	2.18295	0.0318466	0.13349	-4.77711
rs10415321	rs10424623	Drug_VCR	SEM	chr19	12816790	-0.140636	0.164084	-1.48604	0.143177	0.574896	-5.50818
rs10415321	rs10424623	Drug_VCR	SUPB15	chr19	12816790	0.0889994	-1.51241	1.08047	0.293461	0.51773	-7.10345
rs10415321	rs6511833	Drug_VCR	697	chr19	12816790	-0.0678068	-0.932297	-2.45985	0.019695	0.0297079	-5.84729
rs10415321	rs6511833	Drug_VCR	BALL1	chr19	12816790	0.0109993	-0.362556	0.12271	0.903712	0.958789	-6.90439
rs10415321	rs6511833	Drug_VCR	CEM	chr19	12816790	-0.00698121	-1.6207	-0.109852	0.91406	0.942797	-8.00344
rs10415321	rs6511833	Drug_VCR	Jurkat	chr19	12816790	0.111574	-1.26842	2.65688	0.0129612	0.0413306	-4.73193
rs10415321	rs6511833	Drug_VCR	Nalm6	chr19	12816790	0.0948528	-0.507763	3.50388	0.00121587	0.00479047	-2.41426
rs10415321	rs6511833	Drug_VCR	P12-Ichikawa	chr19	12816790	0.0936504	-0.927656	4.40305	0.000228	0.00104201	-0.945935
rs10415321	rs6511833	Drug_VCR	REH	chr19	12816790	0.280468	-0.755295	2.47277	0.0254909	0.152137	-4.40184
rs10415321	rs6511833	Drug_VCR	RS411	chr19	12816790	0.0960669	0.165598	2.18295	0.0318466	0.13349	-4.77711
rs10415321	rs6511833	Drug_VCR	SEM	chr19	12816790	-0.140636	0.164084	-1.48604	0.143177	0.574896	-5.50818
rs10415321	rs6511833	Drug_VCR	SUPB15	chr19	12816790	0.0889994	-1.51241	1.08047	0.293461	0.51773	-7.10345
rs10415321	rs7258212	Drug_VCR	697	chr19	12816790	-0.0678068	-0.932297	-2.45985	0.019695	0.0297079	-5.84729
rs10415321	rs7258212	Drug_VCR	BALL1	chr19	12816790	0.0109993	-0.362556	0.12271	0.903712	0.958789	-6.90439
rs10415321	rs7258212	Drug_VCR	CEM	chr19	12816790	-0.00698121	-1.6207	-0.109852	0.91406	0.942797	-8.00344
rs10415321	rs7258212	Drug_VCR	Jurkat	chr19	12816790	0.111574	-1.26842	2.65688	0.0129612	0.0413306	-4.73193
rs10415321	rs7258212	Drug_VCR	Nalm6	chr19	12816790	0.0948528	-0.507763	3.50388	0.00121587	0.00479047	-2.41426
rs10415321	rs7258212	Drug_VCR	P12-Ichikawa	chr19	12816790	0.0936504	-0.927656	4.40305	0.000228	0.00104201	-0.945935
rs10415321	rs7258212	Drug_VCR	REH	chr19	12816790	0.280468	-0.755295	2.47277	0.0254909	0.152137	-4.40184
rs10415321	rs7258212	Drug_VCR	RS411	chr19	12816790	0.0960669	0.165598	2.18295	0.0318466	0.13349	-4.77711
rs10415321	rs7258212	Drug_VCR	SEM	chr19	12816790	-0.140636	0.164084	-1.48604	0.143177	0.574896	-5.50818
rs10415321	rs7258212	Drug_VCR	SUPB15	chr19	12816790	0.0889994	-1.51241	1.08047	0.293461	0.51773	-7.10345
rs10415604	rs3786675	Drug_ASP	697	chr19	50553809	0.190729	0.404742	3.90901	0.000472	0.000963	-1.74407
rs10415604	rs3786675	Drug_ASP	BALL1	chr19	50553809	0.127797	1.32169	0.655154	0.520753	0.759269	-5.91734
rs10415604	rs3786675	Drug_ASP	CEM	chr19	50553809	0.359789	1.44099	3.28586	0.00531023	0.0169649	-2.98714
rs10415604	rs3786675	Drug_ASP	Jurkat	chr19	50553809	0.209802	1.56036	2.96817	0.00613201	0.0227913	-3.42707
rs10415604	rs3786675	Drug_ASP	Nalm6	chr19	50553809	0.0934425	0.919279	2.24039	0.0311438	0.0700941	-4.98526
rs10415604	rs3786675	Drug_ASP	P12-Ichikawa	chr19	50553809	0.132727	1.18465	3.79385	0.00100311	0.00361796	-1.85987
rs10415604	rs3786675	Drug_ASP	REH	chr19	50553809	0.223688	0.816464	0.871326	0.396945	0.656301	-5.85217
rs10415604	rs3786675	Drug_ASP	RS411	chr19	50553809	-0.0182028	1.11071	-0.230972	0.817901	0.904279	-6.52645
rs10415604	rs3786675	Drug_ASP	SEM	chr19	50553809	0.262967	0.784303	1.40272	0.166517	0.604609	-5.00182
rs10415604	rs3786675	Drug_ASP	SUPB15	chr19	50553809	0.0247324	0.86525	0.180328	0.858805	0.925588	-7.22977
rs10416688	rs3786675	Drug_ASP	697	chr19	50553572	-0.142657	-0.753844	-2.0317	0.0508562	0.0705945	-5.78623
rs10416688	rs3786675	Drug_ASP	BALL1	chr19	50553572	0.309238	-2.08084	0.688816	0.499826	0.752245	-5.42004
rs10416688	rs3786675	Drug_ASP	CEM	chr19	50553572	-0.339521	-0.898285	-1.94986	0.0711743	0.134765	-5.09857
rs10416688	rs3786675	Drug_ASP	Jurkat	chr19	50553572	-0.244382	-0.618716	-2.45157	0.0208282	0.0596134	-4.23297
rs10416688	rs3786675	Drug_ASP	Nalm6	chr19	50553572	0.0712632	-0.273535	1.16881	0.249942	0.364134	-6.32019
rs10416688	rs3786675	Drug_ASP	P12-Ichikawa	chr19	50553572	-0.03901	-0.438274	-0.813805	0.424524	0.532527	-7.00376
rs10416688	rs3786675	Drug_ASP	REH	chr19	50553572	0.116922	-3.10971	0.153517	0.879982	0.954095	-5.71199
rs10416688	rs3786675	Drug_ASP	RS411	chr19	50553572	0.217928	-0.319866	1.90083	0.0607747	0.199528	-4.44281
rs10416688	rs3786675	Drug_ASP	SEM	chr19	50553572	0.0936733	-0.913374	0.306735	0.760244	0.940866	-5.45806
rs10416688	rs3786675	Drug_ASP	SUPB15	chr19	50553572	0.186306	-0.806086	0.846588	0.407766	0.625583	-6.61324
rs10418911	rs3786675	Drug_ASP	697	chr19	50492751	-0.0356896	-0.577179	-1.00723	0.321647	0.378173	-7.91554
rs10418911	rs3786675	Drug_ASP	BALL1	chr19	50492751	-0.1649	-0.271556	-0.905003	0.37756	0.680166	-6.04657
rs10418911	rs3786675	Drug_ASP	CEM	chr19	50492751	-0.204643	-0.569988	-2.37315	0.0322336	0.0726427	-5.02109
rs10418911	rs3786675	Drug_ASP	Jurkat	chr19	50492751	-0.123076	-0.275186	-2.24535	0.0329531	0.0847932	-5.23067
rs10418911	rs3786675	Drug_ASP	Nalm6	chr19	50492751	-0.0309822	-0.500793	-0.987148	0.32997	0.451788	-7.13672
rs10418911	rs3786675	Drug_ASP	P12-Ichikawa	chr19	50492751	-0.127493	-0.51488	-4.42621	0.000215	0.000997	-0.562199
rs10418911	rs3786675	Drug_ASP	REH	chr19	50492751	1.01651	-1.07903	4.01881	0.00106163	0.028299	-0.871523
rs10418911	rs3786675	Drug_ASP	RS411	chr19	50492751	-0.0561589	0.0871422	-1.00116	0.319642	0.549153	-6.33587
rs10418911	rs3786675	Drug_ASP	SEM	chr19	50492751	-0.157611	0.268975	-1.13846	0.260036	0.704054	-5.5604
rs10418911	rs3786675	Drug_ASP	SUPB15	chr19	50492751	-0.538316	-1.12488	-3.67542	0.00160812	0.0159503	-2.07308
rs10421051	rs12104233	Drug_SixMP	697	chr19	1314103	0.240652	-0.543191	8.95917	4.24e-10	2.51e-09	11.7205
rs10421051	rs12104233	Drug_SixMP	BALL1	chr19	1314103	0.0257045	-0.419976	0.284233	0.779515	0.902819	-6.84756
rs10421051	rs12104233	Drug_SixMP	CEM	chr19	1314103	0.216182	-0.845881	3.42163	0.00404514	0.0135512	-3.41765
rs10421051	rs12104233	Drug_SixMP	Jurkat	chr19	1314103	0.137722	-0.556597	3.56081	0.00136639	0.00702013	-2.57096
rs10421051	rs12104233	Drug_SixMP	Nalm6	chr19	1314103	0.033753	-0.596769	1.2969	0.202681	0.310389	-6.99889
rs10421051	rs12104233	Drug_SixMP	P12-Ichikawa	chr19	1314103	0.0411509	-0.386287	2.10085	0.0473994	0.0923099	-6.08208
rs10421051	rs12104233	Drug_SixMP	REH	chr19	1314103	0.28483	-0.551692	2.49762	0.0242625	0.147828	-4.33032
rs10421051	rs12104233	Drug_SixMP	RS411	chr19	1314103	0.0325858	-0.591668	0.74541	0.458117	0.668561	-6.82314
rs10421051	rs12104233	Drug_SixMP	SEM	chr19	1314103	0.0391836	-0.530383	0.403201	0.688418	0.928412	-6.48802
rs10421051	rs12104233	Drug_SixMP	SUPB15	chr19	1314103	0.0990302	-1.24741	1.09477	0.287309	0.513245	-7.06809
rs10421463	rs3786675	Drug_ASP	697	chr19	50553975	0.125373	-1.26098	4.11739	0.000264	0.00057	-1.70069
rs10421463	rs3786675	Drug_ASP	BALL1	chr19	50553975	-0.23563	-0.967706	-2.01595	0.0591671	0.292577	-4.90931
rs10421463	rs3786675	Drug_ASP	CEM	chr19	50553975	0.039174	-2.07347	0.473984	0.6427	0.729506	-7.77245
rs10421463	rs3786675	Drug_ASP	Jurkat	chr19	50553975	-0.021398	-1.32555	-0.456946	0.651289	0.786513	-7.81347
rs10421463	rs3786675	Drug_ASP	Nalm6	chr19	50553975	7.42e-05	-0.80354	0.00269036	0.997868	0.997868	-7.83606
rs10421463	rs3786675	Drug_ASP	P12-Ichikawa	chr19	50553975	-0.0580577	-0.89978	-2.50576	0.0201575	0.0460358	-5.25204
rs10421463	rs3786675	Drug_ASP	REH	chr19	50553975	0.287101	-0.988987	1.59845	0.130239	0.369696	-5.7688
rs10421463	rs3786675	Drug_ASP	RS411	chr19	50553975	-0.0242707	-0.558645	-0.547899	0.585223	0.760968	-6.92242
rs10421463	rs3786675	Drug_ASP	SEM	chr19	50553975	-0.15056	-0.447322	-1.51576	0.135505	0.571617	-5.3748
rs10421463	rs3786675	Drug_ASP	SUPB15	chr19	50553975	-0.177737	-1.75851	-1.77188	0.0924574	0.252776	-6.09837
rs10422147	rs3786675	Drug_ASP	697	chr19	50554238	-0.0574169	-0.117878	-2.01584	0.0525806	0.0726225	-6.69748
rs10422147	rs3786675	Drug_ASP	BALL1	chr19	50554238	-0.0763137	-0.437905	-0.716444	0.483019	0.743039	-6.53138
rs10422147	rs3786675	Drug_ASP	CEM	chr19	50554238	-0.0739972	0.532806	-1.35092	0.197808	0.302655	-6.94751
rs10422147	rs3786675	Drug_ASP	Jurkat	chr19	50554238	-0.0928369	0.458512	-2.2837	0.0303018	0.0795305	-5.43065
rs10422147	rs3786675	Drug_ASP	Nalm6	chr19	50554238	-0.0160855	-0.195797	-0.587747	0.560266	0.664798	-7.65415
rs10422147	rs3786675	Drug_ASP	P12-Ichikawa	chr19	50554238	-0.00461219	-0.123795	-0.202238	0.841599	0.883006	-8.10129
rs10422147	rs3786675	Drug_ASP	REH	chr19	50554238	-0.0878341	-0.457186	-0.599267	0.557702	0.774331	-6.80388
rs10422147	rs3786675	Drug_ASP	RS411	chr19	50554238	-0.0799256	-0.0280789	-1.76046	0.0819912	0.244128	-5.53646
rs10422147	rs3786675	Drug_ASP	SEM	chr19	50554238	0.0725035	0.00145793	0.691679	0.49215	0.836051	-6.23701
rs10422147	rs3786675	Drug_ASP	SUPB15	chr19	50554238	0.125469	-0.795356	1.3777	0.184315	0.39061	-6.65667
rs10423403	rs1607664	Drug_ASP	697	chr19	21676890	-0.113171	-0.00517682	-3.96812	0.000401	0.000833	-2.05037
rs10423403	rs1607664	Drug_ASP	BALL1	chr19	21676890	0.105593	0.125409	0.853536	0.404711	0.696892	-6.30654
rs10423403	rs1607664	Drug_ASP	CEM	chr19	21676890	-0.171774	0.690651	-2.63775	0.0192804	0.048018	-4.7248
rs10423403	rs1607664	Drug_ASP	Jurkat	chr19	21676890	0.0358784	1.22247	0.814021	0.422606	0.591926	-7.45739
rs10423403	rs1607664	Drug_ASP	Nalm6	chr19	21676890	0.00589769	0.437617	0.194523	0.846828	0.891419	-7.76456
rs10423403	rs1607664	Drug_ASP	P12-Ichikawa	chr19	21676890	0.00233191	0.601978	0.0977051	0.923056	0.94239	-8.04181
rs10423403	rs1607664	Drug_ASP	REH	chr19	21676890	-0.0100002	0.711022	-0.0697587	0.945283	0.979895	-6.8584
rs10423403	rs1607664	Drug_ASP	RS411	chr19	21676890	-0.00368764	1.18124	-0.07528	0.940172	0.965643	-7.00597
rs10423403	rs1607664	Drug_ASP	SEM	chr19	21676890	-0.00102492	1.07643	-0.00921708	0.99268	0.998534	-6.37185
rs10423403	rs1607664	Drug_ASP	SUPB15	chr19	21676890	0.00135639	-0.095527	0.0115961	0.990869	0.995537	-7.54612
rs10423403	rs1984771	Drug_ASP	697	chr19	21676890	-0.113171	-0.00517682	-3.96812	0.000401	0.000833	-2.05037
rs10423403	rs1984771	Drug_ASP	BALL1	chr19	21676890	0.105593	0.125409	0.853536	0.404711	0.696892	-6.30654
rs10423403	rs1984771	Drug_ASP	CEM	chr19	21676890	-0.171774	0.690651	-2.63775	0.0192804	0.048018	-4.7248
rs10423403	rs1984771	Drug_ASP	Jurkat	chr19	21676890	0.0358784	1.22247	0.814021	0.422606	0.591926	-7.45739
rs10423403	rs1984771	Drug_ASP	Nalm6	chr19	21676890	0.00589769	0.437617	0.194523	0.846828	0.891419	-7.76456
rs10423403	rs1984771	Drug_ASP	P12-Ichikawa	chr19	21676890	0.00233191	0.601978	0.0977051	0.923056	0.94239	-8.04181
rs10423403	rs1984771	Drug_ASP	REH	chr19	21676890	-0.0100002	0.711022	-0.0697587	0.945283	0.979895	-6.8584
rs10423403	rs1984771	Drug_ASP	RS411	chr19	21676890	-0.00368764	1.18124	-0.07528	0.940172	0.965643	-7.00597
rs10423403	rs1984771	Drug_ASP	SEM	chr19	21676890	-0.00102492	1.07643	-0.00921708	0.99268	0.998534	-6.37185
rs10423403	rs1984771	Drug_ASP	SUPB15	chr19	21676890	0.00135639	-0.095527	0.0115961	0.990869	0.995537	-7.54612
rs10423403	rs2133820	Drug_ASP	697	chr19	21676890	-0.113171	-0.00517682	-3.96812	0.000401	0.000833	-2.05037
rs10423403	rs2133820	Drug_ASP	BALL1	chr19	21676890	0.105593	0.125409	0.853536	0.404711	0.696892	-6.30654
rs10423403	rs2133820	Drug_ASP	CEM	chr19	21676890	-0.171774	0.690651	-2.63775	0.0192804	0.048018	-4.7248
rs10423403	rs2133820	Drug_ASP	Jurkat	chr19	21676890	0.0358784	1.22247	0.814021	0.422606	0.591926	-7.45739
rs10423403	rs2133820	Drug_ASP	Nalm6	chr19	21676890	0.00589769	0.437617	0.194523	0.846828	0.891419	-7.76456
rs10423403	rs2133820	Drug_ASP	P12-Ichikawa	chr19	21676890	0.00233191	0.601978	0.0977051	0.923056	0.94239	-8.04181
rs10423403	rs2133820	Drug_ASP	REH	chr19	21676890	-0.0100002	0.711022	-0.0697587	0.945283	0.979895	-6.8584
rs10423403	rs2133820	Drug_ASP	RS411	chr19	21676890	-0.00368764	1.18124	-0.07528	0.940172	0.965643	-7.00597
rs10423403	rs2133820	Drug_ASP	SEM	chr19	21676890	-0.00102492	1.07643	-0.00921708	0.99268	0.998534	-6.37185
rs10423403	rs2133820	Drug_ASP	SUPB15	chr19	21676890	0.00135639	-0.095527	0.0115961	0.990869	0.995537	-7.54612
rs10423403	rs2246914	Drug_ASP,Drug_PRED	697	chr19	21676890	-0.113171	-0.00517682	-3.96812	0.000401	0.000833	-2.05037
rs10423403	rs2246914	Drug_ASP,Drug_PRED	BALL1	chr19	21676890	0.105593	0.125409	0.853536	0.404711	0.696892	-6.30654
rs10423403	rs2246914	Drug_ASP,Drug_PRED	CEM	chr19	21676890	-0.171774	0.690651	-2.63775	0.0192804	0.048018	-4.7248
rs10423403	rs2246914	Drug_ASP,Drug_PRED	Jurkat	chr19	21676890	0.0358784	1.22247	0.814021	0.422606	0.591926	-7.45739
rs10423403	rs2246914	Drug_ASP,Drug_PRED	Nalm6	chr19	21676890	0.00589769	0.437617	0.194523	0.846828	0.891419	-7.76456
rs10423403	rs2246914	Drug_ASP,Drug_PRED	P12-Ichikawa	chr19	21676890	0.00233191	0.601978	0.0977051	0.923056	0.94239	-8.04181
rs10423403	rs2246914	Drug_ASP,Drug_PRED	REH	chr19	21676890	-0.0100002	0.711022	-0.0697587	0.945283	0.979895	-6.8584
rs10423403	rs2246914	Drug_ASP,Drug_PRED	RS411	chr19	21676890	-0.00368764	1.18124	-0.07528	0.940172	0.965643	-7.00597
rs10423403	rs2246914	Drug_ASP,Drug_PRED	SEM	chr19	21676890	-0.00102492	1.07643	-0.00921708	0.99268	0.998534	-6.37185
rs10423403	rs2246914	Drug_ASP,Drug_PRED	SUPB15	chr19	21676890	0.00135639	-0.095527	0.0115961	0.990869	0.995537	-7.54612
rs10423403	rs2562473	Drug_ASP,Drug_PRED	697	chr19	21676890	-0.113171	-0.00517682	-3.96812	0.000401	0.000833	-2.05037
rs10423403	rs2562473	Drug_ASP,Drug_PRED	BALL1	chr19	21676890	0.105593	0.125409	0.853536	0.404711	0.696892	-6.30654
rs10423403	rs2562473	Drug_ASP,Drug_PRED	CEM	chr19	21676890	-0.171774	0.690651	-2.63775	0.0192804	0.048018	-4.7248
rs10423403	rs2562473	Drug_ASP,Drug_PRED	Jurkat	chr19	21676890	0.0358784	1.22247	0.814021	0.422606	0.591926	-7.45739
rs10423403	rs2562473	Drug_ASP,Drug_PRED	Nalm6	chr19	21676890	0.00589769	0.437617	0.194523	0.846828	0.891419	-7.76456
rs10423403	rs2562473	Drug_ASP,Drug_PRED	P12-Ichikawa	chr19	21676890	0.00233191	0.601978	0.0977051	0.923056	0.94239	-8.04181
rs10423403	rs2562473	Drug_ASP,Drug_PRED	REH	chr19	21676890	-0.0100002	0.711022	-0.0697587	0.945283	0.979895	-6.8584
rs10423403	rs2562473	Drug_ASP,Drug_PRED	RS411	chr19	21676890	-0.00368764	1.18124	-0.07528	0.940172	0.965643	-7.00597
rs10423403	rs2562473	Drug_ASP,Drug_PRED	SEM	chr19	21676890	-0.00102492	1.07643	-0.00921708	0.99268	0.998534	-6.37185
rs10423403	rs2562473	Drug_ASP,Drug_PRED	SUPB15	chr19	21676890	0.00135639	-0.095527	0.0115961	0.990869	0.995537	-7.54612
rs10423403	rs2650757	Drug_ASP	697	chr19	21676890	-0.113171	-0.00517682	-3.96812	0.000401	0.000833	-2.05037
rs10423403	rs2650757	Drug_ASP	BALL1	chr19	21676890	0.105593	0.125409	0.853536	0.404711	0.696892	-6.30654
rs10423403	rs2650757	Drug_ASP	CEM	chr19	21676890	-0.171774	0.690651	-2.63775	0.0192804	0.048018	-4.7248
rs10423403	rs2650757	Drug_ASP	Jurkat	chr19	21676890	0.0358784	1.22247	0.814021	0.422606	0.591926	-7.45739
rs10423403	rs2650757	Drug_ASP	Nalm6	chr19	21676890	0.00589769	0.437617	0.194523	0.846828	0.891419	-7.76456
rs10423403	rs2650757	Drug_ASP	P12-Ichikawa	chr19	21676890	0.00233191	0.601978	0.0977051	0.923056	0.94239	-8.04181
rs10423403	rs2650757	Drug_ASP	REH	chr19	21676890	-0.0100002	0.711022	-0.0697587	0.945283	0.979895	-6.8584
rs10423403	rs2650757	Drug_ASP	RS411	chr19	21676890	-0.00368764	1.18124	-0.07528	0.940172	0.965643	-7.00597
rs10423403	rs2650757	Drug_ASP	SEM	chr19	21676890	-0.00102492	1.07643	-0.00921708	0.99268	0.998534	-6.37185
rs10423403	rs2650757	Drug_ASP	SUPB15	chr19	21676890	0.00135639	-0.095527	0.0115961	0.990869	0.995537	-7.54612
rs10423403	rs2681366	Drug_ASP	697	chr19	21676890	-0.113171	-0.00517682	-3.96812	0.000401	0.000833	-2.05037
rs10423403	rs2681366	Drug_ASP	BALL1	chr19	21676890	0.105593	0.125409	0.853536	0.404711	0.696892	-6.30654
rs10423403	rs2681366	Drug_ASP	CEM	chr19	21676890	-0.171774	0.690651	-2.63775	0.0192804	0.048018	-4.7248
rs10423403	rs2681366	Drug_ASP	Jurkat	chr19	21676890	0.0358784	1.22247	0.814021	0.422606	0.591926	-7.45739
rs10423403	rs2681366	Drug_ASP	Nalm6	chr19	21676890	0.00589769	0.437617	0.194523	0.846828	0.891419	-7.76456
rs10423403	rs2681366	Drug_ASP	P12-Ichikawa	chr19	21676890	0.00233191	0.601978	0.0977051	0.923056	0.94239	-8.04181
rs10423403	rs2681366	Drug_ASP	REH	chr19	21676890	-0.0100002	0.711022	-0.0697587	0.945283	0.979895	-6.8584
rs10423403	rs2681366	Drug_ASP	RS411	chr19	21676890	-0.00368764	1.18124	-0.07528	0.940172	0.965643	-7.00597
rs10423403	rs2681366	Drug_ASP	SEM	chr19	21676890	-0.00102492	1.07643	-0.00921708	0.99268	0.998534	-6.37185
rs10423403	rs2681366	Drug_ASP	SUPB15	chr19	21676890	0.00135639	-0.095527	0.0115961	0.990869	0.995537	-7.54612
rs10424249	rs3786675	Drug_ASP	697	chr19	50492813	-0.0405854	-0.705905	-1.1791	0.247353	0.300773	-7.71918
rs10424249	rs3786675	Drug_ASP	BALL1	chr19	50492813	0.131634	-0.362148	0.756636	0.459174	0.732489	-6.14094
rs10424249	rs3786675	Drug_ASP	CEM	chr19	50492813	-0.225023	-1.33685	-2.12536	0.0515288	0.105406	-5.44099
rs10424249	rs3786675	Drug_ASP	Jurkat	chr19	50492813	0.0279322	-0.768746	0.49346	0.625595	0.764516	-7.47942
rs10424249	rs3786675	Drug_ASP	Nalm6	chr19	50492813	0.0659929	-0.54548	1.96162	0.0573494	0.114833	-5.73949
rs10424249	rs3786675	Drug_ASP	P12-Ichikawa	chr19	50492813	0.0342006	-0.573982	1.14993	0.262583	0.371756	-7.17737
rs10424249	rs3786675	Drug_ASP	REH	chr19	50492813	-0.196794	-1.03133	-0.791567	0.440626	0.68964	-6.25291
rs10424249	rs3786675	Drug_ASP	RS411	chr19	50492813	0.0448451	-0.187367	0.774142	0.441033	0.656547	-6.5178
rs10424249	rs3786675	Drug_ASP	SEM	chr19	50492813	0.0621496	0.188528	0.422172	0.674603	0.921799	-6.07643
rs10424249	rs3786675	Drug_ASP	SUPB15	chr19	50492813	-0.0801886	-1.34256	-0.673996	0.508435	0.701933	-7.17721
rs10436915	rs10436919	Relapse	697	chr1	89413064	-0.119904	-0.479643	-4.11492	0.000266	0.000573	-1.63359
rs10436915	rs10436919	Relapse	BALL1	chr1	89413064	-0.665991	0.458181	-5.22631	5.92e-05	0.00505349	1.86326
rs10436915	rs10436919	Relapse	CEM	chr1	89413064	-0.42477	-0.964729	-5.58518	6.32e-05	0.000451	1.09493
rs10436915	rs10436919	Relapse	Jurkat	chr1	89413064	-0.255441	-0.910176	-5.2878	1.32e-05	0.000143	2.2195
rs10436915	rs10436919	Relapse	Nalm6	chr1	89413064	-0.211965	-0.12372	-6.58673	1e-07	1.5e-06	6.94219
rs10436915	rs10436919	Relapse	P12-Ichikawa	chr1	89413064	-0.187561	-0.241194	-7.74332	1.05e-07	1.33e-06	7.0398
rs10436915	rs10436919	Relapse	REH	chr1	89413064	0.00250202	-0.646884	0.015672	0.987697	0.99496	-6.81687
rs10436915	rs10436919	Relapse	RS411	chr1	89413064	-0.40503	0.598109	-7.95511	7.72e-12	5.27e-10	16.5792
rs10436915	rs10436919	Relapse	SEM	chr1	89413064	-0.35061	0.222488	-2.98479	0.00428183	0.146096	-2.27966
rs10436915	rs10436919	Relapse	SUPB15	chr1	89413064	-0.119208	-0.712859	-1.02106	0.320057	0.542323	-6.99435
rs10436916	rs10436919	Relapse	697	chr1	89413089	0.106521	-0.963253	4.02298	0.000344	0.000725	-1.98267
rs10436916	rs10436919	Relapse	BALL1	chr1	89413089	0.0566694	-0.617006	0.531092	0.601925	0.801745	-6.77519
rs10436916	rs10436919	Relapse	CEM	chr1	89413089	0.0586271	-1.4487	1.11639	0.282748	0.404671	-7.38325
rs10436916	rs10436919	Relapse	Jurkat	chr1	89413089	-0.0520686	-1.16294	-1.1034	0.279389	0.446708	-7.37189
rs10436916	rs10436919	Relapse	Nalm6	chr1	89413089	0.0247164	-0.645496	0.953552	0.346487	0.471002	-7.3856
rs10436916	rs10436919	Relapse	P12-Ichikawa	chr1	89413089	0.0524983	-0.729823	2.34738	0.0283655	0.0613327	-5.63501
rs10436916	rs10436919	Relapse	REH	chr1	89413089	-0.0703075	-0.731001	-0.434301	0.670088	0.846902	-7.03282
rs10436916	rs10436919	Relapse	RS411	chr1	89413089	0.0359382	-0.217549	0.833545	0.406915	0.631289	-6.76429
rs10436916	rs10436919	Relapse	SEM	chr1	89413089	0.105447	-0.294096	1.13869	0.259939	0.704054	-5.96041
rs10436916	rs10436919	Relapse	SUPB15	chr1	89413089	0.203386	-1.28126	1.89017	0.0740947	0.222154	-5.98568
rs10436920	rs10436919	Relapse	697	chr1	89412899	0.0853532	-1.47464	2.46686	0.0193769	0.0293059	-5.63307
rs10436920	rs10436919	Relapse	BALL1	chr1	89412899	0.307661	-1.03692	2.14738	0.045805	0.262226	-4.40288
rs10436920	rs10436919	Relapse	CEM	chr1	89412899	-0.160435	-1.66039	-1.75776	0.100266	0.176345	-6.11943
rs10436920	rs10436919	Relapse	Jurkat	chr1	89412899	-0.0265335	-1.15232	-0.456744	0.651432	0.786513	-7.56335
rs10436920	rs10436919	Relapse	Nalm6	chr1	89412899	0.0273812	-0.718013	0.859544	0.395565	0.519288	-7.30644
rs10436920	rs10436919	Relapse	P12-Ichikawa	chr1	89412899	-0.0454299	-0.963442	-1.62391	0.118714	0.196616	-6.62112
rs10436920	rs10436919	Relapse	REH	chr1	89412899	0.478996	-1.12358	2.29166	0.0363893	0.174385	-4.31099
rs10436920	rs10436919	Relapse	RS411	chr1	89412899	-0.0884811	-0.141909	-1.65278	0.102131	0.281024	-5.54347
rs10436920	rs10436919	Relapse	SEM	chr1	89412899	0.0732148	-0.279104	0.537234	0.593349	0.896214	-6.09613
rs10436920	rs10436919	Relapse	SUPB15	chr1	89412899	-0.250323	-1.57869	-2.36768	0.0286689	0.119582	-4.8883
rs1043908	rs1043908	Drug_SixMP	697	chr1	230417294	-0.0389749	-0.359869	-0.81264	0.42264	0.482936	-7.74772
rs1043908	rs1043908	Drug_SixMP	BALL1	chr1	230417294	-0.231039	-0.340919	-1.06107	0.302853	0.611834	-5.51126
rs1043908	rs1043908	Drug_SixMP	CEM	chr1	230417294	-0.0241042	-0.0660138	-0.20384	0.841364	0.889323	-7.16946
rs1043908	rs1043908	Drug_SixMP	Jurkat	chr1	230417294	0.0758463	0.525001	1.05217	0.301855	0.472417	-6.74889
rs1043908	rs1043908	Drug_SixMP	Nalm6	chr1	230417294	-0.0251624	0.270328	-0.553439	0.583286	0.680633	-7.18214
rs1043908	rs1043908	Drug_SixMP	P12-Ichikawa	chr1	230417294	-0.00731666	0.0277881	-0.195592	0.846734	0.886214	-7.55767
rs1043908	rs1043908	Drug_SixMP	REH	chr1	230417294	-0.423635	-0.54376	-1.31314	0.20835	0.47204	-5.32096
rs1043908	rs1043908	Drug_SixMP	RS411	chr1	230417294	-0.0942868	0.410326	-1.16472	0.247448	0.470014	-5.82148
rs1043908	rs1043908	Drug_SixMP	SEM	chr1	230417294	0.249316	0.560953	1.2667	0.210785	0.669646	-5.11356
rs1043908	rs1043908	Drug_SixMP	SUPB15	chr1	230417294	-0.174738	-0.421094	-1.25743	0.223839	0.443518	-6.41427
rs1044938	rs10091625	Relapse	697	chr8	67109225	-0.00996644	-0.742653	-0.343114	0.733836	0.780093	-8.59927
rs1044938	rs10091625	Relapse	BALL1	chr8	67109225	-0.00876697	-0.416253	-0.0761394	0.940158	0.974686	-6.77006
rs1044938	rs10091625	Relapse	CEM	chr8	67109225	-0.0548639	-0.940726	-0.88358	0.391604	0.510762	-7.43241
rs1044938	rs10091625	Relapse	Jurkat	chr8	67109225	0.140548	-0.506774	3.10179	0.00440546	0.0174784	-3.61215
rs1044938	rs10091625	Relapse	Nalm6	chr8	67109225	0.0545887	-0.49583	2.11021	0.0416495	0.0893762	-5.66838
rs1044938	rs10091625	Relapse	P12-Ichikawa	chr8	67109225	-0.0360152	-0.476665	-1.61486	0.120667	0.198705	-6.82265
rs1044938	rs10091625	Relapse	REH	chr8	67109225	-0.110083	-0.818403	-0.842806	0.412225	0.662146	-6.59854
rs1044938	rs10091625	Relapse	RS411	chr8	67109225	0.158796	-0.272551	3.50985	0.000725	0.00903266	-1.2876
rs1044938	rs10091625	Relapse	SEM	chr8	67109225	0.22658	-0.237885	1.9803	0.052858	0.391711	-4.57489
rs1044938	rs10091625	Relapse	SUPB15	chr8	67109225	-0.248507	-1.26529	-2.35615	0.0293607	0.120118	-5.03433
rs1044938	rs1044938	Relapse	697	chr8	67109225	-0.00996644	-0.742653	-0.343114	0.733836	0.780093	-8.59927
rs1044938	rs1044938	Relapse	BALL1	chr8	67109225	-0.00876697	-0.416253	-0.0761394	0.940158	0.974686	-6.77006
rs1044938	rs1044938	Relapse	CEM	chr8	67109225	-0.0548639	-0.940726	-0.88358	0.391604	0.510762	-7.43241
rs1044938	rs1044938	Relapse	Jurkat	chr8	67109225	0.140548	-0.506774	3.10179	0.00440546	0.0174784	-3.61215
rs1044938	rs1044938	Relapse	Nalm6	chr8	67109225	0.0545887	-0.49583	2.11021	0.0416495	0.0893762	-5.66838
rs1044938	rs1044938	Relapse	P12-Ichikawa	chr8	67109225	-0.0360152	-0.476665	-1.61486	0.120667	0.198705	-6.82265
rs1044938	rs1044938	Relapse	REH	chr8	67109225	-0.110083	-0.818403	-0.842806	0.412225	0.662146	-6.59854
rs1044938	rs1044938	Relapse	RS411	chr8	67109225	0.158796	-0.272551	3.50985	0.000725	0.00903266	-1.2876
rs1044938	rs1044938	Relapse	SEM	chr8	67109225	0.22658	-0.237885	1.9803	0.052858	0.391711	-4.57489
rs1044938	rs1044938	Relapse	SUPB15	chr8	67109225	-0.248507	-1.26529	-2.35615	0.0293607	0.120118	-5.03433
rs1044938	rs16932632	Relapse	697	chr8	67109225	-0.00996644	-0.742653	-0.343114	0.733836	0.780093	-8.59927
rs1044938	rs16932632	Relapse	BALL1	chr8	67109225	-0.00876697	-0.416253	-0.0761394	0.940158	0.974686	-6.77006
rs1044938	rs16932632	Relapse	CEM	chr8	67109225	-0.0548639	-0.940726	-0.88358	0.391604	0.510762	-7.43241
rs1044938	rs16932632	Relapse	Jurkat	chr8	67109225	0.140548	-0.506774	3.10179	0.00440546	0.0174784	-3.61215
rs1044938	rs16932632	Relapse	Nalm6	chr8	67109225	0.0545887	-0.49583	2.11021	0.0416495	0.0893762	-5.66838
rs1044938	rs16932632	Relapse	P12-Ichikawa	chr8	67109225	-0.0360152	-0.476665	-1.61486	0.120667	0.198705	-6.82265
rs1044938	rs16932632	Relapse	REH	chr8	67109225	-0.110083	-0.818403	-0.842806	0.412225	0.662146	-6.59854
rs1044938	rs16932632	Relapse	RS411	chr8	67109225	0.158796	-0.272551	3.50985	0.000725	0.00903266	-1.2876
rs1044938	rs16932632	Relapse	SEM	chr8	67109225	0.22658	-0.237885	1.9803	0.052858	0.391711	-4.57489
rs1044938	rs16932632	Relapse	SUPB15	chr8	67109225	-0.248507	-1.26529	-2.35615	0.0293607	0.120118	-5.03433
rs1044938	rs6998761	Relapse	697	chr8	67109225	-0.00996644	-0.742653	-0.343114	0.733836	0.780093	-8.59927
rs1044938	rs6998761	Relapse	BALL1	chr8	67109225	-0.00876697	-0.416253	-0.0761394	0.940158	0.974686	-6.77006
rs1044938	rs6998761	Relapse	CEM	chr8	67109225	-0.0548639	-0.940726	-0.88358	0.391604	0.510762	-7.43241
rs1044938	rs6998761	Relapse	Jurkat	chr8	67109225	0.140548	-0.506774	3.10179	0.00440546	0.0174784	-3.61215
rs1044938	rs6998761	Relapse	Nalm6	chr8	67109225	0.0545887	-0.49583	2.11021	0.0416495	0.0893762	-5.66838
rs1044938	rs6998761	Relapse	P12-Ichikawa	chr8	67109225	-0.0360152	-0.476665	-1.61486	0.120667	0.198705	-6.82265
rs1044938	rs6998761	Relapse	REH	chr8	67109225	-0.110083	-0.818403	-0.842806	0.412225	0.662146	-6.59854
rs1044938	rs6998761	Relapse	RS411	chr8	67109225	0.158796	-0.272551	3.50985	0.000725	0.00903266	-1.2876
rs1044938	rs6998761	Relapse	SEM	chr8	67109225	0.22658	-0.237885	1.9803	0.052858	0.391711	-4.57489
rs1044938	rs6998761	Relapse	SUPB15	chr8	67109225	-0.248507	-1.26529	-2.35615	0.0293607	0.120118	-5.03433
rs1044938	rs7822243	Relapse	697	chr8	67109225	-0.00996644	-0.742653	-0.343114	0.733836	0.780093	-8.59927
rs1044938	rs7822243	Relapse	BALL1	chr8	67109225	-0.00876697	-0.416253	-0.0761394	0.940158	0.974686	-6.77006
rs1044938	rs7822243	Relapse	CEM	chr8	67109225	-0.0548639	-0.940726	-0.88358	0.391604	0.510762	-7.43241
rs1044938	rs7822243	Relapse	Jurkat	chr8	67109225	0.140548	-0.506774	3.10179	0.00440546	0.0174784	-3.61215
rs1044938	rs7822243	Relapse	Nalm6	chr8	67109225	0.0545887	-0.49583	2.11021	0.0416495	0.0893762	-5.66838
rs1044938	rs7822243	Relapse	P12-Ichikawa	chr8	67109225	-0.0360152	-0.476665	-1.61486	0.120667	0.198705	-6.82265
rs1044938	rs7822243	Relapse	REH	chr8	67109225	-0.110083	-0.818403	-0.842806	0.412225	0.662146	-6.59854
rs1044938	rs7822243	Relapse	RS411	chr8	67109225	0.158796	-0.272551	3.50985	0.000725	0.00903266	-1.2876
rs1044938	rs7822243	Relapse	SEM	chr8	67109225	0.22658	-0.237885	1.9803	0.052858	0.391711	-4.57489
rs1044938	rs7822243	Relapse	SUPB15	chr8	67109225	-0.248507	-1.26529	-2.35615	0.0293607	0.120118	-5.03433
rs1044938	rs7842707	Relapse	697	chr8	67109225	-0.00996644	-0.742653	-0.343114	0.733836	0.780093	-8.59927
rs1044938	rs7842707	Relapse	BALL1	chr8	67109225	-0.00876697	-0.416253	-0.0761394	0.940158	0.974686	-6.77006
rs1044938	rs7842707	Relapse	CEM	chr8	67109225	-0.0548639	-0.940726	-0.88358	0.391604	0.510762	-7.43241
rs1044938	rs7842707	Relapse	Jurkat	chr8	67109225	0.140548	-0.506774	3.10179	0.00440546	0.0174784	-3.61215
rs1044938	rs7842707	Relapse	Nalm6	chr8	67109225	0.0545887	-0.49583	2.11021	0.0416495	0.0893762	-5.66838
rs1044938	rs7842707	Relapse	P12-Ichikawa	chr8	67109225	-0.0360152	-0.476665	-1.61486	0.120667	0.198705	-6.82265
rs1044938	rs7842707	Relapse	REH	chr8	67109225	-0.110083	-0.818403	-0.842806	0.412225	0.662146	-6.59854
rs1044938	rs7842707	Relapse	RS411	chr8	67109225	0.158796	-0.272551	3.50985	0.000725	0.00903266	-1.2876
rs1044938	rs7842707	Relapse	SEM	chr8	67109225	0.22658	-0.237885	1.9803	0.052858	0.391711	-4.57489
rs1044938	rs7842707	Relapse	SUPB15	chr8	67109225	-0.248507	-1.26529	-2.35615	0.0293607	0.120118	-5.03433
rs1044938	rs7842761	Relapse	697	chr8	67109225	-0.00996644	-0.742653	-0.343114	0.733836	0.780093	-8.59927
rs1044938	rs7842761	Relapse	BALL1	chr8	67109225	-0.00876697	-0.416253	-0.0761394	0.940158	0.974686	-6.77006
rs1044938	rs7842761	Relapse	CEM	chr8	67109225	-0.0548639	-0.940726	-0.88358	0.391604	0.510762	-7.43241
rs1044938	rs7842761	Relapse	Jurkat	chr8	67109225	0.140548	-0.506774	3.10179	0.00440546	0.0174784	-3.61215
rs1044938	rs7842761	Relapse	Nalm6	chr8	67109225	0.0545887	-0.49583	2.11021	0.0416495	0.0893762	-5.66838
rs1044938	rs7842761	Relapse	P12-Ichikawa	chr8	67109225	-0.0360152	-0.476665	-1.61486	0.120667	0.198705	-6.82265
rs1044938	rs7842761	Relapse	REH	chr8	67109225	-0.110083	-0.818403	-0.842806	0.412225	0.662146	-6.59854
rs1044938	rs7842761	Relapse	RS411	chr8	67109225	0.158796	-0.272551	3.50985	0.000725	0.00903266	-1.2876
rs1044938	rs7842761	Relapse	SEM	chr8	67109225	0.22658	-0.237885	1.9803	0.052858	0.391711	-4.57489
rs1044938	rs7842761	Relapse	SUPB15	chr8	67109225	-0.248507	-1.26529	-2.35615	0.0293607	0.120118	-5.03433
rs1044938	rs9694082	Relapse	697	chr8	67109225	-0.00996644	-0.742653	-0.343114	0.733836	0.780093	-8.59927
rs1044938	rs9694082	Relapse	BALL1	chr8	67109225	-0.00876697	-0.416253	-0.0761394	0.940158	0.974686	-6.77006
rs1044938	rs9694082	Relapse	CEM	chr8	67109225	-0.0548639	-0.940726	-0.88358	0.391604	0.510762	-7.43241
rs1044938	rs9694082	Relapse	Jurkat	chr8	67109225	0.140548	-0.506774	3.10179	0.00440546	0.0174784	-3.61215
rs1044938	rs9694082	Relapse	Nalm6	chr8	67109225	0.0545887	-0.49583	2.11021	0.0416495	0.0893762	-5.66838
rs1044938	rs9694082	Relapse	P12-Ichikawa	chr8	67109225	-0.0360152	-0.476665	-1.61486	0.120667	0.198705	-6.82265
rs1044938	rs9694082	Relapse	REH	chr8	67109225	-0.110083	-0.818403	-0.842806	0.412225	0.662146	-6.59854
rs1044938	rs9694082	Relapse	RS411	chr8	67109225	0.158796	-0.272551	3.50985	0.000725	0.00903266	-1.2876
rs1044938	rs9694082	Relapse	SEM	chr8	67109225	0.22658	-0.237885	1.9803	0.052858	0.391711	-4.57489
rs1044938	rs9694082	Relapse	SUPB15	chr8	67109225	-0.248507	-1.26529	-2.35615	0.0293607	0.120118	-5.03433
rs1044942	rs10091625	Relapse	697	chr8	67109297	0.0303425	-0.851291	0.933692	0.3577	0.417684	-8.17457
rs1044942	rs10091625	Relapse	BALL1	chr8	67109297	-0.250413	-0.918383	-1.23215	0.233935	0.544067	-5.91371
rs1044942	rs10091625	Relapse	CEM	chr8	67109297	-0.0188796	-1.36493	-0.178243	0.861044	0.905078	-7.72303
rs1044942	rs10091625	Relapse	Jurkat	chr8	67109297	0.121701	-1.07904	2.18483	0.0375661	0.0936955	-5.51086
rs1044942	rs10091625	Relapse	Nalm6	chr8	67109297	0.083983	-0.797425	2.69909	0.0104101	0.0278801	-4.3766
rs1044942	rs10091625	Relapse	P12-Ichikawa	chr8	67109297	0.0552595	-0.71421	1.59347	0.125396	0.204518	-6.7884
rs1044942	rs10091625	Relapse	REH	chr8	67109297	-0.0618204	-1.00464	-0.40688	0.689691	0.862619	-6.76544
rs1044942	rs10091625	Relapse	RS411	chr8	67109297	0.097555	-0.541151	1.88393	0.063054	0.203386	-5.26411
rs1044942	rs10091625	Relapse	SEM	chr8	67109297	0.274926	-0.556224	2.23531	0.0296226	0.306644	-4.00693
rs1044942	rs10091625	Relapse	SUPB15	chr8	67109297	-0.130035	-1.35207	-1.03564	0.313379	0.535696	-6.99222
rs1044942	rs1044938	Relapse	697	chr8	67109297	0.0303425	-0.851291	0.933692	0.3577	0.417684	-8.17457
rs1044942	rs1044938	Relapse	BALL1	chr8	67109297	-0.250413	-0.918383	-1.23215	0.233935	0.544067	-5.91371
rs1044942	rs1044938	Relapse	CEM	chr8	67109297	-0.0188796	-1.36493	-0.178243	0.861044	0.905078	-7.72303
rs1044942	rs1044938	Relapse	Jurkat	chr8	67109297	0.121701	-1.07904	2.18483	0.0375661	0.0936955	-5.51086
rs1044942	rs1044938	Relapse	Nalm6	chr8	67109297	0.083983	-0.797425	2.69909	0.0104101	0.0278801	-4.3766
rs1044942	rs1044938	Relapse	P12-Ichikawa	chr8	67109297	0.0552595	-0.71421	1.59347	0.125396	0.204518	-6.7884
rs1044942	rs1044938	Relapse	REH	chr8	67109297	-0.0618204	-1.00464	-0.40688	0.689691	0.862619	-6.76544
rs1044942	rs1044938	Relapse	RS411	chr8	67109297	0.097555	-0.541151	1.88393	0.063054	0.203386	-5.26411
rs1044942	rs1044938	Relapse	SEM	chr8	67109297	0.274926	-0.556224	2.23531	0.0296226	0.306644	-4.00693
rs1044942	rs1044938	Relapse	SUPB15	chr8	67109297	-0.130035	-1.35207	-1.03564	0.313379	0.535696	-6.99222
rs1044942	rs16932632	Relapse	697	chr8	67109297	0.0303425	-0.851291	0.933692	0.3577	0.417684	-8.17457
rs1044942	rs16932632	Relapse	BALL1	chr8	67109297	-0.250413	-0.918383	-1.23215	0.233935	0.544067	-5.91371
rs1044942	rs16932632	Relapse	CEM	chr8	67109297	-0.0188796	-1.36493	-0.178243	0.861044	0.905078	-7.72303
rs1044942	rs16932632	Relapse	Jurkat	chr8	67109297	0.121701	-1.07904	2.18483	0.0375661	0.0936955	-5.51086
rs1044942	rs16932632	Relapse	Nalm6	chr8	67109297	0.083983	-0.797425	2.69909	0.0104101	0.0278801	-4.3766
rs1044942	rs16932632	Relapse	P12-Ichikawa	chr8	67109297	0.0552595	-0.71421	1.59347	0.125396	0.204518	-6.7884
rs1044942	rs16932632	Relapse	REH	chr8	67109297	-0.0618204	-1.00464	-0.40688	0.689691	0.862619	-6.76544
rs1044942	rs16932632	Relapse	RS411	chr8	67109297	0.097555	-0.541151	1.88393	0.063054	0.203386	-5.26411
rs1044942	rs16932632	Relapse	SEM	chr8	67109297	0.274926	-0.556224	2.23531	0.0296226	0.306644	-4.00693
rs1044942	rs16932632	Relapse	SUPB15	chr8	67109297	-0.130035	-1.35207	-1.03564	0.313379	0.535696	-6.99222
rs1044942	rs6998761	Relapse	697	chr8	67109297	0.0303425	-0.851291	0.933692	0.3577	0.417684	-8.17457
rs1044942	rs6998761	Relapse	BALL1	chr8	67109297	-0.250413	-0.918383	-1.23215	0.233935	0.544067	-5.91371
rs1044942	rs6998761	Relapse	CEM	chr8	67109297	-0.0188796	-1.36493	-0.178243	0.861044	0.905078	-7.72303
rs1044942	rs6998761	Relapse	Jurkat	chr8	67109297	0.121701	-1.07904	2.18483	0.0375661	0.0936955	-5.51086
rs1044942	rs6998761	Relapse	Nalm6	chr8	67109297	0.083983	-0.797425	2.69909	0.0104101	0.0278801	-4.3766
rs1044942	rs6998761	Relapse	P12-Ichikawa	chr8	67109297	0.0552595	-0.71421	1.59347	0.125396	0.204518	-6.7884
rs1044942	rs6998761	Relapse	REH	chr8	67109297	-0.0618204	-1.00464	-0.40688	0.689691	0.862619	-6.76544
rs1044942	rs6998761	Relapse	RS411	chr8	67109297	0.097555	-0.541151	1.88393	0.063054	0.203386	-5.26411
rs1044942	rs6998761	Relapse	SEM	chr8	67109297	0.274926	-0.556224	2.23531	0.0296226	0.306644	-4.00693
rs1044942	rs6998761	Relapse	SUPB15	chr8	67109297	-0.130035	-1.35207	-1.03564	0.313379	0.535696	-6.99222
rs1044942	rs7822243	Relapse	697	chr8	67109297	0.0303425	-0.851291	0.933692	0.3577	0.417684	-8.17457
rs1044942	rs7822243	Relapse	BALL1	chr8	67109297	-0.250413	-0.918383	-1.23215	0.233935	0.544067	-5.91371
rs1044942	rs7822243	Relapse	CEM	chr8	67109297	-0.0188796	-1.36493	-0.178243	0.861044	0.905078	-7.72303
rs1044942	rs7822243	Relapse	Jurkat	chr8	67109297	0.121701	-1.07904	2.18483	0.0375661	0.0936955	-5.51086
rs1044942	rs7822243	Relapse	Nalm6	chr8	67109297	0.083983	-0.797425	2.69909	0.0104101	0.0278801	-4.3766
rs1044942	rs7822243	Relapse	P12-Ichikawa	chr8	67109297	0.0552595	-0.71421	1.59347	0.125396	0.204518	-6.7884
rs1044942	rs7822243	Relapse	REH	chr8	67109297	-0.0618204	-1.00464	-0.40688	0.689691	0.862619	-6.76544
rs1044942	rs7822243	Relapse	RS411	chr8	67109297	0.097555	-0.541151	1.88393	0.063054	0.203386	-5.26411
rs1044942	rs7822243	Relapse	SEM	chr8	67109297	0.274926	-0.556224	2.23531	0.0296226	0.306644	-4.00693
rs1044942	rs7822243	Relapse	SUPB15	chr8	67109297	-0.130035	-1.35207	-1.03564	0.313379	0.535696	-6.99222
rs1044942	rs7842707	Relapse	697	chr8	67109297	0.0303425	-0.851291	0.933692	0.3577	0.417684	-8.17457
rs1044942	rs7842707	Relapse	BALL1	chr8	67109297	-0.250413	-0.918383	-1.23215	0.233935	0.544067	-5.91371
rs1044942	rs7842707	Relapse	CEM	chr8	67109297	-0.0188796	-1.36493	-0.178243	0.861044	0.905078	-7.72303
rs1044942	rs7842707	Relapse	Jurkat	chr8	67109297	0.121701	-1.07904	2.18483	0.0375661	0.0936955	-5.51086
rs1044942	rs7842707	Relapse	Nalm6	chr8	67109297	0.083983	-0.797425	2.69909	0.0104101	0.0278801	-4.3766
rs1044942	rs7842707	Relapse	P12-Ichikawa	chr8	67109297	0.0552595	-0.71421	1.59347	0.125396	0.204518	-6.7884
rs1044942	rs7842707	Relapse	REH	chr8	67109297	-0.0618204	-1.00464	-0.40688	0.689691	0.862619	-6.76544
rs1044942	rs7842707	Relapse	RS411	chr8	67109297	0.097555	-0.541151	1.88393	0.063054	0.203386	-5.26411
rs1044942	rs7842707	Relapse	SEM	chr8	67109297	0.274926	-0.556224	2.23531	0.0296226	0.306644	-4.00693
rs1044942	rs7842707	Relapse	SUPB15	chr8	67109297	-0.130035	-1.35207	-1.03564	0.313379	0.535696	-6.99222
rs1044942	rs7842761	Relapse	697	chr8	67109297	0.0303425	-0.851291	0.933692	0.3577	0.417684	-8.17457
rs1044942	rs7842761	Relapse	BALL1	chr8	67109297	-0.250413	-0.918383	-1.23215	0.233935	0.544067	-5.91371
rs1044942	rs7842761	Relapse	CEM	chr8	67109297	-0.0188796	-1.36493	-0.178243	0.861044	0.905078	-7.72303
rs1044942	rs7842761	Relapse	Jurkat	chr8	67109297	0.121701	-1.07904	2.18483	0.0375661	0.0936955	-5.51086
rs1044942	rs7842761	Relapse	Nalm6	chr8	67109297	0.083983	-0.797425	2.69909	0.0104101	0.0278801	-4.3766
rs1044942	rs7842761	Relapse	P12-Ichikawa	chr8	67109297	0.0552595	-0.71421	1.59347	0.125396	0.204518	-6.7884
rs1044942	rs7842761	Relapse	REH	chr8	67109297	-0.0618204	-1.00464	-0.40688	0.689691	0.862619	-6.76544
rs1044942	rs7842761	Relapse	RS411	chr8	67109297	0.097555	-0.541151	1.88393	0.063054	0.203386	-5.26411
rs1044942	rs7842761	Relapse	SEM	chr8	67109297	0.274926	-0.556224	2.23531	0.0296226	0.306644	-4.00693
rs1044942	rs7842761	Relapse	SUPB15	chr8	67109297	-0.130035	-1.35207	-1.03564	0.313379	0.535696	-6.99222
rs1044942	rs9694082	Relapse	697	chr8	67109297	0.0303425	-0.851291	0.933692	0.3577	0.417684	-8.17457
rs1044942	rs9694082	Relapse	BALL1	chr8	67109297	-0.250413	-0.918383	-1.23215	0.233935	0.544067	-5.91371
rs1044942	rs9694082	Relapse	CEM	chr8	67109297	-0.0188796	-1.36493	-0.178243	0.861044	0.905078	-7.72303
rs1044942	rs9694082	Relapse	Jurkat	chr8	67109297	0.121701	-1.07904	2.18483	0.0375661	0.0936955	-5.51086
rs1044942	rs9694082	Relapse	Nalm6	chr8	67109297	0.083983	-0.797425	2.69909	0.0104101	0.0278801	-4.3766
rs1044942	rs9694082	Relapse	P12-Ichikawa	chr8	67109297	0.0552595	-0.71421	1.59347	0.125396	0.204518	-6.7884
rs1044942	rs9694082	Relapse	REH	chr8	67109297	-0.0618204	-1.00464	-0.40688	0.689691	0.862619	-6.76544
rs1044942	rs9694082	Relapse	RS411	chr8	67109297	0.097555	-0.541151	1.88393	0.063054	0.203386	-5.26411
rs1044942	rs9694082	Relapse	SEM	chr8	67109297	0.274926	-0.556224	2.23531	0.0296226	0.306644	-4.00693
rs1044942	rs9694082	Relapse	SUPB15	chr8	67109297	-0.130035	-1.35207	-1.03564	0.313379	0.535696	-6.99222
rs10456172	rs9395917	Drug_SixTG	697	chr6	54102457	-0.191419	-0.518576	-5.23122	1.12e-05	3.07e-05	1.68148
rs10456172	rs9395917	Drug_SixTG	BALL1	chr6	54102457	-0.422295	-0.108661	-2.37747	0.0288682	0.210467	-3.91564
rs10456172	rs9395917	Drug_SixTG	CEM	chr6	54102457	0.701622	-0.555278	6.28532	1.86e-05	0.00016	2.52001
rs10456172	rs9395917	Drug_SixTG	Jurkat	chr6	54102457	0.0450822	-0.560271	0.761897	0.452589	0.614219	-7.31296
rs10456172	rs9395917	Drug_SixTG	Nalm6	chr6	54102457	0.113459	-0.381944	3.31421	0.0020612	0.00748172	-2.69385
rs10456172	rs9395917	Drug_SixTG	P12-Ichikawa	chr6	54102457	0.0360268	-0.339558	1.15879	0.259032	0.367645	-7.17332
rs10456172	rs9395917	Drug_SixTG	REH	chr6	54102457	-0.729938	-0.452766	-3.79674	0.00168016	0.0374873	-1.30325
rs10456172	rs9395917	Drug_SixTG	RS411	chr6	54102457	0.0442446	-0.244779	0.764002	0.447019	0.659702	-6.52843
rs10456172	rs9395917	Drug_SixTG	SEM	chr6	54102457	-0.0429161	-0.155986	-0.305961	0.76083	0.940866	-6.12125
rs10456172	rs9395917	Drug_SixTG	SUPB15	chr6	54102457	0.344204	-0.944222	2.47743	0.0228021	0.10204	-4.63197
rs10462979	rs17667264	Drug_DEX,Drug_SixMP	697	chr5	168499232	-0.334683	-0.998589	-8.27411	2.46e-09	1.28e-08	10.3132
rs10462979	rs17667264	Drug_DEX,Drug_SixMP	BALL1	chr5	168499232	0.0581563	-1.0801	0.319085	0.753379	0.88547	-6.26061
rs10462979	rs17667264	Drug_DEX,Drug_SixMP	CEM	chr5	168499232	-0.229706	-1.28611	-2.09192	0.0548358	0.110841	-5.38279
rs10462979	rs17667264	Drug_DEX,Drug_SixMP	Jurkat	chr5	168499232	0.0111461	-0.849503	0.166427	0.869035	0.922572	-7.49528
rs10462979	rs17667264	Drug_DEX,Drug_SixMP	Nalm6	chr5	168499232	0.0684993	-0.62758	1.69697	0.0980849	0.176056	-6.09883
rs10462979	rs17667264	Drug_DEX,Drug_SixMP	P12-Ichikawa	chr5	168499232	0.0521972	-0.566294	1.29457	0.208962	0.31026	-6.89727
rs10462979	rs17667264	Drug_DEX,Drug_SixMP	REH	chr5	168499232	-0.117364	-0.852068	-0.462015	0.650525	0.836319	-6.3208
rs10462979	rs17667264	Drug_DEX,Drug_SixMP	RS411	chr5	168499232	-0.0231517	-0.551774	-0.349789	0.727378	0.85698	-6.64711
rs10462979	rs17667264	Drug_DEX,Drug_SixMP	SEM	chr5	168499232	-0.165871	-0.692737	-1.00383	0.320008	0.745717	-5.57592
rs10462979	rs17667264	Drug_DEX,Drug_SixMP	SUPB15	chr5	168499232	0.4334	-1.09194	2.62979	0.0165037	0.0811391	-4.24143
rs10471237	rs6811804	Drug_DEX	697	chr4	775894	-0.415849	1.01553	-6.81441	1.26e-07	4.71e-07	6.74741
rs10471237	rs6811804	Drug_DEX	BALL1	chr4	775894	-0.590876	1.28927	-1.86696	0.0784805	0.327354	-4.23178
rs10471237	rs6811804	Drug_DEX	CEM	chr4	775894	-0.670751	1.83854	-4.87947	0.000232	0.00131001	0.425123
rs10471237	rs6811804	Drug_DEX	Jurkat	chr4	775894	-0.37898	1.59594	-4.01409	0.000414	0.00267607	-0.566684
rs10471237	rs6811804	Drug_DEX	Nalm6	chr4	775894	-0.312387	1.01624	-5.12013	9.68e-06	7.79e-05	3.00941
rs10471237	rs6811804	Drug_DEX	P12-Ichikawa	chr4	775894	-0.390576	1.01772	-7.64787	1.28e-07	1.57e-06	7.37685
rs10471237	rs6811804	Drug_DEX	REH	chr4	775894	-0.666957	1.10368	-1.67053	0.114992	0.344945	-4.57509
rs10471237	rs6811804	Drug_DEX	RS411	chr4	775894	-0.223792	0.848157	-2.08045	0.0405497	0.156157	-4.17132
rs10471237	rs6811804	Drug_DEX	SEM	chr4	775894	0.00470974	0.734342	0.0170739	0.986442	0.996026	-5.57193
rs10471237	rs6811804	Drug_DEX	SUPB15	chr4	775894	-0.300926	0.944727	-1.77257	0.0923405	0.252776	-5.51887
rs10471237	rs7661962	Drug_DEX,Drug_SixMP,Drug_SixTG	697	chr4	775894	-0.415849	1.01553	-6.81441	1.26e-07	4.71e-07	6.74741
rs10471237	rs7661962	Drug_DEX,Drug_SixMP,Drug_SixTG	BALL1	chr4	775894	-0.590876	1.28927	-1.86696	0.0784805	0.327354	-4.23178
rs10471237	rs7661962	Drug_DEX,Drug_SixMP,Drug_SixTG	CEM	chr4	775894	-0.670751	1.83854	-4.87947	0.000232	0.00131001	0.425123
rs10471237	rs7661962	Drug_DEX,Drug_SixMP,Drug_SixTG	Jurkat	chr4	775894	-0.37898	1.59594	-4.01409	0.000414	0.00267607	-0.566684
rs10471237	rs7661962	Drug_DEX,Drug_SixMP,Drug_SixTG	Nalm6	chr4	775894	-0.312387	1.01624	-5.12013	9.68e-06	7.79e-05	3.00941
rs10471237	rs7661962	Drug_DEX,Drug_SixMP,Drug_SixTG	P12-Ichikawa	chr4	775894	-0.390576	1.01772	-7.64787	1.28e-07	1.57e-06	7.37685
rs10471237	rs7661962	Drug_DEX,Drug_SixMP,Drug_SixTG	REH	chr4	775894	-0.666957	1.10368	-1.67053	0.114992	0.344945	-4.57509
rs10471237	rs7661962	Drug_DEX,Drug_SixMP,Drug_SixTG	RS411	chr4	775894	-0.223792	0.848157	-2.08045	0.0405497	0.156157	-4.17132
rs10471237	rs7661962	Drug_DEX,Drug_SixMP,Drug_SixTG	SEM	chr4	775894	0.00470974	0.734342	0.0170739	0.986442	0.996026	-5.57193
rs10471237	rs7661962	Drug_DEX,Drug_SixMP,Drug_SixTG	SUPB15	chr4	775894	-0.300926	0.944727	-1.77257	0.0923405	0.252776	-5.51887
rs10477284	rs6892552	Drug_VCR	697	chr5	145030546	0.0375505	-1.178	1.28325	0.208944	0.258678	-7.86323
rs10477284	rs6892552	Drug_VCR	BALL1	chr5	145030546	0.0110817	-0.780673	0.0893839	0.929776	0.969558	-6.87848
rs10477284	rs6892552	Drug_VCR	CEM	chr5	145030546	0.093161	-1.88074	1.23827	0.235651	0.347469	-7.19498
rs10477284	rs6892552	Drug_VCR	Jurkat	chr5	145030546	-0.0490792	-1.27051	-1.09198	0.284292	0.45285	-7.36238
rs10477284	rs6892552	Drug_VCR	Nalm6	chr5	145030546	0.0177927	-0.816212	0.690281	0.494317	0.606694	-7.6024
rs10477284	rs6892552	Drug_VCR	P12-Ichikawa	chr5	145030546	-0.00691843	-0.921651	-0.301076	0.766198	0.830982	-8.13023
rs10477284	rs6892552	Drug_VCR	REH	chr5	145030546	-0.046945	-0.918547	-0.342258	0.736779	0.888929	-7.02873
rs10477284	rs6892552	Drug_VCR	RS411	chr5	145030546	0.0467066	-0.596502	1.06025	0.29209	0.517989	-6.53581
rs10477284	rs6892552	Drug_VCR	SEM	chr5	145030546	0.0300165	-0.552851	0.323819	0.747346	0.938194	-6.50805
rs10477284	rs6892552	Drug_VCR	SUPB15	chr5	145030546	0.025644	-1.5148	0.261486	0.796532	0.893788	-7.63895
rs10482876	rs17307197	Drug_VCR	697	chr21	17121639	-0.0354349	-0.579013	-0.489724	0.627787	0.683911	-7.70062
rs10482876	rs17307197	Drug_VCR	BALL1	chr21	17121639	0.845969	-1.04192	2.17696	0.0432049	0.256525	-3.74589
rs10482876	rs17307197	Drug_VCR	CEM	chr21	17121639	0.369702	-0.986942	2.53801	0.0234318	0.0563818	-4.11106
rs10482876	rs17307197	Drug_VCR	Jurkat	chr21	17121639	0.0525895	-0.506577	0.426138	0.673315	0.80189	-6.96792
rs10482876	rs17307197	Drug_VCR	Nalm6	chr21	17121639	0.0632202	-0.248205	1.04359	0.303431	0.422487	-6.50098
rs10482876	rs17307197	Drug_VCR	P12-Ichikawa	chr21	17121639	-0.0208551	-0.279209	-0.467279	0.644919	0.733488	-7.26218
rs10482876	rs17307197	Drug_VCR	REH	chr21	17121639	-0.328991	-1.21172	-0.718687	0.483088	0.726016	-5.5313
rs10482876	rs17307197	Drug_VCR	RS411	chr21	17121639	0.141043	-0.0650104	1.256	0.212617	0.436856	-5.43561
rs10482876	rs17307197	Drug_VCR	SEM	chr21	17121639	0.200099	-0.396618	0.712238	0.479433	0.830368	-5.3241
rs10482876	rs17307197	Drug_VCR	SUPB15	chr21	17121639	-0.105687	-0.573312	-0.538532	0.596466	0.769115	-6.86395
rs10489286	rs10489286	Drug_DEX,Drug_PRED	697	chr1	172312919	-0.0344864	-0.45858	-1.05423	0.299947	0.356096	-7.89367
rs10489286	rs10489286	Drug_DEX,Drug_PRED	BALL1	chr1	172312919	0.277267	0.683219	2.08149	0.0521159	0.282253	-4.46474
rs10489286	rs10489286	Drug_DEX,Drug_PRED	CEM	chr1	172312919	0.333308	-0.828241	3.78107	0.00197158	0.00750785	-2.28896
rs10489286	rs10489286	Drug_DEX,Drug_PRED	Jurkat	chr1	172312919	0.0558183	-0.321997	0.897419	0.377264	0.551983	-7.22124
rs10489286	rs10489286	Drug_DEX,Drug_PRED	Nalm6	chr1	172312919	0.124144	0.272756	3.88842	0.000404	0.00183566	-1.15062
rs10489286	rs10489286	Drug_DEX,Drug_PRED	P12-Ichikawa	chr1	172312919	0.165216	-0.0438696	5.42873	1.91e-05	0.00013	1.85954
rs10489286	rs10489286	Drug_DEX,Drug_PRED	REH	chr1	172312919	0.324546	-0.692796	1.59958	0.129986	0.369595	-5.37363
rs10489286	rs10489286	Drug_DEX,Drug_PRED	RS411	chr1	172312919	0.0248923	-0.109921	0.411029	0.682104	0.827058	-6.76133
rs10489286	rs10489286	Drug_DEX,Drug_PRED	SEM	chr1	172312919	0.185679	-0.152145	1.37048	0.176299	0.616132	-5.28917
rs10489286	rs10489286	Drug_DEX,Drug_PRED	SUPB15	chr1	172312919	-0.354415	-0.143289	-1.92184	0.0697593	0.214431	-5.67269
rs10501923	rs4567422	Drug_ASP	697	chr11	99613901	-0.0173905	-0.613305	-0.327617	0.74541	0.789366	-8.08186
rs10501923	rs4567422	Drug_ASP	BALL1	chr11	99613901	0.245943	-1.01188	0.972238	0.34397	0.652125	-5.65564
rs10501923	rs4567422	Drug_ASP	CEM	chr11	99613901	0.304732	-1.29254	2.0555	0.0586587	0.117017	-5.27962
rs10501923	rs4567422	Drug_ASP	Jurkat	chr11	99613901	0.352309	-0.672971	4.76168	5.51e-05	0.000487	1.16674
rs10501923	rs4567422	Drug_ASP	Nalm6	chr11	99613901	0.125456	-0.369764	2.66945	0.0112092	0.0295562	-4.05035
rs10501923	rs4567422	Drug_ASP	P12-Ichikawa	chr11	99613901	0.180468	-0.486133	4.09222	0.000486	0.00197856	-1.13685
rs10501923	rs4567422	Drug_ASP	REH	chr11	99613901	-0.367801	-1.47042	-1.12476	0.277901	0.547575	-5.59729
rs10501923	rs4567422	Drug_ASP	RS411	chr11	99613901	0.0126502	0.343674	0.167418	0.867446	0.927463	-6.52807
rs10501923	rs4567422	Drug_ASP	SEM	chr11	99613901	0.43334	-0.279227	2.24894	0.0286851	0.306644	-3.63011
rs10501923	rs4567422	Drug_ASP	SUPB15	chr11	99613901	0.334784	-0.923178	2.05386	0.0540165	0.179284	-5.24695
rs10501923	rs723641	Drug_ASP	697	chr11	99613901	-0.0173905	-0.613305	-0.327617	0.74541	0.789366	-8.08186
rs10501923	rs723641	Drug_ASP	BALL1	chr11	99613901	0.245943	-1.01188	0.972238	0.34397	0.652125	-5.65564
rs10501923	rs723641	Drug_ASP	CEM	chr11	99613901	0.304732	-1.29254	2.0555	0.0586587	0.117017	-5.27962
rs10501923	rs723641	Drug_ASP	Jurkat	chr11	99613901	0.352309	-0.672971	4.76168	5.51e-05	0.000487	1.16674
rs10501923	rs723641	Drug_ASP	Nalm6	chr11	99613901	0.125456	-0.369764	2.66945	0.0112092	0.0295562	-4.05035
rs10501923	rs723641	Drug_ASP	P12-Ichikawa	chr11	99613901	0.180468	-0.486133	4.09222	0.000486	0.00197856	-1.13685
rs10501923	rs723641	Drug_ASP	REH	chr11	99613901	-0.367801	-1.47042	-1.12476	0.277901	0.547575	-5.59729
rs10501923	rs723641	Drug_ASP	RS411	chr11	99613901	0.0126502	0.343674	0.167418	0.867446	0.927463	-6.52807
rs10501923	rs723641	Drug_ASP	SEM	chr11	99613901	0.43334	-0.279227	2.24894	0.0286851	0.306644	-3.63011
rs10501923	rs723641	Drug_ASP	SUPB15	chr11	99613901	0.334784	-0.923178	2.05386	0.0540165	0.179284	-5.24695
rs10510046	rs1247118	MRD	697	chr10	120453168	0.19769	-0.256009	5.3563	7.8e-06	2.18e-05	2.12743
rs10510046	rs1247118	MRD	BALL1	chr10	120453168	-0.147104	-0.0872791	-0.721199	0.48016	0.74266	-6.08964
rs10510046	rs1247118	MRD	CEM	chr10	120453168	0.0121696	-0.808383	0.106913	0.91635	0.944018	-7.45214
rs10510046	rs1247118	MRD	Jurkat	chr10	120453168	-0.216472	-0.18622	-3.48799	0.00165038	0.00817528	-2.33861
rs10510046	rs1247118	MRD	Nalm6	chr10	120453168	-0.119309	-0.315069	-3.46061	0.00137287	0.00531091	-2.23975
rs10510046	rs1247118	MRD	P12-Ichikawa	chr10	120453168	-0.0789177	-0.0227877	-2.4837	0.0211506	0.0477897	-4.94143
rs10510046	rs1247118	MRD	REH	chr10	120453168	0.152194	-0.627123	0.719877	0.482375	0.72569	-6.21323
rs10510046	rs1247118	MRD	RS411	chr10	120453168	0.0394528	-0.389771	0.630111	0.530342	0.726349	-6.54673
rs10510046	rs1247118	MRD	SEM	chr10	120453168	-0.248746	-0.360883	-1.49215	0.141573	0.574896	-5.03942
rs10510046	rs1247118	MRD	SUPB15	chr10	120453168	0.0546038	-0.557079	0.430493	0.671682	0.829153	-7.26284
rs10510046	rs1312895	MRD	697	chr10	120453168	0.19769	-0.256009	5.3563	7.8e-06	2.18e-05	2.12743
rs10510046	rs1312895	MRD	BALL1	chr10	120453168	-0.147104	-0.0872791	-0.721199	0.48016	0.74266	-6.08964
rs10510046	rs1312895	MRD	CEM	chr10	120453168	0.0121696	-0.808383	0.106913	0.91635	0.944018	-7.45214
rs10510046	rs1312895	MRD	Jurkat	chr10	120453168	-0.216472	-0.18622	-3.48799	0.00165038	0.00817528	-2.33861
rs10510046	rs1312895	MRD	Nalm6	chr10	120453168	-0.119309	-0.315069	-3.46061	0.00137287	0.00531091	-2.23975
rs10510046	rs1312895	MRD	P12-Ichikawa	chr10	120453168	-0.0789177	-0.0227877	-2.4837	0.0211506	0.0477897	-4.94143
rs10510046	rs1312895	MRD	REH	chr10	120453168	0.152194	-0.627123	0.719877	0.482375	0.72569	-6.21323
rs10510046	rs1312895	MRD	RS411	chr10	120453168	0.0394528	-0.389771	0.630111	0.530342	0.726349	-6.54673
rs10510046	rs1312895	MRD	SEM	chr10	120453168	-0.248746	-0.360883	-1.49215	0.141573	0.574896	-5.03942
rs10510046	rs1312895	MRD	SUPB15	chr10	120453168	0.0546038	-0.557079	0.430493	0.671682	0.829153	-7.26284
rs10511937	rs10511937	Drug_VCR	697	chr9	37370479	0.0874304	-1.24423	3.05478	0.00460898	0.00786292	-4.44297
rs10511937	rs10511937	Drug_VCR	BALL1	chr9	37370479	0.22893	-0.921101	1.7317	0.100634	0.361392	-5.30502
rs10511937	rs10511937	Drug_VCR	CEM	chr9	37370479	0.0174758	-1.59356	0.284286	0.780286	0.837212	-7.77015
rs10511937	rs10511937	Drug_VCR	Jurkat	chr9	37370479	-0.161738	-1.02208	-3.17451	0.00367215	0.0149873	-3.41489
rs10511937	rs10511937	Drug_VCR	Nalm6	chr9	37370479	-0.107974	-0.445641	-3.89431	0.000397	0.00181407	-1.29974
rs10511937	rs10511937	Drug_VCR	P12-Ichikawa	chr9	37370479	-0.106785	-0.624886	-4.63211	0.00013	0.000649	-0.284985
rs10511937	rs10511937	Drug_VCR	REH	chr9	37370479	-0.446468	-0.75091	-3.3461	0.0042819	0.0545144	-2.50981
rs10511937	rs10511937	Drug_VCR	RS411	chr9	37370479	-0.0562422	-0.430875	-1.21297	0.228562	0.451828	-6.31307
rs10511937	rs10511937	Drug_VCR	SEM	chr9	37370479	0.0152206	-0.470548	0.14147	0.888034	0.978201	-6.42253
rs10511937	rs10511937	Drug_VCR	SUPB15	chr9	37370479	-0.267162	-1.28734	-2.7484	0.0127822	0.0688505	-4.24028
rs1055129	rs1055129	Drug_SixTG	697	chr17	73872948	-0.00156832	-1.17298	-0.056175	0.955564	0.962333	-8.70207
rs1055129	rs1055129	Drug_SixTG	BALL1	chr17	73872948	-0.162572	-0.805765	-1.23456	0.233057	0.544067	-6.19151
rs1055129	rs1055129	Drug_SixTG	CEM	chr17	73872948	-0.0534945	-1.90291	-1.02767	0.321253	0.442696	-7.52305
rs1055129	rs1055129	Drug_SixTG	Jurkat	chr17	73872948	-0.00411862	-1.46968	-0.114647	0.909555	0.948504	-7.99834
rs1055129	rs1055129	Drug_SixTG	Nalm6	chr17	73872948	0.00264096	-0.816139	0.0962339	0.923853	0.951273	-7.83994
rs1055129	rs1055129	Drug_SixTG	P12-Ichikawa	chr17	73872948	-0.0512925	-0.96082	-2.70973	0.0128321	0.0314987	-4.9186
rs1055129	rs1055129	Drug_SixTG	REH	chr17	73872948	0.141865	-0.962062	1.35821	0.193946	0.461467	-6.24767
rs1055129	rs1055129	Drug_SixTG	RS411	chr17	73872948	0.0596377	-0.651922	1.41273	0.161451	0.374743	-6.13494
rs1055129	rs1055129	Drug_SixTG	SEM	chr17	73872948	0.0137791	-0.555478	0.143602	0.886358	0.977458	-6.62928
rs1055129	rs1055129	Drug_SixTG	SUPB15	chr17	73872948	-0.0995156	-1.52361	-1.2849	0.214276	0.432072	-6.89768
rs1060544	rs4424195	Drug_SixTG	697	chr7	99613476	0.129698	0.800636	5.10736	1.59e-05	4.28e-05	1.05626
rs1060544	rs4424195	Drug_SixTG	BALL1	chr7	99613476	-0.0732358	0.269357	-0.863838	0.399177	0.694727	-6.56993
rs1060544	rs4424195	Drug_SixTG	CEM	chr7	99613476	0.147092	0.742723	2.93212	0.0107711	0.0306258	-4.46845
rs1060544	rs4424195	Drug_SixTG	Jurkat	chr7	99613476	0.0158084	0.713286	0.410199	0.684829	0.811896	-7.91618
rs1060544	rs4424195	Drug_SixTG	Nalm6	chr7	99613476	-0.10205	0.477304	-3.78479	0.000545	0.00241017	-1.63736
rs1060544	rs4424195	Drug_SixTG	P12-Ichikawa	chr7	99613476	-0.0236421	0.234335	-1.03161	0.313522	0.424557	-7.68083
rs1060544	rs4424195	Drug_SixTG	REH	chr7	99613476	-0.14697	0.476757	-1.34485	0.198131	0.46224	-6.26049
rs1060544	rs4424195	Drug_SixTG	RS411	chr7	99613476	-0.0838438	0.558617	-1.99058	0.0497982	0.175892	-5.17834
rs1060544	rs4424195	Drug_SixTG	SEM	chr7	99613476	-0.00335703	0.906014	-0.0384488	0.969474	0.993944	-6.63436
rs1060544	rs4424195	Drug_SixTG	SUPB15	chr7	99613476	-0.0956949	-0.176605	-1.12168	0.27598	0.501897	-7.086
rs1061027	rs10450908	Drug_SixMP,Drug_SixTG	697	chr14	21967133	0.242504	-0.801373	4.05996	0.00031	0.000662	-1.12889
rs1061027	rs10450908	Drug_SixMP,Drug_SixTG	BALL1	chr14	21967133	-0.280646	-1.32645	-0.953698	0.353019	0.657822	-5.40648
rs1061027	rs10450908	Drug_SixMP,Drug_SixTG	CEM	chr14	21967133	0.141368	-1.30761	1.11401	0.283735	0.405065	-6.40324
rs1061027	rs10450908	Drug_SixMP,Drug_SixTG	Jurkat	chr14	21967133	-0.0371349	-0.865608	-0.392773	0.697507	0.821658	-7.0805
rs1061027	rs10450908	Drug_SixMP,Drug_SixTG	Nalm6	chr14	21967133	0.0226957	-0.194305	0.420297	0.676695	0.758005	-7.08102
rs1061027	rs10450908	Drug_SixMP,Drug_SixTG	P12-Ichikawa	chr14	21967133	-0.0867691	-0.568249	-2.06468	0.051003	0.0983176	-5.43257
rs1061027	rs10450908	Drug_SixMP,Drug_SixTG	REH	chr14	21967133	0.0369809	-1.37886	0.0997272	0.921846	0.970185	-5.9207
rs1061027	rs10450908	Drug_SixMP,Drug_SixTG	RS411	chr14	21967133	-0.0602437	-0.233139	-0.610765	0.543014	0.735224	-6.13064
rs1061027	rs10450908	Drug_SixMP,Drug_SixTG	SEM	chr14	21967133	-0.380062	-0.623385	-1.54709	0.127777	0.558944	-4.61759
rs1061027	rs10450908	Drug_SixMP,Drug_SixTG	SUPB15	chr14	21967133	0.148462	-1.36633	0.824767	0.419742	0.637919	-6.7561
rs10754003	rs12070423	Drug_ASP	697	chr1	192137145	0.0948815	-0.772788	2.9914	0.00541415	0.00912701	-4.53719
rs10754003	rs12070423	Drug_ASP	BALL1	chr1	192137145	0.0265896	-0.619683	0.193324	0.848896	0.929332	-6.61788
rs10754003	rs12070423	Drug_ASP	CEM	chr1	192137145	-0.0961098	-1.53354	-1.12862	0.277722	0.398816	-7.06339
rs10754003	rs12070423	Drug_ASP	Jurkat	chr1	192137145	0.27248	-0.963791	5.58251	5.96e-06	7.64e-05	3.00962
rs10754003	rs12070423	Drug_ASP	Nalm6	chr1	192137145	-0.0216896	-0.58064	-0.726019	0.472387	0.594206	-7.4928
rs10754003	rs12070423	Drug_ASP	P12-Ichikawa	chr1	192137145	0.017188	-0.527671	0.714988	0.482175	0.587985	-7.75515
rs10754003	rs12070423	Drug_ASP	REH	chr1	192137145	0.64734	-0.870951	3.69504	0.00207463	0.0411549	-1.69505
rs10754003	rs12070423	Drug_ASP	RS411	chr1	192137145	-0.0342806	-0.57823	-0.671771	0.503584	0.706453	-6.75723
rs10754003	rs12070423	Drug_ASP	SEM	chr1	192137145	-0.023258	-0.446344	-0.190183	0.849891	0.96378	-6.3222
rs10754003	rs12070423	Drug_ASP	SUPB15	chr1	192137145	0.0279988	-0.929966	0.266476	0.792744	0.89224	-7.49229
rs10754003	rs1937235	Drug_ASP	697	chr1	192137145	0.0948815	-0.772788	2.9914	0.00541415	0.00912701	-4.53719
rs10754003	rs1937235	Drug_ASP	BALL1	chr1	192137145	0.0265896	-0.619683	0.193324	0.848896	0.929332	-6.61788
rs10754003	rs1937235	Drug_ASP	CEM	chr1	192137145	-0.0961098	-1.53354	-1.12862	0.277722	0.398816	-7.06339
rs10754003	rs1937235	Drug_ASP	Jurkat	chr1	192137145	0.27248	-0.963791	5.58251	5.96e-06	7.64e-05	3.00962
rs10754003	rs1937235	Drug_ASP	Nalm6	chr1	192137145	-0.0216896	-0.58064	-0.726019	0.472387	0.594206	-7.4928
rs10754003	rs1937235	Drug_ASP	P12-Ichikawa	chr1	192137145	0.017188	-0.527671	0.714988	0.482175	0.587985	-7.75515
rs10754003	rs1937235	Drug_ASP	REH	chr1	192137145	0.64734	-0.870951	3.69504	0.00207463	0.0411549	-1.69505
rs10754003	rs1937235	Drug_ASP	RS411	chr1	192137145	-0.0342806	-0.57823	-0.671771	0.503584	0.706453	-6.75723
rs10754003	rs1937235	Drug_ASP	SEM	chr1	192137145	-0.023258	-0.446344	-0.190183	0.849891	0.96378	-6.3222
rs10754003	rs1937235	Drug_ASP	SUPB15	chr1	192137145	0.0279988	-0.929966	0.266476	0.792744	0.89224	-7.49229
rs10754003	rs6687273	Drug_ASP	697	chr1	192137145	0.0948815	-0.772788	2.9914	0.00541415	0.00912701	-4.53719
rs10754003	rs6687273	Drug_ASP	BALL1	chr1	192137145	0.0265896	-0.619683	0.193324	0.848896	0.929332	-6.61788
rs10754003	rs6687273	Drug_ASP	CEM	chr1	192137145	-0.0961098	-1.53354	-1.12862	0.277722	0.398816	-7.06339
rs10754003	rs6687273	Drug_ASP	Jurkat	chr1	192137145	0.27248	-0.963791	5.58251	5.96e-06	7.64e-05	3.00962
rs10754003	rs6687273	Drug_ASP	Nalm6	chr1	192137145	-0.0216896	-0.58064	-0.726019	0.472387	0.594206	-7.4928
rs10754003	rs6687273	Drug_ASP	P12-Ichikawa	chr1	192137145	0.017188	-0.527671	0.714988	0.482175	0.587985	-7.75515
rs10754003	rs6687273	Drug_ASP	REH	chr1	192137145	0.64734	-0.870951	3.69504	0.00207463	0.0411549	-1.69505
rs10754003	rs6687273	Drug_ASP	RS411	chr1	192137145	-0.0342806	-0.57823	-0.671771	0.503584	0.706453	-6.75723
rs10754003	rs6687273	Drug_ASP	SEM	chr1	192137145	-0.023258	-0.446344	-0.190183	0.849891	0.96378	-6.3222
rs10754003	rs6687273	Drug_ASP	SUPB15	chr1	192137145	0.0279988	-0.929966	0.266476	0.792744	0.89224	-7.49229
rs10758404	rs10973014	Drug_SixTG	697	chr9	378451	-0.0104262	-0.219389	-0.386503	0.701772	0.750798	-8.62894
rs10758404	rs10973014	Drug_SixTG	BALL1	chr9	378451	0.00155259	-0.341505	0.0176783	0.986092	0.992791	-6.97281
rs10758404	rs10973014	Drug_SixTG	CEM	chr9	378451	-0.1374	1.20579	-2.44193	0.028234	0.0651808	-5.42615
rs10758404	rs10973014	Drug_SixTG	Jurkat	chr9	378451	0.0807924	0.60758	2.19183	0.0370041	0.0927005	-5.72077
rs10758404	rs10973014	Drug_SixTG	Nalm6	chr9	378451	0.0861782	-0.0514171	3.15906	0.00314513	0.0104186	-3.31193
rs10758404	rs10973014	Drug_SixTG	P12-Ichikawa	chr9	378451	0.0248232	-0.50782	1.08656	0.289054	0.401896	-7.63577
rs10758404	rs10973014	Drug_SixTG	REH	chr9	378451	0.364992	-0.555124	3.26569	0.00505917	0.0599149	-2.90289
rs10758404	rs10973014	Drug_SixTG	RS411	chr9	378451	0.11832	0.559966	2.75074	0.00728928	0.0513864	-3.49328
rs10758404	rs10973014	Drug_SixTG	SEM	chr9	378451	0.195618	0.269128	2.35566	0.0222121	0.285256	-4.01496
rs10758404	rs10973014	Drug_SixTG	SUPB15	chr9	378451	0.0614495	-1.29074	0.798742	0.434315	0.647766	-7.41143
rs10764886	rs871028	Drug_VCR	697	chr10	131310680	0.0107161	-0.855244	0.375818	0.70962	0.757579	-8.59163
rs10764886	rs871028	Drug_VCR	BALL1	chr10	131310680	-0.0950891	-0.599035	-0.823308	0.421235	0.709008	-6.43863
rs10764886	rs871028	Drug_VCR	CEM	chr10	131310680	0.0450577	-1.5155	0.46981	0.645608	0.731667	-7.7356
rs10764886	rs871028	Drug_VCR	Jurkat	chr10	131310680	-0.264482	-0.845268	-5.92188	2.39e-06	3.35e-05	3.80629
rs10764886	rs871028	Drug_VCR	Nalm6	chr10	131310680	0.0190834	-0.622613	0.71051	0.481834	0.59824	-7.57098
rs10764886	rs871028	Drug_VCR	P12-Ichikawa	chr10	131310680	-0.0989633	-0.589543	-3.59042	0.00163887	0.00555846	-2.82354
rs10764886	rs871028	Drug_VCR	REH	chr10	131310680	0.206594	-0.823107	1.59728	0.130499	0.369821	-5.73423
rs10764886	rs871028	Drug_VCR	RS411	chr10	131310680	0.0484056	-0.421677	1.03446	0.303909	0.530675	-6.52745
rs10764886	rs871028	Drug_VCR	SEM	chr10	131310680	-0.0837432	-0.292487	-0.792944	0.431337	0.802465	-6.15353
rs10764886	rs871028	Drug_VCR	SUPB15	chr10	131310680	-0.000646	-1.36547	-0.00543943	0.995717	0.998136	-7.59763
rs10787537	rs10787537	Drug_SixMP	697	chr10	84757657	-0.0539565	-1.09727	-1.93445	0.0622564	0.0847641	-6.889
rs10787537	rs10787537	Drug_SixMP	BALL1	chr10	84757657	0.0506392	-0.690648	0.575182	0.572373	0.782971	-6.8325
rs10787537	rs10787537	Drug_SixMP	CEM	chr10	84757657	-0.196007	-1.5568	-3.22083	0.00604928	0.0189707	-3.96106
rs10787537	rs10787537	Drug_SixMP	Jurkat	chr10	84757657	-0.0833838	-1.12041	-1.97319	0.0585731	0.134819	-6.14232
rs10787537	rs10787537	Drug_SixMP	Nalm6	chr10	84757657	-0.0324188	-0.70869	-1.12651	0.267189	0.38369	-7.19726
rs10787537	rs10787537	Drug_SixMP	P12-Ichikawa	chr10	84757657	0.0012319	-0.855621	0.0596426	0.952982	0.962314	-8.25347
rs10787537	rs10787537	Drug_SixMP	REH	chr10	84757657	-0.136229	-0.788412	-0.84469	0.411204	0.661806	-6.85017
rs10787537	rs10787537	Drug_SixMP	RS411	chr10	84757657	0.07244	-0.574088	1.73143	0.0870687	0.252618	-5.66873
rs10787537	rs10787537	Drug_SixMP	SEM	chr10	84757657	0.0602568	-0.601931	0.72629	0.470848	0.826638	-6.42946
rs10787537	rs10787537	Drug_SixMP	SUPB15	chr10	84757657	-0.37104	-1.51178	-2.94676	0.00828305	0.0508305	-4.00848
rs1078847	rs471390	Drug_DEX	697	chr10	131352115	0.298749	0.0669603	11.8235	5.3e-13	4.97e-12	18.5023
rs1078847	rs471390	Drug_DEX	BALL1	chr10	131352115	-0.0470128	-0.0838997	-0.663882	0.51528	0.759269	-6.9052
rs1078847	rs471390	Drug_DEX	CEM	chr10	131352115	0.334226	-0.267579	8.44276	6.46e-07	9.03e-06	5.35685
rs1078847	rs471390	Drug_DEX	Jurkat	chr10	131352115	0.0482685	0.0854117	1.37385	0.180554	0.32084	-7.14688
rs1078847	rs471390	Drug_DEX	Nalm6	chr10	131352115	0.0373542	-0.292723	1.39808	0.170399	0.271175	-6.85899
rs1078847	rs471390	Drug_DEX	P12-Ichikawa	chr10	131352115	-0.0560463	0.026482	-2.94033	0.00759678	0.0201871	-4.50158
rs1078847	rs471390	Drug_DEX	REH	chr10	131352115	-0.073571	0.0675593	-0.815851	0.427014	0.675776	-7.02587
rs1078847	rs471390	Drug_DEX	RS411	chr10	131352115	-0.0384341	-0.295456	-0.981889	0.328991	0.560617	-6.74173
rs1078847	rs471390	Drug_DEX	SEM	chr10	131352115	-0.153874	-0.0070372	-2.15832	0.0354403	0.32472	-4.59158
rs1078847	rs471390	Drug_DEX	SUPB15	chr10	131352115	-0.0690689	-0.319737	-0.730579	0.473953	0.681182	-7.54457
rs1078847	rs579952	Drug_DEX	697	chr10	131352115	0.298749	0.0669603	11.8235	5.3e-13	4.97e-12	18.5023
rs1078847	rs579952	Drug_DEX	BALL1	chr10	131352115	-0.0470128	-0.0838997	-0.663882	0.51528	0.759269	-6.9052
rs1078847	rs579952	Drug_DEX	CEM	chr10	131352115	0.334226	-0.267579	8.44276	6.46e-07	9.03e-06	5.35685
rs1078847	rs579952	Drug_DEX	Jurkat	chr10	131352115	0.0482685	0.0854117	1.37385	0.180554	0.32084	-7.14688
rs1078847	rs579952	Drug_DEX	Nalm6	chr10	131352115	0.0373542	-0.292723	1.39808	0.170399	0.271175	-6.85899
rs1078847	rs579952	Drug_DEX	P12-Ichikawa	chr10	131352115	-0.0560463	0.026482	-2.94033	0.00759678	0.0201871	-4.50158
rs1078847	rs579952	Drug_DEX	REH	chr10	131352115	-0.073571	0.0675593	-0.815851	0.427014	0.675776	-7.02587
rs1078847	rs579952	Drug_DEX	RS411	chr10	131352115	-0.0384341	-0.295456	-0.981889	0.328991	0.560617	-6.74173
rs1078847	rs579952	Drug_DEX	SEM	chr10	131352115	-0.153874	-0.0070372	-2.15832	0.0354403	0.32472	-4.59158
rs1078847	rs579952	Drug_DEX	SUPB15	chr10	131352115	-0.0690689	-0.319737	-0.730579	0.473953	0.681182	-7.54457
rs10789316	rs2300178	Drug_SixTG	697	chr1	71488135	-0.0297108	-0.868403	-0.710654	0.482627	0.540973	-8.00224
rs10789316	rs2300178	Drug_SixTG	BALL1	chr1	71488135	0.395511	-0.91982	2.02047	0.0586548	0.290887	-4.40589
rs10789316	rs2300178	Drug_SixTG	CEM	chr1	71488135	-0.0706653	-1.40623	-0.610126	0.551396	0.65782	-7.18344
rs10789316	rs2300178	Drug_SixTG	Jurkat	chr1	71488135	0.0439335	-0.982826	0.644295	0.524707	0.682279	-7.26781
rs10789316	rs2300178	Drug_SixTG	Nalm6	chr1	71488135	-0.0948787	-0.397311	-2.3463	0.0244163	0.0565185	-4.86526
rs10789316	rs2300178	Drug_SixTG	P12-Ichikawa	chr1	71488135	0.00731859	-0.615619	0.206816	0.838065	0.880885	-7.68848
rs10789316	rs2300178	Drug_SixTG	REH	chr1	71488135	-0.194419	-0.81864	-0.729833	0.476439	0.720572	-6.11464
rs10789316	rs2300178	Drug_SixTG	RS411	chr1	71488135	-0.110188	-0.469497	-1.6273	0.107441	0.291732	-5.37683
rs10789316	rs2300178	Drug_SixTG	SEM	chr1	71488135	0.210306	-0.505611	1.20842	0.232238	0.689039	-5.33366
rs10789316	rs2300178	Drug_SixTG	SUPB15	chr1	71488135	0.280073	-1.07925	2.06522	0.0528247	0.176514	-5.29628
rs10794057	rs10794057	Drug_ASP	697	chr10	127729734	0.494223	-0.339882	17.0332	2.92e-17	6.07e-16	28.6268
rs10794057	rs10794057	Drug_ASP	BALL1	chr10	127729734	0.263303	-0.00284789	2.52428	0.0213358	0.181089	-3.97453
rs10794057	rs10794057	Drug_ASP	CEM	chr10	127729734	0.308383	-0.75714	5.15812	0.000138	0.000852	0.12482
rs10794057	rs10794057	Drug_ASP	Jurkat	chr10	127729734	0.290879	-0.22843	6.80462	2.34e-07	4.25e-06	6.1354
rs10794057	rs10794057	Drug_ASP	Nalm6	chr10	127729734	0.101802	-0.0318475	3.53551	0.00111218	0.00444351	-2.31255
rs10794057	rs10794057	Drug_ASP	P12-Ichikawa	chr10	127729734	0.349479	-0.252722	14.1584	1.7e-12	6.9e-11	18.3077
rs10794057	rs10794057	Drug_ASP	REH	chr10	127729734	0.312015	-0.309057	2.29021	0.0364922	0.174385	-4.62726
rs10794057	rs10794057	Drug_ASP	RS411	chr10	127729734	0.0384403	0.270508	0.855702	0.394611	0.622763	-6.70397
rs10794057	rs10794057	Drug_ASP	SEM	chr10	127729734	0.100586	0.19229	1.00057	0.321568	0.746237	-5.99555
rs10794057	rs10794057	Drug_ASP	SUPB15	chr10	127729734	0.214797	-0.963499	2.15338	0.0443492	0.157386	-5.44236
rs10794424	rs4964988	Drug_ASP	697	chr12	132230857	0.0224779	-0.887958	0.854355	0.399482	0.459862	-8.35647
rs10794424	rs4964988	Drug_ASP	BALL1	chr12	132230857	0.157562	-0.554991	1.88258	0.0762206	0.322645	-5.37562
rs10794424	rs4964988	Drug_ASP	CEM	chr12	132230857	0.0821898	-1.63075	2.14439	0.0497309	0.102095	-6.06803
rs10794424	rs4964988	Drug_ASP	Jurkat	chr12	132230857	0.114457	-0.497755	3.1217	0.00419186	0.0168448	-3.73986
rs10794424	rs4964988	Drug_ASP	Nalm6	chr12	132230857	0.0184239	-0.505036	0.682797	0.49898	0.609785	-7.59426
rs10794424	rs4964988	Drug_ASP	P12-Ichikawa	chr12	132230857	0.055632	-0.4544	3.00081	0.00660734	0.0179493	-4.34716
rs10794424	rs4964988	Drug_ASP	REH	chr12	132230857	0.0976197	-0.652041	0.932046	0.365684	0.629522	-6.84202
rs10794424	rs4964988	Drug_ASP	RS411	chr12	132230857	0.0257218	-0.408638	0.644778	0.520838	0.718803	-6.97508
rs10794424	rs4964988	Drug_ASP	SEM	chr12	132230857	-0.029788	-0.420813	-0.385488	0.701415	0.930492	-6.68823
rs10794424	rs4964988	Drug_ASP	SUPB15	chr12	132230857	0.0189553	-1.42913	0.237143	0.815085	0.902944	-7.7722
rs10794424	rs4964989	Drug_ASP	697	chr12	132230857	0.0224779	-0.887958	0.854355	0.399482	0.459862	-8.35647
rs10794424	rs4964989	Drug_ASP	BALL1	chr12	132230857	0.157562	-0.554991	1.88258	0.0762206	0.322645	-5.37562
rs10794424	rs4964989	Drug_ASP	CEM	chr12	132230857	0.0821898	-1.63075	2.14439	0.0497309	0.102095	-6.06803
rs10794424	rs4964989	Drug_ASP	Jurkat	chr12	132230857	0.114457	-0.497755	3.1217	0.00419186	0.0168448	-3.73986
rs10794424	rs4964989	Drug_ASP	Nalm6	chr12	132230857	0.0184239	-0.505036	0.682797	0.49898	0.609785	-7.59426
rs10794424	rs4964989	Drug_ASP	P12-Ichikawa	chr12	132230857	0.055632	-0.4544	3.00081	0.00660734	0.0179493	-4.34716
rs10794424	rs4964989	Drug_ASP	REH	chr12	132230857	0.0976197	-0.652041	0.932046	0.365684	0.629522	-6.84202
rs10794424	rs4964989	Drug_ASP	RS411	chr12	132230857	0.0257218	-0.408638	0.644778	0.520838	0.718803	-6.97508
rs10794424	rs4964989	Drug_ASP	SEM	chr12	132230857	-0.029788	-0.420813	-0.385488	0.701415	0.930492	-6.68823
rs10794424	rs4964989	Drug_ASP	SUPB15	chr12	132230857	0.0189553	-1.42913	0.237143	0.815085	0.902944	-7.7722
rs10817628	rs10817628	Drug_DEX	697	chr9	117259538	0.226235	-0.456465	6.59479	2.32e-07	8.28e-07	5.51619
rs10817628	rs10817628	Drug_DEX	BALL1	chr9	117259538	0.63139	-0.0901053	4.06786	0.000738	0.0292665	-0.507651
rs10817628	rs10817628	Drug_DEX	CEM	chr9	117259538	0.171884	-0.717879	1.84804	0.0854813	0.155071	-5.96006
rs10817628	rs10817628	Drug_DEX	Jurkat	chr9	117259538	0.182711	-0.111838	3.40274	0.00205586	0.00947918	-2.65997
rs10817628	rs10817628	Drug_DEX	Nalm6	chr9	117259538	0.187683	-0.458542	5.91114	8.23e-07	9.48e-06	4.93025
rs10817628	rs10817628	Drug_DEX	P12-Ichikawa	chr9	117259538	0.144095	-0.370119	5.41515	1.97e-05	0.000133	1.79843
rs10817628	rs10817628	Drug_DEX	REH	chr9	117259538	0.0134007	-0.765844	0.0701567	0.944971	0.979895	-6.6483
rs10817628	rs10817628	Drug_DEX	RS411	chr9	117259538	0.0652712	-0.184018	1.17984	0.241413	0.464965	-6.18591
rs10817628	rs10817628	Drug_DEX	SEM	chr9	117259538	-0.0285268	-0.233884	-0.197916	0.843866	0.963085	-6.19906
rs10817628	rs10817628	Drug_DEX	SUPB15	chr9	117259538	0.158201	-0.899399	1.04692	0.308276	0.531232	-6.90586
rs10817628	rs10982244	Drug_DEX	697	chr9	117259538	0.226235	-0.456465	6.59479	2.32e-07	8.28e-07	5.51619
rs10817628	rs10982244	Drug_DEX	BALL1	chr9	117259538	0.63139	-0.0901053	4.06786	0.000738	0.0292665	-0.507651
rs10817628	rs10982244	Drug_DEX	CEM	chr9	117259538	0.171884	-0.717879	1.84804	0.0854813	0.155071	-5.96006
rs10817628	rs10982244	Drug_DEX	Jurkat	chr9	117259538	0.182711	-0.111838	3.40274	0.00205586	0.00947918	-2.65997
rs10817628	rs10982244	Drug_DEX	Nalm6	chr9	117259538	0.187683	-0.458542	5.91114	8.23e-07	9.48e-06	4.93025
rs10817628	rs10982244	Drug_DEX	P12-Ichikawa	chr9	117259538	0.144095	-0.370119	5.41515	1.97e-05	0.000133	1.79843
rs10817628	rs10982244	Drug_DEX	REH	chr9	117259538	0.0134007	-0.765844	0.0701567	0.944971	0.979895	-6.6483
rs10817628	rs10982244	Drug_DEX	RS411	chr9	117259538	0.0652712	-0.184018	1.17984	0.241413	0.464965	-6.18591
rs10817628	rs10982244	Drug_DEX	SEM	chr9	117259538	-0.0285268	-0.233884	-0.197916	0.843866	0.963085	-6.19906
rs10817628	rs10982244	Drug_DEX	SUPB15	chr9	117259538	0.158201	-0.899399	1.04692	0.308276	0.531232	-6.90586
rs10817628	rs1535964	Drug_DEX	697	chr9	117259538	0.226235	-0.456465	6.59479	2.32e-07	8.28e-07	5.51619
rs10817628	rs1535964	Drug_DEX	BALL1	chr9	117259538	0.63139	-0.0901053	4.06786	0.000738	0.0292665	-0.507651
rs10817628	rs1535964	Drug_DEX	CEM	chr9	117259538	0.171884	-0.717879	1.84804	0.0854813	0.155071	-5.96006
rs10817628	rs1535964	Drug_DEX	Jurkat	chr9	117259538	0.182711	-0.111838	3.40274	0.00205586	0.00947918	-2.65997
rs10817628	rs1535964	Drug_DEX	Nalm6	chr9	117259538	0.187683	-0.458542	5.91114	8.23e-07	9.48e-06	4.93025
rs10817628	rs1535964	Drug_DEX	P12-Ichikawa	chr9	117259538	0.144095	-0.370119	5.41515	1.97e-05	0.000133	1.79843
rs10817628	rs1535964	Drug_DEX	REH	chr9	117259538	0.0134007	-0.765844	0.0701567	0.944971	0.979895	-6.6483
rs10817628	rs1535964	Drug_DEX	RS411	chr9	117259538	0.0652712	-0.184018	1.17984	0.241413	0.464965	-6.18591
rs10817628	rs1535964	Drug_DEX	SEM	chr9	117259538	-0.0285268	-0.233884	-0.197916	0.843866	0.963085	-6.19906
rs10817628	rs1535964	Drug_DEX	SUPB15	chr9	117259538	0.158201	-0.899399	1.04692	0.308276	0.531232	-6.90586
rs10817629	rs10817628	Drug_DEX	697	chr9	117261987	-0.211978	0.117156	-5.79282	2.24e-06	6.87e-06	3.28173
rs10817629	rs10817628	Drug_DEX	BALL1	chr9	117261987	-0.42694	0.260223	-3.00863	0.00761643	0.110116	-2.6957
rs10817629	rs10817628	Drug_DEX	CEM	chr9	117261987	-0.117658	0.00114357	-1.42897	0.174592	0.276558	-6.53066
rs10817629	rs10817628	Drug_DEX	Jurkat	chr9	117261987	-0.226734	0.334459	-4.123	0.000309	0.00210056	-0.776355
rs10817629	rs10817628	Drug_DEX	Nalm6	chr9	117261987	-0.296932	-0.170759	-8.92043	9.23e-11	2.76e-09	14.0972
rs10817629	rs10817628	Drug_DEX	P12-Ichikawa	chr9	117261987	-0.291876	-0.142066	-9.85844	1.65e-09	3.2e-08	11.4468
rs10817629	rs10817628	Drug_DEX	REH	chr9	117261987	0.730799	-0.462549	3.9928	0.00112013	0.0293991	-0.916908
rs10817629	rs10817628	Drug_DEX	RS411	chr9	117261987	-0.149994	0.161051	-2.61912	0.010468	0.0634701	-3.53291
rs10817629	rs10817628	Drug_DEX	SEM	chr9	117261987	-0.353765	0.38577	-2.6124	0.0116649	0.223599	-3.05147
rs10817629	rs10817628	Drug_DEX	SUPB15	chr9	117261987	-0.393949	-0.774973	-3.01537	0.0071174	0.0458305	-3.53313
rs10817629	rs10982244	Drug_DEX	697	chr9	117261987	-0.211978	0.117156	-5.79282	2.24e-06	6.87e-06	3.28173
rs10817629	rs10982244	Drug_DEX	BALL1	chr9	117261987	-0.42694	0.260223	-3.00863	0.00761643	0.110116	-2.6957
rs10817629	rs10982244	Drug_DEX	CEM	chr9	117261987	-0.117658	0.00114357	-1.42897	0.174592	0.276558	-6.53066
rs10817629	rs10982244	Drug_DEX	Jurkat	chr9	117261987	-0.226734	0.334459	-4.123	0.000309	0.00210056	-0.776355
rs10817629	rs10982244	Drug_DEX	Nalm6	chr9	117261987	-0.296932	-0.170759	-8.92043	9.23e-11	2.76e-09	14.0972
rs10817629	rs10982244	Drug_DEX	P12-Ichikawa	chr9	117261987	-0.291876	-0.142066	-9.85844	1.65e-09	3.2e-08	11.4468
rs10817629	rs10982244	Drug_DEX	REH	chr9	117261987	0.730799	-0.462549	3.9928	0.00112013	0.0293991	-0.916908
rs10817629	rs10982244	Drug_DEX	RS411	chr9	117261987	-0.149994	0.161051	-2.61912	0.010468	0.0634701	-3.53291
rs10817629	rs10982244	Drug_DEX	SEM	chr9	117261987	-0.353765	0.38577	-2.6124	0.0116649	0.223599	-3.05147
rs10817629	rs10982244	Drug_DEX	SUPB15	chr9	117261987	-0.393949	-0.774973	-3.01537	0.0071174	0.0458305	-3.53313
rs10817629	rs1535964	Drug_DEX	697	chr9	117261987	-0.211978	0.117156	-5.79282	2.24e-06	6.87e-06	3.28173
rs10817629	rs1535964	Drug_DEX	BALL1	chr9	117261987	-0.42694	0.260223	-3.00863	0.00761643	0.110116	-2.6957
rs10817629	rs1535964	Drug_DEX	CEM	chr9	117261987	-0.117658	0.00114357	-1.42897	0.174592	0.276558	-6.53066
rs10817629	rs1535964	Drug_DEX	Jurkat	chr9	117261987	-0.226734	0.334459	-4.123	0.000309	0.00210056	-0.776355
rs10817629	rs1535964	Drug_DEX	Nalm6	chr9	117261987	-0.296932	-0.170759	-8.92043	9.23e-11	2.76e-09	14.0972
rs10817629	rs1535964	Drug_DEX	P12-Ichikawa	chr9	117261987	-0.291876	-0.142066	-9.85844	1.65e-09	3.2e-08	11.4468
rs10817629	rs1535964	Drug_DEX	REH	chr9	117261987	0.730799	-0.462549	3.9928	0.00112013	0.0293991	-0.916908
rs10817629	rs1535964	Drug_DEX	RS411	chr9	117261987	-0.149994	0.161051	-2.61912	0.010468	0.0634701	-3.53291
rs10817629	rs1535964	Drug_DEX	SEM	chr9	117261987	-0.353765	0.38577	-2.6124	0.0116649	0.223599	-3.05147
rs10817629	rs1535964	Drug_DEX	SUPB15	chr9	117261987	-0.393949	-0.774973	-3.01537	0.0071174	0.0458305	-3.53313
rs10820995	rs10820978	Drug_DEX	697	chr9	95355719	0.181428	-0.872517	5.39549	6.97e-06	1.97e-05	2.15916
rs10820995	rs10820978	Drug_DEX	BALL1	chr9	95355719	-0.00825151	-0.691156	-0.0442728	0.96518	0.985897	-6.42503
rs10820995	rs10820978	Drug_DEX	CEM	chr9	95355719	0.224464	-1.55483	2.22436	0.0427927	0.0911415	-5.26944
rs10820995	rs10820978	Drug_DEX	Jurkat	chr9	95355719	0.0289966	-0.901785	0.483259	0.632727	0.769923	-7.48397
rs10820995	rs10820978	Drug_DEX	Nalm6	chr9	95355719	-0.017001	-0.659653	-0.521802	0.604913	0.6993	-7.47512
rs10820995	rs10820978	Drug_DEX	P12-Ichikawa	chr9	95355719	-0.0310886	-0.620178	-0.966679	0.344267	0.454745	-7.3694
rs10820995	rs10820978	Drug_DEX	REH	chr9	95355719	-0.473746	-1.15695	-2.33461	0.0334659	0.170839	-4.13975
rs10820995	rs10820978	Drug_DEX	RS411	chr9	95355719	0.0389079	-0.567751	0.676429	0.500637	0.705857	-6.58429
rs10820995	rs10820978	Drug_DEX	SEM	chr9	95355719	0.128518	-0.697358	0.891923	0.376455	0.777277	-5.77634
rs10820995	rs10820978	Drug_DEX	SUPB15	chr9	95355719	0.127314	-0.922641	1.16935	0.256728	0.480766	-6.72133
rs10820995	rs10992312	Drug_DEX	697	chr9	95355719	0.181428	-0.872517	5.39549	6.97e-06	1.97e-05	2.15916
rs10820995	rs10992312	Drug_DEX	BALL1	chr9	95355719	-0.00825151	-0.691156	-0.0442728	0.96518	0.985897	-6.42503
rs10820995	rs10992312	Drug_DEX	CEM	chr9	95355719	0.224464	-1.55483	2.22436	0.0427927	0.0911415	-5.26944
rs10820995	rs10992312	Drug_DEX	Jurkat	chr9	95355719	0.0289966	-0.901785	0.483259	0.632727	0.769923	-7.48397
rs10820995	rs10992312	Drug_DEX	Nalm6	chr9	95355719	-0.017001	-0.659653	-0.521802	0.604913	0.6993	-7.47512
rs10820995	rs10992312	Drug_DEX	P12-Ichikawa	chr9	95355719	-0.0310886	-0.620178	-0.966679	0.344267	0.454745	-7.3694
rs10820995	rs10992312	Drug_DEX	REH	chr9	95355719	-0.473746	-1.15695	-2.33461	0.0334659	0.170839	-4.13975
rs10820995	rs10992312	Drug_DEX	RS411	chr9	95355719	0.0389079	-0.567751	0.676429	0.500637	0.705857	-6.58429
rs10820995	rs10992312	Drug_DEX	SEM	chr9	95355719	0.128518	-0.697358	0.891923	0.376455	0.777277	-5.77634
rs10820995	rs10992312	Drug_DEX	SUPB15	chr9	95355719	0.127314	-0.922641	1.16935	0.256728	0.480766	-6.72133
rs10821513	rs10993713	Drug_PRED,Drug_SixTG	697	chr9	93613703	0.120921	-1.04063	4.41121	0.000116	0.000269	-0.926328
rs10821513	rs10993713	Drug_PRED,Drug_SixTG	BALL1	chr9	93613703	0.131057	-0.70255	1.5837	0.130882	0.411193	-5.78542
rs10821513	rs10993713	Drug_PRED,Drug_SixTG	CEM	chr9	93613703	0.171778	-1.90717	2.93745	0.0106574	0.0304039	-4.53145
rs10821513	rs10993713	Drug_PRED,Drug_SixTG	Jurkat	chr9	93613703	0.0742324	-1.29235	1.73056	0.0947063	0.194884	-6.56035
rs10821513	rs10993713	Drug_PRED,Drug_SixTG	Nalm6	chr9	93613703	-0.00945489	-0.574609	-0.356421	0.723546	0.796368	-7.77076
rs10821513	rs10993713	Drug_PRED,Drug_SixTG	P12-Ichikawa	chr9	93613703	-0.0352504	-0.824518	-1.56181	0.132679	0.214549	-7.05234
rs10821513	rs10993713	Drug_PRED,Drug_SixTG	REH	chr9	93613703	-0.0160258	-0.717888	-0.139617	0.890771	0.959984	-7.21975
rs10821513	rs10993713	Drug_PRED,Drug_SixTG	RS411	chr9	93613703	0.016206	-0.0847843	0.393936	0.694632	0.83538	-7.07696
rs10821513	rs10993713	Drug_PRED,Drug_SixTG	SEM	chr9	93613703	0.00292523	-0.356738	0.0352335	0.972026	0.994371	-6.70274
rs10821513	rs10993713	Drug_PRED,Drug_SixTG	SUPB15	chr9	93613703	0.0573158	-1.54793	0.660557	0.516829	0.707076	-7.54388
rs10821936	NA	ALL_Susceptibility	697	pos. control	NA	-0.00268904	-1.20403	-0.0638072	0.949535	0.958204	-8.41972
rs10821936	NA	ALL_Susceptibility	BALL1	pos. control	NA	-0.175368	-1.21342	-1.20429	0.244258	0.559335	-5.71686
rs10821936	NA	ALL_Susceptibility	CEM	pos. control	NA	0.00770725	-1.71012	0.0654449	0.94873	0.965136	-7.53253
rs10821936	NA	ALL_Susceptibility	Jurkat	pos. control	NA	-0.124373	-1.15079	-1.85206	0.074751	0.163284	-5.93517
rs10821936	NA	ALL_Susceptibility	Nalm6	pos. control	NA	0.0756523	-0.71061	2.03493	0.0490564	0.101566	-5.60521
rs10821936	NA	ALL_Susceptibility	P12-Ichikawa	pos. control	NA	0.0210742	-0.791667	0.643288	0.526721	0.630587	-7.6351
rs10821936	NA	ALL_Susceptibility	REH	pos. control	NA	-0.188192	-1.7342	-0.77198	0.451801	0.701122	-6.27124
rs10821936	NA	ALL_Susceptibility	RS411	pos. control	NA	-0.0251833	-0.471505	-0.409774	0.683021	0.827581	-6.73445
rs10821936	NA	ALL_Susceptibility	SEM	pos. control	NA	0.311296	-0.568087	2.0253	0.0478724	0.372924	-4.24251
rs10821936	NA	ALL_Susceptibility	SUPB15	pos. control	NA	0.00749543	-1.35316	0.0632188	0.950253	0.973068	-7.41054
rs10821937	NA	ALL_Susceptibility	697	pos. control	NA	0.0180017	-0.869747	0.683364	0.499467	0.557287	-8.45806
rs10821937	NA	ALL_Susceptibility	BALL1	pos. control	NA	0.147082	-0.791451	1.68247	0.109949	0.376035	-5.54198
rs10821937	NA	ALL_Susceptibility	CEM	pos. control	NA	0.00451565	-1.57331	0.0867775	0.932057	0.955085	-8.00939
rs10821937	NA	ALL_Susceptibility	Jurkat	pos. control	NA	0.126896	-1.27308	3.37571	0.00220346	0.0100243	-3.04966
rs10821937	NA	ALL_Susceptibility	Nalm6	pos. control	NA	0.0603337	-0.709468	2.07683	0.0448026	0.0944786	-5.75391
rs10821937	NA	ALL_Susceptibility	P12-Ichikawa	pos. control	NA	0.129633	-0.80756	6.31186	2.43e-06	2.22e-05	3.65104
rs10821937	NA	ALL_Susceptibility	REH	pos. control	NA	0.280955	-0.744696	2.21882	0.0419004	0.186213	-4.86665
rs10821937	NA	ALL_Susceptibility	RS411	pos. control	NA	0.0180839	-0.352611	0.424162	0.672538	0.820122	-7.01935
rs10821937	NA	ALL_Susceptibility	SEM	pos. control	NA	0.350899	-0.379024	3.76711	0.000415	0.0272452	-0.319152
rs10821937	NA	ALL_Susceptibility	SUPB15	pos. control	NA	0.266011	-1.4206	2.79329	0.0115945	0.0644309	-4.26781
rs10827119	rs11009130	Drug_VCR	697	chr10	33035187	-0.210475	-0.842715	-7.87898	6.95e-09	3.34e-08	8.8566
rs10827119	rs11009130	Drug_VCR	BALL1	chr10	33035187	0.182267	-0.550663	1.94411	0.0678741	0.304559	-5.19034
rs10827119	rs11009130	Drug_VCR	CEM	chr10	33035187	-0.252273	-1.08838	-5.10126	0.000153	0.000921	-0.195189
rs10827119	rs11009130	Drug_VCR	Jurkat	chr10	33035187	-0.137305	-1.01496	-3.55548	0.00138544	0.00703443	-2.6329
rs10827119	rs11009130	Drug_VCR	Nalm6	chr10	33035187	-0.00768972	-0.839423	-0.28962	0.773721	0.834985	-7.79737
rs10827119	rs11009130	Drug_VCR	P12-Ichikawa	chr10	33035187	-0.0089223	-0.681708	-0.409581	0.686095	0.766019	-8.15572
rs10827119	rs11009130	Drug_VCR	REH	chr10	33035187	0.253032	-0.673807	2.39012	0.0300136	0.163219	-4.62684
rs10827119	rs11009130	Drug_VCR	RS411	chr10	33035187	-0.0243367	-0.745494	-0.573272	0.568001	0.749394	-6.9745
rs10827119	rs11009130	Drug_VCR	SEM	chr10	33035187	-0.0598741	-0.750841	-0.696188	0.489345	0.836051	-6.4279
rs10827119	rs11009130	Drug_VCR	SUPB15	chr10	33035187	-0.0438657	-1.50654	-0.473972	0.640923	0.802211	-7.6315
rs10827119	rs3006745	Drug_ASP	697	chr10	33035187	-0.210475	-0.842715	-7.87898	6.95e-09	3.34e-08	8.8566
rs10827119	rs3006745	Drug_ASP	BALL1	chr10	33035187	0.182267	-0.550663	1.94411	0.0678741	0.304559	-5.19034
rs10827119	rs3006745	Drug_ASP	CEM	chr10	33035187	-0.252273	-1.08838	-5.10126	0.000153	0.000921	-0.195189
rs10827119	rs3006745	Drug_ASP	Jurkat	chr10	33035187	-0.137305	-1.01496	-3.55548	0.00138544	0.00703443	-2.6329
rs10827119	rs3006745	Drug_ASP	Nalm6	chr10	33035187	-0.00768972	-0.839423	-0.28962	0.773721	0.834985	-7.79737
rs10827119	rs3006745	Drug_ASP	P12-Ichikawa	chr10	33035187	-0.0089223	-0.681708	-0.409581	0.686095	0.766019	-8.15572
rs10827119	rs3006745	Drug_ASP	REH	chr10	33035187	0.253032	-0.673807	2.39012	0.0300136	0.163219	-4.62684
rs10827119	rs3006745	Drug_ASP	RS411	chr10	33035187	-0.0243367	-0.745494	-0.573272	0.568001	0.749394	-6.9745
rs10827119	rs3006745	Drug_ASP	SEM	chr10	33035187	-0.0598741	-0.750841	-0.696188	0.489345	0.836051	-6.4279
rs10827119	rs3006745	Drug_ASP	SUPB15	chr10	33035187	-0.0438657	-1.50654	-0.473972	0.640923	0.802211	-7.6315
rs10827124	rs11009130	Drug_VCR	697	chr10	33044102	0.000676	1.96297	0.0262663	0.979214	0.982514	-8.69945
rs10827124	rs11009130	Drug_VCR	BALL1	chr10	33044102	-0.0118317	1.91247	-0.134444	0.894561	0.954422	-6.91302
rs10827124	rs11009130	Drug_VCR	CEM	chr10	33044102	0.0411921	2.55659	0.800467	0.436599	0.551732	-7.68838
rs10827124	rs11009130	Drug_VCR	Jurkat	chr10	33044102	-0.0955033	2.83522	-2.54981	0.0166331	0.0504016	-4.96817
rs10827124	rs11009130	Drug_VCR	Nalm6	chr10	33044102	-0.080859	0.707177	-2.88861	0.00642647	0.0188045	-3.99114
rs10827124	rs11009130	Drug_VCR	P12-Ichikawa	chr10	33044102	-0.0266228	1.26968	-1.25835	0.221527	0.324121	-7.40532
rs10827124	rs11009130	Drug_VCR	REH	chr10	33044102	0.0238918	1.33184	0.212811	0.834264	0.933894	-7.10999
rs10827124	rs11009130	Drug_VCR	RS411	chr10	33044102	-0.0647531	1.37466	-1.49482	0.138731	0.339561	-6.00235
rs10827124	rs11009130	Drug_VCR	SEM	chr10	33044102	-0.0635632	0.864735	-0.671638	0.504724	0.842539	-6.37646
rs10827124	rs11009130	Drug_VCR	SUPB15	chr10	33044102	-0.0760056	0.600067	-0.687897	0.499833	0.697142	-7.45987
rs10827124	rs3006745	Drug_ASP	697	chr10	33044102	0.000676	1.96297	0.0262663	0.979214	0.982514	-8.69945
rs10827124	rs3006745	Drug_ASP	BALL1	chr10	33044102	-0.0118317	1.91247	-0.134444	0.894561	0.954422	-6.91302
rs10827124	rs3006745	Drug_ASP	CEM	chr10	33044102	0.0411921	2.55659	0.800467	0.436599	0.551732	-7.68838
rs10827124	rs3006745	Drug_ASP	Jurkat	chr10	33044102	-0.0955033	2.83522	-2.54981	0.0166331	0.0504016	-4.96817
rs10827124	rs3006745	Drug_ASP	Nalm6	chr10	33044102	-0.080859	0.707177	-2.88861	0.00642647	0.0188045	-3.99114
rs10827124	rs3006745	Drug_ASP	P12-Ichikawa	chr10	33044102	-0.0266228	1.26968	-1.25835	0.221527	0.324121	-7.40532
rs10827124	rs3006745	Drug_ASP	REH	chr10	33044102	0.0238918	1.33184	0.212811	0.834264	0.933894	-7.10999
rs10827124	rs3006745	Drug_ASP	RS411	chr10	33044102	-0.0647531	1.37466	-1.49482	0.138731	0.339561	-6.00235
rs10827124	rs3006745	Drug_ASP	SEM	chr10	33044102	-0.0635632	0.864735	-0.671638	0.504724	0.842539	-6.37646
rs10827124	rs3006745	Drug_ASP	SUPB15	chr10	33044102	-0.0760056	0.600067	-0.687897	0.499833	0.697142	-7.45987
rs10845205	rs11830873	Drug_VCR	697	chr12	10854625	-0.0383862	-0.887207	-1.38292	0.176599	0.221366	-7.73365
rs10845205	rs11830873	Drug_VCR	BALL1	chr12	10854625	-0.0104539	-0.786236	-0.0700948	0.9449	0.975441	-6.87405
rs10845205	rs11830873	Drug_VCR	CEM	chr12	10854625	-0.122932	-1.11559	-1.91641	0.075616	0.141448	-6.21908
rs10845205	rs11830873	Drug_VCR	Jurkat	chr12	10854625	-0.0340953	-0.795075	-0.864068	0.395004	0.56647	-7.58361
rs10845205	rs11830873	Drug_VCR	Nalm6	chr12	10854625	-0.0148707	-0.66899	-0.545467	0.5887	0.685544	-7.69513
rs10845205	rs11830873	Drug_VCR	P12-Ichikawa	chr12	10854625	0.0225496	-0.761415	0.970644	0.342332	0.453079	-7.69093
rs10845205	rs11830873	Drug_VCR	REH	chr12	10854625	0.101984	-0.765553	0.609535	0.55105	0.774099	-6.89015
rs10845205	rs11830873	Drug_VCR	RS411	chr12	10854625	0.0730152	-0.433053	1.62835	0.107219	0.291732	-5.78176
rs10845205	rs11830873	Drug_VCR	SEM	chr12	10854625	-0.0101901	-0.416628	-0.103061	0.918303	0.98154	-6.54749
rs10845205	rs11830873	Drug_VCR	SUPB15	chr12	10854625	-0.0530475	-1.50699	-0.609586	0.54936	0.733589	-7.47882
rs10852271	rs1641015	Relapse	697	chr16	8847672	-0.168565	0.771496	-5.94245	1.46e-06	4.6e-06	3.50173
rs10852271	rs1641015	Relapse	BALL1	chr16	8847672	-0.132039	-0.108631	-0.946383	0.356634	0.658355	-6.28896
rs10852271	rs1641015	Relapse	CEM	chr16	8847672	-0.277572	0.293674	-4.515	0.000466	0.00231829	-1.05481
rs10852271	rs1641015	Relapse	Jurkat	chr16	8847672	-0.199925	-0.099159	-4.26707	0.00021	0.00151087	-0.624585
rs10852271	rs1641015	Relapse	Nalm6	chr16	8847672	-0.0591988	-0.380509	-2.07065	0.0454089	0.0955211	-5.73506
rs10852271	rs1641015	Relapse	P12-Ichikawa	chr16	8847672	0.00685194	-0.163564	0.285929	0.777622	0.840166	-8.04932
rs10852271	rs1641015	Relapse	REH	chr16	8847672	-0.230384	0.964268	-1.70423	0.10841	0.33719	-5.52906
rs10852271	rs1641015	Relapse	RS411	chr16	8847672	0.0910438	-0.107658	1.93831	0.0559642	0.190189	-5.19921
rs10852271	rs1641015	Relapse	SEM	chr16	8847672	0.189949	-0.152687	1.77441	0.0817241	0.457364	-4.91149
rs10852271	rs1641015	Relapse	SUPB15	chr16	8847672	-0.242957	0.381674	-1.95066	0.0660102	0.205499	-5.75235
rs10852766	rs1055129	Drug_SixTG	697	chr17	73951864	-0.0233253	0.391816	-0.766071	0.449445	0.508972	-8.31114
rs10852766	rs1055129	Drug_SixTG	BALL1	chr17	73951864	-0.0620377	0.824603	-0.532281	0.601118	0.801745	-6.52304
rs10852766	rs1055129	Drug_SixTG	CEM	chr17	73951864	0.0932413	0.0749782	1.42675	0.17522	0.277296	-6.72679
rs10852766	rs1055129	Drug_SixTG	Jurkat	chr17	73951864	0.145058	0.196006	3.09498	0.00448087	0.0176885	-3.5383
rs10852766	rs1055129	Drug_SixTG	Nalm6	chr17	73951864	0.104305	0.159913	3.37607	0.00173749	0.00648613	-2.68538
rs10852766	rs1055129	Drug_SixTG	P12-Ichikawa	chr17	73951864	0.0301488	0.297918	1.16392	0.256991	0.365051	-7.35417
rs10852766	rs1055129	Drug_SixTG	REH	chr17	73951864	0.129564	0.233632	0.908365	0.37767	0.643019	-6.42884
rs10852766	rs1055129	Drug_SixTG	RS411	chr17	73951864	-0.0160983	0.305894	-0.337248	0.736776	0.862524	-6.94596
rs10852766	rs1055129	Drug_SixTG	SEM	chr17	73951864	0.0904612	0.31461	0.76899	0.445303	0.809039	-6.07436
rs10852766	rs1055129	Drug_SixTG	SUPB15	chr17	73951864	0.12139	1.28777	0.975481	0.341583	0.565768	-7.05632
rs10869186	rs4326437	Drug_VCR	697	chr9	75156966	0.485432	-0.735986	15.5608	3.59e-16	6.38e-15	26.1829
rs10869186	rs4326437	Drug_VCR	BALL1	chr9	75156966	-0.0219715	-0.622293	-0.141209	0.889292	0.949989	-6.52414
rs10869186	rs4326437	Drug_VCR	CEM	chr9	75156966	0.519578	-1.33532	5.39567	8.91e-05	0.000596	0.817417
rs10869186	rs4326437	Drug_VCR	Jurkat	chr9	75156966	0.115799	-0.882205	1.96405	0.0596772	0.136291	-5.81869
rs10869186	rs4326437	Drug_VCR	Nalm6	chr9	75156966	0.0884127	-0.572194	2.81364	0.00779251	0.0219012	-4.02634
rs10869186	rs4326437	Drug_VCR	P12-Ichikawa	chr9	75156966	0.00832342	-0.736153	0.249031	0.805659	0.857426	-7.91278
rs10869186	rs4326437	Drug_VCR	REH	chr9	75156966	0.435916	-0.767475	2.59848	0.019833	0.128588	-3.77572
rs10869186	rs4326437	Drug_VCR	RS411	chr9	75156966	-0.0122956	-0.375976	-0.225817	0.821896	0.904722	-6.88972
rs10869186	rs4326437	Drug_VCR	SEM	chr9	75156966	-0.00959728	-0.182488	-0.0637905	0.949376	0.988185	-6.25181
rs10869186	rs4326437	Drug_VCR	SUPB15	chr9	75156966	-0.157271	-0.900047	-1.33797	0.196707	0.40783	-6.58944
rs10869186	rs6560285	Drug_VCR	697	chr9	75156966	0.485432	-0.735986	15.5608	3.59e-16	6.38e-15	26.1829
rs10869186	rs6560285	Drug_VCR	BALL1	chr9	75156966	-0.0219715	-0.622293	-0.141209	0.889292	0.949989	-6.52414
rs10869186	rs6560285	Drug_VCR	CEM	chr9	75156966	0.519578	-1.33532	5.39567	8.91e-05	0.000596	0.817417
rs10869186	rs6560285	Drug_VCR	Jurkat	chr9	75156966	0.115799	-0.882205	1.96405	0.0596772	0.136291	-5.81869
rs10869186	rs6560285	Drug_VCR	Nalm6	chr9	75156966	0.0884127	-0.572194	2.81364	0.00779251	0.0219012	-4.02634
rs10869186	rs6560285	Drug_VCR	P12-Ichikawa	chr9	75156966	0.00832342	-0.736153	0.249031	0.805659	0.857426	-7.91278
rs10869186	rs6560285	Drug_VCR	REH	chr9	75156966	0.435916	-0.767475	2.59848	0.019833	0.128588	-3.77572
rs10869186	rs6560285	Drug_VCR	RS411	chr9	75156966	-0.0122956	-0.375976	-0.225817	0.821896	0.904722	-6.88972
rs10869186	rs6560285	Drug_VCR	SEM	chr9	75156966	-0.00959728	-0.182488	-0.0637905	0.949376	0.988185	-6.25181
rs10869186	rs6560285	Drug_VCR	SUPB15	chr9	75156966	-0.157271	-0.900047	-1.33797	0.196707	0.40783	-6.58944
rs10869186	rs7866185	Drug_VCR	697	chr9	75156966	0.485432	-0.735986	15.5608	3.59e-16	6.38e-15	26.1829
rs10869186	rs7866185	Drug_VCR	BALL1	chr9	75156966	-0.0219715	-0.622293	-0.141209	0.889292	0.949989	-6.52414
rs10869186	rs7866185	Drug_VCR	CEM	chr9	75156966	0.519578	-1.33532	5.39567	8.91e-05	0.000596	0.817417
rs10869186	rs7866185	Drug_VCR	Jurkat	chr9	75156966	0.115799	-0.882205	1.96405	0.0596772	0.136291	-5.81869
rs10869186	rs7866185	Drug_VCR	Nalm6	chr9	75156966	0.0884127	-0.572194	2.81364	0.00779251	0.0219012	-4.02634
rs10869186	rs7866185	Drug_VCR	P12-Ichikawa	chr9	75156966	0.00832342	-0.736153	0.249031	0.805659	0.857426	-7.91278
rs10869186	rs7866185	Drug_VCR	REH	chr9	75156966	0.435916	-0.767475	2.59848	0.019833	0.128588	-3.77572
rs10869186	rs7866185	Drug_VCR	RS411	chr9	75156966	-0.0122956	-0.375976	-0.225817	0.821896	0.904722	-6.88972
rs10869186	rs7866185	Drug_VCR	SEM	chr9	75156966	-0.00959728	-0.182488	-0.0637905	0.949376	0.988185	-6.25181
rs10869186	rs7866185	Drug_VCR	SUPB15	chr9	75156966	-0.157271	-0.900047	-1.33797	0.196707	0.40783	-6.58944
rs10872643	rs1934534	Drug_SixTG	697	chr6	150024100	-0.094458	-0.806905	-3.52605	0.00133992	0.00255981	-3.2713
rs10872643	rs1934534	Drug_SixTG	BALL1	chr6	150024100	0.300377	-0.347456	2.10438	0.049839	0.274275	-4.72343
rs10872643	rs1934534	Drug_SixTG	CEM	chr6	150024100	-0.023636	-1.19977	-0.309531	0.761403	0.827886	-7.79778
rs10872643	rs1934534	Drug_SixTG	Jurkat	chr6	150024100	0.0825434	-0.96093	1.91492	0.0659287	0.146642	-6.10878
rs10872643	rs1934534	Drug_SixTG	Nalm6	chr6	150024100	-0.00322485	-0.629032	-0.120531	0.904714	0.938262	-7.8197
rs10872643	rs1934534	Drug_SixTG	P12-Ichikawa	chr6	150024100	-0.0473453	-0.609407	-2.07639	0.0498103	0.096236	-6.0596
rs10872643	rs1934534	Drug_SixTG	REH	chr6	150024100	-0.136561	-0.82487	-1.01342	0.326505	0.5983	-6.45128
rs10872643	rs1934534	Drug_SixTG	RS411	chr6	150024100	0.0553719	-0.365781	1.19941	0.23376	0.458441	-6.3439
rs10872643	rs1934534	Drug_SixTG	SEM	chr6	150024100	0.160152	-0.233419	1.54058	0.129353	0.560691	-5.30762
rs10872643	rs1934534	Drug_SixTG	SUPB15	chr6	150024100	-0.288164	-1.53098	-2.89469	0.00928875	0.0542692	-3.95303
rs10872643	rs9322209	Drug_SixTG	697	chr6	150024100	-0.094458	-0.806905	-3.52605	0.00133992	0.00255981	-3.2713
rs10872643	rs9322209	Drug_SixTG	BALL1	chr6	150024100	0.300377	-0.347456	2.10438	0.049839	0.274275	-4.72343
rs10872643	rs9322209	Drug_SixTG	CEM	chr6	150024100	-0.023636	-1.19977	-0.309531	0.761403	0.827886	-7.79778
rs10872643	rs9322209	Drug_SixTG	Jurkat	chr6	150024100	0.0825434	-0.96093	1.91492	0.0659287	0.146642	-6.10878
rs10872643	rs9322209	Drug_SixTG	Nalm6	chr6	150024100	-0.00322485	-0.629032	-0.120531	0.904714	0.938262	-7.8197
rs10872643	rs9322209	Drug_SixTG	P12-Ichikawa	chr6	150024100	-0.0473453	-0.609407	-2.07639	0.0498103	0.096236	-6.0596
rs10872643	rs9322209	Drug_SixTG	REH	chr6	150024100	-0.136561	-0.82487	-1.01342	0.326505	0.5983	-6.45128
rs10872643	rs9322209	Drug_SixTG	RS411	chr6	150024100	0.0553719	-0.365781	1.19941	0.23376	0.458441	-6.3439
rs10872643	rs9322209	Drug_SixTG	SEM	chr6	150024100	0.160152	-0.233419	1.54058	0.129353	0.560691	-5.30762
rs10872643	rs9322209	Drug_SixTG	SUPB15	chr6	150024100	-0.288164	-1.53098	-2.89469	0.00928875	0.0542692	-3.95303
rs10872646	rs1934534	Drug_SixTG	697	chr6	150067675	0.11117	2.00898	4.72946	4.69e-05	0.000117	-0.0805899
rs10872646	rs1934534	Drug_SixTG	BALL1	chr6	150067675	-0.000607	2.22179	-0.00956078	0.992478	0.995656	-7.23227
rs10872646	rs1934534	Drug_SixTG	CEM	chr6	150067675	0.162611	2.52637	4.39022	0.000594	0.00280519	-1.88276
rs10872646	rs1934534	Drug_SixTG	Jurkat	chr6	150067675	0.0210619	2.58858	0.62452	0.537419	0.690909	-7.93844
rs10872646	rs1934534	Drug_SixTG	Nalm6	chr6	150067675	0.00189647	1.59827	0.057927	0.954118	0.969476	-7.84057
rs10872646	rs1934534	Drug_SixTG	P12-Ichikawa	chr6	150067675	-0.097143	3.21959	-5.45455	1.8e-05	0.000124	1.48029
rs10872646	rs1934534	Drug_SixTG	REH	chr6	150067675	-0.0919085	2.51358	-1.29288	0.215096	0.480914	-6.66533
rs10872646	rs1934534	Drug_SixTG	RS411	chr6	150067675	0.099928	0.222998	2.82428	0.00592456	0.0439448	-3.45259
rs10872646	rs1934534	Drug_SixTG	SEM	chr6	150067675	-0.0276117	0.667325	-0.444793	0.658276	0.917194	-6.86346
rs10872646	rs1934534	Drug_SixTG	SUPB15	chr6	150067675	-0.178881	2.27484	-1.57266	0.132309	0.313674	-6.62158
rs10872646	rs9322209	Drug_SixTG	697	chr6	150067675	0.11117	2.00898	4.72946	4.69e-05	0.000117	-0.0805899
rs10872646	rs9322209	Drug_SixTG	BALL1	chr6	150067675	-0.000607	2.22179	-0.00956078	0.992478	0.995656	-7.23227
rs10872646	rs9322209	Drug_SixTG	CEM	chr6	150067675	0.162611	2.52637	4.39022	0.000594	0.00280519	-1.88276
rs10872646	rs9322209	Drug_SixTG	Jurkat	chr6	150067675	0.0210619	2.58858	0.62452	0.537419	0.690909	-7.93844
rs10872646	rs9322209	Drug_SixTG	Nalm6	chr6	150067675	0.00189647	1.59827	0.057927	0.954118	0.969476	-7.84057
rs10872646	rs9322209	Drug_SixTG	P12-Ichikawa	chr6	150067675	-0.097143	3.21959	-5.45455	1.8e-05	0.000124	1.48029
rs10872646	rs9322209	Drug_SixTG	REH	chr6	150067675	-0.0919085	2.51358	-1.29288	0.215096	0.480914	-6.66533
rs10872646	rs9322209	Drug_SixTG	RS411	chr6	150067675	0.099928	0.222998	2.82428	0.00592456	0.0439448	-3.45259
rs10872646	rs9322209	Drug_SixTG	SEM	chr6	150067675	-0.0276117	0.667325	-0.444793	0.658276	0.917194	-6.86346
rs10872646	rs9322209	Drug_SixTG	SUPB15	chr6	150067675	-0.178881	2.27484	-1.57266	0.132309	0.313674	-6.62158
rs10872646	rs9767105	Drug_SixTG	697	chr6	150067675	0.11117	2.00898	4.72946	4.69e-05	0.000117	-0.0805899
rs10872646	rs9767105	Drug_SixTG	BALL1	chr6	150067675	-0.000607	2.22179	-0.00956078	0.992478	0.995656	-7.23227
rs10872646	rs9767105	Drug_SixTG	CEM	chr6	150067675	0.162611	2.52637	4.39022	0.000594	0.00280519	-1.88276
rs10872646	rs9767105	Drug_SixTG	Jurkat	chr6	150067675	0.0210619	2.58858	0.62452	0.537419	0.690909	-7.93844
rs10872646	rs9767105	Drug_SixTG	Nalm6	chr6	150067675	0.00189647	1.59827	0.057927	0.954118	0.969476	-7.84057
rs10872646	rs9767105	Drug_SixTG	P12-Ichikawa	chr6	150067675	-0.097143	3.21959	-5.45455	1.8e-05	0.000124	1.48029
rs10872646	rs9767105	Drug_SixTG	REH	chr6	150067675	-0.0919085	2.51358	-1.29288	0.215096	0.480914	-6.66533
rs10872646	rs9767105	Drug_SixTG	RS411	chr6	150067675	0.099928	0.222998	2.82428	0.00592456	0.0439448	-3.45259
rs10872646	rs9767105	Drug_SixTG	SEM	chr6	150067675	-0.0276117	0.667325	-0.444793	0.658276	0.917194	-6.86346
rs10872646	rs9767105	Drug_SixTG	SUPB15	chr6	150067675	-0.178881	2.27484	-1.57266	0.132309	0.313674	-6.62158
rs10872650	rs1934534	Drug_SixTG	697	chr6	150082095	-0.13806	-0.216192	-2.61579	0.0136451	0.0213369	-4.99379
rs10872650	rs1934534	Drug_SixTG	BALL1	chr6	150082095	0.272449	-0.607939	1.41838	0.173363	0.469457	-5.21472
rs10872650	rs1934534	Drug_SixTG	CEM	chr6	150082095	0.0925459	-0.580999	0.831658	0.419337	0.536676	-6.93334
rs10872650	rs1934534	Drug_SixTG	Jurkat	chr6	150082095	-0.00115842	-0.715635	-0.0162246	0.987172	0.992988	-7.40868
rs10872650	rs1934534	Drug_SixTG	Nalm6	chr6	150082095	-0.167765	-0.320429	-3.5394	0.00110004	0.0044157	-1.9085
rs10872650	rs1934534	Drug_SixTG	P12-Ichikawa	chr6	150082095	-0.0314126	-0.260144	-0.672527	0.508288	0.612386	-7.41816
rs10872650	rs1934534	Drug_SixTG	REH	chr6	150082095	-0.0787313	-1.38649	-0.284521	0.779798	0.909098	-6.24182
rs10872650	rs1934534	Drug_SixTG	RS411	chr6	150082095	-0.224797	-0.127369	-3.04795	0.00308496	0.0274112	-2.22239
rs10872650	rs1934534	Drug_SixTG	SEM	chr6	150082095	-0.201941	-0.204219	-1.14278	0.258251	0.704054	-5.3375
rs10872650	rs1934534	Drug_SixTG	SUPB15	chr6	150082095	-0.345855	-0.662826	-2.07558	0.0517578	0.174159	-5.2357
rs10872650	rs9322209	Drug_SixTG	697	chr6	150082095	-0.13806	-0.216192	-2.61579	0.0136451	0.0213369	-4.99379
rs10872650	rs9322209	Drug_SixTG	BALL1	chr6	150082095	0.272449	-0.607939	1.41838	0.173363	0.469457	-5.21472
rs10872650	rs9322209	Drug_SixTG	CEM	chr6	150082095	0.0925459	-0.580999	0.831658	0.419337	0.536676	-6.93334
rs10872650	rs9322209	Drug_SixTG	Jurkat	chr6	150082095	-0.00115842	-0.715635	-0.0162246	0.987172	0.992988	-7.40868
rs10872650	rs9322209	Drug_SixTG	Nalm6	chr6	150082095	-0.167765	-0.320429	-3.5394	0.00110004	0.0044157	-1.9085
rs10872650	rs9322209	Drug_SixTG	P12-Ichikawa	chr6	150082095	-0.0314126	-0.260144	-0.672527	0.508288	0.612386	-7.41816
rs10872650	rs9322209	Drug_SixTG	REH	chr6	150082095	-0.0787313	-1.38649	-0.284521	0.779798	0.909098	-6.24182
rs10872650	rs9322209	Drug_SixTG	RS411	chr6	150082095	-0.224797	-0.127369	-3.04795	0.00308496	0.0274112	-2.22239
rs10872650	rs9322209	Drug_SixTG	SEM	chr6	150082095	-0.201941	-0.204219	-1.14278	0.258251	0.704054	-5.3375
rs10872650	rs9322209	Drug_SixTG	SUPB15	chr6	150082095	-0.345855	-0.662826	-2.07558	0.0517578	0.174159	-5.2357
rs10872650	rs9767105	Drug_SixTG	697	chr6	150082095	-0.13806	-0.216192	-2.61579	0.0136451	0.0213369	-4.99379
rs10872650	rs9767105	Drug_SixTG	BALL1	chr6	150082095	0.272449	-0.607939	1.41838	0.173363	0.469457	-5.21472
rs10872650	rs9767105	Drug_SixTG	CEM	chr6	150082095	0.0925459	-0.580999	0.831658	0.419337	0.536676	-6.93334
rs10872650	rs9767105	Drug_SixTG	Jurkat	chr6	150082095	-0.00115842	-0.715635	-0.0162246	0.987172	0.992988	-7.40868
rs10872650	rs9767105	Drug_SixTG	Nalm6	chr6	150082095	-0.167765	-0.320429	-3.5394	0.00110004	0.0044157	-1.9085
rs10872650	rs9767105	Drug_SixTG	P12-Ichikawa	chr6	150082095	-0.0314126	-0.260144	-0.672527	0.508288	0.612386	-7.41816
rs10872650	rs9767105	Drug_SixTG	REH	chr6	150082095	-0.0787313	-1.38649	-0.284521	0.779798	0.909098	-6.24182
rs10872650	rs9767105	Drug_SixTG	RS411	chr6	150082095	-0.224797	-0.127369	-3.04795	0.00308496	0.0274112	-2.22239
rs10872650	rs9767105	Drug_SixTG	SEM	chr6	150082095	-0.201941	-0.204219	-1.14278	0.258251	0.704054	-5.3375
rs10872650	rs9767105	Drug_SixTG	SUPB15	chr6	150082095	-0.345855	-0.662826	-2.07558	0.0517578	0.174159	-5.2357
rs10881985	rs7917710	Drug_SixMP	697	chr10	93627158	0.362639	-0.591905	5.45176	5.93e-06	1.7e-05	2.84085
rs10881985	rs7917710	Drug_SixMP	BALL1	chr10	93627158	0.682716	-1.6272	2.01437	0.0593477	0.292622	-4.0405
rs10881985	rs7917710	Drug_SixMP	CEM	chr10	93627158	0.358023	-0.930344	2.63401	0.0194226	0.0481612	-3.99187
rs10881985	rs7917710	Drug_SixMP	Jurkat	chr10	93627158	-0.06684	-0.627052	-0.57248	0.571635	0.71918	-6.94807
rs10881985	rs7917710	Drug_SixMP	Nalm6	chr10	93627158	-0.15555	-0.379193	-2.81475	0.00777044	0.0218752	-3.45595
rs10881985	rs7917710	Drug_SixMP	P12-Ichikawa	chr10	93627158	-0.211929	-0.462956	-4.16153	0.00041	0.00169963	-0.785111
rs10881985	rs7917710	Drug_SixMP	REH	chr10	93627158	-1.21173	-1.45346	-2.46958	0.0256527	0.152486	-3.37801
rs10881985	rs7917710	Drug_SixMP	RS411	chr10	93627158	-0.0511728	-0.278823	-0.462423	0.644981	0.799083	-6.15573
rs10881985	rs7917710	Drug_SixMP	SEM	chr10	93627158	0.391029	-0.332489	1.49035	0.142045	0.574896	-4.65107
rs10881985	rs7917710	Drug_SixMP	SUPB15	chr10	93627158	-0.11529	-0.807984	-0.643755	0.527432	0.714693	-6.85176
rs10898455	rs291228	Drug_DEX	697	chr11	85962353	-0.325858	-0.756848	-6.16944	7.68e-07	2.52e-06	4.57586
rs10898455	rs291228	Drug_DEX	BALL1	chr11	85962353	-0.183297	-0.913693	-0.936847	0.361385	0.663641	-5.78302
rs10898455	rs291228	Drug_DEX	CEM	chr11	85962353	-0.532645	-1.27255	-4.34587	0.000647	0.00300812	-0.939712
rs10898455	rs291228	Drug_DEX	Jurkat	chr11	85962353	-0.17845	-0.680671	-2.48789	0.019175	0.0559189	-4.55818
rs10898455	rs291228	Drug_DEX	Nalm6	chr11	85962353	0.0276505	-0.327626	0.658164	0.5145	0.622172	-7.23571
rs10898455	rs291228	Drug_DEX	P12-Ichikawa	chr11	85962353	-0.0258977	-0.4699	-0.540619	0.594231	0.691985	-7.52603
rs10898455	rs291228	Drug_DEX	REH	chr11	85962353	-0.629738	-1.07146	-2.18462	0.0447467	0.19474	-4.19291
rs10898455	rs291228	Drug_DEX	RS411	chr11	85962353	0.0197651	-0.274907	0.280861	0.779512	0.884795	-6.58924
rs10898455	rs291228	Drug_DEX	SEM	chr11	85962353	-0.160999	-0.294317	-0.889359	0.377818	0.777513	-5.60817
rs10898455	rs291228	Drug_DEX	SUPB15	chr11	85962353	-0.0153958	-0.984778	-0.0911478	0.92833	0.965949	-7.28296
rs10911152	rs10911157	Drug_SixMP	697	chr1	182838472	0.0389024	0.858572	1.46911	0.151909	0.192253	-7.62193
rs10911152	rs10911157	Drug_SixMP	BALL1	chr1	182838472	0.195857	2.93703	1.99659	0.0614094	0.298474	-5.03963
rs10911152	rs10911157	Drug_SixMP	CEM	chr1	182838472	0.140054	-0.672419	0.908442	0.378771	0.49783	-7.58986
rs10911152	rs10911157	Drug_SixMP	Jurkat	chr1	182838472	-0.0482943	0.993134	-0.772527	0.446373	0.610858	-7.68163
rs10911152	rs10911157	Drug_SixMP	Nalm6	chr1	182838472	0.00017	6.10601	0.00597448	0.995265	0.996433	-7.84679
rs10911152	rs10911157	Drug_SixMP	P12-Ichikawa	chr1	182838472	0.00607511	4.38369	0.206895	0.838005	0.880885	-8.17853
rs10911152	rs10911157	Drug_SixMP	REH	chr1	182838472	-0.0343102	3.58505	-0.299398	0.768636	0.904964	-7.08223
rs10911152	rs10911157	Drug_SixMP	RS411	chr1	182838472	0.00830212	0.368021	0.153693	0.878223	0.932326	-7.09881
rs10911152	rs10911157	Drug_SixMP	SEM	chr1	182838472	-0.0172891	3.57289	-0.177447	0.859832	0.96378	-6.58238
rs10911152	rs10911157	Drug_SixMP	SUPB15	chr1	182838472	-0.132885	6.55816	-0.371625	0.714286	0.84861	-7.63091
rs10911164	rs10911157	Drug_SixMP	697	chr1	182890514	-0.00346753	-0.663832	-0.0706999	0.944092	0.954159	-8.09794
rs10911164	rs10911157	Drug_SixMP	BALL1	chr1	182890514	-0.598165	-0.79911	-2.26883	0.0359711	0.233014	-3.82864
rs10911164	rs10911157	Drug_SixMP	CEM	chr1	182890514	-0.168263	-1.11443	-1.0643	0.304918	0.425687	-6.62814
rs10911164	rs10911157	Drug_SixMP	Jurkat	chr1	182890514	0.0934243	-0.564833	1.29266	0.206854	0.357179	-6.48951
rs10911164	rs10911157	Drug_SixMP	Nalm6	chr1	182890514	-0.0725066	-0.452771	-1.67196	0.102954	0.183723	-5.97623
rs10911164	rs10911157	Drug_SixMP	P12-Ichikawa	chr1	182890514	-0.0698799	-0.433188	-1.83284	0.0804682	0.143597	-5.96034
rs10911164	rs10911157	Drug_SixMP	REH	chr1	182890514	0.470685	-1.07065	1.28935	0.21629	0.481084	-5.37078
rs10911164	rs10911157	Drug_SixMP	RS411	chr1	182890514	-0.0185152	-0.394945	-0.234168	0.815428	0.903911	-6.478
rs10911164	rs10911157	Drug_SixMP	SEM	chr1	182890514	-0.0232286	-0.405838	-0.118613	0.90603	0.978912	-5.86382
rs10911164	rs10911157	Drug_SixMP	SUPB15	chr1	182890514	-0.252938	-0.827005	-1.6151	0.12278	0.29711	-5.94026
rs10922523	rs10436919	Relapse	697	chr1	89412627	-0.119067	1.13	-2.43232	0.0209893	0.0314489	-5.28132
rs10922523	rs10436919	Relapse	BALL1	chr1	89412627	-0.476994	-0.116022	-1.91541	0.0716597	0.312663	-4.37937
rs10922523	rs10436919	Relapse	CEM	chr1	89412627	-0.074176	1.63736	-0.687424	0.502865	0.614532	-6.93114
rs10922523	rs10436919	Relapse	Jurkat	chr1	89412627	0.127855	1.43722	1.64106	0.112142	0.221685	-5.97015
rs10922523	rs10436919	Relapse	Nalm6	chr1	89412627	0.0352199	1.35008	0.73265	0.468379	0.59066	-7.04801
rs10922523	rs10436919	Relapse	P12-Ichikawa	chr1	89412627	0.0447466	1.01677	1.222	0.234707	0.338193	-6.81515
rs10922523	rs10436919	Relapse	REH	chr1	89412627	-0.174155	0.446809	-0.529157	0.604235	0.807856	-5.98631
rs10922523	rs10436919	Relapse	RS411	chr1	89412627	0.0148863	1.07675	0.180407	0.85727	0.920392	-6.4533
rs10922523	rs10436919	Relapse	SEM	chr1	89412627	-0.0107994	0.921625	-0.0552454	0.95615	0.988185	-5.83129
rs10922523	rs10436919	Relapse	SUPB15	chr1	89412627	-0.142392	1.9215	-0.908116	0.375196	0.596454	-6.77871
rs10957952	rs10098470	Relapse	697	chr8	80941997	0.154485	-0.466151	5.98969	1.28e-06	4.05e-06	3.57654
rs10957952	rs10098470	Relapse	BALL1	chr8	80941997	-0.175195	-0.344175	-2.22107	0.0395796	0.244648	-4.70779
rs10957952	rs10098470	Relapse	CEM	chr8	80941997	0.0399555	-1.25268	0.739373	0.4717	0.583976	-7.81367
rs10957952	rs10098470	Relapse	Jurkat	chr8	80941997	-0.0645995	-0.886828	-1.69523	0.101296	0.205658	-6.60398
rs10957952	rs10098470	Relapse	Nalm6	chr8	80941997	-0.00148149	-0.570613	-0.0528827	0.958109	0.972358	-7.83885
rs10957952	rs10098470	Relapse	P12-Ichikawa	chr8	80941997	-0.00210669	-0.482023	-0.0922326	0.927352	0.944515	-8.23843
rs10957952	rs10098470	Relapse	REH	chr8	80941997	0.0975715	-0.557978	0.806166	0.43241	0.680714	-6.86312
rs10957952	rs10098470	Relapse	RS411	chr8	80941997	0.0608893	-0.407986	1.40469	0.163821	0.378697	-6.1608
rs10957952	rs10098470	Relapse	SEM	chr8	80941997	0.00421278	-0.216229	0.0506397	0.959802	0.988185	-6.66957
rs10957952	rs10098470	Relapse	SUPB15	chr8	80941997	0.0510964	-1.07346	0.551146	0.587959	0.763362	-7.59072
rs11002308	rs11002306	Drug_PRED	697	chr10	79594796	-0.00257427	-0.723922	-0.0498438	0.960568	0.966801	-8.04565
rs11002308	rs11002306	Drug_PRED	BALL1	chr10	79594796	0.201486	-0.745567	0.7971	0.435905	0.716885	-5.69023
rs11002308	rs11002306	Drug_PRED	CEM	chr10	79594796	-0.364191	-1.20037	-3.1256	0.00731998	0.0221416	-3.20247
rs11002308	rs11002306	Drug_PRED	Jurkat	chr10	79594796	-0.31764	-0.697243	-3.74657	0.00084	0.00474738	-1.42286
rs11002308	rs11002306	Drug_PRED	Nalm6	chr10	79594796	-0.21015	-0.472918	-4.37842	9.41e-05	0.000557	0.59456
rs11002308	rs11002306	Drug_PRED	P12-Ichikawa	chr10	79594796	-0.0531597	-0.572518	-1.356	0.188928	0.288035	-6.62752
rs11002308	rs11002306	Drug_PRED	REH	chr10	79594796	-0.601501	-1.41056	-1.51399	0.150264	0.399938	-5.01462
rs11002308	rs11002306	Drug_PRED	RS411	chr10	79594796	-0.319606	-0.292054	-3.73648	0.00034	0.00500639	-0.0842555
rs11002308	rs11002306	Drug_PRED	SEM	chr10	79594796	0.010851	-0.321543	0.0516062	0.959036	0.988185	-5.80414
rs11002308	rs11002306	Drug_PRED	SUPB15	chr10	79594796	-0.143489	-1.19634	-0.994883	0.3323	0.556511	-6.67943
rs11002309	rs11002306	Drug_PRED	697	chr10	79594931	-0.141687	-0.779833	-3.09739	0.00413294	0.00709336	-3.87064
rs11002309	rs11002306	Drug_PRED	BALL1	chr10	79594931	0.396542	-0.761903	1.74697	0.0978865	0.358763	-4.75461
rs11002309	rs11002306	Drug_PRED	CEM	chr10	79594931	-0.19958	-1.3557	-1.58849	0.134137	0.224351	-6.05422
rs11002309	rs11002306	Drug_PRED	Jurkat	chr10	79594931	0.00276344	-0.852828	0.0380782	0.9699	0.983581	-7.40656
rs11002309	rs11002306	Drug_PRED	Nalm6	chr10	79594931	-0.306482	-0.154748	-7.62094	4.24e-09	8.6e-08	10.4133
rs11002309	rs11002306	Drug_PRED	P12-Ichikawa	chr10	79594931	-0.0734149	-0.463545	-2.13416	0.0442844	0.0877459	-5.49248
rs11002309	rs11002306	Drug_PRED	REH	chr10	79594931	-0.957539	-1.38622	-3.62157	0.00241644	0.0448092	-1.46415
rs11002309	rs11002306	Drug_PRED	RS411	chr10	79594931	-0.18797	-0.314915	-2.47275	0.0154363	0.0843248	-3.6623
rs11002309	rs11002306	Drug_PRED	SEM	chr10	79594931	-0.0241051	0.0987147	-0.132915	0.894763	0.978503	-5.94067
rs11002309	rs11002306	Drug_PRED	SUPB15	chr10	79594931	-0.265605	-0.476667	-1.54545	0.138738	0.322903	-6.08961
rs11002310	rs11002306	Drug_PRED	697	chr10	79596030	-0.290512	-0.715306	-7.50609	1.89e-08	8.31e-08	8.25137
rs11002310	rs11002306	Drug_PRED	BALL1	chr10	79596030	-0.0294584	-0.349869	-0.142418	0.888351	0.949989	-6.29036
rs11002310	rs11002306	Drug_PRED	CEM	chr10	79596030	0.143542	-1.39693	1.07895	0.298555	0.419206	-6.80969
rs11002310	rs11002306	Drug_PRED	Jurkat	chr10	79596030	-0.127245	-0.865973	-1.78747	0.0848578	0.179835	-5.94024
rs11002310	rs11002306	Drug_PRED	Nalm6	chr10	79596030	-0.1409	-0.452847	-3.56788	0.00101488	0.00413217	-1.91146
rs11002310	rs11002306	Drug_PRED	P12-Ichikawa	chr10	79596030	-0.158801	-0.55252	-4.56113	0.000155	0.000745	-0.10782
rs11002310	rs11002306	Drug_PRED	REH	chr10	79596030	-0.391291	-0.724615	-1.50592	0.152305	0.40217	-5.32276
rs11002310	rs11002306	Drug_PRED	RS411	chr10	79596030	-0.3904	-0.0970361	-6.00265	4.84e-08	2.01e-06	8.18757
rs11002310	rs11002306	Drug_PRED	SEM	chr10	79596030	-0.137874	-0.110587	-0.870642	0.387866	0.779319	-5.68605
rs11002310	rs11002306	Drug_PRED	SUPB15	chr10	79596030	-0.0191869	-1.09862	-0.149234	0.882942	0.939087	-7.31387
rs11003124	rs10824799	Drug_DEX	697	chr10	54531891	-0.0533944	-1.22422	-1.9299	0.0628403	0.0854228	-6.86899
rs11003124	rs10824799	Drug_DEX	BALL1	chr10	54531891	-0.234802	-0.904676	-2.14939	0.0456239	0.262214	-4.70477
rs11003124	rs10824799	Drug_DEX	CEM	chr10	54531891	-0.132637	-1.7835	-1.70818	0.109312	0.18856	-6.50995
rs11003124	rs10824799	Drug_DEX	Jurkat	chr10	54531891	-0.0933465	-1.14638	-1.94868	0.0615747	0.139875	-6.10513
rs11003124	rs10824799	Drug_DEX	Nalm6	chr10	54531891	-0.186156	-0.704146	-7.18766	1.58e-08	2.96e-07	8.7313
rs11003124	rs10824799	Drug_DEX	P12-Ichikawa	chr10	54531891	-0.0451396	-0.80851	-2.01687	0.0561421	0.106776	-6.20396
rs11003124	rs10824799	Drug_DEX	REH	chr10	54531891	0.18661	-1.00218	1.16031	0.263582	0.532785	-6.36932
rs11003124	rs10824799	Drug_DEX	RS411	chr10	54531891	-0.0642517	-0.526784	-1.43086	0.156203	0.367236	-6.06678
rs11003124	rs10824799	Drug_DEX	SEM	chr10	54531891	-0.0447198	-0.542202	-0.452327	0.652875	0.914458	-6.4209
rs11003124	rs10824799	Drug_DEX	SUPB15	chr10	54531891	-0.316787	-1.40489	-3.36983	0.00321782	0.0261409	-2.97694
rs11003124	rs11003123	Drug_DEX	697	chr10	54531891	-0.0533944	-1.22422	-1.9299	0.0628403	0.0854228	-6.86899
rs11003124	rs11003123	Drug_DEX	BALL1	chr10	54531891	-0.234802	-0.904676	-2.14939	0.0456239	0.262214	-4.70477
rs11003124	rs11003123	Drug_DEX	CEM	chr10	54531891	-0.132637	-1.7835	-1.70818	0.109312	0.18856	-6.50995
rs11003124	rs11003123	Drug_DEX	Jurkat	chr10	54531891	-0.0933465	-1.14638	-1.94868	0.0615747	0.139875	-6.10513
rs11003124	rs11003123	Drug_DEX	Nalm6	chr10	54531891	-0.186156	-0.704146	-7.18766	1.58e-08	2.96e-07	8.7313
rs11003124	rs11003123	Drug_DEX	P12-Ichikawa	chr10	54531891	-0.0451396	-0.80851	-2.01687	0.0561421	0.106776	-6.20396
rs11003124	rs11003123	Drug_DEX	REH	chr10	54531891	0.18661	-1.00218	1.16031	0.263582	0.532785	-6.36932
rs11003124	rs11003123	Drug_DEX	RS411	chr10	54531891	-0.0642517	-0.526784	-1.43086	0.156203	0.367236	-6.06678
rs11003124	rs11003123	Drug_DEX	SEM	chr10	54531891	-0.0447198	-0.542202	-0.452327	0.652875	0.914458	-6.4209
rs11003124	rs11003123	Drug_DEX	SUPB15	chr10	54531891	-0.316787	-1.40489	-3.36983	0.00321782	0.0261409	-2.97694
rs11003124	rs7095891	Drug_DEX	697	chr10	54531891	-0.0533944	-1.22422	-1.9299	0.0628403	0.0854228	-6.86899
rs11003124	rs7095891	Drug_DEX	BALL1	chr10	54531891	-0.234802	-0.904676	-2.14939	0.0456239	0.262214	-4.70477
rs11003124	rs7095891	Drug_DEX	CEM	chr10	54531891	-0.132637	-1.7835	-1.70818	0.109312	0.18856	-6.50995
rs11003124	rs7095891	Drug_DEX	Jurkat	chr10	54531891	-0.0933465	-1.14638	-1.94868	0.0615747	0.139875	-6.10513
rs11003124	rs7095891	Drug_DEX	Nalm6	chr10	54531891	-0.186156	-0.704146	-7.18766	1.58e-08	2.96e-07	8.7313
rs11003124	rs7095891	Drug_DEX	P12-Ichikawa	chr10	54531891	-0.0451396	-0.80851	-2.01687	0.0561421	0.106776	-6.20396
rs11003124	rs7095891	Drug_DEX	REH	chr10	54531891	0.18661	-1.00218	1.16031	0.263582	0.532785	-6.36932
rs11003124	rs7095891	Drug_DEX	RS411	chr10	54531891	-0.0642517	-0.526784	-1.43086	0.156203	0.367236	-6.06678
rs11003124	rs7095891	Drug_DEX	SEM	chr10	54531891	-0.0447198	-0.542202	-0.452327	0.652875	0.914458	-6.4209
rs11003124	rs7095891	Drug_DEX	SUPB15	chr10	54531891	-0.316787	-1.40489	-3.36983	0.00321782	0.0261409	-2.97694
rs11009051	rs11009130	Drug_VCR	697	chr10	33003333	-0.0115644	-1.12338	-0.434545	0.666911	0.71964	-8.58496
rs11009051	rs11009130	Drug_VCR	BALL1	chr10	33003333	-0.170409	-0.928939	-1.47944	0.156516	0.44355	-5.76524
rs11009051	rs11009130	Drug_VCR	CEM	chr10	33003333	-0.00791316	-1.87082	-0.0919085	0.928052	0.952048	-7.91799
rs11009051	rs11009130	Drug_VCR	Jurkat	chr10	33003333	-0.0564124	-1.10277	-1.32755	0.195212	0.343332	-7.05587
rs11009051	rs11009130	Drug_VCR	Nalm6	chr10	33003333	-0.0236002	-0.654204	-0.822079	0.416289	0.539247	-7.49791
rs11009051	rs11009130	Drug_VCR	P12-Ichikawa	chr10	33003333	-0.0459549	-0.825742	-2.22168	0.0369625	0.0758821	-5.82634
rs11009051	rs11009130	Drug_VCR	REH	chr10	33003333	0.128762	-0.778387	0.851458	0.40755	0.661723	-6.67108
rs11009051	rs11009130	Drug_VCR	RS411	chr10	33003333	0.0904305	-0.618445	2.04699	0.0438036	0.164341	-5.02776
rs11009051	rs11009130	Drug_VCR	SEM	chr10	33003333	0.0294172	-0.419568	0.304917	0.76162	0.940866	-6.47262
rs11009051	rs11009130	Drug_VCR	SUPB15	chr10	33003333	-0.072528	-1.44238	-0.786549	0.44125	0.651752	-7.32427
rs11009051	rs3006745	Drug_ASP	697	chr10	33003333	-0.0115644	-1.12338	-0.434545	0.666911	0.71964	-8.58496
rs11009051	rs3006745	Drug_ASP	BALL1	chr10	33003333	-0.170409	-0.928939	-1.47944	0.156516	0.44355	-5.76524
rs11009051	rs3006745	Drug_ASP	CEM	chr10	33003333	-0.00791316	-1.87082	-0.0919085	0.928052	0.952048	-7.91799
rs11009051	rs3006745	Drug_ASP	Jurkat	chr10	33003333	-0.0564124	-1.10277	-1.32755	0.195212	0.343332	-7.05587
rs11009051	rs3006745	Drug_ASP	Nalm6	chr10	33003333	-0.0236002	-0.654204	-0.822079	0.416289	0.539247	-7.49791
rs11009051	rs3006745	Drug_ASP	P12-Ichikawa	chr10	33003333	-0.0459549	-0.825742	-2.22168	0.0369625	0.0758821	-5.82634
rs11009051	rs3006745	Drug_ASP	REH	chr10	33003333	0.128762	-0.778387	0.851458	0.40755	0.661723	-6.67108
rs11009051	rs3006745	Drug_ASP	RS411	chr10	33003333	0.0904305	-0.618445	2.04699	0.0438036	0.164341	-5.02776
rs11009051	rs3006745	Drug_ASP	SEM	chr10	33003333	0.0294172	-0.419568	0.304917	0.76162	0.940866	-6.47262
rs11009051	rs3006745	Drug_ASP	SUPB15	chr10	33003333	-0.072528	-1.44238	-0.786549	0.44125	0.651752	-7.32427
rs11009129	rs11009130	Drug_VCR	697	chr10	33182330	0.237419	-1.10861	7.26732	3.61e-08	1.5e-07	7.33871
rs11009129	rs11009130	Drug_VCR	BALL1	chr10	33182330	0.0853626	-1.02889	0.64682	0.526008	0.762555	-6.35016
rs11009129	rs11009130	Drug_VCR	CEM	chr10	33182330	0.713783	-1.60405	10.0807	7.28e-08	1.39e-06	8.19761
rs11009129	rs11009130	Drug_VCR	Jurkat	chr10	33182330	-0.067654	-1.10197	-1.15143	0.25944	0.42314	-7.0367
rs11009129	rs11009130	Drug_VCR	Nalm6	chr10	33182330	-0.176692	-0.601385	-5.60606	2.13e-06	2.06e-05	3.934
rs11009129	rs11009130	Drug_VCR	P12-Ichikawa	chr10	33182330	0.0171637	-0.72549	0.644858	0.525722	0.629833	-7.75175
rs11009129	rs11009130	Drug_VCR	REH	chr10	33182330	-0.047951	-1.14256	-0.280954	0.782482	0.911204	-6.69583
rs11009129	rs11009130	Drug_VCR	RS411	chr10	33182330	-0.0625581	-0.475967	-1.22403	0.224384	0.448767	-6.19307
rs11009129	rs11009130	Drug_VCR	SEM	chr10	33182330	-0.11475	-0.448209	-0.91523	0.364206	0.770351	-5.86924
rs11009129	rs11009130	Drug_VCR	SUPB15	chr10	33182330	-0.451394	-1.32476	-3.88365	0.00100003	0.011224	-1.67971
rs11009129	rs3006745	Drug_ASP	697	chr10	33182330	0.237419	-1.10861	7.26732	3.61e-08	1.5e-07	7.33871
rs11009129	rs3006745	Drug_ASP	BALL1	chr10	33182330	0.0853626	-1.02889	0.64682	0.526008	0.762555	-6.35016
rs11009129	rs3006745	Drug_ASP	CEM	chr10	33182330	0.713783	-1.60405	10.0807	7.28e-08	1.39e-06	8.19761
rs11009129	rs3006745	Drug_ASP	Jurkat	chr10	33182330	-0.067654	-1.10197	-1.15143	0.25944	0.42314	-7.0367
rs11009129	rs3006745	Drug_ASP	Nalm6	chr10	33182330	-0.176692	-0.601385	-5.60606	2.13e-06	2.06e-05	3.934
rs11009129	rs3006745	Drug_ASP	P12-Ichikawa	chr10	33182330	0.0171637	-0.72549	0.644858	0.525722	0.629833	-7.75175
rs11009129	rs3006745	Drug_ASP	REH	chr10	33182330	-0.047951	-1.14256	-0.280954	0.782482	0.911204	-6.69583
rs11009129	rs3006745	Drug_ASP	RS411	chr10	33182330	-0.0625581	-0.475967	-1.22403	0.224384	0.448767	-6.19307
rs11009129	rs3006745	Drug_ASP	SEM	chr10	33182330	-0.11475	-0.448209	-0.91523	0.364206	0.770351	-5.86924
rs11009129	rs3006745	Drug_ASP	SUPB15	chr10	33182330	-0.451394	-1.32476	-3.88365	0.00100003	0.011224	-1.67971
rs11009136	rs11009130	Drug_VCR	697	chr10	33192651	0.311059	-0.576962	8.48433	1.42e-09	7.89e-09	10.8182
rs11009136	rs11009130	Drug_VCR	BALL1	chr10	33192651	0.324338	-0.487815	2.0431	0.056148	0.288538	-4.44615
rs11009136	rs11009130	Drug_VCR	CEM	chr10	33192651	0.370588	-1.10057	3.83078	0.00178579	0.00689266	-2.09559
rs11009136	rs11009130	Drug_VCR	Jurkat	chr10	33192651	0.537199	-0.530471	8.48854	3.55e-09	1.04e-07	10.7031
rs11009136	rs11009130	Drug_VCR	Nalm6	chr10	33192651	0.207217	-0.314115	5.76723	1.29e-06	1.38e-05	4.5865
rs11009136	rs11009130	Drug_VCR	P12-Ichikawa	chr10	33192651	0.353912	-0.258075	10.668	3.9e-10	8.11e-09	12.9924
rs11009136	rs11009130	Drug_VCR	REH	chr10	33192651	1.6299	-0.867336	5.15346	0.000108	0.00636126	1.41777
rs11009136	rs11009130	Drug_VCR	RS411	chr10	33192651	-0.00354156	-0.393973	-0.0555437	0.955838	0.9782	-6.75067
rs11009136	rs11009130	Drug_VCR	SEM	chr10	33192651	0.0610189	-0.431031	0.394382	0.694878	0.929045	-6.02639
rs11009136	rs11009130	Drug_VCR	SUPB15	chr10	33192651	0.644926	-0.480376	4.44646	0.000277	0.00453353	-0.272738
rs11009136	rs3006745	Drug_ASP	697	chr10	33192651	0.311059	-0.576962	8.48433	1.42e-09	7.89e-09	10.8182
rs11009136	rs3006745	Drug_ASP	BALL1	chr10	33192651	0.324338	-0.487815	2.0431	0.056148	0.288538	-4.44615
rs11009136	rs3006745	Drug_ASP	CEM	chr10	33192651	0.370588	-1.10057	3.83078	0.00178579	0.00689266	-2.09559
rs11009136	rs3006745	Drug_ASP	Jurkat	chr10	33192651	0.537199	-0.530471	8.48854	3.55e-09	1.04e-07	10.7031
rs11009136	rs3006745	Drug_ASP	Nalm6	chr10	33192651	0.207217	-0.314115	5.76723	1.29e-06	1.38e-05	4.5865
rs11009136	rs3006745	Drug_ASP	P12-Ichikawa	chr10	33192651	0.353912	-0.258075	10.668	3.9e-10	8.11e-09	12.9924
rs11009136	rs3006745	Drug_ASP	REH	chr10	33192651	1.6299	-0.867336	5.15346	0.000108	0.00636126	1.41777
rs11009136	rs3006745	Drug_ASP	RS411	chr10	33192651	-0.00354156	-0.393973	-0.0555437	0.955838	0.9782	-6.75067
rs11009136	rs3006745	Drug_ASP	SEM	chr10	33192651	0.0610189	-0.431031	0.394382	0.694878	0.929045	-6.02639
rs11009136	rs3006745	Drug_ASP	SUPB15	chr10	33192651	0.644926	-0.480376	4.44646	0.000277	0.00453353	-0.272738
rs11009151	rs11009130	Drug_VCR	697	chr10	33219109	0.104748	-0.452097	1.59229	0.121497	0.156551	-6.51987
rs11009151	rs11009130	Drug_VCR	BALL1	chr10	33219109	0.867238	-1.83348	2.50902	0.0220226	0.185076	-3.19364
rs11009151	rs11009130	Drug_VCR	CEM	chr10	33219109	0.442161	-0.915499	2.01261	0.0634748	0.123219	-4.98956
rs11009151	rs11009130	Drug_VCR	Jurkat	chr10	33219109	0.559612	-0.572057	5.41849	9.28e-06	0.000112	3.21922
rs11009151	rs11009130	Drug_VCR	Nalm6	chr10	33219109	0.390548	-0.26186	6.46197	1.48e-07	2.1e-06	7.19051
rs11009151	rs11009130	Drug_VCR	P12-Ichikawa	chr10	33219109	0.231391	-0.29182	4.76543	9.43e-05	0.000489	0.757334
rs11009151	rs11009130	Drug_VCR	REH	chr10	33219109	1.91089	-2.11469	3.71526	0.0019894	0.0410236	-1.21484
rs11009151	rs11009130	Drug_VCR	RS411	chr10	33219109	0.280052	-0.466272	2.31488	0.0230742	0.108443	-3.63838
rs11009151	rs11009130	Drug_VCR	SEM	chr10	33219109	-0.706987	-0.63935	-2.34191	0.0229655	0.285256	-3.29374
rs11009151	rs11009130	Drug_VCR	SUPB15	chr10	33219109	0.0287192	-0.233577	0.15218	0.88065	0.939087	-6.96204
rs11009151	rs3006745	Drug_ASP	697	chr10	33219109	0.104748	-0.452097	1.59229	0.121497	0.156551	-6.51987
rs11009151	rs3006745	Drug_ASP	BALL1	chr10	33219109	0.867238	-1.83348	2.50902	0.0220226	0.185076	-3.19364
rs11009151	rs3006745	Drug_ASP	CEM	chr10	33219109	0.442161	-0.915499	2.01261	0.0634748	0.123219	-4.98956
rs11009151	rs3006745	Drug_ASP	Jurkat	chr10	33219109	0.559612	-0.572057	5.41849	9.28e-06	0.000112	3.21922
rs11009151	rs3006745	Drug_ASP	Nalm6	chr10	33219109	0.390548	-0.26186	6.46197	1.48e-07	2.1e-06	7.19051
rs11009151	rs3006745	Drug_ASP	P12-Ichikawa	chr10	33219109	0.231391	-0.29182	4.76543	9.43e-05	0.000489	0.757334
rs11009151	rs3006745	Drug_ASP	REH	chr10	33219109	1.91089	-2.11469	3.71526	0.0019894	0.0410236	-1.21484
rs11009151	rs3006745	Drug_ASP	RS411	chr10	33219109	0.280052	-0.466272	2.31488	0.0230742	0.108443	-3.63838
rs11009151	rs3006745	Drug_ASP	SEM	chr10	33219109	-0.706987	-0.63935	-2.34191	0.0229655	0.285256	-3.29374
rs11009151	rs3006745	Drug_ASP	SUPB15	chr10	33219109	0.0287192	-0.233577	0.15218	0.88065	0.939087	-6.96204
rs11009152	rs11009130	Drug_VCR	697	chr10	33219274	-0.0219306	-0.785629	-0.430451	0.669855	0.721903	-8.00609
rs11009152	rs11009130	Drug_VCR	BALL1	chr10	33219274	0.0193701	-1.0232	0.0715294	0.943775	0.975441	-6.07547
rs11009152	rs11009130	Drug_VCR	CEM	chr10	33219274	-0.20105	-1.32081	-1.41641	0.17817	0.280324	-6.21041
rs11009152	rs11009130	Drug_VCR	Jurkat	chr10	33219274	-0.0809065	-0.973397	-1.05744	0.299485	0.469597	-6.76184
rs11009152	rs11009130	Drug_VCR	Nalm6	chr10	33219274	-0.0295089	-0.591057	-0.691538	0.493536	0.60649	-7.11218
rs11009152	rs11009130	Drug_VCR	P12-Ichikawa	chr10	33219274	0.0146645	-0.640798	0.331688	0.74328	0.812323	-7.53334
rs11009152	rs11009130	Drug_VCR	REH	chr10	33219274	0.6261	-1.34437	1.83009	0.0866426	0.302274	-4.63664
rs11009152	rs11009130	Drug_VCR	RS411	chr10	33219274	-0.180015	-0.765939	-2.26507	0.0260975	0.115944	-4.04349
rs11009152	rs11009130	Drug_VCR	SEM	chr10	33219274	0.138414	-0.730827	0.706887	0.482725	0.833853	-5.63779
rs11009152	rs11009130	Drug_VCR	SUPB15	chr10	33219274	0.0984882	-0.716992	0.645884	0.526082	0.713431	-7.00405
rs11009152	rs3006745	Drug_ASP	697	chr10	33219274	-0.0219306	-0.785629	-0.430451	0.669855	0.721903	-8.00609
rs11009152	rs3006745	Drug_ASP	BALL1	chr10	33219274	0.0193701	-1.0232	0.0715294	0.943775	0.975441	-6.07547
rs11009152	rs3006745	Drug_ASP	CEM	chr10	33219274	-0.20105	-1.32081	-1.41641	0.17817	0.280324	-6.21041
rs11009152	rs3006745	Drug_ASP	Jurkat	chr10	33219274	-0.0809065	-0.973397	-1.05744	0.299485	0.469597	-6.76184
rs11009152	rs3006745	Drug_ASP	Nalm6	chr10	33219274	-0.0295089	-0.591057	-0.691538	0.493536	0.60649	-7.11218
rs11009152	rs3006745	Drug_ASP	P12-Ichikawa	chr10	33219274	0.0146645	-0.640798	0.331688	0.74328	0.812323	-7.53334
rs11009152	rs3006745	Drug_ASP	REH	chr10	33219274	0.6261	-1.34437	1.83009	0.0866426	0.302274	-4.63664
rs11009152	rs3006745	Drug_ASP	RS411	chr10	33219274	-0.180015	-0.765939	-2.26507	0.0260975	0.115944	-4.04349
rs11009152	rs3006745	Drug_ASP	SEM	chr10	33219274	0.138414	-0.730827	0.706887	0.482725	0.833853	-5.63779
rs11009152	rs3006745	Drug_ASP	SUPB15	chr10	33219274	0.0984882	-0.716992	0.645884	0.526082	0.713431	-7.00405
rs11013389	rs11013359	Relapse	697	chr10	23614340	0.0019657	-0.12287	0.0257342	0.979635	0.982514	-7.8349
rs11013389	rs11013359	Relapse	BALL1	chr10	23614340	0.112524	-0.316887	0.333069	0.742976	0.881374	-5.6494
rs11013389	rs11013359	Relapse	CEM	chr10	23614340	-0.0120455	-0.489614	-0.0769743	0.939716	0.959642	-6.93084
rs11013389	rs11013359	Relapse	Jurkat	chr10	23614340	-0.45143	-0.308664	-4.65603	7.33e-05	0.000619	1.13697
rs11013389	rs11013359	Relapse	Nalm6	chr10	23614340	-0.38277	-0.258018	-6.00818	6.08e-07	7.35e-06	5.74993
rs11013389	rs11013359	Relapse	P12-Ichikawa	chr10	23614340	-0.392404	-0.267242	-6.85649	7.11e-07	7.44e-06	5.64519
rs11013389	rs11013359	Relapse	REH	chr10	23614340	1.80732	-1.58006	2.38477	0.0303313	0.16427	-3.48571
rs11013389	rs11013359	Relapse	RS411	chr10	23614340	-0.495172	-0.246977	-4.38362	3.38e-05	0.000686	2.15901
rs11013389	rs11013359	Relapse	SEM	chr10	23614340	-0.788926	-0.36293	-2.8647	0.00596538	0.164894	-2.27373
rs11013389	rs11013359	Relapse	SUPB15	chr10	23614340	-0.410836	-0.415748	-2.34474	0.0300606	0.121843	-4.50426
rs11013389	rs111907273	Relapse	697	chr10	23614340	0.0019657	-0.12287	0.0257342	0.979635	0.982514	-7.8349
rs11013389	rs111907273	Relapse	BALL1	chr10	23614340	0.112524	-0.316887	0.333069	0.742976	0.881374	-5.6494
rs11013389	rs111907273	Relapse	CEM	chr10	23614340	-0.0120455	-0.489614	-0.0769743	0.939716	0.959642	-6.93084
rs11013389	rs111907273	Relapse	Jurkat	chr10	23614340	-0.45143	-0.308664	-4.65603	7.33e-05	0.000619	1.13697
rs11013389	rs111907273	Relapse	Nalm6	chr10	23614340	-0.38277	-0.258018	-6.00818	6.08e-07	7.35e-06	5.74993
rs11013389	rs111907273	Relapse	P12-Ichikawa	chr10	23614340	-0.392404	-0.267242	-6.85649	7.11e-07	7.44e-06	5.64519
rs11013389	rs111907273	Relapse	REH	chr10	23614340	1.80732	-1.58006	2.38477	0.0303313	0.16427	-3.48571
rs11013389	rs111907273	Relapse	RS411	chr10	23614340	-0.495172	-0.246977	-4.38362	3.38e-05	0.000686	2.15901
rs11013389	rs111907273	Relapse	SEM	chr10	23614340	-0.788926	-0.36293	-2.8647	0.00596538	0.164894	-2.27373
rs11013389	rs111907273	Relapse	SUPB15	chr10	23614340	-0.410836	-0.415748	-2.34474	0.0300606	0.121843	-4.50426
rs11013405	rs11013359	Relapse	697	chr10	23629840	-0.1553	-0.597988	-2.77146	0.00936377	0.0151994	-4.37151
rs11013405	rs11013359	Relapse	BALL1	chr10	23629840	0.570347	-1.86761	1.63435	0.11976	0.393661	-4.60707
rs11013405	rs11013359	Relapse	CEM	chr10	23629840	-0.371998	-1.05902	-2.29841	0.0371861	0.0815868	-4.62327
rs11013405	rs11013359	Relapse	Jurkat	chr10	23629840	-0.235714	-0.722142	-2.43497	0.0216262	0.0611846	-4.36941
rs11013405	rs11013359	Relapse	Nalm6	chr10	23629840	0.0616194	-0.416681	1.06789	0.292477	0.412368	-6.56527
rs11013405	rs11013359	Relapse	P12-Ichikawa	chr10	23629840	-0.157898	-0.506486	-2.94579	0.00750208	0.0199665	-3.63274
rs11013405	rs11013359	Relapse	REH	chr10	23629840	0.341473	-2.21358	0.559002	0.584192	0.793496	-5.73308
rs11013405	rs11013359	Relapse	RS411	chr10	23629840	-0.121519	-0.382574	-1.21575	0.227507	0.451828	-5.56517
rs11013405	rs11013359	Relapse	SEM	chr10	23629840	0.136142	-0.657679	0.523348	0.602908	0.900589	-5.51229
rs11013405	rs11013359	Relapse	SUPB15	chr10	23629840	0.365326	-0.931166	2.03509	0.0560402	0.184209	-5.12504
rs11013405	rs111907273	Relapse	697	chr10	23629840	-0.1553	-0.597988	-2.77146	0.00936377	0.0151994	-4.37151
rs11013405	rs111907273	Relapse	BALL1	chr10	23629840	0.570347	-1.86761	1.63435	0.11976	0.393661	-4.60707
rs11013405	rs111907273	Relapse	CEM	chr10	23629840	-0.371998	-1.05902	-2.29841	0.0371861	0.0815868	-4.62327
rs11013405	rs111907273	Relapse	Jurkat	chr10	23629840	-0.235714	-0.722142	-2.43497	0.0216262	0.0611846	-4.36941
rs11013405	rs111907273	Relapse	Nalm6	chr10	23629840	0.0616194	-0.416681	1.06789	0.292477	0.412368	-6.56527
rs11013405	rs111907273	Relapse	P12-Ichikawa	chr10	23629840	-0.157898	-0.506486	-2.94579	0.00750208	0.0199665	-3.63274
rs11013405	rs111907273	Relapse	REH	chr10	23629840	0.341473	-2.21358	0.559002	0.584192	0.793496	-5.73308
rs11013405	rs111907273	Relapse	RS411	chr10	23629840	-0.121519	-0.382574	-1.21575	0.227507	0.451828	-5.56517
rs11013405	rs111907273	Relapse	SEM	chr10	23629840	0.136142	-0.657679	0.523348	0.602908	0.900589	-5.51229
rs11013405	rs111907273	Relapse	SUPB15	chr10	23629840	0.365326	-0.931166	2.03509	0.0560402	0.184209	-5.12504
rs11036207	rs11036205	Drug_SixMP	697	chr11	41078853	0.0634533	-1.13656	2.15223	0.0393016	0.0558273	-6.44477
rs11036207	rs11036205	Drug_SixMP	BALL1	chr11	41078853	-0.10301	-0.692981	-0.79221	0.438677	0.719599	-6.48713
rs11036207	rs11036205	Drug_SixMP	CEM	chr11	41078853	-0.0383708	-1.27018	-0.482801	0.636579	0.726506	-7.75789
rs11036207	rs11036205	Drug_SixMP	Jurkat	chr11	41078853	-0.133157	-0.742903	-2.99548	0.00573378	0.0217858	-3.89504
rs11036207	rs11036205	Drug_SixMP	Nalm6	chr11	41078853	0.0442009	-0.575441	1.64742	0.107924	0.19087	-6.4912
rs11036207	rs11036205	Drug_SixMP	P12-Ichikawa	chr11	41078853	-0.0395874	-0.661695	-1.60524	0.122775	0.201398	-6.85811
rs11036207	rs11036205	Drug_SixMP	REH	chr11	41078853	0.141328	-0.554304	0.61181	0.549583	0.773919	-6.8119
rs11036207	rs11036205	Drug_SixMP	RS411	chr11	41078853	-0.00168936	-0.506191	-0.0379346	0.96983	0.981514	-7.06927
rs11036207	rs11036205	Drug_SixMP	SEM	chr11	41078853	0.167576	-0.386537	1.65032	0.104777	0.509672	-5.16515
rs11036207	rs11036205	Drug_SixMP	SUPB15	chr11	41078853	0.161356	-1.17558	1.37841	0.184097	0.39061	-6.66638
rs11047002	rs16926452	Drug_SixTG	697	chr12	23762087	0.0529	-0.858681	1.14497	0.261009	0.314687	-7.49632
rs11047002	rs16926452	Drug_SixTG	BALL1	chr12	23762087	0.0601782	-1.12363	0.274928	0.78654	0.904633	-6.11011
rs11047002	rs16926452	Drug_SixTG	CEM	chr12	23762087	-0.305575	-1.3359	-1.93116	0.0736272	0.138183	-5.50559
rs11047002	rs16926452	Drug_SixTG	Jurkat	chr12	23762087	0.0462272	-0.916731	0.621684	0.539256	0.691707	-7.18836
rs11047002	rs16926452	Drug_SixTG	Nalm6	chr12	23762087	0.05263	-0.616528	1.26331	0.214365	0.325651	-6.60854
rs11047002	rs16926452	Drug_SixTG	P12-Ichikawa	chr12	23762087	0.0265144	-0.640133	0.715849	0.481654	0.587769	-7.37041
rs11047002	rs16926452	Drug_SixTG	REH	chr12	23762087	0.371534	-1.08543	1.35003	0.1965	0.46224	-5.37037
rs11047002	rs16926452	Drug_SixTG	RS411	chr12	23762087	0.0914293	-0.401927	1.18965	0.237557	0.462555	-5.8721
rs11047002	rs16926452	Drug_SixTG	SEM	chr12	23762087	0.082862	-0.594479	0.446514	0.657041	0.917194	-5.83421
rs11047002	rs16926452	Drug_SixTG	SUPB15	chr12	23762087	0.1953	-1.36787	1.41347	0.173697	0.37737	-6.26062
rs11049167	rs11049167	Drug_VCR	697	chr12	27972902	-0.0822495	-1.2148	-3.3225	0.0023021	0.00416037	-3.85278
rs11049167	rs11049167	Drug_VCR	BALL1	chr12	27972902	-0.00515416	-0.760637	-0.0525536	0.958673	0.983509	-7.04559
rs11049167	rs11049167	Drug_VCR	CEM	chr12	27972902	-0.0723443	-1.28605	-1.77752	0.0968487	0.171572	-6.64854
rs11049167	rs11049167	Drug_VCR	Jurkat	chr12	27972902	0.16521	-0.989499	4.1861	0.000261	0.00183947	-1.0298
rs11049167	rs11049167	Drug_VCR	Nalm6	chr12	27972902	0.0662139	-0.58098	2.40623	0.0212182	0.0504153	-5.07742
rs11049167	rs11049167	Drug_VCR	P12-Ichikawa	chr12	27972902	0.117612	-0.742216	5.67419	1.07e-05	7.99e-05	2.06609
rs11049167	rs11049167	Drug_VCR	REH	chr12	27972902	0.113853	-0.692965	1.01855	0.324138	0.594601	-6.73526
rs11049167	rs11049167	Drug_VCR	RS411	chr12	27972902	0.064992	-0.194896	1.54295	0.126625	0.321305	-5.99284
rs11049167	rs11049167	Drug_VCR	SEM	chr12	27972902	-0.0686157	-0.248711	-0.8218	0.414863	0.791533	-6.40258
rs11049167	rs11049167	Drug_VCR	SUPB15	chr12	27972902	-0.14172	-1.41759	-1.33947	0.196227	0.40775	-6.88488
rs11053906	rs11830873	Drug_VCR	697	chr12	10847863	-0.0509037	-0.59722	-0.743497	0.462795	0.521258	-7.43347
rs11053906	rs11830873	Drug_VCR	BALL1	chr12	10847863	0.442791	-1.27613	1.19099	0.249309	0.564835	-4.94387
rs11053906	rs11830873	Drug_VCR	CEM	chr12	10847863	0.126814	-0.94103	0.532071	0.602884	0.702062	-6.66564
rs11053906	rs11830873	Drug_VCR	Jurkat	chr12	10847863	0.365883	-0.355019	3.18173	0.00360608	0.014824	-2.54735
rs11053906	rs11830873	Drug_VCR	Nalm6	chr12	10847863	0.180708	-0.376426	2.67408	0.0110808	0.0292629	-3.60793
rs11053906	rs11830873	Drug_VCR	P12-Ichikawa	chr12	10847863	0.0950023	-0.286676	1.8802	0.0734581	0.134032	-5.58616
rs11053906	rs11830873	Drug_VCR	REH	chr12	10847863	0.310797	-2.90983	0.355386	0.727117	0.885412	-5.58118
rs11053906	rs11830873	Drug_VCR	RS411	chr12	10847863	0.209086	-0.375108	1.70889	0.0911857	0.260139	-4.706
rs11053906	rs11830873	Drug_VCR	SEM	chr12	10847863	0.528948	-1.1357	1.64771	0.105314	0.510413	-4.33915
rs11053906	rs11830873	Drug_VCR	SUPB15	chr12	10847863	0.325395	-0.731302	1.62145	0.121404	0.296199	-5.64203
rs11069244	rs9516761	Drug_SixMP	697	chr13	97437944	-0.183002	-0.381248	-2.80287	0.00866863	0.0141289	-4.20852
rs11069244	rs9516761	Drug_SixMP	BALL1	chr13	97437944	-0.44901	-1.64492	-1.43173	0.169559	0.463569	-4.77572
rs11069244	rs9516761	Drug_SixMP	CEM	chr13	97437944	0.25517	-1.07588	1.31477	0.20938	0.317513	-6.0491
rs11069244	rs9516761	Drug_SixMP	Jurkat	chr13	97437944	-0.0484875	-0.658914	-0.466492	0.644528	0.78094	-6.942
rs11069244	rs9516761	Drug_SixMP	Nalm6	chr13	97437944	-0.0265542	-0.450594	-0.454099	0.652405	0.737153	-6.93451
rs11069244	rs9516761	Drug_SixMP	P12-Ichikawa	chr13	97437944	-0.00178929	-0.511412	-0.0341547	0.973063	0.977073	-7.36812
rs11069244	rs9516761	Drug_SixMP	REH	chr13	97437944	-1.1935	-1.22685	-1.80877	0.0900332	0.308427	-4.35164
rs11069244	rs9516761	Drug_SixMP	RS411	chr13	97437944	0.0504674	-0.182219	0.430273	0.668105	0.8184	-6.09537
rs11069244	rs9516761	Drug_SixMP	SEM	chr13	97437944	-0.660172	-0.644555	-2.35046	0.0224944	0.285256	-3.28349
rs11069244	rs9516761	Drug_SixMP	SUPB15	chr13	97437944	0.0139384	-0.868054	0.0701357	0.944819	0.971586	-7.00485
rs1108542	rs11830873	Drug_VCR	697	chr12	10850077	-0.517147	-0.526388	-9.16441	2.54e-10	1.57e-09	12.9051
rs1108542	rs11830873	Drug_VCR	BALL1	chr12	10850077	-0.388404	-1.00128	-0.992245	0.334386	0.648414	-5.45042
rs1108542	rs11830873	Drug_VCR	CEM	chr12	10850077	-0.527448	-0.89551	-3.51675	0.00334331	0.0116879	-2.37607
rs1108542	rs11830873	Drug_VCR	Jurkat	chr12	10850077	-0.0670177	-0.842437	-0.685233	0.498917	0.659073	-6.97279
rs1108542	rs11830873	Drug_VCR	Nalm6	chr12	10850077	-0.0782419	-0.416404	-1.55066	0.129479	0.217628	-6.04525
rs1108542	rs11830873	Drug_VCR	P12-Ichikawa	chr12	10850077	0.0517009	-0.545438	1.27099	0.217077	0.318978	-6.69357
rs1108542	rs11830873	Drug_VCR	REH	chr12	10850077	-0.700225	-1.53074	-1.75622	0.0988957	0.322593	-4.60888
rs1108542	rs11830873	Drug_VCR	RS411	chr12	10850077	0.0117395	-0.486482	0.123007	0.902397	0.945022	-6.36975
rs1108542	rs11830873	Drug_VCR	SEM	chr12	10850077	0.717447	-0.65711	2.98735	0.00425133	0.146096	-1.99402
rs1108542	rs11830873	Drug_VCR	SUPB15	chr12	10850077	-0.112281	-0.878389	-0.693999	0.496084	0.695987	-6.89944
rs11097627	rs7660421	Drug_DEX	697	chr4	99564560	-0.0424021	-0.524752	-0.72624	0.473156	0.531405	-7.70634
rs11097627	rs7660421	Drug_DEX	BALL1	chr4	99564560	-0.52051	-1.0238	-1.50779	0.149166	0.432784	-4.85075
rs11097627	rs7660421	Drug_DEX	CEM	chr4	99564560	-0.0418498	-1.13253	-0.330367	0.745935	0.817851	-7.01691
rs11097627	rs7660421	Drug_DEX	Jurkat	chr4	99564560	-0.0349072	-0.76305	-0.385524	0.702807	0.823481	-7.11862
rs11097627	rs7660421	Drug_DEX	Nalm6	chr4	99564560	-0.149949	-0.379682	-2.91306	0.00603195	0.0178655	-3.31337
rs11097627	rs7660421	Drug_DEX	P12-Ichikawa	chr4	99564560	0.0112909	-0.397912	0.256907	0.79965	0.852627	-7.45684
rs11097627	rs7660421	Drug_DEX	REH	chr4	99564560	1.37215	-2.15934	2.60834	0.0194442	0.128384	-3.20395
rs11097627	rs7660421	Drug_DEX	RS411	chr4	99564560	0.0672685	-0.637079	0.706902	0.481595	0.691002	-6.11091
rs11097627	rs7660421	Drug_DEX	SEM	chr4	99564560	0.0978418	-0.778983	0.40526	0.686913	0.927849	-5.6392
rs11097627	rs7660421	Drug_DEX	SUPB15	chr4	99564560	-0.205687	-0.596106	-1.14355	0.267018	0.495684	-6.47329
rs11106392	rs11106391	Drug_DEX	697	chr12	92398299	0.0605775	-1.05226	2.01105	0.0531111	0.0731296	-6.71494
rs11106392	rs11106391	Drug_DEX	BALL1	chr12	92398299	-0.140061	-0.709217	-1.29834	0.210755	0.517155	-5.98158
rs11106392	rs11106391	Drug_DEX	CEM	chr12	92398299	0.181698	-1.72814	2.03415	0.0610127	0.119564	-5.9569
rs11106392	rs11106391	Drug_DEX	Jurkat	chr12	92398299	0.0686142	-1.14195	1.61752	0.117148	0.229454	-6.63253
rs11106392	rs11106391	Drug_DEX	Nalm6	chr12	92398299	0.0549687	-0.545014	1.95365	0.0583197	0.116191	-5.97493
rs11106392	rs11106391	Drug_DEX	P12-Ichikawa	chr12	92398299	0.0296508	-0.700828	1.33431	0.195821	0.295638	-7.2438
rs11106392	rs11106391	Drug_DEX	REH	chr12	92398299	0.000514	-0.908575	0.00341728	0.997317	0.998719	-7.02267
rs11106392	rs11106391	Drug_DEX	RS411	chr12	92398299	0.0271039	-0.204287	0.588822	0.55757	0.746774	-6.90079
rs11106392	rs11106391	Drug_DEX	SEM	chr12	92398299	-0.0992342	-0.23768	-0.969484	0.336696	0.757761	-6.03463
rs11106392	rs11106391	Drug_DEX	SUPB15	chr12	92398299	0.307847	-1.09725	3.50505	0.00236912	0.0219716	-2.65569
rs11106393	rs11106391	Drug_DEX	697	chr12	92398347	0.0185729	-1.13773	0.644329	0.524115	0.582123	-8.4945
rs11106393	rs11106391	Drug_DEX	BALL1	chr12	92398347	-0.0359803	-0.708726	-0.40539	0.690025	0.85365	-6.89164
rs11106393	rs11106391	Drug_DEX	CEM	chr12	92398347	0.0950129	-1.59116	1.51362	0.152008	0.247344	-6.95722
rs11106393	rs11106391	Drug_DEX	Jurkat	chr12	92398347	-0.0118005	-0.784	-0.279584	0.781883	0.872966	-7.97436
rs11106393	rs11106391	Drug_DEX	Nalm6	chr12	92398347	0.0476688	-0.639906	1.69592	0.0982855	0.176129	-6.42124
rs11106393	rs11106391	Drug_DEX	P12-Ichikawa	chr12	92398347	0.0519016	-0.700066	2.68957	0.0134252	0.0325224	-4.9737
rs11106393	rs11106391	Drug_DEX	REH	chr12	92398347	0.117813	-0.717543	0.967326	0.348315	0.617057	-6.7105
rs11106393	rs11106391	Drug_DEX	RS411	chr12	92398347	0.0855067	-0.308828	2.00625	0.0480664	0.172759	-5.16033
rs11106393	rs11106391	Drug_DEX	SEM	chr12	92398347	0.0823337	-0.290608	1.00325	0.320289	0.745717	-6.16296
rs11106393	rs11106391	Drug_DEX	SUPB15	chr12	92398347	-0.0837346	-1.40259	-0.959399	0.349413	0.57488	-7.27192
rs1111200	rs10205940	Relapse	697	chr2	51618634	0.0358894	-0.291955	1.36342	0.182598	0.227881	-7.76514
rs1111200	rs10205940	Relapse	BALL1	chr2	51618634	0.099339	0.0614539	1.12935	0.27375	0.583044	-6.25901
rs1111200	rs10205940	Relapse	CEM	chr2	51618634	0.190803	-0.173884	3.48965	0.00352978	0.0121899	-3.29677
rs1111200	rs10205940	Relapse	Jurkat	chr2	51618634	0.214092	0.405966	5.51344	7.18e-06	8.88e-05	2.61933
rs1111200	rs10205940	Relapse	Nalm6	chr2	51618634	0.0982009	-0.115466	3.66436	0.000771	0.00326444	-1.97544
rs1111200	rs10205940	Relapse	P12-Ichikawa	chr2	51618634	0.10207	0.00548041	5.15574	3.67e-05	0.000225	0.896676
rs1111200	rs10205940	Relapse	REH	chr2	51618634	0.380127	-0.415849	3.24141	0.00532024	0.0616734	-2.88338
rs1111200	rs10205940	Relapse	RS411	chr2	51618634	0.0696412	0.233886	1.58552	0.116629	0.307526	-5.85816
rs1111200	rs10205940	Relapse	SEM	chr2	51618634	0.130326	0.100244	1.39207	0.169701	0.606938	-5.62897
rs1111200	rs10205940	Relapse	SUPB15	chr2	51618634	0.115024	-0.96403	1.19214	0.24789	0.469889	-6.97209
rs11115263	rs11115546	Drug_SixMP	697	chr12	77141301	0.0192071	-1.06662	0.593465	0.557188	0.616049	-8.3314
rs11115263	rs11115546	Drug_SixMP	BALL1	chr12	77141301	-0.298329	-0.502606	-1.97537	0.0639528	0.300359	-4.6956
rs11115263	rs11115546	Drug_SixMP	CEM	chr12	77141301	0.12392	-1.81807	1.38073	0.18866	0.29286	-6.6589
rs11115263	rs11115546	Drug_SixMP	Jurkat	chr12	77141301	-0.030602	-0.56777	-0.507251	0.616011	0.756599	-7.54034
rs11115263	rs11115546	Drug_SixMP	Nalm6	chr12	77141301	0.0553864	0.46668	1.71985	0.0937993	0.170417	-6.23137
rs11115263	rs11115546	Drug_SixMP	P12-Ichikawa	chr12	77141301	0.00497008	0.16991	0.182363	0.856977	0.893645	-7.91251
rs11115263	rs11115546	Drug_SixMP	REH	chr12	77141301	0.308956	-0.771454	1.52055	0.14862	0.39836	-5.55315
rs11115263	rs11115546	Drug_SixMP	RS411	chr12	77141301	-0.00291175	0.106027	-0.0540655	0.957012	0.978337	-6.89798
rs11115263	rs11115546	Drug_SixMP	SEM	chr12	77141301	0.00913942	0.0457985	0.0700167	0.944443	0.988185	-6.23608
rs11115263	rs11115546	Drug_SixMP	SUPB15	chr12	77141301	0.00347163	-0.527807	0.0268927	0.978826	0.988093	-7.47878
rs11115312	rs11115546	Drug_SixMP	697	chr12	77165609	-0.0422584	-0.876856	-1.16264	0.253874	0.30717	-7.72213
rs11115312	rs11115546	Drug_SixMP	BALL1	chr12	77165609	0.0211408	-0.58401	0.110709	0.913087	0.959806	-6.40569
rs11115312	rs11115546	Drug_SixMP	CEM	chr12	77165609	-0.0885341	-1.39907	-0.968223	0.349099	0.469317	-7.03431
rs11115312	rs11115546	Drug_SixMP	Jurkat	chr12	77165609	-0.0397613	-0.79417	-0.690062	0.495922	0.657376	-7.34736
rs11115312	rs11115546	Drug_SixMP	Nalm6	chr12	77165609	-0.0052307	-0.563291	-0.143186	0.886918	0.923926	-7.58996
rs11115312	rs11115546	Drug_SixMP	P12-Ichikawa	chr12	77165609	-0.0265928	-0.557439	-0.82339	0.419169	0.528334	-7.4836
rs11115312	rs11115546	Drug_SixMP	REH	chr12	77165609	0.64378	-1.08761	2.69511	0.0163235	0.117974	-3.45913
rs11115312	rs11115546	Drug_SixMP	RS411	chr12	77165609	0.0396302	-0.413822	0.661328	0.510222	0.708792	-6.58041
rs11115312	rs11115546	Drug_SixMP	SEM	chr12	77165609	-0.046638	-0.581381	-0.332086	0.741131	0.938194	-6.09362
rs11115312	rs11115546	Drug_SixMP	SUPB15	chr12	77165609	0.0918655	-1.03716	0.516222	0.611658	0.780463	-7.26215
rs11115356	rs11115546	Drug_SixMP	697	chr12	77177098	-0.00341396	-1.49325	-0.0902447	0.928675	0.943047	-8.32561
rs11115356	rs11115546	Drug_SixMP	BALL1	chr12	77177098	-0.0366866	-1.43875	-0.159355	0.875185	0.944248	-6.32686
rs11115356	rs11115546	Drug_SixMP	CEM	chr12	77177098	0.0788879	-1.49867	0.610676	0.551042	0.65782	-7.25158
rs11115356	rs11115546	Drug_SixMP	Jurkat	chr12	77177098	0.0590573	-1.33096	0.956842	0.34696	0.518768	-7.07008
rs11115356	rs11115546	Drug_SixMP	Nalm6	chr12	77177098	-0.216456	-0.745475	-5.9991	6.25e-07	7.51e-06	5.31866
rs11115356	rs11115546	Drug_SixMP	P12-Ichikawa	chr12	77177098	-0.149686	-0.93699	-4.77156	9.29e-05	0.000483	0.369023
rs11115356	rs11115546	Drug_SixMP	REH	chr12	77177098	0.298487	-1.42312	1.10821	0.284767	0.552251	-5.85132
rs11115356	rs11115546	Drug_SixMP	RS411	chr12	77177098	-0.124703	-0.501957	-1.99619	0.0491717	0.174401	-4.79352
rs11115356	rs11115546	Drug_SixMP	SEM	chr12	77177098	0.0949656	-0.720844	0.560657	0.577388	0.885016	-5.93394
rs11115356	rs11115546	Drug_SixMP	SUPB15	chr12	77177098	-0.376418	-1.59812	-2.92665	0.00865843	0.0520115	-3.65301
rs11115366	rs11115546	Drug_SixMP	697	chr12	77178887	0.0816456	-0.950005	2.38348	0.0234792	0.0348611	-5.91333
rs11115366	rs11115546	Drug_SixMP	BALL1	chr12	77178887	-0.0379577	-0.620158	-0.261845	0.79645	0.90866	-6.61042
rs11115366	rs11115546	Drug_SixMP	CEM	chr12	77178887	0.17455	-1.4397	1.91472	0.0758465	0.141724	-5.97743
rs11115366	rs11115546	Drug_SixMP	Jurkat	chr12	77178887	0.193177	-0.764209	3.68725	0.000982	0.00531903	-2.0527
rs11115366	rs11115546	Drug_SixMP	Nalm6	chr12	77178887	0.100818	-0.229594	3.4912	0.00125998	0.0049301	-2.37204
rs11115366	rs11115546	Drug_SixMP	P12-Ichikawa	chr12	77178887	0.0757642	-0.432634	2.49533	0.0206215	0.0468445	-5.16444
rs11115366	rs11115546	Drug_SixMP	REH	chr12	77178887	0.120422	-0.831053	0.673923	0.510341	0.74517	-6.5909
rs11115366	rs11115546	Drug_SixMP	RS411	chr12	77178887	0.0628492	-0.287075	1.27384	0.206253	0.431073	-6.18747
rs11115366	rs11115546	Drug_SixMP	SEM	chr12	77178887	0.108693	-0.448602	0.926031	0.358616	0.770049	-5.92474
rs11115366	rs11115546	Drug_SixMP	SUPB15	chr12	77178887	-0.0308142	-1.24158	-0.296619	0.769977	0.879069	-7.48445
rs11115370	rs11115546	Drug_SixMP	697	chr12	77179047	0.212298	-0.787117	3.60276	0.00108984	0.00210562	-2.49758
rs11115370	rs11115546	Drug_SixMP	BALL1	chr12	77179047	-0.0324592	-0.913602	-0.155479	0.878194	0.945236	-6.04452
rs11115370	rs11115546	Drug_SixMP	CEM	chr12	77179047	0.495285	-1.40353	2.27716	0.0387201	0.0844712	-4.84131
rs11115370	rs11115546	Drug_SixMP	Jurkat	chr12	77179047	0.0715821	-0.835426	0.807188	0.426466	0.59489	-6.97714
rs11115370	rs11115546	Drug_SixMP	Nalm6	chr12	77179047	0.0635712	-0.547501	1.42031	0.163872	0.262504	-6.33431
rs11115370	rs11115546	Drug_SixMP	P12-Ichikawa	chr12	77179047	0.102949	-0.479157	2.72844	0.012304	0.0304654	-4.23773
rs11115370	rs11115546	Drug_SixMP	REH	chr12	77179047	-0.0720441	-1.26766	-0.210557	0.835991	0.934789	-6.1287
rs11115370	rs11115546	Drug_SixMP	RS411	chr12	77179047	0.173327	-0.548366	2.10607	0.0382007	0.150162	-4.35159
rs11115370	rs11115546	Drug_SixMP	SEM	chr12	77179047	0.0778051	-0.621086	0.37696	0.707705	0.93189	-5.78702
rs11115370	rs11115546	Drug_SixMP	SUPB15	chr12	77179047	0.425791	-1.15123	3.11006	0.00576621	0.0398265	-3.12194
rs11115371	rs11115546	Drug_SixMP	697	chr12	77179170	-0.131936	-0.441402	-2.74121	0.0100821	0.0162725	-4.7154
rs11115371	rs11115546	Drug_SixMP	BALL1	chr12	77179170	-0.219379	-0.653103	-0.74896	0.463672	0.735153	-5.90008
rs11115371	rs11115546	Drug_SixMP	CEM	chr12	77179170	0.280129	-0.811545	2.63605	0.0193451	0.0480389	-4.28591
rs11115371	rs11115546	Drug_SixMP	Jurkat	chr12	77179170	-0.0155003	-0.872242	-0.222166	0.825822	0.897734	-7.38428
rs11115371	rs11115546	Drug_SixMP	Nalm6	chr12	77179170	-0.0533016	-0.638044	-1.21926	0.230446	0.342756	-6.68291
rs11115371	rs11115546	Drug_SixMP	P12-Ichikawa	chr12	77179170	-0.0954661	-0.57258	-2.15783	0.042185	0.0848675	-5.4526
rs11115371	rs11115546	Drug_SixMP	REH	chr12	77179170	0.35578	-1.04347	1.09245	0.291419	0.561731	-5.69522
rs11115371	rs11115546	Drug_SixMP	RS411	chr12	77179170	-0.143573	-0.526195	-1.73827	0.0858491	0.249929	-5.12094
rs11115371	rs11115546	Drug_SixMP	SEM	chr12	77179170	0.42849	-0.520106	2.16877	0.0345958	0.32472	-3.8153
rs11115371	rs11115546	Drug_SixMP	SUPB15	chr12	77179170	-0.101068	-1.20672	-0.804591	0.431013	0.646498	-6.93616
rs11115372	rs11115546	Drug_SixMP	697	chr12	77179183	-0.0237534	-0.663674	-0.482888	0.632578	0.688691	-7.96343
rs11115372	rs11115546	Drug_SixMP	BALL1	chr12	77179183	-0.468293	-1.33752	-1.81363	0.086644	0.341373	-4.55339
rs11115372	rs11115546	Drug_SixMP	CEM	chr12	77179183	-0.484984	-1.13415	-4.37467	0.000612	0.00288335	-0.756749
rs11115372	rs11115546	Drug_SixMP	Jurkat	chr12	77179183	-0.0469261	-0.893255	-0.567579	0.574913	0.722239	-7.14194
rs11115372	rs11115546	Drug_SixMP	Nalm6	chr12	77179183	0.0106395	-0.577343	0.237614	0.813489	0.866484	-7.30772
rs11115372	rs11115546	Drug_SixMP	P12-Ichikawa	chr12	77179183	-0.0895734	-0.547458	-2.1886	0.03959	0.0801192	-5.31815
rs11115372	rs11115546	Drug_SixMP	REH	chr12	77179183	-0.746884	-1.73008	-2.26084	0.0386332	0.179099	-3.9189
rs11115372	rs11115546	Drug_SixMP	RS411	chr12	77179183	-0.0954536	-0.488412	-1.15786	0.250221	0.472414	-5.82758
rs11115372	rs11115546	Drug_SixMP	SEM	chr12	77179183	0.220215	-0.398976	0.966328	0.338258	0.757761	-5.41809
rs11115372	rs11115546	Drug_SixMP	SUPB15	chr12	77179183	-0.0643563	-0.896867	-0.461165	0.649918	0.809314	-7.0975
rs11115377	rs11115546	Drug_SixMP	697	chr12	77180319	-0.0926604	-0.703015	-2.53195	0.0166433	0.0254422	-5.59346
rs11115377	rs11115546	Drug_SixMP	BALL1	chr12	77180319	0.0431803	-0.524913	0.367914	0.717279	0.864179	-6.56604
rs11115377	rs11115546	Drug_SixMP	CEM	chr12	77180319	0.016645	-1.91233	0.17952	0.86006	0.9046	-7.69373
rs11115377	rs11115546	Drug_SixMP	Jurkat	chr12	77180319	-0.0273551	-1.17727	-0.532211	0.598842	0.740307	-7.6121
rs11115377	rs11115546	Drug_SixMP	Nalm6	chr12	77180319	-0.0595898	-0.53157	-2.0065	0.0521385	0.106781	-5.80894
rs11115377	rs11115546	Drug_SixMP	P12-Ichikawa	chr12	77180319	-0.00703361	-0.700237	-0.25963	0.797576	0.852547	-7.98386
rs11115377	rs11115546	Drug_SixMP	REH	chr12	77180319	0.246054	-0.88345	1.24384	0.232143	0.497458	-6.04092
rs11115377	rs11115546	Drug_SixMP	RS411	chr12	77180319	-0.115734	-0.49117	-2.29741	0.0240975	0.111121	-4.42107
rs11115377	rs11115546	Drug_SixMP	SEM	chr12	77180319	-0.0290079	-0.517136	-0.245737	0.806832	0.953597	-6.30611
rs11115377	rs11115546	Drug_SixMP	SUPB15	chr12	77180319	-0.385562	-0.990105	-3.37743	0.00316306	0.0259431	-2.84168
rs11115380	rs11115546	Drug_SixMP	697	chr12	77180533	0.115188	-0.112804	2.65419	0.012446	0.0196056	-5.0494
rs11115380	rs11115546	Drug_SixMP	BALL1	chr12	77180533	-0.064011	-0.260488	-0.372834	0.713678	0.864179	-6.26833
rs11115380	rs11115546	Drug_SixMP	CEM	chr12	77180533	0.365006	-0.367572	3.74322	0.0021261	0.00800692	-2.2474
rs11115380	rs11115546	Drug_SixMP	Jurkat	chr12	77180533	0.602427	0.237431	9.90169	1.4e-10	5.9e-09	13.9934
rs11115380	rs11115546	Drug_SixMP	Nalm6	chr12	77180533	0.395203	-0.047891	11.1277	2.25e-13	1.16e-11	20.2292
rs11115380	rs11115546	Drug_SixMP	P12-Ichikawa	chr12	77180533	0.408289	0.0268226	12.9285	1.01e-11	3.32e-10	16.755
rs11115380	rs11115546	Drug_SixMP	REH	chr12	77180533	0.121964	-0.74215	0.497848	0.625619	0.821636	-6.33338
rs11115380	rs11115546	Drug_SixMP	RS411	chr12	77180533	0.412885	0.0779491	6.57036	4.05e-09	1.87e-07	10.573
rs11115380	rs11115546	Drug_SixMP	SEM	chr12	77180533	0.143365	-0.199295	0.898903	0.372759	0.777155	-5.692
rs11115380	rs11115546	Drug_SixMP	SUPB15	chr12	77180533	0.724144	-0.461136	5.40568	3.24e-05	0.000826	1.90541
rs11115381	rs11115546	Drug_SixMP	697	chr12	77180534	-0.0774655	-0.451475	-1.44494	0.158537	0.200048	-7.02102
rs11115381	rs11115546	Drug_SixMP	BALL1	chr12	77180534	0.435741	-0.961412	1.90355	0.0732788	0.315901	-4.3921
rs11115381	rs11115546	Drug_SixMP	CEM	chr12	77180534	0.173917	-1.27796	1.47424	0.162189	0.260541	-6.09292
rs11115381	rs11115546	Drug_SixMP	Jurkat	chr12	77180534	-0.117888	-0.75111	-1.4728	0.152126	0.279062	-6.20751
rs11115381	rs11115546	Drug_SixMP	Nalm6	chr12	77180534	-0.176268	-0.218078	-3.91831	0.00037	0.00170022	-0.75212
rs11115381	rs11115546	Drug_SixMP	P12-Ichikawa	chr12	77180534	-0.0992374	-0.435848	-2.35841	0.0277064	0.0601069	-4.9771
rs11115381	rs11115546	Drug_SixMP	REH	chr12	77180534	-1.31433	-1.57464	-2.9644	0.00942486	0.0841823	-2.63464
rs11115381	rs11115546	Drug_SixMP	RS411	chr12	77180534	-0.0659377	-0.182694	-0.791126	0.431112	0.649018	-6.1526
rs11115381	rs11115546	Drug_SixMP	SEM	chr12	77180534	-0.0608511	-0.222746	-0.306293	0.760579	0.940866	-5.78279
rs11115381	rs11115546	Drug_SixMP	SUPB15	chr12	77180534	-0.648977	-0.955995	-2.71758	0.0136637	0.0717238	-3.93276
rs11115385	rs11115546	Drug_SixMP	697	chr12	77181481	0.235927	-0.794707	4.77161	4.16e-05	0.000105	0.689268
rs11115385	rs11115546	Drug_SixMP	BALL1	chr12	77181481	0.119306	-0.234338	0.39966	0.694166	0.856908	-6.00427
rs11115385	rs11115546	Drug_SixMP	CEM	chr12	77181481	0.131364	-0.998627	0.765316	0.456587	0.570233	-6.90855
rs11115385	rs11115546	Drug_SixMP	Jurkat	chr12	77181481	-0.104288	-0.806505	-1.38581	0.176911	0.316032	-6.37479
rs11115385	rs11115546	Drug_SixMP	Nalm6	chr12	77181481	0.132606	-0.485245	2.92611	0.00583062	0.0174204	-3.42172
rs11115385	rs11115546	Drug_SixMP	P12-Ichikawa	chr12	77181481	0.00786049	-0.510655	0.200765	0.842736	0.883411	-7.57344
rs11115385	rs11115546	Drug_SixMP	REH	chr12	77181481	1.02926	-1.248	2.8586	0.0117063	0.0950998	-2.87098
rs11115385	rs11115546	Drug_SixMP	RS411	chr12	77181481	0.11596	-0.34901	1.45483	0.149466	0.357628	-5.47707
rs11115385	rs11115546	Drug_SixMP	SEM	chr12	77181481	-0.0262086	-0.288731	-0.134566	0.893463	0.978503	-5.86767
rs11115385	rs11115546	Drug_SixMP	SUPB15	chr12	77181481	-0.383918	-1.07305	-1.76418	0.0937796	0.254758	-5.71487
rs11115426	rs11115546	Drug_SixMP	697	chr12	77184427	-0.594266	-0.74797	-13.3302	2.35e-14	2.88e-13	22.2646
rs11115426	rs11115546	Drug_SixMP	BALL1	chr12	77184427	0.161903	-1.75715	0.631947	0.535461	0.768343	-5.9027
rs11115426	rs11115546	Drug_SixMP	CEM	chr12	77184427	-0.562982	-1.23231	-4.80315	0.000268	0.00146307	0.0474338
rs11115426	rs11115546	Drug_SixMP	Jurkat	chr12	77184427	-0.277392	-0.94542	-3.59168	0.0012609	0.00668225	-1.89075
rs11115426	rs11115546	Drug_SixMP	Nalm6	chr12	77184427	-0.0729919	-0.696968	-1.71903	0.09395	0.170509	-5.91883
rs11115426	rs11115546	Drug_SixMP	P12-Ichikawa	chr12	77184427	-0.310409	-0.660724	-7.50589	1.73e-07	2.06e-06	6.89884
rs11115426	rs11115546	Drug_SixMP	REH	chr12	77184427	-1.1148	-1.69372	-3.13708	0.00660252	0.0687316	-2.35694
rs11115426	rs11115546	Drug_SixMP	RS411	chr12	77184427	-0.161092	-0.647365	-2.01703	0.0469049	0.171698	-4.55965
rs11115426	rs11115546	Drug_SixMP	SEM	chr12	77184427	0.291089	-0.777166	1.38302	0.172442	0.61247	-5.0059
rs11115426	rs11115546	Drug_SixMP	SUPB15	chr12	77184427	-0.130198	-1.27609	-0.863269	0.39876	0.620698	-6.84905
rs11115439	rs11115546	Drug_SixMP	697	chr12	77186689	0.0548768	-0.937211	1.15416	0.25728	0.31063	-7.54412
rs11115439	rs11115546	Drug_SixMP	BALL1	chr12	77186689	-0.518451	-1.09222	-2.1449	0.0460292	0.262628	-4.15129
rs11115439	rs11115546	Drug_SixMP	CEM	chr12	77186689	0.0233359	-1.52825	0.213905	0.833655	0.882268	-7.30672
rs11115439	rs11115546	Drug_SixMP	Jurkat	chr12	77186689	0.0659294	-1.04199	0.838971	0.408699	0.576709	-7.08178
rs11115439	rs11115546	Drug_SixMP	Nalm6	chr12	77186689	0.0301296	-0.728089	0.711708	0.481101	0.59824	-7.19888
rs11115439	rs11115546	Drug_SixMP	P12-Ichikawa	chr12	77186689	-0.0151154	-0.724278	-0.381371	0.706606	0.78379	-7.6035
rs11115439	rs11115546	Drug_SixMP	REH	chr12	77186689	-0.315169	-1.40817	-1.08111	0.296273	0.568504	-5.74767
rs11115439	rs11115546	Drug_SixMP	RS411	chr12	77186689	-0.0514524	-0.575292	-0.718027	0.474745	0.682321	-6.37305
rs11115439	rs11115546	Drug_SixMP	SEM	chr12	77186689	0.486274	-0.802357	2.51229	0.0150662	0.251989	-3.14493
rs11115439	rs11115546	Drug_SixMP	SUPB15	chr12	77186689	0.11865	-1.41267	0.89846	0.38019	0.602792	-6.874
rs11115440	rs11115546	Drug_SixMP	697	chr12	77187010	0.160674	-1.02472	3.13727	0.00373013	0.00648685	-3.79794
rs11115440	rs11115546	Drug_SixMP	BALL1	chr12	77187010	-0.459033	-1.22197	-2.45733	0.0245071	0.193561	-3.58568
rs11115440	rs11115546	Drug_SixMP	CEM	chr12	77187010	0.205858	-1.14774	1.0796	0.298278	0.419162	-6.7215
rs11115440	rs11115546	Drug_SixMP	Jurkat	chr12	77187010	0.144252	-1.04832	2.08748	0.0462089	0.111032	-5.34213
rs11115440	rs11115546	Drug_SixMP	Nalm6	chr12	77187010	0.139806	-0.685	3.04735	0.00424	0.0132968	-3.20784
rs11115440	rs11115546	Drug_SixMP	P12-Ichikawa	chr12	77187010	0.0556378	-0.617558	1.04498	0.30744	0.420829	-7.11278
rs11115440	rs11115546	Drug_SixMP	REH	chr12	77187010	-0.842883	-1.97072	-3.10521	0.0070518	0.0707669	-2.48973
rs11115440	rs11115546	Drug_SixMP	RS411	chr12	77187010	0.211891	-0.556693	2.88287	0.00500948	0.0388462	-2.68223
rs11115440	rs11115546	Drug_SixMP	SEM	chr12	77187010	0.0100003	-0.744118	0.0576694	0.954228	0.988185	-5.97098
rs11115440	rs11115546	Drug_SixMP	SUPB15	chr12	77187010	-0.149069	-1.02823	-0.968824	0.34481	0.569329	-6.80129
rs11115454	rs11115546	Drug_SixMP	697	chr12	77188932	-0.000542	-1.08018	-0.0198908	0.984258	0.985992	-8.68146
rs11115454	rs11115546	Drug_SixMP	BALL1	chr12	77188932	0.0451775	-0.46975	0.325685	0.748463	0.882876	-6.78411
rs11115454	rs11115546	Drug_SixMP	CEM	chr12	77188932	-0.00555087	-1.39347	-0.0788449	0.938254	0.959642	-7.91617
rs11115454	rs11115546	Drug_SixMP	Jurkat	chr12	77188932	-0.188778	-0.792921	-3.90068	0.000559	0.00342647	-1.67321
rs11115454	rs11115546	Drug_SixMP	Nalm6	chr12	77188932	-0.0285611	-0.527396	-1.08994	0.282773	0.40134	-7.24197
rs11115454	rs11115546	Drug_SixMP	P12-Ichikawa	chr12	77188932	-0.0759707	-0.559866	-3.66893	0.00135657	0.00470389	-2.66854
rs11115454	rs11115546	Drug_SixMP	REH	chr12	77188932	-0.107852	-0.818419	-0.687892	0.501743	0.739707	-6.79706
rs11115454	rs11115546	Drug_SixMP	RS411	chr12	77188932	-0.0236991	0.0249694	-0.531168	0.596712	0.768875	-6.93912
rs11115454	rs11115546	Drug_SixMP	SEM	chr12	77188932	0.0471558	-0.0587061	0.464341	0.6443	0.911584	-6.40817
rs11115454	rs11115546	Drug_SixMP	SUPB15	chr12	77188932	-0.121078	-1.25593	-1.3608	0.189506	0.39864	-6.71491
rs11115487	rs11115546	Drug_SixMP	697	chr12	77197624	-0.034186	-0.972572	-1.03132	0.310392	0.36671	-7.95957
rs11115487	rs11115546	Drug_SixMP	BALL1	chr12	77197624	0.0453863	-0.816839	0.283071	0.780391	0.903001	-6.45901
rs11115487	rs11115546	Drug_SixMP	CEM	chr12	77197624	-0.356831	-1.57695	-4.97949	0.000192	0.00111886	0.0481708
rs11115487	rs11115546	Drug_SixMP	Jurkat	chr12	77197624	-0.00888176	-1.07484	-0.149353	0.882362	0.929777	-7.65169
rs11115487	rs11115546	Drug_SixMP	Nalm6	chr12	77197624	0.0978439	-0.603324	3.05865	0.00411464	0.0129752	-3.40576
rs11115487	rs11115546	Drug_SixMP	P12-Ichikawa	chr12	77197624	0.0501069	-0.708797	1.77979	0.0890015	0.156144	-6.37313
rs11115487	rs11115546	Drug_SixMP	REH	chr12	77197624	-0.68435	-0.933779	-2.35383	0.0322303	0.169016	-4.19055
rs11115487	rs11115546	Drug_SixMP	RS411	chr12	77197624	0.0573499	-0.55816	1.06637	0.289331	0.517469	-6.32123
rs11115487	rs11115546	Drug_SixMP	SEM	chr12	77197624	-0.306661	-0.463801	-2.10857	0.0397126	0.341948	-4.1383
rs11115487	rs11115546	Drug_SixMP	SUPB15	chr12	77197624	-0.153004	-1.2095	-1.03311	0.314531	0.536684	-6.92683
rs11115518	rs11115546	Drug_SixMP	697	chr12	77206111	-0.00736507	-0.704001	-0.226725	0.82213	0.854695	-8.44358
rs11115518	rs11115546	Drug_SixMP	BALL1	chr12	77206111	-0.0794852	-0.376618	-0.464091	0.648213	0.828974	-6.36552
rs11115518	rs11115546	Drug_SixMP	CEM	chr12	77206111	0.0625418	-0.782868	0.741959	0.47018	0.582517	-7.28987
rs11115518	rs11115546	Drug_SixMP	Jurkat	chr12	77206111	0.00893694	-0.601804	0.163132	0.871604	0.924149	-7.62794
rs11115518	rs11115546	Drug_SixMP	Nalm6	chr12	77206111	0.0468309	-0.567537	1.3711	0.178589	0.281583	-6.71486
rs11115518	rs11115546	Drug_SixMP	P12-Ichikawa	chr12	77206111	0.0424696	-0.541413	1.41586	0.170891	0.264076	-6.8904
rs11115518	rs11115546	Drug_SixMP	REH	chr12	77206111	-0.159275	-1.05276	-0.882427	0.391101	0.652855	-6.23288
rs11115518	rs11115546	Drug_SixMP	RS411	chr12	77206111	0.0859143	-0.380075	1.56171	0.122137	0.314179	-5.65644
rs11115518	rs11115546	Drug_SixMP	SEM	chr12	77206111	0.0274345	-0.596917	0.178219	0.859229	0.96378	-6.18859
rs11115518	rs11115546	Drug_SixMP	SUPB15	chr12	77206111	0.270654	-1.2085	2.16006	0.0437603	0.156709	-5.25954
rs11115519	rs11115546	Drug_SixMP	697	chr12	77206116	-0.0319601	-0.923057	-0.902361	0.373844	0.434533	-8.07691
rs11115519	rs11115546	Drug_SixMP	BALL1	chr12	77206116	0.201648	-0.754105	1.30122	0.209788	0.517155	-5.65859
rs11115519	rs11115546	Drug_SixMP	CEM	chr12	77206116	0.0010373	-1.36511	0.0102548	0.99196	0.993708	-7.59569
rs11115519	rs11115546	Drug_SixMP	Jurkat	chr12	77206116	0.0977258	-0.836915	1.52039	0.139797	0.261952	-6.5101
rs11115519	rs11115546	Drug_SixMP	Nalm6	chr12	77206116	0.047835	-0.783085	1.54863	0.129966	0.218231	-6.48249
rs11115519	rs11115546	Drug_SixMP	P12-Ichikawa	chr12	77206116	0.0537042	-0.668465	1.78917	0.0874389	0.154261	-6.35097
rs11115519	rs11115546	Drug_SixMP	REH	chr12	77206116	0.134876	-1.21521	0.747136	0.466227	0.711839	-6.36697
rs11115519	rs11115546	Drug_SixMP	RS411	chr12	77206116	-0.00549865	-0.741796	-0.0986208	0.921676	0.955853	-6.87462
rs11115519	rs11115546	Drug_SixMP	SEM	chr12	77206116	0.0166004	-0.538123	0.118602	0.906038	0.978912	-6.21345
rs11115519	rs11115546	Drug_SixMP	SUPB15	chr12	77206116	0.285457	-1.3018	2.48794	0.0223035	0.100661	-4.65691
rs11115520	rs11115546	Drug_SixMP	697	chr12	77206208	-0.198196	-0.649522	-3.43015	0.00173138	0.00323474	-2.77508
rs11115520	rs11115546	Drug_SixMP	BALL1	chr12	77206208	0.22111	-0.467861	0.811443	0.427837	0.710179	-5.49123
rs11115520	rs11115546	Drug_SixMP	CEM	chr12	77206208	-0.40446	-1.27408	-2.40669	0.03022	0.0688323	-4.43485
rs11115520	rs11115546	Drug_SixMP	Jurkat	chr12	77206208	-0.10203	-0.609382	-0.988362	0.331568	0.501912	-6.64388
rs11115520	rs11115546	Drug_SixMP	Nalm6	chr12	77206208	-0.0983387	-0.00467045	-1.70165	0.0971952	0.175095	-5.72242
rs11115520	rs11115546	Drug_SixMP	P12-Ichikawa	chr12	77206208	-0.0493768	-0.401758	-1.02742	0.315447	0.426026	-6.90641
rs11115520	rs11115546	Drug_SixMP	REH	chr12	77206208	1.61815	-1.95066	3.35024	0.00424526	0.0544542	-1.83733
rs11115520	rs11115546	Drug_SixMP	RS411	chr12	77206208	-0.0288541	-0.00857172	-0.289804	0.772684	0.882329	-6.24615
rs11115520	rs11115546	Drug_SixMP	SEM	chr12	77206208	-0.0897923	-0.166929	-0.349201	0.728318	0.938194	-5.5862
rs11115520	rs11115546	Drug_SixMP	SUPB15	chr12	77206208	-0.661074	-0.343202	-3.15487	0.00521715	0.0379864	-2.9106
rs11115654	rs11115546	Drug_SixMP	697	chr12	77230630	-0.138042	-0.801628	-2.42049	0.0215693	0.0321485	-5.24503
rs11115654	rs11115546	Drug_SixMP	BALL1	chr12	77230630	-0.760166	-1.55199	-2.89049	0.00982903	0.122827	-2.61943
rs11115654	rs11115546	Drug_SixMP	CEM	chr12	77230630	-0.0563806	-1.14992	-0.354169	0.728404	0.803789	-7.04659
rs11115654	rs11115546	Drug_SixMP	Jurkat	chr12	77230630	-0.114166	-0.939187	-1.24683	0.222946	0.379965	-6.45179
rs11115654	rs11115546	Drug_SixMP	Nalm6	chr12	77230630	-0.0120974	-0.618956	-0.248141	0.805395	0.861985	-7.22253
rs11115654	rs11115546	Drug_SixMP	P12-Ichikawa	chr12	77230630	-0.112371	-0.628222	-2.43406	0.0235533	0.0525942	-4.78716
rs11115654	rs11115546	Drug_SixMP	REH	chr12	77230630	0.403682	-1.89921	1.18684	0.253261	0.521873	-5.35914
rs11115654	rs11115546	Drug_SixMP	RS411	chr12	77230630	0.0169434	-0.484308	0.187861	0.851442	0.919924	-6.38027
rs11115654	rs11115546	Drug_SixMP	SEM	chr12	77230630	-0.640554	-0.555287	-2.86331	0.005988	0.164894	-2.27928
rs11115654	rs11115546	Drug_SixMP	SUPB15	chr12	77230630	-0.117846	-1.04943	-0.761822	0.455523	0.664775	-6.8601
rs11115911	rs11115546	Drug_SixMP	697	chr12	77261157	-0.0344589	-0.515839	-0.804036	0.427517	0.487204	-7.94391
rs11115911	rs11115546	Drug_SixMP	BALL1	chr12	77261157	0.331638	-0.580425	1.6827	0.109905	0.376035	-4.94997
rs11115911	rs11115546	Drug_SixMP	CEM	chr12	77261157	0.129321	-1.08728	1.03865	0.316291	0.437271	-6.83866
rs11115911	rs11115546	Drug_SixMP	Jurkat	chr12	77261157	0.150168	-0.609029	2.35445	0.0259118	0.0702791	-4.88286
rs11115911	rs11115546	Drug_SixMP	Nalm6	chr12	77261157	-0.0603746	-0.375716	-1.56927	0.125083	0.21233	-6.28139
rs11115911	rs11115546	Drug_SixMP	P12-Ichikawa	chr12	77261157	-0.0414092	-0.481576	-1.04173	0.308908	0.421598	-7.16865
rs11115911	rs11115546	Drug_SixMP	REH	chr12	77261157	0.706507	-0.761243	2.56167	0.0213519	0.135414	-3.58511
rs11115911	rs11115546	Drug_SixMP	RS411	chr12	77261157	-0.0941845	-0.0800322	-1.37717	0.172139	0.390945	-5.75298
rs11115911	rs11115546	Drug_SixMP	SEM	chr12	77261157	0.0858259	-0.39957	0.479811	0.633331	0.909908	-5.92614
rs11115911	rs11115546	Drug_SixMP	SUPB15	chr12	77261157	-0.160388	-1.26591	-1.28361	0.214719	0.432072	-6.49028
rs11120184	rs7536934	Drug_SixMP	697	chr1	207263539	0.930154	-0.731614	20.0687	2.76e-19	8.72e-18	33.7985
rs11120184	rs7536934	Drug_SixMP	BALL1	chr1	207263539	-0.433367	-0.850202	-1.85184	0.0807225	0.332639	-4.57184
rs11120184	rs7536934	Drug_SixMP	CEM	chr1	207263539	1.35373	-1.28085	12.8685	3.12e-09	1.18e-07	11.6327
rs11120184	rs7536934	Drug_SixMP	Jurkat	chr1	207263539	0.625788	-0.84347	6.89256	1.87e-07	3.46e-06	6.82713
rs11120184	rs7536934	Drug_SixMP	Nalm6	chr1	207263539	0.362323	-0.495992	7.64203	3.97e-09	8.17e-08	10.4914
rs11120184	rs7536934	Drug_SixMP	P12-Ichikawa	chr1	207263539	0.35426	-0.57218	6.77888	8.45e-07	8.63e-06	5.22696
rs11120184	rs7536934	Drug_SixMP	REH	chr1	207263539	-0.564587	-0.983709	-0.867691	0.398872	0.656301	-5.87751
rs11120184	rs7536934	Drug_SixMP	RS411	chr1	207263539	0.386839	-0.33061	5.11547	1.96e-06	5.88e-05	4.69181
rs11120184	rs7536934	Drug_SixMP	SEM	chr1	207263539	0.430825	-0.226366	2.43684	0.0181981	0.272388	-3.2757
rs11120184	rs7536934	Drug_SixMP	SUPB15	chr1	207263539	0.777482	-0.980272	5.11403	6.17e-05	0.00142818	1.31366
rs11135852	rs11135853	Drug_VCR	697	chr8	25041574	0.0985801	-0.685614	3.59741	0.0011057	0.00213384	-3.11887
rs11135852	rs11135853	Drug_VCR	BALL1	chr8	25041574	0.0605955	-0.420051	0.465154	0.647466	0.828639	-6.7921
rs11135852	rs11135853	Drug_VCR	CEM	chr8	25041574	0.000362	-1.07594	0.00665583	0.994782	0.995744	-8.00024
rs11135852	rs11135853	Drug_VCR	Jurkat	chr8	25041574	-0.00405709	-0.862354	-0.0998522	0.921184	0.954763	-7.97513
rs11135852	rs11135853	Drug_VCR	Nalm6	chr8	25041574	0.0103863	-0.550243	0.405814	0.687212	0.76777	-7.76488
rs11135852	rs11135853	Drug_VCR	P12-Ichikawa	chr8	25041574	0.000829	-0.533556	0.0376416	0.970315	0.975461	-8.1908
rs11135852	rs11135853	Drug_VCR	REH	chr8	25041574	-0.151806	-0.919059	-1.24313	0.2324	0.497458	-6.33579
rs11135852	rs11135853	Drug_VCR	RS411	chr8	25041574	-0.0305142	-0.417069	-0.70051	0.485556	0.695196	-6.85772
rs11135852	rs11135853	Drug_VCR	SEM	chr8	25041574	0.0274313	-0.326636	0.29104	0.772154	0.942092	-6.53947
rs11135852	rs11135853	Drug_VCR	SUPB15	chr8	25041574	0.033092	-1.31327	0.34975	0.730375	0.85755	-7.62903
rs111367656	rs1425170	Relapse	697	chr11	29955851	-0.146498	-0.465463	-5.55366	4.43e-06	1.29e-05	2.32567
rs111367656	rs1425170	Relapse	BALL1	chr11	29955851	0.117557	-0.527742	1.35236	0.193206	0.500772	-6.09281
rs111367656	rs1425170	Relapse	CEM	chr11	29955851	-0.250243	-1.01695	-4.03261	0.00119678	0.00495558	-2.32979
rs111367656	rs1425170	Relapse	Jurkat	chr11	29955851	-0.0587575	-0.573832	-1.53528	0.13611	0.256863	-6.8567
rs111367656	rs1425170	Relapse	Nalm6	chr11	29955851	-0.111166	-0.632527	-4.09027	0.000223	0.00114484	-0.76015
rs111367656	rs1425170	Relapse	P12-Ichikawa	chr11	29955851	-0.010458	-0.602378	-0.481944	0.634631	0.723717	-8.1346
rs111367656	rs1425170	Relapse	REH	chr11	29955851	0.0883597	-0.467699	0.663534	0.516791	0.748737	-6.98986
rs111367656	rs1425170	Relapse	RS411	chr11	29955851	-0.10903	-0.481438	-2.54885	0.0126372	0.0730816	-4.00419
rs111367656	rs1425170	Relapse	SEM	chr11	29955851	-0.165111	-0.543498	-1.93569	0.0582334	0.40878	-4.87725
rs111367656	rs1425170	Relapse	SUPB15	chr11	29955851	-0.475733	-0.891912	-5.40785	3.23e-05	0.000826	1.52615
rs111421452	rs2276385	Drug_PRED	697	chr11	71659509	-0.224833	-0.331179	-3.8071	0.000625	0.00125526	-1.83157
rs111421452	rs2276385	Drug_PRED	BALL1	chr11	71659509	0.274611	-0.768691	0.853764	0.404588	0.696892	-5.51759
rs111421452	rs2276385	Drug_PRED	CEM	chr11	71659509	-0.0353334	-0.518098	-0.262359	0.796804	0.852255	-7.01984
rs111421452	rs2276385	Drug_PRED	Jurkat	chr11	71659509	-0.289444	-0.256663	-3.22447	0.0032378	0.0135717	-2.63811
rs111421452	rs2276385	Drug_PRED	Nalm6	chr11	71659509	-0.0853084	-0.248617	-1.60459	0.117072	0.202766	-5.92264
rs111421452	rs2276385	Drug_PRED	P12-Ichikawa	chr11	71659509	-0.0504793	-0.341329	-1.075	0.294083	0.406568	-6.89072
rs111421452	rs2276385	Drug_PRED	REH	chr11	71659509	0.472437	-1.76392	1.08455	0.294792	0.566985	-5.39282
rs111421452	rs2276385	Drug_PRED	RS411	chr11	71659509	0.0262636	-0.0324277	0.273824	0.784896	0.888542	-6.29895
rs111421452	rs2276385	Drug_PRED	SEM	chr11	71659509	-0.630671	0.115674	-2.71881	0.00883001	0.200853	-2.58311
rs111421452	rs2276385	Drug_PRED	SUPB15	chr11	71659509	-0.0653557	-0.80591	-0.381978	0.706718	0.845992	-7.04455
rs111421452	rs3763797	Drug_PRED	697	chr11	71659509	-0.224833	-0.331179	-3.8071	0.000625	0.00125526	-1.83157
rs111421452	rs3763797	Drug_PRED	BALL1	chr11	71659509	0.274611	-0.768691	0.853764	0.404588	0.696892	-5.51759
rs111421452	rs3763797	Drug_PRED	CEM	chr11	71659509	-0.0353334	-0.518098	-0.262359	0.796804	0.852255	-7.01984
rs111421452	rs3763797	Drug_PRED	Jurkat	chr11	71659509	-0.289444	-0.256663	-3.22447	0.0032378	0.0135717	-2.63811
rs111421452	rs3763797	Drug_PRED	Nalm6	chr11	71659509	-0.0853084	-0.248617	-1.60459	0.117072	0.202766	-5.92264
rs111421452	rs3763797	Drug_PRED	P12-Ichikawa	chr11	71659509	-0.0504793	-0.341329	-1.075	0.294083	0.406568	-6.89072
rs111421452	rs3763797	Drug_PRED	REH	chr11	71659509	0.472437	-1.76392	1.08455	0.294792	0.566985	-5.39282
rs111421452	rs3763797	Drug_PRED	RS411	chr11	71659509	0.0262636	-0.0324277	0.273824	0.784896	0.888542	-6.29895
rs111421452	rs3763797	Drug_PRED	SEM	chr11	71659509	-0.630671	0.115674	-2.71881	0.00883001	0.200853	-2.58311
rs111421452	rs3763797	Drug_PRED	SUPB15	chr11	71659509	-0.0653557	-0.80591	-0.381978	0.706718	0.845992	-7.04455
rs111434562	rs1247118	MRD	697	chr10	120505596	0.543625	-0.297736	11.4751	1.13e-12	9.94e-12	18.3252
rs111434562	rs1247118	MRD	BALL1	chr10	120505596	0.508108	-0.471566	2.16098	0.0445925	0.259641	-4.00945
rs111434562	rs1247118	MRD	CEM	chr10	120505596	0.431075	-0.767131	3.55878	0.00307347	0.0108957	-2.39696
rs111434562	rs1247118	MRD	Jurkat	chr10	120505596	0.493589	-0.352629	5.82522	3.1e-06	4.27e-05	4.06327
rs111434562	rs1247118	MRD	Nalm6	chr10	120505596	0.369446	-0.155284	8.56694	2.56e-10	6.83e-09	13.2818
rs111434562	rs1247118	MRD	P12-Ichikawa	chr10	120505596	0.23176	-0.446339	6.32745	2.34e-06	2.17e-05	4.25791
rs111434562	rs1247118	MRD	REH	chr10	120505596	0.241192	-0.846921	0.710848	0.487797	0.729344	-5.91556
rs111434562	rs1247118	MRD	RS411	chr10	120505596	0.442707	0.203823	5.35115	7.52e-07	2.67e-05	5.63722
rs111434562	rs1247118	MRD	SEM	chr10	120505596	0.0102953	0.0946546	0.0545775	0.95668	0.988185	-5.86409
rs111434562	rs1247118	MRD	SUPB15	chr10	120505596	0.61758	-0.759659	4.44341	0.000279	0.00453353	-0.149165
rs111434562	rs1312895	MRD	697	chr10	120505596	0.543625	-0.297736	11.4751	1.13e-12	9.94e-12	18.3252
rs111434562	rs1312895	MRD	BALL1	chr10	120505596	0.508108	-0.471566	2.16098	0.0445925	0.259641	-4.00945
rs111434562	rs1312895	MRD	CEM	chr10	120505596	0.431075	-0.767131	3.55878	0.00307347	0.0108957	-2.39696
rs111434562	rs1312895	MRD	Jurkat	chr10	120505596	0.493589	-0.352629	5.82522	3.1e-06	4.27e-05	4.06327
rs111434562	rs1312895	MRD	Nalm6	chr10	120505596	0.369446	-0.155284	8.56694	2.56e-10	6.83e-09	13.2818
rs111434562	rs1312895	MRD	P12-Ichikawa	chr10	120505596	0.23176	-0.446339	6.32745	2.34e-06	2.17e-05	4.25791
rs111434562	rs1312895	MRD	REH	chr10	120505596	0.241192	-0.846921	0.710848	0.487797	0.729344	-5.91556
rs111434562	rs1312895	MRD	RS411	chr10	120505596	0.442707	0.203823	5.35115	7.52e-07	2.67e-05	5.63722
rs111434562	rs1312895	MRD	SEM	chr10	120505596	0.0102953	0.0946546	0.0545775	0.95668	0.988185	-5.86409
rs111434562	rs1312895	MRD	SUPB15	chr10	120505596	0.61758	-0.759659	4.44341	0.000279	0.00453353	-0.149165
rs111549985	rs12108833	Drug_ASP,Drug_PRED	697	chr5	81268070	-0.0880784	1.17759	-3.20948	0.00309411	0.00547	-4.11482
rs111549985	rs12108833	Drug_ASP,Drug_PRED	BALL1	chr5	81268070	-0.0684494	0.850134	-0.765199	0.454187	0.730296	-6.64462
rs111549985	rs12108833	Drug_ASP,Drug_PRED	CEM	chr5	81268070	-0.240036	1.54202	-5.28246	0.00011	0.000706	0.197775
rs111549985	rs12108833	Drug_ASP,Drug_PRED	Jurkat	chr5	81268070	-0.0398938	0.771511	-1.0942	0.283333	0.451744	-7.39356
rs111549985	rs12108833	Drug_ASP,Drug_PRED	Nalm6	chr5	81268070	-0.0204358	0.155475	-0.747093	0.45972	0.58311	-7.56209
rs111549985	rs12108833	Drug_ASP,Drug_PRED	P12-Ichikawa	chr5	81268070	-0.0480356	0.306872	-2.24209	0.0354216	0.0732475	-5.85541
rs111549985	rs12108833	Drug_ASP,Drug_PRED	REH	chr5	81268070	-0.0867239	0.529072	-0.823157	0.422973	0.672499	-6.80771
rs111549985	rs12108833	Drug_ASP,Drug_PRED	RS411	chr5	81268070	-0.0244869	0.533796	-0.572021	0.568844	0.749394	-6.95742
rs111549985	rs12108833	Drug_ASP,Drug_PRED	SEM	chr5	81268070	0.0174665	0.72539	0.193321	0.847445	0.96378	-6.60905
rs111549985	rs12108833	Drug_ASP,Drug_PRED	SUPB15	chr5	81268070	-0.0274342	0.0441844	-0.278685	0.783498	0.88891	-7.68102
rs111549985	rs17245188	Drug_ASP,Drug_PRED	697	chr5	81268070	-0.0880784	1.17759	-3.20948	0.00309411	0.00547	-4.11482
rs111549985	rs17245188	Drug_ASP,Drug_PRED	BALL1	chr5	81268070	-0.0684494	0.850134	-0.765199	0.454187	0.730296	-6.64462
rs111549985	rs17245188	Drug_ASP,Drug_PRED	CEM	chr5	81268070	-0.240036	1.54202	-5.28246	0.00011	0.000706	0.197775
rs111549985	rs17245188	Drug_ASP,Drug_PRED	Jurkat	chr5	81268070	-0.0398938	0.771511	-1.0942	0.283333	0.451744	-7.39356
rs111549985	rs17245188	Drug_ASP,Drug_PRED	Nalm6	chr5	81268070	-0.0204358	0.155475	-0.747093	0.45972	0.58311	-7.56209
rs111549985	rs17245188	Drug_ASP,Drug_PRED	P12-Ichikawa	chr5	81268070	-0.0480356	0.306872	-2.24209	0.0354216	0.0732475	-5.85541
rs111549985	rs17245188	Drug_ASP,Drug_PRED	REH	chr5	81268070	-0.0867239	0.529072	-0.823157	0.422973	0.672499	-6.80771
rs111549985	rs17245188	Drug_ASP,Drug_PRED	RS411	chr5	81268070	-0.0244869	0.533796	-0.572021	0.568844	0.749394	-6.95742
rs111549985	rs17245188	Drug_ASP,Drug_PRED	SEM	chr5	81268070	0.0174665	0.72539	0.193321	0.847445	0.96378	-6.60905
rs111549985	rs17245188	Drug_ASP,Drug_PRED	SUPB15	chr5	81268070	-0.0274342	0.0441844	-0.278685	0.783498	0.88891	-7.68102
rs111549985	rs324914	Drug_ASP,Drug_PRED	697	chr5	81268070	-0.0880784	1.17759	-3.20948	0.00309411	0.00547	-4.11482
rs111549985	rs324914	Drug_ASP,Drug_PRED	BALL1	chr5	81268070	-0.0684494	0.850134	-0.765199	0.454187	0.730296	-6.64462
rs111549985	rs324914	Drug_ASP,Drug_PRED	CEM	chr5	81268070	-0.240036	1.54202	-5.28246	0.00011	0.000706	0.197775
rs111549985	rs324914	Drug_ASP,Drug_PRED	Jurkat	chr5	81268070	-0.0398938	0.771511	-1.0942	0.283333	0.451744	-7.39356
rs111549985	rs324914	Drug_ASP,Drug_PRED	Nalm6	chr5	81268070	-0.0204358	0.155475	-0.747093	0.45972	0.58311	-7.56209
rs111549985	rs324914	Drug_ASP,Drug_PRED	P12-Ichikawa	chr5	81268070	-0.0480356	0.306872	-2.24209	0.0354216	0.0732475	-5.85541
rs111549985	rs324914	Drug_ASP,Drug_PRED	REH	chr5	81268070	-0.0867239	0.529072	-0.823157	0.422973	0.672499	-6.80771
rs111549985	rs324914	Drug_ASP,Drug_PRED	RS411	chr5	81268070	-0.0244869	0.533796	-0.572021	0.568844	0.749394	-6.95742
rs111549985	rs324914	Drug_ASP,Drug_PRED	SEM	chr5	81268070	0.0174665	0.72539	0.193321	0.847445	0.96378	-6.60905
rs111549985	rs324914	Drug_ASP,Drug_PRED	SUPB15	chr5	81268070	-0.0274342	0.0441844	-0.278685	0.783498	0.88891	-7.68102
rs11155671	rs1934534	Drug_SixTG	697	chr6	149972132	0.135437	-0.709455	3.87444	0.000519	0.00105297	-2.10172
rs11155671	rs1934534	Drug_SixTG	BALL1	chr6	149972132	0.0675075	-0.627323	0.387924	0.702676	0.858714	-6.34234
rs11155671	rs1934534	Drug_SixTG	CEM	chr6	149972132	0.132703	-1.50369	1.0175	0.325902	0.447656	-6.99408
rs11155671	rs1934534	Drug_SixTG	Jurkat	chr6	149972132	-0.0548636	-0.831767	-0.920552	0.365267	0.53952	-7.16646
rs11155671	rs1934534	Drug_SixTG	Nalm6	chr6	149972132	0.0587677	-0.60579	1.49706	0.142845	0.235205	-6.49255
rs11155671	rs1934534	Drug_SixTG	P12-Ichikawa	chr6	149972132	-0.0675428	-0.640653	-2.22202	0.0369366	0.0758821	-5.51606
rs11155671	rs1934534	Drug_SixTG	REH	chr6	149972132	-0.235909	-1.04485	-0.926728	0.368352	0.632203	-6.12395
rs11155671	rs1934534	Drug_SixTG	RS411	chr6	149972132	0.0510785	-0.44795	0.88101	0.380841	0.613517	-6.41902
rs11155671	rs1934534	Drug_SixTG	SEM	chr6	149972132	0.168984	-0.42529	1.11706	0.268994	0.713725	-5.55429
rs11155671	rs1934534	Drug_SixTG	SUPB15	chr6	149972132	-0.025942	-1.07244	-0.195708	0.846917	0.920281	-7.38696
rs11155671	rs9322209	Drug_SixTG	697	chr6	149972132	0.135437	-0.709455	3.87444	0.000519	0.00105297	-2.10172
rs11155671	rs9322209	Drug_SixTG	BALL1	chr6	149972132	0.0675075	-0.627323	0.387924	0.702676	0.858714	-6.34234
rs11155671	rs9322209	Drug_SixTG	CEM	chr6	149972132	0.132703	-1.50369	1.0175	0.325902	0.447656	-6.99408
rs11155671	rs9322209	Drug_SixTG	Jurkat	chr6	149972132	-0.0548636	-0.831767	-0.920552	0.365267	0.53952	-7.16646
rs11155671	rs9322209	Drug_SixTG	Nalm6	chr6	149972132	0.0587677	-0.60579	1.49706	0.142845	0.235205	-6.49255
rs11155671	rs9322209	Drug_SixTG	P12-Ichikawa	chr6	149972132	-0.0675428	-0.640653	-2.22202	0.0369366	0.0758821	-5.51606
rs11155671	rs9322209	Drug_SixTG	REH	chr6	149972132	-0.235909	-1.04485	-0.926728	0.368352	0.632203	-6.12395
rs11155671	rs9322209	Drug_SixTG	RS411	chr6	149972132	0.0510785	-0.44795	0.88101	0.380841	0.613517	-6.41902
rs11155671	rs9322209	Drug_SixTG	SEM	chr6	149972132	0.168984	-0.42529	1.11706	0.268994	0.713725	-5.55429
rs11155671	rs9322209	Drug_SixTG	SUPB15	chr6	149972132	-0.025942	-1.07244	-0.195708	0.846917	0.920281	-7.38696
rs11155674	rs1934534	Drug_SixTG	697	chr6	150032247	-0.0457101	-0.857621	-1.28798	0.207313	0.256846	-7.60654
rs11155674	rs1934534	Drug_SixTG	BALL1	chr6	150032247	-0.0540904	-0.974137	-0.311633	0.758942	0.887742	-6.39288
rs11155674	rs1934534	Drug_SixTG	CEM	chr6	150032247	-0.249219	-0.987488	-3.07558	0.00809005	0.0240866	-3.68316
rs11155674	rs1934534	Drug_SixTG	Jurkat	chr6	150032247	0.0239117	-0.757412	0.378789	0.707745	0.826033	-7.54463
rs11155674	rs1934534	Drug_SixTG	Nalm6	chr6	150032247	0.00923252	-0.409167	0.269214	0.789258	0.84844	-7.59301
rs11155674	rs1934534	Drug_SixTG	P12-Ichikawa	chr6	150032247	-0.0193212	-0.630247	-0.680467	0.503345	0.608177	-7.62464
rs11155674	rs1934534	Drug_SixTG	REH	chr6	150032247	0.316784	-1.39265	1.55642	0.1399	0.38728	-5.41626
rs11155674	rs1934534	Drug_SixTG	RS411	chr6	150032247	0.223199	0.0541984	3.90863	0.000188	0.00302573	0.180575
rs11155674	rs1934534	Drug_SixTG	SEM	chr6	150032247	-0.024072	-0.214787	-0.170214	0.865488	0.966463	-6.16225
rs11155674	rs1934534	Drug_SixTG	SUPB15	chr6	150032247	-0.246392	-1.13608	-1.89431	0.0735141	0.221424	-5.70527
rs11155674	rs9322209	Drug_SixTG	697	chr6	150032247	-0.0457101	-0.857621	-1.28798	0.207313	0.256846	-7.60654
rs11155674	rs9322209	Drug_SixTG	BALL1	chr6	150032247	-0.0540904	-0.974137	-0.311633	0.758942	0.887742	-6.39288
rs11155674	rs9322209	Drug_SixTG	CEM	chr6	150032247	-0.249219	-0.987488	-3.07558	0.00809005	0.0240866	-3.68316
rs11155674	rs9322209	Drug_SixTG	Jurkat	chr6	150032247	0.0239117	-0.757412	0.378789	0.707745	0.826033	-7.54463
rs11155674	rs9322209	Drug_SixTG	Nalm6	chr6	150032247	0.00923252	-0.409167	0.269214	0.789258	0.84844	-7.59301
rs11155674	rs9322209	Drug_SixTG	P12-Ichikawa	chr6	150032247	-0.0193212	-0.630247	-0.680467	0.503345	0.608177	-7.62464
rs11155674	rs9322209	Drug_SixTG	REH	chr6	150032247	0.316784	-1.39265	1.55642	0.1399	0.38728	-5.41626
rs11155674	rs9322209	Drug_SixTG	RS411	chr6	150032247	0.223199	0.0541984	3.90863	0.000188	0.00302573	0.180575
rs11155674	rs9322209	Drug_SixTG	SEM	chr6	150032247	-0.024072	-0.214787	-0.170214	0.865488	0.966463	-6.16225
rs11155674	rs9322209	Drug_SixTG	SUPB15	chr6	150032247	-0.246392	-1.13608	-1.89431	0.0735141	0.221424	-5.70527
rs11155674	rs9767105	Drug_SixTG	697	chr6	150032247	-0.0457101	-0.857621	-1.28798	0.207313	0.256846	-7.60654
rs11155674	rs9767105	Drug_SixTG	BALL1	chr6	150032247	-0.0540904	-0.974137	-0.311633	0.758942	0.887742	-6.39288
rs11155674	rs9767105	Drug_SixTG	CEM	chr6	150032247	-0.249219	-0.987488	-3.07558	0.00809005	0.0240866	-3.68316
rs11155674	rs9767105	Drug_SixTG	Jurkat	chr6	150032247	0.0239117	-0.757412	0.378789	0.707745	0.826033	-7.54463
rs11155674	rs9767105	Drug_SixTG	Nalm6	chr6	150032247	0.00923252	-0.409167	0.269214	0.789258	0.84844	-7.59301
rs11155674	rs9767105	Drug_SixTG	P12-Ichikawa	chr6	150032247	-0.0193212	-0.630247	-0.680467	0.503345	0.608177	-7.62464
rs11155674	rs9767105	Drug_SixTG	REH	chr6	150032247	0.316784	-1.39265	1.55642	0.1399	0.38728	-5.41626
rs11155674	rs9767105	Drug_SixTG	RS411	chr6	150032247	0.223199	0.0541984	3.90863	0.000188	0.00302573	0.180575
rs11155674	rs9767105	Drug_SixTG	SEM	chr6	150032247	-0.024072	-0.214787	-0.170214	0.865488	0.966463	-6.16225
rs11155674	rs9767105	Drug_SixTG	SUPB15	chr6	150032247	-0.246392	-1.13608	-1.89431	0.0735141	0.221424	-5.70527
rs111610022	rs2276385	Drug_PRED	697	chr11	71655289	0.0619395	-0.378704	2.30047	0.0283335	0.041349	-6.18267
rs111610022	rs2276385	Drug_PRED	BALL1	chr11	71655289	-0.164086	0.0287895	-1.79141	0.090259	0.347589	-5.40834
rs111610022	rs2276385	Drug_PRED	CEM	chr11	71655289	-0.0521365	-1.51095	-0.891034	0.387726	0.507644	-7.64731
rs111610022	rs2276385	Drug_PRED	Jurkat	chr11	71655289	-0.0354562	-0.929248	-0.867904	0.392937	0.565219	-7.61799
rs111610022	rs2276385	Drug_PRED	Nalm6	chr11	71655289	0.107729	-0.168517	3.97978	0.000309	0.0014931	-1.08579
rs111610022	rs2276385	Drug_PRED	P12-Ichikawa	chr11	71655289	-0.01191	-0.649857	-0.49535	0.62529	0.714977	-8.09527
rs111610022	rs2276385	Drug_PRED	REH	chr11	71655289	0.190718	-0.61671	1.63286	0.122755	0.357246	-5.86314
rs111610022	rs2276385	Drug_PRED	RS411	chr11	71655289	-0.155865	0.194753	-3.66018	0.000441	0.00607895	-0.880224
rs111610022	rs2276385	Drug_PRED	SEM	chr11	71655289	0.0955824	0.323677	1.12924	0.263867	0.708909	-6.00252
rs111610022	rs2276385	Drug_PRED	SUPB15	chr11	71655289	-0.0630276	-1.0456	-0.626168	0.538658	0.724724	-7.52172
rs111610022	rs3763797	Drug_PRED	697	chr11	71655289	0.0619395	-0.378704	2.30047	0.0283335	0.041349	-6.18267
rs111610022	rs3763797	Drug_PRED	BALL1	chr11	71655289	-0.164086	0.0287895	-1.79141	0.090259	0.347589	-5.40834
rs111610022	rs3763797	Drug_PRED	CEM	chr11	71655289	-0.0521365	-1.51095	-0.891034	0.387726	0.507644	-7.64731
rs111610022	rs3763797	Drug_PRED	Jurkat	chr11	71655289	-0.0354562	-0.929248	-0.867904	0.392937	0.565219	-7.61799
rs111610022	rs3763797	Drug_PRED	Nalm6	chr11	71655289	0.107729	-0.168517	3.97978	0.000309	0.0014931	-1.08579
rs111610022	rs3763797	Drug_PRED	P12-Ichikawa	chr11	71655289	-0.01191	-0.649857	-0.49535	0.62529	0.714977	-8.09527
rs111610022	rs3763797	Drug_PRED	REH	chr11	71655289	0.190718	-0.61671	1.63286	0.122755	0.357246	-5.86314
rs111610022	rs3763797	Drug_PRED	RS411	chr11	71655289	-0.155865	0.194753	-3.66018	0.000441	0.00607895	-0.880224
rs111610022	rs3763797	Drug_PRED	SEM	chr11	71655289	0.0955824	0.323677	1.12924	0.263867	0.708909	-6.00252
rs111610022	rs3763797	Drug_PRED	SUPB15	chr11	71655289	-0.0630276	-1.0456	-0.626168	0.538658	0.724724	-7.52172
rs11168898	rs11168858	Drug_SixTG	697	chr12	49555414	-0.0271259	-0.583776	-0.837169	0.408924	0.469276	-8.15421
rs11168898	rs11168858	Drug_SixTG	BALL1	chr12	49555414	0.308816	-0.22354	1.53949	0.141286	0.42129	-5.36641
rs11168898	rs11168858	Drug_SixTG	CEM	chr12	49555414	-0.310607	-1.12727	-3.04613	0.00858046	0.0253257	-3.80248
rs11168898	rs11168858	Drug_SixTG	Jurkat	chr12	49555414	-0.0443085	-0.750984	-0.776196	0.444239	0.609357	-7.36447
rs11168898	rs11168858	Drug_SixTG	Nalm6	chr12	49555414	0.0921643	-0.543504	3.00912	0.00469099	0.0145771	-3.53889
rs11168898	rs11168858	Drug_SixTG	P12-Ichikawa	chr12	49555414	0.0102285	-0.646688	0.30809	0.760927	0.827896	-7.88018
rs11168898	rs11168858	Drug_SixTG	REH	chr12	49555414	-0.0884836	-0.650905	-0.419787	0.680434	0.854173	-6.58925
rs11168898	rs11168858	Drug_SixTG	RS411	chr12	49555414	-0.0547936	-0.272078	-1.02244	0.309523	0.538012	-6.37881
rs11168898	rs11168858	Drug_SixTG	SEM	chr12	49555414	-0.207802	-0.374084	-1.61901	0.111366	0.530699	-4.98486
rs11168898	rs11168858	Drug_SixTG	SUPB15	chr12	49555414	0.0621441	-1.25441	0.497322	0.62467	0.787648	-7.34981
rs111753058	rs111825882	Relapse	697	chr7	108220668	0.240743	-0.691417	6.92735	9.2e-08	3.53e-07	6.45707
rs111753058	rs111825882	Relapse	BALL1	chr7	108220668	-0.33428	-0.892174	-2.58798	0.0186818	0.171232	-3.56257
rs111753058	rs111825882	Relapse	CEM	chr7	108220668	0.111742	-1.31876	1.4823	0.160061	0.258095	-6.49805
rs111753058	rs111825882	Relapse	Jurkat	chr7	108220668	0.0696459	-0.934079	1.31078	0.200745	0.350174	-6.78998
rs111753058	rs111825882	Relapse	Nalm6	chr7	108220668	0.0344997	-0.60183	0.907937	0.369776	0.493613	-7.24898
rs111753058	rs111825882	Relapse	P12-Ichikawa	chr7	108220668	0.0521082	-0.659691	1.72439	0.0987356	0.169119	-6.44762
rs111753058	rs111825882	Relapse	REH	chr7	108220668	-0.292743	-1.14507	-1.52289	0.148038	0.398347	-5.51364
rs111753058	rs111825882	Relapse	RS411	chr7	108220668	0.118684	-0.551459	2.10436	0.0383539	0.150418	-4.71193
rs111753058	rs111825882	Relapse	SEM	chr7	108220668	0.297721	-0.522259	2.16462	0.0349286	0.32472	-4.01934
rs111753058	rs111825882	Relapse	SUPB15	chr7	108220668	0.0854071	-1.37984	0.7438	0.4661	0.67387	-7.1754
rs111772743	rs3739	Drug_ASP	697	chr5	81569088	0.459441	-0.398408	14.3456	3.3e-15	4.98e-14	23.7619
rs111772743	rs3739	Drug_ASP	BALL1	chr5	81569088	0.213385	-0.4017	1.966	0.0651069	0.301348	-5.04284
rs111772743	rs3739	Drug_ASP	CEM	chr5	81569088	0.785498	-0.487022	13.8179	1.22e-09	6.1e-08	12.2451
rs111772743	rs3739	Drug_ASP	Jurkat	chr5	81569088	0.73917	0.00603452	15.708	2.77e-15	2.2e-13	24.7151
rs111772743	rs3739	Drug_ASP	Nalm6	chr5	81569088	0.110101	-0.360287	3.92555	0.000362	0.0016736	-1.2395
rs111772743	rs3739	Drug_ASP	P12-Ichikawa	chr5	81569088	0.104536	-0.670153	3.73459	0.00115771	0.00412329	-2.53194
rs111772743	rs3739	Drug_ASP	REH	chr5	81569088	0.0898189	-0.232978	0.753615	0.462438	0.7099	-6.77995
rs111772743	rs3739	Drug_ASP	RS411	chr5	81569088	0.0925446	0.0892654	2.05678	0.0428291	0.161823	-5.01766
rs111772743	rs3739	Drug_ASP	SEM	chr5	81569088	0.106429	0.136269	1.00868	0.317701	0.745527	-6.04226
rs111772743	rs3739	Drug_ASP	SUPB15	chr5	81569088	0.105096	-0.752903	1.11565	0.278488	0.504192	-7.03116
rs11177378	rs11177371	Drug_PRED	697	chr12	69195752	0.413426	-0.585266	6.64671	2.01e-07	7.23e-07	6.24798
rs11177378	rs11177371	Drug_PRED	BALL1	chr12	69195752	-0.0165725	-1.34336	-0.0442922	0.965165	0.985897	-5.75899
rs11177378	rs11177371	Drug_PRED	CEM	chr12	69195752	0.453108	-1.10595	2.84152	0.0128961	0.0350486	-3.59316
rs11177378	rs11177371	Drug_PRED	Jurkat	chr12	69195752	0.00413386	-0.692436	0.0456817	0.963893	0.979977	-7.10922
rs11177378	rs11177371	Drug_PRED	Nalm6	chr12	69195752	-0.00529004	-0.424856	-0.0917675	0.927377	0.951928	-7.10646
rs11177378	rs11177371	Drug_PRED	P12-Ichikawa	chr12	69195752	-0.0380266	-0.452466	-0.702979	0.489481	0.595519	-7.16484
rs11177378	rs11177371	Drug_PRED	REH	chr12	69195752	1.53137	-1.85507	2.55888	0.0214711	0.135506	-3.22358
rs11177378	rs11177371	Drug_PRED	RS411	chr12	69195752	-0.0251711	-0.343357	-0.24263	0.808887	0.901518	-6.22508
rs11177378	rs11177371	Drug_PRED	SEM	chr12	69195752	0.093681	-0.471473	0.362581	0.718356	0.936939	-5.54741
rs11177378	rs11177371	Drug_PRED	SUPB15	chr12	69195752	-0.605531	-0.826358	-3.54087	0.00218403	0.0208154	-2.04179
rs11177710	rs7200	Drug_ASP	697	chr12	69934588	-0.249847	-0.87122	-9.34481	1.62e-10	1.04e-09	12.692
rs11177710	rs7200	Drug_ASP	BALL1	chr12	69934588	0.0641474	-0.605884	0.534646	0.599515	0.801299	-6.78283
rs11177710	rs7200	Drug_ASP	CEM	chr12	69934588	-0.907826	-1.32521	-19.5461	1.11e-11	1.29e-09	17.0942
rs11177710	rs7200	Drug_ASP	Jurkat	chr12	69934588	-0.321461	-0.999959	-7.96558	1.26e-08	3.15e-07	9.03338
rs11177710	rs7200	Drug_ASP	Nalm6	chr12	69934588	0.0608933	-0.537003	2.1935	0.0346192	0.0770018	-5.52916
rs11177710	rs7200	Drug_ASP	P12-Ichikawa	chr12	69934588	-0.10245	-0.639161	-4.5881	0.000145	0.000706	-0.506837
rs11177710	rs7200	Drug_ASP	REH	chr12	69934588	-0.228546	-0.651563	-2.00953	0.0623239	0.246122	-5.2467
rs11177710	rs7200	Drug_ASP	RS411	chr12	69934588	0.366984	-0.247315	8.54821	5.02e-13	4.28e-11	19.2084
rs11177710	rs7200	Drug_ASP	SEM	chr12	69934588	0.0893665	-0.343476	1.02886	0.308207	0.744412	-6.0865
rs11177710	rs7200	Drug_ASP	SUPB15	chr12	69934588	-0.0618793	-1.40479	-0.698362	0.493413	0.694491	-7.45836
rs11177710	rs727948	Drug_ASP	697	chr12	69934588	-0.249847	-0.87122	-9.34481	1.62e-10	1.04e-09	12.692
rs11177710	rs727948	Drug_ASP	BALL1	chr12	69934588	0.0641474	-0.605884	0.534646	0.599515	0.801299	-6.78283
rs11177710	rs727948	Drug_ASP	CEM	chr12	69934588	-0.907826	-1.32521	-19.5461	1.11e-11	1.29e-09	17.0942
rs11177710	rs727948	Drug_ASP	Jurkat	chr12	69934588	-0.321461	-0.999959	-7.96558	1.26e-08	3.15e-07	9.03338
rs11177710	rs727948	Drug_ASP	Nalm6	chr12	69934588	0.0608933	-0.537003	2.1935	0.0346192	0.0770018	-5.52916
rs11177710	rs727948	Drug_ASP	P12-Ichikawa	chr12	69934588	-0.10245	-0.639161	-4.5881	0.000145	0.000706	-0.506837
rs11177710	rs727948	Drug_ASP	REH	chr12	69934588	-0.228546	-0.651563	-2.00953	0.0623239	0.246122	-5.2467
rs11177710	rs727948	Drug_ASP	RS411	chr12	69934588	0.366984	-0.247315	8.54821	5.02e-13	4.28e-11	19.2084
rs11177710	rs727948	Drug_ASP	SEM	chr12	69934588	0.0893665	-0.343476	1.02886	0.308207	0.744412	-6.0865
rs11177710	rs727948	Drug_ASP	SUPB15	chr12	69934588	-0.0618793	-1.40479	-0.698362	0.493413	0.694491	-7.45836
rs11177730	rs7200	Drug_ASP	697	chr12	69978953	0.39973	-0.194334	8.89749	4.96e-10	2.9e-09	11.8432
rs11177730	rs7200	Drug_ASP	BALL1	chr12	69978953	0.111825	-0.990686	0.598417	0.557106	0.781464	-6.22663
rs11177730	rs7200	Drug_ASP	CEM	chr12	69978953	0.205755	-0.624044	2.50988	0.0247501	0.0584444	-4.73322
rs11177730	rs7200	Drug_ASP	Jurkat	chr12	69978953	0.176344	-0.500097	2.26289	0.0317152	0.0823534	-5.16162
rs11177730	rs7200	Drug_ASP	Nalm6	chr12	69978953	0.112876	-0.376586	2.94719	0.00551891	0.0166604	-3.60258
rs11177730	rs7200	Drug_ASP	P12-Ichikawa	chr12	69978953	-0.000465	-0.359741	-0.0100976	0.992035	0.993199	-7.82957
rs11177730	rs7200	Drug_ASP	REH	chr12	69978953	0.146187	-1.32767	0.702684	0.49273	0.730699	-6.29461
rs11177730	rs7200	Drug_ASP	RS411	chr12	69978953	0.142657	-0.081111	2.37541	0.0198196	0.0991559	-4.06904
rs11177730	rs7200	Drug_ASP	SEM	chr12	69978953	-0.219873	-0.352721	-1.39564	0.168628	0.606919	-5.2147
rs11177730	rs7200	Drug_ASP	SUPB15	chr12	69978953	0.155504	-0.713766	1.21764	0.238275	0.460358	-6.65135
rs11177730	rs727948	Drug_ASP	697	chr12	69978953	0.39973	-0.194334	8.89749	4.96e-10	2.9e-09	11.8432
rs11177730	rs727948	Drug_ASP	BALL1	chr12	69978953	0.111825	-0.990686	0.598417	0.557106	0.781464	-6.22663
rs11177730	rs727948	Drug_ASP	CEM	chr12	69978953	0.205755	-0.624044	2.50988	0.0247501	0.0584444	-4.73322
rs11177730	rs727948	Drug_ASP	Jurkat	chr12	69978953	0.176344	-0.500097	2.26289	0.0317152	0.0823534	-5.16162
rs11177730	rs727948	Drug_ASP	Nalm6	chr12	69978953	0.112876	-0.376586	2.94719	0.00551891	0.0166604	-3.60258
rs11177730	rs727948	Drug_ASP	P12-Ichikawa	chr12	69978953	-0.000465	-0.359741	-0.0100976	0.992035	0.993199	-7.82957
rs11177730	rs727948	Drug_ASP	REH	chr12	69978953	0.146187	-1.32767	0.702684	0.49273	0.730699	-6.29461
rs11177730	rs727948	Drug_ASP	RS411	chr12	69978953	0.142657	-0.081111	2.37541	0.0198196	0.0991559	-4.06904
rs11177730	rs727948	Drug_ASP	SEM	chr12	69978953	-0.219873	-0.352721	-1.39564	0.168628	0.606919	-5.2147
rs11177730	rs727948	Drug_ASP	SUPB15	chr12	69978953	0.155504	-0.713766	1.21764	0.238275	0.460358	-6.65135
rs11177731	rs7200	Drug_ASP	697	chr12	69979077	0.261236	1.59505	9.17316	2.48e-10	1.54e-09	12.2723
rs11177731	rs7200	Drug_ASP	BALL1	chr12	69979077	0.120553	1.77012	1.27306	0.219385	0.529552	-6.04454
rs11177731	rs7200	Drug_ASP	CEM	chr12	69979077	0.125564	2.41233	2.54219	0.0232418	0.0560036	-5.09078
rs11177731	rs7200	Drug_ASP	Jurkat	chr12	69979077	0.0396128	2.48107	0.999131	0.326418	0.498093	-7.44477
rs11177731	rs7200	Drug_ASP	Nalm6	chr12	69979077	-0.0236838	1.92348	-0.804365	0.426315	0.548901	-7.51551
rs11177731	rs7200	Drug_ASP	P12-Ichikawa	chr12	69979077	0.0270873	1.7557	1.19754	0.243907	0.349082	-7.43169
rs11177731	rs7200	Drug_ASP	REH	chr12	69979077	-0.0466159	1.76276	-0.421854	0.678957	0.853574	-6.9665
rs11177731	rs7200	Drug_ASP	RS411	chr12	69979077	-0.0818809	1.07798	-1.74015	0.0855173	0.249389	-5.59097
rs11177731	rs7200	Drug_ASP	SEM	chr12	69979077	0.0106068	1.03788	0.106101	0.915901	0.98154	-6.52448
rs11177731	rs7200	Drug_ASP	SUPB15	chr12	69979077	-0.0709473	1.2684	-0.703278	0.490415	0.694425	-7.39921
rs11177731	rs727948	Drug_ASP	697	chr12	69979077	0.261236	1.59505	9.17316	2.48e-10	1.54e-09	12.2723
rs11177731	rs727948	Drug_ASP	BALL1	chr12	69979077	0.120553	1.77012	1.27306	0.219385	0.529552	-6.04454
rs11177731	rs727948	Drug_ASP	CEM	chr12	69979077	0.125564	2.41233	2.54219	0.0232418	0.0560036	-5.09078
rs11177731	rs727948	Drug_ASP	Jurkat	chr12	69979077	0.0396128	2.48107	0.999131	0.326418	0.498093	-7.44477
rs11177731	rs727948	Drug_ASP	Nalm6	chr12	69979077	-0.0236838	1.92348	-0.804365	0.426315	0.548901	-7.51551
rs11177731	rs727948	Drug_ASP	P12-Ichikawa	chr12	69979077	0.0270873	1.7557	1.19754	0.243907	0.349082	-7.43169
rs11177731	rs727948	Drug_ASP	REH	chr12	69979077	-0.0466159	1.76276	-0.421854	0.678957	0.853574	-6.9665
rs11177731	rs727948	Drug_ASP	RS411	chr12	69979077	-0.0818809	1.07798	-1.74015	0.0855173	0.249389	-5.59097
rs11177731	rs727948	Drug_ASP	SEM	chr12	69979077	0.0106068	1.03788	0.106101	0.915901	0.98154	-6.52448
rs11177731	rs727948	Drug_ASP	SUPB15	chr12	69979077	-0.0709473	1.2684	-0.703278	0.490415	0.694425	-7.39921
rs11177738	rs7200	Drug_ASP	697	chr12	69987936	0.0143513	-0.74341	0.247076	0.806483	0.841894	-7.88967
rs11177738	rs7200	Drug_ASP	BALL1	chr12	69987936	0.332257	-1.49517	1.07509	0.296702	0.60485	-5.27372
rs11177738	rs7200	Drug_ASP	CEM	chr12	69987936	0.16665	-1.12596	1.20606	0.24746	0.360626	-6.2832
rs11177738	rs7200	Drug_ASP	Jurkat	chr12	69987936	0.210048	-0.682478	2.3058	0.0288628	0.0766976	-4.64263
rs11177738	rs7200	Drug_ASP	Nalm6	chr12	69987936	0.119978	-0.580903	2.13478	0.0394553	0.0854196	-4.96014
rs11177738	rs7200	Drug_ASP	P12-Ichikawa	chr12	69987936	0.0931136	-0.464408	2.21134	0.0377664	0.0771898	-5.15024
rs11177738	rs7200	Drug_ASP	REH	chr12	69987936	0.570477	-1.1126	1.30185	0.21209	0.476714	-5.11263
rs11177738	rs7200	Drug_ASP	RS411	chr12	69987936	0.144509	-0.512901	1.4787	0.142983	0.346491	-5.23998
rs11177738	rs7200	Drug_ASP	SEM	chr12	69987936	0.211862	-0.79136	0.863448	0.391772	0.779319	-5.31797
rs11177738	rs7200	Drug_ASP	SUPB15	chr12	69987936	0.337606	-0.953149	1.97675	0.0627728	0.198684	-5.23671
rs11177738	rs727948	Drug_ASP	697	chr12	69987936	0.0143513	-0.74341	0.247076	0.806483	0.841894	-7.88967
rs11177738	rs727948	Drug_ASP	BALL1	chr12	69987936	0.332257	-1.49517	1.07509	0.296702	0.60485	-5.27372
rs11177738	rs727948	Drug_ASP	CEM	chr12	69987936	0.16665	-1.12596	1.20606	0.24746	0.360626	-6.2832
rs11177738	rs727948	Drug_ASP	Jurkat	chr12	69987936	0.210048	-0.682478	2.3058	0.0288628	0.0766976	-4.64263
rs11177738	rs727948	Drug_ASP	Nalm6	chr12	69987936	0.119978	-0.580903	2.13478	0.0394553	0.0854196	-4.96014
rs11177738	rs727948	Drug_ASP	P12-Ichikawa	chr12	69987936	0.0931136	-0.464408	2.21134	0.0377664	0.0771898	-5.15024
rs11177738	rs727948	Drug_ASP	REH	chr12	69987936	0.570477	-1.1126	1.30185	0.21209	0.476714	-5.11263
rs11177738	rs727948	Drug_ASP	RS411	chr12	69987936	0.144509	-0.512901	1.4787	0.142983	0.346491	-5.23998
rs11177738	rs727948	Drug_ASP	SEM	chr12	69987936	0.211862	-0.79136	0.863448	0.391772	0.779319	-5.31797
rs11177738	rs727948	Drug_ASP	SUPB15	chr12	69987936	0.337606	-0.953149	1.97675	0.0627728	0.198684	-5.23671
rs11177742	rs7200	Drug_ASP	697	chr12	69995039	0.0312439	-0.916733	0.564726	0.576336	0.634341	-7.86407
rs11177742	rs7200	Drug_ASP	BALL1	chr12	69995039	0.22847	-0.992285	0.863767	0.399215	0.694727	-5.60914
rs11177742	rs7200	Drug_ASP	CEM	chr12	69995039	0.171846	-0.932181	1.4462	0.169782	0.270446	-6.09341
rs11177742	rs7200	Drug_ASP	Jurkat	chr12	69995039	0.15623	-0.155699	1.99394	0.0561328	0.130645	-5.33326
rs11177742	rs7200	Drug_ASP	Nalm6	chr12	69995039	0.0357036	-0.0258616	0.755025	0.455004	0.577987	-6.98416
rs11177742	rs7200	Drug_ASP	P12-Ichikawa	chr12	69995039	0.0422361	-0.28909	1.02141	0.318218	0.429154	-7.00132
rs11177742	rs7200	Drug_ASP	REH	chr12	69995039	0.628441	-1.58833	1.81791	0.0885655	0.305259	-4.5599
rs11177742	rs7200	Drug_ASP	RS411	chr12	69995039	-0.0496905	0.357107	-0.57581	0.566292	0.749394	-6.25424
rs11177742	rs7200	Drug_ASP	SEM	chr12	69995039	0.0135974	0.400807	0.0650449	0.948382	0.988185	-5.77842
rs11177742	rs7200	Drug_ASP	SUPB15	chr12	69995039	0.00655978	-0.866262	0.044343	0.965094	0.980541	-7.17006
rs11177742	rs727948	Drug_ASP	697	chr12	69995039	0.0312439	-0.916733	0.564726	0.576336	0.634341	-7.86407
rs11177742	rs727948	Drug_ASP	BALL1	chr12	69995039	0.22847	-0.992285	0.863767	0.399215	0.694727	-5.60914
rs11177742	rs727948	Drug_ASP	CEM	chr12	69995039	0.171846	-0.932181	1.4462	0.169782	0.270446	-6.09341
rs11177742	rs727948	Drug_ASP	Jurkat	chr12	69995039	0.15623	-0.155699	1.99394	0.0561328	0.130645	-5.33326
rs11177742	rs727948	Drug_ASP	Nalm6	chr12	69995039	0.0357036	-0.0258616	0.755025	0.455004	0.577987	-6.98416
rs11177742	rs727948	Drug_ASP	P12-Ichikawa	chr12	69995039	0.0422361	-0.28909	1.02141	0.318218	0.429154	-7.00132
rs11177742	rs727948	Drug_ASP	REH	chr12	69995039	0.628441	-1.58833	1.81791	0.0885655	0.305259	-4.5599
rs11177742	rs727948	Drug_ASP	RS411	chr12	69995039	-0.0496905	0.357107	-0.57581	0.566292	0.749394	-6.25424
rs11177742	rs727948	Drug_ASP	SEM	chr12	69995039	0.0135974	0.400807	0.0650449	0.948382	0.988185	-5.77842
rs11177742	rs727948	Drug_ASP	SUPB15	chr12	69995039	0.00655978	-0.866262	0.044343	0.965094	0.980541	-7.17006
rs11177751	rs7200	Drug_ASP	697	chr12	70002488	0.756269	-0.262823	18.4596	3.01e-18	7.56e-17	31.2865
rs11177751	rs7200	Drug_ASP	BALL1	chr12	70002488	0.356958	-0.505007	1.96157	0.0656584	0.301348	-4.5208
rs11177751	rs7200	Drug_ASP	CEM	chr12	70002488	0.850666	-0.328138	8.29132	8.02e-07	1.07e-05	5.8945
rs11177751	rs7200	Drug_ASP	Jurkat	chr12	70002488	0.803701	0.363316	12.5189	6.84e-13	4.02e-11	19.403
rs11177751	rs7200	Drug_ASP	Nalm6	chr12	70002488	0.218442	-0.559969	5.789	1.2e-06	1.32e-05	4.70028
rs11177751	rs7200	Drug_ASP	P12-Ichikawa	chr12	70002488	0.414331	-0.288581	12.4704	2.04e-11	6.31e-10	16.0615
rs11177751	rs7200	Drug_ASP	REH	chr12	70002488	0.650065	-0.804177	2.7266	0.0153152	0.111657	-3.28345
rs11177751	rs7200	Drug_ASP	RS411	chr12	70002488	0.328411	-0.30031	4.95483	3.73e-06	0.000106	4.0112
rs11177751	rs7200	Drug_ASP	SEM	chr12	70002488	0.361014	-0.295696	2.14406	0.0366218	0.327104	-3.92653
rs11177751	rs7200	Drug_ASP	SUPB15	chr12	70002488	0.607977	-0.71224	4.78564	0.000129	0.00252326	0.533503
rs11177751	rs727948	Drug_ASP	697	chr12	70002488	0.756269	-0.262823	18.4596	3.01e-18	7.56e-17	31.2865
rs11177751	rs727948	Drug_ASP	BALL1	chr12	70002488	0.356958	-0.505007	1.96157	0.0656584	0.301348	-4.5208
rs11177751	rs727948	Drug_ASP	CEM	chr12	70002488	0.850666	-0.328138	8.29132	8.02e-07	1.07e-05	5.8945
rs11177751	rs727948	Drug_ASP	Jurkat	chr12	70002488	0.803701	0.363316	12.5189	6.84e-13	4.02e-11	19.403
rs11177751	rs727948	Drug_ASP	Nalm6	chr12	70002488	0.218442	-0.559969	5.789	1.2e-06	1.32e-05	4.70028
rs11177751	rs727948	Drug_ASP	P12-Ichikawa	chr12	70002488	0.414331	-0.288581	12.4704	2.04e-11	6.31e-10	16.0615
rs11177751	rs727948	Drug_ASP	REH	chr12	70002488	0.650065	-0.804177	2.7266	0.0153152	0.111657	-3.28345
rs11177751	rs727948	Drug_ASP	RS411	chr12	70002488	0.328411	-0.30031	4.95483	3.73e-06	0.000106	4.0112
rs11177751	rs727948	Drug_ASP	SEM	chr12	70002488	0.361014	-0.295696	2.14406	0.0366218	0.327104	-3.92653
rs11177751	rs727948	Drug_ASP	SUPB15	chr12	70002488	0.607977	-0.71224	4.78564	0.000129	0.00252326	0.533503
rs11181563	rs10880322	Drug_DEX	697	chr12	42963124	-0.10747	-0.719826	-1.61209	0.117108	0.151929	-6.5391
rs11181563	rs10880322	Drug_DEX	BALL1	chr12	42963124	0.647852	-1.41726	2.07039	0.0532543	0.282875	-3.91121
rs11181563	rs10880322	Drug_DEX	CEM	chr12	42963124	0.0849608	-0.917091	0.482697	0.636651	0.726506	-6.80041
rs11181563	rs10880322	Drug_DEX	Jurkat	chr12	42963124	0.016817	-0.651276	0.161016	0.873255	0.924471	-7.04851
rs11181563	rs10880322	Drug_DEX	Nalm6	chr12	42963124	-0.00211152	-0.306166	-0.033954	0.973096	0.981728	-7.04918
rs11181563	rs10880322	Drug_DEX	P12-Ichikawa	chr12	42963124	0.0268834	-0.51461	0.528079	0.602759	0.698103	-7.23196
rs11181563	rs10880322	Drug_DEX	REH	chr12	42963124	0.602136	-1.4569	1.27262	0.222016	0.488093	-5.03832
rs11181563	rs10880322	Drug_DEX	RS411	chr12	42963124	0.301727	-0.306799	2.71364	0.00808176	0.0553714	-2.77591
rs11181563	rs10880322	Drug_DEX	SEM	chr12	42963124	0.569633	-0.423057	1.99994	0.0506291	0.382803	-3.88318
rs11181563	rs10880322	Drug_DEX	SUPB15	chr12	42963124	0.537572	-1.05214	2.8574	0.0100802	0.0579019	-3.47466
rs111820369	rs17081973	Relapse	697	chr18	67629474	-0.0301093	-0.645568	-0.700061	0.489125	0.547538	-8.0599
rs111820369	rs17081973	Relapse	BALL1	chr18	67629474	-0.0105929	-0.595703	-0.0697924	0.945138	0.975441	-6.32098
rs111820369	rs17081973	Relapse	CEM	chr18	67629474	-0.00514141	-1.48438	-0.041236	0.967681	0.976991	-7.42859
rs111820369	rs17081973	Relapse	Jurkat	chr18	67629474	0.0422119	-0.742793	0.680675	0.501752	0.660996	-7.28236
rs111820369	rs17081973	Relapse	Nalm6	chr18	67629474	-0.0223593	-0.647952	-0.56319	0.576696	0.676109	-7.36713
rs111820369	rs17081973	Relapse	P12-Ichikawa	chr18	67629474	-0.0109079	-0.456099	-0.342147	0.735504	0.805732	-7.69152
rs111820369	rs17081973	Relapse	REH	chr18	67629474	0.179448	-0.845332	0.840627	0.413408	0.662666	-6.08583
rs111820369	rs17081973	Relapse	RS411	chr18	67629474	0.0307533	-0.626229	0.474454	0.636414	0.793657	-6.60616
rs111820369	rs17081973	Relapse	SEM	chr18	67629474	-0.271735	-0.586213	-1.69673	0.0955976	0.486835	-4.71752
rs111820369	rs17081973	Relapse	SUPB15	chr18	67629474	-0.036588	-1.15749	-0.301348	0.766424	0.878467	-7.29255
rs111945534	rs11177371	Drug_PRED	697	chr12	69170054	-0.184203	-0.626984	-4.66074	5.7e-05	0.00014	0.187887
rs111945534	rs11177371	Drug_PRED	BALL1	chr12	69170054	0.16416	-0.297222	0.985909	0.337401	0.648935	-5.82946
rs111945534	rs11177371	Drug_PRED	CEM	chr12	69170054	-0.00483065	-1.44383	-0.0448378	0.96486	0.975626	-7.4155
rs111945534	rs11177371	Drug_PRED	Jurkat	chr12	69170054	0.0669797	-0.701439	1.07821	0.290283	0.459817	-6.92147
rs111945534	rs11177371	Drug_PRED	Nalm6	chr12	69170054	0.0667122	-0.535355	1.76938	0.0850575	0.156366	-5.98007
rs111945534	rs11177371	Drug_PRED	P12-Ichikawa	chr12	69170054	0.0104643	-0.488243	0.308957	0.760277	0.827717	-7.69057
rs111945534	rs11177371	Drug_PRED	REH	chr12	69170054	-0.0386007	-1.20639	-0.156642	0.87756	0.952365	-6.41826
rs111945534	rs11177371	Drug_PRED	RS411	chr12	69170054	0.0525134	-0.332104	0.77267	0.441899	0.656657	-6.4115
rs111945534	rs11177371	Drug_PRED	SEM	chr12	69170054	0.156288	-0.38414	0.914849	0.364404	0.770351	-5.65694
rs111945534	rs11177371	Drug_PRED	SUPB15	chr12	69170054	0.373612	-1.00199	2.15942	0.0438161	0.156709	-5.14576
rs11198573	rs1247118	MRD	697	chr10	120472597	0.138043	-0.786099	5.08256	1.71e-05	4.57e-05	0.984147
rs11198573	rs1247118	MRD	BALL1	chr10	120472597	0.0623372	-0.602395	0.717219	0.482553	0.742992	-6.69407
rs11198573	rs1247118	MRD	CEM	chr10	120472597	0.0949993	-1.37073	1.13437	0.275384	0.396126	-7.4129
rs11198573	rs1247118	MRD	Jurkat	chr10	120472597	0.0344615	-0.919852	0.847229	0.40416	0.573625	-7.63964
rs11198573	rs1247118	MRD	Nalm6	chr10	120472597	-0.0145305	-0.556965	-0.490722	0.626515	0.717542	-7.72122
rs11198573	rs1247118	MRD	P12-Ichikawa	chr10	120472597	0.0105654	-0.612818	0.465313	0.646304	0.734574	-8.11554
rs11198573	rs1247118	MRD	REH	chr10	120472597	0.0792237	-0.493406	0.731382	0.475519	0.720458	-6.89428
rs11198573	rs1247118	MRD	RS411	chr10	120472597	-0.0610318	-0.369036	-1.41085	0.162003	0.375513	-6.13885
rs11198573	rs1247118	MRD	SEM	chr10	120472597	-0.182919	-0.313458	-2.07745	0.0426082	0.354583	-4.56566
rs11198573	rs1247118	MRD	SUPB15	chr10	120472597	-0.00185085	-0.988462	-0.0198469	0.984373	0.991378	-7.73103
rs11198573	rs1312895	MRD	697	chr10	120472597	0.138043	-0.786099	5.08256	1.71e-05	4.57e-05	0.984147
rs11198573	rs1312895	MRD	BALL1	chr10	120472597	0.0623372	-0.602395	0.717219	0.482553	0.742992	-6.69407
rs11198573	rs1312895	MRD	CEM	chr10	120472597	0.0949993	-1.37073	1.13437	0.275384	0.396126	-7.4129
rs11198573	rs1312895	MRD	Jurkat	chr10	120472597	0.0344615	-0.919852	0.847229	0.40416	0.573625	-7.63964
rs11198573	rs1312895	MRD	Nalm6	chr10	120472597	-0.0145305	-0.556965	-0.490722	0.626515	0.717542	-7.72122
rs11198573	rs1312895	MRD	P12-Ichikawa	chr10	120472597	0.0105654	-0.612818	0.465313	0.646304	0.734574	-8.11554
rs11198573	rs1312895	MRD	REH	chr10	120472597	0.0792237	-0.493406	0.731382	0.475519	0.720458	-6.89428
rs11198573	rs1312895	MRD	RS411	chr10	120472597	-0.0610318	-0.369036	-1.41085	0.162003	0.375513	-6.13885
rs11198573	rs1312895	MRD	SEM	chr10	120472597	-0.182919	-0.313458	-2.07745	0.0426082	0.354583	-4.56566
rs11198573	rs1312895	MRD	SUPB15	chr10	120472597	-0.00185085	-0.988462	-0.0198469	0.984373	0.991378	-7.73103
rs112005381	rs10945231	Drug_ASP	697	chr6	71226325	-0.259774	-0.00743852	-9.72298	6.43e-11	4.44e-10	13.6294
rs112005381	rs10945231	Drug_ASP	BALL1	chr6	71226325	-0.189317	0.222592	-2.20931	0.0405181	0.248647	-4.72582
rs112005381	rs10945231	Drug_ASP	CEM	chr6	71226325	-0.397415	0.269326	-5.92524	3.46e-05	0.000278	1.35222
rs112005381	rs10945231	Drug_ASP	Jurkat	chr6	71226325	-0.256314	-0.306191	-7.11625	1.05e-07	2.11e-06	6.85137
rs112005381	rs10945231	Drug_ASP	Nalm6	chr6	71226325	-0.101968	-0.305832	-3.61321	0.000892	0.00368595	-2.10759
rs112005381	rs10945231	Drug_ASP	P12-Ichikawa	chr6	71226325	-0.35414	-0.0226723	-15.0041	5.34e-13	2.53e-11	19.4099
rs112005381	rs10945231	Drug_ASP	REH	chr6	71226325	-0.165366	-0.313811	-1.51912	0.148976	0.39836	-6.05759
rs112005381	rs10945231	Drug_ASP	RS411	chr6	71226325	-0.155054	-0.0390409	-3.48716	0.000781	0.00958772	-1.43242
rs112005381	rs10945231	Drug_ASP	SEM	chr6	71226325	-0.00114741	-0.145921	-0.0138268	0.98902	0.996026	-6.66796
rs112005381	rs10945231	Drug_ASP	SUPB15	chr6	71226325	-0.107564	-0.805601	-1.24872	0.226942	0.446041	-6.96039
rs11206521	rs11206521	Drug_SixMP	697	chr1	55647272	-0.248802	-0.434769	-3.9328	0.000442	0.000913	-1.35773
rs11206521	rs11206521	Drug_SixMP	BALL1	chr1	55647272	-0.375763	-1.60733	-0.947795	0.355935	0.658066	-5.2715
rs11206521	rs11206521	Drug_SixMP	CEM	chr1	55647272	-0.298328	-0.458282	-1.66526	0.11771	0.200413	-5.57495
rs11206521	rs11206521	Drug_SixMP	Jurkat	chr1	55647272	-0.0694186	-0.31997	-0.683969	0.499702	0.659261	-6.8179
rs11206521	rs11206521	Drug_SixMP	Nalm6	chr1	55647272	0.0725893	-0.239177	1.17862	0.246061	0.360018	-6.34721
rs11206521	rs11206521	Drug_SixMP	P12-Ichikawa	chr1	55647272	-0.0138945	-0.243845	-0.260155	0.797176	0.852547	-7.33598
rs11206521	rs11206521	Drug_SixMP	REH	chr1	55647272	-0.416328	-1.32119	-0.892758	0.385714	0.648303	-5.39575
rs11206521	rs11206521	Drug_SixMP	RS411	chr1	55647272	0.222253	-0.253704	2.01095	0.0475565	0.172253	-4.27453
rs11206521	rs11206521	Drug_SixMP	SEM	chr1	55647272	-0.85528	-0.556396	-2.9348	0.00492025	0.158376	-2.12974
rs11206521	rs11206521	Drug_SixMP	SUPB15	chr1	55647272	0.0865708	-0.702656	0.423042	0.677016	0.831047	-6.91676
rs1121142	rs10205940	Relapse	697	chr2	51631328	-0.328118	-1.11846	-6.90557	9.77e-08	3.72e-07	6.78714
rs1121142	rs10205940	Relapse	BALL1	chr2	51631328	0.0597569	-1.14369	0.225773	0.823952	0.920933	-6.01619
rs1121142	rs10205940	Relapse	CEM	chr2	51631328	-0.222694	-1.23682	-1.40272	0.182136	0.285068	-6.20558
rs1121142	rs10205940	Relapse	Jurkat	chr2	51631328	0.133184	-0.704911	1.73853	0.0932723	0.19311	-5.82343
rs1121142	rs10205940	Relapse	Nalm6	chr2	51631328	-0.0445936	-0.458007	-1.01861	0.314992	0.43477	-6.80448
rs1121142	rs10205940	Relapse	P12-Ichikawa	chr2	51631328	-0.0452114	-0.559038	-1.06093	0.300291	0.413143	-7.0017
rs1121142	rs10205940	Relapse	REH	chr2	51631328	-0.149738	-1.3087	-0.43386	0.670402	0.846902	-6.04217
rs1121142	rs10205940	Relapse	RS411	chr2	51631328	-0.065101	-0.376284	-0.802857	0.424337	0.644663	-6.16004
rs1121142	rs10205940	Relapse	SEM	chr2	51631328	0.196874	-0.469525	1.01316	0.315574	0.744412	-5.36596
rs1121142	rs10205940	Relapse	SUPB15	chr2	51631328	-0.0297082	-0.872942	-0.206767	0.838392	0.91627	-7.18358
rs112162270	rs12444921	Drug_VCR	697	chr16	56511026	0.110959	-0.724739	2.63165	0.0131374	0.0206186	-4.9654
rs112162270	rs12444921	Drug_VCR	BALL1	chr16	56511026	0.0152794	-0.635243	0.0780367	0.93867	0.974686	-6.18123
rs112162270	rs12444921	Drug_VCR	CEM	chr16	56511026	0.00417794	-1.42715	0.0358086	0.971932	0.978817	-7.30022
rs112162270	rs12444921	Drug_VCR	Jurkat	chr16	56511026	-0.259391	-0.767238	-3.77546	0.000779	0.00448868	-1.48795
rs112162270	rs12444921	Drug_VCR	Nalm6	chr16	56511026	-0.129653	-0.62274	-3.16089	0.00312966	0.0104142	-2.90862
rs112162270	rs12444921	Drug_VCR	P12-Ichikawa	chr16	56511026	-0.0277397	-0.621981	-0.805187	0.429374	0.537032	-7.32367
rs112162270	rs12444921	Drug_VCR	REH	chr16	56511026	-0.134283	-1.26881	-0.459943	0.651979	0.836927	-6.18336
rs112162270	rs12444921	Drug_VCR	RS411	chr16	56511026	-0.0231442	-0.40207	-0.322619	0.74779	0.865067	-6.54843
rs112162270	rs12444921	Drug_VCR	SEM	chr16	56511026	-0.318957	-0.712149	-1.77625	0.0814174	0.457364	-4.50122
rs112162270	rs12444921	Drug_VCR	SUPB15	chr16	56511026	-0.133862	-1.119	-1.01233	0.324106	0.546908	-6.74978
rs11226115	rs11226115	Drug_VCR	697	chr11	103892352	0.231773	-0.805818	5.87324	1.78e-06	5.54e-06	3.57179
rs11226115	rs11226115	Drug_VCR	BALL1	chr11	103892352	0.152873	-0.566744	0.899119	0.380601	0.682044	-5.98294
rs11226115	rs11226115	Drug_VCR	CEM	chr11	103892352	0.438105	-0.818599	4.32399	0.000675	0.00310535	-1.13512
rs11226115	rs11226115	Drug_VCR	Jurkat	chr11	103892352	0.191804	-0.32865	3.08759	0.00456419	0.0179412	-3.34186
rs11226115	rs11226115	Drug_VCR	Nalm6	chr11	103892352	0.116817	-0.448067	3.2793	0.00226849	0.00810819	-2.74551
rs11226115	rs11226115	Drug_VCR	P12-Ichikawa	chr11	103892352	0.0906613	-0.48314	3.04519	0.00596115	0.0165093	-3.77434
rs11226115	rs11226115	Drug_VCR	REH	chr11	103892352	-0.0831184	-0.653284	-0.31717	0.75537	0.898022	-6.46929
rs11226115	rs11226115	Drug_VCR	RS411	chr11	103892352	0.131772	-0.242395	2.09362	0.0393267	0.153177	-4.6431
rs11226115	rs11226115	Drug_VCR	SEM	chr11	103892352	0.0323656	-0.20866	0.215667	0.830073	0.960353	-6.10266
rs11226115	rs11226115	Drug_VCR	SUPB15	chr11	103892352	0.0777051	-0.880846	0.411098	0.685602	0.836223	-7.29421
rs11226115	rs11226118	Drug_VCR	697	chr11	103892352	0.231773	-0.805818	5.87324	1.78e-06	5.54e-06	3.57179
rs11226115	rs11226118	Drug_VCR	BALL1	chr11	103892352	0.152873	-0.566744	0.899119	0.380601	0.682044	-5.98294
rs11226115	rs11226118	Drug_VCR	CEM	chr11	103892352	0.438105	-0.818599	4.32399	0.000675	0.00310535	-1.13512
rs11226115	rs11226118	Drug_VCR	Jurkat	chr11	103892352	0.191804	-0.32865	3.08759	0.00456419	0.0179412	-3.34186
rs11226115	rs11226118	Drug_VCR	Nalm6	chr11	103892352	0.116817	-0.448067	3.2793	0.00226849	0.00810819	-2.74551
rs11226115	rs11226118	Drug_VCR	P12-Ichikawa	chr11	103892352	0.0906613	-0.48314	3.04519	0.00596115	0.0165093	-3.77434
rs11226115	rs11226118	Drug_VCR	REH	chr11	103892352	-0.0831184	-0.653284	-0.31717	0.75537	0.898022	-6.46929
rs11226115	rs11226118	Drug_VCR	RS411	chr11	103892352	0.131772	-0.242395	2.09362	0.0393267	0.153177	-4.6431
rs11226115	rs11226118	Drug_VCR	SEM	chr11	103892352	0.0323656	-0.20866	0.215667	0.830073	0.960353	-6.10266
rs11226115	rs11226118	Drug_VCR	SUPB15	chr11	103892352	0.0777051	-0.880846	0.411098	0.685602	0.836223	-7.29421
rs112266787	rs16857367	Drug_DEX	697	chr4	44636449	0.137609	-0.713194	5.36786	7.54e-06	2.12e-05	1.8137
rs112266787	rs16857367	Drug_DEX	BALL1	chr4	44636449	0.327463	-0.19146	3.2945	0.00408053	0.0727687	-2.46049
rs112266787	rs16857367	Drug_DEX	CEM	chr4	44636449	0.154708	-0.779014	2.84656	0.0127679	0.0349071	-4.53659
rs112266787	rs16857367	Drug_DEX	Jurkat	chr4	44636449	0.161914	-0.638677	3.82331	0.000686	0.00402396	-1.89609
rs112266787	rs16857367	Drug_DEX	Nalm6	chr4	44636449	0.0134953	-0.650581	0.483998	0.631235	0.720325	-7.72726
rs112266787	rs16857367	Drug_DEX	P12-Ichikawa	chr4	44636449	0.0336304	-0.484164	1.5085	0.14573	0.23127	-7.04094
rs112266787	rs16857367	Drug_DEX	REH	chr4	44636449	-0.185352	-0.661761	-1.19116	0.251612	0.520935	-6.36549
rs112266787	rs16857367	Drug_DEX	RS411	chr4	44636449	0.0389466	-0.331579	0.896405	0.372613	0.605985	-6.69109
rs112266787	rs16857367	Drug_DEX	SEM	chr4	44636449	-0.0524361	-0.138289	-0.482332	0.631551	0.909908	-6.43565
rs112266787	rs16857367	Drug_DEX	SUPB15	chr4	44636449	-0.125987	-1.36117	-1.38343	0.182579	0.388378	-6.71371
rs112287655	rs7610869	Drug_VCR	697	chr3	46228933	-0.0303991	-0.943205	-1.07317	0.291503	0.347766	-8.10222
rs112287655	rs7610869	Drug_VCR	BALL1	chr3	46228933	-0.0193485	-0.281536	-0.202066	0.842158	0.927787	-6.83269
rs112287655	rs7610869	Drug_VCR	CEM	chr3	46228933	-0.315099	-1.58101	-5.73673	4.82e-05	0.000366	1.16246
rs112287655	rs7610869	Drug_VCR	Jurkat	chr3	46228933	0.0321373	-1.09908	0.81616	0.421403	0.590726	-7.61062
rs112287655	rs7610869	Drug_VCR	Nalm6	chr3	46228933	-0.0481624	-0.699495	-1.86637	0.0699162	0.133869	-6.13737
rs112287655	rs7610869	Drug_VCR	P12-Ichikawa	chr3	46228933	-0.0127044	-0.717533	-0.520099	0.608217	0.702571	-8.01704
rs112287655	rs7610869	Drug_VCR	REH	chr3	46228933	0.138121	-0.870663	1.11047	0.283823	0.552251	-6.43251
rs112287655	rs7610869	Drug_VCR	RS411	chr3	46228933	-0.0353939	-0.497639	-0.785083	0.434627	0.650415	-6.7769
rs112287655	rs7610869	Drug_VCR	SEM	chr3	46228933	-0.24204	-0.433752	-2.44112	0.018006	0.272388	-3.71595
rs112287655	rs7610869	Drug_VCR	SUPB15	chr3	46228933	0.0546016	-1.50064	0.556799	0.584167	0.761918	-7.49333
rs11234587	rs291228	Drug_DEX	697	chr11	85948612	-0.0341022	-1.0539	-1.22139	0.231172	0.282709	-7.90939
rs11234587	rs291228	Drug_DEX	BALL1	chr11	85948612	0.0213077	-0.65285	0.174167	0.863701	0.935539	-6.76093
rs11234587	rs291228	Drug_DEX	CEM	chr11	85948612	-0.175917	-1.56431	-2.22049	0.0431071	0.0916966	-5.58061
rs11234587	rs291228	Drug_DEX	Jurkat	chr11	85948612	-0.0423099	-0.932523	-0.933176	0.358828	0.531851	-7.44109
rs11234587	rs291228	Drug_DEX	Nalm6	chr11	85948612	0.0150937	-0.635948	0.539642	0.592671	0.689227	-7.67665
rs11234587	rs291228	Drug_DEX	P12-Ichikawa	chr11	85948612	-0.0211785	-0.623691	-0.88537	0.385582	0.496318	-7.70955
rs11234587	rs291228	Drug_DEX	REH	chr11	85948612	-0.0773418	-1.0643	-0.44115	0.66523	0.846902	-6.86718
rs11234587	rs291228	Drug_DEX	RS411	chr11	85948612	0.0368797	-0.581895	0.800413	0.425743	0.644908	-6.73745
rs11234587	rs291228	Drug_DEX	SEM	chr11	85948612	0.133769	-0.568418	1.22384	0.22641	0.68393	-5.72256
rs11234587	rs291228	Drug_DEX	SUPB15	chr11	85948612	0.123833	-1.29253	1.36911	0.186939	0.395189	-6.65331
rs112347728	rs12233776	Drug_PRED	697	chr4	38788264	0.199144	-0.450276	7.02419	7.04e-08	2.76e-07	6.54024
rs112347728	rs12233776	Drug_PRED	BALL1	chr4	38788264	-0.0137997	-0.374456	-0.115803	0.909106	0.959806	-6.81023
rs112347728	rs12233776	Drug_PRED	CEM	chr4	38788264	0.18816	-0.954563	2.96028	0.0101835	0.0291985	-4.24356
rs112347728	rs12233776	Drug_PRED	Jurkat	chr4	38788264	-0.00740012	-0.62219	-0.17357	0.863471	0.921252	-7.90399
rs112347728	rs12233776	Drug_PRED	Nalm6	chr4	38788264	-0.0817308	-0.510136	-3.12096	0.00348429	0.0113656	-3.4024
rs112347728	rs12233776	Drug_PRED	P12-Ichikawa	chr4	38788264	-0.0461451	-0.466228	-1.77948	0.0890549	0.156144	-6.59108
rs112347728	rs12233776	Drug_PRED	REH	chr4	38788264	0.0167964	-0.696495	0.125846	0.901481	0.962078	-7.00771
rs112347728	rs12233776	Drug_PRED	RS411	chr4	38788264	-0.13015	-0.284557	-2.85413	0.00544078	0.0412532	-3.1688
rs112347728	rs12233776	Drug_PRED	SEM	chr4	38788264	-0.145889	-0.303612	-1.42131	0.16107	0.593489	-5.50808
rs112347728	rs12233776	Drug_PRED	SUPB15	chr4	38788264	-0.145607	-1.11624	-1.35543	0.191181	0.40019	-6.70395
rs112347728	rs4321646	Drug_PRED	697	chr4	38788264	0.199144	-0.450276	7.02419	7.04e-08	2.76e-07	6.54024
rs112347728	rs4321646	Drug_PRED	BALL1	chr4	38788264	-0.0137997	-0.374456	-0.115803	0.909106	0.959806	-6.81023
rs112347728	rs4321646	Drug_PRED	CEM	chr4	38788264	0.18816	-0.954563	2.96028	0.0101835	0.0291985	-4.24356
rs112347728	rs4321646	Drug_PRED	Jurkat	chr4	38788264	-0.00740012	-0.62219	-0.17357	0.863471	0.921252	-7.90399
rs112347728	rs4321646	Drug_PRED	Nalm6	chr4	38788264	-0.0817308	-0.510136	-3.12096	0.00348429	0.0113656	-3.4024
rs112347728	rs4321646	Drug_PRED	P12-Ichikawa	chr4	38788264	-0.0461451	-0.466228	-1.77948	0.0890549	0.156144	-6.59108
rs112347728	rs4321646	Drug_PRED	REH	chr4	38788264	0.0167964	-0.696495	0.125846	0.901481	0.962078	-7.00771
rs112347728	rs4321646	Drug_PRED	RS411	chr4	38788264	-0.13015	-0.284557	-2.85413	0.00544078	0.0412532	-3.1688
rs112347728	rs4321646	Drug_PRED	SEM	chr4	38788264	-0.145889	-0.303612	-1.42131	0.16107	0.593489	-5.50808
rs112347728	rs4321646	Drug_PRED	SUPB15	chr4	38788264	-0.145607	-1.11624	-1.35543	0.191181	0.40019	-6.70395
rs11255340	rs11814428	Drug_DEX	697	chr10	7798770	0.400071	-0.545077	7.77286	9.23e-09	4.32e-08	9.14088
rs11255340	rs11814428	Drug_DEX	BALL1	chr10	7798770	0.388908	-1.07804	1.84677	0.0814867	0.332697	-4.53731
rs11255340	rs11814428	Drug_DEX	CEM	chr10	7798770	-0.575271	-1.08625	-4.04213	0.00117447	0.00487507	-1.44785
rs11255340	rs11814428	Drug_DEX	Jurkat	chr10	7798770	-0.0243922	-0.67446	-0.301855	0.765027	0.862871	-7.29569
rs11255340	rs11814428	Drug_DEX	Nalm6	chr10	7798770	0.33122	-0.127997	7.04395	2.45e-08	4.45e-07	8.70283
rs11255340	rs11814428	Drug_DEX	P12-Ichikawa	chr10	7798770	-0.0538209	-0.452578	-1.30517	0.205392	0.306293	-6.74707
rs11255340	rs11814428	Drug_DEX	REH	chr10	7798770	0.464651	-1.10701	1.55557	0.140101	0.38728	-5.0504
rs11255340	rs11814428	Drug_DEX	RS411	chr10	7798770	-0.0381384	-0.320698	-0.481707	0.631274	0.791296	-6.40749
rs11255340	rs11814428	Drug_DEX	SEM	chr10	7798770	0.0735406	-0.167286	0.388037	0.699539	0.930492	-5.81505
rs11255340	rs11814428	Drug_DEX	SUPB15	chr10	7798770	2.11818	-0.0321434	12.8557	8.07e-11	1.38e-08	15.0472
rs112562333	rs113163540	Drug_SixMP	697	chr7	149569865	-0.204608	-0.736744	-6.46445	3.34e-07	1.15e-06	4.93567
rs112562333	rs113163540	Drug_SixMP	BALL1	chr7	149569865	-0.00655611	-0.424296	-0.0758228	0.940406	0.974686	-6.9592
rs112562333	rs113163540	Drug_SixMP	CEM	chr7	149569865	-0.0852277	-0.627693	-1.85284	0.0847537	0.154827	-6.43132
rs112562333	rs113163540	Drug_SixMP	Jurkat	chr7	149569865	-0.000361	-0.525363	-0.00940366	0.992565	0.994324	-8.00758
rs112562333	rs113163540	Drug_SixMP	Nalm6	chr7	149569865	-0.00994414	-0.549287	-0.377005	0.70832	0.786202	-7.77119
rs112562333	rs113163540	Drug_SixMP	P12-Ichikawa	chr7	149569865	-0.0257172	-0.274843	-1.23217	0.230962	0.334767	-7.46299
rs112562333	rs113163540	Drug_SixMP	REH	chr7	149569865	0.0478553	-0.81382	0.357261	0.725741	0.885265	-7.10812
rs112562333	rs113163540	Drug_SixMP	RS411	chr7	149569865	-0.062293	-0.383674	-1.43341	0.155474	0.367236	-6.10858
rs112562333	rs113163540	Drug_SixMP	SEM	chr7	149569865	0.111899	-0.301893	1.27977	0.206185	0.663681	-5.83815
rs112562333	rs113163540	Drug_SixMP	SUPB15	chr7	149569865	-0.117437	-1.24174	-1.39371	0.179499	0.384223	-6.76156
rs11257877	rs10458822	Drug_SixTG	697	chr10	12582713	-0.0196865	-0.755521	-0.589842	0.559584	0.617897	-8.32357
rs11257877	rs10458822	Drug_SixTG	BALL1	chr10	12582713	0.298734	-0.472496	2.07478	0.0528017	0.282381	-4.5175
rs11257877	rs10458822	Drug_SixTG	CEM	chr10	12582713	0.123547	-1.25828	1.58432	0.135083	0.225712	-6.37116
rs11257877	rs10458822	Drug_SixTG	Jurkat	chr10	12582713	0.264692	-0.692952	5.17078	1.81e-05	0.000186	1.98963
rs11257877	rs10458822	Drug_SixTG	Nalm6	chr10	12582713	0.20095	-0.368148	6.40884	1.74e-07	2.46e-06	6.46957
rs11257877	rs10458822	Drug_SixTG	P12-Ichikawa	chr10	12582713	0.219938	-0.436844	7.2101	3.27e-07	3.6e-06	5.96417
rs11257877	rs10458822	Drug_SixTG	REH	chr10	12582713	0.770239	-0.759515	4.17241	0.000774	0.0216474	-0.610078
rs11257877	rs10458822	Drug_SixTG	RS411	chr10	12582713	0.168301	-0.330987	3.13549	0.00236866	0.0223256	-2.23741
rs11257877	rs10458822	Drug_SixTG	SEM	chr10	12582713	0.317008	-0.409284	2.30098	0.025345	0.29414	-3.76095
rs11257877	rs10458822	Drug_SixTG	SUPB15	chr10	12582713	0.297153	-0.949372	2.59237	0.0178772	0.0861538	-4.45614
rs11257877	rs11257872	Drug_SixTG	697	chr10	12582713	-0.0196865	-0.755521	-0.589842	0.559584	0.617897	-8.32357
rs11257877	rs11257872	Drug_SixTG	BALL1	chr10	12582713	0.298734	-0.472496	2.07478	0.0528017	0.282381	-4.5175
rs11257877	rs11257872	Drug_SixTG	CEM	chr10	12582713	0.123547	-1.25828	1.58432	0.135083	0.225712	-6.37116
rs11257877	rs11257872	Drug_SixTG	Jurkat	chr10	12582713	0.264692	-0.692952	5.17078	1.81e-05	0.000186	1.98963
rs11257877	rs11257872	Drug_SixTG	Nalm6	chr10	12582713	0.20095	-0.368148	6.40884	1.74e-07	2.46e-06	6.46957
rs11257877	rs11257872	Drug_SixTG	P12-Ichikawa	chr10	12582713	0.219938	-0.436844	7.2101	3.27e-07	3.6e-06	5.96417
rs11257877	rs11257872	Drug_SixTG	REH	chr10	12582713	0.770239	-0.759515	4.17241	0.000774	0.0216474	-0.610078
rs11257877	rs11257872	Drug_SixTG	RS411	chr10	12582713	0.168301	-0.330987	3.13549	0.00236866	0.0223256	-2.23741
rs11257877	rs11257872	Drug_SixTG	SEM	chr10	12582713	0.317008	-0.409284	2.30098	0.025345	0.29414	-3.76095
rs11257877	rs11257872	Drug_SixTG	SUPB15	chr10	12582713	0.297153	-0.949372	2.59237	0.0178772	0.0861538	-4.45614
rs112579123	rs28756991	Drug_PRED	697	chr14	75451113	0.0864744	0.169734	3.23493	0.00289575	0.00513529	-4.0929
rs112579123	rs28756991	Drug_PRED	BALL1	chr14	75451113	0.120596	0.185041	1.65131	0.116221	0.388009	-5.79932
rs112579123	rs28756991	Drug_PRED	CEM	chr14	75451113	0.13614	0.0569382	3.81143	0.00185592	0.00711504	-2.91929
rs112579123	rs28756991	Drug_PRED	Jurkat	chr14	75451113	-0.017493	-0.116344	-0.512863	0.612131	0.752917	-7.95519
rs112579123	rs28756991	Drug_PRED	Nalm6	chr14	75451113	0.0277761	0.0355097	1.01318	0.317543	0.437584	-7.31595
rs112579123	rs28756991	Drug_PRED	P12-Ichikawa	chr14	75451113	0.0172463	-0.137527	0.928926	0.363061	0.474241	-7.86602
rs112579123	rs28756991	Drug_PRED	REH	chr14	75451113	-0.0776782	-0.0241237	-0.77151	0.452071	0.701122	-7.05586
rs112579123	rs28756991	Drug_PRED	RS411	chr14	75451113	0.0626156	0.655717	1.61446	0.110199	0.295598	-5.929
rs112579123	rs28756991	Drug_PRED	SEM	chr14	75451113	-0.010994	0.702595	-0.154592	0.877728	0.972399	-6.82264
rs112579123	rs28756991	Drug_PRED	SUPB15	chr14	75451113	0.0298966	-0.621104	0.398743	0.69453	0.839489	-7.73829
rs112602052	rs11259571	Drug_SixMP	697	chr10	15273983	-0.257713	-0.758722	-9.27171	1.94e-10	1.22e-09	12.5181
rs112602052	rs11259571	Drug_SixMP	BALL1	chr10	15273983	-0.0278233	-0.510001	-0.249199	0.806062	0.914626	-6.84625
rs112602052	rs11259571	Drug_SixMP	CEM	chr10	15273983	-0.274411	-1.4836	-4.30418	0.000702	0.0032055	-1.63074
rs112602052	rs11259571	Drug_SixMP	Jurkat	chr10	15273983	-0.0198649	-0.997418	-0.452911	0.654156	0.789243	-7.85734
rs112602052	rs11259571	Drug_SixMP	Nalm6	chr10	15273983	-0.0661581	-0.690939	-2.51205	0.0164852	0.0409967	-4.85675
rs112602052	rs11259571	Drug_SixMP	P12-Ichikawa	chr10	15273983	-0.0130768	-0.650364	-0.635043	0.531984	0.634738	-7.96647
rs112602052	rs11259571	Drug_SixMP	REH	chr10	15273983	-0.16855	-0.659704	-1.42342	0.174541	0.43343	-6.07964
rs112602052	rs11259571	Drug_SixMP	RS411	chr10	15273983	0.0376973	-0.491197	0.866808	0.388531	0.619471	-6.71991
rs112602052	rs11259571	Drug_SixMP	SEM	chr10	15273983	0.0755079	-0.483581	0.779644	0.439059	0.80648	-6.2548
rs112602052	rs11259571	Drug_SixMP	SUPB15	chr10	15273983	-0.0393015	-1.35955	-0.433542	0.669505	0.827065	-7.57275
rs112629076	rs9605063	Drug_DEX,Drug_PRED	697	chr22	20079688	0.303006	0.0208034	11.2948	1.68e-12	1.44e-11	17.367
rs112629076	rs9605063	Drug_DEX,Drug_PRED	BALL1	chr22	20079688	0.070244	-0.388678	0.743408	0.466942	0.736836	-6.61894
rs112629076	rs9605063	Drug_DEX,Drug_PRED	CEM	chr22	20079688	0.341294	-0.36861	6.95048	6.18e-06	6.24e-05	3.24657
rs112629076	rs9605063	Drug_DEX,Drug_PRED	Jurkat	chr22	20079688	0.0506011	-0.327363	1.30809	0.201641	0.35102	-7.11855
rs112629076	rs9605063	Drug_DEX,Drug_PRED	Nalm6	chr22	20079688	0.0183259	-0.599998	0.656181	0.51576	0.623016	-7.62349
rs112629076	rs9605063	Drug_DEX,Drug_PRED	P12-Ichikawa	chr22	20079688	-0.00629852	-0.578358	-0.27194	0.788217	0.84519	-8.15222
rs112629076	rs9605063	Drug_DEX,Drug_PRED	REH	chr22	20079688	-0.203367	-0.462112	-1.58909	0.132338	0.373789	-5.87574
rs112629076	rs9605063	Drug_DEX,Drug_PRED	RS411	chr22	20079688	-0.0159835	-0.107947	-0.36751	0.714168	0.847417	-7.03892
rs112629076	rs9605063	Drug_DEX,Drug_PRED	SEM	chr22	20079688	0.118945	-0.00403881	1.27162	0.209045	0.667848	-5.78726
rs112629076	rs9605063	Drug_DEX,Drug_PRED	SUPB15	chr22	20079688	-0.00820525	-1.16381	-0.0934107	0.926556	0.965949	-7.68549
rs112629076	rs9606240	Drug_DEX,Drug_PRED	697	chr22	20079688	0.303006	0.0208034	11.2948	1.68e-12	1.44e-11	17.367
rs112629076	rs9606240	Drug_DEX,Drug_PRED	BALL1	chr22	20079688	0.070244	-0.388678	0.743408	0.466942	0.736836	-6.61894
rs112629076	rs9606240	Drug_DEX,Drug_PRED	CEM	chr22	20079688	0.341294	-0.36861	6.95048	6.18e-06	6.24e-05	3.24657
rs112629076	rs9606240	Drug_DEX,Drug_PRED	Jurkat	chr22	20079688	0.0506011	-0.327363	1.30809	0.201641	0.35102	-7.11855
rs112629076	rs9606240	Drug_DEX,Drug_PRED	Nalm6	chr22	20079688	0.0183259	-0.599998	0.656181	0.51576	0.623016	-7.62349
rs112629076	rs9606240	Drug_DEX,Drug_PRED	P12-Ichikawa	chr22	20079688	-0.00629852	-0.578358	-0.27194	0.788217	0.84519	-8.15222
rs112629076	rs9606240	Drug_DEX,Drug_PRED	REH	chr22	20079688	-0.203367	-0.462112	-1.58909	0.132338	0.373789	-5.87574
rs112629076	rs9606240	Drug_DEX,Drug_PRED	RS411	chr22	20079688	-0.0159835	-0.107947	-0.36751	0.714168	0.847417	-7.03892
rs112629076	rs9606240	Drug_DEX,Drug_PRED	SEM	chr22	20079688	0.118945	-0.00403881	1.27162	0.209045	0.667848	-5.78726
rs112629076	rs9606240	Drug_DEX,Drug_PRED	SUPB15	chr22	20079688	-0.00820525	-1.16381	-0.0934107	0.926556	0.965949	-7.68549
rs112629076	rs9606252	Drug_DEX,Drug_PRED	697	chr22	20079688	0.303006	0.0208034	11.2948	1.68e-12	1.44e-11	17.367
rs112629076	rs9606252	Drug_DEX,Drug_PRED	BALL1	chr22	20079688	0.070244	-0.388678	0.743408	0.466942	0.736836	-6.61894
rs112629076	rs9606252	Drug_DEX,Drug_PRED	CEM	chr22	20079688	0.341294	-0.36861	6.95048	6.18e-06	6.24e-05	3.24657
rs112629076	rs9606252	Drug_DEX,Drug_PRED	Jurkat	chr22	20079688	0.0506011	-0.327363	1.30809	0.201641	0.35102	-7.11855
rs112629076	rs9606252	Drug_DEX,Drug_PRED	Nalm6	chr22	20079688	0.0183259	-0.599998	0.656181	0.51576	0.623016	-7.62349
rs112629076	rs9606252	Drug_DEX,Drug_PRED	P12-Ichikawa	chr22	20079688	-0.00629852	-0.578358	-0.27194	0.788217	0.84519	-8.15222
rs112629076	rs9606252	Drug_DEX,Drug_PRED	REH	chr22	20079688	-0.203367	-0.462112	-1.58909	0.132338	0.373789	-5.87574
rs112629076	rs9606252	Drug_DEX,Drug_PRED	RS411	chr22	20079688	-0.0159835	-0.107947	-0.36751	0.714168	0.847417	-7.03892
rs112629076	rs9606252	Drug_DEX,Drug_PRED	SEM	chr22	20079688	0.118945	-0.00403881	1.27162	0.209045	0.667848	-5.78726
rs112629076	rs9606252	Drug_DEX,Drug_PRED	SUPB15	chr22	20079688	-0.00820525	-1.16381	-0.0934107	0.926556	0.965949	-7.68549
rs112659704	rs1636980	Drug_ASP	697	chr7	99922393	0.0824226	-1.21516	3.12376	0.00386217	0.006696	-4.32212
rs112659704	rs1636980	Drug_ASP	BALL1	chr7	99922393	-0.122199	-0.669629	-1.30489	0.208562	0.515661	-6.05998
rs112659704	rs1636980	Drug_ASP	CEM	chr7	99922393	0.0648786	-1.73044	0.803629	0.434828	0.550059	-7.66948
rs112659704	rs1636980	Drug_ASP	Jurkat	chr7	99922393	-0.00898397	-1.18691	-0.227223	0.821927	0.8977	-7.95637
rs112659704	rs1636980	Drug_ASP	Nalm6	chr7	99922393	-0.0269769	-0.546085	-0.938558	0.354033	0.47859	-7.40337
rs112659704	rs1636980	Drug_ASP	P12-Ichikawa	chr7	99922393	-0.0846446	-0.901245	-4.19835	0.000375	0.00157673	-1.4424
rs112659704	rs1636980	Drug_ASP	REH	chr7	99922393	0.474962	-0.995449	3.55099	0.00279795	0.047733	-2.25759
rs112659704	rs1636980	Drug_ASP	RS411	chr7	99922393	0.0958522	-0.314984	2.21836	0.0292443	0.125354	-4.70249
rs112659704	rs1636980	Drug_ASP	SEM	chr7	99922393	0.281229	-0.48197	3.06425	0.00342394	0.132297	-2.27161
rs112659704	rs1636980	Drug_ASP	SUPB15	chr7	99922393	0.015322	-1.67658	0.185485	0.854815	0.922753	-7.67883
rs112678949	rs11259571	Drug_SixMP	697	chr10	15273947	-0.18228	-0.786872	-5.99743	1.25e-06	3.97e-06	3.69115
rs112678949	rs11259571	Drug_SixMP	BALL1	chr10	15273947	0.00662574	-0.479011	0.0510267	0.959873	0.983509	-6.66885
rs112678949	rs11259571	Drug_SixMP	CEM	chr10	15273947	-0.155034	-1.7028	-1.71547	0.107938	0.186757	-6.3114
rs112678949	rs11259571	Drug_SixMP	Jurkat	chr10	15273947	-0.104301	-0.997291	-2.12454	0.0427292	0.103841	-5.62605
rs112678949	rs11259571	Drug_SixMP	Nalm6	chr10	15273947	-0.00684683	-0.576698	-0.246939	0.806318	0.86204	-7.75318
rs112678949	rs11259571	Drug_SixMP	P12-Ichikawa	chr10	15273947	-0.085936	-0.634021	-3.83638	0.000905	0.00328458	-2.16555
rs112678949	rs11259571	Drug_SixMP	REH	chr10	15273947	0.035448	-0.727814	0.197836	0.845759	0.939977	-6.8313
rs112678949	rs11259571	Drug_SixMP	RS411	chr10	15273947	-0.00209148	-0.47468	-0.0429276	0.965862	0.980226	-7.00691
rs112678949	rs11259571	Drug_SixMP	SEM	chr10	15273947	-0.0672148	-0.428197	-0.577643	0.565945	0.88226	-6.20108
rs112678949	rs11259571	Drug_SixMP	SUPB15	chr10	15273947	-0.109937	-1.36204	-1.06941	0.298289	0.52193	-6.95722
rs112769656	rs61745415	Relapse	697	chr17	11586406	0.661525	-0.243767	11.7528	6.17e-13	5.72e-12	18.9989
rs112769656	rs61745415	Relapse	BALL1	chr17	11586406	-0.380159	-0.923512	-1.66785	0.112854	0.380492	-4.71028
rs112769656	rs61745415	Relapse	CEM	chr17	11586406	0.344958	-0.787462	2.63977	0.0192042	0.0478982	-4.12737
rs112769656	rs61745415	Relapse	Jurkat	chr17	11586406	-0.0240777	-0.566034	-0.304326	0.763164	0.862224	-7.207
rs112769656	rs61745415	Relapse	Nalm6	chr17	11586406	-0.187479	-0.158713	-3.89949	0.000391	0.00179161	-0.776657
rs112769656	rs61745415	Relapse	P12-Ichikawa	chr17	11586406	-0.0129117	-0.397633	-0.327595	0.746331	0.815135	-7.48353
rs112769656	rs61745415	Relapse	REH	chr17	11586406	0.377069	-1.04969	1.11377	0.282444	0.551082	-5.47405
rs112769656	rs61745415	Relapse	RS411	chr17	11586406	-0.182273	-0.422535	-2.11775	0.0371701	0.14747	-4.2751
rs112769656	rs61745415	Relapse	SEM	chr17	11586406	0.0505603	-0.543839	0.239537	0.811611	0.957543	-5.76547
rs112769656	rs61745415	Relapse	SUPB15	chr17	11586406	0.528762	-0.566287	3.96006	0.00084	0.0098818	-1.20678
rs112770963	rs76643569	Relapse	697	chr13	103377655	-0.0731277	-1.20679	-2.44633	0.0203213	0.0305716	-5.75705
rs112770963	rs76643569	Relapse	BALL1	chr13	103377655	0.235731	-1.0524	1.85682	0.0799779	0.330369	-4.97316
rs112770963	rs76643569	Relapse	CEM	chr13	103377655	0.121279	-1.91473	1.70069	0.110739	0.190444	-6.27841
rs112770963	rs76643569	Relapse	Jurkat	chr13	103377655	0.0634215	-1.14987	1.11868	0.272928	0.439745	-7.09973
rs112770963	rs76643569	Relapse	Nalm6	chr13	103377655	0.0397029	-0.707354	1.33773	0.189135	0.293333	-6.85337
rs112770963	rs76643569	Relapse	P12-Ichikawa	chr13	103377655	-0.0776515	-0.835814	-3.03684	0.00607786	0.016778	-3.97853
rs112770963	rs76643569	Relapse	REH	chr13	103377655	-0.177211	-1.26494	-0.849279	0.408724	0.661723	-6.41281
rs112770963	rs76643569	Relapse	RS411	chr13	103377655	-0.061605	-0.458824	-1.23956	0.218609	0.44188	-6.20457
rs112770963	rs76643569	Relapse	SEM	chr13	103377655	0.0372175	-0.397803	0.300952	0.764625	0.941162	-6.26441
rs112770963	rs76643569	Relapse	SUPB15	chr13	103377655	-0.21475	-1.46763	-1.73393	0.0991327	0.263838	-6.05013
rs112823113	rs10945231	Drug_ASP	697	chr6	71164013	-0.0326351	-1.02271	-1.27316	0.212452	0.26245	-7.88439
rs112823113	rs10945231	Drug_ASP	BALL1	chr6	71164013	-0.08493	-0.790992	-0.866202	0.397914	0.694727	-6.53881
rs112823113	rs10945231	Drug_ASP	CEM	chr6	71164013	0.0486136	-1.40611	0.862892	0.402503	0.521786	-7.63631
rs112823113	rs10945231	Drug_ASP	Jurkat	chr6	71164013	0.129716	-0.874009	3.23974	0.00311517	0.0132531	-3.38716
rs112823113	rs10945231	Drug_ASP	Nalm6	chr6	71164013	0.035784	-0.371131	1.3268	0.19269	0.297493	-6.96684
rs112823113	rs10945231	Drug_ASP	P12-Ichikawa	chr6	71164013	0.0103905	-0.524132	0.552297	0.586342	0.685137	-8.0461
rs112823113	rs10945231	Drug_ASP	REH	chr6	71164013	0.234451	-0.722043	2.00041	0.063393	0.248617	-5.25353
rs112823113	rs10945231	Drug_ASP	RS411	chr6	71164013	-0.0268736	-0.458627	-0.625846	0.533123	0.727082	-6.91489
rs112823113	rs10945231	Drug_ASP	SEM	chr6	71164013	0.0310094	-0.526103	0.309065	0.758481	0.940866	-6.55431
rs112823113	rs10945231	Drug_ASP	SUPB15	chr6	71164013	0.137949	-1.22307	1.62084	0.121535	0.296199	-6.41354
rs112880266	rs11135853	Drug_VCR	697	chr8	25042337	-0.0921594	1.22501	-3.31718	0.0023346	0.00420572	-3.83214
rs112880266	rs11135853	Drug_VCR	BALL1	chr8	25042337	-0.0765219	0.731632	-0.856172	0.40329	0.696892	-6.4935
rs112880266	rs11135853	Drug_VCR	CEM	chr8	25042337	-0.132126	0.370987	-2.63119	0.0195301	0.0483072	-4.94099
rs112880266	rs11135853	Drug_VCR	Jurkat	chr8	25042337	0.0219001	0.425534	0.541205	0.592712	0.735572	-7.80965
rs112880266	rs11135853	Drug_VCR	Nalm6	chr8	25042337	0.0640165	0.00493905	2.36968	0.0231201	0.0539575	-5.16568
rs112880266	rs11135853	Drug_VCR	P12-Ichikawa	chr8	25042337	-0.0283205	0.422153	-1.22198	0.234713	0.338193	-7.4127
rs112880266	rs11135853	Drug_VCR	REH	chr8	25042337	-0.0293101	0.495092	-0.252489	0.803999	0.923391	-7.04206
rs112880266	rs11135853	Drug_VCR	RS411	chr8	25042337	0.201271	-0.109813	4.45002	2.63e-05	0.000548	1.8329
rs112880266	rs11135853	Drug_VCR	SEM	chr8	25042337	-0.0662518	0.00392655	-0.696894	0.488907	0.836051	-6.30348
rs112880266	rs11135853	Drug_VCR	SUPB15	chr8	25042337	-0.0238836	0.367325	-0.225999	0.823616	0.905568	-7.63952
rs112986774	rs11150830	Drug_VCR	697	chr17	77965819	0.307795	-0.303066	11.4274	1.26e-12	1.1e-11	17.6191
rs112986774	rs11150830	Drug_VCR	BALL1	chr17	77965819	0.112312	-0.503298	1.39328	0.180705	0.47648	-6.16443
rs112986774	rs11150830	Drug_VCR	CEM	chr17	77965819	0.413584	-1.11282	8.18122	9.41e-07	1.23e-05	4.96378
rs112986774	rs11150830	Drug_VCR	Jurkat	chr17	77965819	0.288569	-0.774783	7.57576	3.29e-08	7.2e-07	7.96105
rs112986774	rs11150830	Drug_VCR	Nalm6	chr17	77965819	0.149039	-0.67592	5.16753	8.36e-06	6.79e-05	2.47073
rs112986774	rs11150830	Drug_VCR	P12-Ichikawa	chr17	77965819	0.134439	-0.599217	7.13958	3.81e-07	4.17e-06	5.43812
rs112986774	rs11150830	Drug_VCR	REH	chr17	77965819	0.269367	-0.552851	2.45775	0.0262618	0.154416	-4.66646
rs112986774	rs11150830	Drug_VCR	RS411	chr17	77965819	0.183079	-0.464768	4.70109	1.01e-05	0.000253	2.64058
rs112986774	rs11150830	Drug_VCR	SEM	chr17	77965819	0.112168	-0.376684	1.4967	0.140387	0.574896	-5.73139
rs112986774	rs11150830	Drug_VCR	SUPB15	chr17	77965819	0.255236	-1.08379	2.9203	0.0087803	0.0525585	-4.12046
rs113108579	rs113108579	Drug_DEX	697	chr1	180904952	0.00862591	0.751309	0.356072	0.724205	0.77122	-8.68752
rs113108579	rs113108579	Drug_DEX	BALL1	chr1	180904952	0.0328101	0.660643	0.442055	0.663777	0.837577	-7.07178
rs113108579	rs113108579	Drug_DEX	CEM	chr1	180904952	0.0108384	1.08089	0.305914	0.764099	0.829232	-8.27632
rs113108579	rs113108579	Drug_DEX	Jurkat	chr1	180904952	-0.00267179	0.709508	-0.0789952	0.937607	0.963009	-8.1086
rs113108579	rs113108579	Drug_DEX	Nalm6	chr1	180904952	-0.0269287	0.41453	-1.00778	0.320092	0.440384	-7.32489
rs113108579	rs113108579	Drug_DEX	P12-Ichikawa	chr1	180904952	0.0150495	0.14423	0.855695	0.401439	0.51074	-7.94292
rs113108579	rs113108579	Drug_DEX	REH	chr1	180904952	-0.0528116	0.411431	-0.672426	0.511268	0.74517	-7.18932
rs113108579	rs113108579	Drug_DEX	RS411	chr1	180904952	0.0289221	0.970412	0.785606	0.434322	0.650415	-6.94056
rs113108579	rs113108579	Drug_DEX	SEM	chr1	180904952	-0.00072	1.03366	-0.0107083	0.991496	0.997931	-6.88943
rs113108579	rs113108579	Drug_DEX	SUPB15	chr1	180904952	-0.0879348	-0.36244	-1.2587	0.22339	0.443144	-7.03101
rs113218162	rs2276385	Drug_PRED	697	chr11	71622030	-0.104061	-0.809943	-3.75887	0.000713	0.00142416	-2.63025
rs113218162	rs2276385	Drug_PRED	BALL1	chr11	71622030	0.0544829	-0.636913	0.479799	0.637217	0.822309	-6.58443
rs113218162	rs2276385	Drug_PRED	CEM	chr11	71622030	0.161072	-1.40349	2.65812	0.0185247	0.0465437	-4.70498
rs113218162	rs2276385	Drug_PRED	Jurkat	chr11	71622030	-0.00355787	-0.705819	-0.0761465	0.939852	0.963148	-7.81447
rs113218162	rs2276385	Drug_PRED	Nalm6	chr11	71622030	-0.0874198	-0.55477	-3.09916	0.00369369	0.0118226	-3.42304
rs113218162	rs2276385	Drug_PRED	P12-Ichikawa	chr11	71622030	-0.0731634	-0.412267	-3.18329	0.00431722	0.0127868	-3.71708
rs113218162	rs2276385	Drug_PRED	REH	chr11	71622030	-0.177457	-0.585607	-1.07562	0.298646	0.570538	-6.29912
rs113218162	rs2276385	Drug_PRED	RS411	chr11	71622030	-0.0203265	-0.549215	-0.428096	0.669683	0.818748	-6.93428
rs113218162	rs2276385	Drug_PRED	SEM	chr11	71622030	0.0993417	-0.59819	0.841074	0.404076	0.786933	-6.04653
rs113218162	rs2276385	Drug_PRED	SUPB15	chr11	71622030	-0.251145	-1.00292	-2.57284	0.0186363	0.0885613	-4.57353
rs113218162	rs3763797	Drug_PRED	697	chr11	71622030	-0.104061	-0.809943	-3.75887	0.000713	0.00142416	-2.63025
rs113218162	rs3763797	Drug_PRED	BALL1	chr11	71622030	0.0544829	-0.636913	0.479799	0.637217	0.822309	-6.58443
rs113218162	rs3763797	Drug_PRED	CEM	chr11	71622030	0.161072	-1.40349	2.65812	0.0185247	0.0465437	-4.70498
rs113218162	rs3763797	Drug_PRED	Jurkat	chr11	71622030	-0.00355787	-0.705819	-0.0761465	0.939852	0.963148	-7.81447
rs113218162	rs3763797	Drug_PRED	Nalm6	chr11	71622030	-0.0874198	-0.55477	-3.09916	0.00369369	0.0118226	-3.42304
rs113218162	rs3763797	Drug_PRED	P12-Ichikawa	chr11	71622030	-0.0731634	-0.412267	-3.18329	0.00431722	0.0127868	-3.71708
rs113218162	rs3763797	Drug_PRED	REH	chr11	71622030	-0.177457	-0.585607	-1.07562	0.298646	0.570538	-6.29912
rs113218162	rs3763797	Drug_PRED	RS411	chr11	71622030	-0.0203265	-0.549215	-0.428096	0.669683	0.818748	-6.93428
rs113218162	rs3763797	Drug_PRED	SEM	chr11	71622030	0.0993417	-0.59819	0.841074	0.404076	0.786933	-6.04653
rs113218162	rs3763797	Drug_PRED	SUPB15	chr11	71622030	-0.251145	-1.00292	-2.57284	0.0186363	0.0885613	-4.57353
rs113293783	rs2009368	Drug_SixMP	697	chr8	3064024	-0.0100853	-0.18206	-0.362183	0.71968	0.767106	-8.72218
rs113293783	rs2009368	Drug_SixMP	BALL1	chr8	3064024	-0.110992	0.331308	-1.70213	0.106144	0.370311	-5.94073
rs113293783	rs2009368	Drug_SixMP	CEM	chr8	3064024	-0.123175	0.372328	-3.49229	0.00351114	0.0121501	-3.83359
rs113293783	rs2009368	Drug_SixMP	Jurkat	chr8	3064024	-0.00628715	-0.260272	-0.176589	0.861122	0.919896	-8.17815
rs113293783	rs2009368	Drug_SixMP	Nalm6	chr8	3064024	-0.0586152	0.49496	-2.07942	0.0445507	0.094402	-5.75229
rs113293783	rs2009368	Drug_SixMP	P12-Ichikawa	chr8	3064024	-0.0559349	0.466532	-2.86124	0.00910659	0.0236466	-4.72618
rs113293783	rs2009368	Drug_SixMP	REH	chr8	3064024	0.0327994	-0.196862	0.381081	0.708345	0.875158	-7.60051
rs113293783	rs2009368	Drug_SixMP	RS411	chr8	3064024	-0.0169995	1.27659	-0.505119	0.614806	0.780401	-7.23837
rs113293783	rs2009368	Drug_SixMP	SEM	chr8	3064024	-0.0414944	0.833229	-0.788503	0.433906	0.80374	-6.79983
rs113293783	rs2009368	Drug_SixMP	SUPB15	chr8	3064024	0.00714518	-0.328385	0.0970238	0.923724	0.965153	-7.86477
rs113307754	rs9605063	Drug_DEX,Drug_PRED	697	chr22	20089271	0.352338	-0.523868	14.0573	5.69e-15	7.83e-14	23.1241
rs113307754	rs9605063	Drug_DEX,Drug_PRED	BALL1	chr22	20089271	0.0681013	-0.121892	0.889952	0.385371	0.686929	-6.85026
rs113307754	rs9605063	Drug_DEX,Drug_PRED	CEM	chr22	20089271	0.361496	0.135357	9.03451	2.84e-07	4.61e-06	6.07745
rs113307754	rs9605063	Drug_DEX,Drug_PRED	Jurkat	chr22	20089271	0.286158	-0.501413	7.8548	1.65e-08	4e-07	8.60849
rs113307754	rs9605063	Drug_DEX,Drug_PRED	Nalm6	chr22	20089271	-0.0364509	-0.103288	-1.1443	0.259835	0.374707	-7.18391
rs113307754	rs9605063	Drug_DEX,Drug_PRED	P12-Ichikawa	chr22	20089271	0.0949238	-0.420783	5.28879	2.67e-05	0.000171	1.07329
rs113307754	rs9605063	Drug_DEX,Drug_PRED	REH	chr22	20089271	0.0553402	-0.155366	0.662106	0.517681	0.749079	-7.31246
rs113307754	rs9605063	Drug_DEX,Drug_PRED	RS411	chr22	20089271	0.0527597	0.988575	1.49742	0.138053	0.338876	-6.19088
rs113307754	rs9605063	Drug_DEX,Drug_PRED	SEM	chr22	20089271	-0.0752414	0.734515	-1.23317	0.222941	0.681607	-6.23653
rs113307754	rs9605063	Drug_DEX,Drug_PRED	SUPB15	chr22	20089271	-0.0343376	-1.11386	-0.448711	0.658718	0.818478	-7.74412
rs113307754	rs9606240	Drug_DEX,Drug_PRED	697	chr22	20089271	0.352338	-0.523868	14.0573	5.69e-15	7.83e-14	23.1241
rs113307754	rs9606240	Drug_DEX,Drug_PRED	BALL1	chr22	20089271	0.0681013	-0.121892	0.889952	0.385371	0.686929	-6.85026
rs113307754	rs9606240	Drug_DEX,Drug_PRED	CEM	chr22	20089271	0.361496	0.135357	9.03451	2.84e-07	4.61e-06	6.07745
rs113307754	rs9606240	Drug_DEX,Drug_PRED	Jurkat	chr22	20089271	0.286158	-0.501413	7.8548	1.65e-08	4e-07	8.60849
rs113307754	rs9606240	Drug_DEX,Drug_PRED	Nalm6	chr22	20089271	-0.0364509	-0.103288	-1.1443	0.259835	0.374707	-7.18391
rs113307754	rs9606240	Drug_DEX,Drug_PRED	P12-Ichikawa	chr22	20089271	0.0949238	-0.420783	5.28879	2.67e-05	0.000171	1.07329
rs113307754	rs9606240	Drug_DEX,Drug_PRED	REH	chr22	20089271	0.0553402	-0.155366	0.662106	0.517681	0.749079	-7.31246
rs113307754	rs9606240	Drug_DEX,Drug_PRED	RS411	chr22	20089271	0.0527597	0.988575	1.49742	0.138053	0.338876	-6.19088
rs113307754	rs9606240	Drug_DEX,Drug_PRED	SEM	chr22	20089271	-0.0752414	0.734515	-1.23317	0.222941	0.681607	-6.23653
rs113307754	rs9606240	Drug_DEX,Drug_PRED	SUPB15	chr22	20089271	-0.0343376	-1.11386	-0.448711	0.658718	0.818478	-7.74412
rs113307754	rs9606252	Drug_DEX,Drug_PRED	697	chr22	20089271	0.352338	-0.523868	14.0573	5.69e-15	7.83e-14	23.1241
rs113307754	rs9606252	Drug_DEX,Drug_PRED	BALL1	chr22	20089271	0.0681013	-0.121892	0.889952	0.385371	0.686929	-6.85026
rs113307754	rs9606252	Drug_DEX,Drug_PRED	CEM	chr22	20089271	0.361496	0.135357	9.03451	2.84e-07	4.61e-06	6.07745
rs113307754	rs9606252	Drug_DEX,Drug_PRED	Jurkat	chr22	20089271	0.286158	-0.501413	7.8548	1.65e-08	4e-07	8.60849
rs113307754	rs9606252	Drug_DEX,Drug_PRED	Nalm6	chr22	20089271	-0.0364509	-0.103288	-1.1443	0.259835	0.374707	-7.18391
rs113307754	rs9606252	Drug_DEX,Drug_PRED	P12-Ichikawa	chr22	20089271	0.0949238	-0.420783	5.28879	2.67e-05	0.000171	1.07329
rs113307754	rs9606252	Drug_DEX,Drug_PRED	REH	chr22	20089271	0.0553402	-0.155366	0.662106	0.517681	0.749079	-7.31246
rs113307754	rs9606252	Drug_DEX,Drug_PRED	RS411	chr22	20089271	0.0527597	0.988575	1.49742	0.138053	0.338876	-6.19088
rs113307754	rs9606252	Drug_DEX,Drug_PRED	SEM	chr22	20089271	-0.0752414	0.734515	-1.23317	0.222941	0.681607	-6.23653
rs113307754	rs9606252	Drug_DEX,Drug_PRED	SUPB15	chr22	20089271	-0.0343376	-1.11386	-0.448711	0.658718	0.818478	-7.74412
rs113327785	rs17081973	Relapse	697	chr18	67665542	0.754655	-0.153112	11.2256	1.96e-12	1.67e-11	18.0193
rs113327785	rs17081973	Relapse	BALL1	chr18	67665542	3.17155	-2.54276	9.79661	1.37e-08	1.17e-05	7.05351
rs113327785	rs17081973	Relapse	CEM	chr18	67665542	2.0603	0.00719549	11.7132	1.07e-08	2.76e-07	10.4094
rs113327785	rs17081973	Relapse	Jurkat	chr18	67665542	0.30885	-0.414897	2.38326	0.0242966	0.0671028	-4.38346
rs113327785	rs17081973	Relapse	Nalm6	chr18	67665542	-0.17339	-0.436893	-2.55876	0.0147207	0.037483	-3.94566
rs113327785	rs17081973	Relapse	P12-Ichikawa	chr18	67665542	0.381118	-0.242972	6.8132	7.83e-07	8.1e-06	5.57325
rs113327785	rs17081973	Relapse	REH	chr18	67665542	-0.173115	-1.27786	-0.334174	0.742752	0.89014	-5.68474
rs113327785	rs17081973	Relapse	RS411	chr18	67665542	0.509505	-0.317457	4.46488	2.49e-05	0.00054	2.44646
rs113327785	rs17081973	Relapse	SEM	chr18	67665542	1.11779	-0.848433	3.77001	0.000411	0.0272452	-0.230437
rs113327785	rs17081973	Relapse	SUPB15	chr18	67665542	-0.405949	-0.974193	-2.21928	0.0388442	0.145644	-4.70627
rs1134180	rs751941	Drug_VCR	697	chr19	39432136	-0.378614	-0.929259	-8.32896	2.13e-09	1.13e-08	10.4904
rs1134180	rs751941	Drug_VCR	BALL1	chr19	39432136	-0.13355	-1.14005	-0.774623	0.448738	0.725638	-5.96745
rs1134180	rs751941	Drug_VCR	CEM	chr19	39432136	-0.0812307	-1.4693	-0.852144	0.408245	0.527226	-7.00158
rs1134180	rs751941	Drug_VCR	Jurkat	chr19	39432136	0.0125695	-1.14379	0.170544	0.865828	0.921569	-7.46476
rs1134180	rs751941	Drug_VCR	Nalm6	chr19	39432136	-0.0912335	-0.628364	-2.24065	0.0311253	0.0700941	-5.08265
rs1134180	rs751941	Drug_VCR	P12-Ichikawa	chr19	39432136	-0.108312	-0.764692	-2.59582	0.0165388	0.038598	-4.65337
rs1134180	rs751941	Drug_VCR	REH	chr19	39432136	-0.38367	-1.64689	-1.17152	0.259182	0.526508	-5.70437
rs1134180	rs751941	Drug_VCR	RS411	chr19	39432136	0.133528	-0.482032	1.93864	0.0559233	0.190189	-4.84121
rs1134180	rs751941	Drug_VCR	SEM	chr19	39432136	-0.169831	-0.61492	-0.985003	0.329086	0.755681	-5.56488
rs1134180	rs751941	Drug_VCR	SUPB15	chr19	39432136	-0.407173	-0.956941	-2.20634	0.0398727	0.148522	-5.04608
rs113515513	rs7820637	Relapse	697	chr8	67737607	0.0645477	0.717651	2.24505	0.0320623	0.0462369	-6.25672
rs113515513	rs7820637	Relapse	BALL1	chr8	67737607	0.00255667	0.497612	0.0262142	0.979378	0.989236	-6.79024
rs113515513	rs7820637	Relapse	CEM	chr8	67737607	0.274964	0.842594	4.9767	0.000193	0.00111886	-0.201085
rs113515513	rs7820637	Relapse	Jurkat	chr8	67737607	0.141259	0.730366	3.06863	0.00478451	0.0186782	-3.70696
rs113515513	rs7820637	Relapse	Nalm6	chr8	67737607	0.0446814	0.549801	1.57725	0.123235	0.20982	-6.59497
rs113515513	rs7820637	Relapse	P12-Ichikawa	chr8	67737607	0.102023	0.403423	4.08097	0.000499	0.00202385	-1.65241
rs113515513	rs7820637	Relapse	REH	chr8	67737607	-0.00359655	0.491268	-0.0217903	0.982895	0.994492	-6.98568
rs113515513	rs7820637	Relapse	RS411	chr8	67737607	-0.03682	0.643029	-0.767303	0.445065	0.657956	-6.7687
rs113515513	rs7820637	Relapse	SEM	chr8	67737607	0.0208128	0.835734	0.207947	0.836065	0.960353	-6.44773
rs113515513	rs7820637	Relapse	SUPB15	chr8	67737607	0.105581	-0.249293	1.09382	0.287715	0.513433	-6.99284
rs113522604	rs16857367	Drug_DEX	697	chr4	44701347	0.033662	-0.723673	1.15772	0.255845	0.309335	-8.04071
rs113522604	rs16857367	Drug_DEX	BALL1	chr4	44701347	-0.0515806	-0.39134	-0.603915	0.553525	0.780409	-6.83903
rs113522604	rs16857367	Drug_DEX	CEM	chr4	44701347	-0.098522	-1.62345	-1.94231	0.0721561	0.136171	-6.36397
rs113522604	rs16857367	Drug_DEX	Jurkat	chr4	44701347	0.0066352	-1.08669	0.154302	0.878495	0.928795	-8.02597
rs113522604	rs16857367	Drug_DEX	Nalm6	chr4	44701347	0.00836386	-0.574851	0.291565	0.772245	0.834357	-7.79046
rs113522604	rs16857367	Drug_DEX	P12-Ichikawa	chr4	44701347	0.0409672	-0.704537	2.04161	0.0534273	0.102068	-6.27493
rs113522604	rs16857367	Drug_DEX	REH	chr4	44701347	0.0803523	-0.659288	0.699578	0.494614	0.731841	-6.99006
rs113522604	rs16857367	Drug_DEX	RS411	chr4	44701347	-0.0443724	-0.467724	-1.05125	0.296178	0.523606	-6.60991
rs113522604	rs16857367	Drug_DEX	SEM	chr4	44701347	-0.00853783	-0.585493	-0.101432	0.91959	0.98174	-6.71359
rs113522604	rs16857367	Drug_DEX	SUPB15	chr4	44701347	-0.0106164	-1.41909	-0.132644	0.89587	0.946936	-7.77084
rs113548640	rs17420195	Drug_SixMP	697	chr1	21766776	0.119705	-0.48613	4.72236	4.78e-05	0.000118	-0.0852987
rs113548640	rs17420195	Drug_SixMP	BALL1	chr1	21766776	-0.046706	-0.320854	-0.607824	0.550987	0.778777	-6.96251
rs113548640	rs17420195	Drug_SixMP	CEM	chr1	21766776	0.116093	-0.776637	2.50289	0.0250887	0.0591177	-5.5259
rs113548640	rs17420195	Drug_SixMP	Jurkat	chr1	21766776	-0.00841089	-0.411739	-0.22855	0.820905	0.8977	-8.07542
rs113548640	rs17420195	Drug_SixMP	Nalm6	chr1	21766776	0.00682725	-0.483059	0.234199	0.816119	0.868558	-7.80893
rs113548640	rs17420195	Drug_SixMP	P12-Ichikawa	chr1	21766776	-0.0201074	-0.442888	-0.989889	0.333048	0.44389	-7.81349
rs113548640	rs17420195	Drug_SixMP	REH	chr1	21766776	-0.0762275	-0.420898	-0.850356	0.408143	0.661723	-7.02414
rs113548640	rs17420195	Drug_SixMP	RS411	chr1	21766776	0.00264001	-0.222447	0.0677235	0.946168	0.970633	-7.23501
rs113548640	rs17420195	Drug_SixMP	SEM	chr1	21766776	0.0352793	-0.183565	0.505339	0.61541	0.905384	-6.73674
rs113548640	rs17420195	Drug_SixMP	SUPB15	chr1	21766776	0.00285633	-1.33922	0.0297525	0.976575	0.987252	-7.82609
rs113641409	rs10436919	Relapse	697	chr1	89395369	-0.293134	-0.884813	-10.4732	1.09e-11	8.24e-11	15.5164
rs113641409	rs10436919	Relapse	BALL1	chr1	89395369	-0.0271102	-0.61141	-0.202967	0.841465	0.927787	-6.68489
rs113641409	rs10436919	Relapse	CEM	chr1	89395369	-0.277268	-1.57869	-3.50585	0.00341707	0.0118942	-3.04195
rs113641409	rs10436919	Relapse	Jurkat	chr1	89395369	0.0393019	-1.01953	0.840824	0.407678	0.576221	-7.45893
rs113641409	rs10436919	Relapse	Nalm6	chr1	89395369	-0.032594	-0.614492	-1.21848	0.23074	0.342894	-7.05496
rs113641409	rs10436919	Relapse	P12-Ichikawa	chr1	89395369	0.00324488	-0.674358	0.145711	0.885483	0.916091	-8.05648
rs113641409	rs10436919	Relapse	REH	chr1	89395369	0.00614842	-1.10525	0.0461342	0.963796	0.986764	-6.88907
rs113641409	rs10436919	Relapse	RS411	chr1	89395369	-0.0402522	-0.388529	-0.844413	0.400851	0.626256	-6.6707
rs113641409	rs10436919	Relapse	SEM	chr1	89395369	0.00756339	-0.351069	0.0616383	0.951082	0.988185	-6.39502
rs113641409	rs10436919	Relapse	SUPB15	chr1	89395369	0.0069533	-1.22143	0.0689575	0.945744	0.971606	-7.5527
rs113811004	rs17081973	Relapse	697	chr18	67777345	0.383222	-0.0761541	8.81591	6.09e-10	3.5e-09	11.7761
rs113811004	rs17081973	Relapse	BALL1	chr18	67777345	0.520827	-0.483319	2.71411	0.0143236	0.148097	-3.14127
rs113811004	rs17081973	Relapse	CEM	chr18	67777345	0.235498	-0.234469	2.68428	0.0175959	0.0447371	-4.26205
rs113811004	rs17081973	Relapse	Jurkat	chr18	67777345	0.142985	-0.239604	2.16833	0.0389201	0.0962286	-5.22873
rs113811004	rs17081973	Relapse	Nalm6	chr18	67777345	0.0541798	-0.398049	1.45736	0.153437	0.248825	-6.42588
rs113811004	rs17081973	Relapse	P12-Ichikawa	chr18	67777345	0.0877263	-0.193129	2.28918	0.0320875	0.0677713	-5.25369
rs113811004	rs17081973	Relapse	REH	chr18	67777345	-0.0964431	-0.904679	-0.308769	0.761631	0.901381	-6.32155
rs113811004	rs17081973	Relapse	RS411	chr18	67777345	0.176727	-0.295156	2.58376	0.0115134	0.0684386	-3.46655
rs113811004	rs17081973	Relapse	SEM	chr18	67777345	0.427115	-0.173645	2.5644	0.0131971	0.234524	-3.05171
rs113811004	rs17081973	Relapse	SUPB15	chr18	67777345	-0.0965549	-0.83331	-0.701212	0.491674	0.694425	-7.05177
rs114023579	rs17112377	Drug_DEX	697	chr10	90495474	0.211646	-0.772173	3.34499	0.00216964	0.0039545	-3.00157
rs114023579	rs17112377	Drug_DEX	BALL1	chr10	90495474	-1.03216	-1.26906	-3.56056	0.00226933	0.0560241	-1.32647
rs114023579	rs17112377	Drug_DEX	CEM	chr10	90495474	-0.0159361	-1.24352	-0.0953142	0.925394	0.950465	-7.0177
rs114023579	rs17112377	Drug_DEX	Jurkat	chr10	90495474	-0.304602	-0.669408	-3.21258	0.0033364	0.0138489	-2.63871
rs114023579	rs17112377	Drug_DEX	Nalm6	chr10	90495474	-0.22829	-0.447209	-4.18752	0.000167	0.000888	0.163355
rs114023579	rs17112377	Drug_DEX	P12-Ichikawa	chr10	90495474	-0.194081	-0.475039	-4.07557	0.000506	0.00204096	-1.01874
rs114023579	rs17112377	Drug_DEX	REH	chr10	90495474	-0.337635	-1.52776	-0.885206	0.389647	0.651636	-5.53126
rs114023579	rs17112377	Drug_DEX	RS411	chr10	90495474	-0.227406	-0.437402	-2.29947	0.0239747	0.111121	-3.79337
rs114023579	rs17112377	Drug_DEX	SEM	chr10	90495474	0.233775	-0.662358	0.915981	0.363815	0.770351	-5.28102
rs114023579	rs17112377	Drug_DEX	SUPB15	chr10	90495474	0.380934	-1.07208	2.51348	0.0211347	0.0974483	-4.24551
rs114215929	rs75750998	Drug_VCR	697	chr19	49979149	0.792049	-0.248483	21.2134	5.56e-20	2.02e-18	35.2112
rs114215929	rs75750998	Drug_VCR	BALL1	chr19	49979149	0.285136	-0.253247	1.89511	0.0744511	0.319715	-4.80462
rs114215929	rs75750998	Drug_VCR	CEM	chr19	49979149	1.20419	-0.71285	13.5278	1.61e-09	7.29e-08	12.1913
rs114215929	rs75750998	Drug_VCR	Jurkat	chr19	49979149	0.424858	-0.706913	7.90812	1.45e-08	3.57e-07	9.19651
rs114215929	rs75750998	Drug_VCR	Nalm6	chr19	49979149	0.190664	-0.436608	5.03376	1.27e-05	9.86e-05	2.22311
rs114215929	rs75750998	Drug_VCR	P12-Ichikawa	chr19	49979149	0.309459	-0.34728	9.4048	3.83e-09	6.87e-08	10.5463
rs114215929	rs75750998	Drug_VCR	REH	chr19	49979149	0.562858	-0.877796	2.95593	0.0095901	0.0847705	-3.03688
rs114215929	rs75750998	Drug_VCR	RS411	chr19	49979149	0.0417988	-0.400681	0.77006	0.443437	0.656688	-6.57466
rs114215929	rs75750998	Drug_VCR	SEM	chr19	49979149	0.0128741	-0.247009	0.0938275	0.925599	0.983831	-6.21071
rs114215929	rs75750998	Drug_VCR	SUPB15	chr19	49979149	0.445411	-0.922387	3.50254	0.00238262	0.0219716	-2.49393
rs114393069	rs114393069	Drug_ASP	697	chr19	55677886	0.0441145	-0.880862	1.61383	0.11673	0.151669	-7.38747
rs114393069	rs114393069	Drug_ASP	BALL1	chr19	55677886	0.301614	-0.409938	2.88547	0.00993562	0.122827	-3.27375
rs114393069	rs114393069	Drug_ASP	CEM	chr19	55677886	0.198682	-1.14995	2.30408	0.0367864	0.0809776	-5.49635
rs114393069	rs114393069	Drug_ASP	Jurkat	chr19	55677886	0.163348	-0.76009	3.48731	0.00165327	0.00817528	-2.71485
rs114393069	rs114393069	Drug_ASP	Nalm6	chr19	55677886	-0.0407452	-0.378496	-1.54295	0.131338	0.219885	-6.6545
rs114393069	rs114393069	Drug_ASP	P12-Ichikawa	chr19	55677886	0.168614	-0.357141	6.44126	1.81e-06	1.76e-05	4.00323
rs114393069	rs114393069	Drug_ASP	REH	chr19	55677886	0.365553	-0.484235	2.62852	0.0186708	0.127921	-4.01883
rs114393069	rs114393069	Drug_ASP	RS411	chr19	55677886	0.0497775	-0.215133	1.1234	0.264485	0.487539	-6.44811
rs114393069	rs114393069	Drug_ASP	SEM	chr19	55677886	-0.0530886	0.0490692	-0.515522	0.608327	0.904363	-6.37618
rs114393069	rs114393069	Drug_ASP	SUPB15	chr19	55677886	-0.387545	-0.810669	-3.04509	0.00666328	0.043897	-3.67097
rs114393069	rs114601492	Drug_ASP	697	chr19	55677886	0.0441145	-0.880862	1.61383	0.11673	0.151669	-7.38747
rs114393069	rs114601492	Drug_ASP	BALL1	chr19	55677886	0.301614	-0.409938	2.88547	0.00993562	0.122827	-3.27375
rs114393069	rs114601492	Drug_ASP	CEM	chr19	55677886	0.198682	-1.14995	2.30408	0.0367864	0.0809776	-5.49635
rs114393069	rs114601492	Drug_ASP	Jurkat	chr19	55677886	0.163348	-0.76009	3.48731	0.00165327	0.00817528	-2.71485
rs114393069	rs114601492	Drug_ASP	Nalm6	chr19	55677886	-0.0407452	-0.378496	-1.54295	0.131338	0.219885	-6.6545
rs114393069	rs114601492	Drug_ASP	P12-Ichikawa	chr19	55677886	0.168614	-0.357141	6.44126	1.81e-06	1.76e-05	4.00323
rs114393069	rs114601492	Drug_ASP	REH	chr19	55677886	0.365553	-0.484235	2.62852	0.0186708	0.127921	-4.01883
rs114393069	rs114601492	Drug_ASP	RS411	chr19	55677886	0.0497775	-0.215133	1.1234	0.264485	0.487539	-6.44811
rs114393069	rs114601492	Drug_ASP	SEM	chr19	55677886	-0.0530886	0.0490692	-0.515522	0.608327	0.904363	-6.37618
rs114393069	rs114601492	Drug_ASP	SUPB15	chr19	55677886	-0.387545	-0.810669	-3.04509	0.00666328	0.043897	-3.67097
rs114425365	rs3786675	Drug_ASP	697	chr19	50526252	-0.00455744	-0.225575	-0.171296	0.865107	0.890332	-8.68537
rs114425365	rs3786675	Drug_ASP	BALL1	chr19	50526252	-0.0599635	0.0845959	-0.701071	0.49233	0.745998	-6.67805
rs114425365	rs3786675	Drug_ASP	CEM	chr19	50526252	-0.136802	-0.332877	-2.84073	0.0129164	0.0350486	-4.6173
rs114425365	rs3786675	Drug_ASP	Jurkat	chr19	50526252	-0.164731	-0.382973	-3.87171	0.000604	0.00360204	-1.79946
rs114425365	rs3786675	Drug_ASP	Nalm6	chr19	50526252	-0.0337102	-0.350037	-1.28223	0.207721	0.316687	-7.01924
rs114425365	rs3786675	Drug_ASP	P12-Ichikawa	chr19	50526252	-0.0684635	-0.399976	-2.58038	0.0171124	0.0396654	-5.17185
rs114425365	rs3786675	Drug_ASP	REH	chr19	50526252	-0.0334628	-0.459588	-0.275857	0.786322	0.913183	-7.10231
rs114425365	rs3786675	Drug_ASP	RS411	chr19	50526252	-0.0630695	-0.0598108	-1.49555	0.13854	0.339561	-6.0079
rs114425365	rs3786675	Drug_ASP	SEM	chr19	50526252	0.0359232	-0.110447	0.414262	0.68035	0.92404	-6.52654
rs114425365	rs3786675	Drug_ASP	SUPB15	chr19	50526252	-0.20659	-0.727277	-2.03016	0.056583	0.185279	-5.75348
rs114459159	rs17131915	Drug_ASP,Drug_DEX	697	chr7	47934916	-0.271675	-0.696106	-6.09529	9.47e-07	3.06e-06	4.30795
rs114459159	rs17131915	Drug_ASP,Drug_DEX	BALL1	chr7	47934916	0.0352421	-0.933785	0.193784	0.848541	0.929332	-6.26528
rs114459159	rs17131915	Drug_ASP,Drug_DEX	CEM	chr7	47934916	-0.0148685	-1.31402	-0.127298	0.900486	0.936154	-7.38321
rs114459159	rs17131915	Drug_ASP,Drug_DEX	Jurkat	chr7	47934916	-0.0584559	-0.705483	-0.8782	0.387422	0.559977	-7.09739
rs114459159	rs17131915	Drug_ASP,Drug_DEX	Nalm6	chr7	47934916	0.0258238	-0.534052	0.658027	0.514587	0.622172	-7.28076
rs114459159	rs17131915	Drug_ASP,Drug_DEX	P12-Ichikawa	chr7	47934916	0.0367612	-0.534406	1.12824	0.271436	0.382702	-7.07687
rs114459159	rs17131915	Drug_ASP,Drug_DEX	REH	chr7	47934916	-0.0503507	-1.54386	-0.180346	0.859231	0.947542	-6.38326
rs114459159	rs17131915	Drug_ASP,Drug_DEX	RS411	chr7	47934916	-0.0213868	-0.435036	-0.314704	0.753771	0.868609	-6.63565
rs114459159	rs17131915	Drug_ASP,Drug_DEX	SEM	chr7	47934916	0.376425	-0.466084	2.3166	0.024412	0.289219	-3.58462
rs114459159	rs17131915	Drug_ASP,Drug_DEX	SUPB15	chr7	47934916	0.116972	-1.07259	0.827841	0.418042	0.637336	-6.96592
rs114586402	rs11956835	Drug_DEX,Drug_PRED,Drug_SixTG	697	chr5	146858485	0.383264	-0.898959	12.7474	7.6e-14	8.42e-13	20.601
rs114586402	rs11956835	Drug_DEX,Drug_PRED,Drug_SixTG	BALL1	chr5	146858485	0.156534	-0.506375	1.46507	0.160355	0.449269	-5.63801
rs114586402	rs11956835	Drug_DEX,Drug_PRED,Drug_SixTG	CEM	chr5	146858485	0.575354	-1.33972	6.53222	1.23e-05	0.000112	2.7565
rs114586402	rs11956835	Drug_DEX,Drug_PRED,Drug_SixTG	Jurkat	chr5	146858485	0.256019	-0.840349	5.06252	2.43e-05	0.000235	1.56246
rs114586402	rs11956835	Drug_DEX,Drug_PRED,Drug_SixTG	Nalm6	chr5	146858485	0.0529995	-0.599238	1.91574	0.0631359	0.123379	-6.00196
rs114586402	rs11956835	Drug_DEX,Drug_PRED,Drug_SixTG	P12-Ichikawa	chr5	146858485	0.0788912	-0.582506	3.08571	0.00542478	0.015297	-3.92946
rs114586402	rs11956835	Drug_DEX,Drug_PRED,Drug_SixTG	REH	chr5	146858485	0.664688	-0.662102	4.98669	0.00015	0.00688196	0.872201
rs114586402	rs11956835	Drug_DEX,Drug_PRED,Drug_SixTG	RS411	chr5	146858485	0.0203601	-0.43076	0.430335	0.668061	0.8184	-6.92745
rs114586402	rs11956835	Drug_DEX,Drug_PRED,Drug_SixTG	SEM	chr5	146858485	-0.0335641	-0.395393	-0.296817	0.767763	0.942034	-6.34074
rs114586402	rs11956835	Drug_DEX,Drug_PRED,Drug_SixTG	SUPB15	chr5	146858485	-0.0102401	-1.05669	-0.0890318	0.929989	0.965949	-7.54369
rs114601492	rs114393069	Drug_ASP	697	chr19	55670651	-0.225695	1.78539	-7.92406	6.17e-09	2.98e-08	9.04137
rs114601492	rs114393069	Drug_ASP	BALL1	chr19	55670651	-0.251711	1.18485	-2.41085	0.0269634	0.201289	-4.11847
rs114601492	rs114393069	Drug_ASP	CEM	chr19	55670651	-0.273885	1.96316	-4.89217	0.000227	0.00128974	-0.312604
rs114601492	rs114393069	Drug_ASP	Jurkat	chr19	55670651	-0.0784937	1.5762	-1.74583	0.0919738	0.191818	-6.34836
rs114601492	rs114393069	Drug_ASP	Nalm6	chr19	55670651	-0.169651	0.78628	-6.0993	4.57e-07	5.79e-06	5.38907
rs114601492	rs114393069	Drug_ASP	P12-Ichikawa	chr19	55670651	-0.0861237	0.93439	-3.68259	0.00131261	0.00458874	-2.57092
rs114601492	rs114393069	Drug_ASP	REH	chr19	55670651	-0.0274261	1.10682	-0.213075	0.834061	0.933894	-6.89708
rs114601492	rs114393069	Drug_ASP	RS411	chr19	55670651	-0.15499	0.992576	-3.39992	0.00103582	0.0121034	-1.60295
rs114601492	rs114393069	Drug_ASP	SEM	chr19	55670651	-0.16108	0.948816	-1.4868	0.142977	0.574896	-5.34627
rs114601492	rs114393069	Drug_ASP	SUPB15	chr19	55670651	-0.164805	1.00825	-1.54729	0.138294	0.322309	-6.39251
rs114601492	rs114601492	Drug_ASP	697	chr19	55670651	-0.225695	1.78539	-7.92406	6.17e-09	2.98e-08	9.04137
rs114601492	rs114601492	Drug_ASP	BALL1	chr19	55670651	-0.251711	1.18485	-2.41085	0.0269634	0.201289	-4.11847
rs114601492	rs114601492	Drug_ASP	CEM	chr19	55670651	-0.273885	1.96316	-4.89217	0.000227	0.00128974	-0.312604
rs114601492	rs114601492	Drug_ASP	Jurkat	chr19	55670651	-0.0784937	1.5762	-1.74583	0.0919738	0.191818	-6.34836
rs114601492	rs114601492	Drug_ASP	Nalm6	chr19	55670651	-0.169651	0.78628	-6.0993	4.57e-07	5.79e-06	5.38907
rs114601492	rs114601492	Drug_ASP	P12-Ichikawa	chr19	55670651	-0.0861237	0.93439	-3.68259	0.00131261	0.00458874	-2.57092
rs114601492	rs114601492	Drug_ASP	REH	chr19	55670651	-0.0274261	1.10682	-0.213075	0.834061	0.933894	-6.89708
rs114601492	rs114601492	Drug_ASP	RS411	chr19	55670651	-0.15499	0.992576	-3.39992	0.00103582	0.0121034	-1.60295
rs114601492	rs114601492	Drug_ASP	SEM	chr19	55670651	-0.16108	0.948816	-1.4868	0.142977	0.574896	-5.34627
rs114601492	rs114601492	Drug_ASP	SUPB15	chr19	55670651	-0.164805	1.00825	-1.54729	0.138294	0.322309	-6.39251
rs114822682	rs9806596	Drug_VCR	697	chr15	44569126	0.0352694	-0.697914	0.86832	0.391911	0.452063	-7.9817
rs114822682	rs9806596	Drug_VCR	BALL1	chr15	44569126	0.136966	-0.474933	0.821194	0.422407	0.709126	-6.03973
rs114822682	rs9806596	Drug_VCR	CEM	chr15	44569126	-0.305219	-1.15006	-3.36663	0.00451655	0.0148463	-3.04066
rs114822682	rs9806596	Drug_VCR	Jurkat	chr15	44569126	-0.133461	-0.647923	-2.13208	0.0420507	0.102337	-5.38723
rs114822682	rs9806596	Drug_VCR	Nalm6	chr15	44569126	-0.195525	-0.405938	-5.82022	1.09e-06	1.22e-05	4.74205
rs114822682	rs9806596	Drug_VCR	P12-Ichikawa	chr15	44569126	-0.0798864	-0.481434	-2.52911	0.0191543	0.0439306	-4.86934
rs114822682	rs9806596	Drug_VCR	REH	chr15	44569126	-0.00363489	-1.05187	-0.0166489	0.98693	0.99496	-6.50861
rs114822682	rs9806596	Drug_VCR	RS411	chr15	44569126	-0.084024	-0.250764	-1.3736	0.173241	0.391974	-5.83306
rs114822682	rs9806596	Drug_VCR	SEM	chr15	44569126	0.127599	-0.144091	0.847979	0.400253	0.786574	-5.76916
rs114822682	rs9806596	Drug_VCR	SUPB15	chr15	44569126	-0.178629	-0.925383	-1.52893	0.142767	0.329136	-6.21474
rs114883524	rs7280687	Drug_DEX	697	chr21	31941796	-0.0297422	-0.947779	-1.11055	0.275326	0.329619	-8.07131
rs114883524	rs7280687	Drug_DEX	BALL1	chr21	31941796	0.109518	-0.47554	1.13804	0.270201	0.580724	-6.23873
rs114883524	rs7280687	Drug_DEX	CEM	chr21	31941796	0.0584905	-1.28705	1.16516	0.26311	0.380073	-7.29078
rs114883524	rs7280687	Drug_DEX	Jurkat	chr21	31941796	0.091757	-0.743331	2.36536	0.0252886	0.0692493	-5.33829
rs114883524	rs7280687	Drug_DEX	Nalm6	chr21	31941796	-0.0316844	-0.428333	-1.17892	0.24594	0.360018	-7.15038
rs114883524	rs7280687	Drug_DEX	P12-Ichikawa	chr21	31941796	0.0395007	-0.581623	1.91886	0.0681385	0.125263	-6.40501
rs114883524	rs7280687	Drug_DEX	REH	chr21	31941796	0.170189	-0.87494	1.26158	0.22586	0.491476	-6.30022
rs114883524	rs7280687	Drug_DEX	RS411	chr21	31941796	0.0211385	-0.088659	0.487884	0.626911	0.788724	-6.97874
rs114883524	rs7280687	Drug_DEX	SEM	chr21	31941796	0.0620842	-0.102492	0.645994	0.521063	0.853923	-6.36016
rs114883524	rs7280687	Drug_DEX	SUPB15	chr21	31941796	-0.143367	-1.42899	-1.73692	0.0985925	0.262811	-6.21439
rs114964171	rs16857367	Drug_DEX	697	chr4	44666144	0.111882	-0.372747	3.73797	0.000755	0.00149388	-2.7175
rs114964171	rs16857367	Drug_DEX	BALL1	chr4	44666144	0.114085	-0.357584	0.846331	0.408611	0.699626	-6.4261
rs114964171	rs16857367	Drug_DEX	CEM	chr4	44666144	-0.0280281	-0.728821	-0.40645	0.690458	0.770387	-7.77486
rs114964171	rs16857367	Drug_DEX	Jurkat	chr4	44666144	-0.0178059	-0.390411	-0.418571	0.678772	0.805835	-7.80743
rs114964171	rs16857367	Drug_DEX	Nalm6	chr4	44666144	-0.0890174	-0.554968	-3.42087	0.00153404	0.00585474	-2.61551
rs114964171	rs16857367	Drug_DEX	P12-Ichikawa	chr4	44666144	-0.0669853	-0.483071	-3.08894	0.0053841	0.0152074	-3.98479
rs114964171	rs16857367	Drug_DEX	REH	chr4	44666144	0.186548	-0.625668	1.1988	0.248715	0.516355	-6.26183
rs114964171	rs16857367	Drug_DEX	RS411	chr4	44666144	-0.0669358	-0.470874	-1.47274	0.144582	0.348384	-5.98763
rs114964171	rs16857367	Drug_DEX	SEM	chr4	44666144	-0.0835402	-0.378825	-0.80229	0.425959	0.801197	-6.15481
rs114964171	rs16857367	Drug_DEX	SUPB15	chr4	44666144	-0.206391	-1.10846	-1.99183	0.0609665	0.195815	-5.71685
rs115179201	rs3735684	Drug_DEX,Drug_PRED	697	chr7	1005576	-0.182196	-0.522137	-5.11566	1.55e-05	4.19e-05	1.37487
rs115179201	rs3735684	Drug_DEX,Drug_PRED	BALL1	chr7	1005576	-0.0506042	-0.614826	-0.250212	0.805291	0.914626	-6.38125
rs115179201	rs3735684	Drug_DEX,Drug_PRED	CEM	chr7	1005576	-0.455876	0.0622462	-5.57155	6.48e-05	0.000461	1.24719
rs115179201	rs3735684	Drug_DEX,Drug_PRED	Jurkat	chr7	1005576	-0.0790597	-0.421648	-1.32615	0.195669	0.34378	-6.71099
rs115179201	rs3735684	Drug_DEX,Drug_PRED	Nalm6	chr7	1005576	0.00349766	-0.619489	0.0980534	0.922418	0.950843	-7.59649
rs115179201	rs3735684	Drug_DEX,Drug_PRED	P12-Ichikawa	chr7	1005576	0.114549	-0.389671	4.01199	0.000591	0.00230614	-1.53763
rs115179201	rs3735684	Drug_DEX,Drug_PRED	REH	chr7	1005576	-0.377142	-1.47525	-1.67029	0.11504	0.344945	-5.2167
rs115179201	rs3735684	Drug_DEX,Drug_PRED	RS411	chr7	1005576	-0.0678721	-0.351802	-1.12845	0.26236	0.486462	-6.16852
rs115179201	rs3735684	Drug_DEX,Drug_PRED	SEM	chr7	1005576	0.0339593	-0.516248	0.22188	0.825258	0.960353	-6.12416
rs115179201	rs3735684	Drug_DEX,Drug_PRED	SUPB15	chr7	1005576	-0.0452456	-1.0669	-0.335647	0.740816	0.861508	-7.3428
rs115208906	rs16857367	Drug_DEX	697	chr4	44666147	-0.0029307	0.244351	-0.108564	0.91425	0.93006	-8.67521
rs115208906	rs16857367	Drug_DEX	BALL1	chr4	44666147	0.215218	0.0271621	2.03337	0.0572136	0.288538	-4.90119
rs115208906	rs16857367	Drug_DEX	CEM	chr4	44666147	-0.200557	-0.721469	-3.8521	0.00171166	0.006687	-2.48985
rs115208906	rs16857367	Drug_DEX	Jurkat	chr4	44666147	-0.0233323	-0.242841	-0.558665	0.580899	0.727423	-7.77663
rs115208906	rs16857367	Drug_DEX	Nalm6	chr4	44666147	0.0672382	-0.106844	2.54151	0.0153512	0.0386842	-4.78812
rs115208906	rs16857367	Drug_DEX	P12-Ichikawa	chr4	44666147	-0.0518477	-0.263064	-2.36573	0.0272764	0.0594299	-5.54688
rs115208906	rs16857367	Drug_DEX	REH	chr4	44666147	-0.0585768	-0.0250034	-0.336139	0.741298	0.89014	-6.98278
rs115208906	rs16857367	Drug_DEX	RS411	chr4	44666147	0.0509757	-0.178141	1.13315	0.260393	0.484969	-6.44072
rs115208906	rs16857367	Drug_DEX	SEM	chr4	44666147	0.0363132	-0.114899	0.364496	0.716934	0.9358	-6.45051
rs115208906	rs16857367	Drug_DEX	SUPB15	chr4	44666147	0.000265	-0.775648	0.0031211	0.997542	0.998713	-7.64171
rs115309039	rs17131915	Drug_ASP,Drug_DEX	697	chr7	47934686	0.203074	-0.684209	6.23353	6.4e-07	2.13e-06	4.43791
rs115309039	rs17131915	Drug_ASP,Drug_DEX	BALL1	chr7	47934686	0.412997	-0.444894	3.31045	0.00393999	0.0722754	-2.15963
rs115309039	rs17131915	Drug_ASP,Drug_DEX	CEM	chr7	47934686	0.104174	-0.89073	1.2864	0.218836	0.327773	-6.80898
rs115309039	rs17131915	Drug_ASP,Drug_DEX	Jurkat	chr7	47934686	0.162866	-0.482458	3.22489	0.00323431	0.0135717	-3.13733
rs115309039	rs17131915	Drug_ASP,Drug_DEX	Nalm6	chr7	47934686	0.0267706	-0.486749	0.877636	0.385794	0.508628	-7.32546
rs115309039	rs17131915	Drug_ASP,Drug_DEX	P12-Ichikawa	chr7	47934686	0.00299849	-0.329604	0.0994805	0.921662	0.941674	-7.95498
rs115309039	rs17131915	Drug_ASP,Drug_DEX	REH	chr7	47934686	0.0209121	-0.796244	0.101023	0.920834	0.970149	-6.72174
rs115309039	rs17131915	Drug_ASP,Drug_DEX	RS411	chr7	47934686	0.0726526	-0.476159	1.40182	0.164676	0.379646	-5.95734
rs115309039	rs17131915	Drug_ASP,Drug_DEX	SEM	chr7	47934686	-0.0530046	-0.5129	-0.397085	0.692895	0.928831	-6.1923
rs115309039	rs17131915	Drug_ASP,Drug_DEX	SUPB15	chr7	47934686	0.175084	-0.737478	1.66309	0.112709	0.285285	-6.14061
rs115310619	rs16830551	Drug_SixTG	697	chr3	119563933	0.017749	-0.498418	0.318863	0.751975	0.795331	-7.97744
rs115310619	rs16830551	Drug_SixTG	BALL1	chr3	119563933	0.0963941	-0.583899	0.392318	0.699485	0.858561	-5.89797
rs115310619	rs16830551	Drug_SixTG	CEM	chr3	119563933	0.168321	-1.25612	1.09277	0.292645	0.41349	-6.52315
rs115310619	rs16830551	Drug_SixTG	Jurkat	chr3	119563933	0.0765209	-0.991175	0.898607	0.376641	0.551545	-6.83894
rs115310619	rs16830551	Drug_SixTG	Nalm6	chr3	119563933	0.281689	-0.252939	5.58585	2.27e-06	2.17e-05	4.27375
rs115310619	rs16830551	Drug_SixTG	P12-Ichikawa	chr3	119563933	0.203768	-0.593094	3.91526	0.000747	0.00278514	-1.48187
rs115310619	rs16830551	Drug_SixTG	REH	chr3	119563933	-1.37489	-2.00896	-1.70163	0.108905	0.33719	-4.73322
rs115310619	rs16830551	Drug_SixTG	RS411	chr3	119563933	0.229896	0.412278	2.61829	0.0104915	0.0634701	-3.1762
rs115310619	rs16830551	Drug_SixTG	SEM	chr3	119563933	-0.0756672	-0.194176	-0.325351	0.746193	0.938194	-5.73419
rs115310619	rs16830551	Drug_SixTG	SUPB15	chr3	119563933	0.522789	-0.872558	3.07638	0.00621556	0.041747	-3.15934
rs115358611	rs17299487	Drug_DEX	697	chr13	92816657	-0.0782215	-0.830615	-1.66182	0.10666	0.139222	-6.79358
rs115358611	rs17299487	Drug_DEX	BALL1	chr13	92816657	0.308087	-0.640319	1.53533	0.142301	0.421467	-5.03096
rs115358611	rs17299487	Drug_DEX	CEM	chr13	92816657	0.219138	-1.36282	2.0171	0.062955	0.122604	-5.36666
rs115358611	rs17299487	Drug_DEX	Jurkat	chr13	92816657	0.153734	-0.991108	2.16058	0.0395712	0.0974147	-5.15498
rs115358611	rs17299487	Drug_DEX	Nalm6	chr13	92816657	0.0827767	-0.491689	1.98584	0.0544838	0.110786	-5.48446
rs115358611	rs17299487	Drug_DEX	P12-Ichikawa	chr13	92816657	0.139683	-0.540447	3.86424	0.000846	0.00309643	-1.70058
rs115358611	rs17299487	Drug_DEX	REH	chr13	92816657	-0.150734	-1.17948	-0.537888	0.598336	0.804829	-6.09845
rs115358611	rs17299487	Drug_DEX	RS411	chr13	92816657	-0.0623945	-0.470924	-0.826776	0.41072	0.633534	-6.22622
rs115358611	rs17299487	Drug_DEX	SEM	chr13	92816657	-0.151645	-0.624872	-0.758464	0.451524	0.816186	-5.654
rs115358611	rs17299487	Drug_DEX	SUPB15	chr13	92816657	0.39665	-0.801589	2.63051	0.0164783	0.0811391	-4.1655
rs115358611	rs17299494	Drug_DEX	697	chr13	92816657	-0.0782215	-0.830615	-1.66182	0.10666	0.139222	-6.79358
rs115358611	rs17299494	Drug_DEX	BALL1	chr13	92816657	0.308087	-0.640319	1.53533	0.142301	0.421467	-5.03096
rs115358611	rs17299494	Drug_DEX	CEM	chr13	92816657	0.219138	-1.36282	2.0171	0.062955	0.122604	-5.36666
rs115358611	rs17299494	Drug_DEX	Jurkat	chr13	92816657	0.153734	-0.991108	2.16058	0.0395712	0.0974147	-5.15498
rs115358611	rs17299494	Drug_DEX	Nalm6	chr13	92816657	0.0827767	-0.491689	1.98584	0.0544838	0.110786	-5.48446
rs115358611	rs17299494	Drug_DEX	P12-Ichikawa	chr13	92816657	0.139683	-0.540447	3.86424	0.000846	0.00309643	-1.70058
rs115358611	rs17299494	Drug_DEX	REH	chr13	92816657	-0.150734	-1.17948	-0.537888	0.598336	0.804829	-6.09845
rs115358611	rs17299494	Drug_DEX	RS411	chr13	92816657	-0.0623945	-0.470924	-0.826776	0.41072	0.633534	-6.22622
rs115358611	rs17299494	Drug_DEX	SEM	chr13	92816657	-0.151645	-0.624872	-0.758464	0.451524	0.816186	-5.654
rs115358611	rs17299494	Drug_DEX	SUPB15	chr13	92816657	0.39665	-0.801589	2.63051	0.0164783	0.0811391	-4.1655
rs115366221	rs74421455	Drug_ASP	697	chr17	61778617	-0.0935719	-0.283141	-3.75571	0.000719	0.00143483	-2.77607
rs115366221	rs74421455	Drug_ASP	BALL1	chr17	61778617	-0.177492	-0.299797	-2.79736	0.0119992	0.134184	-3.86574
rs115366221	rs74421455	Drug_ASP	CEM	chr17	61778617	0.105012	-0.964394	2.87927	0.0119649	0.0333532	-4.95245
rs115366221	rs74421455	Drug_ASP	Jurkat	chr17	61778617	-0.0662201	-0.571717	-1.92199	0.064995	0.145133	-6.36201
rs115366221	rs74421455	Drug_ASP	Nalm6	chr17	61778617	0.0252729	-0.431187	0.93004	0.358368	0.481398	-7.40587
rs115366221	rs74421455	Drug_ASP	P12-Ichikawa	chr17	61778617	0.00670879	-0.467108	0.341068	0.736305	0.805732	-8.28209
rs115366221	rs74421455	Drug_ASP	REH	chr17	61778617	-0.0293712	-0.403174	-0.385261	0.705309	0.87397	-7.48363
rs115366221	rs74421455	Drug_ASP	RS411	chr17	61778617	-0.041469	-0.330903	-1.12238	0.264917	0.487539	-6.68427
rs115366221	rs74421455	Drug_ASP	SEM	chr17	61778617	0.0716734	-0.187995	1.17814	0.243991	0.697018	-6.31926
rs115366221	rs74421455	Drug_ASP	SUPB15	chr17	61778617	0.1962	-0.730455	2.52316	0.0207067	0.0961962	-4.96747
rs115375668	rs17112377	Drug_DEX	697	chr10	90503812	0.483515	-0.561159	17.5939	1.17e-17	2.7e-16	29.5185
rs115375668	rs17112377	Drug_DEX	BALL1	chr10	90503812	0.353146	-0.575363	3.52191	0.00247178	0.0562604	-2.11156
rs115375668	rs17112377	Drug_DEX	CEM	chr10	90503812	0.523199	-1.21641	11.3705	1.57e-08	3.71e-07	9.38873
rs115375668	rs17112377	Drug_DEX	Jurkat	chr10	90503812	0.315794	-0.811368	8.2166	6.82e-09	1.85e-07	9.61176
rs115375668	rs17112377	Drug_DEX	Nalm6	chr10	90503812	0.131733	-0.633504	4.65935	4.01e-05	0.000265	0.924116
rs115375668	rs17112377	Drug_DEX	P12-Ichikawa	chr10	90503812	0.311984	-0.567699	15.7928	1.91e-13	1.02e-11	20.4514
rs115375668	rs17112377	Drug_DEX	REH	chr10	90503812	-0.0897134	-0.764027	-0.724339	0.479709	0.722316	-6.97533
rs115375668	rs17112377	Drug_DEX	RS411	chr10	90503812	0.00973662	-0.358725	0.233028	0.81631	0.904279	-7.13643
rs115375668	rs17112377	Drug_DEX	SEM	chr10	90503812	0.0454667	-0.267918	0.544285	0.588522	0.893999	-6.57377
rs115375668	rs17112377	Drug_DEX	SUPB15	chr10	90503812	0.274656	-1.20113	3.12631	0.00556088	0.0390976	-3.64083
rs115378886	rs10436919	Relapse	697	chr1	89402728	-0.14801	-1.13057	-5.38912	7.1e-06	2e-05	1.83231
rs115378886	rs10436919	Relapse	BALL1	chr1	89402728	-0.0336845	-0.748453	-0.42596	0.675247	0.845617	-6.99455
rs115378886	rs10436919	Relapse	CEM	chr1	89402728	-0.178251	-1.53757	-3.56648	0.00302649	0.0108017	-3.36533
rs115378886	rs10436919	Relapse	Jurkat	chr1	89402728	-0.0292307	-1.21222	-0.761326	0.452924	0.614219	-7.77292
rs115378886	rs10436919	Relapse	Nalm6	chr1	89402728	-0.0280436	-0.852695	-0.974622	0.336065	0.459215	-7.35375
rs115378886	rs10436919	Relapse	P12-Ichikawa	chr1	89402728	-0.0107042	-0.876497	-0.538224	0.595855	0.69293	-8.14222
rs115378886	rs10436919	Relapse	REH	chr1	89402728	-0.125785	-0.754214	-1.17364	0.258356	0.526508	-6.61804
rs115378886	rs10436919	Relapse	RS411	chr1	89402728	-0.079995	-0.628719	-2.00019	0.0487295	0.173554	-5.23182
rs115378886	rs10436919	Relapse	SEM	chr1	89402728	0.147399	-0.562361	2.01326	0.0491646	0.375223	-4.82405
rs115378886	rs10436919	Relapse	SUPB15	chr1	89402728	-0.00398266	-1.71022	-0.0528488	0.958404	0.978479	-7.80366
rs11546406	rs11546406	Drug_DEX	697	chr2	224824484	0.186144	-0.55959	6.74237	1.54e-07	5.66e-07	5.76242
rs11546406	rs11546406	Drug_DEX	BALL1	chr2	224824484	-0.0980276	-0.674106	-0.947593	0.356035	0.658066	-6.32235
rs11546406	rs11546406	Drug_DEX	CEM	chr2	224824484	0.18577	-0.95811	2.47195	0.0266407	0.0618353	-5.12907
rs11546406	rs11546406	Drug_DEX	Jurkat	chr2	224824484	0.0152317	-0.424542	0.307737	0.760595	0.85989	-7.83784
rs11546406	rs11546406	Drug_DEX	Nalm6	chr2	224824484	-0.0243249	-0.381104	-0.877757	0.385729	0.508628	-7.43508
rs11546406	rs11546406	Drug_DEX	P12-Ichikawa	chr2	224824484	-0.0125857	-0.443326	-0.512633	0.613343	0.705927	-7.97672
rs11546406	rs11546406	Drug_DEX	REH	chr2	224824484	-0.321042	-1.0297	-2.10707	0.0518774	0.215193	-4.91497
rs11546406	rs11546406	Drug_DEX	RS411	chr2	224824484	-0.0158881	-0.22021	-0.351299	0.726249	0.856241	-6.99695
rs11546406	rs11546406	Drug_DEX	SEM	chr2	224824484	-0.131448	-0.353143	-1.19408	0.23775	0.695306	-5.75926
rs11546406	rs11546406	Drug_DEX	SUPB15	chr2	224824484	0.0231056	-1.12223	0.212138	0.83426	0.914096	-7.56963
rs11547882	rs3786675	Drug_ASP	697	chr19	50511060	-0.117058	-1.07781	-3.52941	0.00132791	0.0025397	-3.17
rs11547882	rs3786675	Drug_ASP	BALL1	chr19	50511060	0.0293106	-0.941077	0.180182	0.859047	0.934137	-6.57755
rs11547882	rs3786675	Drug_ASP	CEM	chr19	50511060	0.0736313	-1.52914	0.480625	0.638087	0.727039	-7.5558
rs11547882	rs3786675	Drug_ASP	Jurkat	chr19	50511060	-0.175385	-1.25431	-3.15621	0.0038448	0.0155801	-3.33291
rs11547882	rs3786675	Drug_ASP	Nalm6	chr19	50511060	0.0974991	-0.872883	3.23185	0.00258232	0.00902752	-3.02575
rs11547882	rs3786675	Drug_ASP	P12-Ichikawa	chr19	50511060	-0.065069	-0.87954	-2.25037	0.0348132	0.0726056	-5.61042
rs11547882	rs3786675	Drug_ASP	REH	chr19	50511060	-0.188653	-1.14514	-1.15419	0.266006	0.536414	-6.09876
rs11547882	rs3786675	Drug_ASP	RS411	chr19	50511060	-0.031983	-0.712362	-0.595913	0.552845	0.743043	-6.78081
rs11547882	rs3786675	Drug_ASP	SEM	chr19	50511060	-0.0358989	-0.786337	-0.273097	0.785837	0.945887	-6.26682
rs11547882	rs3786675	Drug_ASP	SUPB15	chr19	50511060	-0.127262	-1.47279	-1.29823	0.209753	0.425492	-6.66404
rs115494424	rs10911157	Drug_SixMP	697	chr1	182914550	0.111388	-0.723304	2.60976	0.0138428	0.0216261	-5.24121
rs115494424	rs10911157	Drug_SixMP	BALL1	chr1	182914550	0.495035	-0.618086	2.38918	0.0281861	0.207265	-3.8863
rs115494424	rs10911157	Drug_SixMP	CEM	chr1	182914550	0.0336365	-1.48566	0.26322	0.796153	0.852094	-7.49256
rs115494424	rs10911157	Drug_SixMP	Jurkat	chr1	182914550	-0.0171808	-1.0532	-0.239467	0.812515	0.891988	-7.57036
rs115494424	rs10911157	Drug_SixMP	Nalm6	chr1	182914550	0.0464868	-0.697651	1.07586	0.288944	0.408061	-7.02594
rs115494424	rs10911157	Drug_SixMP	P12-Ichikawa	chr1	182914550	0.0467043	-0.682994	1.10919	0.279388	0.391206	-7.21785
rs115494424	rs10911157	Drug_SixMP	REH	chr1	182914550	0.296824	-1.27618	1.34681	0.197513	0.46224	-5.67088
rs115494424	rs10911157	Drug_SixMP	RS411	chr1	182914550	0.0178548	-0.535536	0.301456	0.763816	0.875719	-6.76371
rs115494424	rs10911157	Drug_SixMP	SEM	chr1	182914550	-0.0211199	-0.659387	-0.145003	0.885257	0.977411	-6.14708
rs115494424	rs10911157	Drug_SixMP	SUPB15	chr1	182914550	0.670608	-0.813865	5.47146	2.81e-05	0.00076	1.99426
rs115509380	rs61745415	Relapse	697	chr17	11585800	-0.0256915	0.00133791	-0.749028	0.459503	0.518744	-8.25211
rs115509380	rs61745415	Relapse	BALL1	chr17	11585800	0.0485349	-0.306816	0.350433	0.730129	0.871195	-6.4847
rs115509380	rs61745415	Relapse	CEM	chr17	11585800	-0.151799	-1.3446	-1.86826	0.0824504	0.151574	-5.97297
rs115509380	rs61745415	Relapse	Jurkat	chr17	11585800	0.126514	-0.957785	1.80706	0.0816761	0.175712	-6.09851
rs115509380	rs61745415	Relapse	Nalm6	chr17	11585800	0.0852408	0.465897	2.75425	0.00906163	0.0248539	-4.17553
rs115509380	rs61745415	Relapse	P12-Ichikawa	chr17	11585800	0.0581323	-0.684906	1.75105	0.0939437	0.162544	-6.45736
rs115509380	rs61745415	Relapse	REH	chr17	11585800	0.413861	-0.341258	2.03934	0.0589437	0.234948	-4.79138
rs115509380	rs61745415	Relapse	RS411	chr17	11585800	-0.0281657	0.0827775	-0.533431	0.595152	0.768607	-6.78395
rs115509380	rs61745415	Relapse	SEM	chr17	11585800	0.0247574	-0.0119304	0.187069	0.852319	0.96378	-6.24729
rs115509380	rs61745415	Relapse	SUPB15	chr17	11585800	0.0187505	-0.769858	0.164916	0.870753	0.933692	-7.47858
rs115511141	rs17131915	Drug_ASP,Drug_DEX	697	chr7	47935012	-0.063831	-0.27761	-1.17747	0.247995	0.301339	-7.32617
rs115511141	rs17131915	Drug_ASP,Drug_DEX	BALL1	chr7	47935012	0.62746	-0.730653	2.68762	0.0151494	0.153839	-3.00833
rs115511141	rs17131915	Drug_ASP,Drug_DEX	CEM	chr7	47935012	0.168419	-0.232706	1.13358	0.275706	0.396255	-6.47424
rs115511141	rs17131915	Drug_ASP,Drug_DEX	Jurkat	chr7	47935012	-0.00898416	-0.106644	-0.110498	0.912814	0.950129	-7.23706
rs115511141	rs17131915	Drug_ASP,Drug_DEX	Nalm6	chr7	47935012	0.0381506	-0.367421	0.791691	0.433578	0.556572	-6.95359
rs115511141	rs17131915	Drug_ASP,Drug_DEX	P12-Ichikawa	chr7	47935012	0.0597666	-0.0603058	1.5157	0.143908	0.228804	-6.39219
rs115511141	rs17131915	Drug_ASP,Drug_DEX	REH	chr7	47935012	0.173917	-0.404204	0.495194	0.627448	0.82292	-5.9358
rs115511141	rs17131915	Drug_ASP,Drug_DEX	RS411	chr7	47935012	-0.148654	-0.322131	-1.68246	0.0962153	0.267771	-5.04352
rs115511141	rs17131915	Drug_ASP,Drug_DEX	SEM	chr7	47935012	-0.29904	-0.418586	-1.40879	0.164721	0.601741	-4.88029
rs115511141	rs17131915	Drug_ASP,Drug_DEX	SUPB15	chr7	47935012	0.0973965	1.2204	0.598698	0.556448	0.737607	-6.98431
rs115513250	rs7144445	Drug_DEX	697	chr14	104375980	0.0885598	-0.997905	3.27924	0.00257912	0.00460249	-3.99736
rs115513250	rs7144445	Drug_DEX	BALL1	chr14	104375980	0.128455	-0.448722	1.38569	0.182973	0.479495	-6.24967
rs115513250	rs7144445	Drug_DEX	CEM	chr14	104375980	0.144188	-1.35242	3.26702	0.00551456	0.0175519	-4.10908
rs115513250	rs7144445	Drug_DEX	Jurkat	chr14	104375980	-0.0683452	-0.601135	-1.96655	0.0593731	0.135778	-6.25382
rs115513250	rs7144445	Drug_DEX	Nalm6	chr14	104375980	-0.0464997	-0.640888	-1.59343	0.119555	0.205399	-6.58181
rs115513250	rs7144445	Drug_DEX	P12-Ichikawa	chr14	104375980	-0.0770391	-0.578408	-3.85673	0.000861	0.0031466	-2.39782
rs115513250	rs7144445	Drug_DEX	REH	chr14	104375980	0.0775969	-0.5793	0.900251	0.381837	0.646439	-7.05354
rs115513250	rs7144445	Drug_DEX	RS411	chr14	104375980	-0.0611619	-0.331758	-1.57163	0.119817	0.311123	-6.04647
rs115513250	rs7144445	Drug_DEX	SEM	chr14	104375980	-0.0245294	-0.102604	-0.388834	0.698953	0.930492	-6.85555
rs115513250	rs7144445	Drug_DEX	SUPB15	chr14	104375980	-0.0747289	-1.48699	-1.02557	0.31798	0.539775	-7.29955
rs115582361	rs10911157	Drug_SixMP	697	chr1	182833193	0.0785842	-0.890554	2.65507	0.0124199	0.0195826	-5.38887
rs115582361	rs10911157	Drug_SixMP	BALL1	chr1	182833193	0.185745	-0.386269	1.64652	0.117211	0.388522	-5.47431
rs115582361	rs10911157	Drug_SixMP	CEM	chr1	182833193	-0.0468171	-1.3667	-0.710644	0.488787	0.600339	-7.59216
rs115582361	rs10911157	Drug_SixMP	Jurkat	chr1	182833193	0.0295825	-0.903886	0.657269	0.516456	0.674636	-7.67457
rs115582361	rs10911157	Drug_SixMP	Nalm6	chr1	182833193	0.15095	-0.567881	5.66811	1.76e-06	1.74e-05	4.0263
rs115582361	rs10911157	Drug_SixMP	P12-Ichikawa	chr1	182833193	0.0856857	-0.496671	3.36248	0.00282666	0.00891365	-3.35855
rs115582361	rs10911157	Drug_SixMP	REH	chr1	182833193	0.340258	-0.662402	2.61545	0.0191683	0.12824	-4.00052
rs115582361	rs10911157	Drug_SixMP	RS411	chr1	182833193	0.0341286	-0.318497	0.750576	0.455018	0.665176	-6.78082
rs115582361	rs10911157	Drug_SixMP	SEM	chr1	182833193	0.161665	-0.388879	1.5433	0.128692	0.560072	-5.30959
rs115582361	rs10911157	Drug_SixMP	SUPB15	chr1	182833193	0.0845845	-0.88895	0.85053	0.405626	0.623421	-7.22806
rs115684341	rs16854671	Drug_SixTG	697	chr2	168936029	-0.0640675	-0.638965	-2.2163	0.0341649	0.0489793	-6.2155
rs115684341	rs16854671	Drug_SixTG	BALL1	chr2	168936029	-0.186108	-0.833584	-1.4687	0.159379	0.44868	-5.53648
rs115684341	rs16854671	Drug_SixTG	CEM	chr2	168936029	0.181918	-1.41493	2.42064	0.0294187	0.0673668	-5.05594
rs115684341	rs16854671	Drug_SixTG	Jurkat	chr2	168936029	-0.0578851	-0.904067	-1.18475	0.246228	0.405467	-7.01901
rs115684341	rs16854671	Drug_SixTG	Nalm6	chr2	168936029	-0.114393	-0.144315	-3.79265	0.000533	0.00236818	-1.51119
rs115684341	rs16854671	Drug_SixTG	P12-Ichikawa	chr2	168936029	-0.0817499	-0.845682	-3.25088	0.003682	0.0112968	-3.48443
rs115684341	rs16854671	Drug_SixTG	REH	chr2	168936029	0.479439	-0.829193	2.50509	0.0239046	0.146695	-4.00603
rs115684341	rs16854671	Drug_SixTG	RS411	chr2	168936029	-0.113355	-0.337378	-2.26791	0.0259163	0.115944	-4.45355
rs115684341	rs16854671	Drug_SixTG	SEM	chr2	168936029	0.204899	-0.329136	1.60607	0.114184	0.531647	-5.06081
rs115684341	rs16854671	Drug_SixTG	SUPB15	chr2	168936029	-0.212327	-0.928909	-1.70539	0.104423	0.2731	-6.09018
rs115684341	rs16854674	Drug_SixTG	697	chr2	168936029	-0.0640675	-0.638965	-2.2163	0.0341649	0.0489793	-6.2155
rs115684341	rs16854674	Drug_SixTG	BALL1	chr2	168936029	-0.186108	-0.833584	-1.4687	0.159379	0.44868	-5.53648
rs115684341	rs16854674	Drug_SixTG	CEM	chr2	168936029	0.181918	-1.41493	2.42064	0.0294187	0.0673668	-5.05594
rs115684341	rs16854674	Drug_SixTG	Jurkat	chr2	168936029	-0.0578851	-0.904067	-1.18475	0.246228	0.405467	-7.01901
rs115684341	rs16854674	Drug_SixTG	Nalm6	chr2	168936029	-0.114393	-0.144315	-3.79265	0.000533	0.00236818	-1.51119
rs115684341	rs16854674	Drug_SixTG	P12-Ichikawa	chr2	168936029	-0.0817499	-0.845682	-3.25088	0.003682	0.0112968	-3.48443
rs115684341	rs16854674	Drug_SixTG	REH	chr2	168936029	0.479439	-0.829193	2.50509	0.0239046	0.146695	-4.00603
rs115684341	rs16854674	Drug_SixTG	RS411	chr2	168936029	-0.113355	-0.337378	-2.26791	0.0259163	0.115944	-4.45355
rs115684341	rs16854674	Drug_SixTG	SEM	chr2	168936029	0.204899	-0.329136	1.60607	0.114184	0.531647	-5.06081
rs115684341	rs16854674	Drug_SixTG	SUPB15	chr2	168936029	-0.212327	-0.928909	-1.70539	0.104423	0.2731	-6.09018
rs115689770	rs7142143	Relapse	697	chr14	51411372	0.00166898	-0.126882	0.0656045	0.948115	0.957658	-8.74373
rs115689770	rs7142143	Relapse	BALL1	chr14	51411372	0.0342067	0.0307744	0.427105	0.674428	0.845617	-7.045
rs115689770	rs7142143	Relapse	CEM	chr14	51411372	-0.0229915	-0.917295	-0.522619	0.609279	0.707576	-8.13991
rs115689770	rs7142143	Relapse	Jurkat	chr14	51411372	0.00116955	-0.681935	0.0319328	0.974756	0.98515	-8.0951
rs115689770	rs7142143	Relapse	Nalm6	chr14	51411372	-0.015094	0.0629964	-0.541345	0.591509	0.688345	-7.68629
rs115689770	rs7142143	Relapse	P12-Ichikawa	chr14	51411372	-0.0324139	-0.539199	-1.65885	0.111411	0.18634	-6.95639
rs115689770	rs7142143	Relapse	REH	chr14	51411372	0.168874	-0.161333	1.66318	0.116472	0.34738	-6.03063
rs115689770	rs7142143	Relapse	RS411	chr14	51411372	-0.0267371	0.0534566	-0.68786	0.493447	0.70035	-6.99012
rs115689770	rs7142143	Relapse	SEM	chr14	51411372	-0.0504227	0.117855	-0.74024	0.462412	0.820541	-6.57285
rs115689770	rs7142143	Relapse	SUPB15	chr14	51411372	-0.116967	-0.19374	-1.65471	0.114414	0.287892	-6.47954
rs115694527	rs16854671	Drug_SixTG	697	chr2	168926775	-0.121234	-0.969639	-2.93449	0.00624921	0.0104113	-4.34776
rs115694527	rs16854671	Drug_SixTG	BALL1	chr2	168926775	-0.0932662	-0.526029	-0.37105	0.714983	0.864179	-6.20783
rs115694527	rs16854671	Drug_SixTG	CEM	chr2	168926775	-0.319495	-1.62824	-2.48638	0.0259059	0.0605418	-4.64987
rs115694527	rs16854671	Drug_SixTG	Jurkat	chr2	168926775	0.0562959	-1.19642	0.779973	0.44205	0.607196	-7.17402
rs115694527	rs16854671	Drug_SixTG	Nalm6	chr2	168926775	0.00187706	-0.752204	0.0476739	0.962232	0.975382	-7.4949
rs115694527	rs16854671	Drug_SixTG	P12-Ichikawa	chr2	168926775	0.0577533	-0.755043	1.65999	0.111179	0.186136	-6.36079
rs115694527	rs16854671	Drug_SixTG	REH	chr2	168926775	0.11596	-1.58743	0.392407	0.700131	0.870571	-6.31297
rs115694527	rs16854671	Drug_SixTG	RS411	chr2	168926775	-0.0760419	-0.71725	-1.13742	0.258618	0.483244	-6.0404
rs115694527	rs16854671	Drug_SixTG	SEM	chr2	168926775	0.359084	-0.788206	2.10455	0.0400766	0.341948	-3.99018
rs115694527	rs16854671	Drug_SixTG	SUPB15	chr2	168926775	-0.195407	-1.33031	-1.5859	0.129272	0.309807	-6.07679
rs115694527	rs16854674	Drug_SixTG	697	chr2	168926775	-0.121234	-0.969639	-2.93449	0.00624921	0.0104113	-4.34776
rs115694527	rs16854674	Drug_SixTG	BALL1	chr2	168926775	-0.0932662	-0.526029	-0.37105	0.714983	0.864179	-6.20783
rs115694527	rs16854674	Drug_SixTG	CEM	chr2	168926775	-0.319495	-1.62824	-2.48638	0.0259059	0.0605418	-4.64987
rs115694527	rs16854674	Drug_SixTG	Jurkat	chr2	168926775	0.0562959	-1.19642	0.779973	0.44205	0.607196	-7.17402
rs115694527	rs16854674	Drug_SixTG	Nalm6	chr2	168926775	0.00187706	-0.752204	0.0476739	0.962232	0.975382	-7.4949
rs115694527	rs16854674	Drug_SixTG	P12-Ichikawa	chr2	168926775	0.0577533	-0.755043	1.65999	0.111179	0.186136	-6.36079
rs115694527	rs16854674	Drug_SixTG	REH	chr2	168926775	0.11596	-1.58743	0.392407	0.700131	0.870571	-6.31297
rs115694527	rs16854674	Drug_SixTG	RS411	chr2	168926775	-0.0760419	-0.71725	-1.13742	0.258618	0.483244	-6.0404
rs115694527	rs16854674	Drug_SixTG	SEM	chr2	168926775	0.359084	-0.788206	2.10455	0.0400766	0.341948	-3.99018
rs115694527	rs16854674	Drug_SixTG	SUPB15	chr2	168926775	-0.195407	-1.33031	-1.5859	0.129272	0.309807	-6.07679
rs11570135	rs8059525	Drug_ASP,Drug_SixMP	697	chr16	12058617	-0.340719	-1.11688	-12.7495	7.57e-14	8.42e-13	20.5532
rs11570135	rs8059525	Drug_ASP,Drug_SixMP	BALL1	chr16	12058617	-0.148447	-0.431853	-1.54258	0.140537	0.42129	-5.68319
rs11570135	rs8059525	Drug_ASP,Drug_SixMP	CEM	chr16	12058617	-0.224034	-1.85388	-3.72656	0.00219793	0.00824104	-2.75414
rs11570135	rs8059525	Drug_ASP,Drug_SixMP	Jurkat	chr16	12058617	-0.0962763	-1.17868	-1.94674	0.0618174	0.14024	-6.11126
rs11570135	rs8059525	Drug_ASP,Drug_SixMP	Nalm6	chr16	12058617	-0.0497131	-0.706509	-1.92773	0.0615763	0.120885	-6.02783
rs11570135	rs8059525	Drug_ASP,Drug_SixMP	P12-Ichikawa	chr16	12058617	-0.179115	-0.655364	-8.40164	2.7e-08	3.94e-07	8.30598
rs11570135	rs8059525	Drug_ASP,Drug_SixMP	REH	chr16	12058617	-0.00569901	-0.936523	-0.0456104	0.964206	0.986764	-7.05282
rs11570135	rs8059525	Drug_ASP,Drug_SixMP	RS411	chr16	12058617	-0.0584804	-0.626805	-1.33256	0.186302	0.405971	-6.20085
rs11570135	rs8059525	Drug_ASP,Drug_SixMP	SEM	chr16	12058617	-0.11651	-0.720625	-1.15822	0.251953	0.703488	-5.86414
rs11570135	rs8059525	Drug_ASP,Drug_SixMP	SUPB15	chr16	12058617	-0.440398	-1.47206	-3.96624	0.000828	0.00987965	-1.63796
rs115718086	rs17112377	Drug_DEX	697	chr10	90501158	-0.40932	-0.661636	-13.3488	2.26e-14	2.8e-13	21.7979
rs115718086	rs17112377	Drug_DEX	BALL1	chr10	90501158	-0.104519	-0.382363	-1.04323	0.310816	0.619225	-6.27553
rs115718086	rs17112377	Drug_DEX	CEM	chr10	90501158	-1.65624	-0.849776	-24.6993	4.33e-13	1.23e-10	20.4698
rs115718086	rs17112377	Drug_DEX	Jurkat	chr10	90501158	-0.328338	-0.858199	-6.55765	4.45e-07	7.38e-06	5.47138
rs115718086	rs17112377	Drug_DEX	Nalm6	chr10	90501158	-0.0272326	-0.349546	-0.951213	0.347657	0.472216	-7.37968
rs115718086	rs17112377	Drug_DEX	P12-Ichikawa	chr10	90501158	-0.0222779	-0.570548	-0.810298	0.426493	0.534605	-7.80352
rs115718086	rs17112377	Drug_DEX	REH	chr10	90501158	0.0911326	-0.702089	0.586981	0.565716	0.778779	-6.84771
rs115718086	rs17112377	Drug_DEX	RS411	chr10	90501158	-0.152566	-0.155754	-3.27741	0.00152767	0.0162625	-2.00144
rs115718086	rs17112377	Drug_DEX	SEM	chr10	90501158	-0.14022	-0.27178	-1.34085	0.185672	0.627675	-5.62316
rs115718086	rs17112377	Drug_DEX	SUPB15	chr10	90501158	-0.0799557	-1.21718	-0.785809	0.441673	0.651812	-7.31236
rs11574856	rs11020824	Drug_SixMP	697	chr11	94276983	-0.211421	0.734366	-7.47508	2.05e-08	8.96e-08	7.83355
rs11574856	rs11020824	Drug_SixMP	BALL1	chr11	94276983	-0.0742558	-0.0518013	-0.707393	0.488488	0.745998	-6.43691
rs11574856	rs11020824	Drug_SixMP	CEM	chr11	94276983	-0.164002	1.27656	-2.49814	0.0253213	0.0595836	-4.99713
rs11574856	rs11020824	Drug_SixMP	Jurkat	chr11	94276983	0.0159085	0.881462	0.321824	0.750013	0.855867	-7.75514
rs11574856	rs11020824	Drug_SixMP	Nalm6	chr11	94276983	-0.0591247	-0.268895	-2.17494	0.0360875	0.0799549	-5.51364
rs11574856	rs11020824	Drug_SixMP	P12-Ichikawa	chr11	94276983	-0.00604363	0.112691	-0.246192	0.807828	0.858664	-8.02728
rs11574856	rs11020824	Drug_SixMP	REH	chr11	94276983	0.353861	0.195778	2.41081	0.0288153	0.161896	-4.28296
rs11574856	rs11020824	Drug_SixMP	RS411	chr11	94276983	0.0111649	-0.122315	0.241263	0.809942	0.901518	-6.99137
rs11574856	rs11020824	Drug_SixMP	SEM	chr11	94276983	-0.120635	0.21463	-1.07427	0.287556	0.734831	-5.82061
rs11574856	rs11020824	Drug_SixMP	SUPB15	chr11	94276983	-0.0392019	-0.311838	-0.401695	0.692392	0.839481	-7.4655
rs115779557	rs3786675	Drug_ASP	697	chr19	50526251	-0.0591148	-0.186594	-2.37346	0.0240222	0.0355745	-6.03036
rs115779557	rs3786675	Drug_ASP	BALL1	chr19	50526251	-0.0672273	0.158663	-0.663636	0.515434	0.759269	-6.7053
rs115779557	rs3786675	Drug_ASP	CEM	chr19	50526251	-0.180382	-0.362355	-3.75199	0.00208921	0.00791724	-2.80544
rs115779557	rs3786675	Drug_ASP	Jurkat	chr19	50526251	-0.0406687	-0.30163	-1.11492	0.274505	0.441382	-7.36488
rs115779557	rs3786675	Drug_ASP	Nalm6	chr19	50526251	0.0462999	-0.245043	1.73892	0.0903485	0.165203	-6.35384
rs115779557	rs3786675	Drug_ASP	P12-Ichikawa	chr19	50526251	-0.0315916	-0.25685	-1.54408	0.136907	0.220135	-7.02725
rs115779557	rs3786675	Drug_ASP	REH	chr19	50526251	-0.30175	-0.505199	-2.27464	0.0376131	0.177751	-4.78523
rs115779557	rs3786675	Drug_ASP	RS411	chr19	50526251	0.04969	0.096618	1.17752	0.242331	0.465301	-6.42652
rs115779557	rs3786675	Drug_ASP	SEM	chr19	50526251	0.193406	0.151989	2.14504	0.0365389	0.327104	-4.40692
rs115779557	rs3786675	Drug_ASP	SUPB15	chr19	50526251	-0.123402	-0.732556	-1.44948	0.163515	0.362752	-6.6668
rs115844362	rs74421455	Drug_ASP	697	chr17	61890355	0.0531215	-0.495381	1.3079	0.200551	0.249011	-7.4303
rs115844362	rs74421455	Drug_ASP	BALL1	chr17	61890355	0.443927	-0.717183	2.4129	0.0268506	0.201289	-3.74265
rs115844362	rs74421455	Drug_ASP	CEM	chr17	61890355	-0.112146	-0.944308	-1.0956	0.291449	0.412624	-6.79364
rs115844362	rs74421455	Drug_ASP	Jurkat	chr17	61890355	0.113544	-0.204235	1.85601	0.0741683	0.162219	-5.8264
rs115844362	rs74421455	Drug_ASP	Nalm6	chr17	61890355	-0.0605165	-0.456929	-1.62587	0.112449	0.196757	-6.20566
rs115844362	rs74421455	Drug_ASP	P12-Ichikawa	chr17	61890355	0.0835437	-0.392937	2.18884	0.0395701	0.0801192	-5.47386
rs115844362	rs74421455	Drug_ASP	REH	chr17	61890355	0.500001	-1.06535	1.87084	0.0804769	0.289649	-4.78841
rs115844362	rs74421455	Drug_ASP	RS411	chr17	61890355	0.15887	-0.349144	2.34247	0.0215366	0.103907	-4.05196
rs115844362	rs74421455	Drug_ASP	SEM	chr17	61890355	0.284595	-0.193664	1.66791	0.101216	0.506377	-4.74585
rs115844362	rs74421455	Drug_ASP	SUPB15	chr17	61890355	0.0237211	-0.983069	0.196197	0.84654	0.920281	-7.30693
rs115854290	rs76343500	Drug_SixTG,Drug_VCR	697	chr3	52017572	0.209395	-0.486997	7.12567	5.32e-08	2.13e-07	6.74212
rs115854290	rs76343500	Drug_SixTG,Drug_VCR	BALL1	chr3	52017572	0.0530164	-0.393946	0.677649	0.506714	0.754323	-6.95206
rs115854290	rs76343500	Drug_SixTG,Drug_VCR	CEM	chr3	52017572	0.220793	-0.943347	4.14986	0.00095	0.00409185	-2.31084
rs115854290	rs76343500	Drug_SixTG,Drug_VCR	Jurkat	chr3	52017572	-0.00189743	-0.848974	-0.0498179	0.960627	0.978405	-8.11827
rs115854290	rs76343500	Drug_SixTG,Drug_VCR	Nalm6	chr3	52017572	-0.0242739	-0.465602	-0.807562	0.424494	0.547797	-7.50792
rs115854290	rs76343500	Drug_SixTG,Drug_VCR	P12-Ichikawa	chr3	52017572	-0.0240318	-0.562079	-0.729341	0.473528	0.581817	-8.04882
rs115854290	rs76343500	Drug_SixTG,Drug_VCR	REH	chr3	52017572	0.113792	-0.322322	1.35237	0.195766	0.46224	-6.53066
rs115854290	rs76343500	Drug_SixTG,Drug_VCR	RS411	chr3	52017572	-0.0377699	-0.293021	-0.981314	0.329272	0.560617	-6.77896
rs115854290	rs76343500	Drug_SixTG,Drug_VCR	SEM	chr3	52017572	-0.118814	-0.0993418	-1.78294	0.0803082	0.455169	-5.35239
rs115854290	rs76343500	Drug_SixTG,Drug_VCR	SUPB15	chr3	52017572	0.0661124	-1.08894	0.883216	0.388163	0.610891	-7.43306
rs115863939	rs11946025	Drug_DEX	697	chr4	95236217	-0.112747	-0.847483	-3.8523	0.000552	0.00111518	-2.44921
rs115863939	rs11946025	Drug_DEX	BALL1	chr4	95236217	0.0199017	-0.652294	0.198922	0.84458	0.927787	-6.93461
rs115863939	rs11946025	Drug_DEX	CEM	chr4	95236217	-0.121114	-1.13	-2.0765	0.0564256	0.113517	-6.0529
rs115863939	rs11946025	Drug_DEX	Jurkat	chr4	95236217	0.0250172	-0.439452	0.63428	0.531125	0.686439	-7.79771
rs115863939	rs11946025	Drug_DEX	Nalm6	chr4	95236217	0.119921	-0.716254	4.33042	0.000109	0.000629	-0.0670625
rs115863939	rs11946025	Drug_DEX	P12-Ichikawa	chr4	95236217	0.0183492	-0.587758	0.778788	0.444445	0.554456	-7.91292
rs115863939	rs11946025	Drug_DEX	REH	chr4	95236217	0.0135529	-0.822148	0.117538	0.907952	0.962091	-7.16101
rs115863939	rs11946025	Drug_DEX	RS411	chr4	95236217	0.112971	-0.413437	2.56274	0.0121786	0.0712394	-3.94795
rs115863939	rs11946025	Drug_DEX	SEM	chr4	95236217	0.0567693	-0.433371	0.633723	0.52898	0.860772	-6.43782
rs115863939	rs11946025	Drug_DEX	SUPB15	chr4	95236217	0.264371	-1.41981	3.26393	0.00408531	0.0307028	-3.28776
rs115977902	rs74421455	Drug_ASP	697	chr17	61926164	-0.418461	0.261653	-14.1608	4.68e-15	6.65e-14	23.5281
rs115977902	rs74421455	Drug_ASP	BALL1	chr17	61926164	-0.00244434	-0.119331	-0.0173002	0.98639	0.992791	-6.5742
rs115977902	rs74421455	Drug_ASP	CEM	chr17	61926164	-0.203769	-0.623306	-2.99837	0.00943872	0.0274318	-3.94427
rs115977902	rs74421455	Drug_ASP	Jurkat	chr17	61926164	-0.0554363	-0.0992859	-1.0791	0.289893	0.459626	-7.12608
rs115977902	rs74421455	Drug_ASP	Nalm6	chr17	61926164	0.0207185	-0.17632	0.714342	0.47949	0.59824	-7.46869
rs115977902	rs74421455	Drug_ASP	P12-Ichikawa	chr17	61926164	0.0131681	0.0155861	0.493922	0.626283	0.715632	-7.84716
rs115977902	rs74421455	Drug_ASP	REH	chr17	61926164	0.257295	-0.366466	1.3152	0.207675	0.471762	-5.88644
rs115977902	rs74421455	Drug_ASP	RS411	chr17	61926164	0.10166	-0.277176	1.94047	0.0556966	0.190189	-5.09726
rs115977902	rs74421455	Drug_ASP	SEM	chr17	61926164	0.130303	-0.160732	1.02416	0.310399	0.744412	-5.77652
rs115977902	rs74421455	Drug_ASP	SUPB15	chr17	61926164	-0.0762074	-0.487866	-0.623296	0.540504	0.726635	-7.30152
rs115982654	rs17131915	Drug_ASP,Drug_DEX	697	chr7	47935076	-0.813624	0.413774	-13.8151	9.07e-15	1.2e-13	23.4295
rs115982654	rs17131915	Drug_ASP,Drug_DEX	BALL1	chr7	47935076	-0.597836	-0.475778	-2.00466	0.0604657	0.295731	-4.04184
rs115982654	rs17131915	Drug_ASP,Drug_DEX	CEM	chr7	47935076	-1.14667	1.06699	-8.36149	7.25e-07	9.98e-06	6.24836
rs115982654	rs17131915	Drug_ASP,Drug_DEX	Jurkat	chr7	47935076	-0.749671	0.660113	-7.66408	2.64e-08	5.93e-07	9.00196
rs115982654	rs17131915	Drug_ASP,Drug_DEX	Nalm6	chr7	47935076	-0.398861	0.0629598	-6.69831	7.11e-08	1.14e-06	7.84574
rs115982654	rs17131915	Drug_ASP,Drug_DEX	P12-Ichikawa	chr7	47935076	-0.323264	-0.101805	-7.22462	3.17e-07	3.53e-06	6.4441
rs115982654	rs17131915	Drug_ASP,Drug_DEX	REH	chr7	47935076	-1.26341	-0.553933	-2.69313	0.0163892	0.117974	-2.98767
rs115982654	rs17131915	Drug_ASP,Drug_DEX	RS411	chr7	47935076	-0.484738	0.170631	-4.64541	1.25e-05	0.00031	3.06701
rs115982654	rs17131915	Drug_ASP,Drug_DEX	SEM	chr7	47935076	-0.093857	0.149614	-0.342233	0.733526	0.938194	-5.54111
rs115982654	rs17131915	Drug_ASP,Drug_DEX	SUPB15	chr7	47935076	-2.18734	0.749975	-13.0152	6.53e-11	1.24e-08	15.25
rs116042524	rs13331105	Drug_DEX	697	chr16	70882263	0.126347	-1.00185	2.42193	0.0214979	0.0320869	-5.28263
rs116042524	rs13331105	Drug_DEX	BALL1	chr16	70882263	-0.481432	-1.35351	-1.33402	0.199028	0.508295	-5.16786
rs116042524	rs13331105	Drug_DEX	CEM	chr16	70882263	0.269127	-1.3418	1.96599	0.0691173	0.131895	-5.33929
rs116042524	rs13331105	Drug_DEX	Jurkat	chr16	70882263	0.0730425	-1.08647	0.787516	0.437696	0.604624	-6.95611
rs116042524	rs13331105	Drug_DEX	Nalm6	chr16	70882263	-0.0834028	-0.730674	-1.75519	0.0874887	0.160146	-5.78906
rs116042524	rs13331105	Drug_DEX	P12-Ichikawa	chr16	70882263	0.00423606	-0.761937	0.108079	0.914918	0.938011	-7.5459
rs116042524	rs13331105	Drug_DEX	REH	chr16	70882263	0.301399	-1.71733	0.924832	0.369307	0.633204	-5.67918
rs116042524	rs13331105	Drug_DEX	RS411	chr16	70882263	0.148876	-0.690078	1.69333	0.0941207	0.264427	-5.05624
rs116042524	rs13331105	Drug_DEX	SEM	chr16	70882263	0.0490779	-0.815057	0.237382	0.813274	0.957825	-5.7861
rs116042524	rs13331105	Drug_DEX	SUPB15	chr16	70882263	-0.573429	-1.10844	-2.13435	0.0460661	0.160521	-5.05192
rs116083280	rs10911157	Drug_SixMP	697	chr1	182858788	0.0205068	-1.19241	0.752125	0.457666	0.517071	-8.37933
rs116083280	rs10911157	Drug_SixMP	BALL1	chr1	182858788	-0.109912	-0.85452	-0.935971	0.361824	0.663732	-6.35221
rs116083280	rs10911157	Drug_SixMP	CEM	chr1	182858788	-0.0767999	-1.80958	-1.08992	0.293858	0.413632	-7.25876
rs116083280	rs10911157	Drug_SixMP	Jurkat	chr1	182858788	0.288571	-1.23569	5.68254	4.55e-06	5.98e-05	3.14901
rs116083280	rs10911157	Drug_SixMP	Nalm6	chr1	182858788	0.104575	-0.705604	3.75057	0.000602	0.00261987	-1.71906
rs116083280	rs10911157	Drug_SixMP	P12-Ichikawa	chr1	182858788	0.127882	-0.795434	5.39314	2.08e-05	0.000138	1.53661
rs116083280	rs10911157	Drug_SixMP	REH	chr1	182858788	0.00523466	-0.947783	0.0383778	0.969879	0.987445	-6.99405
rs116083280	rs10911157	Drug_SixMP	RS411	chr1	182858788	0.0559123	-0.571712	1.16294	0.248166	0.470413	-6.39226
rs116083280	rs10911157	Drug_SixMP	SEM	chr1	182858788	0.275592	-0.567924	2.54275	0.0139466	0.245006	-3.44462
rs116083280	rs10911157	Drug_SixMP	SUPB15	chr1	182858788	0.0752189	-1.60927	0.728445	0.475228	0.681866	-7.33335
rs116111998	rs11946025	Drug_DEX	697	chr4	95247358	-0.363445	-1.13586	-8.34349	2.05e-09	1.1e-08	10.4807
rs116111998	rs11946025	Drug_DEX	BALL1	chr4	95247358	-0.233715	-1.30302	-1.08097	0.294148	0.603145	-5.74756
rs116111998	rs11946025	Drug_DEX	CEM	chr4	95247358	-0.345944	-1.58668	-2.99491	0.00950411	0.0275457	-3.72681
rs116111998	rs11946025	Drug_DEX	Jurkat	chr4	95247358	0.000982	-1.04535	0.0138524	0.989047	0.993122	-7.52226
rs116111998	rs11946025	Drug_DEX	Nalm6	chr4	95247358	-0.152257	-0.658928	-3.7237	0.00065	0.00280919	-1.50321
rs116111998	rs11946025	Drug_DEX	P12-Ichikawa	chr4	95247358	-0.100655	-0.716112	-2.9071	0.00819953	0.0214217	-4.02707
rs116111998	rs11946025	Drug_DEX	REH	chr4	95247358	-0.142662	-1.0742	-0.548666	0.591095	0.798929	-6.2929
rs116111998	rs11946025	Drug_DEX	RS411	chr4	95247358	-0.104521	-0.426699	-1.49905	0.137631	0.338835	-5.61526
rs116111998	rs11946025	Drug_DEX	SEM	chr4	95247358	-0.0369516	-0.516801	-0.221051	0.8259	0.960353	-6.04802
rs116111998	rs11946025	Drug_DEX	SUPB15	chr4	95247358	-0.234025	-1.32159	-1.76542	0.0935668	0.254725	-5.83089
rs116142605	rs16864047	Drug_VCR	697	chr2	223584812	-0.207742	-0.785135	-3.48157	0.0015095	0.00285184	-2.66024
rs116142605	rs16864047	Drug_VCR	BALL1	chr2	223584812	-0.109608	-1.14821	-0.323124	0.750369	0.884068	-5.77668
rs116142605	rs16864047	Drug_VCR	CEM	chr2	223584812	-0.216025	-1.09826	-1.35303	0.197148	0.302488	-6.11505
rs116142605	rs16864047	Drug_VCR	Jurkat	chr2	223584812	-0.189552	-0.620284	-2.06352	0.04859	0.115613	-5.11609
rs116142605	rs16864047	Drug_VCR	Nalm6	chr2	223584812	0.0695202	0.463558	1.21096	0.233575	0.346081	-6.43012
rs116142605	rs16864047	Drug_VCR	P12-Ichikawa	chr2	223584812	-0.00505853	-0.550924	-0.11259	0.911382	0.93551	-7.45059
rs116142605	rs16864047	Drug_VCR	REH	chr2	223584812	-0.278766	-1.38218	-0.659903	0.519056	0.749163	-5.70562
rs116142605	rs16864047	Drug_VCR	RS411	chr2	223584812	0.00810235	0.173373	0.0810004	0.935635	0.962723	-6.30335
rs116142605	rs16864047	Drug_VCR	SEM	chr2	223584812	0.0775582	0.10753	0.322863	0.748066	0.938194	-5.61467
rs116142605	rs16864047	Drug_VCR	SUPB15	chr2	223584812	0.131878	-0.804386	0.566107	0.577949	0.756121	-6.93397
rs116160749	rs16854671	Drug_SixTG	697	chr2	168926803	-0.228851	-0.767449	-4.49377	9.16e-05	0.000217	0.00189132
rs116160749	rs16854671	Drug_SixTG	BALL1	chr2	168926803	-1.16611	-1.59762	-4.23763	0.000507	0.0216194	-0.00653092
rs116160749	rs16854671	Drug_SixTG	CEM	chr2	168926803	-0.411072	-1.20696	-2.44192	0.0282348	0.0651808	-4.46563
rs116160749	rs16854671	Drug_SixTG	Jurkat	chr2	168926803	-0.225494	-0.777636	-2.52754	0.017509	0.0521296	-4.26637
rs116160749	rs16854671	Drug_SixTG	Nalm6	chr2	168926803	-0.0963612	-0.474511	-2.03817	0.0487146	0.100981	-5.24025
rs116160749	rs16854671	Drug_SixTG	P12-Ichikawa	chr2	168926803	-0.249325	-0.472338	-6.32762	2.34e-06	2.17e-05	4.32338
rs116160749	rs16854671	Drug_SixTG	REH	chr2	168926803	0.0127762	-1.73808	0.0333619	0.973814	0.989474	-6.03087
rs116160749	rs16854671	Drug_SixTG	RS411	chr2	168926803	-0.220111	-0.393169	-2.43532	0.0170069	0.0892465	-3.5769
rs116160749	rs16854671	Drug_SixTG	SEM	chr2	168926803	-0.35346	-0.607506	-1.572	0.121887	0.544366	-4.64864
rs116160749	rs16854671	Drug_SixTG	SUPB15	chr2	168926803	-0.00680704	-1.0436	-0.0468312	0.963137	0.980541	-7.15729
rs116160749	rs16854674	Drug_SixTG	697	chr2	168926803	-0.228851	-0.767449	-4.49377	9.16e-05	0.000217	0.00189132
rs116160749	rs16854674	Drug_SixTG	BALL1	chr2	168926803	-1.16611	-1.59762	-4.23763	0.000507	0.0216194	-0.00653092
rs116160749	rs16854674	Drug_SixTG	CEM	chr2	168926803	-0.411072	-1.20696	-2.44192	0.0282348	0.0651808	-4.46563
rs116160749	rs16854674	Drug_SixTG	Jurkat	chr2	168926803	-0.225494	-0.777636	-2.52754	0.017509	0.0521296	-4.26637
rs116160749	rs16854674	Drug_SixTG	Nalm6	chr2	168926803	-0.0963612	-0.474511	-2.03817	0.0487146	0.100981	-5.24025
rs116160749	rs16854674	Drug_SixTG	P12-Ichikawa	chr2	168926803	-0.249325	-0.472338	-6.32762	2.34e-06	2.17e-05	4.32338
rs116160749	rs16854674	Drug_SixTG	REH	chr2	168926803	0.0127762	-1.73808	0.0333619	0.973814	0.989474	-6.03087
rs116160749	rs16854674	Drug_SixTG	RS411	chr2	168926803	-0.220111	-0.393169	-2.43532	0.0170069	0.0892465	-3.5769
rs116160749	rs16854674	Drug_SixTG	SEM	chr2	168926803	-0.35346	-0.607506	-1.572	0.121887	0.544366	-4.64864
rs116160749	rs16854674	Drug_SixTG	SUPB15	chr2	168926803	-0.00680704	-1.0436	-0.0468312	0.963137	0.980541	-7.15729
rs116175957	rs41530849	Relapse	697	chr1	214692631	0.174894	-0.634071	3.21767	0.00302893	0.00536032	-3.40563
rs116175957	rs41530849	Relapse	BALL1	chr1	214692631	-0.183533	-0.980745	-0.810665	0.428273	0.710179	-5.62354
rs116175957	rs41530849	Relapse	CEM	chr1	214692631	0.338936	-1.0033	2.17697	0.0467867	0.0974579	-4.93857
rs116175957	rs41530849	Relapse	Jurkat	chr1	214692631	0.0507717	-0.652305	0.598976	0.554078	0.702793	-7.04607
rs116175957	rs41530849	Relapse	Nalm6	chr1	214692631	0.102568	-0.480006	2.23375	0.0316163	0.0709704	-4.86057
rs116175957	rs41530849	Relapse	P12-Ichikawa	chr1	214692631	0.201771	-0.453938	4.8034	8.6e-05	0.000456	0.68451
rs116175957	rs41530849	Relapse	REH	chr1	214692631	-0.927913	-1.27399	-2.83905	0.0121833	0.0982569	-2.81878
rs116175957	rs41530849	Relapse	RS411	chr1	214692631	0.0379468	-0.439965	0.427733	0.669946	0.818748	-6.30562
rs116175957	rs41530849	Relapse	SEM	chr1	214692631	-0.185605	-0.69453	-0.834618	0.407669	0.789461	-5.43894
rs116175957	rs41530849	Relapse	SUPB15	chr1	214692631	0.408685	-0.855022	2.16432	0.0433883	0.155981	-4.96866
rs11620194	rs8181880	Drug_SixTG	697	chr13	99918466	0.18428	-0.773121	2.83359	0.00803567	0.0131816	-4.13028
rs11620194	rs8181880	Drug_SixTG	BALL1	chr13	99918466	0.876409	-1.33299	2.80839	0.0117199	0.134184	-2.69548
rs11620194	rs8181880	Drug_SixTG	CEM	chr13	99918466	-0.00509329	-1.10504	-0.0304777	0.976109	0.981865	-6.90535
rs11620194	rs8181880	Drug_SixTG	Jurkat	chr13	99918466	0.306263	-0.650564	2.92789	0.0067678	0.0243071	-3.21248
rs11620194	rs8181880	Drug_SixTG	Nalm6	chr13	99918466	-0.0391677	-0.338683	-0.660617	0.512943	0.621581	-6.81023
rs11620194	rs8181880	Drug_SixTG	P12-Ichikawa	chr13	99918466	-0.0380748	-0.462767	-0.690515	0.49713	0.603203	-7.11731
rs11620194	rs8181880	Drug_SixTG	REH	chr13	99918466	0.596567	-1.62939	0.763944	0.456437	0.705966	-5.48143
rs11620194	rs8181880	Drug_SixTG	RS411	chr13	99918466	0.042762	-0.410223	0.372349	0.710576	0.846538	-6.11034
rs11620194	rs8181880	Drug_SixTG	SEM	chr13	99918466	-0.0447982	-0.757595	-0.147596	0.88322	0.976671	-5.51612
rs11620194	rs8181880	Drug_SixTG	SUPB15	chr13	99918466	0.442038	-0.516869	2.31439	0.0319983	0.126072	-4.54067
rs116290610	rs116290610	Drug_DEX	697	chr1	182850399	-0.0101131	-1.25139	-0.378629	0.707552	0.755844	-8.62677
rs116290610	rs116290610	Drug_DEX	BALL1	chr1	182850399	-0.0891326	-0.854536	-0.98887	0.335989	0.648742	-6.43093
rs116290610	rs116290610	Drug_DEX	CEM	chr1	182850399	0.00843079	-1.52493	0.110524	0.913537	0.942797	-8.0253
rs116290610	rs116290610	Drug_DEX	Jurkat	chr1	182850399	-0.000831	-0.697633	-0.014085	0.988864	0.993122	-7.99192
rs116290610	rs116290610	Drug_DEX	Nalm6	chr1	182850399	-0.0811252	-0.184702	-3.19406	0.0028613	0.00974325	-3.229
rs116290610	rs116290610	Drug_DEX	P12-Ichikawa	chr1	182850399	-0.0227072	-0.358981	-1.06492	0.298523	0.411706	-7.63076
rs116290610	rs116290610	Drug_DEX	REH	chr1	182850399	-0.351672	-0.665239	-3.35542	0.00419993	0.0544542	-2.67716
rs116290610	rs116290610	Drug_DEX	RS411	chr1	182850399	0.0695285	-0.0360404	1.57453	0.119146	0.311123	-5.88538
rs116290610	rs116290610	Drug_DEX	SEM	chr1	182850399	0.106506	-0.1932	1.14143	0.25881	0.704054	-5.96435
rs116290610	rs116290610	Drug_DEX	SUPB15	chr1	182850399	-0.161505	-1.36601	-1.64524	0.116369	0.288554	-6.38058
rs11635126	rs678892	Drug_PRED	697	chr15	55617697	-0.113683	-1.00529	-2.45667	0.0198404	0.0299007	-5.30548
rs11635126	rs678892	Drug_PRED	BALL1	chr15	55617697	0.0563671	-1.52962	0.187988	0.853014	0.931653	-6.11554
rs11635126	rs678892	Drug_PRED	CEM	chr15	55617697	-0.354214	-1.65788	-2.6789	0.0177833	0.0449456	-4.16999
rs11635126	rs678892	Drug_PRED	Jurkat	chr15	55617697	0.132959	-1.12224	1.57416	0.126853	0.244341	-6.14806
rs11635126	rs678892	Drug_PRED	Nalm6	chr15	55617697	0.0226837	-0.70902	0.553649	0.583143	0.680633	-7.23843
rs11635126	rs678892	Drug_PRED	P12-Ichikawa	chr15	55617697	0.0513807	-0.796062	1.35287	0.18991	0.289274	-6.71032
rs11635126	rs678892	Drug_PRED	REH	chr15	55617697	-0.54287	-1.50004	-1.85179	0.0833084	0.29671	-4.65418
rs11635126	rs678892	Drug_PRED	RS411	chr15	55617697	-0.0827523	-0.666911	-1.09012	0.278797	0.503842	-5.96995
rs11635126	rs678892	Drug_PRED	SEM	chr15	55617697	0.0876048	-0.72846	0.442836	0.659682	0.917194	-5.82391
rs11635126	rs678892	Drug_PRED	SUPB15	chr15	55617697	-0.220673	-1.20598	-1.55157	0.137269	0.321557	-6.06135
rs11655598	rs11655598	Drug_SixMP	697	chr17	44868094	0.202361	0.923572	7.3313	3.04e-08	1.27e-07	7.47078
rs11655598	rs11655598	Drug_SixMP	BALL1	chr17	44868094	0.135873	0.753848	1.18579	0.251305	0.565705	-5.92626
rs11655598	rs11655598	Drug_SixMP	CEM	chr17	44868094	0.144498	1.39889	2.04987	0.0592719	0.117426	-5.73847
rs11655598	rs11655598	Drug_SixMP	Jurkat	chr17	44868094	0.0647563	1.16115	1.37487	0.180239	0.320634	-6.80526
rs11655598	rs11655598	Drug_SixMP	Nalm6	chr17	44868094	0.0533448	0.873549	1.94347	0.0595804	0.11778	-5.92033
rs11655598	rs11655598	Drug_SixMP	P12-Ichikawa	chr17	44868094	0.0711477	0.701292	2.85344	0.00927015	0.0240348	-4.39888
rs11655598	rs11655598	Drug_SixMP	REH	chr17	44868094	-0.205832	0.776162	-1.37745	0.188047	0.452479	-5.86751
rs11655598	rs11655598	Drug_SixMP	RS411	chr17	44868094	0.0105386	1.13608	0.216019	0.8295	0.906551	-6.96061
rs11655598	rs11655598	Drug_SixMP	SEM	chr17	44868094	0.0110075	0.856527	0.0952194	0.924499	0.983831	-6.32431
rs11655598	rs11655598	Drug_SixMP	SUPB15	chr17	44868094	0.101255	0.153077	0.917591	0.370339	0.591928	-7.09127
rs11668605	rs2116898	Drug_PRED	697	chr19	11249474	-0.254666	0.651125	-7.89747	6.62e-09	3.19e-08	9.11577
rs11668605	rs2116898	Drug_PRED	BALL1	chr19	11249474	-0.107158	0.77853	-0.816729	0.424888	0.709632	-6.16605
rs11668605	rs2116898	Drug_PRED	CEM	chr19	11249474	-0.0641487	-0.636489	-0.713994	0.486776	0.5983	-7.33442
rs11668605	rs2116898	Drug_PRED	Jurkat	chr19	11249474	0.158153	-0.511952	2.99323	0.00576558	0.021858	-3.65237
rs11668605	rs2116898	Drug_PRED	Nalm6	chr19	11249474	-0.0661945	-0.011487	-2.14522	0.0385536	0.0838934	-5.45284
rs11668605	rs2116898	Drug_PRED	P12-Ichikawa	chr19	11249474	-0.0829389	-0.435076	-3.05567	0.00581781	0.0162176	-3.85503
rs11668605	rs2116898	Drug_PRED	REH	chr19	11249474	-0.0482407	-0.0591305	-0.286552	0.778271	0.909098	-6.61993
rs11668605	rs2116898	Drug_PRED	RS411	chr19	11249474	-0.0668543	0.03601	-1.22305	0.22475	0.448973	-6.14058
rs11668605	rs2116898	Drug_PRED	SEM	chr19	11249474	-0.160155	0.155082	-1.18453	0.241476	0.695306	-5.54909
rs11668605	rs2116898	Drug_PRED	SUPB15	chr19	11249474	-0.197753	0.135879	-1.71021	0.103514	0.272104	-6.03518
rs11674815	rs10170236	Relapse	697	chr2	150454194	-0.311317	0.178144	-11.4967	1.08e-12	9.53e-12	17.8622
rs11674815	rs10170236	Relapse	BALL1	chr2	150454194	-0.0378883	0.192522	-0.33141	0.744208	0.881374	-6.70128
rs11674815	rs10170236	Relapse	CEM	chr2	150454194	-0.414904	0.445716	-7.13482	4.61e-06	4.79e-05	3.7088
rs11674815	rs10170236	Relapse	Jurkat	chr2	150454194	-0.137527	0.345746	-2.85064	0.00816546	0.0280551	-4.18123
rs11674815	rs10170236	Relapse	Nalm6	chr2	150454194	-0.0961966	0.0266398	-3.15984	0.00313851	0.0104169	-3.2843
rs11674815	rs10170236	Relapse	P12-Ichikawa	chr2	150454194	-0.117151	0.390323	-4.84559	7.77e-05	0.000418	0.230327
rs11674815	rs10170236	Relapse	REH	chr2	150454194	-0.312738	-0.0781454	-2.16561	0.0464052	0.199801	-4.79228
rs11674815	rs10170236	Relapse	RS411	chr2	150454194	-0.118455	0.58112	-2.44916	0.0164102	0.0872145	-4.13922
rs11674815	rs10170236	Relapse	SEM	chr2	150454194	-0.100982	0.431157	-0.926938	0.35815	0.770049	-6.02252
rs11674815	rs10170236	Relapse	SUPB15	chr2	150454194	-0.0442019	-1.11626	-0.37884	0.709008	0.846041	-7.52021
rs116772742	rs16854671	Drug_SixTG	697	chr2	168936038	-0.155888	-0.853379	-4.14666	0.000244	0.000532	-1.42358
rs116772742	rs16854671	Drug_SixTG	BALL1	chr2	168936038	-0.000441	-0.658027	-0.00263843	0.997924	0.997924	-6.48397
rs116772742	rs16854671	Drug_SixTG	CEM	chr2	168936038	0.129922	-1.32128	1.43101	0.174016	0.275903	-6.56336
rs116772742	rs16854671	Drug_SixTG	Jurkat	chr2	168936038	-0.0541098	-0.773524	-0.899581	0.376132	0.551272	-7.23485
rs116772742	rs16854671	Drug_SixTG	Nalm6	chr2	168936038	0.0436695	-0.516527	1.32467	0.193388	0.298301	-6.78167
rs116772742	rs16854671	Drug_SixTG	P12-Ichikawa	chr2	168936038	0.0376415	-0.570015	1.31054	0.2036	0.304152	-7.03491
rs116772742	rs16854671	Drug_SixTG	REH	chr2	168936038	0.0523401	-0.767114	0.265617	0.794054	0.918411	-6.6028
rs116772742	rs16854671	Drug_SixTG	RS411	chr2	168936038	0.0543738	-0.333969	0.970727	0.334488	0.565546	-6.39719
rs116772742	rs16854671	Drug_SixTG	SEM	chr2	168936038	-0.0294773	-0.308186	-0.204517	0.838731	0.962059	-6.19009
rs116772742	rs16854671	Drug_SixTG	SUPB15	chr2	168936038	0.0110681	-1.37226	0.106658	0.916179	0.960074	-7.44519
rs116772742	rs16854674	Drug_SixTG	697	chr2	168936038	-0.155888	-0.853379	-4.14666	0.000244	0.000532	-1.42358
rs116772742	rs16854674	Drug_SixTG	BALL1	chr2	168936038	-0.000441	-0.658027	-0.00263843	0.997924	0.997924	-6.48397
rs116772742	rs16854674	Drug_SixTG	CEM	chr2	168936038	0.129922	-1.32128	1.43101	0.174016	0.275903	-6.56336
rs116772742	rs16854674	Drug_SixTG	Jurkat	chr2	168936038	-0.0541098	-0.773524	-0.899581	0.376132	0.551272	-7.23485
rs116772742	rs16854674	Drug_SixTG	Nalm6	chr2	168936038	0.0436695	-0.516527	1.32467	0.193388	0.298301	-6.78167
rs116772742	rs16854674	Drug_SixTG	P12-Ichikawa	chr2	168936038	0.0376415	-0.570015	1.31054	0.2036	0.304152	-7.03491
rs116772742	rs16854674	Drug_SixTG	REH	chr2	168936038	0.0523401	-0.767114	0.265617	0.794054	0.918411	-6.6028
rs116772742	rs16854674	Drug_SixTG	RS411	chr2	168936038	0.0543738	-0.333969	0.970727	0.334488	0.565546	-6.39719
rs116772742	rs16854674	Drug_SixTG	SEM	chr2	168936038	-0.0294773	-0.308186	-0.204517	0.838731	0.962059	-6.19009
rs116772742	rs16854674	Drug_SixTG	SUPB15	chr2	168936038	0.0110681	-1.37226	0.106658	0.916179	0.960074	-7.44519
rs116933944	rs56170708	Drug_ASP	697	chr9	96065061	0.0607836	-1.07197	2.3405	0.0258893	0.0381388	-6.13747
rs116933944	rs56170708	Drug_ASP	BALL1	chr9	96065061	0.060431	-0.867992	0.592443	0.561011	0.781464	-6.9306
rs116933944	rs56170708	Drug_ASP	CEM	chr9	96065061	0.0462326	-1.46433	0.719629	0.483403	0.595441	-7.97859
rs116933944	rs56170708	Drug_ASP	Jurkat	chr9	96065061	0.0311544	-1.0888	0.820957	0.418711	0.588888	-7.73714
rs116933944	rs56170708	Drug_ASP	Nalm6	chr9	96065061	-0.00729958	-0.716581	-0.259587	0.796618	0.855274	-7.79912
rs116933944	rs56170708	Drug_ASP	P12-Ichikawa	chr9	96065061	-0.0579324	-0.833708	-2.78627	0.0107989	0.0272933	-4.83182
rs116933944	rs56170708	Drug_ASP	REH	chr9	96065061	-0.146874	-0.67719	-1.4132	0.177473	0.435012	-6.34742
rs116933944	rs56170708	Drug_ASP	RS411	chr9	96065061	-0.00879476	-0.358895	-0.220303	0.826173	0.904722	-7.18533
rs116933944	rs56170708	Drug_ASP	SEM	chr9	96065061	0.0519238	-0.316831	0.658531	0.51304	0.845458	-6.59627
rs116933944	rs56170708	Drug_ASP	SUPB15	chr9	96065061	0.066723	-1.59185	0.820865	0.421907	0.639231	-7.46931
rs116998410	rs11115546	Drug_SixMP	697	chr12	77183565	-0.0102799	-0.603142	-0.182054	0.856729	0.884733	-7.95557
rs116998410	rs11115546	Drug_SixMP	BALL1	chr12	77183565	-0.111025	-0.790591	-0.384795	0.704952	0.860263	-5.81493
rs116998410	rs11115546	Drug_SixMP	CEM	chr12	77183565	-0.187734	-0.819281	-0.914522	0.375676	0.494906	-6.64058
rs116998410	rs11115546	Drug_SixMP	Jurkat	chr12	77183565	0.0321201	-0.604125	0.307794	0.760552	0.85989	-7.14445
rs116998410	rs11115546	Drug_SixMP	Nalm6	chr12	77183565	-0.0196241	-0.477385	-0.377263	0.708129	0.786202	-7.13792
rs116998410	rs11115546	Drug_SixMP	P12-Ichikawa	chr12	77183565	0.115073	-0.50024	2.5029	0.0202837	0.0462621	-4.61912
rs116998410	rs11115546	Drug_SixMP	REH	chr12	77183565	0.0682376	-0.813017	0.167034	0.869515	0.950893	-5.96362
rs116998410	rs11115546	Drug_SixMP	RS411	chr12	77183565	-0.118907	0.00100387	-1.27269	0.206659	0.431073	-5.56562
rs116998410	rs11115546	Drug_SixMP	SEM	chr12	77183565	-0.240833	-0.475373	-1.03142	0.307014	0.744412	-5.23279
rs116998410	rs11115546	Drug_SixMP	SUPB15	chr12	77183565	-0.012415	-1.06934	-0.0827767	0.934895	0.968974	-7.128
rs117002426	rs4077344	Relapse	697	chr18	76834577	0.117757	-1.10834	4.71499	4.88e-05	0.000121	-0.102619
rs117002426	rs4077344	Relapse	BALL1	chr18	76834577	-0.00204692	-0.655801	-0.0235906	0.981442	0.990148	-7.13629
rs117002426	rs4077344	Relapse	CEM	chr18	76834577	-0.00237829	-1.41746	-0.0442345	0.965332	0.975626	-8.279
rs117002426	rs4077344	Relapse	Jurkat	chr18	76834577	0.166162	-1.13064	4.25124	0.000219	0.00156341	-0.900738
rs117002426	rs4077344	Relapse	Nalm6	chr18	76834577	0.0426473	-0.744985	1.58548	0.121352	0.207329	-6.58875
rs117002426	rs4077344	Relapse	P12-Ichikawa	chr18	76834577	0.0255558	-0.739987	1.39365	0.177415	0.273144	-7.33759
rs117002426	rs4077344	Relapse	REH	chr18	76834577	0.317106	-0.705941	2.80022	0.0131873	0.102729	-4.01539
rs117002426	rs4077344	Relapse	RS411	chr18	76834577	0.0265169	-0.510189	0.689838	0.492209	0.699586	-6.98626
rs117002426	rs4077344	Relapse	SEM	chr18	76834577	0.0130864	-0.527157	0.181074	0.856999	0.96378	-6.82628
rs117002426	rs4077344	Relapse	SUPB15	chr18	76834577	-0.169379	-1.58016	-2.21797	0.0389468	0.145709	-5.52447
rs11703006	rs10483230	Drug_ASP	697	chr22	46171505	0.618538	-0.261573	13.9513	6.98e-15	9.52e-14	23.4249
rs11703006	rs10483230	Drug_ASP	BALL1	chr22	46171505	0.199326	-0.753543	1.07416	0.297107	0.60485	-5.64692
rs11703006	rs10483230	Drug_ASP	CEM	chr22	46171505	1.16437	-0.809887	10.9102	2.67e-08	5.62e-07	9.44413
rs11703006	rs10483230	Drug_ASP	Jurkat	chr22	46171505	0.529465	-0.73821	6.33305	8.03e-07	1.26e-05	5.3212
rs11703006	rs10483230	Drug_ASP	Nalm6	chr22	46171505	0.0723663	-0.583286	1.54538	0.130751	0.219117	-6.26932
rs11703006	rs10483230	Drug_ASP	P12-Ichikawa	chr22	46171505	0.289186	-0.550605	6.78084	8.41e-07	8.63e-06	5.22434
rs11703006	rs10483230	Drug_ASP	REH	chr22	46171505	0.405183	-1.28945	1.60021	0.129846	0.369595	-5.10448
rs11703006	rs10483230	Drug_ASP	RS411	chr22	46171505	0.130453	-0.60085	1.8312	0.0706376	0.221522	-4.99114
rs11703006	rs10483230	Drug_ASP	SEM	chr22	46171505	-0.176684	-0.293553	-1.04104	0.302573	0.742415	-5.46816
rs11703006	rs10483230	Drug_ASP	SUPB15	chr22	46171505	0.365339	-0.88499	2.43324	0.0250146	0.108588	-4.58747
rs11703479	rs10483230	Drug_ASP	697	chr22	46228200	0.17626	0.601007	4.60604	6.66e-05	0.000162	-0.0733774
rs11703479	rs10483230	Drug_ASP	BALL1	chr22	46228200	-0.106604	-0.0623085	-0.683199	0.503284	0.753701	-6.17644
rs11703479	rs10483230	Drug_ASP	CEM	chr22	46228200	-0.0310104	0.0731718	-0.297502	0.770382	0.832658	-7.47268
rs11703479	rs10483230	Drug_ASP	Jurkat	chr22	46228200	-0.1019	0.0149841	-1.64821	0.110657	0.219513	-6.25305
rs11703479	rs10483230	Drug_ASP	Nalm6	chr22	46228200	-0.0495158	-0.0335263	-1.35956	0.182183	0.284881	-6.67702
rs11703479	rs10483230	Drug_ASP	P12-Ichikawa	chr22	46228200	-0.0193888	0.0826767	-0.675934	0.506163	0.610258	-7.59689
rs11703479	rs10483230	Drug_ASP	REH	chr22	46228200	-0.137072	-0.649593	-0.753123	0.462725	0.7099	-6.26157
rs11703479	rs10483230	Drug_ASP	RS411	chr22	46228200	-0.034358	0.244099	-0.587228	0.558635	0.747166	-6.62721
rs11703479	rs10483230	Drug_ASP	SEM	chr22	46228200	-0.134557	0.189997	-0.918705	0.362401	0.770049	-5.74096
rs11703479	rs10483230	Drug_ASP	SUPB15	chr22	46228200	-0.266011	-0.709835	-2.04306	0.0551733	0.182154	-5.4232
rs11705346	rs9605063	Drug_DEX,Drug_PRED	697	chr22	20134525	0.138932	-0.380553	5.13501	1.47e-05	3.99e-05	1.12623
rs11705346	rs9605063	Drug_DEX,Drug_PRED	BALL1	chr22	20134525	0.0871509	-0.286963	1.08832	0.29098	0.600257	-6.40433
rs11705346	rs9605063	Drug_DEX,Drug_PRED	CEM	chr22	20134525	0.104185	-0.910981	1.85921	0.0837952	0.15355	-6.47253
rs11705346	rs9605063	Drug_DEX,Drug_PRED	Jurkat	chr22	20134525	0.0724441	-0.772865	1.8508	0.0749371	0.163482	-6.35644
rs11705346	rs9605063	Drug_DEX,Drug_PRED	Nalm6	chr22	20134525	0.0531394	-0.691815	1.99938	0.0529374	0.108287	-5.89062
rs11705346	rs9605063	Drug_DEX,Drug_PRED	P12-Ichikawa	chr22	20134525	0.0663219	-0.681002	3.40176	0.00257442	0.00824006	-3.40294
rs11705346	rs9605063	Drug_DEX,Drug_PRED	REH	chr22	20134525	-0.157298	-0.376733	-1.25695	0.227487	0.492504	-6.42381
rs11705346	rs9605063	Drug_DEX,Drug_PRED	RS411	chr22	20134525	0.029064	-0.434715	0.696779	0.487876	0.697667	-6.90666
rs11705346	rs9605063	Drug_DEX,Drug_PRED	SEM	chr22	20134525	-0.0803065	-0.259504	-0.981888	0.330604	0.755681	-6.21426
rs11705346	rs9605063	Drug_DEX,Drug_PRED	SUPB15	chr22	20134525	0.106065	-1.35331	1.20804	0.24186	0.463611	-7.02616
rs11705346	rs9606240	Drug_DEX,Drug_PRED	697	chr22	20134525	0.138932	-0.380553	5.13501	1.47e-05	3.99e-05	1.12623
rs11705346	rs9606240	Drug_DEX,Drug_PRED	BALL1	chr22	20134525	0.0871509	-0.286963	1.08832	0.29098	0.600257	-6.40433
rs11705346	rs9606240	Drug_DEX,Drug_PRED	CEM	chr22	20134525	0.104185	-0.910981	1.85921	0.0837952	0.15355	-6.47253
rs11705346	rs9606240	Drug_DEX,Drug_PRED	Jurkat	chr22	20134525	0.0724441	-0.772865	1.8508	0.0749371	0.163482	-6.35644
rs11705346	rs9606240	Drug_DEX,Drug_PRED	Nalm6	chr22	20134525	0.0531394	-0.691815	1.99938	0.0529374	0.108287	-5.89062
rs11705346	rs9606240	Drug_DEX,Drug_PRED	P12-Ichikawa	chr22	20134525	0.0663219	-0.681002	3.40176	0.00257442	0.00824006	-3.40294
rs11705346	rs9606240	Drug_DEX,Drug_PRED	REH	chr22	20134525	-0.157298	-0.376733	-1.25695	0.227487	0.492504	-6.42381
rs11705346	rs9606240	Drug_DEX,Drug_PRED	RS411	chr22	20134525	0.029064	-0.434715	0.696779	0.487876	0.697667	-6.90666
rs11705346	rs9606240	Drug_DEX,Drug_PRED	SEM	chr22	20134525	-0.0803065	-0.259504	-0.981888	0.330604	0.755681	-6.21426
rs11705346	rs9606240	Drug_DEX,Drug_PRED	SUPB15	chr22	20134525	0.106065	-1.35331	1.20804	0.24186	0.463611	-7.02616
rs11705346	rs9606252	Drug_DEX,Drug_PRED	697	chr22	20134525	0.138932	-0.380553	5.13501	1.47e-05	3.99e-05	1.12623
rs11705346	rs9606252	Drug_DEX,Drug_PRED	BALL1	chr22	20134525	0.0871509	-0.286963	1.08832	0.29098	0.600257	-6.40433
rs11705346	rs9606252	Drug_DEX,Drug_PRED	CEM	chr22	20134525	0.104185	-0.910981	1.85921	0.0837952	0.15355	-6.47253
rs11705346	rs9606252	Drug_DEX,Drug_PRED	Jurkat	chr22	20134525	0.0724441	-0.772865	1.8508	0.0749371	0.163482	-6.35644
rs11705346	rs9606252	Drug_DEX,Drug_PRED	Nalm6	chr22	20134525	0.0531394	-0.691815	1.99938	0.0529374	0.108287	-5.89062
rs11705346	rs9606252	Drug_DEX,Drug_PRED	P12-Ichikawa	chr22	20134525	0.0663219	-0.681002	3.40176	0.00257442	0.00824006	-3.40294
rs11705346	rs9606252	Drug_DEX,Drug_PRED	REH	chr22	20134525	-0.157298	-0.376733	-1.25695	0.227487	0.492504	-6.42381
rs11705346	rs9606252	Drug_DEX,Drug_PRED	RS411	chr22	20134525	0.029064	-0.434715	0.696779	0.487876	0.697667	-6.90666
rs11705346	rs9606252	Drug_DEX,Drug_PRED	SEM	chr22	20134525	-0.0803065	-0.259504	-0.981888	0.330604	0.755681	-6.21426
rs11705346	rs9606252	Drug_DEX,Drug_PRED	SUPB15	chr22	20134525	0.106065	-1.35331	1.20804	0.24186	0.463611	-7.02616
rs11710919	rs9854185	Drug_DEX	697	chr3	116732426	0.168564	-0.567231	1.89967	0.0668415	0.0904295	-5.88295
rs11710919	rs9854185	Drug_DEX	BALL1	chr3	116732426	-0.138049	-1.94076	-0.314817	0.756564	0.885901	-5.42502
rs11710919	rs9854185	Drug_DEX	CEM	chr3	116732426	0.296514	-0.594789	1.80796	0.0917866	0.164483	-5.18908
rs11710919	rs9854185	Drug_DEX	Jurkat	chr3	116732426	-0.0181878	-0.28491	-0.150439	0.881513	0.929457	-6.8978
rs11710919	rs9854185	Drug_DEX	Nalm6	chr3	116732426	-0.0202248	-0.0833923	-0.272644	0.78664	0.846158	-6.81231
rs11710919	rs9854185	Drug_DEX	P12-Ichikawa	chr3	116732426	0.098494	-0.193236	1.7143	0.100604	0.171631	-5.79896
rs11710919	rs9854185	Drug_DEX	REH	chr3	116732426	2.22254	-2.4623	3.41207	0.0037339	0.0535297	-1.80246
rs11710919	rs9854185	Drug_DEX	RS411	chr3	116732426	-0.192637	-0.178482	-1.41002	0.162246	0.375566	-5.07396
rs11710919	rs9854185	Drug_DEX	SEM	chr3	116732426	0.154416	-0.329797	0.42138	0.675177	0.921799	-5.28189
rs11710919	rs9854185	Drug_DEX	SUPB15	chr3	116732426	-0.152901	-0.600697	-0.729587	0.474545	0.68146	-6.58836
rs117324885	rs11115546	Drug_SixMP	697	chr12	77260056	-0.0549596	-0.825082	-2.11058	0.0430002	0.060427	-6.53188
rs117324885	rs11115546	Drug_SixMP	BALL1	chr12	77260056	0.165643	-0.693794	1.56886	0.134298	0.415059	-5.62852
rs117324885	rs11115546	Drug_SixMP	CEM	chr12	77260056	0.0159351	-1.54307	0.220087	0.828929	0.879145	-7.88363
rs117324885	rs11115546	Drug_SixMP	Jurkat	chr12	77260056	0.117488	-1.04834	2.71397	0.0113272	0.0370195	-4.55719
rs117324885	rs11115546	Drug_SixMP	Nalm6	chr12	77260056	0.03977	-0.59123	1.45494	0.154103	0.24943	-6.78429
rs117324885	rs11115546	Drug_SixMP	P12-Ichikawa	chr12	77260056	0.0505771	-0.559352	2.30183	0.0312423	0.0662105	-5.66473
rs117324885	rs11115546	Drug_SixMP	REH	chr12	77260056	-0.0286594	-0.646141	-0.209065	0.837136	0.934789	-7.01096
rs117324885	rs11115546	Drug_SixMP	RS411	chr12	77260056	0.191753	-0.0809738	4.26306	5.28e-05	0.001	1.17801
rs117324885	rs11115546	Drug_SixMP	SEM	chr12	77260056	0.00587008	-0.282899	0.0579809	0.953981	0.988185	-6.50576
rs117324885	rs11115546	Drug_SixMP	SUPB15	chr12	77260056	-0.0431997	-1.03631	-0.355205	0.72635	0.855166	-7.56934
rs117355683	rs56170708	Drug_ASP	697	chr9	96060720	-0.114558	-1.15657	-4.52679	8.34e-05	0.0002	-0.610201
rs117355683	rs56170708	Drug_ASP	BALL1	chr9	96060720	0.166302	-0.478545	1.9556	0.0664079	0.302112	-5.22993
rs117355683	rs56170708	Drug_ASP	CEM	chr9	96060720	-0.110021	-1.07247	-2.19064	0.0456006	0.0956003	-5.95976
rs117355683	rs56170708	Drug_ASP	Jurkat	chr9	96060720	0.0127118	-0.676045	0.351568	0.727834	0.842964	-7.98205
rs117355683	rs56170708	Drug_ASP	Nalm6	chr9	96060720	0.0538366	-0.668257	2.05854	0.0466182	0.0973447	-5.77552
rs117355683	rs56170708	Drug_ASP	P12-Ichikawa	chr9	96060720	-0.00529788	-0.797232	-0.286793	0.776969	0.839993	-8.23366
rs117355683	rs56170708	Drug_ASP	REH	chr9	96060720	0.120653	-0.564222	1.30247	0.211881	0.476714	-6.40996
rs117355683	rs56170708	Drug_ASP	RS411	chr9	96060720	0.161834	-0.173513	4.00727	0.000133	0.00228914	0.214166
rs117355683	rs56170708	Drug_ASP	SEM	chr9	96060720	0.111539	-0.129499	1.36236	0.178832	0.616338	-5.81956
rs117355683	rs56170708	Drug_ASP	SUPB15	chr9	96060720	0.0582244	-1.63974	0.652684	0.521782	0.71001	-7.56826
rs11738995	rs11956240	Drug_ASP	697	chr5	137927619	-0.0686598	-1.02834	-1.90772	0.0657551	0.0891982	-6.69884
rs11738995	rs11956240	Drug_ASP	BALL1	chr5	137927619	0.510587	-0.904508	3.12403	0.00592652	0.0953833	-2.48756
rs11738995	rs11956240	Drug_ASP	CEM	chr5	137927619	-0.238487	-1.38469	-2.03905	0.0604651	0.119343	-5.63481
rs11738995	rs11956240	Drug_ASP	Jurkat	chr5	137927619	0.0586026	-1.00082	0.977151	0.336989	0.507416	-7.15931
rs11738995	rs11956240	Drug_ASP	Nalm6	chr5	137927619	0.142979	-0.571062	4.56187	5.39e-05	0.000342	0.800265
rs11738995	rs11956240	Drug_ASP	P12-Ichikawa	chr5	137927619	0.0328533	-0.576174	1.21077	0.238897	0.342774	-7.15426
rs11738995	rs11956240	Drug_ASP	REH	chr5	137927619	0.195193	-0.945359	1.06961	0.301262	0.571694	-6.05631
rs11738995	rs11956240	Drug_ASP	RS411	chr5	137927619	0.114339	-0.448997	2.08875	0.0397752	0.154219	-4.73459
rs11738995	rs11956240	Drug_ASP	SEM	chr5	137927619	0.105681	-0.228285	0.797733	0.428576	0.802465	-5.89709
rs11738995	rs11956240	Drug_ASP	SUPB15	chr5	137927619	0.334856	-1.12037	2.96936	0.00788009	0.0490636	-3.65494
rs117426622	rs11115546	Drug_SixMP	697	chr12	77165865	-0.248407	-0.874096	-4.67974	5.4e-05	0.000133	0.479152
rs117426622	rs11115546	Drug_SixMP	BALL1	chr12	77165865	-0.818323	-1.23764	-3.67283	0.00176994	0.0533976	-1.12005
rs117426622	rs11115546	Drug_SixMP	CEM	chr12	77165865	-0.779564	-1.35797	-5.4637	7.87e-05	0.000546	1.35649
rs117426622	rs11115546	Drug_SixMP	Jurkat	chr12	77165865	-0.0597101	-0.80015	-0.699686	0.489984	0.652038	-7.02617
rs117426622	rs11115546	Drug_SixMP	Nalm6	chr12	77165865	-0.225189	-0.597032	-4.74493	3.08e-05	0.000214	1.67791
rs117426622	rs11115546	Drug_SixMP	P12-Ichikawa	chr12	77165865	-0.246107	-0.521992	-6.51968	1.51e-06	1.51e-05	4.73396
rs117426622	rs11115546	Drug_SixMP	REH	chr12	77165865	0.502971	-1.53787	1.18677	0.253289	0.521873	-5.42332
rs117426622	rs11115546	Drug_SixMP	RS411	chr12	77165865	-0.0420372	-0.513592	-0.4897	0.62563	0.788008	-6.33255
rs117426622	rs11115546	Drug_SixMP	SEM	chr12	77165865	-0.296453	-0.671678	-1.39294	0.169437	0.606938	-4.93085
rs117426622	rs11115546	Drug_SixMP	SUPB15	chr12	77165865	-0.851576	-0.956575	-5.64935	1.91e-05	0.000542	2.57285
rs1175170	rs12070423	Drug_ASP	697	chr1	192164010	0.12245	-1.03398	3.84191	0.000568	0.00114483	-2.35933
rs1175170	rs12070423	Drug_ASP	BALL1	chr1	192164010	-0.237219	-0.759563	-1.85905	0.0796467	0.330116	-4.97677
rs1175170	rs12070423	Drug_ASP	CEM	chr1	192164010	0.197952	-1.73014	2.52779	0.0239028	0.0571924	-4.87318
rs1175170	rs12070423	Drug_ASP	Jurkat	chr1	192164010	0.0491377	-1.13511	0.955003	0.347873	0.519677	-7.27395
rs1175170	rs12070423	Drug_ASP	Nalm6	chr1	192164010	0.00902266	-0.837064	0.319753	0.750951	0.818086	-7.70182
rs1175170	rs12070423	Drug_ASP	P12-Ichikawa	chr1	192164010	-0.10832	-0.70703	-4.02479	0.000573	0.00225101	-1.67258
rs1175170	rs12070423	Drug_ASP	REH	chr1	192164010	0.20522	-1.27428	1.27149	0.222406	0.488319	-5.98377
rs1175170	rs12070423	Drug_ASP	RS411	chr1	192164010	-0.00624594	-0.712652	-0.125819	0.900178	0.944313	-6.96573
rs1175170	rs12070423	Drug_ASP	SEM	chr1	192164010	0.244394	-0.732758	1.95823	0.0554614	0.40092	-4.49152
rs1175170	rs12070423	Drug_ASP	SUPB15	chr1	192164010	-0.0150054	-1.26837	-0.136684	0.892719	0.945456	-7.50751
rs1175170	rs1937235	Drug_ASP	697	chr1	192164010	0.12245	-1.03398	3.84191	0.000568	0.00114483	-2.35933
rs1175170	rs1937235	Drug_ASP	BALL1	chr1	192164010	-0.237219	-0.759563	-1.85905	0.0796467	0.330116	-4.97677
rs1175170	rs1937235	Drug_ASP	CEM	chr1	192164010	0.197952	-1.73014	2.52779	0.0239028	0.0571924	-4.87318
rs1175170	rs1937235	Drug_ASP	Jurkat	chr1	192164010	0.0491377	-1.13511	0.955003	0.347873	0.519677	-7.27395
rs1175170	rs1937235	Drug_ASP	Nalm6	chr1	192164010	0.00902266	-0.837064	0.319753	0.750951	0.818086	-7.70182
rs1175170	rs1937235	Drug_ASP	P12-Ichikawa	chr1	192164010	-0.10832	-0.70703	-4.02479	0.000573	0.00225101	-1.67258
rs1175170	rs1937235	Drug_ASP	REH	chr1	192164010	0.20522	-1.27428	1.27149	0.222406	0.488319	-5.98377
rs1175170	rs1937235	Drug_ASP	RS411	chr1	192164010	-0.00624594	-0.712652	-0.125819	0.900178	0.944313	-6.96573
rs1175170	rs1937235	Drug_ASP	SEM	chr1	192164010	0.244394	-0.732758	1.95823	0.0554614	0.40092	-4.49152
rs1175170	rs1937235	Drug_ASP	SUPB15	chr1	192164010	-0.0150054	-1.26837	-0.136684	0.892719	0.945456	-7.50751
rs1175170	rs6687273	Drug_ASP	697	chr1	192164010	0.12245	-1.03398	3.84191	0.000568	0.00114483	-2.35933
rs1175170	rs6687273	Drug_ASP	BALL1	chr1	192164010	-0.237219	-0.759563	-1.85905	0.0796467	0.330116	-4.97677
rs1175170	rs6687273	Drug_ASP	CEM	chr1	192164010	0.197952	-1.73014	2.52779	0.0239028	0.0571924	-4.87318
rs1175170	rs6687273	Drug_ASP	Jurkat	chr1	192164010	0.0491377	-1.13511	0.955003	0.347873	0.519677	-7.27395
rs1175170	rs6687273	Drug_ASP	Nalm6	chr1	192164010	0.00902266	-0.837064	0.319753	0.750951	0.818086	-7.70182
rs1175170	rs6687273	Drug_ASP	P12-Ichikawa	chr1	192164010	-0.10832	-0.70703	-4.02479	0.000573	0.00225101	-1.67258
rs1175170	rs6687273	Drug_ASP	REH	chr1	192164010	0.20522	-1.27428	1.27149	0.222406	0.488319	-5.98377
rs1175170	rs6687273	Drug_ASP	RS411	chr1	192164010	-0.00624594	-0.712652	-0.125819	0.900178	0.944313	-6.96573
rs1175170	rs6687273	Drug_ASP	SEM	chr1	192164010	0.244394	-0.732758	1.95823	0.0554614	0.40092	-4.49152
rs1175170	rs6687273	Drug_ASP	SUPB15	chr1	192164010	-0.0150054	-1.26837	-0.136684	0.892719	0.945456	-7.50751
rs11754641	rs11754490	Drug_PRED	697	chr6	65635923	0.024691	-1.00306	0.835689	0.409744	0.469773	-8.32044
rs11754641	rs11754490	Drug_PRED	BALL1	chr6	65635923	-0.133312	-0.91285	-1.06865	0.299519	0.608308	-6.24658
rs11754641	rs11754490	Drug_PRED	CEM	chr6	65635923	0.00573991	-1.45628	0.107683	0.91575	0.94397	-7.89397
rs11754641	rs11754490	Drug_PRED	Jurkat	chr6	65635923	0.0311221	-0.786368	0.678078	0.503373	0.662108	-7.69087
rs11754641	rs11754490	Drug_PRED	Nalm6	chr6	65635923	0.00934368	-0.767218	0.329442	0.743676	0.812756	-7.78211
rs11754641	rs11754490	Drug_PRED	P12-Ichikawa	chr6	65635923	0.0113481	-0.752285	0.502859	0.620087	0.71153	-8.00834
rs11754641	rs11754490	Drug_PRED	REH	chr6	65635923	0.0217445	-1.04901	0.160796	0.874343	0.952365	-7.01122
rs11754641	rs11754490	Drug_PRED	RS411	chr6	65635923	0.0163252	-0.622379	0.3609	0.719086	0.851326	-7.01001
rs11754641	rs11754490	Drug_PRED	SEM	chr6	65635923	0.0260346	-0.553609	0.25938	0.796344	0.948265	-6.46758
rs11754641	rs11754490	Drug_PRED	SUPB15	chr6	65635923	0.0225621	-1.54772	0.22573	0.823823	0.905568	-7.60283
rs11754641	rs16896055	Drug_DEX,Drug_PRED	697	chr6	65635923	0.024691	-1.00306	0.835689	0.409744	0.469773	-8.32044
rs11754641	rs16896055	Drug_DEX,Drug_PRED	BALL1	chr6	65635923	-0.133312	-0.91285	-1.06865	0.299519	0.608308	-6.24658
rs11754641	rs16896055	Drug_DEX,Drug_PRED	CEM	chr6	65635923	0.00573991	-1.45628	0.107683	0.91575	0.94397	-7.89397
rs11754641	rs16896055	Drug_DEX,Drug_PRED	Jurkat	chr6	65635923	0.0311221	-0.786368	0.678078	0.503373	0.662108	-7.69087
rs11754641	rs16896055	Drug_DEX,Drug_PRED	Nalm6	chr6	65635923	0.00934368	-0.767218	0.329442	0.743676	0.812756	-7.78211
rs11754641	rs16896055	Drug_DEX,Drug_PRED	P12-Ichikawa	chr6	65635923	0.0113481	-0.752285	0.502859	0.620087	0.71153	-8.00834
rs11754641	rs16896055	Drug_DEX,Drug_PRED	REH	chr6	65635923	0.0217445	-1.04901	0.160796	0.874343	0.952365	-7.01122
rs11754641	rs16896055	Drug_DEX,Drug_PRED	RS411	chr6	65635923	0.0163252	-0.622379	0.3609	0.719086	0.851326	-7.01001
rs11754641	rs16896055	Drug_DEX,Drug_PRED	SEM	chr6	65635923	0.0260346	-0.553609	0.25938	0.796344	0.948265	-6.46758
rs11754641	rs16896055	Drug_DEX,Drug_PRED	SUPB15	chr6	65635923	0.0225621	-1.54772	0.22573	0.823823	0.905568	-7.60283
rs11754641	rs768378	Drug_PRED	697	chr6	65635923	0.024691	-1.00306	0.835689	0.409744	0.469773	-8.32044
rs11754641	rs768378	Drug_PRED	BALL1	chr6	65635923	-0.133312	-0.91285	-1.06865	0.299519	0.608308	-6.24658
rs11754641	rs768378	Drug_PRED	CEM	chr6	65635923	0.00573991	-1.45628	0.107683	0.91575	0.94397	-7.89397
rs11754641	rs768378	Drug_PRED	Jurkat	chr6	65635923	0.0311221	-0.786368	0.678078	0.503373	0.662108	-7.69087
rs11754641	rs768378	Drug_PRED	Nalm6	chr6	65635923	0.00934368	-0.767218	0.329442	0.743676	0.812756	-7.78211
rs11754641	rs768378	Drug_PRED	P12-Ichikawa	chr6	65635923	0.0113481	-0.752285	0.502859	0.620087	0.71153	-8.00834
rs11754641	rs768378	Drug_PRED	REH	chr6	65635923	0.0217445	-1.04901	0.160796	0.874343	0.952365	-7.01122
rs11754641	rs768378	Drug_PRED	RS411	chr6	65635923	0.0163252	-0.622379	0.3609	0.719086	0.851326	-7.01001
rs11754641	rs768378	Drug_PRED	SEM	chr6	65635923	0.0260346	-0.553609	0.25938	0.796344	0.948265	-6.46758
rs11754641	rs768378	Drug_PRED	SUPB15	chr6	65635923	0.0225621	-1.54772	0.22573	0.823823	0.905568	-7.60283
rs11757700	rs9395917	Drug_SixTG	697	chr6	54079968	-0.379994	-0.891226	-13.4108	2e-14	2.51e-13	22.005
rs11757700	rs9395917	Drug_SixTG	BALL1	chr6	54079968	-0.448761	-0.538406	-2.96632	0.00834669	0.115311	-2.92991
rs11757700	rs9395917	Drug_SixTG	CEM	chr6	54079968	-0.760268	-1.10068	-9.44131	1.65e-07	2.79e-06	7.3042
rs11757700	rs9395917	Drug_SixTG	Jurkat	chr6	54079968	-0.482592	-0.726511	-9.88655	1.45e-10	5.9e-09	13.7879
rs11757700	rs9395917	Drug_SixTG	Nalm6	chr6	54079968	-0.239281	-0.32836	-7.96413	1.51e-09	3.4e-08	11.1664
rs11757700	rs9395917	Drug_SixTG	P12-Ichikawa	chr6	54079968	-0.495096	-0.451733	-20.0449	1.43e-15	1.29e-13	25.6696
rs11757700	rs9395917	Drug_SixTG	REH	chr6	54079968	-1.03969	-1.12087	-5.00978	0.000143	0.0067923	0.966593
rs11757700	rs9395917	Drug_SixTG	RS411	chr6	54079968	-0.0830933	-0.0936433	-1.6705	0.0985641	0.272088	-5.60314
rs11757700	rs9395917	Drug_SixTG	SEM	chr6	54079968	-0.14159	0.0107695	-1.21001	0.231632	0.688439	-5.61619
rs11757700	rs9395917	Drug_SixTG	SUPB15	chr6	54079968	-0.593666	-1.05302	-5.41098	3.21e-05	0.000826	1.75744
rs11766752	rs6955367	Drug_ASP	697	chr7	100073292	-0.0768086	0.351657	-2.86887	0.00736255	0.0121475	-4.94066
rs11766752	rs6955367	Drug_ASP	BALL1	chr7	100073292	-0.0476056	0.658225	-0.580308	0.568987	0.782816	-6.80049
rs11766752	rs6955367	Drug_ASP	CEM	chr7	100073292	-0.215537	0.637362	-4.15788	0.000935	0.00404625	-2.04392
rs11766752	rs6955367	Drug_ASP	Jurkat	chr7	100073292	-0.000338	-0.268502	-0.00865333	0.993158	0.994324	-8.01372
rs11766752	rs6955367	Drug_ASP	Nalm6	chr7	100073292	0.0656699	0.0377613	2.34778	0.0243322	0.0564006	-5.20724
rs11766752	rs6955367	Drug_ASP	P12-Ichikawa	chr7	100073292	0.0196361	-0.0267598	1.00607	0.325377	0.436737	-7.72095
rs11766752	rs6955367	Drug_ASP	REH	chr7	100073292	0.0229487	0.0405338	0.192176	0.850113	0.941749	-7.16934
rs11766752	rs6955367	Drug_ASP	RS411	chr7	100073292	0.0567848	0.840665	1.32677	0.188201	0.408488	-6.2595
rs11766752	rs6955367	Drug_ASP	SEM	chr7	100073292	0.0202688	0.51501	0.219062	0.827441	0.960353	-6.63648
rs11766752	rs6955367	Drug_ASP	SUPB15	chr7	100073292	0.00688687	-0.801912	0.0740918	0.941712	0.970801	-7.73981
rs11769057	rs1636980	Drug_ASP	697	chr7	99964661	0.493297	0.00704405	16.8196	4.15e-17	8.33e-16	28.2746
rs11769057	rs1636980	Drug_ASP	BALL1	chr7	99964661	0.411513	-0.052221	3.99854	0.00086	0.0329081	-0.860814
rs11769057	rs1636980	Drug_ASP	CEM	chr7	99964661	0.941906	0.386541	16.6441	9.95e-11	7.38e-09	14.9241
rs11769057	rs1636980	Drug_ASP	Jurkat	chr7	99964661	0.730462	0.346902	17.0542	3.52e-16	3.75e-14	26.864
rs11769057	rs1636980	Drug_ASP	Nalm6	chr7	99964661	0.293025	-0.10749	10.443	1.36e-12	5.65e-11	18.1984
rs11769057	rs1636980	Drug_ASP	P12-Ichikawa	chr7	99964661	0.411526	-0.105159	17.4985	2.37e-14	1.56e-12	22.7271
rs11769057	rs1636980	Drug_ASP	REH	chr7	99964661	0.494071	-0.341864	3.07868	0.00744883	0.0721608	-3.08075
rs11769057	rs1636980	Drug_ASP	RS411	chr7	99964661	0.452619	0.269979	10.0025	6.11e-16	9.47e-14	25.8551
rs11769057	rs1636980	Drug_ASP	SEM	chr7	99964661	0.440931	0.445527	4.17198	0.000112	0.0136805	0.996781
rs11769057	rs1636980	Drug_ASP	SUPB15	chr7	99964661	0.667455	-0.484977	7.14407	8.64e-07	4.34e-05	5.3769
rs11775668	rs11775668	Drug_DEX	697	chr8	120645401	-0.131069	-0.817712	-2.93319	0.00626958	0.010435	-4.23656
rs11775668	rs11775668	Drug_DEX	BALL1	chr8	120645401	-0.0405379	-0.7655	-0.142961	0.887928	0.949989	-6.12887
rs11775668	rs11775668	Drug_DEX	CEM	chr8	120645401	-0.0809797	-1.36875	-0.580028	0.570965	0.675028	-7.08298
rs11775668	rs11775668	Drug_DEX	Jurkat	chr8	120645401	0.210423	-0.762865	2.8916	0.00739363	0.026061	-3.61202
rs11775668	rs11775668	Drug_DEX	Nalm6	chr8	120645401	0.116467	-0.544552	2.86171	0.0068886	0.0198849	-3.61772
rs11775668	rs11775668	Drug_DEX	P12-Ichikawa	chr8	120645401	0.154718	-0.508424	4.24201	0.000337	0.00144242	-0.784544
rs11775668	rs11775668	Drug_DEX	REH	chr8	120645401	0.0298704	-2.17394	0.0710307	0.944287	0.979895	-6.24039
rs11775668	rs11775668	Drug_DEX	RS411	chr8	120645401	0.161408	-0.365152	2.15426	0.0341012	0.139848	-4.32138
rs11775668	rs11775668	Drug_DEX	SEM	chr8	120645401	-0.276167	-0.557868	-1.48334	0.143892	0.574896	-4.90178
rs11775668	rs11775668	Drug_DEX	SUPB15	chr8	120645401	0.137086	-0.942559	1.07381	0.296362	0.520695	-6.66499
rs11775668	rs7839329	Drug_DEX	697	chr8	120645401	-0.131069	-0.817712	-2.93319	0.00626958	0.010435	-4.23656
rs11775668	rs7839329	Drug_DEX	BALL1	chr8	120645401	-0.0405379	-0.7655	-0.142961	0.887928	0.949989	-6.12887
rs11775668	rs7839329	Drug_DEX	CEM	chr8	120645401	-0.0809797	-1.36875	-0.580028	0.570965	0.675028	-7.08298
rs11775668	rs7839329	Drug_DEX	Jurkat	chr8	120645401	0.210423	-0.762865	2.8916	0.00739363	0.026061	-3.61202
rs11775668	rs7839329	Drug_DEX	Nalm6	chr8	120645401	0.116467	-0.544552	2.86171	0.0068886	0.0198849	-3.61772
rs11775668	rs7839329	Drug_DEX	P12-Ichikawa	chr8	120645401	0.154718	-0.508424	4.24201	0.000337	0.00144242	-0.784544
rs11775668	rs7839329	Drug_DEX	REH	chr8	120645401	0.0298704	-2.17394	0.0710307	0.944287	0.979895	-6.24039
rs11775668	rs7839329	Drug_DEX	RS411	chr8	120645401	0.161408	-0.365152	2.15426	0.0341012	0.139848	-4.32138
rs11775668	rs7839329	Drug_DEX	SEM	chr8	120645401	-0.276167	-0.557868	-1.48334	0.143892	0.574896	-4.90178
rs11775668	rs7839329	Drug_DEX	SUPB15	chr8	120645401	0.137086	-0.942559	1.07381	0.296362	0.520695	-6.66499
rs11775668	rs965301	Drug_DEX	697	chr8	120645401	-0.131069	-0.817712	-2.93319	0.00626958	0.010435	-4.23656
rs11775668	rs965301	Drug_DEX	BALL1	chr8	120645401	-0.0405379	-0.7655	-0.142961	0.887928	0.949989	-6.12887
rs11775668	rs965301	Drug_DEX	CEM	chr8	120645401	-0.0809797	-1.36875	-0.580028	0.570965	0.675028	-7.08298
rs11775668	rs965301	Drug_DEX	Jurkat	chr8	120645401	0.210423	-0.762865	2.8916	0.00739363	0.026061	-3.61202
rs11775668	rs965301	Drug_DEX	Nalm6	chr8	120645401	0.116467	-0.544552	2.86171	0.0068886	0.0198849	-3.61772
rs11775668	rs965301	Drug_DEX	P12-Ichikawa	chr8	120645401	0.154718	-0.508424	4.24201	0.000337	0.00144242	-0.784544
rs11775668	rs965301	Drug_DEX	REH	chr8	120645401	0.0298704	-2.17394	0.0710307	0.944287	0.979895	-6.24039
rs11775668	rs965301	Drug_DEX	RS411	chr8	120645401	0.161408	-0.365152	2.15426	0.0341012	0.139848	-4.32138
rs11775668	rs965301	Drug_DEX	SEM	chr8	120645401	-0.276167	-0.557868	-1.48334	0.143892	0.574896	-4.90178
rs11775668	rs965301	Drug_DEX	SUPB15	chr8	120645401	0.137086	-0.942559	1.07381	0.296362	0.520695	-6.66499
rs11776051	rs4870862	Drug_DEX	697	chr8	120619729	-0.00891784	-1.13043	-0.288583	0.774827	0.814953	-8.54517
rs11776051	rs4870862	Drug_DEX	BALL1	chr8	120619729	0.148302	-0.499969	1.10931	0.282072	0.5919	-6.00202
rs11776051	rs4870862	Drug_DEX	CEM	chr8	120619729	0.13659	-1.55657	1.71759	0.107541	0.186259	-6.26523
rs11776051	rs4870862	Drug_DEX	Jurkat	chr8	120619729	0.102199	-0.891782	1.79085	0.0843002	0.179322	-6.1764
rs11776051	rs4870862	Drug_DEX	Nalm6	chr8	120619729	0.0204654	-0.488897	0.670525	0.506679	0.616984	-7.52785
rs11776051	rs4870862	Drug_DEX	P12-Ichikawa	chr8	120619729	0.0493816	-0.641234	1.94041	0.0653217	0.12086	-6.19268
rs11776051	rs4870862	Drug_DEX	REH	chr8	120619729	-0.298028	-1.05922	-1.54683	0.142189	0.389992	-5.62929
rs11776051	rs4870862	Drug_DEX	RS411	chr8	120619729	0.064176	-0.205161	1.29749	0.198037	0.42126	-6.14071
rs11776051	rs4870862	Drug_DEX	SEM	chr8	120619729	-0.0421795	-0.177938	-0.349999	0.727723	0.938194	-6.26173
rs11776051	rs4870862	Drug_DEX	SUPB15	chr8	120619729	0.153259	-1.34718	1.43082	0.168731	0.369045	-6.49999
rs117761491	rs11115546	Drug_SixMP	697	chr12	77253513	-0.272247	-0.872227	-9.62211	8.22e-11	5.56e-10	13.4105
rs117761491	rs11115546	Drug_SixMP	BALL1	chr12	77253513	-0.352679	-0.671113	-2.49623	0.0226142	0.186731	-4.03703
rs117761491	rs11115546	Drug_SixMP	CEM	chr12	77253513	-0.669897	-0.894485	-11.6842	1.1e-08	2.77e-07	9.98195
rs117761491	rs11115546	Drug_SixMP	Jurkat	chr12	77253513	-0.353597	-0.411043	-8.73949	1.96e-09	6.31e-08	10.988
rs117761491	rs11115546	Drug_SixMP	Nalm6	chr12	77253513	-0.0919432	-0.333112	-3.26955	0.00232984	0.00826341	-3.02155
rs117761491	rs11115546	Drug_SixMP	P12-Ichikawa	chr12	77253513	-0.159847	-0.357592	-6.08695	4.07e-06	3.47e-05	3.18165
rs117761491	rs11115546	Drug_SixMP	REH	chr12	77253513	-0.296678	-0.460685	-2.30073	0.0357527	0.174385	-4.61854
rs117761491	rs11115546	Drug_SixMP	RS411	chr12	77253513	-0.216443	-0.0595059	-4.83251	6.05e-06	0.000164	3.2626
rs117761491	rs11115546	Drug_SixMP	SEM	chr12	77253513	-0.195179	-0.146351	-1.93119	0.0588008	0.40878	-4.70366
rs117761491	rs11115546	Drug_SixMP	SUPB15	chr12	77253513	0.0391762	-1.12168	0.444637	0.661608	0.820568	-7.52348
rs117765594	rs4077344	Relapse	697	chr18	76885069	-0.190984	-1.02696	-4.4067	0.000117	0.000271	-0.493686
rs117765594	rs4077344	Relapse	BALL1	chr18	76885069	0.244502	-1.00788	1.48291	0.1556	0.443162	-5.22158
rs117765594	rs4077344	Relapse	CEM	chr18	76885069	-0.586771	-1.1679	-6.55996	1.17e-05	0.000109	3.13284
rs117765594	rs4077344	Relapse	Jurkat	chr18	76885069	-0.0217151	-0.860058	-0.31419	0.755741	0.858957	-7.43308
rs117765594	rs4077344	Relapse	Nalm6	chr18	76885069	-0.0280921	-0.648085	-0.716816	0.47798	0.59824	-7.23409
rs117765594	rs4077344	Relapse	P12-Ichikawa	chr18	76885069	-0.0336787	-0.594995	-0.901064	0.377364	0.48834	-7.29868
rs117765594	rs4077344	Relapse	REH	chr18	76885069	0.281497	-1.31167	0.936726	0.363346	0.628033	-5.9494
rs117765594	rs4077344	Relapse	RS411	chr18	76885069	-0.134424	-0.476373	-1.95645	0.0537547	0.186015	-4.81494
rs117765594	rs4077344	Relapse	SEM	chr18	76885069	-0.138883	-0.599084	-0.865623	0.390588	0.779319	-5.6715
rs117765594	rs4077344	Relapse	SUPB15	chr18	76885069	-0.121344	-1.21494	-1.04033	0.311248	0.533122	-6.76232
rs11778951	rs7839329	Drug_DEX	697	chr8	120645635	-0.0604976	-0.737186	-2.10785	0.0432527	0.0607318	-6.53446
rs11778951	rs7839329	Drug_DEX	BALL1	chr8	120645635	0.0948077	-0.47403	1.02244	0.320279	0.629489	-6.29273
rs11778951	rs7839329	Drug_DEX	CEM	chr8	120645635	-0.0144609	-0.741266	-0.226136	0.824311	0.87673	-7.87164
rs11778951	rs7839329	Drug_DEX	Jurkat	chr8	120645635	-0.0253016	-0.520283	-0.597538	0.555024	0.702947	-7.74353
rs11778951	rs7839329	Drug_DEX	Nalm6	chr8	120645635	-0.0237597	-0.546245	-0.851618	0.399894	0.523175	-7.46946
rs11778951	rs7839329	Drug_DEX	P12-Ichikawa	chr8	120645635	-0.0341511	-0.44358	-1.61788	0.120012	0.197818	-6.84695
rs11778951	rs7839329	Drug_DEX	REH	chr8	120645635	-0.28634	-0.83799	-2.37194	0.0311055	0.166347	-4.49361
rs11778951	rs7839329	Drug_DEX	RS411	chr8	120645635	-0.0272667	-0.315207	-0.608229	0.544686	0.73598	-6.88963
rs11778951	rs7839329	Drug_DEX	SEM	chr8	120645635	0.0860492	-0.330421	0.842257	0.403419	0.786574	-6.14851
rs11778951	rs7839329	Drug_DEX	SUPB15	chr8	120645635	0.0829894	-1.13791	0.857537	0.40184	0.622052	-7.2493
rs11778951	rs965301	Drug_DEX	697	chr8	120645635	-0.0604976	-0.737186	-2.10785	0.0432527	0.0607318	-6.53446
rs11778951	rs965301	Drug_DEX	BALL1	chr8	120645635	0.0948077	-0.47403	1.02244	0.320279	0.629489	-6.29273
rs11778951	rs965301	Drug_DEX	CEM	chr8	120645635	-0.0144609	-0.741266	-0.226136	0.824311	0.87673	-7.87164
rs11778951	rs965301	Drug_DEX	Jurkat	chr8	120645635	-0.0253016	-0.520283	-0.597538	0.555024	0.702947	-7.74353
rs11778951	rs965301	Drug_DEX	Nalm6	chr8	120645635	-0.0237597	-0.546245	-0.851618	0.399894	0.523175	-7.46946
rs11778951	rs965301	Drug_DEX	P12-Ichikawa	chr8	120645635	-0.0341511	-0.44358	-1.61788	0.120012	0.197818	-6.84695
rs11778951	rs965301	Drug_DEX	REH	chr8	120645635	-0.28634	-0.83799	-2.37194	0.0311055	0.166347	-4.49361
rs11778951	rs965301	Drug_DEX	RS411	chr8	120645635	-0.0272667	-0.315207	-0.608229	0.544686	0.73598	-6.88963
rs11778951	rs965301	Drug_DEX	SEM	chr8	120645635	0.0860492	-0.330421	0.842257	0.403419	0.786574	-6.14851
rs11778951	rs965301	Drug_DEX	SUPB15	chr8	120645635	0.0829894	-1.13791	0.857537	0.40184	0.622052	-7.2493
rs117862862	rs11115546	Drug_SixMP	697	chr12	77179366	0.424952	-0.820397	9.47434	1.18e-10	7.74e-10	13.5241
rs117862862	rs11115546	Drug_SixMP	BALL1	chr12	77179366	0.449669	-0.97575	1.95224	0.0668344	0.302439	-4.42581
rs117862862	rs11115546	Drug_SixMP	CEM	chr12	77179366	1.3569	-1.09532	12.2961	5.67e-09	1.79e-07	11.0352
rs117862862	rs11115546	Drug_SixMP	Jurkat	chr12	77179366	0.36708	-0.805961	5.09296	2.24e-05	0.00022	2.02526
rs117862862	rs11115546	Drug_SixMP	Nalm6	chr12	77179366	0.442249	-0.502067	10.0653	3.76e-12	1.39e-10	17.4717
rs117862862	rs11115546	Drug_SixMP	P12-Ichikawa	chr12	77179366	0.330339	-0.611789	8.84161	1.13e-08	1.73e-07	9.65676
rs117862862	rs11115546	Drug_SixMP	REH	chr12	77179366	-0.0292806	-1.46335	-0.0930633	0.927052	0.973989	-6.26383
rs117862862	rs11115546	Drug_SixMP	RS411	chr12	77179366	0.108866	-0.301261	1.50832	0.135246	0.335874	-5.46702
rs117862862	rs11115546	Drug_SixMP	SEM	chr12	77179366	-0.0620791	-0.432354	-0.329013	0.743439	0.938194	-5.88832
rs117862862	rs11115546	Drug_SixMP	SUPB15	chr12	77179366	0.333696	-0.913056	2.29878	0.0330396	0.127813	-4.82191
rs117917392	rs11115546	Drug_SixMP	697	chr12	77165823	-0.134945	-0.71081	-2.76179	0.00958807	0.0155429	-4.54262
rs117917392	rs11115546	Drug_SixMP	BALL1	chr12	77165823	0.43956	-0.852121	1.77116	0.0936682	0.351204	-4.58635
rs117917392	rs11115546	Drug_SixMP	CEM	chr12	77165823	-0.116001	-1.25681	-0.829582	0.420472	0.537725	-6.80538
rs117917392	rs11115546	Drug_SixMP	Jurkat	chr12	77165823	-0.0657979	-0.82011	-0.770815	0.44737	0.61106	-6.9754
rs117917392	rs11115546	Drug_SixMP	Nalm6	chr12	77165823	0.100667	-0.584248	2.27049	0.0290808	0.0659733	-4.84086
rs117917392	rs11115546	Drug_SixMP	P12-Ichikawa	chr12	77165823	0.0402367	-0.523651	1.11579	0.276614	0.388398	-6.92516
rs117917392	rs11115546	Drug_SixMP	REH	chr12	77165823	-0.280683	-1.69904	-0.784548	0.44461	0.693332	-5.80283
rs117917392	rs11115546	Drug_SixMP	RS411	chr12	77165823	-0.0866785	-0.464395	-0.986807	0.326588	0.558275	-5.9758
rs117917392	rs11115546	Drug_SixMP	SEM	chr12	77165823	-0.115451	-0.450026	-0.563694	0.575334	0.882661	-5.67172
rs117917392	rs11115546	Drug_SixMP	SUPB15	chr12	77165823	0.0421976	-0.969179	0.270322	0.789828	0.891531	-7.1533
rs11814428	rs11814428	Drug_DEX	697	chr10	7810539	-1.02356	0.383307	-33.2549	9.19e-26	1.12e-23	48.7886
rs11814428	rs11814428	Drug_DEX	BALL1	chr10	7810539	-0.460913	0.232739	-2.9387	0.00885968	0.118083	-2.87963
rs11814428	rs11814428	Drug_DEX	CEM	chr10	7810539	-1.04078	0.0870565	-14.4129	6.93e-10	3.81e-08	13.0548
rs11814428	rs11814428	Drug_DEX	Jurkat	chr10	7810539	-0.347444	0.467856	-6.09179	1.52e-06	2.24e-05	4.48085
rs11814428	rs11814428	Drug_DEX	Nalm6	chr10	7810539	-0.100318	-0.00055	-3.11319	0.0035576	0.0115019	-3.26429
rs11814428	rs11814428	Drug_DEX	P12-Ichikawa	chr10	7810539	-0.470163	0.260529	-17.4968	2.37e-14	1.56e-12	22.8561
rs11814428	rs11814428	Drug_DEX	REH	chr10	7810539	-0.200505	-0.320162	-1.13693	0.272936	0.542692	-6.00778
rs11814428	rs11814428	Drug_DEX	RS411	chr10	7810539	-0.0516371	0.00534503	-0.956204	0.341729	0.572681	-6.42638
rs11814428	rs11814428	Drug_DEX	SEM	chr10	7810539	0.121974	0.0245793	0.866366	0.390185	0.779319	-5.85781
rs11814428	rs11814428	Drug_DEX	SUPB15	chr10	7810539	-0.0269315	-0.673082	-0.232822	0.81839	0.904323	-7.43865
rs11819341	rs1247118	MRD	697	chr10	120458635	0.18896	-1.12702	5.66369	3.24e-06	9.7e-06	2.90235
rs11819341	rs1247118	MRD	BALL1	chr10	120458635	-0.206592	-0.837235	-1.04187	0.311428	0.619225	-5.91305
rs11819341	rs1247118	MRD	CEM	chr10	120458635	0.246514	-1.58049	2.65463	0.0186522	0.046795	-4.50489
rs11819341	rs1247118	MRD	Jurkat	chr10	120458635	0.159381	-1.09184	2.7249	0.0110371	0.0364365	-4.22694
rs11819341	rs1247118	MRD	Nalm6	chr10	120458635	0.0190412	-0.699138	0.535595	0.595438	0.691032	-7.48942
rs11819341	rs1247118	MRD	P12-Ichikawa	chr10	120458635	0.0376384	-0.639691	1.32817	0.197808	0.297847	-6.98592
rs11819341	rs1247118	MRD	REH	chr10	120458635	0.559393	-1.38052	2.42704	0.0279065	0.159736	-4.00454
rs11819341	rs1247118	MRD	RS411	chr10	120458635	-0.0637965	-0.673178	-1.04169	0.300561	0.526986	-6.30019
rs11819341	rs1247118	MRD	SEM	chr10	120458635	0.0178691	-0.626831	0.128998	0.897846	0.978912	-6.17754
rs11819341	rs1247118	MRD	SUPB15	chr10	120458635	0.0515476	-1.41007	0.448035	0.659197	0.818478	-7.32615
rs11819341	rs1312895	MRD	697	chr10	120458635	0.18896	-1.12702	5.66369	3.24e-06	9.7e-06	2.90235
rs11819341	rs1312895	MRD	BALL1	chr10	120458635	-0.206592	-0.837235	-1.04187	0.311428	0.619225	-5.91305
rs11819341	rs1312895	MRD	CEM	chr10	120458635	0.246514	-1.58049	2.65463	0.0186522	0.046795	-4.50489
rs11819341	rs1312895	MRD	Jurkat	chr10	120458635	0.159381	-1.09184	2.7249	0.0110371	0.0364365	-4.22694
rs11819341	rs1312895	MRD	Nalm6	chr10	120458635	0.0190412	-0.699138	0.535595	0.595438	0.691032	-7.48942
rs11819341	rs1312895	MRD	P12-Ichikawa	chr10	120458635	0.0376384	-0.639691	1.32817	0.197808	0.297847	-6.98592
rs11819341	rs1312895	MRD	REH	chr10	120458635	0.559393	-1.38052	2.42704	0.0279065	0.159736	-4.00454
rs11819341	rs1312895	MRD	RS411	chr10	120458635	-0.0637965	-0.673178	-1.04169	0.300561	0.526986	-6.30019
rs11819341	rs1312895	MRD	SEM	chr10	120458635	0.0178691	-0.626831	0.128998	0.897846	0.978912	-6.17754
rs11819341	rs1312895	MRD	SUPB15	chr10	120458635	0.0515476	-1.41007	0.448035	0.659197	0.818478	-7.32615
rs11821225	rs11821225	Drug_SixTG	697	chr11	5005408	-0.00033	-0.580246	-0.00862301	0.993175	0.993758	-8.43578
rs11821225	rs11821225	Drug_SixTG	BALL1	chr11	5005408	-0.290697	-0.684906	-1.6695	0.112523	0.380127	-5.11427
rs11821225	rs11821225	Drug_SixTG	CEM	chr11	5005408	0.029529	-1.50669	0.31926	0.754167	0.8248	-7.49332
rs11821225	rs11821225	Drug_SixTG	Jurkat	chr11	5005408	-0.120897	-0.955823	-2.00222	0.0551842	0.128788	-5.68148
rs11821225	rs11821225	Drug_SixTG	Nalm6	chr11	5005408	-0.00517283	-0.561231	-0.135329	0.893084	0.927894	-7.61691
rs11821225	rs11821225	Drug_SixTG	P12-Ichikawa	chr11	5005408	-0.0453387	-0.678297	-1.21199	0.23844	0.342695	-7.11882
rs11821225	rs11821225	Drug_SixTG	REH	chr11	5005408	-0.150681	-0.708206	-0.861877	0.401966	0.658964	-6.21238
rs11821225	rs11821225	Drug_SixTG	RS411	chr11	5005408	-0.00626936	-0.167633	-0.101738	0.919208	0.954025	-6.82413
rs11821225	rs11821225	Drug_SixTG	SEM	chr11	5005408	-0.216533	-0.395232	-1.4952	0.140777	0.574896	-5.10866
rs11821225	rs11821225	Drug_SixTG	SUPB15	chr11	5005408	-0.159438	-1.06548	-1.45302	0.162541	0.361509	-6.37234
rs11821225	rs16907831	Drug_SixTG	697	chr11	5005408	-0.00033	-0.580246	-0.00862301	0.993175	0.993758	-8.43578
rs11821225	rs16907831	Drug_SixTG	BALL1	chr11	5005408	-0.290697	-0.684906	-1.6695	0.112523	0.380127	-5.11427
rs11821225	rs16907831	Drug_SixTG	CEM	chr11	5005408	0.029529	-1.50669	0.31926	0.754167	0.8248	-7.49332
rs11821225	rs16907831	Drug_SixTG	Jurkat	chr11	5005408	-0.120897	-0.955823	-2.00222	0.0551842	0.128788	-5.68148
rs11821225	rs16907831	Drug_SixTG	Nalm6	chr11	5005408	-0.00517283	-0.561231	-0.135329	0.893084	0.927894	-7.61691
rs11821225	rs16907831	Drug_SixTG	P12-Ichikawa	chr11	5005408	-0.0453387	-0.678297	-1.21199	0.23844	0.342695	-7.11882
rs11821225	rs16907831	Drug_SixTG	REH	chr11	5005408	-0.150681	-0.708206	-0.861877	0.401966	0.658964	-6.21238
rs11821225	rs16907831	Drug_SixTG	RS411	chr11	5005408	-0.00626936	-0.167633	-0.101738	0.919208	0.954025	-6.82413
rs11821225	rs16907831	Drug_SixTG	SEM	chr11	5005408	-0.216533	-0.395232	-1.4952	0.140777	0.574896	-5.10866
rs11821225	rs16907831	Drug_SixTG	SUPB15	chr11	5005408	-0.159438	-1.06548	-1.45302	0.162541	0.361509	-6.37234
rs11826013	rs7122749	Drug_SixMP	697	chr11	125573783	-0.0362417	-0.667195	-1.31024	0.199769	0.24822	-7.80706
rs11826013	rs7122749	Drug_SixMP	BALL1	chr11	125573783	-0.280681	-0.219964	-2.76103	0.0129654	0.140885	-3.49829
rs11826013	rs7122749	Drug_SixMP	CEM	chr11	125573783	-0.234117	-0.635755	-3.57368	0.00298319	0.0106694	-3.00246
rs11826013	rs7122749	Drug_SixMP	Jurkat	chr11	125573783	-0.23079	-0.481286	-5.55407	6.43e-06	8.13e-05	2.79973
rs11826013	rs7122749	Drug_SixMP	Nalm6	chr11	125573783	0.067154	-0.532177	2.40771	0.0211443	0.0504061	-5.07073
rs11826013	rs7122749	Drug_SixMP	P12-Ichikawa	chr11	125573783	0.0192871	-0.27948	0.858304	0.400028	0.510426	-7.7469
rs11826013	rs7122749	Drug_SixMP	REH	chr11	125573783	0.341167	-0.650366	2.30997	0.0351149	0.174385	-4.58049
rs11826013	rs7122749	Drug_SixMP	RS411	chr11	125573783	-0.0280392	-0.370729	-0.603092	0.548082	0.739153	-6.88454
rs11826013	rs7122749	Drug_SixMP	SEM	chr11	125573783	-0.107549	-0.29402	-1.03782	0.304051	0.742415	-5.94759
rs11826013	rs7122749	Drug_SixMP	SUPB15	chr11	125573783	-0.0277339	-1.10342	-0.299687	0.767671	0.878467	-7.56255
rs11829829	rs11834242	Drug_DEX,Drug_SixTG	697	chr12	13334878	0.101413	-1.09126	2.90672	0.00669935	0.0111022	-4.69862
rs11829829	rs11834242	Drug_DEX,Drug_SixTG	BALL1	chr12	13334878	0.152529	-0.783817	1.02468	0.31925	0.628191	-6.03806
rs11829829	rs11834242	Drug_DEX,Drug_SixTG	CEM	chr12	13334878	-0.0037556	-1.82352	-0.0410479	0.967828	0.976991	-7.65184
rs11829829	rs11834242	Drug_DEX,Drug_SixTG	Jurkat	chr12	13334878	-0.0981431	-1.36572	-1.75083	0.0910937	0.190401	-6.20265
rs11829829	rs11834242	Drug_DEX,Drug_SixTG	Nalm6	chr12	13334878	-0.162654	-0.75678	-5.21326	7.25e-06	6e-05	2.71782
rs11829829	rs11834242	Drug_DEX,Drug_SixTG	P12-Ichikawa	chr12	13334878	-0.0927372	-0.920009	-3.49676	0.00205183	0.00677063	-2.89769
rs11829829	rs11834242	Drug_DEX,Drug_SixTG	REH	chr12	13334878	-0.359831	-0.963539	-1.70816	0.107663	0.33719	-5.3393
rs11829829	rs11834242	Drug_DEX,Drug_SixTG	RS411	chr12	13334878	0.0603476	-0.731368	1.1205	0.265711	0.488473	-6.31539
rs11829829	rs11834242	Drug_DEX,Drug_SixTG	SEM	chr12	13334878	-0.0574445	-0.775745	-0.432413	0.667191	0.920768	-6.18634
rs11829829	rs11834242	Drug_DEX,Drug_SixTG	SUPB15	chr12	13334878	-0.722323	-1.19991	-6.98826	1.18e-06	5.74e-05	5.14823
rs11834242	rs11834242	Drug_DEX,Drug_SixTG	697	chr12	13334862	-0.00793936	-1.08545	-0.243651	0.809111	0.843215	-8.49345
rs11834242	rs11834242	Drug_DEX,Drug_SixTG	BALL1	chr12	13334862	0.190918	-0.772218	1.08502	0.292402	0.601735	-5.93986
rs11834242	rs11834242	Drug_DEX,Drug_SixTG	CEM	chr12	13334862	-0.161957	-1.91521	-2.21707	0.0433855	0.0920592	-5.37146
rs11834242	rs11834242	Drug_DEX,Drug_SixTG	Jurkat	chr12	13334862	0.0602362	-1.15765	1.11066	0.276306	0.443207	-7.05802
rs11834242	rs11834242	Drug_DEX,Drug_SixTG	Nalm6	chr12	13334862	0.077395	-0.7783	2.40749	0.0211552	0.0504061	-4.93991
rs11834242	rs11834242	Drug_DEX,Drug_SixTG	P12-Ichikawa	chr12	13334862	0.107194	-0.782968	3.54113	0.00184485	0.00618332	-2.76633
rs11834242	rs11834242	Drug_DEX,Drug_SixTG	REH	chr12	13334862	0.0210261	-1.23216	0.107624	0.915682	0.968333	-6.69213
rs11834242	rs11834242	Drug_DEX,Drug_SixTG	RS411	chr12	13334862	0.0506147	-0.631934	0.948633	0.345545	0.575683	-6.46278
rs11834242	rs11834242	Drug_DEX,Drug_SixTG	SEM	chr12	13334862	-0.0547206	-0.614224	-0.41912	0.676818	0.922195	-6.1637
rs11834242	rs11834242	Drug_DEX,Drug_SixTG	SUPB15	chr12	13334862	0.460091	-1.31278	4.48027	0.000257	0.00425052	-0.308629
rs11837158	rs10880322	Drug_DEX	697	chr12	42983762	0.0569286	0.0987733	2.08698	0.0452292	0.0631432	-6.61515
rs11837158	rs10880322	Drug_DEX	BALL1	chr12	42983762	-0.0662275	-0.225326	-0.771588	0.450489	0.727778	-6.72085
rs11837158	rs10880322	Drug_DEX	CEM	chr12	42983762	0.169876	-0.798452	3.31866	0.00497232	0.0160963	-3.79174
rs11837158	rs10880322	Drug_DEX	Jurkat	chr12	42983762	0.0418904	-0.47625	1.07294	0.292598	0.462625	-7.45442
rs11837158	rs10880322	Drug_DEX	Nalm6	chr12	42983762	0.070601	-0.383029	2.57486	0.014154	0.0362007	-4.70762
rs11837158	rs10880322	Drug_DEX	P12-Ichikawa	chr12	42983762	0.0682676	-0.69325	3.15841	0.0045768	0.0134073	-3.97368
rs11837158	rs10880322	Drug_DEX	REH	chr12	42983762	0.00174939	-0.420683	0.0143773	0.988713	0.99496	-7.24461
rs11837158	rs10880322	Drug_DEX	RS411	chr12	42983762	0.00809406	-0.351432	0.191885	0.848298	0.918855	-7.14339
rs11837158	rs10880322	Drug_DEX	SEM	chr12	42983762	0.0172019	-0.323311	0.208722	0.835464	0.960353	-6.6961
rs11837158	rs10880322	Drug_DEX	SUPB15	chr12	42983762	0.0887143	-0.794542	1.12772	0.273484	0.500668	-7.13221
rs11837517	rs17109941	Drug_PRED	697	chr12	72033670	0.111246	-0.579959	1.8407	0.0752829	0.100653	-6.27882
rs11837517	rs17109941	Drug_PRED	BALL1	chr12	72033670	-0.152108	-1.00027	-0.499078	0.623841	0.817414	-5.71326
rs11837517	rs17109941	Drug_PRED	CEM	chr12	72033670	-0.0430436	-1.00519	-0.225313	0.824939	0.876851	-7.00653
rs11837517	rs17109941	Drug_PRED	Jurkat	chr12	72033670	0.109781	-0.585019	1.0351	0.309614	0.480182	-6.61708
rs11837517	rs17109941	Drug_PRED	Nalm6	chr12	72033670	-0.0209406	-0.386448	-0.400163	0.691334	0.771868	-7.08803
rs11837517	rs17109941	Drug_PRED	P12-Ichikawa	chr12	72033670	0.00470803	-0.38385	0.0817682	0.935574	0.950292	-7.4572
rs11837517	rs17109941	Drug_PRED	REH	chr12	72033670	-0.351739	-1.52638	-0.901048	0.381427	0.646439	-5.53275
rs11837517	rs17109941	Drug_PRED	RS411	chr12	72033670	-0.0161187	-0.334499	-0.165063	0.869293	0.927463	-6.29808
rs11837517	rs17109941	Drug_PRED	SEM	chr12	72033670	0.249966	-0.560453	0.976689	0.333149	0.755787	-5.24163
rs11837517	rs17109941	Drug_PRED	SUPB15	chr12	72033670	0.25778	-0.973876	1.66857	0.111605	0.28291	-5.7469
rs11837759	rs11837759	Drug_DEX,Drug_PRED	697	chr12	65024544	0.3232	-0.710742	10.692	6.56e-12	5.21e-11	16.0398
rs11837759	rs11837759	Drug_DEX,Drug_PRED	BALL1	chr12	65024544	0.30181	-0.562228	2.34934	0.03057	0.21992	-4.19524
rs11837759	rs11837759	Drug_DEX,Drug_PRED	CEM	chr12	65024544	0.464024	-1.13082	5.78353	4.44e-05	0.000346	1.41894
rs11837759	rs11837759	Drug_DEX,Drug_PRED	Jurkat	chr12	65024544	0.0939389	-0.820556	1.51852	0.140264	0.26238	-6.65967
rs11837759	rs11837759	Drug_DEX,Drug_PRED	Nalm6	chr12	65024544	-0.0115399	-0.674253	-0.389343	0.69925	0.777653	-7.71679
rs11837759	rs11837759	Drug_DEX,Drug_PRED	P12-Ichikawa	chr12	65024544	0.0256096	-0.610214	0.944105	0.355423	0.466784	-7.60005
rs11837759	rs11837759	Drug_DEX,Drug_PRED	REH	chr12	65024544	0.272392	-0.987284	1.67827	0.11345	0.344945	-5.51116
rs11837759	rs11837759	Drug_DEX,Drug_PRED	RS411	chr12	65024544	0.0601245	-0.345394	1.23552	0.2201	0.442795	-6.25942
rs11837759	rs11837759	Drug_DEX,Drug_PRED	SEM	chr12	65024544	-0.0806826	-0.425409	-0.702222	0.485605	0.835967	-6.13978
rs11837759	rs11837759	Drug_DEX,Drug_PRED	SUPB15	chr12	65024544	0.0433395	-1.18551	0.356432	0.725446	0.85471	-7.48183
rs11844598	rs11846843	Drug_DEX	697	chr14	38371153	-0.12356	-0.982417	-3.92815	0.000448	0.000921	-2.18407
rs11844598	rs11846843	Drug_DEX	BALL1	chr14	38371153	-0.0753704	-0.749582	-0.634841	0.533614	0.768343	-6.51706
rs11844598	rs11846843	Drug_DEX	CEM	chr14	38371153	-0.600418	-1.58273	-5.76006	4.63e-05	0.000358	1.34658
rs11844598	rs11846843	Drug_DEX	Jurkat	chr14	38371153	-0.12059	-1.09425	-2.24959	0.0326503	0.0842684	-5.4334
rs11844598	rs11846843	Drug_DEX	Nalm6	chr14	38371153	-0.0396712	-0.526243	-1.34549	0.186638	0.290515	-6.90193
rs11844598	rs11846843	Drug_DEX	P12-Ichikawa	chr14	38371153	-0.0539277	-0.72571	-1.84098	0.0792226	0.142118	-6.43357
rs11844598	rs11846843	Drug_DEX	REH	chr14	38371153	0.149011	-0.827653	0.865711	0.399924	0.65666	-6.52425
rs11844598	rs11846843	Drug_DEX	RS411	chr14	38371153	0.0119315	-0.502607	0.234551	0.815131	0.903911	-7.00819
rs11844598	rs11846843	Drug_DEX	SEM	chr14	38371153	0.271039	-0.387817	2.16398	0.0349805	0.32472	-4.18925
rs11844598	rs11846843	Drug_DEX	SUPB15	chr14	38371153	-0.279933	-1.26884	-2.63046	0.01648	0.0811391	-4.46742
rs11845471	rs11845471	Drug_DEX	697	chr14	64207270	0.0265398	-1.07576	0.907851	0.370981	0.431715	-8.24448
rs11845471	rs11845471	Drug_DEX	BALL1	chr14	64207270	-0.0912143	-0.782843	-0.83175	0.416577	0.705741	-6.43125
rs11845471	rs11845471	Drug_DEX	CEM	chr14	64207270	0.0746916	-1.81393	0.953229	0.356384	0.47723	-7.3815
rs11845471	rs11845471	Drug_DEX	Jurkat	chr14	64207270	0.0353147	-1.20163	0.737172	0.467244	0.629138	-7.61409
rs11845471	rs11845471	Drug_DEX	Nalm6	chr14	64207270	0.16545	-0.849954	5.59185	2.23e-06	2.14e-05	3.79028
rs11845471	rs11845471	Drug_DEX	P12-Ichikawa	chr14	64207270	0.10619	-0.871765	4.37084	0.000246	0.00110637	-0.94531
rs11845471	rs11845471	Drug_DEX	REH	chr14	64207270	-0.264534	-1.06861	-1.5415	0.143473	0.392252	-5.81335
rs11845471	rs11845471	Drug_DEX	RS411	chr14	64207270	0.147433	-0.67309	3.08729	0.0027412	0.024875	-2.52932
rs11845471	rs11845471	Drug_DEX	SEM	chr14	64207270	0.152708	-0.719529	1.45405	0.151814	0.583892	-5.43348
rs11845471	rs11845471	Drug_DEX	SUPB15	chr14	64207270	0.134387	-1.63902	1.28749	0.213392	0.431334	-6.76309
rs11846843	rs11846843	Drug_DEX	697	chr14	38346656	0.155959	-1.06891	3.03637	0.00483036	0.00823237	-3.85065
rs11846843	rs11846843	Drug_DEX	BALL1	chr14	38346656	0.150877	-1.38391	0.56823	0.576983	0.785166	-5.78658
rs11846843	rs11846843	Drug_DEX	CEM	chr14	38346656	0.295806	-1.62657	1.84769	0.0855345	0.155071	-5.48606
rs11846843	rs11846843	Drug_DEX	Jurkat	chr14	38346656	0.0398356	-0.930746	0.422896	0.67565	0.803247	-7.13631
rs11846843	rs11846843	Drug_DEX	Nalm6	chr14	38346656	-0.109844	-0.66285	-2.15253	0.0379337	0.0827557	-5.02325
rs11846843	rs11846843	Drug_DEX	P12-Ichikawa	chr14	38346656	-0.109072	-0.749642	-2.84265	0.00950104	0.0244476	-3.93509
rs11846843	rs11846843	Drug_DEX	REH	chr14	38346656	-1.26738	-1.85066	-3.08794	0.00730786	0.0718634	-2.36253
rs11846843	rs11846843	Drug_DEX	RS411	chr14	38346656	-0.0956574	-0.61085	-1.04782	0.297744	0.525286	-5.85917
rs11846843	rs11846843	Drug_DEX	SEM	chr14	38346656	-0.367137	-0.509496	-1.63967	0.106982	0.515568	-4.55542
rs11846843	rs11846843	Drug_DEX	SUPB15	chr14	38346656	0.2486	-1.34002	1.64551	0.116314	0.288554	-5.83562
rs11848066	rs11160711	Drug_SixMP	697	chr14	20913059	-0.067707	-1.11402	-2.14781	0.0396803	0.0562985	-6.4081
rs11848066	rs11160711	Drug_SixMP	BALL1	chr14	20913059	0.0269139	-0.800508	0.234193	0.81751	0.91899	-6.66738
rs11848066	rs11160711	Drug_SixMP	CEM	chr14	20913059	0.201015	-1.66915	1.8646	0.082991	0.152239	-6.10534
rs11848066	rs11160711	Drug_SixMP	Jurkat	chr14	20913059	-0.103235	-1.0804	-2.03796	0.0512501	0.121266	-5.81032
rs11848066	rs11160711	Drug_SixMP	Nalm6	chr14	20913059	0.0192084	-0.803322	0.683533	0.498521	0.60966	-7.55536
rs11848066	rs11160711	Drug_SixMP	P12-Ichikawa	chr14	20913059	0.0625407	-0.896736	2.44692	0.0229077	0.0513543	-5.29495
rs11848066	rs11160711	Drug_SixMP	REH	chr14	20913059	0.0878618	-1.02683	0.542768	0.595052	0.802204	-6.72706
rs11848066	rs11160711	Drug_SixMP	RS411	chr14	20913059	0.0296344	-0.667355	0.632072	0.529067	0.726349	-6.8192
rs11848066	rs11160711	Drug_SixMP	SEM	chr14	20913059	-0.170485	-0.610844	-1.35827	0.180116	0.617023	-5.48979
rs11848066	rs11160711	Drug_SixMP	SUPB15	chr14	20913059	-0.0214117	-1.49093	-0.199246	0.844188	0.918485	-7.53383
rs11876765	rs11876765	Drug_SixMP	697	chr18	13531254	-0.186444	0.0114715	-6.77537	1.4e-07	5.21e-07	5.84189
rs11876765	rs11876765	Drug_SixMP	BALL1	chr18	13531254	0.0218503	0.480753	0.210216	0.835889	0.927787	-6.79712
rs11876765	rs11876765	Drug_SixMP	CEM	chr18	13531254	-0.132073	-0.14224	-1.89922	0.0779951	0.145103	-6.17752
rs11876765	rs11876765	Drug_SixMP	Jurkat	chr18	13531254	-0.0272693	0.360919	-0.595491	0.556371	0.703609	-7.74128
rs11876765	rs11876765	Drug_SixMP	Nalm6	chr18	13531254	-0.130873	0.591512	-4.78318	2.74e-05	0.000192	1.29515
rs11876765	rs11876765	Drug_SixMP	P12-Ichikawa	chr18	13531254	-0.022941	0.05497	-0.997379	0.329482	0.441518	-7.62908
rs11876765	rs11876765	Drug_SixMP	REH	chr18	13531254	-0.0917353	0.320318	-0.726404	0.478478	0.722116	-6.74626
rs11876765	rs11876765	Drug_SixMP	RS411	chr18	13531254	0.035857	0.823641	0.786476	0.433815	0.650414	-6.76435
rs11876765	rs11876765	Drug_SixMP	SEM	chr18	13531254	0.0914478	0.589602	0.91993	0.361767	0.770049	-6.07921
rs11876765	rs11876765	Drug_SixMP	SUPB15	chr18	13531254	-0.0662001	-0.28588	-0.673145	0.508964	0.701933	-7.39128
rs11879639	rs3786675	Drug_ASP	697	chr19	50490490	0.759991	-2.09904	23.0231	5.13e-21	2.82e-19	37.6043
rs11879639	rs3786675	Drug_ASP	BALL1	chr19	50490490	0.200572	-2.67795	0.768567	0.452236	0.728531	-6.24827
rs11879639	rs3786675	Drug_ASP	CEM	chr19	50490490	0.698082	-2.33899	8.33288	7.56e-07	1.02e-05	5.76768
rs11879639	rs3786675	Drug_ASP	Jurkat	chr19	50490490	0.214183	-2.03695	2.92874	0.00675378	0.0243071	-3.83394
rs11879639	rs3786675	Drug_ASP	Nalm6	chr19	50490490	-0.153179	-1.04107	-4.96981	1.54e-05	0.000118	1.98205
rs11879639	rs3786675	Drug_ASP	P12-Ichikawa	chr19	50490490	0.11662	-1.76335	4.79766	8.72e-05	0.000461	0.252457
rs11879639	rs3786675	Drug_ASP	REH	chr19	50490490	0.557214	-1.25655	2.93323	0.0100475	0.0861359	-3.14642
rs11879639	rs3786675	Drug_ASP	RS411	chr19	50490490	0.028762	-0.652499	0.546439	0.586222	0.7614	-6.77777
rs11879639	rs3786675	Drug_ASP	SEM	chr19	50490490	-0.158535	-0.851359	-1.12419	0.265986	0.711243	-5.6517
rs11879639	rs3786675	Drug_ASP	SUPB15	chr19	50490490	-0.031922	-2.01199	-0.244341	0.809587	0.899189	-7.46191
rs11879641	rs3786675	Drug_ASP	697	chr19	50490570	0.420383	-2.69981	12.0826	3.04e-13	3e-12	19.1681
rs11879641	rs3786675	Drug_ASP	BALL1	chr19	50490570	0.150899	-1.89011	1.11925	0.277922	0.586074	-6.09443
rs11879641	rs3786675	Drug_ASP	CEM	chr19	50490570	0.63617	-2.4279	5.79802	4.33e-05	0.000339	1.41801
rs11879641	rs3786675	Drug_ASP	Jurkat	chr19	50490570	0.18398	-1.45129	3.46369	0.0017573	0.00850011	-2.68515
rs11879641	rs3786675	Drug_ASP	Nalm6	chr19	50490570	0.0725916	-0.523785	2.14615	0.0384744	0.083828	-5.58263
rs11879641	rs3786675	Drug_ASP	P12-Ichikawa	chr19	50490570	0.118825	-1.38747	4.6411	0.000128	0.000638	-0.249512
rs11879641	rs3786675	Drug_ASP	REH	chr19	50490570	-0.275587	-0.836171	-1.64947	0.119279	0.352668	-5.58935
rs11879641	rs3786675	Drug_ASP	RS411	chr19	50490570	-0.0208675	0.499123	-0.440538	0.660686	0.813225	-6.93853
rs11879641	rs3786675	Drug_ASP	SEM	chr19	50490570	-0.131961	-0.0319377	-1.15251	0.254271	0.704054	-5.76154
rs11879641	rs3786675	Drug_ASP	SUPB15	chr19	50490570	0.0494087	-1.50484	0.465769	0.646678	0.807047	-7.44869
rs11879659	rs3786675	Drug_ASP	697	chr19	50490522	3.37359	-1.53215	98.1979	3.86e-40	6.59e-37	81.6743
rs11879659	rs3786675	Drug_ASP	BALL1	chr19	50490522	1.16717	-2.48468	5.18627	6.45e-05	0.00524073	1.60775
rs11879659	rs3786675	Drug_ASP	CEM	chr19	50490522	3.53577	-1.41929	43.1686	1.7e-16	2.9e-13	28.1604
rs11879659	rs3786675	Drug_ASP	Jurkat	chr19	50490522	1.08373	-1.79256	26.3665	4.23e-21	1.81e-18	38.281
rs11879659	rs3786675	Drug_ASP	Nalm6	chr19	50490522	0.0420563	-1.0427	1.51903	0.137239	0.228068	-6.7021
rs11879659	rs3786675	Drug_ASP	P12-Ichikawa	chr19	50490522	1.01628	-1.48923	34.119	1.81e-20	4.76e-18	37.0429
rs11879659	rs3786675	Drug_ASP	REH	chr19	50490522	0.909062	-0.786908	6.90539	4.33e-06	0.000715	4.28785
rs11879659	rs3786675	Drug_ASP	RS411	chr19	50490522	-0.00723693	-0.466544	-0.166722	0.867992	0.927463	-7.09005
rs11879659	rs3786675	Drug_ASP	SEM	chr19	50490522	-0.0380067	-0.698984	-0.421278	0.675251	0.921799	-6.495
rs11879659	rs3786675	Drug_ASP	SUPB15	chr19	50490522	1.19029	-1.57269	10.5607	2.18e-09	2.66e-07	11.4549
rs11879661	rs3786675	Drug_ASP	697	chr19	50490539	-0.0206983	-3.32751	-0.469958	0.641684	0.696382	-8.56374
rs11879661	rs3786675	Drug_ASP	BALL1	chr19	50490539	0.408733	-2.52517	2.98992	0.00793151	0.11276	-3.05435
rs11879661	rs3786675	Drug_ASP	CEM	chr19	50490539	-0.132956	-3.4256	-1.47356	0.162372	0.26059	-6.82171
rs11879661	rs3786675	Drug_ASP	Jurkat	chr19	50490539	-0.204411	-2.31104	-4.74393	5.78e-05	0.000506	0.581712
rs11879661	rs3786675	Drug_ASP	Nalm6	chr19	50490539	-0.0436678	-1.07488	-1.43764	0.158924	0.256261	-6.8071
rs11879661	rs3786675	Drug_ASP	P12-Ichikawa	chr19	50490539	-0.0123382	-2.01233	-0.544528	0.591584	0.689419	-7.98577
rs11879661	rs3786675	Drug_ASP	REH	chr19	50490539	0.0699075	-1.56246	0.466346	0.647491	0.836319	-6.91248
rs11879661	rs3786675	Drug_ASP	RS411	chr19	50490539	0.104425	-0.54475	2.29916	0.023993	0.111121	-4.50105
rs11879661	rs3786675	Drug_ASP	SEM	chr19	50490539	0.141917	-0.750037	1.31691	0.19352	0.641058	-5.65155
rs11879661	rs3786675	Drug_ASP	SUPB15	chr19	50490539	-0.0902286	-2.25328	-0.873152	0.393486	0.61756	-7.23732
rs11879713	rs3786675	Drug_ASP	697	chr19	50490768	0.170358	-2.4085	6.33992	4.74e-07	1.61e-06	4.61031
rs11879713	rs3786675	Drug_ASP	BALL1	chr19	50490768	0.725204	-2.39409	6.43137	4.99e-06	0.000775	4.20787
rs11879713	rs3786675	Drug_ASP	CEM	chr19	50490768	0.129979	-2.32478	1.81867	0.0900631	0.162013	-6.32413
rs11879713	rs3786675	Drug_ASP	Jurkat	chr19	50490768	0.146749	-1.68569	3.00481	0.00560336	0.0213855	-3.88091
rs11879713	rs3786675	Drug_ASP	Nalm6	chr19	50490768	0.0583052	-1.01614	2.13009	0.0398657	0.0861988	-5.63718
rs11879713	rs3786675	Drug_ASP	P12-Ichikawa	chr19	50490768	0.233929	-1.36116	10.9036	2.6e-10	5.76e-09	13.097
rs11879713	rs3786675	Drug_ASP	REH	chr19	50490768	-0.0764296	-1.64535	-0.599436	0.557592	0.774331	-6.84423
rs11879713	rs3786675	Drug_ASP	RS411	chr19	50490768	0.178643	-0.561077	4.08398	0.000101	0.00175909	0.554831
rs11879713	rs3786675	Drug_ASP	SEM	chr19	50490768	0.115737	-0.598548	1.15564	0.252997	0.704054	-5.85992
rs11879713	rs3786675	Drug_ASP	SUPB15	chr19	50490768	0.163141	-2.2311	1.83962	0.0815087	0.234145	-6.00189
rs11880182	rs3786675	Drug_ASP	697	chr19	50554201	-0.416303	0.922156	-13.8531	8.43e-15	1.13e-13	22.7543
rs11880182	rs3786675	Drug_ASP	BALL1	chr19	50554201	-0.238125	0.645305	-3.2929	0.00409484	0.0727687	-2.66395
rs11880182	rs3786675	Drug_ASP	CEM	chr19	50554201	-0.28104	-0.4233	-5.5874	6.3e-05	0.000451	0.600748
rs11880182	rs3786675	Drug_ASP	Jurkat	chr19	50554201	-0.129034	-0.0222904	-3.46714	0.00174173	0.00848116	-2.90953
rs11880182	rs3786675	Drug_ASP	Nalm6	chr19	50554201	-0.117029	0.050841	-4.28816	0.000123	0.000684	-0.179279
rs11880182	rs3786675	Drug_ASP	P12-Ichikawa	chr19	50554201	-0.189478	0.420902	-8.39356	2.75e-08	3.97e-07	8.15241
rs11880182	rs3786675	Drug_ASP	REH	chr19	50554201	-0.248605	0.348042	-2.60991	0.0193831	0.128384	-4.33463
rs11880182	rs3786675	Drug_ASP	RS411	chr19	50554201	-0.072065	-0.236479	-1.72139	0.0888826	0.257006	-5.73444
rs11880182	rs3786675	Drug_ASP	SEM	chr19	50554201	-0.0162435	-0.0677616	-0.212413	0.832597	0.960353	-6.77178
rs11880182	rs3786675	Drug_ASP	SUPB15	chr19	50554201	-0.199251	0.000126	-2.30823	0.0324055	0.126642	-5.34508
rs11881187	rs3786675	Drug_ASP	697	chr19	50550127	-0.217805	-1.57024	-7.2548	3.74e-08	1.54e-07	7.15727
rs11881187	rs3786675	Drug_ASP	BALL1	chr19	50550127	-0.100879	-0.709245	-1.08313	0.293215	0.602583	-6.31979
rs11881187	rs3786675	Drug_ASP	CEM	chr19	50550127	-0.220616	-1.82959	-3.18595	0.00648695	0.0201213	-3.91761
rs11881187	rs3786675	Drug_ASP	Jurkat	chr19	50550127	0.0874559	-1.00914	2.08352	0.0465949	0.111801	-5.89866
rs11881187	rs3786675	Drug_ASP	Nalm6	chr19	50550127	0.147557	-0.633358	5.44322	3.54e-06	3.17e-05	3.30829
rs11881187	rs3786675	Drug_ASP	P12-Ichikawa	chr19	50550127	0.0178322	-0.819009	0.767776	0.450826	0.561393	-7.89424
rs11881187	rs3786675	Drug_ASP	REH	chr19	50550127	0.0571343	-0.914491	0.463179	0.649709	0.836319	-7.01193
rs11881187	rs3786675	Drug_ASP	RS411	chr19	50550127	-0.0148733	-0.197391	-0.34023	0.734537	0.86066	-7.04881
rs11881187	rs3786675	Drug_ASP	SEM	chr19	50550127	0.00884481	-0.285109	0.0917013	0.92728	0.983831	-6.58722
rs11881187	rs3786675	Drug_ASP	SUPB15	chr19	50550127	0.281858	-1.71157	3.38132	0.00313538	0.0258601	-3.0009
rs11882531	rs3786675	Drug_ASP	697	chr19	50490580	0.588717	-2.69528	17.4527	1.47e-17	3.35e-16	29.3282
rs11882531	rs3786675	Drug_ASP	BALL1	chr19	50490580	0.25676	-2.62036	1.32225	0.202839	0.511899	-5.94129
rs11882531	rs3786675	Drug_ASP	CEM	chr19	50490580	0.465169	-2.64579	3.63372	0.00264566	0.00966488	-2.89532
rs11882531	rs3786675	Drug_ASP	Jurkat	chr19	50490580	0.108143	-1.99324	2.23233	0.0339002	0.086319	-5.54211
rs11882531	rs3786675	Drug_ASP	Nalm6	chr19	50490580	-0.0667871	-1.01673	-2.17367	0.03619	0.0799742	-5.55323
rs11882531	rs3786675	Drug_ASP	P12-Ichikawa	chr19	50490580	0.0236939	-1.50463	0.866176	0.395791	0.506541	-7.74738
rs11882531	rs3786675	Drug_ASP	REH	chr19	50490580	-0.289742	-1.39508	-1.47958	0.159132	0.413841	-5.92761
rs11882531	rs3786675	Drug_ASP	RS411	chr19	50490580	-0.0103518	-0.553877	-0.228844	0.81955	0.904722	-7.04381
rs11882531	rs3786675	Drug_ASP	SEM	chr19	50490580	-0.0680664	-0.663482	-0.62397	0.535317	0.863186	-6.29725
rs11882531	rs3786675	Drug_ASP	SUPB15	chr19	50490580	0.208311	-2.35187	1.9319	0.0684291	0.211486	-5.83239
rs11888634	rs16864047	Drug_VCR	697	chr2	223580949	-0.0524235	-0.993124	-1.24801	0.221399	0.272515	-7.46089
rs11888634	rs16864047	Drug_VCR	BALL1	chr2	223580949	0.52201	-1.32071	2.61976	0.0174779	0.16417	-3.31511
rs11888634	rs16864047	Drug_VCR	CEM	chr2	223580949	0.12509	-1.75761	0.929921	0.367917	0.488836	-6.91235
rs11888634	rs16864047	Drug_VCR	Jurkat	chr2	223580949	-0.0847569	-1.04088	-1.2756	0.212738	0.365858	-6.64727
rs11888634	rs16864047	Drug_VCR	Nalm6	chr2	223580949	-0.0219212	-0.72121	-0.579511	0.56575	0.6684	-7.30615
rs11888634	rs16864047	Drug_VCR	P12-Ichikawa	chr2	223580949	-0.0124212	-0.681966	-0.383152	0.705304	0.783185	-7.6261
rs11888634	rs16864047	Drug_VCR	REH	chr2	223580949	0.385353	-1.42565	1.53939	0.143984	0.392391	-5.22476
rs11888634	rs16864047	Drug_VCR	RS411	chr2	223580949	-0.0720783	-0.607769	-1.05535	0.294309	0.520842	-6.10322
rs11888634	rs16864047	Drug_VCR	SEM	chr2	223580949	0.246678	-0.588134	1.46994	0.147474	0.578357	-4.99537
rs11888634	rs16864047	Drug_VCR	SUPB15	chr2	223580949	-0.0541116	-1.25098	-0.395146	0.697138	0.840507	-7.22225
rs11893617	rs11885858	Drug_SixTG	697	chr2	149805073	0.00745677	-1.11544	0.255001	0.800411	0.837218	-8.66103
rs11893617	rs11885858	Drug_SixTG	BALL1	chr2	149805073	0.125808	-0.765272	1.1664	0.258856	0.57021	-6.20535
rs11893617	rs11885858	Drug_SixTG	CEM	chr2	149805073	-0.43207	-1.10318	-7.73359	1.82e-06	2.21e-05	4.54127
rs11893617	rs11885858	Drug_SixTG	Jurkat	chr2	149805073	0.0693005	-0.733414	1.52895	0.137667	0.258711	-6.81175
rs11893617	rs11885858	Drug_SixTG	Nalm6	chr2	149805073	0.0772225	-0.118296	2.39528	0.0217725	0.0515887	-5.11422
rs11893617	rs11885858	Drug_SixTG	P12-Ichikawa	chr2	149805073	0.0960289	-0.394333	4.32503	0.000276	0.00121468	-1.12099
rs11893617	rs11885858	Drug_SixTG	REH	chr2	149805073	0.1442	-0.740076	0.962917	0.350454	0.618431	-6.62325
rs11893617	rs11885858	Drug_SixTG	RS411	chr2	149805073	0.0750452	0.300571	1.642	0.10435	0.286669	-5.76443
rs11893617	rs11885858	Drug_SixTG	SEM	chr2	149805073	0.161253	0.0104103	1.74417	0.0869115	0.470702	-5.08966
rs11893617	rs11885858	Drug_SixTG	SUPB15	chr2	149805073	0.249416	-1.32583	2.74102	0.0129882	0.0692434	-4.35924
rs11905860	rs11905213	Drug_DEX	697	chr20	19308375	0.535601	-2.02852	15.4424	4.43e-16	7.71e-15	25.8472
rs11905860	rs11905213	Drug_DEX	BALL1	chr20	19308375	0.13668	-0.935602	0.863256	0.399488	0.694727	-6.39089
rs11905860	rs11905213	Drug_DEX	CEM	chr20	19308375	-0.0798207	-1.60943	-1.0425	0.314565	0.435971	-7.27599
rs11905860	rs11905213	Drug_DEX	Jurkat	chr20	19308375	0.101798	-1.28311	2.32313	0.0277782	0.0741622	-5.32969
rs11905860	rs11905213	Drug_DEX	Nalm6	chr20	19308375	0.0614053	-0.606163	1.8647	0.0701551	0.134176	-6.11997
rs11905860	rs11905213	Drug_DEX	P12-Ichikawa	chr20	19308375	0.0390369	-0.971276	1.66515	0.110137	0.185116	-6.74509
rs11905860	rs11905213	Drug_DEX	REH	chr20	19308375	-0.0260648	-1.04693	-0.174873	0.863456	0.949586	-6.94668
rs11905860	rs11905213	Drug_DEX	RS411	chr20	19308375	-0.0979283	0.298307	-2.08544	0.040082	0.155056	-4.92676
rs11905860	rs11905213	Drug_DEX	SEM	chr20	19308375	-0.15106	-0.107244	-1.47865	0.145137	0.576179	-5.38739
rs11905860	rs11905213	Drug_DEX	SUPB15	chr20	19308375	-0.0625063	-1.55626	-0.620037	0.542601	0.72888	-7.38806
rs11910884	rs1022457	Drug_VCR	697	chr21	17170220	0.339088	-0.581166	5.72165	2.74e-06	8.32e-06	3.50404
rs11910884	rs1022457	Drug_VCR	BALL1	chr21	17170220	0.325298	-1.10803	1.22178	0.237736	0.546601	-5.22275
rs11910884	rs1022457	Drug_VCR	CEM	chr21	17170220	0.00025	-0.823773	0.00140625	0.998897	0.998897	-7.10454
rs11910884	rs1022457	Drug_VCR	Jurkat	chr21	17170220	-0.111104	-0.635457	-1.23089	0.228759	0.386912	-6.46628
rs11910884	rs1022457	Drug_VCR	Nalm6	chr21	17170220	-0.143626	-0.373969	-2.70316	0.0103046	0.0276844	-3.83408
rs11910884	rs1022457	Drug_VCR	P12-Ichikawa	chr21	17170220	-0.0459506	-0.479493	-0.93458	0.360203	0.471649	-7.06713
rs11910884	rs1022457	Drug_VCR	REH	chr21	17170220	0.713564	-1.54513	2.04312	0.0585272	0.233835	-4.1798
rs11910884	rs1022457	Drug_VCR	RS411	chr21	17170220	-0.158777	-0.36141	-1.71474	0.0901023	0.258468	-4.96612
rs11910884	rs1022457	Drug_VCR	SEM	chr21	17170220	0.23876	-0.521422	1.06063	0.293653	0.735643	-5.2359
rs11910884	rs1022457	Drug_VCR	SUPB15	chr21	17170220	0.471377	-0.843129	2.39934	0.026846	0.114135	-4.52203
rs11929657	rs11929657	Drug_VCR	697	chr3	170217126	-0.0278936	-0.73419	-0.765966	0.449507	0.508972	-8.2052
rs11929657	rs11929657	Drug_VCR	BALL1	chr3	170217126	0.209621	-0.5743	1.52524	0.144784	0.426599	-5.38351
rs11929657	rs11929657	Drug_VCR	CEM	chr3	170217126	0.158317	-1.5594	2.11341	0.0526893	0.107393	-5.53651
rs11929657	rs11929657	Drug_VCR	Jurkat	chr3	170217126	0.206397	-1.17507	3.74753	0.000838	0.00474738	-1.80315
rs11929657	rs11929657	Drug_VCR	Nalm6	chr3	170217126	0.16973	-0.63566	5.31309	5.32e-06	4.53e-05	3.06249
rs11929657	rs11929657	Drug_VCR	P12-Ichikawa	chr3	170217126	0.0906908	-0.789824	2.60931	0.0160521	0.0375651	-4.82933
rs11929657	rs11929657	Drug_VCR	REH	chr3	170217126	0.438353	-0.898422	2.55762	0.0215253	0.135506	-3.82601
rs11929657	rs11929657	Drug_VCR	RS411	chr3	170217126	0.245089	-0.252098	4.53683	1.9e-05	0.000443	2.31122
rs11929657	rs11929657	Drug_VCR	SEM	chr3	170217126	0.240195	-0.391295	1.82939	0.0729545	0.441105	-4.64546
rs11929657	rs11929657	Drug_VCR	SUPB15	chr3	170217126	0.2538	-1.31383	2.44512	0.0244006	0.106451	-4.74633
rs11941178	rs11946025	Drug_DEX	697	chr4	95229431	0.380439	-0.777021	12.2467	2.15e-13	2.2e-12	19.6287
rs11941178	rs11946025	Drug_DEX	BALL1	chr4	95229431	-0.0369124	-0.42579	-0.280897	0.782031	0.903001	-6.49902
rs11941178	rs11946025	Drug_DEX	CEM	chr4	95229431	0.60872	-1.23524	5.18996	0.00013	0.000815	0.423467
rs11941178	rs11946025	Drug_DEX	Jurkat	chr4	95229431	0.207876	-0.899302	3.86295	0.000618	0.0036738	-1.52496
rs11941178	rs11946025	Drug_DEX	Nalm6	chr4	95229431	-0.0208393	-0.199948	-0.667637	0.508501	0.617879	-7.47915
rs11941178	rs11946025	Drug_DEX	P12-Ichikawa	chr4	95229431	0.0994418	-0.569661	3.58869	0.00164571	0.00557061	-2.66144
rs11941178	rs11946025	Drug_DEX	REH	chr4	95229431	-0.155844	-0.722264	-0.765676	0.455436	0.705057	-6.40789
rs11941178	rs11946025	Drug_DEX	RS411	chr4	95229431	-0.105908	0.00516025	-1.97248	0.0518638	0.18094	-5.01361
rs11941178	rs11946025	Drug_DEX	SEM	chr4	95229431	-0.0458692	-0.120032	-0.344781	0.73162	0.938194	-6.19959
rs11941178	rs11946025	Drug_DEX	SUPB15	chr4	95229431	0.218291	-0.919294	1.87092	0.0768449	0.2276	-5.80355
rs11946095	rs11946025	Drug_DEX	697	chr4	95229524	1.23934	-0.324118	21.6192	3.21e-20	1.4e-18	36.0772
rs11946095	rs11946025	Drug_DEX	BALL1	chr4	95229524	0.330019	-0.343044	1.06135	0.30273	0.611834	-5.43392
rs11946095	rs11946025	Drug_DEX	CEM	chr4	95229524	1.08748	-0.563657	8.50202	5.94e-07	8.44e-06	6.37459
rs11946095	rs11946025	Drug_DEX	Jurkat	chr4	95229524	0.234839	-0.448994	2.87264	0.0077418	0.0268992	-3.53234
rs11946095	rs11946025	Drug_DEX	Nalm6	chr4	95229524	0.412745	-0.0273513	8.41956	3.94e-10	9.56e-09	12.9015
rs11946095	rs11946025	Drug_DEX	P12-Ichikawa	chr4	95229524	0.288818	-0.342839	7.32581	2.55e-07	2.91e-06	6.56406
rs11946095	rs11946025	Drug_DEX	REH	chr4	95229524	0.576119	-0.800201	1.41649	0.176527	0.434566	-5.11669
rs11946095	rs11946025	Drug_DEX	RS411	chr4	95229524	0.172816	0.0718956	2.01139	0.0475093	0.172253	-4.47487
rs11946095	rs11946025	Drug_DEX	SEM	chr4	95229524	0.122028	-0.0458268	0.564166	0.575014	0.882661	-5.63677
rs11946095	rs11946025	Drug_DEX	SUPB15	chr4	95229524	0.293621	-0.693789	2.01257	0.0585586	0.189926	-5.25275
rs11955404	rs7737670	Drug_DEX,Drug_PRED	697	chr5	146817347	-0.0689555	-0.968393	-2.38094	0.0236156	0.0350332	-5.9073
rs11955404	rs7737670	Drug_DEX,Drug_PRED	BALL1	chr5	146817347	0.304256	-0.757835	2.40771	0.0271374	0.201289	-4.02795
rs11955404	rs7737670	Drug_DEX,Drug_PRED	CEM	chr5	146817347	0.0136141	-1.78099	0.129073	0.899106	0.93529	-7.69284
rs11955404	rs7737670	Drug_DEX,Drug_PRED	Jurkat	chr5	146817347	0.0571744	-1.14272	1.20931	0.23681	0.394723	-7.01176
rs11955404	rs7737670	Drug_DEX,Drug_PRED	Nalm6	chr5	146817347	0.041567	-0.636413	1.36903	0.179227	0.282329	-6.82466
rs11955404	rs7737670	Drug_DEX,Drug_PRED	P12-Ichikawa	chr5	146817347	0.041322	-0.729039	1.52795	0.140852	0.224573	-6.85291
rs11955404	rs7737670	Drug_DEX,Drug_PRED	REH	chr5	146817347	0.151485	-1.27023	0.944371	0.359549	0.626249	-6.34905
rs11955404	rs7737670	Drug_DEX,Drug_PRED	RS411	chr5	146817347	-0.0941466	-0.634564	-1.933	0.056625	0.191671	-5.1483
rs11955404	rs7737670	Drug_DEX,Drug_PRED	SEM	chr5	146817347	0.0118653	-0.633978	0.0916568	0.927315	0.983831	-6.32226
rs11955404	rs7737670	Drug_DEX,Drug_PRED	SUPB15	chr5	146817347	0.0168738	-1.34396	0.136398	0.892942	0.945456	-7.51276
rs11958380	rs11956835	Drug_DEX,Drug_PRED,Drug_SixTG	697	chr5	146817333	-0.330562	-0.833576	-10.2258	1.94e-11	1.43e-10	15.01
rs11958380	rs11956835	Drug_DEX,Drug_PRED,Drug_SixTG	BALL1	chr5	146817333	0.0975723	-0.811909	0.761209	0.456507	0.731805	-6.29592
rs11958380	rs11956835	Drug_DEX,Drug_PRED,Drug_SixTG	CEM	chr5	146817333	-0.353753	-1.63037	-4.10826	0.00103084	0.00435299	-1.74753
rs11958380	rs11956835	Drug_DEX,Drug_PRED,Drug_SixTG	Jurkat	chr5	146817333	0.257016	-1.08254	5.08933	2.26e-05	0.00022	1.69839
rs11958380	rs11956835	Drug_DEX,Drug_PRED,Drug_SixTG	Nalm6	chr5	146817333	0.0570674	-0.748156	1.83427	0.0746508	0.140568	-6.07427
rs11958380	rs11956835	Drug_DEX,Drug_PRED,Drug_SixTG	P12-Ichikawa	chr5	146817333	-0.016387	-0.709567	-0.522667	0.606458	0.701435	-7.83658
rs11958380	rs11956835	Drug_DEX,Drug_PRED,Drug_SixTG	REH	chr5	146817333	-0.400295	-0.87778	-1.92268	0.0731989	0.272312	-5.0195
rs11958380	rs11956835	Drug_DEX,Drug_PRED,Drug_SixTG	RS411	chr5	146817333	0.141732	-0.687617	2.69762	0.00844783	0.0568499	-3.44278
rs11958380	rs11956835	Drug_DEX,Drug_PRED,Drug_SixTG	SEM	chr5	146817333	0.0496476	-0.772321	0.373164	0.710511	0.932409	-6.23733
rs11958380	rs11956835	Drug_DEX,Drug_PRED,Drug_SixTG	SUPB15	chr5	146817333	0.495068	-1.00164	3.87758	0.00101398	0.0113062	-1.70346
rs11977017	rs6947073	Drug_ASP	697	chr7	142636704	0.306102	-0.855721	12.0678	3.14e-13	3.08e-12	19.034
rs11977017	rs6947073	Drug_ASP	BALL1	chr7	142636704	0.196982	-0.566949	2.62868	0.0171535	0.16417	-4.09112
rs11977017	rs6947073	Drug_ASP	CEM	chr7	142636704	0.328601	-1.07391	7.18168	4.28e-06	4.53e-05	3.34593
rs11977017	rs6947073	Drug_ASP	Jurkat	chr7	142636704	0.056362	-1.00817	1.60562	0.119748	0.233537	-6.82585
rs11977017	rs6947073	Drug_ASP	Nalm6	chr7	142636704	-0.055358	-0.811196	-2.11233	0.0414555	0.0891841	-5.67711
rs11977017	rs6947073	Drug_ASP	P12-Ichikawa	chr7	142636704	0.0861771	-0.681614	4.94384	6.12e-05	0.000342	0.259434
rs11977017	rs6947073	Drug_ASP	REH	chr7	142636704	0.104301	-0.685007	1.0523	0.308879	0.579701	-6.82889
rs11977017	rs6947073	Drug_ASP	RS411	chr7	142636704	-0.0615074	-0.53507	-1.62619	0.107677	0.291732	-5.92511
rs11977017	rs6947073	Drug_ASP	SEM	chr7	142636704	-0.0319519	-0.523086	-0.449708	0.65475	0.915577	-6.7608
rs11977017	rs6947073	Drug_ASP	SUPB15	chr7	142636704	0.0234524	-1.34118	0.31748	0.754344	0.87189	-7.77318
rs11981108	rs111825882	Relapse	697	chr7	108233794	0.165716	-0.897162	4.52365	8.42e-05	0.000201	-0.342278
rs11981108	rs111825882	Relapse	BALL1	chr7	108233794	-0.47135	-0.803022	-2.42068	0.0264258	0.201289	-3.8573
rs11981108	rs111825882	Relapse	CEM	chr7	108233794	0.194152	-1.37655	1.98066	0.067295	0.129285	-5.70701
rs11981108	rs111825882	Relapse	Jurkat	chr7	108233794	0.0785587	-1.06834	1.12207	0.271507	0.439745	-6.98677
rs11981108	rs111825882	Relapse	Nalm6	chr7	108233794	0.0348868	-0.758902	1.00905	0.319493	0.439915	-7.11881
rs11981108	rs111825882	Relapse	P12-Ichikawa	chr7	108233794	0.00319984	-0.592595	0.104507	0.917719	0.939753	-7.86338
rs11981108	rs111825882	Relapse	REH	chr7	108233794	0.139682	-1.84282	0.449116	0.659598	0.842272	-6.49971
rs11981108	rs111825882	Relapse	RS411	chr7	108233794	0.0699467	-0.69889	1.15431	0.251665	0.474409	-6.17732
rs11981108	rs111825882	Relapse	SEM	chr7	108233794	0.305919	-0.689199	2.15227	0.0359371	0.32611	-4.02065
rs11981108	rs111825882	Relapse	SUPB15	chr7	108233794	0.234147	-1.38394	2.02256	0.0574294	0.186974	-5.48312
rs11990901	rs10096262	Drug_ASP	697	chr8	17483960	-0.0460571	-1.16474	-1.38121	0.17712	0.221692	-7.69953
rs11990901	rs10096262	Drug_ASP	BALL1	chr8	17483960	0.129316	-0.8763	1.27064	0.220226	0.529552	-5.95398
rs11990901	rs10096262	Drug_ASP	CEM	chr8	17483960	0.0698716	-1.82587	0.860545	0.403753	0.522768	-7.43841
rs11990901	rs10096262	Drug_ASP	Jurkat	chr8	17483960	-0.0391734	-1.20851	-0.762843	0.452034	0.614218	-7.57044
rs11990901	rs10096262	Drug_ASP	Nalm6	chr8	17483960	0.0187962	-0.609306	0.676351	0.503016	0.612961	-7.58624
rs11990901	rs10096262	Drug_ASP	P12-Ichikawa	chr8	17483960	-0.0195413	-0.793295	-0.625599	0.538048	0.639658	-7.8981
rs11990901	rs10096262	Drug_ASP	REH	chr8	17483960	-0.0991154	-0.884245	-0.655109	0.522056	0.75095	-6.72557
rs11990901	rs10096262	Drug_ASP	RS411	chr8	17483960	-0.0609259	-0.570354	-1.34805	0.181289	0.40194	-6.14756
rs11990901	rs10096262	Drug_ASP	SEM	chr8	17483960	0.0397056	-0.438553	0.345821	0.730843	0.938194	-6.3827
rs11990901	rs10096262	Drug_ASP	SUPB15	chr8	17483960	0.0575401	-1.41614	0.427255	0.673998	0.829611	-7.48744
rs11991673	rs10098667	Drug_SixTG	697	chr8	8730142	-0.00811448	-1.16357	-0.297488	0.768084	0.80836	-8.65515
rs11991673	rs10098667	Drug_SixTG	BALL1	chr8	8730142	0.00114441	-1.01051	0.00923002	0.992738	0.995656	-6.92952
rs11991673	rs10098667	Drug_SixTG	CEM	chr8	8730142	-0.201512	-1.30056	-3.98241	0.00132171	0.00538145	-2.33907
rs11991673	rs10098667	Drug_SixTG	Jurkat	chr8	8730142	-0.0454781	-0.844503	-1.13487	0.266196	0.432094	-7.34092
rs11991673	rs10098667	Drug_SixTG	Nalm6	chr8	8730142	-0.0143248	-0.638941	-0.510571	0.612679	0.705283	-7.71577
rs11991673	rs10098667	Drug_SixTG	P12-Ichikawa	chr8	8730142	-0.0120224	-0.605474	-0.61302	0.546182	0.647074	-8.01436
rs11991673	rs10098667	Drug_SixTG	REH	chr8	8730142	-0.0837025	-0.470634	-0.744713	0.467649	0.712966	-6.85344
rs11991673	rs10098667	Drug_SixTG	RS411	chr8	8730142	-0.0372975	-0.358983	-0.861579	0.391386	0.6217	-6.74209
rs11991673	rs10098667	Drug_SixTG	SEM	chr8	8730142	-0.0684538	-0.292901	-0.76908	0.445251	0.809039	-6.31473
rs11991673	rs10098667	Drug_SixTG	SUPB15	chr8	8730142	-0.146008	-1.17608	-1.51126	0.147182	0.335677	-6.57737
rs11994875	rs11135853	Drug_VCR	697	chr8	25045800	-0.0345511	-0.777001	-1.05801	0.298248	0.354573	-8.06953
rs11994875	rs11135853	Drug_VCR	BALL1	chr8	25045800	-0.0340869	-0.678026	-0.277995	0.784222	0.903975	-6.67247
rs11994875	rs11135853	Drug_VCR	CEM	chr8	25045800	0.0180323	-1.53867	0.242221	0.812065	0.866406	-7.74778
rs11994875	rs11135853	Drug_VCR	Jurkat	chr8	25045800	-0.0701471	-1.07903	-1.34632	0.189163	0.334416	-6.91778
rs11994875	rs11135853	Drug_VCR	Nalm6	chr8	25045800	0.116401	-0.438693	3.87501	0.00042	0.00189877	-1.34213
rs11994875	rs11135853	Drug_VCR	P12-Ichikawa	chr8	25045800	-0.0763722	-0.645086	-3.12327	0.00496927	0.0142961	-3.85825
rs11994875	rs11135853	Drug_VCR	REH	chr8	25045800	0.0544101	-0.636902	0.270188	0.7906	0.916198	-6.85927
rs11994875	rs11135853	Drug_VCR	RS411	chr8	25045800	-0.0624463	-0.4458	-1.34474	0.182352	0.402291	-6.13145
rs11994875	rs11135853	Drug_VCR	SEM	chr8	25045800	0.100167	-0.472673	0.880781	0.382403	0.779319	-6.02066
rs11994875	rs11135853	Drug_VCR	SUPB15	chr8	25045800	0.306983	-1.1691	2.3389	0.0304249	0.121843	-5.0368
rs11997510	rs7820637	Relapse	697	chr8	67698636	0.240301	-0.779979	8.385	1.84e-09	9.97e-09	10.3037
rs11997510	rs7820637	Relapse	BALL1	chr8	67698636	0.232879	-0.640984	1.75449	0.0965586	0.35733	-5.19105
rs11997510	rs7820637	Relapse	CEM	chr8	67698636	0.2896	-1.33258	4.09738	0.00105318	0.00443637	-1.81925
rs11997510	rs7820637	Relapse	Jurkat	chr8	67698636	-0.0118388	-0.746616	-0.253266	0.801941	0.887807	-7.75198
rs11997510	rs7820637	Relapse	Nalm6	chr8	67698636	0.00168933	-0.642977	0.0595861	0.952805	0.969282	-7.77598
rs11997510	rs7820637	Relapse	P12-Ichikawa	chr8	67698636	0.00974512	-0.656658	0.404603	0.689697	0.769035	-7.95294
rs11997510	rs7820637	Relapse	REH	chr8	67698636	0.120024	-0.759252	0.652045	0.523977	0.752445	-6.6256
rs11997510	rs7820637	Relapse	RS411	chr8	67698636	0.111697	-0.297295	2.30441	0.0236828	0.11039	-4.41856
rs11997510	rs7820637	Relapse	SEM	chr8	67698636	-0.187788	-0.346032	-1.67685	0.0994457	0.502293	-5.00697
rs11997510	rs7820637	Relapse	SUPB15	chr8	67698636	0.0104641	-1.52419	0.0960573	0.924481	0.965153	-7.53484
rs12029982	rs12032656	Drug_PRED	697	chr1	70361373	-0.0236122	-0.07234	-0.516397	0.609252	0.666272	-7.99646
rs12029982	rs12032656	Drug_PRED	BALL1	chr1	70361373	-0.787524	-0.430015	-3.98474	0.000887	0.0329081	-0.515525
rs12029982	rs12032656	Drug_PRED	CEM	chr1	70361373	-0.354528	-0.640771	-3.02995	0.00886211	0.0260219	-3.47572
rs12029982	rs12032656	Drug_PRED	Jurkat	chr1	70361373	-0.745885	-0.33622	-9.8334	1.63e-10	6.33e-09	13.9537
rs12029982	rs12032656	Drug_PRED	Nalm6	chr1	70361373	-0.308761	-0.395225	-7.2232	1.42e-08	2.72e-07	9.23773
rs12029982	rs12032656	Drug_PRED	P12-Ichikawa	chr1	70361373	-0.768206	-0.180227	-21.8476	2.37e-16	2.7e-14	27.5877
rs12029982	rs12032656	Drug_PRED	REH	chr1	70361373	-1.67973	-0.250055	-4.27074	0.000633	0.0189556	-0.179701
rs12029982	rs12032656	Drug_PRED	RS411	chr1	70361373	-0.108924	-0.43851	-1.43722	0.154391	0.366329	-5.5301
rs12029982	rs12032656	Drug_PRED	SEM	chr1	70361373	-0.135598	-0.57263	-0.74759	0.458003	0.817315	-5.64119
rs12029982	rs12032656	Drug_PRED	SUPB15	chr1	70361373	-1.39559	-0.131103	-9.05842	2.53e-08	2.16e-06	9.25386
rs12029982	rs6704345	Drug_PRED	697	chr1	70361373	-0.0236122	-0.07234	-0.516397	0.609252	0.666272	-7.99646
rs12029982	rs6704345	Drug_PRED	BALL1	chr1	70361373	-0.787524	-0.430015	-3.98474	0.000887	0.0329081	-0.515525
rs12029982	rs6704345	Drug_PRED	CEM	chr1	70361373	-0.354528	-0.640771	-3.02995	0.00886211	0.0260219	-3.47572
rs12029982	rs6704345	Drug_PRED	Jurkat	chr1	70361373	-0.745885	-0.33622	-9.8334	1.63e-10	6.33e-09	13.9537
rs12029982	rs6704345	Drug_PRED	Nalm6	chr1	70361373	-0.308761	-0.395225	-7.2232	1.42e-08	2.72e-07	9.23773
rs12029982	rs6704345	Drug_PRED	P12-Ichikawa	chr1	70361373	-0.768206	-0.180227	-21.8476	2.37e-16	2.7e-14	27.5877
rs12029982	rs6704345	Drug_PRED	REH	chr1	70361373	-1.67973	-0.250055	-4.27074	0.000633	0.0189556	-0.179701
rs12029982	rs6704345	Drug_PRED	RS411	chr1	70361373	-0.108924	-0.43851	-1.43722	0.154391	0.366329	-5.5301
rs12029982	rs6704345	Drug_PRED	SEM	chr1	70361373	-0.135598	-0.57263	-0.74759	0.458003	0.817315	-5.64119
rs12029982	rs6704345	Drug_PRED	SUPB15	chr1	70361373	-1.39559	-0.131103	-9.05842	2.53e-08	2.16e-06	9.25386
rs12031	rs2273358	Drug_ASP	697	chr20	43561660	0.0484816	-1.17779	1.7953	0.0823891	0.109552	-7.08788
rs12031	rs2273358	Drug_ASP	BALL1	chr20	43561660	0.205226	-0.497792	1.54256	0.140542	0.42129	-5.6388
rs12031	rs2273358	Drug_ASP	CEM	chr20	43561660	0.0976701	-2.00117	1.18656	0.254831	0.370145	-7.15689
rs12031	rs2273358	Drug_ASP	Jurkat	chr20	43561660	-0.0253661	-1.14598	-0.497224	0.622972	0.762403	-7.78098
rs12031	rs2273358	Drug_ASP	Nalm6	chr20	43561660	-0.0128624	-0.632255	-0.459482	0.648571	0.735191	-7.72432
rs12031	rs2273358	Drug_ASP	P12-Ichikawa	chr20	43561660	0.0371233	-0.599785	1.7632	0.0918266	0.159528	-6.60876
rs12031	rs2273358	Drug_ASP	REH	chr20	43561660	0.148206	-0.649734	1.17362	0.258363	0.526508	-6.30362
rs12031	rs2273358	Drug_ASP	RS411	chr20	43561660	0.09657	-0.547107	2.10976	0.0378722	0.14956	-4.8895
rs12031	rs2273358	Drug_ASP	SEM	chr20	43561660	-0.237781	-0.527332	-2.276	0.0269023	0.306644	-4.024
rs12031	rs2273358	Drug_ASP	SUPB15	chr20	43561660	-0.00373347	-0.849775	-0.0294214	0.976835	0.987252	-7.61252
rs12042181	rs12042181	Drug_PRED,Drug_VCR	697	chr1	213088494	0.312895	0.767064	9.5557	9.66e-11	6.47e-10	13.4015
rs12042181	rs12042181	Drug_PRED,Drug_VCR	BALL1	chr1	213088494	0.357691	0.410453	2.54319	0.0205127	0.180748	-3.67668
rs12042181	rs12042181	Drug_PRED,Drug_VCR	CEM	chr1	213088494	0.422299	0.723119	5.84369	3.99e-05	0.000314	1.6601
rs12042181	rs12042181	Drug_PRED,Drug_VCR	Jurkat	chr1	213088494	0.11354	0.546578	2.0985	0.0451482	0.108943	-5.56235
rs12042181	rs12042181	Drug_PRED,Drug_VCR	Nalm6	chr1	213088494	-0.0162318	-0.0236357	-0.511052	0.612345	0.705283	-7.55774
rs12042181	rs12042181	Drug_PRED,Drug_VCR	P12-Ichikawa	chr1	213088494	0.0453064	0.652056	1.81363	0.0834721	0.148183	-6.33169
rs12042181	rs12042181	Drug_PRED,Drug_VCR	REH	chr1	213088494	0.480267	-0.349271	2.58498	0.0203777	0.130693	-3.78295
rs12042181	rs12042181	Drug_PRED,Drug_VCR	RS411	chr1	213088494	-0.0449954	0.0382307	-0.814681	0.417572	0.638331	-6.57018
rs12042181	rs12042181	Drug_PRED,Drug_VCR	SEM	chr1	213088494	-0.00340921	-0.049644	-0.0261667	0.979222	0.994371	-6.24017
rs12042181	rs12042181	Drug_PRED,Drug_VCR	SUPB15	chr1	213088494	0.189583	-0.551268	1.75307	0.0957166	0.257559	-5.9856
rs12052898	rs13385173	Drug_DEX	697	chr2	202755103	1.80486	-0.269172	38.3587	1.23e-27	2.1e-25	53.1953
rs12052898	rs13385173	Drug_DEX	BALL1	chr2	202755103	1.75508	-0.96187	6.2996	6.49e-06	0.000922	3.92757
rs12052898	rs13385173	Drug_DEX	CEM	chr2	202755103	2.32388	-0.506977	21.4751	3.02e-12	4.29e-10	18.3071
rs12052898	rs13385173	Drug_DEX	Jurkat	chr2	202755103	1.20818	-0.286819	16.0891	1.52e-15	1.34e-13	25.56
rs12052898	rs13385173	Drug_DEX	Nalm6	chr2	202755103	0.755434	-0.458811	16.2324	1.97e-18	1.87e-16	31.9483
rs12052898	rs13385173	Drug_DEX	P12-Ichikawa	chr2	202755103	0.982633	-0.247219	22.562	1.21e-16	1.47e-14	28.2517
rs12052898	rs13385173	Drug_DEX	REH	chr2	202755103	1.38905	-0.713392	4.342	0.000547	0.0183031	-0.036456
rs12052898	rs13385173	Drug_DEX	RS411	chr2	202755103	0.135228	-0.526578	1.57185	0.119767	0.311123	-5.31187
rs12052898	rs13385173	Drug_DEX	SEM	chr2	202755103	0.47396	-0.564637	2.52385	0.0146319	0.247148	-3.06302
rs12052898	rs13385173	Drug_DEX	SUPB15	chr2	202755103	2.34326	-0.685557	15.0136	5.45e-12	1.55e-09	17.7155
rs12052900	rs13385173	Drug_DEX	697	chr2	202755176	0.0920159	-0.822597	2.66287	0.0121888	0.0192896	-5.16445
rs12052900	rs13385173	Drug_DEX	BALL1	chr2	202755176	-0.178069	-0.774356	-1.08243	0.293521	0.602583	-5.89489
rs12052900	rs13385173	Drug_DEX	CEM	chr2	202755176	-0.236756	-1.49645	-1.78395	0.0957598	0.169996	-6.04155
rs12052900	rs13385173	Drug_DEX	Jurkat	chr2	202755176	0.032574	-0.813623	0.603018	0.551424	0.699948	-7.45236
rs12052900	rs13385173	Drug_DEX	Nalm6	chr2	202755176	-0.0283938	-0.548541	-0.781266	0.439607	0.560935	-7.33692
rs12052900	rs13385173	Drug_DEX	P12-Ichikawa	chr2	202755176	-0.0216371	-0.693098	-0.717404	0.480713	0.587585	-7.61862
rs12052900	rs13385173	Drug_DEX	REH	chr2	202755176	0.450758	-1.06948	2.20147	0.0433222	0.190976	-4.42768
rs12052900	rs13385173	Drug_DEX	RS411	chr2	202755176	0.0123109	-0.272161	0.210444	0.833834	0.908959	-6.83183
rs12052900	rs13385173	Drug_DEX	SEM	chr2	202755176	-0.0591583	-0.320916	-0.435067	0.665275	0.920486	-6.11113
rs12052900	rs13385173	Drug_DEX	SUPB15	chr2	202755176	0.163029	-1.38124	1.56844	0.133288	0.314944	-6.22068
rs1206251	rs11177371	Drug_PRED	697	chr12	69215525	0.323097	-0.100327	7.99884	5.06e-09	2.47e-08	9.64616
rs1206251	rs11177371	Drug_PRED	BALL1	chr12	69215525	-0.413354	0.130432	-2.32818	0.0319115	0.22265	-3.83989
rs1206251	rs11177371	Drug_PRED	CEM	chr12	69215525	0.158051	0.127185	1.68089	0.114589	0.196077	-5.9693
rs1206251	rs11177371	Drug_PRED	Jurkat	chr12	69215525	0.0371638	0.313404	0.52961	0.60062	0.741969	-7.30708
rs1206251	rs11177371	Drug_PRED	Nalm6	chr12	69215525	-0.137475	0.0642513	-3.17916	0.00297904	0.0100639	-2.89296
rs1206251	rs11177371	Drug_PRED	P12-Ichikawa	chr12	69215525	-0.0773503	-0.383323	-2.38176	0.0263575	0.0578711	-5.05386
rs1206251	rs11177371	Drug_PRED	REH	chr12	69215525	-0.253314	-0.202372	-1.03586	0.316246	0.588349	-5.80617
rs1206251	rs11177371	Drug_PRED	RS411	chr12	69215525	-0.005108	0.737296	-0.0730282	0.941958	0.966896	-6.63774
rs1206251	rs11177371	Drug_PRED	SEM	chr12	69215525	-0.399996	0.367425	-2.21326	0.0311955	0.310654	-3.75852
rs1206251	rs11177371	Drug_PRED	SUPB15	chr12	69215525	-0.27807	-0.345331	-2.04515	0.0549473	0.18202	-5.31397
rs12070423	rs10801100	Drug_ASP	697	chr1	192108265	0.244678	-0.834296	4.15064	0.000241	0.000527	-0.96427
rs12070423	rs10801100	Drug_ASP	BALL1	chr1	192108265	-0.302838	-1.01379	-0.887787	0.386504	0.686929	-5.57505
rs12070423	rs10801100	Drug_ASP	CEM	chr1	192108265	0.326982	-1.3559	2.49136	0.0256568	0.0600418	-4.39077
rs12070423	rs10801100	Drug_ASP	Jurkat	chr1	192108265	0.144211	-0.989289	1.77502	0.0869337	0.182626	-5.70952
rs12070423	rs10801100	Drug_ASP	Nalm6	chr1	192108265	-0.0646058	-0.597948	-1.33339	0.19054	0.295241	-6.37589
rs12070423	rs10801100	Drug_ASP	P12-Ichikawa	chr1	192108265	-0.0669739	-0.680512	-1.67209	0.108746	0.183321	-6.15835
rs12070423	rs10801100	Drug_ASP	REH	chr1	192108265	0.935023	-1.87556	1.94589	0.0701366	0.267083	-4.35574
rs12070423	rs10801100	Drug_ASP	RS411	chr1	192108265	-0.0549445	-0.590444	-0.604025	0.547464	0.738904	-6.2315
rs12070423	rs10801100	Drug_ASP	SEM	chr1	192108265	-4.65e-05	-0.572724	-0.000208	0.999835	0.999982	-5.77034
rs12070423	rs10801100	Drug_ASP	SUPB15	chr1	192108265	-0.221435	-1.01393	-1.34189	0.195454	0.40664	-6.26623
rs12070423	rs12070423	Drug_ASP	697	chr1	192108265	0.244678	-0.834296	4.15064	0.000241	0.000527	-0.96427
rs12070423	rs12070423	Drug_ASP	BALL1	chr1	192108265	-0.302838	-1.01379	-0.887787	0.386504	0.686929	-5.57505
rs12070423	rs12070423	Drug_ASP	CEM	chr1	192108265	0.326982	-1.3559	2.49136	0.0256568	0.0600418	-4.39077
rs12070423	rs12070423	Drug_ASP	Jurkat	chr1	192108265	0.144211	-0.989289	1.77502	0.0869337	0.182626	-5.70952
rs12070423	rs12070423	Drug_ASP	Nalm6	chr1	192108265	-0.0646058	-0.597948	-1.33339	0.19054	0.295241	-6.37589
rs12070423	rs12070423	Drug_ASP	P12-Ichikawa	chr1	192108265	-0.0669739	-0.680512	-1.67209	0.108746	0.183321	-6.15835
rs12070423	rs12070423	Drug_ASP	REH	chr1	192108265	0.935023	-1.87556	1.94589	0.0701366	0.267083	-4.35574
rs12070423	rs12070423	Drug_ASP	RS411	chr1	192108265	-0.0549445	-0.590444	-0.604025	0.547464	0.738904	-6.2315
rs12070423	rs12070423	Drug_ASP	SEM	chr1	192108265	-4.65e-05	-0.572724	-0.000208	0.999835	0.999982	-5.77034
rs12070423	rs12070423	Drug_ASP	SUPB15	chr1	192108265	-0.221435	-1.01393	-1.34189	0.195454	0.40664	-6.26623
rs12070423	rs1937235	Drug_ASP	697	chr1	192108265	0.244678	-0.834296	4.15064	0.000241	0.000527	-0.96427
rs12070423	rs1937235	Drug_ASP	BALL1	chr1	192108265	-0.302838	-1.01379	-0.887787	0.386504	0.686929	-5.57505
rs12070423	rs1937235	Drug_ASP	CEM	chr1	192108265	0.326982	-1.3559	2.49136	0.0256568	0.0600418	-4.39077
rs12070423	rs1937235	Drug_ASP	Jurkat	chr1	192108265	0.144211	-0.989289	1.77502	0.0869337	0.182626	-5.70952
rs12070423	rs1937235	Drug_ASP	Nalm6	chr1	192108265	-0.0646058	-0.597948	-1.33339	0.19054	0.295241	-6.37589
rs12070423	rs1937235	Drug_ASP	P12-Ichikawa	chr1	192108265	-0.0669739	-0.680512	-1.67209	0.108746	0.183321	-6.15835
rs12070423	rs1937235	Drug_ASP	REH	chr1	192108265	0.935023	-1.87556	1.94589	0.0701366	0.267083	-4.35574
rs12070423	rs1937235	Drug_ASP	RS411	chr1	192108265	-0.0549445	-0.590444	-0.604025	0.547464	0.738904	-6.2315
rs12070423	rs1937235	Drug_ASP	SEM	chr1	192108265	-4.65e-05	-0.572724	-0.000208	0.999835	0.999982	-5.77034
rs12070423	rs1937235	Drug_ASP	SUPB15	chr1	192108265	-0.221435	-1.01393	-1.34189	0.195454	0.40664	-6.26623
rs12070423	rs6687273	Drug_ASP	697	chr1	192108265	0.244678	-0.834296	4.15064	0.000241	0.000527	-0.96427
rs12070423	rs6687273	Drug_ASP	BALL1	chr1	192108265	-0.302838	-1.01379	-0.887787	0.386504	0.686929	-5.57505
rs12070423	rs6687273	Drug_ASP	CEM	chr1	192108265	0.326982	-1.3559	2.49136	0.0256568	0.0600418	-4.39077
rs12070423	rs6687273	Drug_ASP	Jurkat	chr1	192108265	0.144211	-0.989289	1.77502	0.0869337	0.182626	-5.70952
rs12070423	rs6687273	Drug_ASP	Nalm6	chr1	192108265	-0.0646058	-0.597948	-1.33339	0.19054	0.295241	-6.37589
rs12070423	rs6687273	Drug_ASP	P12-Ichikawa	chr1	192108265	-0.0669739	-0.680512	-1.67209	0.108746	0.183321	-6.15835
rs12070423	rs6687273	Drug_ASP	REH	chr1	192108265	0.935023	-1.87556	1.94589	0.0701366	0.267083	-4.35574
rs12070423	rs6687273	Drug_ASP	RS411	chr1	192108265	-0.0549445	-0.590444	-0.604025	0.547464	0.738904	-6.2315
rs12070423	rs6687273	Drug_ASP	SEM	chr1	192108265	-4.65e-05	-0.572724	-0.000208	0.999835	0.999982	-5.77034
rs12070423	rs6687273	Drug_ASP	SUPB15	chr1	192108265	-0.221435	-1.01393	-1.34189	0.195454	0.40664	-6.26623
rs12090796	rs10436919	Relapse	697	chr1	89427553	-1.33681	-0.137883	-32.1438	2.55e-25	2.9e-23	47.8586
rs12090796	rs10436919	Relapse	BALL1	chr1	89427553	-0.902282	-0.260424	-3.52624	0.00244824	0.0562604	-1.51198
rs12090796	rs10436919	Relapse	CEM	chr1	89427553	-1.245	-0.588009	-11.8724	8.96e-09	2.43e-07	10.5395
rs12090796	rs10436919	Relapse	Jurkat	chr1	89427553	-0.71407	-0.40868	-10.0304	1.06e-10	4.64e-09	14.319
rs12090796	rs10436919	Relapse	Nalm6	chr1	89427553	-0.315952	-0.368251	-8.41611	3.98e-10	9.56e-09	12.7413
rs12090796	rs10436919	Relapse	P12-Ichikawa	chr1	89427553	-0.195686	-0.343029	-5.32884	2.43e-05	0.000157	1.78581
rs12090796	rs10436919	Relapse	REH	chr1	89427553	-0.696477	-0.44989	-2.34285	0.0329311	0.16967	-3.95455
rs12090796	rs10436919	Relapse	RS411	chr1	89427553	-0.00858086	-0.269027	-0.124972	0.900846	0.944313	-6.65584
rs12090796	rs10436919	Relapse	SEM	chr1	89427553	0.2043	-0.393217	1.21942	0.228068	0.685008	-5.31203
rs12090796	rs10436919	Relapse	SUPB15	chr1	89427553	-0.70089	-0.550626	-5.32086	3.91e-05	0.00098	1.75068
rs12090961	rs11265278	Drug_PRED	697	chr1	159768539	-0.393868	-0.867446	-7.53936	1.73e-08	7.65e-08	8.57915
rs12090961	rs11265278	Drug_PRED	BALL1	chr1	159768539	-0.689882	-1.42815	-2.9034	0.00955988	0.121333	-2.6138
rs12090961	rs11265278	Drug_PRED	CEM	chr1	159768539	-0.634634	-1.00667	-5.32593	0.000101	0.000657	1.11455
rs12090961	rs11265278	Drug_PRED	Jurkat	chr1	159768539	-0.228213	-0.886453	-2.53225	0.0173205	0.0517232	-4.28842
rs12090961	rs11265278	Drug_PRED	Nalm6	chr1	159768539	-0.258793	-0.59636	-4.9314	1.74e-05	0.000128	2.2588
rs12090961	rs11265278	Drug_PRED	P12-Ichikawa	chr1	159768539	-0.361415	-0.539821	-8.35351	2.98e-08	4.23e-07	8.74772
rs12090961	rs11265278	Drug_PRED	REH	chr1	159768539	-1.64998	-1.14499	-5.40589	6.63e-05	0.00491935	1.88341
rs12090961	rs11265278	Drug_PRED	RS411	chr1	159768539	-0.236047	-0.504365	-2.68019	0.00886282	0.0581872	-3.0362
rs12090961	rs11265278	Drug_PRED	SEM	chr1	159768539	-0.106486	-0.551198	-0.510281	0.611968	0.905296	-5.67391
rs12090961	rs11265278	Drug_PRED	SUPB15	chr1	159768539	-0.84678	-0.665933	-4.93629	9.18e-05	0.0019327	1.00045
rs12090961	rs11265280	Drug_PRED	697	chr1	159768539	-0.393868	-0.867446	-7.53936	1.73e-08	7.65e-08	8.57915
rs12090961	rs11265280	Drug_PRED	BALL1	chr1	159768539	-0.689882	-1.42815	-2.9034	0.00955988	0.121333	-2.6138
rs12090961	rs11265280	Drug_PRED	CEM	chr1	159768539	-0.634634	-1.00667	-5.32593	0.000101	0.000657	1.11455
rs12090961	rs11265280	Drug_PRED	Jurkat	chr1	159768539	-0.228213	-0.886453	-2.53225	0.0173205	0.0517232	-4.28842
rs12090961	rs11265280	Drug_PRED	Nalm6	chr1	159768539	-0.258793	-0.59636	-4.9314	1.74e-05	0.000128	2.2588
rs12090961	rs11265280	Drug_PRED	P12-Ichikawa	chr1	159768539	-0.361415	-0.539821	-8.35351	2.98e-08	4.23e-07	8.74772
rs12090961	rs11265280	Drug_PRED	REH	chr1	159768539	-1.64998	-1.14499	-5.40589	6.63e-05	0.00491935	1.88341
rs12090961	rs11265280	Drug_PRED	RS411	chr1	159768539	-0.236047	-0.504365	-2.68019	0.00886282	0.0581872	-3.0362
rs12090961	rs11265280	Drug_PRED	SEM	chr1	159768539	-0.106486	-0.551198	-0.510281	0.611968	0.905296	-5.67391
rs12090961	rs11265280	Drug_PRED	SUPB15	chr1	159768539	-0.84678	-0.665933	-4.93629	9.18e-05	0.0019327	1.00045
rs12091922	rs10436919	Relapse	697	chr1	89427609	-0.0827729	-0.853262	-1.65037	0.108995	0.142124	-6.7496
rs12091922	rs10436919	Relapse	BALL1	chr1	89427609	-0.330171	-1.4156	-1.27816	0.217622	0.526743	-5.28595
rs12091922	rs10436919	Relapse	CEM	chr1	89427609	-0.0112524	-1.45574	-0.0690978	0.945873	0.963379	-7.20049
rs12091922	rs10436919	Relapse	Jurkat	chr1	89427609	0.199335	-0.836994	2.40966	0.0228976	0.0641434	-4.60221
rs12091922	rs10436919	Relapse	Nalm6	chr1	89427609	0.185191	0.142297	3.98352	0.000305	0.0014927	-0.5965
rs12091922	rs10436919	Relapse	P12-Ichikawa	chr1	89427609	0.0624867	-0.61363	1.55424	0.13447	0.217241	-6.39162
rs12091922	rs10436919	Relapse	REH	chr1	89427609	0.317646	-1.01805	0.987148	0.338814	0.610367	-5.68206
rs12091922	rs10436919	Relapse	RS411	chr1	89427609	-0.0103294	-0.572931	-0.127284	0.899021	0.944313	-6.48901
rs12091922	rs10436919	Relapse	SEM	chr1	89427609	-0.167198	-0.662991	-0.870536	0.387923	0.779319	-5.50825
rs12091922	rs10436919	Relapse	SUPB15	chr1	89427609	0.457344	-1.16085	3.39831	0.00301722	0.0252322	-2.49974
rs12092993	rs10436919	Relapse	697	chr1	89415657	-0.29002	-0.829796	-8.59505	1.07e-09	5.97e-09	10.9251
rs12092993	rs10436919	Relapse	BALL1	chr1	89415657	-0.232867	-0.660293	-1.48845	0.154149	0.44124	-5.4704
rs12092993	rs10436919	Relapse	CEM	chr1	89415657	-0.39819	-1.23285	-5.35333	9.63e-05	0.000632	0.726627
rs12092993	rs10436919	Relapse	Jurkat	chr1	89415657	-0.140512	-0.889476	-2.71681	0.0112511	0.0368416	-4.3142
rs12092993	rs10436919	Relapse	Nalm6	chr1	89415657	-0.0302539	-0.586713	-0.936462	0.355097	0.478973	-7.26844
rs12092993	rs10436919	Relapse	P12-Ichikawa	chr1	89415657	0.00737177	-0.674581	0.264592	0.7938	0.850108	-7.91943
rs12092993	rs10436919	Relapse	REH	chr1	89415657	-0.09318	-1.11065	-0.41686	0.682529	0.856172	-6.63054
rs12092993	rs10436919	Relapse	RS411	chr1	89415657	-0.277034	-0.0461566	-5.14885	1.72e-06	5.32e-05	4.59675
rs12092993	rs10436919	Relapse	SEM	chr1	89415657	-0.212954	-0.409911	-1.60523	0.114369	0.531647	-5.03012
rs12092993	rs10436919	Relapse	SUPB15	chr1	89415657	-0.0116385	-1.19559	-0.114087	0.910366	0.955745	-7.48573
rs12127787	rs10493821	Drug_PRED	697	chr1	89458761	-0.0623109	0.760861	-1.80406	0.0809754	0.107841	-6.82101
rs12127787	rs10493821	Drug_PRED	BALL1	chr1	89458761	-0.0187526	1.60041	-0.121693	0.904506	0.959035	-6.41657
rs12127787	rs10493821	Drug_PRED	CEM	chr1	89458761	0.2887	1.90235	3.44712	0.00384365	0.012959	-2.92525
rs12127787	rs10493821	Drug_PRED	Jurkat	chr1	89458761	0.0507426	1.78065	0.902486	0.374614	0.550466	-7.18653
rs12127787	rs10493821	Drug_PRED	Nalm6	chr1	89458761	-0.021545	3.03726	-0.664729	0.510338	0.61923	-7.38624
rs12127787	rs10493821	Drug_PRED	P12-Ichikawa	chr1	89458761	0.0330238	1.11341	1.09345	0.286085	0.398092	-7.236
rs12127787	rs10493821	Drug_PRED	REH	chr1	89458761	0.0449949	2.53019	0.252075	0.804313	0.923391	-6.53301
rs12127787	rs10493821	Drug_PRED	RS411	chr1	89458761	0.0191784	1.56465	0.327889	0.743816	0.86458	-6.7569
rs12127787	rs10493821	Drug_PRED	SEM	chr1	89458761	0.0472221	1.65562	0.334947	0.738984	0.938194	-6.10381
rs12127787	rs10493821	Drug_PRED	SUPB15	chr1	89458761	-0.135671	2.37823	-1.28346	0.21477	0.432072	-6.5824
rs12139719	rs2300178	Drug_SixTG	697	chr1	71491180	-0.0508009	-0.990251	-0.855156	0.399045	0.45967	-7.59081
rs12139719	rs2300178	Drug_SixTG	BALL1	chr1	71491180	-0.857134	-1.56492	-2.08513	0.0517485	0.282054	-3.99543
rs12139719	rs2300178	Drug_SixTG	CEM	chr1	71491180	-0.131178	-1.20339	-0.820334	0.425552	0.540919	-6.7124
rs12139719	rs2300178	Drug_SixTG	Jurkat	chr1	71491180	-0.344472	-0.844445	-3.74765	0.000838	0.00474738	-1.34266
rs12139719	rs2300178	Drug_SixTG	Nalm6	chr1	71491180	-0.213789	-0.637917	-4.14155	0.000191	0.00101052	-0.00932946
rs12139719	rs2300178	Drug_SixTG	P12-Ichikawa	chr1	71491180	-0.274353	-0.670284	-5.76904	8.54e-06	6.69e-05	3.04365
rs12139719	rs2300178	Drug_SixTG	REH	chr1	71491180	-2.12099	-2.59954	-2.35107	0.0324052	0.169062	-3.63663
rs12139719	rs2300178	Drug_SixTG	RS411	chr1	71491180	-0.306817	-0.528468	-3.30927	0.00138205	0.0151139	-1.30302
rs12139719	rs2300178	Drug_SixTG	SEM	chr1	71491180	-0.112719	-0.961771	-0.440721	0.661203	0.917194	-5.61101
rs12139719	rs2300178	Drug_SixTG	SUPB15	chr1	71491180	-0.0391877	-1.46132	-0.246329	0.80807	0.899162	-7.09348
rs12139935	rs2300178	Drug_SixTG	697	chr1	71491925	-0.242947	-0.76503	-4.80002	3.83e-05	9.71e-05	0.653265
rs12139935	rs2300178	Drug_SixTG	BALL1	chr1	71491925	0.00108128	-0.872261	0.00621839	0.995108	0.995928	-6.22853
rs12139935	rs2300178	Drug_SixTG	CEM	chr1	71491925	-0.223567	-1.3032	-1.82498	0.08906	0.160779	-5.74636
rs12139935	rs2300178	Drug_SixTG	Jurkat	chr1	71491925	-0.0664777	-0.86433	-0.840055	0.408102	0.576342	-7.0899
rs12139935	rs2300178	Drug_SixTG	Nalm6	chr1	71491925	0.0358909	-0.683231	0.853476	0.398877	0.522289	-7.09509
rs12139935	rs2300178	Drug_SixTG	P12-Ichikawa	chr1	71491925	-0.0446318	-0.678691	-1.28643	0.211735	0.312745	-6.85155
rs12139935	rs2300178	Drug_SixTG	REH	chr1	71491925	-0.558543	-1.32414	-2.28438	0.0369084	0.175882	-4.03051
rs12139935	rs2300178	Drug_SixTG	RS411	chr1	71491925	0.0509594	-0.520167	0.729446	0.46777	0.678584	-6.37481
rs12139935	rs2300178	Drug_SixTG	SEM	chr1	71491925	-0.246467	-0.507933	-1.16618	0.248749	0.700313	-5.3505
rs12139935	rs2300178	Drug_SixTG	SUPB15	chr1	71491925	-0.389633	-1.01493	-3.13701	0.0054296	0.0385954	-3.14287
rs12140979	rs10493821	Drug_PRED	697	chr1	89467242	-0.15976	-0.290258	-3.34955	0.00214368	0.00391973	-3.24979
rs12140979	rs10493821	Drug_PRED	BALL1	chr1	89467242	-0.117618	-0.0560803	-0.573891	0.573228	0.782971	-6.01656
rs12140979	rs10493821	Drug_PRED	CEM	chr1	89467242	-0.251056	-0.540032	-1.95218	0.0708748	0.134496	-5.49968
rs12140979	rs10493821	Drug_PRED	Jurkat	chr1	89467242	-0.189539	-0.14645	-2.49416	0.0189022	0.0553125	-4.5187
rs12140979	rs10493821	Drug_PRED	Nalm6	chr1	89467242	-0.0582545	-0.0265817	-1.44802	0.156017	0.252289	-6.38848
rs12140979	rs10493821	Drug_PRED	P12-Ichikawa	chr1	89467242	-0.127978	-0.116152	-3.38	0.00271132	0.00860661	-2.86206
rs12140979	rs10493821	Drug_PRED	REH	chr1	89467242	-0.270986	-0.924269	-0.8802	0.392269	0.653526	-5.90045
rs12140979	rs10493821	Drug_PRED	RS411	chr1	89467242	-0.173113	0.145027	-2.42516	0.0174575	0.0905244	-3.77629
rs12140979	rs10493821	Drug_PRED	SEM	chr1	89467242	-0.166911	-0.0616578	-0.89	0.377477	0.777513	-5.58111
rs12140979	rs10493821	Drug_PRED	SUPB15	chr1	89467242	0.0966947	-0.481289	0.691683	0.497506	0.696394	-7.02373
rs12144733	rs2890104	Drug_SixMP	697	chr1	247252836	-0.196486	-0.0411803	-4.74755	4.45e-05	0.000111	0.493942
rs12144733	rs2890104	Drug_SixMP	BALL1	chr1	247252836	-0.282717	0.120381	-1.59783	0.127693	0.406114	-5.03019
rs12144733	rs2890104	Drug_SixMP	CEM	chr1	247252836	-0.47717	-0.460765	-4.12307	0.0010012	0.00427013	-1.40186
rs12144733	rs2890104	Drug_SixMP	Jurkat	chr1	247252836	-0.183794	0.179065	-2.9741	0.00604333	0.02266	-3.49704
rs12144733	rs2890104	Drug_SixMP	Nalm6	chr1	247252836	0.0799049	-0.115241	1.92115	0.0624281	0.122276	-5.67046
rs12144733	rs2890104	Drug_SixMP	P12-Ichikawa	chr1	247252836	-0.0109331	0.0987178	-0.277481	0.784015	0.843336	-7.65428
rs12144733	rs2890104	Drug_SixMP	REH	chr1	247252836	-0.405246	-0.464644	-1.5803	0.134339	0.377425	-5.15909
rs12144733	rs2890104	Drug_SixMP	RS411	chr1	247252836	-0.0591643	-0.077342	-0.86895	0.387365	0.618523	-6.27293
rs12144733	rs2890104	Drug_SixMP	SEM	chr1	247252836	-0.323287	-0.210107	-1.87922	0.0657028	0.42946	-4.3675
rs12144733	rs2890104	Drug_SixMP	SUPB15	chr1	247252836	0.371404	-0.427354	2.06485	0.0528631	0.176514	-5.28402
rs12151621	rs12151621	Drug_DEX,Drug_PRED	697	chr2	85934499	0.190301	0.713317	5.92404	1.54e-06	4.82e-06	3.5156
rs12151621	rs12151621	Drug_DEX,Drug_PRED	BALL1	chr2	85934499	0.0285991	0.0911551	0.238197	0.814451	0.917256	-6.58103
rs12151621	rs12151621	Drug_DEX,Drug_PRED	CEM	chr2	85934499	-0.0704325	0.897459	-1.06609	0.304134	0.42529	-7.10615
rs12151621	rs12151621	Drug_DEX,Drug_PRED	Jurkat	chr2	85934499	-0.170484	0.249444	-3.40368	0.00205091	0.00947918	-2.739
rs12151621	rs12151621	Drug_DEX,Drug_PRED	Nalm6	chr2	85934499	0.0140517	0.0261041	0.452845	0.6533	0.73761	-7.64685
rs12151621	rs12151621	Drug_DEX,Drug_PRED	P12-Ichikawa	chr2	85934499	-0.0532307	0.270096	-1.92517	0.0673029	0.123861	-6.21273
rs12151621	rs12151621	Drug_DEX,Drug_PRED	REH	chr2	85934499	0.190019	-0.325121	0.985586	0.339556	0.611058	-6.29325
rs12151621	rs12151621	Drug_DEX,Drug_PRED	RS411	chr2	85934499	-0.13138	0.0890528	-2.62014	0.010439	0.0634701	-3.66246
rs12151621	rs12151621	Drug_DEX,Drug_PRED	SEM	chr2	85934499	-0.076515	0.0150497	-0.627819	0.532811	0.860772	-6.12161
rs12151621	rs12151621	Drug_DEX,Drug_PRED	SUPB15	chr2	85934499	0.00163684	-0.868276	0.0141045	0.988894	0.994314	-7.51696
rs12151742	rs12151621	Drug_DEX,Drug_PRED	697	chr2	85933003	-0.242206	-0.981822	-5.81987	2.07e-06	6.4e-06	3.48369
rs12151742	rs12151621	Drug_DEX,Drug_PRED	BALL1	chr2	85933003	-0.194279	-0.922765	-1.08709	0.291509	0.60062	-5.74322
rs12151742	rs12151621	Drug_DEX,Drug_PRED	CEM	chr2	85933003	-0.221312	-1.29278	-1.80305	0.0925881	0.165398	-5.86993
rs12151742	rs12151621	Drug_DEX,Drug_PRED	Jurkat	chr2	85933003	-0.0121415	-0.859608	-0.204561	0.839418	0.903583	-7.49927
rs12151742	rs12151621	Drug_DEX,Drug_PRED	Nalm6	chr2	85933003	0.0257258	-0.666503	0.70675	0.484141	0.600251	-7.27498
rs12151742	rs12151621	Drug_DEX,Drug_PRED	P12-Ichikawa	chr2	85933003	-0.0528787	-0.540643	-1.70804	0.101777	0.173459	-6.32271
rs12151742	rs12151621	Drug_DEX,Drug_PRED	REH	chr2	85933003	-0.514435	-0.679587	-2.19611	0.0437705	0.191659	-4.27668
rs12151742	rs12151621	Drug_DEX,Drug_PRED	RS411	chr2	85933003	0.115508	-0.472975	1.7652	0.0811851	0.244128	-5.19521
rs12151742	rs12151621	Drug_DEX,Drug_PRED	SEM	chr2	85933003	-0.0185802	-0.615366	-0.121363	0.903862	0.978912	-6.06238
rs12151742	rs12151621	Drug_DEX,Drug_PRED	SUPB15	chr2	85933003	-0.295024	-1.10298	-2.34045	0.030328	0.121843	-4.81656
rs12151752	rs12151621	Drug_DEX,Drug_PRED	697	chr2	85934652	-0.337173	-0.872017	-6.74904	1.51e-07	5.57e-07	6.35353
rs12151752	rs12151621	Drug_DEX,Drug_PRED	BALL1	chr2	85934652	-0.870224	-0.736533	-3.80789	0.00131213	0.04477	-0.855551
rs12151752	rs12151621	Drug_DEX,Drug_PRED	CEM	chr2	85934652	0.00668223	-1.05548	0.0564206	0.955791	0.970744	-7.17874
rs12151752	rs12151621	Drug_DEX,Drug_PRED	Jurkat	chr2	85934652	-0.204048	-0.104111	-2.72478	0.0110403	0.0364365	-3.90764
rs12151752	rs12151621	Drug_DEX,Drug_PRED	Nalm6	chr2	85934652	-0.414405	-0.300445	-9.18193	4.38e-11	1.38e-09	15.0696
rs12151752	rs12151621	Drug_DEX,Drug_PRED	P12-Ichikawa	chr2	85934652	-0.51719	0.0139589	-12.9314	1.01e-11	3.32e-10	16.8799
rs12151752	rs12151621	Drug_DEX,Drug_PRED	REH	chr2	85934652	0.256664	-1.6804	0.66804	0.513988	0.747534	-5.90887
rs12151752	rs12151621	Drug_DEX,Drug_PRED	RS411	chr2	85934652	-0.17772	-0.158489	-2.15833	0.0337732	0.139172	-4.23409
rs12151752	rs12151621	Drug_DEX,Drug_PRED	SEM	chr2	85934652	-0.987344	-0.291933	-4.85961	1.08e-05	0.00230584	3.13149
rs12151752	rs12151621	Drug_DEX,Drug_PRED	SUPB15	chr2	85934652	-0.357227	-0.846098	-2.33611	0.0306005	0.122259	-4.69325
rs12153228	rs4647113	Drug_SixMP	697	chr5	60306287	0.0739238	-0.532514	1.54799	0.131804	0.169321	-6.89256
rs12153228	rs4647113	Drug_SixMP	BALL1	chr5	60306287	0.0905594	-0.769869	0.331369	0.744238	0.881374	-5.99579
rs12153228	rs4647113	Drug_SixMP	CEM	chr5	60306287	0.0729853	-1.19094	0.518277	0.612228	0.709137	-7.04779
rs12153228	rs4647113	Drug_SixMP	Jurkat	chr5	60306287	0.207067	-0.629938	2.48527	0.0192903	0.0560635	-4.43262
rs12153228	rs4647113	Drug_SixMP	Nalm6	chr5	60306287	0.0934024	0.0181459	1.96447	0.0570058	0.114414	-5.45731
rs12153228	rs4647113	Drug_SixMP	P12-Ichikawa	chr5	60306287	0.0375026	-0.491537	0.97838	0.338579	0.448808	-7.08769
rs12153228	rs4647113	Drug_SixMP	REH	chr5	60306287	-0.0113184	-1.06238	-0.0256133	0.979894	0.992709	-6.14531
rs12153228	rs4647113	Drug_SixMP	RS411	chr5	60306287	0.131681	0.46785	1.62631	0.107651	0.291732	-5.19629
rs12153228	rs4647113	Drug_SixMP	SEM	chr5	60306287	0.17096	0.479786	0.868403	0.389079	0.779319	-5.49797
rs12153228	rs4647113	Drug_SixMP	SUPB15	chr5	60306287	0.279414	-0.382841	2.04041	0.0554606	0.182656	-5.23851
rs12153228	rs7726671	Drug_SixMP	697	chr5	60306287	0.0739238	-0.532514	1.54799	0.131804	0.169321	-6.89256
rs12153228	rs7726671	Drug_SixMP	BALL1	chr5	60306287	0.0905594	-0.769869	0.331369	0.744238	0.881374	-5.99579
rs12153228	rs7726671	Drug_SixMP	CEM	chr5	60306287	0.0729853	-1.19094	0.518277	0.612228	0.709137	-7.04779
rs12153228	rs7726671	Drug_SixMP	Jurkat	chr5	60306287	0.207067	-0.629938	2.48527	0.0192903	0.0560635	-4.43262
rs12153228	rs7726671	Drug_SixMP	Nalm6	chr5	60306287	0.0934024	0.0181459	1.96447	0.0570058	0.114414	-5.45731
rs12153228	rs7726671	Drug_SixMP	P12-Ichikawa	chr5	60306287	0.0375026	-0.491537	0.97838	0.338579	0.448808	-7.08769
rs12153228	rs7726671	Drug_SixMP	REH	chr5	60306287	-0.0113184	-1.06238	-0.0256133	0.979894	0.992709	-6.14531
rs12153228	rs7726671	Drug_SixMP	RS411	chr5	60306287	0.131681	0.46785	1.62631	0.107651	0.291732	-5.19629
rs12153228	rs7726671	Drug_SixMP	SEM	chr5	60306287	0.17096	0.479786	0.868403	0.389079	0.779319	-5.49797
rs12153228	rs7726671	Drug_SixMP	SUPB15	chr5	60306287	0.279414	-0.382841	2.04041	0.0554606	0.182656	-5.23851
rs12166922	rs9624364	Drug_VCR	697	chr22	24311892	0.0630289	-0.876527	2.60807	0.0138987	0.0216739	-5.60504
rs12166922	rs9624364	Drug_VCR	BALL1	chr22	24311892	0.0793272	-0.658401	1.07508	0.296707	0.60485	-6.70828
rs12166922	rs9624364	Drug_VCR	CEM	chr22	24311892	0.028226	-1.59787	0.581291	0.570136	0.674516	-8.29918
rs12166922	rs9624364	Drug_VCR	Jurkat	chr22	24311892	-0.0475459	-0.784828	-1.55712	0.130844	0.250247	-6.96546
rs12166922	rs9624364	Drug_VCR	Nalm6	chr22	24311892	-0.00257765	-0.551967	-0.0953995	0.924511	0.951276	-7.84092
rs12166922	rs9624364	Drug_VCR	P12-Ichikawa	chr22	24311892	0.0269064	-0.527389	1.49364	0.149548	0.236449	-7.23851
rs12166922	rs9624364	Drug_VCR	REH	chr22	24311892	-0.0720302	-0.810227	-0.917209	0.373163	0.637253	-7.16351
rs12166922	rs9624364	Drug_VCR	RS411	chr22	24311892	0.0261373	-0.493218	0.752487	0.453874	0.664073	-7.0466
rs12166922	rs9624364	Drug_VCR	SEM	chr22	24311892	-0.0492334	-0.548403	-0.835753	0.407036	0.789461	-6.69301
rs12166922	rs9624364	Drug_VCR	SUPB15	chr22	24311892	-0.00327307	-1.28421	-0.0376502	0.97036	0.984205	-7.85742
rs12174602	rs1977	Drug_PRED	697	chr6	26372827	0.0241786	-1.02942	0.683579	0.499334	0.557287	-8.25279
rs12174602	rs1977	Drug_PRED	BALL1	chr6	26372827	0.248025	-0.926155	1.62649	0.12143	0.39762	-5.2229
rs12174602	rs1977	Drug_PRED	CEM	chr6	26372827	0.184157	-1.5133	1.67614	0.115531	0.197491	-6.22804
rs12174602	rs1977	Drug_PRED	Jurkat	chr6	26372827	0.127047	-0.801318	2.46241	0.0203214	0.0582661	-4.82524
rs12174602	rs1977	Drug_PRED	Nalm6	chr6	26372827	0.059455	-0.664348	1.78318	0.0827464	0.153077	-6.11055
rs12174602	rs1977	Drug_PRED	P12-Ichikawa	chr6	26372827	0.00378995	-0.573275	0.0993013	0.921803	0.941674	-7.90629
rs12174602	rs1977	Drug_PRED	REH	chr6	26372827	-0.1377	-0.926002	-0.707135	0.490037	0.730439	-6.39777
rs12174602	rs1977	Drug_PRED	RS411	chr6	26372827	0.0296413	-0.379088	0.545112	0.587129	0.761706	-6.73154
rs12174602	rs1977	Drug_PRED	SEM	chr6	26372827	0.189608	-0.440734	1.41437	0.163086	0.59962	-5.26024
rs12174602	rs1977	Drug_PRED	SUPB15	chr6	26372827	0.283971	-1.24766	2.67815	0.0148764	0.0757586	-4.27556
rs12174602	rs1978	Drug_PRED	697	chr6	26372827	0.0241786	-1.02942	0.683579	0.499334	0.557287	-8.25279
rs12174602	rs1978	Drug_PRED	BALL1	chr6	26372827	0.248025	-0.926155	1.62649	0.12143	0.39762	-5.2229
rs12174602	rs1978	Drug_PRED	CEM	chr6	26372827	0.184157	-1.5133	1.67614	0.115531	0.197491	-6.22804
rs12174602	rs1978	Drug_PRED	Jurkat	chr6	26372827	0.127047	-0.801318	2.46241	0.0203214	0.0582661	-4.82524
rs12174602	rs1978	Drug_PRED	Nalm6	chr6	26372827	0.059455	-0.664348	1.78318	0.0827464	0.153077	-6.11055
rs12174602	rs1978	Drug_PRED	P12-Ichikawa	chr6	26372827	0.00378995	-0.573275	0.0993013	0.921803	0.941674	-7.90629
rs12174602	rs1978	Drug_PRED	REH	chr6	26372827	-0.1377	-0.926002	-0.707135	0.490037	0.730439	-6.39777
rs12174602	rs1978	Drug_PRED	RS411	chr6	26372827	0.0296413	-0.379088	0.545112	0.587129	0.761706	-6.73154
rs12174602	rs1978	Drug_PRED	SEM	chr6	26372827	0.189608	-0.440734	1.41437	0.163086	0.59962	-5.26024
rs12174602	rs1978	Drug_PRED	SUPB15	chr6	26372827	0.283971	-1.24766	2.67815	0.0148764	0.0757586	-4.27556
rs12174602	rs2073529	Drug_PRED	697	chr6	26372827	0.0241786	-1.02942	0.683579	0.499334	0.557287	-8.25279
rs12174602	rs2073529	Drug_PRED	BALL1	chr6	26372827	0.248025	-0.926155	1.62649	0.12143	0.39762	-5.2229
rs12174602	rs2073529	Drug_PRED	CEM	chr6	26372827	0.184157	-1.5133	1.67614	0.115531	0.197491	-6.22804
rs12174602	rs2073529	Drug_PRED	Jurkat	chr6	26372827	0.127047	-0.801318	2.46241	0.0203214	0.0582661	-4.82524
rs12174602	rs2073529	Drug_PRED	Nalm6	chr6	26372827	0.059455	-0.664348	1.78318	0.0827464	0.153077	-6.11055
rs12174602	rs2073529	Drug_PRED	P12-Ichikawa	chr6	26372827	0.00378995	-0.573275	0.0993013	0.921803	0.941674	-7.90629
rs12174602	rs2073529	Drug_PRED	REH	chr6	26372827	-0.1377	-0.926002	-0.707135	0.490037	0.730439	-6.39777
rs12174602	rs2073529	Drug_PRED	RS411	chr6	26372827	0.0296413	-0.379088	0.545112	0.587129	0.761706	-6.73154
rs12174602	rs2073529	Drug_PRED	SEM	chr6	26372827	0.189608	-0.440734	1.41437	0.163086	0.59962	-5.26024
rs12174602	rs2073529	Drug_PRED	SUPB15	chr6	26372827	0.283971	-1.24766	2.67815	0.0148764	0.0757586	-4.27556
rs12174602	rs9358932	Drug_PRED	697	chr6	26372827	0.0241786	-1.02942	0.683579	0.499334	0.557287	-8.25279
rs12174602	rs9358932	Drug_PRED	BALL1	chr6	26372827	0.248025	-0.926155	1.62649	0.12143	0.39762	-5.2229
rs12174602	rs9358932	Drug_PRED	CEM	chr6	26372827	0.184157	-1.5133	1.67614	0.115531	0.197491	-6.22804
rs12174602	rs9358932	Drug_PRED	Jurkat	chr6	26372827	0.127047	-0.801318	2.46241	0.0203214	0.0582661	-4.82524
rs12174602	rs9358932	Drug_PRED	Nalm6	chr6	26372827	0.059455	-0.664348	1.78318	0.0827464	0.153077	-6.11055
rs12174602	rs9358932	Drug_PRED	P12-Ichikawa	chr6	26372827	0.00378995	-0.573275	0.0993013	0.921803	0.941674	-7.90629
rs12174602	rs9358932	Drug_PRED	REH	chr6	26372827	-0.1377	-0.926002	-0.707135	0.490037	0.730439	-6.39777
rs12174602	rs9358932	Drug_PRED	RS411	chr6	26372827	0.0296413	-0.379088	0.545112	0.587129	0.761706	-6.73154
rs12174602	rs9358932	Drug_PRED	SEM	chr6	26372827	0.189608	-0.440734	1.41437	0.163086	0.59962	-5.26024
rs12174602	rs9358932	Drug_PRED	SUPB15	chr6	26372827	0.283971	-1.24766	2.67815	0.0148764	0.0757586	-4.27556
rs12174602	rs9379851	Drug_PRED	697	chr6	26372827	0.0241786	-1.02942	0.683579	0.499334	0.557287	-8.25279
rs12174602	rs9379851	Drug_PRED	BALL1	chr6	26372827	0.248025	-0.926155	1.62649	0.12143	0.39762	-5.2229
rs12174602	rs9379851	Drug_PRED	CEM	chr6	26372827	0.184157	-1.5133	1.67614	0.115531	0.197491	-6.22804
rs12174602	rs9379851	Drug_PRED	Jurkat	chr6	26372827	0.127047	-0.801318	2.46241	0.0203214	0.0582661	-4.82524
rs12174602	rs9379851	Drug_PRED	Nalm6	chr6	26372827	0.059455	-0.664348	1.78318	0.0827464	0.153077	-6.11055
rs12174602	rs9379851	Drug_PRED	P12-Ichikawa	chr6	26372827	0.00378995	-0.573275	0.0993013	0.921803	0.941674	-7.90629
rs12174602	rs9379851	Drug_PRED	REH	chr6	26372827	-0.1377	-0.926002	-0.707135	0.490037	0.730439	-6.39777
rs12174602	rs9379851	Drug_PRED	RS411	chr6	26372827	0.0296413	-0.379088	0.545112	0.587129	0.761706	-6.73154
rs12174602	rs9379851	Drug_PRED	SEM	chr6	26372827	0.189608	-0.440734	1.41437	0.163086	0.59962	-5.26024
rs12174602	rs9379851	Drug_PRED	SUPB15	chr6	26372827	0.283971	-1.24766	2.67815	0.0148764	0.0757586	-4.27556
rs12174602	rs9379855	Drug_PRED	697	chr6	26372827	0.0241786	-1.02942	0.683579	0.499334	0.557287	-8.25279
rs12174602	rs9379855	Drug_PRED	BALL1	chr6	26372827	0.248025	-0.926155	1.62649	0.12143	0.39762	-5.2229
rs12174602	rs9379855	Drug_PRED	CEM	chr6	26372827	0.184157	-1.5133	1.67614	0.115531	0.197491	-6.22804
rs12174602	rs9379855	Drug_PRED	Jurkat	chr6	26372827	0.127047	-0.801318	2.46241	0.0203214	0.0582661	-4.82524
rs12174602	rs9379855	Drug_PRED	Nalm6	chr6	26372827	0.059455	-0.664348	1.78318	0.0827464	0.153077	-6.11055
rs12174602	rs9379855	Drug_PRED	P12-Ichikawa	chr6	26372827	0.00378995	-0.573275	0.0993013	0.921803	0.941674	-7.90629
rs12174602	rs9379855	Drug_PRED	REH	chr6	26372827	-0.1377	-0.926002	-0.707135	0.490037	0.730439	-6.39777
rs12174602	rs9379855	Drug_PRED	RS411	chr6	26372827	0.0296413	-0.379088	0.545112	0.587129	0.761706	-6.73154
rs12174602	rs9379855	Drug_PRED	SEM	chr6	26372827	0.189608	-0.440734	1.41437	0.163086	0.59962	-5.26024
rs12174602	rs9379855	Drug_PRED	SUPB15	chr6	26372827	0.283971	-1.24766	2.67815	0.0148764	0.0757586	-4.27556
rs12174602	rs9393708	Drug_PRED	697	chr6	26372827	0.0241786	-1.02942	0.683579	0.499334	0.557287	-8.25279
rs12174602	rs9393708	Drug_PRED	BALL1	chr6	26372827	0.248025	-0.926155	1.62649	0.12143	0.39762	-5.2229
rs12174602	rs9393708	Drug_PRED	CEM	chr6	26372827	0.184157	-1.5133	1.67614	0.115531	0.197491	-6.22804
rs12174602	rs9393708	Drug_PRED	Jurkat	chr6	26372827	0.127047	-0.801318	2.46241	0.0203214	0.0582661	-4.82524
rs12174602	rs9393708	Drug_PRED	Nalm6	chr6	26372827	0.059455	-0.664348	1.78318	0.0827464	0.153077	-6.11055
rs12174602	rs9393708	Drug_PRED	P12-Ichikawa	chr6	26372827	0.00378995	-0.573275	0.0993013	0.921803	0.941674	-7.90629
rs12174602	rs9393708	Drug_PRED	REH	chr6	26372827	-0.1377	-0.926002	-0.707135	0.490037	0.730439	-6.39777
rs12174602	rs9393708	Drug_PRED	RS411	chr6	26372827	0.0296413	-0.379088	0.545112	0.587129	0.761706	-6.73154
rs12174602	rs9393708	Drug_PRED	SEM	chr6	26372827	0.189608	-0.440734	1.41437	0.163086	0.59962	-5.26024
rs12174602	rs9393708	Drug_PRED	SUPB15	chr6	26372827	0.283971	-1.24766	2.67815	0.0148764	0.0757586	-4.27556
rs12174602	rs9393713	Drug_PRED	697	chr6	26372827	0.0241786	-1.02942	0.683579	0.499334	0.557287	-8.25279
rs12174602	rs9393713	Drug_PRED	BALL1	chr6	26372827	0.248025	-0.926155	1.62649	0.12143	0.39762	-5.2229
rs12174602	rs9393713	Drug_PRED	CEM	chr6	26372827	0.184157	-1.5133	1.67614	0.115531	0.197491	-6.22804
rs12174602	rs9393713	Drug_PRED	Jurkat	chr6	26372827	0.127047	-0.801318	2.46241	0.0203214	0.0582661	-4.82524
rs12174602	rs9393713	Drug_PRED	Nalm6	chr6	26372827	0.059455	-0.664348	1.78318	0.0827464	0.153077	-6.11055
rs12174602	rs9393713	Drug_PRED	P12-Ichikawa	chr6	26372827	0.00378995	-0.573275	0.0993013	0.921803	0.941674	-7.90629
rs12174602	rs9393713	Drug_PRED	REH	chr6	26372827	-0.1377	-0.926002	-0.707135	0.490037	0.730439	-6.39777
rs12174602	rs9393713	Drug_PRED	RS411	chr6	26372827	0.0296413	-0.379088	0.545112	0.587129	0.761706	-6.73154
rs12174602	rs9393713	Drug_PRED	SEM	chr6	26372827	0.189608	-0.440734	1.41437	0.163086	0.59962	-5.26024
rs12174602	rs9393713	Drug_PRED	SUPB15	chr6	26372827	0.283971	-1.24766	2.67815	0.0148764	0.0757586	-4.27556
rs12174623	rs1977	Drug_PRED	697	chr6	26373086	0.0330195	0.0231913	1.30087	0.202919	0.251767	-7.87061
rs12174623	rs1977	Drug_PRED	BALL1	chr6	26373086	0.0418084	0.0873427	0.440542	0.664852	0.837694	-6.93852
rs12174623	rs1977	Drug_PRED	CEM	chr6	26373086	-0.232866	-0.168324	-5.15271	0.000139	0.000858	-0.159066
rs12174623	rs1977	Drug_PRED	Jurkat	chr6	26373086	-0.0144345	-0.345745	-0.38557	0.702773	0.823481	-7.96693
rs12174623	rs1977	Drug_PRED	Nalm6	chr6	26373086	0.0920212	-0.383384	3.39379	0.0016541	0.00620839	-2.69174
rs12174623	rs1977	Drug_PRED	P12-Ichikawa	chr6	26373086	0.097672	-0.278509	5.19257	3.36e-05	0.00021	0.903888
rs12174623	rs1977	Drug_PRED	REH	chr6	26373086	-0.0278256	-0.209453	-0.240997	0.812734	0.925962	-7.22689
rs12174623	rs1977	Drug_PRED	RS411	chr6	26373086	0.017363	-0.174025	0.430077	0.668248	0.8184	-7.07511
rs12174623	rs1977	Drug_PRED	SEM	chr6	26373086	0.0723815	-0.0149295	0.886936	0.37911	0.779231	-6.33878
rs12174623	rs1977	Drug_PRED	SUPB15	chr6	26373086	0.113123	-1.08667	1.22277	0.236373	0.457535	-7.03088
rs12174623	rs1978	Drug_PRED	697	chr6	26373086	0.0330195	0.0231913	1.30087	0.202919	0.251767	-7.87061
rs12174623	rs1978	Drug_PRED	BALL1	chr6	26373086	0.0418084	0.0873427	0.440542	0.664852	0.837694	-6.93852
rs12174623	rs1978	Drug_PRED	CEM	chr6	26373086	-0.232866	-0.168324	-5.15271	0.000139	0.000858	-0.159066
rs12174623	rs1978	Drug_PRED	Jurkat	chr6	26373086	-0.0144345	-0.345745	-0.38557	0.702773	0.823481	-7.96693
rs12174623	rs1978	Drug_PRED	Nalm6	chr6	26373086	0.0920212	-0.383384	3.39379	0.0016541	0.00620839	-2.69174
rs12174623	rs1978	Drug_PRED	P12-Ichikawa	chr6	26373086	0.097672	-0.278509	5.19257	3.36e-05	0.00021	0.903888
rs12174623	rs1978	Drug_PRED	REH	chr6	26373086	-0.0278256	-0.209453	-0.240997	0.812734	0.925962	-7.22689
rs12174623	rs1978	Drug_PRED	RS411	chr6	26373086	0.017363	-0.174025	0.430077	0.668248	0.8184	-7.07511
rs12174623	rs1978	Drug_PRED	SEM	chr6	26373086	0.0723815	-0.0149295	0.886936	0.37911	0.779231	-6.33878
rs12174623	rs1978	Drug_PRED	SUPB15	chr6	26373086	0.113123	-1.08667	1.22277	0.236373	0.457535	-7.03088
rs12174623	rs2073529	Drug_PRED	697	chr6	26373086	0.0330195	0.0231913	1.30087	0.202919	0.251767	-7.87061
rs12174623	rs2073529	Drug_PRED	BALL1	chr6	26373086	0.0418084	0.0873427	0.440542	0.664852	0.837694	-6.93852
rs12174623	rs2073529	Drug_PRED	CEM	chr6	26373086	-0.232866	-0.168324	-5.15271	0.000139	0.000858	-0.159066
rs12174623	rs2073529	Drug_PRED	Jurkat	chr6	26373086	-0.0144345	-0.345745	-0.38557	0.702773	0.823481	-7.96693
rs12174623	rs2073529	Drug_PRED	Nalm6	chr6	26373086	0.0920212	-0.383384	3.39379	0.0016541	0.00620839	-2.69174
rs12174623	rs2073529	Drug_PRED	P12-Ichikawa	chr6	26373086	0.097672	-0.278509	5.19257	3.36e-05	0.00021	0.903888
rs12174623	rs2073529	Drug_PRED	REH	chr6	26373086	-0.0278256	-0.209453	-0.240997	0.812734	0.925962	-7.22689
rs12174623	rs2073529	Drug_PRED	RS411	chr6	26373086	0.017363	-0.174025	0.430077	0.668248	0.8184	-7.07511
rs12174623	rs2073529	Drug_PRED	SEM	chr6	26373086	0.0723815	-0.0149295	0.886936	0.37911	0.779231	-6.33878
rs12174623	rs2073529	Drug_PRED	SUPB15	chr6	26373086	0.113123	-1.08667	1.22277	0.236373	0.457535	-7.03088
rs12174623	rs9358932	Drug_PRED	697	chr6	26373086	0.0330195	0.0231913	1.30087	0.202919	0.251767	-7.87061
rs12174623	rs9358932	Drug_PRED	BALL1	chr6	26373086	0.0418084	0.0873427	0.440542	0.664852	0.837694	-6.93852
rs12174623	rs9358932	Drug_PRED	CEM	chr6	26373086	-0.232866	-0.168324	-5.15271	0.000139	0.000858	-0.159066
rs12174623	rs9358932	Drug_PRED	Jurkat	chr6	26373086	-0.0144345	-0.345745	-0.38557	0.702773	0.823481	-7.96693
rs12174623	rs9358932	Drug_PRED	Nalm6	chr6	26373086	0.0920212	-0.383384	3.39379	0.0016541	0.00620839	-2.69174
rs12174623	rs9358932	Drug_PRED	P12-Ichikawa	chr6	26373086	0.097672	-0.278509	5.19257	3.36e-05	0.00021	0.903888
rs12174623	rs9358932	Drug_PRED	REH	chr6	26373086	-0.0278256	-0.209453	-0.240997	0.812734	0.925962	-7.22689
rs12174623	rs9358932	Drug_PRED	RS411	chr6	26373086	0.017363	-0.174025	0.430077	0.668248	0.8184	-7.07511
rs12174623	rs9358932	Drug_PRED	SEM	chr6	26373086	0.0723815	-0.0149295	0.886936	0.37911	0.779231	-6.33878
rs12174623	rs9358932	Drug_PRED	SUPB15	chr6	26373086	0.113123	-1.08667	1.22277	0.236373	0.457535	-7.03088
rs12174623	rs9379851	Drug_PRED	697	chr6	26373086	0.0330195	0.0231913	1.30087	0.202919	0.251767	-7.87061
rs12174623	rs9379851	Drug_PRED	BALL1	chr6	26373086	0.0418084	0.0873427	0.440542	0.664852	0.837694	-6.93852
rs12174623	rs9379851	Drug_PRED	CEM	chr6	26373086	-0.232866	-0.168324	-5.15271	0.000139	0.000858	-0.159066
rs12174623	rs9379851	Drug_PRED	Jurkat	chr6	26373086	-0.0144345	-0.345745	-0.38557	0.702773	0.823481	-7.96693
rs12174623	rs9379851	Drug_PRED	Nalm6	chr6	26373086	0.0920212	-0.383384	3.39379	0.0016541	0.00620839	-2.69174
rs12174623	rs9379851	Drug_PRED	P12-Ichikawa	chr6	26373086	0.097672	-0.278509	5.19257	3.36e-05	0.00021	0.903888
rs12174623	rs9379851	Drug_PRED	REH	chr6	26373086	-0.0278256	-0.209453	-0.240997	0.812734	0.925962	-7.22689
rs12174623	rs9379851	Drug_PRED	RS411	chr6	26373086	0.017363	-0.174025	0.430077	0.668248	0.8184	-7.07511
rs12174623	rs9379851	Drug_PRED	SEM	chr6	26373086	0.0723815	-0.0149295	0.886936	0.37911	0.779231	-6.33878
rs12174623	rs9379851	Drug_PRED	SUPB15	chr6	26373086	0.113123	-1.08667	1.22277	0.236373	0.457535	-7.03088
rs12174623	rs9379855	Drug_PRED	697	chr6	26373086	0.0330195	0.0231913	1.30087	0.202919	0.251767	-7.87061
rs12174623	rs9379855	Drug_PRED	BALL1	chr6	26373086	0.0418084	0.0873427	0.440542	0.664852	0.837694	-6.93852
rs12174623	rs9379855	Drug_PRED	CEM	chr6	26373086	-0.232866	-0.168324	-5.15271	0.000139	0.000858	-0.159066
rs12174623	rs9379855	Drug_PRED	Jurkat	chr6	26373086	-0.0144345	-0.345745	-0.38557	0.702773	0.823481	-7.96693
rs12174623	rs9379855	Drug_PRED	Nalm6	chr6	26373086	0.0920212	-0.383384	3.39379	0.0016541	0.00620839	-2.69174
rs12174623	rs9379855	Drug_PRED	P12-Ichikawa	chr6	26373086	0.097672	-0.278509	5.19257	3.36e-05	0.00021	0.903888
rs12174623	rs9379855	Drug_PRED	REH	chr6	26373086	-0.0278256	-0.209453	-0.240997	0.812734	0.925962	-7.22689
rs12174623	rs9379855	Drug_PRED	RS411	chr6	26373086	0.017363	-0.174025	0.430077	0.668248	0.8184	-7.07511
rs12174623	rs9379855	Drug_PRED	SEM	chr6	26373086	0.0723815	-0.0149295	0.886936	0.37911	0.779231	-6.33878
rs12174623	rs9379855	Drug_PRED	SUPB15	chr6	26373086	0.113123	-1.08667	1.22277	0.236373	0.457535	-7.03088
rs12174623	rs9393708	Drug_PRED	697	chr6	26373086	0.0330195	0.0231913	1.30087	0.202919	0.251767	-7.87061
rs12174623	rs9393708	Drug_PRED	BALL1	chr6	26373086	0.0418084	0.0873427	0.440542	0.664852	0.837694	-6.93852
rs12174623	rs9393708	Drug_PRED	CEM	chr6	26373086	-0.232866	-0.168324	-5.15271	0.000139	0.000858	-0.159066
rs12174623	rs9393708	Drug_PRED	Jurkat	chr6	26373086	-0.0144345	-0.345745	-0.38557	0.702773	0.823481	-7.96693
rs12174623	rs9393708	Drug_PRED	Nalm6	chr6	26373086	0.0920212	-0.383384	3.39379	0.0016541	0.00620839	-2.69174
rs12174623	rs9393708	Drug_PRED	P12-Ichikawa	chr6	26373086	0.097672	-0.278509	5.19257	3.36e-05	0.00021	0.903888
rs12174623	rs9393708	Drug_PRED	REH	chr6	26373086	-0.0278256	-0.209453	-0.240997	0.812734	0.925962	-7.22689
rs12174623	rs9393708	Drug_PRED	RS411	chr6	26373086	0.017363	-0.174025	0.430077	0.668248	0.8184	-7.07511
rs12174623	rs9393708	Drug_PRED	SEM	chr6	26373086	0.0723815	-0.0149295	0.886936	0.37911	0.779231	-6.33878
rs12174623	rs9393708	Drug_PRED	SUPB15	chr6	26373086	0.113123	-1.08667	1.22277	0.236373	0.457535	-7.03088
rs12174623	rs9393713	Drug_PRED	697	chr6	26373086	0.0330195	0.0231913	1.30087	0.202919	0.251767	-7.87061
rs12174623	rs9393713	Drug_PRED	BALL1	chr6	26373086	0.0418084	0.0873427	0.440542	0.664852	0.837694	-6.93852
rs12174623	rs9393713	Drug_PRED	CEM	chr6	26373086	-0.232866	-0.168324	-5.15271	0.000139	0.000858	-0.159066
rs12174623	rs9393713	Drug_PRED	Jurkat	chr6	26373086	-0.0144345	-0.345745	-0.38557	0.702773	0.823481	-7.96693
rs12174623	rs9393713	Drug_PRED	Nalm6	chr6	26373086	0.0920212	-0.383384	3.39379	0.0016541	0.00620839	-2.69174
rs12174623	rs9393713	Drug_PRED	P12-Ichikawa	chr6	26373086	0.097672	-0.278509	5.19257	3.36e-05	0.00021	0.903888
rs12174623	rs9393713	Drug_PRED	REH	chr6	26373086	-0.0278256	-0.209453	-0.240997	0.812734	0.925962	-7.22689
rs12174623	rs9393713	Drug_PRED	RS411	chr6	26373086	0.017363	-0.174025	0.430077	0.668248	0.8184	-7.07511
rs12174623	rs9393713	Drug_PRED	SEM	chr6	26373086	0.0723815	-0.0149295	0.886936	0.37911	0.779231	-6.33878
rs12174623	rs9393713	Drug_PRED	SUPB15	chr6	26373086	0.113123	-1.08667	1.22277	0.236373	0.457535	-7.03088
rs12174631	rs1977	Drug_PRED	697	chr6	26373150	-0.0108131	-0.167934	-0.353475	0.726132	0.772789	-8.59447
rs12174631	rs1977	Drug_PRED	BALL1	chr6	26373150	-0.179718	-0.19324	-1.51893	0.146357	0.428692	-5.64033
rs12174631	rs1977	Drug_PRED	CEM	chr6	26373150	-0.0820349	-0.159031	-1.22628	0.239994	0.351744	-7.07279
rs12174631	rs1977	Drug_PRED	Jurkat	chr6	26373150	-0.0666659	-0.00909514	-1.54023	0.1349	0.255144	-6.7014
rs12174631	rs1977	Drug_PRED	Nalm6	chr6	26373150	-0.040141	-0.31483	-1.47915	0.147548	0.240877	-6.73309
rs12174631	rs1977	Drug_PRED	P12-Ichikawa	chr6	26373150	-0.0331444	-0.132113	-1.37094	0.184291	0.282226	-7.1658
rs12174631	rs1977	Drug_PRED	REH	chr6	26373150	-0.324363	0.0941765	-2.27748	0.0374064	0.177668	-4.6057
rs12174631	rs1977	Drug_PRED	RS411	chr6	26373150	-0.0522684	-0.339732	-1.13171	0.260997	0.485562	-6.41669
rs12174631	rs1977	Drug_PRED	SEM	chr6	26373150	0.103531	-0.27527	0.992932	0.325243	0.751849	-5.96662
rs12174631	rs1977	Drug_PRED	SUPB15	chr6	26373150	0.0594596	-0.606957	0.532634	0.600464	0.771491	-7.4422
rs12174631	rs1978	Drug_PRED	697	chr6	26373150	-0.0108131	-0.167934	-0.353475	0.726132	0.772789	-8.59447
rs12174631	rs1978	Drug_PRED	BALL1	chr6	26373150	-0.179718	-0.19324	-1.51893	0.146357	0.428692	-5.64033
rs12174631	rs1978	Drug_PRED	CEM	chr6	26373150	-0.0820349	-0.159031	-1.22628	0.239994	0.351744	-7.07279
rs12174631	rs1978	Drug_PRED	Jurkat	chr6	26373150	-0.0666659	-0.00909514	-1.54023	0.1349	0.255144	-6.7014
rs12174631	rs1978	Drug_PRED	Nalm6	chr6	26373150	-0.040141	-0.31483	-1.47915	0.147548	0.240877	-6.73309
rs12174631	rs1978	Drug_PRED	P12-Ichikawa	chr6	26373150	-0.0331444	-0.132113	-1.37094	0.184291	0.282226	-7.1658
rs12174631	rs1978	Drug_PRED	REH	chr6	26373150	-0.324363	0.0941765	-2.27748	0.0374064	0.177668	-4.6057
rs12174631	rs1978	Drug_PRED	RS411	chr6	26373150	-0.0522684	-0.339732	-1.13171	0.260997	0.485562	-6.41669
rs12174631	rs1978	Drug_PRED	SEM	chr6	26373150	0.103531	-0.27527	0.992932	0.325243	0.751849	-5.96662
rs12174631	rs1978	Drug_PRED	SUPB15	chr6	26373150	0.0594596	-0.606957	0.532634	0.600464	0.771491	-7.4422
rs12174631	rs2073529	Drug_PRED	697	chr6	26373150	-0.0108131	-0.167934	-0.353475	0.726132	0.772789	-8.59447
rs12174631	rs2073529	Drug_PRED	BALL1	chr6	26373150	-0.179718	-0.19324	-1.51893	0.146357	0.428692	-5.64033
rs12174631	rs2073529	Drug_PRED	CEM	chr6	26373150	-0.0820349	-0.159031	-1.22628	0.239994	0.351744	-7.07279
rs12174631	rs2073529	Drug_PRED	Jurkat	chr6	26373150	-0.0666659	-0.00909514	-1.54023	0.1349	0.255144	-6.7014
rs12174631	rs2073529	Drug_PRED	Nalm6	chr6	26373150	-0.040141	-0.31483	-1.47915	0.147548	0.240877	-6.73309
rs12174631	rs2073529	Drug_PRED	P12-Ichikawa	chr6	26373150	-0.0331444	-0.132113	-1.37094	0.184291	0.282226	-7.1658
rs12174631	rs2073529	Drug_PRED	REH	chr6	26373150	-0.324363	0.0941765	-2.27748	0.0374064	0.177668	-4.6057
rs12174631	rs2073529	Drug_PRED	RS411	chr6	26373150	-0.0522684	-0.339732	-1.13171	0.260997	0.485562	-6.41669
rs12174631	rs2073529	Drug_PRED	SEM	chr6	26373150	0.103531	-0.27527	0.992932	0.325243	0.751849	-5.96662
rs12174631	rs2073529	Drug_PRED	SUPB15	chr6	26373150	0.0594596	-0.606957	0.532634	0.600464	0.771491	-7.4422
rs12174631	rs9358932	Drug_PRED	697	chr6	26373150	-0.0108131	-0.167934	-0.353475	0.726132	0.772789	-8.59447
rs12174631	rs9358932	Drug_PRED	BALL1	chr6	26373150	-0.179718	-0.19324	-1.51893	0.146357	0.428692	-5.64033
rs12174631	rs9358932	Drug_PRED	CEM	chr6	26373150	-0.0820349	-0.159031	-1.22628	0.239994	0.351744	-7.07279
rs12174631	rs9358932	Drug_PRED	Jurkat	chr6	26373150	-0.0666659	-0.00909514	-1.54023	0.1349	0.255144	-6.7014
rs12174631	rs9358932	Drug_PRED	Nalm6	chr6	26373150	-0.040141	-0.31483	-1.47915	0.147548	0.240877	-6.73309
rs12174631	rs9358932	Drug_PRED	P12-Ichikawa	chr6	26373150	-0.0331444	-0.132113	-1.37094	0.184291	0.282226	-7.1658
rs12174631	rs9358932	Drug_PRED	REH	chr6	26373150	-0.324363	0.0941765	-2.27748	0.0374064	0.177668	-4.6057
rs12174631	rs9358932	Drug_PRED	RS411	chr6	26373150	-0.0522684	-0.339732	-1.13171	0.260997	0.485562	-6.41669
rs12174631	rs9358932	Drug_PRED	SEM	chr6	26373150	0.103531	-0.27527	0.992932	0.325243	0.751849	-5.96662
rs12174631	rs9358932	Drug_PRED	SUPB15	chr6	26373150	0.0594596	-0.606957	0.532634	0.600464	0.771491	-7.4422
rs12174631	rs9379851	Drug_PRED	697	chr6	26373150	-0.0108131	-0.167934	-0.353475	0.726132	0.772789	-8.59447
rs12174631	rs9379851	Drug_PRED	BALL1	chr6	26373150	-0.179718	-0.19324	-1.51893	0.146357	0.428692	-5.64033
rs12174631	rs9379851	Drug_PRED	CEM	chr6	26373150	-0.0820349	-0.159031	-1.22628	0.239994	0.351744	-7.07279
rs12174631	rs9379851	Drug_PRED	Jurkat	chr6	26373150	-0.0666659	-0.00909514	-1.54023	0.1349	0.255144	-6.7014
rs12174631	rs9379851	Drug_PRED	Nalm6	chr6	26373150	-0.040141	-0.31483	-1.47915	0.147548	0.240877	-6.73309
rs12174631	rs9379851	Drug_PRED	P12-Ichikawa	chr6	26373150	-0.0331444	-0.132113	-1.37094	0.184291	0.282226	-7.1658
rs12174631	rs9379851	Drug_PRED	REH	chr6	26373150	-0.324363	0.0941765	-2.27748	0.0374064	0.177668	-4.6057
rs12174631	rs9379851	Drug_PRED	RS411	chr6	26373150	-0.0522684	-0.339732	-1.13171	0.260997	0.485562	-6.41669
rs12174631	rs9379851	Drug_PRED	SEM	chr6	26373150	0.103531	-0.27527	0.992932	0.325243	0.751849	-5.96662
rs12174631	rs9379851	Drug_PRED	SUPB15	chr6	26373150	0.0594596	-0.606957	0.532634	0.600464	0.771491	-7.4422
rs12174631	rs9379855	Drug_PRED	697	chr6	26373150	-0.0108131	-0.167934	-0.353475	0.726132	0.772789	-8.59447
rs12174631	rs9379855	Drug_PRED	BALL1	chr6	26373150	-0.179718	-0.19324	-1.51893	0.146357	0.428692	-5.64033
rs12174631	rs9379855	Drug_PRED	CEM	chr6	26373150	-0.0820349	-0.159031	-1.22628	0.239994	0.351744	-7.07279
rs12174631	rs9379855	Drug_PRED	Jurkat	chr6	26373150	-0.0666659	-0.00909514	-1.54023	0.1349	0.255144	-6.7014
rs12174631	rs9379855	Drug_PRED	Nalm6	chr6	26373150	-0.040141	-0.31483	-1.47915	0.147548	0.240877	-6.73309
rs12174631	rs9379855	Drug_PRED	P12-Ichikawa	chr6	26373150	-0.0331444	-0.132113	-1.37094	0.184291	0.282226	-7.1658
rs12174631	rs9379855	Drug_PRED	REH	chr6	26373150	-0.324363	0.0941765	-2.27748	0.0374064	0.177668	-4.6057
rs12174631	rs9379855	Drug_PRED	RS411	chr6	26373150	-0.0522684	-0.339732	-1.13171	0.260997	0.485562	-6.41669
rs12174631	rs9379855	Drug_PRED	SEM	chr6	26373150	0.103531	-0.27527	0.992932	0.325243	0.751849	-5.96662
rs12174631	rs9379855	Drug_PRED	SUPB15	chr6	26373150	0.0594596	-0.606957	0.532634	0.600464	0.771491	-7.4422
rs12174631	rs9393708	Drug_PRED	697	chr6	26373150	-0.0108131	-0.167934	-0.353475	0.726132	0.772789	-8.59447
rs12174631	rs9393708	Drug_PRED	BALL1	chr6	26373150	-0.179718	-0.19324	-1.51893	0.146357	0.428692	-5.64033
rs12174631	rs9393708	Drug_PRED	CEM	chr6	26373150	-0.0820349	-0.159031	-1.22628	0.239994	0.351744	-7.07279
rs12174631	rs9393708	Drug_PRED	Jurkat	chr6	26373150	-0.0666659	-0.00909514	-1.54023	0.1349	0.255144	-6.7014
rs12174631	rs9393708	Drug_PRED	Nalm6	chr6	26373150	-0.040141	-0.31483	-1.47915	0.147548	0.240877	-6.73309
rs12174631	rs9393708	Drug_PRED	P12-Ichikawa	chr6	26373150	-0.0331444	-0.132113	-1.37094	0.184291	0.282226	-7.1658
rs12174631	rs9393708	Drug_PRED	REH	chr6	26373150	-0.324363	0.0941765	-2.27748	0.0374064	0.177668	-4.6057
rs12174631	rs9393708	Drug_PRED	RS411	chr6	26373150	-0.0522684	-0.339732	-1.13171	0.260997	0.485562	-6.41669
rs12174631	rs9393708	Drug_PRED	SEM	chr6	26373150	0.103531	-0.27527	0.992932	0.325243	0.751849	-5.96662
rs12174631	rs9393708	Drug_PRED	SUPB15	chr6	26373150	0.0594596	-0.606957	0.532634	0.600464	0.771491	-7.4422
rs12174631	rs9393713	Drug_PRED	697	chr6	26373150	-0.0108131	-0.167934	-0.353475	0.726132	0.772789	-8.59447
rs12174631	rs9393713	Drug_PRED	BALL1	chr6	26373150	-0.179718	-0.19324	-1.51893	0.146357	0.428692	-5.64033
rs12174631	rs9393713	Drug_PRED	CEM	chr6	26373150	-0.0820349	-0.159031	-1.22628	0.239994	0.351744	-7.07279
rs12174631	rs9393713	Drug_PRED	Jurkat	chr6	26373150	-0.0666659	-0.00909514	-1.54023	0.1349	0.255144	-6.7014
rs12174631	rs9393713	Drug_PRED	Nalm6	chr6	26373150	-0.040141	-0.31483	-1.47915	0.147548	0.240877	-6.73309
rs12174631	rs9393713	Drug_PRED	P12-Ichikawa	chr6	26373150	-0.0331444	-0.132113	-1.37094	0.184291	0.282226	-7.1658
rs12174631	rs9393713	Drug_PRED	REH	chr6	26373150	-0.324363	0.0941765	-2.27748	0.0374064	0.177668	-4.6057
rs12174631	rs9393713	Drug_PRED	RS411	chr6	26373150	-0.0522684	-0.339732	-1.13171	0.260997	0.485562	-6.41669
rs12174631	rs9393713	Drug_PRED	SEM	chr6	26373150	0.103531	-0.27527	0.992932	0.325243	0.751849	-5.96662
rs12174631	rs9393713	Drug_PRED	SUPB15	chr6	26373150	0.0594596	-0.606957	0.532634	0.600464	0.771491	-7.4422
rs12174639	rs1977	Drug_PRED	697	chr6	26373121	-0.0775835	-0.389196	-2.84543	0.00780348	0.0128501	-5.04702
rs12174639	rs1977	Drug_PRED	BALL1	chr6	26373121	-0.00952104	-0.476128	-0.12883	0.898937	0.956102	-7.19118
rs12174639	rs1977	Drug_PRED	CEM	chr6	26373121	-0.0499824	-0.760823	-1.41869	0.177514	0.27963	-7.35195
rs12174639	rs1977	Drug_PRED	Jurkat	chr6	26373121	-0.0231099	-0.656077	-0.660588	0.514357	0.672924	-7.89982
rs12174639	rs1977	Drug_PRED	Nalm6	chr6	26373121	0.0366671	-0.622125	1.25022	0.219053	0.331004	-7.05545
rs12174639	rs1977	Drug_PRED	P12-Ichikawa	chr6	26373121	-0.0275337	-0.64609	-1.22729	0.232755	0.336793	-7.56442
rs12174639	rs1977	Drug_PRED	REH	chr6	26373121	-0.0133505	-0.296296	-0.170494	0.86684	0.949586	-7.44695
rs12174639	rs1977	Drug_PRED	RS411	chr6	26373121	-0.0721057	-0.448066	-1.90282	0.0605102	0.199528	-5.48273
rs12174639	rs1977	Drug_PRED	SEM	chr6	26373121	0.0417998	-0.544129	0.534755	0.59505	0.896214	-6.77856
rs12174639	rs1977	Drug_PRED	SUPB15	chr6	26373121	0.132771	-1.20291	1.72202	0.101312	0.267965	-6.38819
rs12174639	rs1978	Drug_PRED	697	chr6	26373121	-0.0775835	-0.389196	-2.84543	0.00780348	0.0128501	-5.04702
rs12174639	rs1978	Drug_PRED	BALL1	chr6	26373121	-0.00952104	-0.476128	-0.12883	0.898937	0.956102	-7.19118
rs12174639	rs1978	Drug_PRED	CEM	chr6	26373121	-0.0499824	-0.760823	-1.41869	0.177514	0.27963	-7.35195
rs12174639	rs1978	Drug_PRED	Jurkat	chr6	26373121	-0.0231099	-0.656077	-0.660588	0.514357	0.672924	-7.89982
rs12174639	rs1978	Drug_PRED	Nalm6	chr6	26373121	0.0366671	-0.622125	1.25022	0.219053	0.331004	-7.05545
rs12174639	rs1978	Drug_PRED	P12-Ichikawa	chr6	26373121	-0.0275337	-0.64609	-1.22729	0.232755	0.336793	-7.56442
rs12174639	rs1978	Drug_PRED	REH	chr6	26373121	-0.0133505	-0.296296	-0.170494	0.86684	0.949586	-7.44695
rs12174639	rs1978	Drug_PRED	RS411	chr6	26373121	-0.0721057	-0.448066	-1.90282	0.0605102	0.199528	-5.48273
rs12174639	rs1978	Drug_PRED	SEM	chr6	26373121	0.0417998	-0.544129	0.534755	0.59505	0.896214	-6.77856
rs12174639	rs1978	Drug_PRED	SUPB15	chr6	26373121	0.132771	-1.20291	1.72202	0.101312	0.267965	-6.38819
rs12174639	rs2073529	Drug_PRED	697	chr6	26373121	-0.0775835	-0.389196	-2.84543	0.00780348	0.0128501	-5.04702
rs12174639	rs2073529	Drug_PRED	BALL1	chr6	26373121	-0.00952104	-0.476128	-0.12883	0.898937	0.956102	-7.19118
rs12174639	rs2073529	Drug_PRED	CEM	chr6	26373121	-0.0499824	-0.760823	-1.41869	0.177514	0.27963	-7.35195
rs12174639	rs2073529	Drug_PRED	Jurkat	chr6	26373121	-0.0231099	-0.656077	-0.660588	0.514357	0.672924	-7.89982
rs12174639	rs2073529	Drug_PRED	Nalm6	chr6	26373121	0.0366671	-0.622125	1.25022	0.219053	0.331004	-7.05545
rs12174639	rs2073529	Drug_PRED	P12-Ichikawa	chr6	26373121	-0.0275337	-0.64609	-1.22729	0.232755	0.336793	-7.56442
rs12174639	rs2073529	Drug_PRED	REH	chr6	26373121	-0.0133505	-0.296296	-0.170494	0.86684	0.949586	-7.44695
rs12174639	rs2073529	Drug_PRED	RS411	chr6	26373121	-0.0721057	-0.448066	-1.90282	0.0605102	0.199528	-5.48273
rs12174639	rs2073529	Drug_PRED	SEM	chr6	26373121	0.0417998	-0.544129	0.534755	0.59505	0.896214	-6.77856
rs12174639	rs2073529	Drug_PRED	SUPB15	chr6	26373121	0.132771	-1.20291	1.72202	0.101312	0.267965	-6.38819
rs12174639	rs9358932	Drug_PRED	697	chr6	26373121	-0.0775835	-0.389196	-2.84543	0.00780348	0.0128501	-5.04702
rs12174639	rs9358932	Drug_PRED	BALL1	chr6	26373121	-0.00952104	-0.476128	-0.12883	0.898937	0.956102	-7.19118
rs12174639	rs9358932	Drug_PRED	CEM	chr6	26373121	-0.0499824	-0.760823	-1.41869	0.177514	0.27963	-7.35195
rs12174639	rs9358932	Drug_PRED	Jurkat	chr6	26373121	-0.0231099	-0.656077	-0.660588	0.514357	0.672924	-7.89982
rs12174639	rs9358932	Drug_PRED	Nalm6	chr6	26373121	0.0366671	-0.622125	1.25022	0.219053	0.331004	-7.05545
rs12174639	rs9358932	Drug_PRED	P12-Ichikawa	chr6	26373121	-0.0275337	-0.64609	-1.22729	0.232755	0.336793	-7.56442
rs12174639	rs9358932	Drug_PRED	REH	chr6	26373121	-0.0133505	-0.296296	-0.170494	0.86684	0.949586	-7.44695
rs12174639	rs9358932	Drug_PRED	RS411	chr6	26373121	-0.0721057	-0.448066	-1.90282	0.0605102	0.199528	-5.48273
rs12174639	rs9358932	Drug_PRED	SEM	chr6	26373121	0.0417998	-0.544129	0.534755	0.59505	0.896214	-6.77856
rs12174639	rs9358932	Drug_PRED	SUPB15	chr6	26373121	0.132771	-1.20291	1.72202	0.101312	0.267965	-6.38819
rs12174639	rs9379851	Drug_PRED	697	chr6	26373121	-0.0775835	-0.389196	-2.84543	0.00780348	0.0128501	-5.04702
rs12174639	rs9379851	Drug_PRED	BALL1	chr6	26373121	-0.00952104	-0.476128	-0.12883	0.898937	0.956102	-7.19118
rs12174639	rs9379851	Drug_PRED	CEM	chr6	26373121	-0.0499824	-0.760823	-1.41869	0.177514	0.27963	-7.35195
rs12174639	rs9379851	Drug_PRED	Jurkat	chr6	26373121	-0.0231099	-0.656077	-0.660588	0.514357	0.672924	-7.89982
rs12174639	rs9379851	Drug_PRED	Nalm6	chr6	26373121	0.0366671	-0.622125	1.25022	0.219053	0.331004	-7.05545
rs12174639	rs9379851	Drug_PRED	P12-Ichikawa	chr6	26373121	-0.0275337	-0.64609	-1.22729	0.232755	0.336793	-7.56442
rs12174639	rs9379851	Drug_PRED	REH	chr6	26373121	-0.0133505	-0.296296	-0.170494	0.86684	0.949586	-7.44695
rs12174639	rs9379851	Drug_PRED	RS411	chr6	26373121	-0.0721057	-0.448066	-1.90282	0.0605102	0.199528	-5.48273
rs12174639	rs9379851	Drug_PRED	SEM	chr6	26373121	0.0417998	-0.544129	0.534755	0.59505	0.896214	-6.77856
rs12174639	rs9379851	Drug_PRED	SUPB15	chr6	26373121	0.132771	-1.20291	1.72202	0.101312	0.267965	-6.38819
rs12174639	rs9379855	Drug_PRED	697	chr6	26373121	-0.0775835	-0.389196	-2.84543	0.00780348	0.0128501	-5.04702
rs12174639	rs9379855	Drug_PRED	BALL1	chr6	26373121	-0.00952104	-0.476128	-0.12883	0.898937	0.956102	-7.19118
rs12174639	rs9379855	Drug_PRED	CEM	chr6	26373121	-0.0499824	-0.760823	-1.41869	0.177514	0.27963	-7.35195
rs12174639	rs9379855	Drug_PRED	Jurkat	chr6	26373121	-0.0231099	-0.656077	-0.660588	0.514357	0.672924	-7.89982
rs12174639	rs9379855	Drug_PRED	Nalm6	chr6	26373121	0.0366671	-0.622125	1.25022	0.219053	0.331004	-7.05545
rs12174639	rs9379855	Drug_PRED	P12-Ichikawa	chr6	26373121	-0.0275337	-0.64609	-1.22729	0.232755	0.336793	-7.56442
rs12174639	rs9379855	Drug_PRED	REH	chr6	26373121	-0.0133505	-0.296296	-0.170494	0.86684	0.949586	-7.44695
rs12174639	rs9379855	Drug_PRED	RS411	chr6	26373121	-0.0721057	-0.448066	-1.90282	0.0605102	0.199528	-5.48273
rs12174639	rs9379855	Drug_PRED	SEM	chr6	26373121	0.0417998	-0.544129	0.534755	0.59505	0.896214	-6.77856
rs12174639	rs9379855	Drug_PRED	SUPB15	chr6	26373121	0.132771	-1.20291	1.72202	0.101312	0.267965	-6.38819
rs12174639	rs9393708	Drug_PRED	697	chr6	26373121	-0.0775835	-0.389196	-2.84543	0.00780348	0.0128501	-5.04702
rs12174639	rs9393708	Drug_PRED	BALL1	chr6	26373121	-0.00952104	-0.476128	-0.12883	0.898937	0.956102	-7.19118
rs12174639	rs9393708	Drug_PRED	CEM	chr6	26373121	-0.0499824	-0.760823	-1.41869	0.177514	0.27963	-7.35195
rs12174639	rs9393708	Drug_PRED	Jurkat	chr6	26373121	-0.0231099	-0.656077	-0.660588	0.514357	0.672924	-7.89982
rs12174639	rs9393708	Drug_PRED	Nalm6	chr6	26373121	0.0366671	-0.622125	1.25022	0.219053	0.331004	-7.05545
rs12174639	rs9393708	Drug_PRED	P12-Ichikawa	chr6	26373121	-0.0275337	-0.64609	-1.22729	0.232755	0.336793	-7.56442
rs12174639	rs9393708	Drug_PRED	REH	chr6	26373121	-0.0133505	-0.296296	-0.170494	0.86684	0.949586	-7.44695
rs12174639	rs9393708	Drug_PRED	RS411	chr6	26373121	-0.0721057	-0.448066	-1.90282	0.0605102	0.199528	-5.48273
rs12174639	rs9393708	Drug_PRED	SEM	chr6	26373121	0.0417998	-0.544129	0.534755	0.59505	0.896214	-6.77856
rs12174639	rs9393708	Drug_PRED	SUPB15	chr6	26373121	0.132771	-1.20291	1.72202	0.101312	0.267965	-6.38819
rs12174639	rs9393713	Drug_PRED	697	chr6	26373121	-0.0775835	-0.389196	-2.84543	0.00780348	0.0128501	-5.04702
rs12174639	rs9393713	Drug_PRED	BALL1	chr6	26373121	-0.00952104	-0.476128	-0.12883	0.898937	0.956102	-7.19118
rs12174639	rs9393713	Drug_PRED	CEM	chr6	26373121	-0.0499824	-0.760823	-1.41869	0.177514	0.27963	-7.35195
rs12174639	rs9393713	Drug_PRED	Jurkat	chr6	26373121	-0.0231099	-0.656077	-0.660588	0.514357	0.672924	-7.89982
rs12174639	rs9393713	Drug_PRED	Nalm6	chr6	26373121	0.0366671	-0.622125	1.25022	0.219053	0.331004	-7.05545
rs12174639	rs9393713	Drug_PRED	P12-Ichikawa	chr6	26373121	-0.0275337	-0.64609	-1.22729	0.232755	0.336793	-7.56442
rs12174639	rs9393713	Drug_PRED	REH	chr6	26373121	-0.0133505	-0.296296	-0.170494	0.86684	0.949586	-7.44695
rs12174639	rs9393713	Drug_PRED	RS411	chr6	26373121	-0.0721057	-0.448066	-1.90282	0.0605102	0.199528	-5.48273
rs12174639	rs9393713	Drug_PRED	SEM	chr6	26373121	0.0417998	-0.544129	0.534755	0.59505	0.896214	-6.77856
rs12174639	rs9393713	Drug_PRED	SUPB15	chr6	26373121	0.132771	-1.20291	1.72202	0.101312	0.267965	-6.38819
rs12176317	rs1977	Drug_PRED	697	chr6	26372786	-0.128894	-0.897271	-2.21135	0.034539	0.049391	-5.61551
rs12176317	rs1977	Drug_PRED	BALL1	chr6	26372786	0.796532	-1.54035	3.03954	0.00712268	0.108494	-2.31167
rs12176317	rs1977	Drug_PRED	CEM	chr6	26372786	-0.233963	-1.19351	-1.49781	0.156031	0.252791	-5.94745
rs12176317	rs1977	Drug_PRED	Jurkat	chr6	26372786	-0.130267	-0.708511	-1.37492	0.180226	0.320634	-6.23452
rs12176317	rs1977	Drug_PRED	Nalm6	chr6	26372786	0.0327516	-0.524426	0.606133	0.54812	0.652998	-7.00454
rs12176317	rs1977	Drug_PRED	P12-Ichikawa	chr6	26372786	0.023	-0.511646	0.507833	0.616651	0.708422	-7.34194
rs12176317	rs1977	Drug_PRED	REH	chr6	26372786	-0.0983256	-1.58348	-0.225772	0.824345	0.932284	-5.92586
rs12176317	rs1977	Drug_PRED	RS411	chr6	26372786	-0.156589	-0.478056	-1.60007	0.11336	0.301355	-5.09689
rs12176317	rs1977	Drug_PRED	SEM	chr6	26372786	0.156403	-0.657233	0.671705	0.504681	0.842539	-5.48604
rs12176317	rs1977	Drug_PRED	SUPB15	chr6	26372786	0.0133549	-0.709851	0.0737511	0.94198	0.970801	-7.11674
rs12176317	rs1978	Drug_PRED	697	chr6	26372786	-0.128894	-0.897271	-2.21135	0.034539	0.049391	-5.61551
rs12176317	rs1978	Drug_PRED	BALL1	chr6	26372786	0.796532	-1.54035	3.03954	0.00712268	0.108494	-2.31167
rs12176317	rs1978	Drug_PRED	CEM	chr6	26372786	-0.233963	-1.19351	-1.49781	0.156031	0.252791	-5.94745
rs12176317	rs1978	Drug_PRED	Jurkat	chr6	26372786	-0.130267	-0.708511	-1.37492	0.180226	0.320634	-6.23452
rs12176317	rs1978	Drug_PRED	Nalm6	chr6	26372786	0.0327516	-0.524426	0.606133	0.54812	0.652998	-7.00454
rs12176317	rs1978	Drug_PRED	P12-Ichikawa	chr6	26372786	0.023	-0.511646	0.507833	0.616651	0.708422	-7.34194
rs12176317	rs1978	Drug_PRED	REH	chr6	26372786	-0.0983256	-1.58348	-0.225772	0.824345	0.932284	-5.92586
rs12176317	rs1978	Drug_PRED	RS411	chr6	26372786	-0.156589	-0.478056	-1.60007	0.11336	0.301355	-5.09689
rs12176317	rs1978	Drug_PRED	SEM	chr6	26372786	0.156403	-0.657233	0.671705	0.504681	0.842539	-5.48604
rs12176317	rs1978	Drug_PRED	SUPB15	chr6	26372786	0.0133549	-0.709851	0.0737511	0.94198	0.970801	-7.11674
rs12176317	rs2073529	Drug_PRED	697	chr6	26372786	-0.128894	-0.897271	-2.21135	0.034539	0.049391	-5.61551
rs12176317	rs2073529	Drug_PRED	BALL1	chr6	26372786	0.796532	-1.54035	3.03954	0.00712268	0.108494	-2.31167
rs12176317	rs2073529	Drug_PRED	CEM	chr6	26372786	-0.233963	-1.19351	-1.49781	0.156031	0.252791	-5.94745
rs12176317	rs2073529	Drug_PRED	Jurkat	chr6	26372786	-0.130267	-0.708511	-1.37492	0.180226	0.320634	-6.23452
rs12176317	rs2073529	Drug_PRED	Nalm6	chr6	26372786	0.0327516	-0.524426	0.606133	0.54812	0.652998	-7.00454
rs12176317	rs2073529	Drug_PRED	P12-Ichikawa	chr6	26372786	0.023	-0.511646	0.507833	0.616651	0.708422	-7.34194
rs12176317	rs2073529	Drug_PRED	REH	chr6	26372786	-0.0983256	-1.58348	-0.225772	0.824345	0.932284	-5.92586
rs12176317	rs2073529	Drug_PRED	RS411	chr6	26372786	-0.156589	-0.478056	-1.60007	0.11336	0.301355	-5.09689
rs12176317	rs2073529	Drug_PRED	SEM	chr6	26372786	0.156403	-0.657233	0.671705	0.504681	0.842539	-5.48604
rs12176317	rs2073529	Drug_PRED	SUPB15	chr6	26372786	0.0133549	-0.709851	0.0737511	0.94198	0.970801	-7.11674
rs12176317	rs9358932	Drug_PRED	697	chr6	26372786	-0.128894	-0.897271	-2.21135	0.034539	0.049391	-5.61551
rs12176317	rs9358932	Drug_PRED	BALL1	chr6	26372786	0.796532	-1.54035	3.03954	0.00712268	0.108494	-2.31167
rs12176317	rs9358932	Drug_PRED	CEM	chr6	26372786	-0.233963	-1.19351	-1.49781	0.156031	0.252791	-5.94745
rs12176317	rs9358932	Drug_PRED	Jurkat	chr6	26372786	-0.130267	-0.708511	-1.37492	0.180226	0.320634	-6.23452
rs12176317	rs9358932	Drug_PRED	Nalm6	chr6	26372786	0.0327516	-0.524426	0.606133	0.54812	0.652998	-7.00454
rs12176317	rs9358932	Drug_PRED	P12-Ichikawa	chr6	26372786	0.023	-0.511646	0.507833	0.616651	0.708422	-7.34194
rs12176317	rs9358932	Drug_PRED	REH	chr6	26372786	-0.0983256	-1.58348	-0.225772	0.824345	0.932284	-5.92586
rs12176317	rs9358932	Drug_PRED	RS411	chr6	26372786	-0.156589	-0.478056	-1.60007	0.11336	0.301355	-5.09689
rs12176317	rs9358932	Drug_PRED	SEM	chr6	26372786	0.156403	-0.657233	0.671705	0.504681	0.842539	-5.48604
rs12176317	rs9358932	Drug_PRED	SUPB15	chr6	26372786	0.0133549	-0.709851	0.0737511	0.94198	0.970801	-7.11674
rs12176317	rs9379851	Drug_PRED	697	chr6	26372786	-0.128894	-0.897271	-2.21135	0.034539	0.049391	-5.61551
rs12176317	rs9379851	Drug_PRED	BALL1	chr6	26372786	0.796532	-1.54035	3.03954	0.00712268	0.108494	-2.31167
rs12176317	rs9379851	Drug_PRED	CEM	chr6	26372786	-0.233963	-1.19351	-1.49781	0.156031	0.252791	-5.94745
rs12176317	rs9379851	Drug_PRED	Jurkat	chr6	26372786	-0.130267	-0.708511	-1.37492	0.180226	0.320634	-6.23452
rs12176317	rs9379851	Drug_PRED	Nalm6	chr6	26372786	0.0327516	-0.524426	0.606133	0.54812	0.652998	-7.00454
rs12176317	rs9379851	Drug_PRED	P12-Ichikawa	chr6	26372786	0.023	-0.511646	0.507833	0.616651	0.708422	-7.34194
rs12176317	rs9379851	Drug_PRED	REH	chr6	26372786	-0.0983256	-1.58348	-0.225772	0.824345	0.932284	-5.92586
rs12176317	rs9379851	Drug_PRED	RS411	chr6	26372786	-0.156589	-0.478056	-1.60007	0.11336	0.301355	-5.09689
rs12176317	rs9379851	Drug_PRED	SEM	chr6	26372786	0.156403	-0.657233	0.671705	0.504681	0.842539	-5.48604
rs12176317	rs9379851	Drug_PRED	SUPB15	chr6	26372786	0.0133549	-0.709851	0.0737511	0.94198	0.970801	-7.11674
rs12176317	rs9379855	Drug_PRED	697	chr6	26372786	-0.128894	-0.897271	-2.21135	0.034539	0.049391	-5.61551
rs12176317	rs9379855	Drug_PRED	BALL1	chr6	26372786	0.796532	-1.54035	3.03954	0.00712268	0.108494	-2.31167
rs12176317	rs9379855	Drug_PRED	CEM	chr6	26372786	-0.233963	-1.19351	-1.49781	0.156031	0.252791	-5.94745
rs12176317	rs9379855	Drug_PRED	Jurkat	chr6	26372786	-0.130267	-0.708511	-1.37492	0.180226	0.320634	-6.23452
rs12176317	rs9379855	Drug_PRED	Nalm6	chr6	26372786	0.0327516	-0.524426	0.606133	0.54812	0.652998	-7.00454
rs12176317	rs9379855	Drug_PRED	P12-Ichikawa	chr6	26372786	0.023	-0.511646	0.507833	0.616651	0.708422	-7.34194
rs12176317	rs9379855	Drug_PRED	REH	chr6	26372786	-0.0983256	-1.58348	-0.225772	0.824345	0.932284	-5.92586
rs12176317	rs9379855	Drug_PRED	RS411	chr6	26372786	-0.156589	-0.478056	-1.60007	0.11336	0.301355	-5.09689
rs12176317	rs9379855	Drug_PRED	SEM	chr6	26372786	0.156403	-0.657233	0.671705	0.504681	0.842539	-5.48604
rs12176317	rs9379855	Drug_PRED	SUPB15	chr6	26372786	0.0133549	-0.709851	0.0737511	0.94198	0.970801	-7.11674
rs12176317	rs9393708	Drug_PRED	697	chr6	26372786	-0.128894	-0.897271	-2.21135	0.034539	0.049391	-5.61551
rs12176317	rs9393708	Drug_PRED	BALL1	chr6	26372786	0.796532	-1.54035	3.03954	0.00712268	0.108494	-2.31167
rs12176317	rs9393708	Drug_PRED	CEM	chr6	26372786	-0.233963	-1.19351	-1.49781	0.156031	0.252791	-5.94745
rs12176317	rs9393708	Drug_PRED	Jurkat	chr6	26372786	-0.130267	-0.708511	-1.37492	0.180226	0.320634	-6.23452
rs12176317	rs9393708	Drug_PRED	Nalm6	chr6	26372786	0.0327516	-0.524426	0.606133	0.54812	0.652998	-7.00454
rs12176317	rs9393708	Drug_PRED	P12-Ichikawa	chr6	26372786	0.023	-0.511646	0.507833	0.616651	0.708422	-7.34194
rs12176317	rs9393708	Drug_PRED	REH	chr6	26372786	-0.0983256	-1.58348	-0.225772	0.824345	0.932284	-5.92586
rs12176317	rs9393708	Drug_PRED	RS411	chr6	26372786	-0.156589	-0.478056	-1.60007	0.11336	0.301355	-5.09689
rs12176317	rs9393708	Drug_PRED	SEM	chr6	26372786	0.156403	-0.657233	0.671705	0.504681	0.842539	-5.48604
rs12176317	rs9393708	Drug_PRED	SUPB15	chr6	26372786	0.0133549	-0.709851	0.0737511	0.94198	0.970801	-7.11674
rs12176317	rs9393713	Drug_PRED	697	chr6	26372786	-0.128894	-0.897271	-2.21135	0.034539	0.049391	-5.61551
rs12176317	rs9393713	Drug_PRED	BALL1	chr6	26372786	0.796532	-1.54035	3.03954	0.00712268	0.108494	-2.31167
rs12176317	rs9393713	Drug_PRED	CEM	chr6	26372786	-0.233963	-1.19351	-1.49781	0.156031	0.252791	-5.94745
rs12176317	rs9393713	Drug_PRED	Jurkat	chr6	26372786	-0.130267	-0.708511	-1.37492	0.180226	0.320634	-6.23452
rs12176317	rs9393713	Drug_PRED	Nalm6	chr6	26372786	0.0327516	-0.524426	0.606133	0.54812	0.652998	-7.00454
rs12176317	rs9393713	Drug_PRED	P12-Ichikawa	chr6	26372786	0.023	-0.511646	0.507833	0.616651	0.708422	-7.34194
rs12176317	rs9393713	Drug_PRED	REH	chr6	26372786	-0.0983256	-1.58348	-0.225772	0.824345	0.932284	-5.92586
rs12176317	rs9393713	Drug_PRED	RS411	chr6	26372786	-0.156589	-0.478056	-1.60007	0.11336	0.301355	-5.09689
rs12176317	rs9393713	Drug_PRED	SEM	chr6	26372786	0.156403	-0.657233	0.671705	0.504681	0.842539	-5.48604
rs12176317	rs9393713	Drug_PRED	SUPB15	chr6	26372786	0.0133549	-0.709851	0.0737511	0.94198	0.970801	-7.11674
rs12191321	rs10945231	Drug_ASP	697	chr6	71303187	0.0431747	-0.947126	1.50037	0.143666	0.183179	-7.52585
rs12191321	rs10945231	Drug_ASP	BALL1	chr6	71303187	-0.165438	-0.716203	-1.5025	0.150514	0.434478	-5.63204
rs12191321	rs10945231	Drug_ASP	CEM	chr6	71303187	-0.215588	-1.39103	-2.87424	0.012085	0.0335616	-4.32773
rs12191321	rs10945231	Drug_ASP	Jurkat	chr6	71303187	-0.0954314	-1.01588	-2.13865	0.0414668	0.101205	-5.66027
rs12191321	rs10945231	Drug_ASP	Nalm6	chr6	71303187	-0.07751	-0.559119	-2.5365	0.015539	0.0390421	-4.77083
rs12191321	rs10945231	Drug_ASP	P12-Ichikawa	chr6	71303187	-0.0784757	-0.697309	-3.46892	0.00219315	0.00715394	-3.07942
rs12191321	rs10945231	Drug_ASP	REH	chr6	71303187	0.0295207	-0.754853	0.187359	0.853823	0.94402	-6.90816
rs12191321	rs10945231	Drug_ASP	RS411	chr6	71303187	-0.0850782	-0.413897	-1.82009	0.0723282	0.224758	-5.40979
rs12191321	rs10945231	Drug_ASP	SEM	chr6	71303187	-0.11372	-0.335605	-1.08269	0.283833	0.729245	-5.84975
rs12191321	rs10945231	Drug_ASP	SUPB15	chr6	71303187	-0.121158	-1.55087	-1.23808	0.230773	0.45149	-6.80094
rs12191321	rs12200777	Drug_ASP	697	chr6	71303187	0.0431747	-0.947126	1.50037	0.143666	0.183179	-7.52585
rs12191321	rs12200777	Drug_ASP	BALL1	chr6	71303187	-0.165438	-0.716203	-1.5025	0.150514	0.434478	-5.63204
rs12191321	rs12200777	Drug_ASP	CEM	chr6	71303187	-0.215588	-1.39103	-2.87424	0.012085	0.0335616	-4.32773
rs12191321	rs12200777	Drug_ASP	Jurkat	chr6	71303187	-0.0954314	-1.01588	-2.13865	0.0414668	0.101205	-5.66027
rs12191321	rs12200777	Drug_ASP	Nalm6	chr6	71303187	-0.07751	-0.559119	-2.5365	0.015539	0.0390421	-4.77083
rs12191321	rs12200777	Drug_ASP	P12-Ichikawa	chr6	71303187	-0.0784757	-0.697309	-3.46892	0.00219315	0.00715394	-3.07942
rs12191321	rs12200777	Drug_ASP	REH	chr6	71303187	0.0295207	-0.754853	0.187359	0.853823	0.94402	-6.90816
rs12191321	rs12200777	Drug_ASP	RS411	chr6	71303187	-0.0850782	-0.413897	-1.82009	0.0723282	0.224758	-5.40979
rs12191321	rs12200777	Drug_ASP	SEM	chr6	71303187	-0.11372	-0.335605	-1.08269	0.283833	0.729245	-5.84975
rs12191321	rs12200777	Drug_ASP	SUPB15	chr6	71303187	-0.121158	-1.55087	-1.23808	0.230773	0.45149	-6.80094
rs12198586	rs6459582	Drug_SixTG	697	chr6	17948638	0.100063	-0.82323	2.17613	0.0373104	0.0532649	-5.85535
rs12198586	rs6459582	Drug_SixTG	BALL1	chr6	17948638	-0.647328	-1.2176	-2.60118	0.0181725	0.168491	-3.25364
rs12198586	rs6459582	Drug_SixTG	CEM	chr6	17948638	0.068963	-1.45987	0.630206	0.538547	0.647471	-7.02748
rs12198586	rs6459582	Drug_SixTG	Jurkat	chr6	17948638	0.190553	-0.908805	2.60379	0.0146757	0.0451111	-4.2289
rs12198586	rs6459582	Drug_SixTG	Nalm6	chr6	17948638	0.122001	-0.56665	2.92383	0.00586541	0.0174937	-3.44758
rs12198586	rs6459582	Drug_SixTG	P12-Ichikawa	chr6	17948638	0.0947448	-0.568958	2.74109	0.0119587	0.0297397	-4.2433
rs12198586	rs6459582	Drug_SixTG	REH	chr6	17948638	1.17605	-1.85153	3.71369	0.00199587	0.0410236	-1.25154
rs12198586	rs6459582	Drug_SixTG	RS411	chr6	17948638	0.40979	-0.478766	5.18221	1.5e-06	4.83e-05	4.96689
rs12198586	rs6459582	Drug_SixTG	SEM	chr6	17948638	0.114839	-0.727007	0.598081	0.552327	0.878094	-5.73028
rs12198586	rs6459582	Drug_SixTG	SUPB15	chr6	17948638	-0.126947	-0.975005	-0.854091	0.403699	0.622704	-6.86229
rs12214308	rs12214703	Drug_VCR	697	chr6	74079234	0.123884	-1.1274	4.11297	0.000268	0.000575	-1.57592
rs12214308	rs12214703	Drug_VCR	BALL1	chr6	74079234	-0.159439	-1.01184	-1.09546	0.287928	0.595401	-5.96302
rs12214308	rs12214703	Drug_VCR	CEM	chr6	74079234	0.0551494	-1.85901	0.678788	0.50816	0.619229	-7.41325
rs12214308	rs12214703	Drug_VCR	Jurkat	chr6	74079234	-0.138304	-1.36946	-2.43924	0.0214182	0.0607977	-4.92809
rs12214308	rs12214703	Drug_VCR	Nalm6	chr6	74079234	-0.165774	-0.825444	-5.51293	2.85e-06	2.63e-05	3.65189
rs12214308	rs12214703	Drug_VCR	P12-Ichikawa	chr6	74079234	-0.217142	-0.902292	-7.69445	1.16e-07	1.47e-06	6.98859
rs12214308	rs12214703	Drug_VCR	REH	chr6	74079234	0.589468	-1.38198	2.36332	0.0316366	0.166711	-4.23237
rs12214308	rs12214703	Drug_VCR	RS411	chr6	74079234	-0.219999	-0.720654	-4.26828	5.17e-05	0.000992	1.32455
rs12214308	rs12214703	Drug_VCR	SEM	chr6	74079234	-0.506946	-0.69462	-3.95423	0.000229	0.0210315	0.428889
rs12214308	rs12214703	Drug_VCR	SUPB15	chr6	74079234	-0.195247	-1.59511	-1.78103	0.0909076	0.251359	-5.9546
rs12220520	rs11009130	Drug_VCR	697	chr10	33198631	0.382992	-0.49094	6.27273	5.73e-07	1.93e-06	5.05773
rs12220520	rs11009130	Drug_VCR	BALL1	chr10	33198631	0.0706975	-1.12314	0.26211	0.796248	0.90866	-5.9235
rs12220520	rs11009130	Drug_VCR	CEM	chr10	33198631	0.227799	-1.20175	1.39415	0.184656	0.287955	-6.15541
rs12220520	rs11009130	Drug_VCR	Jurkat	chr10	33198631	0.100484	-0.969716	1.08823	0.285912	0.454582	-6.64464
rs12220520	rs11009130	Drug_VCR	Nalm6	chr10	33198631	0.0943964	-0.643641	1.70852	0.0959016	0.173247	-5.8285
rs12220520	rs11009130	Drug_VCR	P12-Ichikawa	chr10	33198631	-0.00380317	-0.617408	-0.0856354	0.932535	0.948307	-7.52376
rs12220520	rs11009130	Drug_VCR	REH	chr10	33198631	0.615033	-1.54554	1.73491	0.102704	0.329968	-4.67241
rs12220520	rs11009130	Drug_VCR	RS411	chr10	33198631	0.169314	-0.537394	1.89995	0.0608905	0.199528	-4.6695
rs12220520	rs11009130	Drug_VCR	SEM	chr10	33198631	-0.291519	-0.740324	-1.25092	0.216445	0.677531	-5.06065
rs12220520	rs11009130	Drug_VCR	SUPB15	chr10	33198631	-0.364946	-0.937468	-1.87867	0.0757263	0.225068	-5.47284
rs12220520	rs3006745	Drug_ASP	697	chr10	33198631	0.382992	-0.49094	6.27273	5.73e-07	1.93e-06	5.05773
rs12220520	rs3006745	Drug_ASP	BALL1	chr10	33198631	0.0706975	-1.12314	0.26211	0.796248	0.90866	-5.9235
rs12220520	rs3006745	Drug_ASP	CEM	chr10	33198631	0.227799	-1.20175	1.39415	0.184656	0.287955	-6.15541
rs12220520	rs3006745	Drug_ASP	Jurkat	chr10	33198631	0.100484	-0.969716	1.08823	0.285912	0.454582	-6.64464
rs12220520	rs3006745	Drug_ASP	Nalm6	chr10	33198631	0.0943964	-0.643641	1.70852	0.0959016	0.173247	-5.8285
rs12220520	rs3006745	Drug_ASP	P12-Ichikawa	chr10	33198631	-0.00380317	-0.617408	-0.0856354	0.932535	0.948307	-7.52376
rs12220520	rs3006745	Drug_ASP	REH	chr10	33198631	0.615033	-1.54554	1.73491	0.102704	0.329968	-4.67241
rs12220520	rs3006745	Drug_ASP	RS411	chr10	33198631	0.169314	-0.537394	1.89995	0.0608905	0.199528	-4.6695
rs12220520	rs3006745	Drug_ASP	SEM	chr10	33198631	-0.291519	-0.740324	-1.25092	0.216445	0.677531	-5.06065
rs12220520	rs3006745	Drug_ASP	SUPB15	chr10	33198631	-0.364946	-0.937468	-1.87867	0.0757263	0.225068	-5.47284
rs12221087	rs7917710	Drug_SixMP	697	chr10	93573367	-0.43657	-0.665356	-9.12023	2.83e-10	1.74e-09	12.6891
rs12221087	rs7917710	Drug_SixMP	BALL1	chr10	93573367	-0.100984	-0.8111	-0.482433	0.635382	0.8218	-5.96651
rs12221087	rs7917710	Drug_SixMP	CEM	chr10	93573367	-0.757901	-0.776969	-7.01492	5.57e-06	5.66e-05	4.02912
rs12221087	rs7917710	Drug_SixMP	Jurkat	chr10	93573367	-0.585875	-0.526679	-7.48496	4.13e-08	8.81e-07	8.3934
rs12221087	rs7917710	Drug_SixMP	Nalm6	chr10	93573367	-0.463327	-0.222271	-10.542	1.04e-12	4.94e-11	18.7943
rs12221087	rs7917710	Drug_SixMP	P12-Ichikawa	chr10	93573367	-0.189403	-0.425606	-4.99242	5.44e-05	0.000312	1.07091
rs12221087	rs7917710	Drug_SixMP	REH	chr10	93573367	-1.24361	-1.38446	-4.25047	0.00066	0.0193675	-0.208596
rs12221087	rs7917710	Drug_SixMP	RS411	chr10	93573367	-0.447088	-0.168775	-5.64446	2.22e-07	8.81e-06	6.79683
rs12221087	rs7917710	Drug_SixMP	SEM	chr10	93573367	-0.837174	-0.441437	-4.24792	8.73e-05	0.0124092	1.33714
rs12221087	rs7917710	Drug_SixMP	SUPB15	chr10	93573367	-0.279987	-0.636226	-1.98242	0.0620875	0.197614	-5.35482
rs12221841	rs2304683	Drug_DEX	697	chr11	74618701	-0.0232835	-1.22141	-0.797378	0.431315	0.490549	-8.36061
rs12221841	rs2304683	Drug_DEX	BALL1	chr11	74618701	-0.0810129	-0.860712	-0.584662	0.566118	0.782023	-6.67597
rs12221841	rs2304683	Drug_DEX	CEM	chr11	74618701	-0.153786	-1.69286	-1.84943	0.0852704	0.155071	-6.29776
rs12221841	rs2304683	Drug_DEX	Jurkat	chr11	74618701	-0.283127	-0.90751	-6.55067	4.54e-07	7.44e-06	5.43184
rs12221841	rs2304683	Drug_DEX	Nalm6	chr11	74618701	-0.0545672	-0.692061	-2.05695	0.046779	0.0975612	-5.78995
rs12221841	rs2304683	Drug_DEX	P12-Ichikawa	chr11	74618701	-0.118832	-0.830676	-4.90213	6.77e-05	0.000373	0.31206
rs12221841	rs2304683	Drug_DEX	REH	chr11	74618701	-0.219821	-0.998338	-1.29508	0.214357	0.479913	-6.21691
rs12221841	rs2304683	Drug_DEX	RS411	chr11	74618701	-0.11023	-0.532597	-2.37341	0.0199206	0.09937	-4.34647
rs12221841	rs2304683	Drug_DEX	SEM	chr11	74618701	-0.0551766	-0.557291	-0.530761	0.597796	0.896833	-6.38854
rs12221841	rs2304683	Drug_DEX	SUPB15	chr11	74618701	-0.202037	-1.5153	-2.1478	0.0448466	0.157749	-5.4856
rs12232061	rs8181880	Drug_SixTG	697	chr13	99974992	0.543913	-0.559922	15.5363	3.75e-16	6.6e-15	26.2485
rs12232061	rs8181880	Drug_SixTG	BALL1	chr13	99974992	0.699661	-0.69779	4.89507	0.00012	0.00743698	1.27143
rs12232061	rs8181880	Drug_SixTG	CEM	chr13	99974992	0.578206	-0.297958	6.54992	1.19e-05	0.00011	3.00058
rs12232061	rs8181880	Drug_SixTG	Jurkat	chr13	99974992	0.340477	-0.163656	6.14618	1.32e-06	1.97e-05	4.68553
rs12232061	rs8181880	Drug_SixTG	Nalm6	chr13	99974992	-0.0364844	-0.434544	-1.06998	0.291546	0.411396	-7.02691
rs12232061	rs8181880	Drug_SixTG	P12-Ichikawa	chr13	99974992	0.0403863	-0.295366	1.31897	0.200814	0.301841	-6.96144
rs12232061	rs8181880	Drug_SixTG	REH	chr13	99974992	0.773185	-1.01929	3.12771	0.00673163	0.0687316	-2.62715
rs12232061	rs8181880	Drug_SixTG	RS411	chr13	99974992	0.0278965	-0.29426	0.480948	0.631811	0.791388	-6.69032
rs12232061	rs8181880	Drug_SixTG	SEM	chr13	99974992	-0.0946385	-0.40795	-0.658234	0.513229	0.845458	-5.94185
rs12232061	rs8181880	Drug_SixTG	SUPB15	chr13	99974992	0.172195	-0.998173	1.48441	0.154107	0.34961	-6.31003
rs12233690	rs12233776	Drug_PRED	697	chr4	38787601	-0.120556	-0.404526	-2.41472	0.0218576	0.0325385	-5.32524
rs12233690	rs12233776	Drug_PRED	BALL1	chr4	38787601	0.0510863	-0.994021	0.203572	0.840999	0.927787	-6.02247
rs12233690	rs12233776	Drug_PRED	CEM	chr4	38787601	-0.396239	-0.518575	-2.89552	0.0115847	0.0323992	-3.68364
rs12233690	rs12233776	Drug_PRED	Jurkat	chr4	38787601	-0.344968	-0.681655	-4.34965	0.000168	0.00124085	0.118424
rs12233690	rs12233776	Drug_PRED	Nalm6	chr4	38787601	-0.173564	-0.538038	-3.88269	0.00041	0.00186167	-0.866018
rs12233690	rs12233776	Drug_PRED	P12-Ichikawa	chr4	38787601	-0.266766	-0.446367	-5.90519	6.21e-06	5.12e-05	3.28319
rs12233690	rs12233776	Drug_PRED	REH	chr4	38787601	0.18129	-1.35993	0.559037	0.584169	0.793496	-5.98128
rs12233690	rs12233776	Drug_PRED	RS411	chr4	38787601	0.0299298	-0.420781	0.351474	0.726118	0.856241	-6.41693
rs12233690	rs12233776	Drug_PRED	SEM	chr4	38787601	0.205968	-0.436627	1.00069	0.321512	0.746237	-5.37861
rs12233690	rs12233776	Drug_PRED	SUPB15	chr4	38787601	-1.02248	-0.669881	-5.30266	4.07e-05	0.00100553	1.79577
rs12233690	rs4321646	Drug_PRED	697	chr4	38787601	-0.120556	-0.404526	-2.41472	0.0218576	0.0325385	-5.32524
rs12233690	rs4321646	Drug_PRED	BALL1	chr4	38787601	0.0510863	-0.994021	0.203572	0.840999	0.927787	-6.02247
rs12233690	rs4321646	Drug_PRED	CEM	chr4	38787601	-0.396239	-0.518575	-2.89552	0.0115847	0.0323992	-3.68364
rs12233690	rs4321646	Drug_PRED	Jurkat	chr4	38787601	-0.344968	-0.681655	-4.34965	0.000168	0.00124085	0.118424
rs12233690	rs4321646	Drug_PRED	Nalm6	chr4	38787601	-0.173564	-0.538038	-3.88269	0.00041	0.00186167	-0.866018
rs12233690	rs4321646	Drug_PRED	P12-Ichikawa	chr4	38787601	-0.266766	-0.446367	-5.90519	6.21e-06	5.12e-05	3.28319
rs12233690	rs4321646	Drug_PRED	REH	chr4	38787601	0.18129	-1.35993	0.559037	0.584169	0.793496	-5.98128
rs12233690	rs4321646	Drug_PRED	RS411	chr4	38787601	0.0299298	-0.420781	0.351474	0.726118	0.856241	-6.41693
rs12233690	rs4321646	Drug_PRED	SEM	chr4	38787601	0.205968	-0.436627	1.00069	0.321512	0.746237	-5.37861
rs12233690	rs4321646	Drug_PRED	SUPB15	chr4	38787601	-1.02248	-0.669881	-5.30266	4.07e-05	0.00100553	1.79577
rs12233776	rs12233776	Drug_PRED	697	chr4	38787507	0.0564962	-0.343629	1.73237	0.0931769	0.12256	-6.98023
rs12233776	rs12233776	Drug_PRED	BALL1	chr4	38787507	-0.152915	-0.721798	-0.971327	0.34441	0.652125	-5.9846
rs12233776	rs12233776	Drug_PRED	CEM	chr4	38787507	0.0637607	-1.27118	0.704038	0.492768	0.603924	-7.30588
rs12233776	rs12233776	Drug_PRED	Jurkat	chr4	38787507	-0.031988	-1.15604	-0.552941	0.584758	0.729238	-7.47516
rs12233776	rs12233776	Drug_PRED	Nalm6	chr4	38787507	0.0439522	-0.675117	1.33772	0.189136	0.293333	-6.75025
rs12233776	rs12233776	Drug_PRED	P12-Ichikawa	chr4	38787507	0.010928	-0.671356	0.354197	0.726581	0.798163	-7.8145
rs12233776	rs12233776	Drug_PRED	REH	chr4	38787507	-0.0748346	-0.97645	-0.335979	0.741417	0.89014	-6.55193
rs12233776	rs12233776	Drug_PRED	RS411	chr4	38787507	-0.0523107	-0.480319	-0.911427	0.364694	0.598814	-6.43303
rs12233776	rs12233776	Drug_PRED	SEM	chr4	38787507	-0.0808789	-0.360548	-0.58945	0.558058	0.878382	-6.02159
rs12233776	rs12233776	Drug_PRED	SUPB15	chr4	38787507	-0.113652	-1.51092	-0.991321	0.333991	0.557523	-6.9409
rs12233776	rs4321646	Drug_PRED	697	chr4	38787507	0.0564962	-0.343629	1.73237	0.0931769	0.12256	-6.98023
rs12233776	rs4321646	Drug_PRED	BALL1	chr4	38787507	-0.152915	-0.721798	-0.971327	0.34441	0.652125	-5.9846
rs12233776	rs4321646	Drug_PRED	CEM	chr4	38787507	0.0637607	-1.27118	0.704038	0.492768	0.603924	-7.30588
rs12233776	rs4321646	Drug_PRED	Jurkat	chr4	38787507	-0.031988	-1.15604	-0.552941	0.584758	0.729238	-7.47516
rs12233776	rs4321646	Drug_PRED	Nalm6	chr4	38787507	0.0439522	-0.675117	1.33772	0.189136	0.293333	-6.75025
rs12233776	rs4321646	Drug_PRED	P12-Ichikawa	chr4	38787507	0.010928	-0.671356	0.354197	0.726581	0.798163	-7.8145
rs12233776	rs4321646	Drug_PRED	REH	chr4	38787507	-0.0748346	-0.97645	-0.335979	0.741417	0.89014	-6.55193
rs12233776	rs4321646	Drug_PRED	RS411	chr4	38787507	-0.0523107	-0.480319	-0.911427	0.364694	0.598814	-6.43303
rs12233776	rs4321646	Drug_PRED	SEM	chr4	38787507	-0.0808789	-0.360548	-0.58945	0.558058	0.878382	-6.02159
rs12233776	rs4321646	Drug_PRED	SUPB15	chr4	38787507	-0.113652	-1.51092	-0.991321	0.333991	0.557523	-6.9409
rs12233799	rs12233776	Drug_PRED	697	chr4	38787683	0.220758	-0.539341	8.09495	3.93e-09	1.97e-08	9.51358
rs12233799	rs12233776	Drug_PRED	BALL1	chr4	38787683	-0.0777131	-0.470239	-0.624172	0.540439	0.773245	-6.5041
rs12233799	rs12233776	Drug_PRED	CEM	chr4	38787683	0.44312	-0.84407	6.90758	6.63e-06	6.65e-05	3.37964
rs12233799	rs12233776	Drug_PRED	Jurkat	chr4	38787683	0.294506	-0.700426	5.36074	1.08e-05	0.000122	2.35837
rs12233799	rs12233776	Drug_PRED	Nalm6	chr4	38787683	-0.0198484	-0.530976	-0.733606	0.467803	0.59066	-7.52173
rs12233799	rs12233776	Drug_PRED	P12-Ichikawa	chr4	38787683	0.0576392	-0.594092	2.37821	0.0265582	0.0582369	-5.43667
rs12233799	rs12233776	Drug_PRED	REH	chr4	38787683	-0.0415178	-0.583249	-0.264523	0.794882	0.918746	-6.85465
rs12233799	rs12233776	Drug_PRED	RS411	chr4	38787683	0.0165863	0.000503	0.334992	0.738471	0.862898	-6.96632
rs12233799	rs12233776	Drug_PRED	SEM	chr4	38787683	0.00911351	-0.10584	0.0773147	0.938664	0.986725	-6.39291
rs12233799	rs12233776	Drug_PRED	SUPB15	chr4	38787683	-0.0120192	-1.24718	-0.124057	0.902574	0.951075	-7.55403
rs12233799	rs4321646	Drug_PRED	697	chr4	38787683	0.220758	-0.539341	8.09495	3.93e-09	1.97e-08	9.51358
rs12233799	rs4321646	Drug_PRED	BALL1	chr4	38787683	-0.0777131	-0.470239	-0.624172	0.540439	0.773245	-6.5041
rs12233799	rs4321646	Drug_PRED	CEM	chr4	38787683	0.44312	-0.84407	6.90758	6.63e-06	6.65e-05	3.37964
rs12233799	rs4321646	Drug_PRED	Jurkat	chr4	38787683	0.294506	-0.700426	5.36074	1.08e-05	0.000122	2.35837
rs12233799	rs4321646	Drug_PRED	Nalm6	chr4	38787683	-0.0198484	-0.530976	-0.733606	0.467803	0.59066	-7.52173
rs12233799	rs4321646	Drug_PRED	P12-Ichikawa	chr4	38787683	0.0576392	-0.594092	2.37821	0.0265582	0.0582369	-5.43667
rs12233799	rs4321646	Drug_PRED	REH	chr4	38787683	-0.0415178	-0.583249	-0.264523	0.794882	0.918746	-6.85465
rs12233799	rs4321646	Drug_PRED	RS411	chr4	38787683	0.0165863	0.000503	0.334992	0.738471	0.862898	-6.96632
rs12233799	rs4321646	Drug_PRED	SEM	chr4	38787683	0.00911351	-0.10584	0.0773147	0.938664	0.986725	-6.39291
rs12233799	rs4321646	Drug_PRED	SUPB15	chr4	38787683	-0.0120192	-1.24718	-0.124057	0.902574	0.951075	-7.55403
rs12245904	rs11259571	Drug_SixMP	697	chr10	15273716	-0.0687415	-1.11115	-2.51024	0.0175127	0.0266757	-5.65489
rs12245904	rs11259571	Drug_SixMP	BALL1	chr10	15273716	-0.292159	-0.626348	-2.2545	0.0370206	0.234751	-4.35494
rs12245904	rs11259571	Drug_SixMP	CEM	chr10	15273716	0.0275721	-1.42201	0.379333	0.71004	0.789654	-7.67085
rs12245904	rs11259571	Drug_SixMP	Jurkat	chr10	15273716	0.00578511	-0.897932	0.111994	0.91164	0.949485	-7.78741
rs12245904	rs11259571	Drug_SixMP	Nalm6	chr10	15273716	0.00846087	-0.542768	0.286555	0.776048	0.836835	-7.7392
rs12245904	rs11259571	Drug_SixMP	P12-Ichikawa	chr10	15273716	0.107815	-0.629592	4.49638	0.000181	0.000858	-0.567944
rs12245904	rs11259571	Drug_SixMP	REH	chr10	15273716	0.209807	-0.961593	0.94131	0.361067	0.626249	-6.40373
rs12245904	rs11259571	Drug_SixMP	RS411	chr10	15273716	0.133611	-0.274362	2.7216	0.00790549	0.0546023	-3.44529
rs12245904	rs11259571	Drug_SixMP	SEM	chr10	15273716	0.0812634	-0.422166	0.716826	0.47662	0.82946	-6.11635
rs12245904	rs11259571	Drug_SixMP	SUPB15	chr10	15273716	0.144445	-1.32333	1.34767	0.193623	0.403815	-6.63528
rs12257360	rs11814428	Drug_DEX	697	chr10	7814190	-0.0902585	-0.841512	-2.42405	0.0213936	0.0319592	-5.59626
rs12257360	rs11814428	Drug_DEX	BALL1	chr10	7814190	-0.118213	-0.598548	-0.587335	0.564361	0.782023	-6.20679
rs12257360	rs11814428	Drug_DEX	CEM	chr10	7814190	-0.0577249	-1.37128	-0.658108	0.520972	0.630683	-7.26002
rs12257360	rs11814428	Drug_DEX	Jurkat	chr10	7814190	0.207816	-0.89098	3.28747	0.00275999	0.0121451	-2.85707
rs12257360	rs11814428	Drug_DEX	Nalm6	chr10	7814190	0.117988	-0.708019	3.3511	0.0018618	0.00690485	-2.55419
rs12257360	rs11814428	Drug_DEX	P12-Ichikawa	chr10	7814190	0.107364	-0.514088	2.78018	0.0109486	0.0275898	-4.3501
rs12257360	rs11814428	Drug_DEX	REH	chr10	7814190	0.893298	-1.49943	3.51391	0.00302198	0.0481823	-1.82613
rs12257360	rs11814428	Drug_DEX	RS411	chr10	7814190	0.129733	-0.49134	2.14109	0.0351819	0.142906	-4.54368
rs12257360	rs11814428	Drug_DEX	SEM	chr10	7814190	-0.016616	-0.617995	-0.113908	0.90974	0.97919	-6.1141
rs12257360	rs11814428	Drug_DEX	SUPB15	chr10	7814190	0.394887	-1.29086	3.14397	0.00534585	0.0383194	-3.21187
rs12264990	rs11814428	Drug_DEX	697	chr10	7814329	0.155377	-0.534977	3.98095	0.000387	0.000809	-1.70361
rs12264990	rs11814428	Drug_DEX	BALL1	chr10	7814329	0.271811	-0.388545	1.55188	0.138302	0.42129	-5.16424
rs12264990	rs11814428	Drug_DEX	CEM	chr10	7814329	0.0370937	-1.12732	0.31035	0.760793	0.827751	-7.37035
rs12264990	rs11814428	Drug_DEX	Jurkat	chr10	7814329	-0.059187	-0.778338	-0.95186	0.349436	0.5211	-7.05302
rs12264990	rs11814428	Drug_DEX	Nalm6	chr10	7814329	-0.0658025	-0.548341	-1.77307	0.0844336	0.155555	-5.9778
rs12264990	rs11814428	Drug_DEX	P12-Ichikawa	chr10	7814329	-0.094544	-0.537123	-3.02165	0.00629594	0.017213	-3.76408
rs12264990	rs11814428	Drug_DEX	REH	chr10	7814329	-0.920159	-1.16519	-3.96353	0.00118987	0.0302972	-0.876938
rs12264990	rs11814428	Drug_DEX	RS411	chr10	7814329	-0.0866393	-0.487567	-1.33175	0.186566	0.405971	-5.8369
rs12264990	rs11814428	Drug_DEX	SEM	chr10	7814329	-0.171035	-0.567385	-1.08891	0.281106	0.727719	-5.49646
rs12264990	rs11814428	Drug_DEX	SUPB15	chr10	7814329	-0.137863	-0.976487	-1.11445	0.27899	0.504192	-6.70375
rs12267185	rs7072175	Drug_VCR	697	chr10	86011970	0.450883	-0.764382	16.4812	7.32e-17	1.45e-15	27.6367
rs12267185	rs7072175	Drug_VCR	BALL1	chr10	86011970	0.361717	-0.258474	3.55473	0.00229876	0.0560241	-2.05114
rs12267185	rs7072175	Drug_VCR	CEM	chr10	86011970	0.619417	-1.19898	12.0963	7.02e-09	2.1e-07	10.2242
rs12267185	rs7072175	Drug_VCR	Jurkat	chr10	86011970	0.113793	-0.919541	2.96706	0.00614876	0.0228039	-4.0917
rs12267185	rs7072175	Drug_VCR	Nalm6	chr10	86011970	0.0193924	-0.468988	0.660158	0.513234	0.621581	-7.61093
rs12267185	rs7072175	Drug_VCR	P12-Ichikawa	chr10	86011970	0.0357524	-0.730332	1.57536	0.12952	0.21044	-7.04725
rs12267185	rs7072175	Drug_VCR	REH	chr10	86011970	0.413251	-0.608063	3.58007	0.00263396	0.0459107	-2.32808
rs12267185	rs7072175	Drug_VCR	RS411	chr10	86011970	0.171814	-0.0357975	4.00433	0.000134	0.00229005	0.204577
rs12267185	rs7072175	Drug_VCR	SEM	chr10	86011970	0.151926	0.01922	1.85136	0.0696778	0.437021	-5.067
rs12267185	rs7072175	Drug_VCR	SUPB15	chr10	86011970	-0.0921105	-1.17216	-1.0661	0.299744	0.523938	-7.20819
rs12277883	rs12272403	Drug_SixMP	697	chr11	56161523	0.127916	-0.704003	3.09748	0.00413202	0.00709336	-4.01993
rs12277883	rs12272403	Drug_SixMP	BALL1	chr11	56161523	-0.2274	-0.655506	-1.29325	0.212471	0.518562	-5.52908
rs12277883	rs12272403	Drug_SixMP	CEM	chr11	56161523	0.139696	-1.4581	1.06291	0.305523	0.426184	-6.86914
rs12277883	rs12272403	Drug_SixMP	Jurkat	chr11	56161523	-0.10024	-0.758074	-1.50988	0.142447	0.265589	-6.40311
rs12277883	rs12272403	Drug_SixMP	Nalm6	chr11	56161523	0.0410862	-0.540721	1.14733	0.258596	0.373552	-6.87971
rs12277883	rs12272403	Drug_SixMP	P12-Ichikawa	chr11	56161523	0.0287937	-0.523341	0.983818	0.335957	0.44707	-7.27297
rs12277883	rs12272403	Drug_SixMP	REH	chr11	56161523	-0.244905	-1.01026	-1.02622	0.320623	0.591498	-5.94035
rs12277883	rs12272403	Drug_SixMP	RS411	chr11	56161523	0.0622766	-0.278708	0.989807	0.325128	0.556337	-6.25
rs12277883	rs12272403	Drug_SixMP	SEM	chr11	56161523	0.0382119	-0.378485	0.249067	0.804269	0.951848	-6.05537
rs12277883	rs12272403	Drug_SixMP	SUPB15	chr11	56161523	-0.108948	-1.28169	-0.895237	0.381866	0.604465	-6.9364
rs12277883	rs6591257	Drug_SixMP	697	chr11	56161523	0.127916	-0.704003	3.09748	0.00413202	0.00709336	-4.01993
rs12277883	rs6591257	Drug_SixMP	BALL1	chr11	56161523	-0.2274	-0.655506	-1.29325	0.212471	0.518562	-5.52908
rs12277883	rs6591257	Drug_SixMP	CEM	chr11	56161523	0.139696	-1.4581	1.06291	0.305523	0.426184	-6.86914
rs12277883	rs6591257	Drug_SixMP	Jurkat	chr11	56161523	-0.10024	-0.758074	-1.50988	0.142447	0.265589	-6.40311
rs12277883	rs6591257	Drug_SixMP	Nalm6	chr11	56161523	0.0410862	-0.540721	1.14733	0.258596	0.373552	-6.87971
rs12277883	rs6591257	Drug_SixMP	P12-Ichikawa	chr11	56161523	0.0287937	-0.523341	0.983818	0.335957	0.44707	-7.27297
rs12277883	rs6591257	Drug_SixMP	REH	chr11	56161523	-0.244905	-1.01026	-1.02622	0.320623	0.591498	-5.94035
rs12277883	rs6591257	Drug_SixMP	RS411	chr11	56161523	0.0622766	-0.278708	0.989807	0.325128	0.556337	-6.25
rs12277883	rs6591257	Drug_SixMP	SEM	chr11	56161523	0.0382119	-0.378485	0.249067	0.804269	0.951848	-6.05537
rs12277883	rs6591257	Drug_SixMP	SUPB15	chr11	56161523	-0.108948	-1.28169	-0.895237	0.381866	0.604465	-6.9364
rs12277914	rs876798	Drug_PRED	697	chr11	117733223	0.0996005	-0.765053	3.52042	0.00136033	0.00258433	-3.30652
rs12277914	rs876798	Drug_PRED	BALL1	chr11	117733223	-0.121578	-0.478888	-1.0597	0.303462	0.611946	-6.28036
rs12277914	rs876798	Drug_PRED	CEM	chr11	117733223	0.0323957	-1.38215	0.487347	0.633433	0.723803	-7.80462
rs12277914	rs876798	Drug_PRED	Jurkat	chr11	117733223	0.00140961	-0.802531	0.0340597	0.973075	0.984893	-7.94425
rs12277914	rs876798	Drug_PRED	Nalm6	chr11	117733223	0.00740508	-0.237939	0.266284	0.791496	0.85031	-7.80622
rs12277914	rs876798	Drug_PRED	P12-Ichikawa	chr11	117733223	-0.0484815	-0.443419	-2.40072	0.025307	0.0560698	-5.48291
rs12277914	rs876798	Drug_PRED	REH	chr11	117733223	0.0497296	-0.324532	0.428733	0.674049	0.849282	-6.95623
rs12277914	rs876798	Drug_PRED	RS411	chr11	117733223	-0.00702988	-0.157175	-0.159277	0.873835	0.930172	-7.07122
rs12277914	rs876798	Drug_PRED	SEM	chr11	117733223	-0.105969	-0.120069	-1.09809	0.277117	0.719576	-5.93076
rs12277914	rs876798	Drug_PRED	SUPB15	chr11	117733223	-0.189766	-0.767126	-1.96691	0.0639766	0.201073	-5.80051
rs12285921	rs12272403	Drug_SixMP	697	chr11	56161293	0.108858	-1.14733	2.34014	0.0259103	0.0381388	-5.72614
rs12285921	rs12272403	Drug_SixMP	BALL1	chr11	56161293	-0.343645	-0.786618	-1.2549	0.225753	0.535349	-5.56979
rs12285921	rs12272403	Drug_SixMP	CEM	chr11	56161293	0.0567481	-1.64067	0.474196	0.642553	0.729506	-7.32681
rs12285921	rs12272403	Drug_SixMP	Jurkat	chr11	56161293	0.0307405	-1.02945	0.478183	0.636289	0.773706	-7.41483
rs12285921	rs12272403	Drug_SixMP	Nalm6	chr11	56161293	-0.0391691	-0.710311	-1.04211	0.304112	0.422487	-6.99252
rs12285921	rs12272403	Drug_SixMP	P12-Ichikawa	chr11	56161293	-0.0512794	-0.672015	-1.69257	0.104728	0.177425	-6.36039
rs12285921	rs12272403	Drug_SixMP	REH	chr11	56161293	-0.346153	-1.58235	-1.44096	0.169603	0.427418	-5.45358
rs12285921	rs12272403	Drug_SixMP	RS411	chr11	56161293	-0.0646319	-0.552405	-1.02523	0.308215	0.536546	-6.21185
rs12285921	rs12272403	Drug_SixMP	SEM	chr11	56161293	-0.176622	-0.714961	-1.14032	0.259267	0.704054	-5.46218
rs12285921	rs12272403	Drug_SixMP	SUPB15	chr11	56161293	0.212258	-1.41045	1.69974	0.105498	0.2731	-5.93905
rs12285921	rs6591257	Drug_SixMP	697	chr11	56161293	0.108858	-1.14733	2.34014	0.0259103	0.0381388	-5.72614
rs12285921	rs6591257	Drug_SixMP	BALL1	chr11	56161293	-0.343645	-0.786618	-1.2549	0.225753	0.535349	-5.56979
rs12285921	rs6591257	Drug_SixMP	CEM	chr11	56161293	0.0567481	-1.64067	0.474196	0.642553	0.729506	-7.32681
rs12285921	rs6591257	Drug_SixMP	Jurkat	chr11	56161293	0.0307405	-1.02945	0.478183	0.636289	0.773706	-7.41483
rs12285921	rs6591257	Drug_SixMP	Nalm6	chr11	56161293	-0.0391691	-0.710311	-1.04211	0.304112	0.422487	-6.99252
rs12285921	rs6591257	Drug_SixMP	P12-Ichikawa	chr11	56161293	-0.0512794	-0.672015	-1.69257	0.104728	0.177425	-6.36039
rs12285921	rs6591257	Drug_SixMP	REH	chr11	56161293	-0.346153	-1.58235	-1.44096	0.169603	0.427418	-5.45358
rs12285921	rs6591257	Drug_SixMP	RS411	chr11	56161293	-0.0646319	-0.552405	-1.02523	0.308215	0.536546	-6.21185
rs12285921	rs6591257	Drug_SixMP	SEM	chr11	56161293	-0.176622	-0.714961	-1.14032	0.259267	0.704054	-5.46218
rs12285921	rs6591257	Drug_SixMP	SUPB15	chr11	56161293	0.212258	-1.41045	1.69974	0.105498	0.2731	-5.93905
rs12297954	rs11183717	Drug_SixMP,Drug_SixTG	697	chr12	47426623	-0.285993	-0.508711	-4.35032	0.000137	0.000314	-0.176508
rs12297954	rs11183717	Drug_SixMP,Drug_SixTG	BALL1	chr12	47426623	-1.53536	-1.11688	-3.45998	0.00283412	0.0583144	-1.5598
rs12297954	rs11183717	Drug_SixMP,Drug_SixTG	CEM	chr12	47426623	-0.730524	-0.851806	-3.55798	0.0030784	0.0108957	-2.10265
rs12297954	rs11183717	Drug_SixMP,Drug_SixTG	Jurkat	chr12	47426623	-0.000529	-0.39064	-0.00501978	0.996031	0.996031	-7.02437
rs12297954	rs11183717	Drug_SixMP,Drug_SixTG	Nalm6	chr12	47426623	0.0023137	-0.33096	0.0371255	0.970584	0.980353	-7.00061
rs12297954	rs11183717	Drug_SixMP,Drug_SixTG	P12-Ichikawa	chr12	47426623	-0.097774	-0.295046	-1.84018	0.0793444	0.142186	-5.70301
rs12297954	rs11183717	Drug_SixMP,Drug_SixTG	REH	chr12	47426623	-1.93038	-1.49222	-2.40082	0.0293884	0.163219	-3.43043
rs12297954	rs11183717	Drug_SixMP,Drug_SixTG	RS411	chr12	47426623	0.147577	-0.187303	1.2951	0.198856	0.421951	-5.34693
rs12297954	rs11183717	Drug_SixMP,Drug_SixTG	SEM	chr12	47426623	0.31121	-0.336939	1.02683	0.309152	0.744412	-5.05265
rs12297954	rs11183717	Drug_SixMP,Drug_SixTG	SUPB15	chr12	47426623	-0.119663	-1.10365	-0.69606	0.494822	0.694787	-6.72907
rs12314634	rs11168858	Drug_SixTG	697	chr12	49498198	-0.159174	-0.636166	-4.88182	3.03e-05	7.84e-05	0.624428
rs12314634	rs11168858	Drug_SixTG	BALL1	chr12	49498198	-0.365245	-0.478818	-2.38143	0.0286361	0.20967	-3.95937
rs12314634	rs11168858	Drug_SixTG	CEM	chr12	49498198	0.076121	-1.7095	0.775633	0.450662	0.564298	-7.27982
rs12314634	rs11168858	Drug_SixTG	Jurkat	chr12	49498198	-0.153858	-1.13669	-2.75335	0.0103145	0.0347073	-4.1947
rs12314634	rs11168858	Drug_SixTG	Nalm6	chr12	49498198	-0.212556	-0.3978	-6.09879	4.58e-07	5.79e-06	5.51428
rs12314634	rs11168858	Drug_SixTG	P12-Ichikawa	chr12	49498198	-0.0936271	-0.570054	-3.49186	0.00207605	0.00683734	-2.85032
rs12314634	rs11168858	Drug_SixTG	REH	chr12	49498198	-0.101224	-0.957048	-0.585073	0.566966	0.778779	-6.47499
rs12314634	rs11168858	Drug_SixTG	RS411	chr12	49498198	-0.0934089	-0.590799	-1.69615	0.0935832	0.263454	-5.46158
rs12314634	rs11168858	Drug_SixTG	SEM	chr12	49498198	-0.261469	-0.503612	-1.98218	0.0526407	0.391711	-4.36585
rs12314634	rs11168858	Drug_SixTG	SUPB15	chr12	49498198	0.137971	-0.927339	1.10667	0.282256	0.508478	-6.8413
rs12315309	rs9971819	Relapse	697	chr12	45182078	0.0659222	-0.85307	2.2487	0.0318031	0.0459019	-6.19395
rs12315309	rs9971819	Relapse	BALL1	chr12	45182078	0.197176	-0.602631	1.67091	0.112241	0.379926	-5.30819
rs12315309	rs9971819	Relapse	CEM	chr12	45182078	0.261088	-1.12954	3.92581	0.00147857	0.00590734	-2.15355
rs12315309	rs9971819	Relapse	Jurkat	chr12	45182078	0.0521109	-0.829876	0.936303	0.357245	0.530426	-7.32635
rs12315309	rs9971819	Relapse	Nalm6	chr12	45182078	0.032248	-0.251688	1.09821	0.279196	0.397586	-7.17017
rs12315309	rs9971819	Relapse	P12-Ichikawa	chr12	45182078	-0.0456103	-0.393701	-1.96112	0.0627129	0.116927	-6.18135
rs12315309	rs9971819	Relapse	REH	chr12	45182078	0.339032	-0.815342	1.94057	0.070828	0.268517	-5.06347
rs12315309	rs9971819	Relapse	RS411	chr12	45182078	0.051411	-0.430265	1.03317	0.304506	0.531174	-6.46756
rs12315309	rs9971819	Relapse	SEM	chr12	45182078	-0.253334	-0.445647	-2.13432	0.0374481	0.331205	-4.19422
rs12315309	rs9971819	Relapse	SUPB15	chr12	45182078	0.0410336	-1.03176	0.40916	0.686999	0.837158	-7.44643
rs12317382	rs11168858	Drug_SixTG	697	chr12	49524611	0.0378138	2.3394	1.41452	0.167206	0.210208	-7.70448
rs12317382	rs11168858	Drug_SixTG	BALL1	chr12	49524611	-0.0130467	2.51844	-0.1588	0.875615	0.944248	-6.9543
rs12317382	rs11168858	Drug_SixTG	CEM	chr12	49524611	-0.0440273	4.10163	-0.913091	0.376403	0.495481	-7.64847
rs12317382	rs11168858	Drug_SixTG	Jurkat	chr12	49524611	-0.0229553	3.31559	-0.620912	0.539756	0.691828	-7.81201
rs12317382	rs11168858	Drug_SixTG	Nalm6	chr12	49524611	0.0373153	1.84341	1.36217	0.181366	0.284123	-6.91469
rs12317382	rs11168858	Drug_SixTG	P12-Ichikawa	chr12	49524611	-0.00210917	2.26693	-0.100691	0.920712	0.941674	-8.22788
rs12317382	rs11168858	Drug_SixTG	REH	chr12	49524611	0.114626	2.82713	1.18808	0.252789	0.521873	-6.46611
rs12317382	rs11168858	Drug_SixTG	RS411	chr12	49524611	-0.0586421	1.10594	-1.38597	0.169447	0.385951	-6.17687
rs12317382	rs11168858	Drug_SixTG	SEM	chr12	49524611	0.0800534	1.74933	0.945693	0.348585	0.761568	-6.20759
rs12317382	rs11168858	Drug_SixTG	SUPB15	chr12	49524611	0.0607679	1.49117	0.681444	0.503816	0.699357	-7.49601
rs12318907	rs11168858	Drug_SixTG	697	chr12	49524988	-0.468983	0.14987	-18.9778	1.37e-18	3.83e-17	31.7157
rs12318907	rs11168858	Drug_SixTG	BALL1	chr12	49524988	0.0389242	-0.301492	0.314813	0.756567	0.885901	-7.00912
rs12318907	rs11168858	Drug_SixTG	CEM	chr12	49524988	-0.351695	0.0127062	-7.38124	3.13e-06	3.49e-05	3.78047
rs12318907	rs11168858	Drug_SixTG	Jurkat	chr12	49524988	0.0507723	0.153592	1.44857	0.158734	0.289627	-7.0073
rs12318907	rs11168858	Drug_SixTG	Nalm6	chr12	49524988	0.082972	-0.449002	3.16159	0.0031237	0.0104142	-3.29512
rs12318907	rs11168858	Drug_SixTG	P12-Ichikawa	chr12	49524988	-0.0158807	-0.213947	-0.88502	0.385767	0.496318	-7.88219
rs12318907	rs11168858	Drug_SixTG	REH	chr12	49524988	0.059446	-0.347915	0.526472	0.606054	0.809654	-7.13489
rs12318907	rs11168858	Drug_SixTG	RS411	chr12	49524988	0.0201491	-0.173798	0.502302	0.616777	0.780661	-7.05228
rs12318907	rs11168858	Drug_SixTG	SEM	chr12	49524988	0.0224405	0.12459	0.299138	0.766001	0.941497	-6.70863
rs12318907	rs11168858	Drug_SixTG	SUPB15	chr12	49524988	0.0295528	-0.726068	0.338603	0.738623	0.86112	-7.7383
rs12356375	rs11002306	Drug_PRED	697	chr10	79594514	-0.586619	0.054133	-21.5063	3.74e-20	1.52e-18	35.438
rs12356375	rs11002306	Drug_PRED	BALL1	chr10	79594514	-0.254783	-0.261216	-2.33959	0.0311817	0.22073	-4.41632
rs12356375	rs11002306	Drug_PRED	CEM	chr10	79594514	-0.972723	0.197593	-17.0502	7.17e-11	5.56e-09	15.1676
rs12356375	rs11002306	Drug_PRED	Jurkat	chr10	79594514	-0.395596	-0.21567	-9.83299	1.63e-10	6.33e-09	13.4718
rs12356375	rs11002306	Drug_PRED	Nalm6	chr10	79594514	-0.126812	-0.414852	-4.58678	5e-05	0.000321	0.6933
rs12356375	rs11002306	Drug_PRED	P12-Ichikawa	chr10	79594514	-0.340057	-0.236145	-16.9751	4.41e-14	2.69e-12	22.0262
rs12356375	rs11002306	Drug_PRED	REH	chr10	79594514	0.00221437	-0.295234	0.0214334	0.983175	0.994492	-7.1179
rs12356375	rs11002306	Drug_PRED	RS411	chr10	79594514	-0.239833	0.0467151	-5.57252	3e-07	1.16e-05	6.14944
rs12356375	rs11002306	Drug_PRED	SEM	chr10	79594514	-0.383167	0.0450687	-3.94661	0.000234	0.0210315	0.22413
rs12356375	rs11002306	Drug_PRED	SUPB15	chr10	79594514	-0.248304	-0.826908	-2.66404	0.0153349	0.0770817	-4.52903
rs12358964	rs11013359	Relapse	697	chr10	23584420	0.0446162	-1.1223	1.13933	0.263317	0.317245	-7.6107
rs12358964	rs11013359	Relapse	BALL1	chr10	23584420	0.33826	-0.897128	1.7715	0.0936107	0.351204	-4.80798
rs12358964	rs11013359	Relapse	CEM	chr10	23584420	0.108564	-1.54993	1.11111	0.284941	0.405138	-6.75357
rs12358964	rs11013359	Relapse	Jurkat	chr10	23584420	0.177723	-0.941013	2.89299	0.00736861	0.0260266	-3.71101
rs12358964	rs11013359	Relapse	Nalm6	chr10	23584420	0.0289743	-0.759319	0.785933	0.436902	0.558737	-7.18233
rs12358964	rs11013359	Relapse	P12-Ichikawa	chr10	23584420	0.0328199	-0.608209	0.957671	0.34869	0.459	-7.24779
rs12358964	rs11013359	Relapse	REH	chr10	23584420	0.046766	-1.87184	0.153143	0.880273	0.954095	-6.3796
rs12358964	rs11013359	Relapse	RS411	chr10	23584420	0.0317329	-0.690514	0.46124	0.645826	0.799549	-6.57299
rs12358964	rs11013359	Relapse	SEM	chr10	23584420	0.0192351	-0.78717	0.114907	0.908952	0.97919	-6.02372
rs12358964	rs11013359	Relapse	SUPB15	chr10	23584420	-0.0620492	-1.52241	-0.410904	0.685742	0.836223	-7.22652
rs12358964	rs111907273	Relapse	697	chr10	23584420	0.0446162	-1.1223	1.13933	0.263317	0.317245	-7.6107
rs12358964	rs111907273	Relapse	BALL1	chr10	23584420	0.33826	-0.897128	1.7715	0.0936107	0.351204	-4.80798
rs12358964	rs111907273	Relapse	CEM	chr10	23584420	0.108564	-1.54993	1.11111	0.284941	0.405138	-6.75357
rs12358964	rs111907273	Relapse	Jurkat	chr10	23584420	0.177723	-0.941013	2.89299	0.00736861	0.0260266	-3.71101
rs12358964	rs111907273	Relapse	Nalm6	chr10	23584420	0.0289743	-0.759319	0.785933	0.436902	0.558737	-7.18233
rs12358964	rs111907273	Relapse	P12-Ichikawa	chr10	23584420	0.0328199	-0.608209	0.957671	0.34869	0.459	-7.24779
rs12358964	rs111907273	Relapse	REH	chr10	23584420	0.046766	-1.87184	0.153143	0.880273	0.954095	-6.3796
rs12358964	rs111907273	Relapse	RS411	chr10	23584420	0.0317329	-0.690514	0.46124	0.645826	0.799549	-6.57299
rs12358964	rs111907273	Relapse	SEM	chr10	23584420	0.0192351	-0.78717	0.114907	0.908952	0.97919	-6.02372
rs12358964	rs111907273	Relapse	SUPB15	chr10	23584420	-0.0620492	-1.52241	-0.410904	0.685742	0.836223	-7.22652
rs12366763	rs11115546	Drug_SixMP	697	chr12	77166158	0.167737	-1.21563	4.14949	0.000242	0.000528	-1.22991
rs12366763	rs11115546	Drug_SixMP	BALL1	chr12	77166158	0.205726	-1.05814	1.0562	0.305014	0.612902	-5.74695
rs12366763	rs11115546	Drug_SixMP	CEM	chr12	77166158	-0.229521	-1.64037	-2.39392	0.0309721	0.0701704	-4.84085
rs12366763	rs11115546	Drug_SixMP	Jurkat	chr12	77166158	-0.164888	-1.1191	-2.2204	0.0347891	0.0880567	-5.15942
rs12366763	rs11115546	Drug_SixMP	Nalm6	chr12	77166158	-0.0611463	-0.755941	-1.55725	0.127909	0.215626	-6.30982
rs12366763	rs11115546	Drug_SixMP	P12-Ichikawa	chr12	77166158	-0.113648	-0.796816	-2.97838	0.00695898	0.0186961	-3.85097
rs12366763	rs11115546	Drug_SixMP	REH	chr12	77166158	0.446853	-1.79519	1.53544	0.144946	0.393129	-5.28179
rs12366763	rs11115546	Drug_SixMP	RS411	chr12	77166158	-0.0273255	-0.619858	-0.415637	0.678742	0.825327	-6.61141
rs12366763	rs11115546	Drug_SixMP	SEM	chr12	77166158	-0.215817	-0.384995	-1.33177	0.188621	0.632195	-5.2103
rs12366763	rs11115546	Drug_SixMP	SUPB15	chr12	77166158	0.00594336	-1.48968	0.0448111	0.964726	0.980541	-7.32734
rs12368568	rs11115546	Drug_SixMP	697	chr12	77205692	-0.00350947	-0.969347	-0.0822622	0.934969	0.947183	-8.19487
rs12368568	rs11115546	Drug_SixMP	BALL1	chr12	77205692	0.44178	-1.23093	1.95626	0.0663254	0.302112	-4.44764
rs12368568	rs11115546	Drug_SixMP	CEM	chr12	77205692	0.0739596	-1.72379	0.467782	0.647023	0.732462	-7.19543
rs12368568	rs11115546	Drug_SixMP	Jurkat	chr12	77205692	0.0904128	-1.15897	1.28316	0.210116	0.362079	-6.59961
rs12368568	rs11115546	Drug_SixMP	Nalm6	chr12	77205692	0.210426	-0.813254	4.91954	1.8e-05	0.000132	2.08117
rs12368568	rs11115546	Drug_SixMP	P12-Ichikawa	chr12	77205692	0.0086698	-0.777256	0.249337	0.805426	0.857426	-7.63201
rs12368568	rs11115546	Drug_SixMP	REH	chr12	77205692	0.0767561	-2.16765	0.0913654	0.928379	0.973989	-6.30029
rs12368568	rs11115546	Drug_SixMP	RS411	chr12	77205692	0.118019	-0.71394	1.59034	0.115536	0.306064	-5.37277
rs12368568	rs11115546	Drug_SixMP	SEM	chr12	77205692	-0.509864	-0.687563	-2.88048	0.00571353	0.164894	-2.31004
rs12368568	rs11115546	Drug_SixMP	SUPB15	chr12	77205692	0.0831388	-1.26332	0.517219	0.610975	0.780182	-7.13912
rs12368937	rs11115546	Drug_SixMP	697	chr12	77252876	-0.755621	-0.236229	-12.0041	3.6e-13	3.45e-12	19.6305
rs12368937	rs11115546	Drug_SixMP	BALL1	chr12	77252876	-0.955895	-1.36344	-3.60748	0.00204554	0.0560241	-1.23582
rs12368937	rs11115546	Drug_SixMP	CEM	chr12	77252876	-1.28254	-0.100695	-8.2738	8.23e-07	1.08e-05	6.09187
rs12368937	rs11115546	Drug_SixMP	Jurkat	chr12	77252876	-0.39783	-0.454011	-4.26771	0.00021	0.00151087	0.0284153
rs12368937	rs11115546	Drug_SixMP	Nalm6	chr12	77252876	0.124834	-0.452239	2.40528	0.0212658	0.0504582	-4.4294
rs12368937	rs11115546	Drug_SixMP	P12-Ichikawa	chr12	77252876	-0.574255	-0.224602	-11.7194	6.69e-11	1.81e-09	15.015
rs12368937	rs11115546	Drug_SixMP	REH	chr12	77252876	-0.379402	-1.16916	-0.983257	0.340665	0.611762	-5.46487
rs12368937	rs11115546	Drug_SixMP	RS411	chr12	77252876	0.300802	-0.314839	2.91098	0.00461836	0.0369125	-2.36851
rs12368937	rs11115546	Drug_SixMP	SEM	chr12	77252876	0.452948	-0.746187	1.88665	0.0646768	0.426535	-4.12561
rs12368937	rs11115546	Drug_SixMP	SUPB15	chr12	77252876	0.203031	-0.830207	1.33785	0.196743	0.40783	-6.21232
rs12368947	rs11115546	Drug_SixMP	697	chr12	77252971	0.105727	-1.2925	2.42417	0.0213876	0.0319592	-5.46103
rs12368947	rs11115546	Drug_SixMP	BALL1	chr12	77252971	0.225359	-1.30254	0.888718	0.386017	0.686929	-5.84943
rs12368947	rs11115546	Drug_SixMP	CEM	chr12	77252971	-0.097311	-1.62495	-0.762337	0.458307	0.571962	-7.04927
rs12368947	rs11115546	Drug_SixMP	Jurkat	chr12	77252971	0.0616786	-1.19011	0.977245	0.336943	0.507416	-6.97477
rs12368947	rs11115546	Drug_SixMP	Nalm6	chr12	77252971	-0.0237193	-0.590204	-0.612543	0.543918	0.648445	-7.28216
rs12368947	rs11115546	Drug_SixMP	P12-Ichikawa	chr12	77252971	0.0138393	-0.703229	0.432365	0.669707	0.753641	-7.5947
rs12368947	rs11115546	Drug_SixMP	REH	chr12	77252971	-0.811426	-2.09203	-2.78869	0.0135004	0.10469	-3.12314
rs12368947	rs11115546	Drug_SixMP	RS411	chr12	77252971	0.108442	-0.476924	1.58719	0.116249	0.306998	-5.41539
rs12368947	rs11115546	Drug_SixMP	SEM	chr12	77252971	-0.0479337	-0.365888	-0.284749	0.776943	0.943443	-5.96374
rs12368947	rs11115546	Drug_SixMP	SUPB15	chr12	77252971	-0.311577	-1.28563	-2.07038	0.052291	0.175607	-5.27448
rs12409437	rs2815700	Drug_ASP	697	chr1	28270046	0.0907155	-0.765898	3.25235	0.00276707	0.00492758	-3.92713
rs12409437	rs2815700	Drug_ASP	BALL1	chr1	28270046	-0.0594393	-0.311544	-0.485321	0.633373	0.8218	-6.5534
rs12409437	rs2815700	Drug_ASP	CEM	chr1	28270046	0.155809	-0.854144	1.64019	0.122873	0.207135	-6.42809
rs12409437	rs2815700	Drug_ASP	Jurkat	chr1	28270046	-0.040336	0.0316429	-0.78881	0.436952	0.604084	-7.47356
rs12409437	rs2815700	Drug_ASP	Nalm6	chr1	28270046	-0.0491773	-0.392961	-1.5075	0.140158	0.231471	-6.6578
rs12409437	rs2815700	Drug_ASP	P12-Ichikawa	chr1	28270046	-0.051881	-0.313922	-2.01613	0.0562252	0.106815	-6.09933
rs12409437	rs2815700	Drug_ASP	REH	chr1	28270046	0.227486	-0.631807	1.2523	0.22913	0.494532	-6.07068
rs12409437	rs2815700	Drug_ASP	RS411	chr1	28270046	-0.0696516	0.0755464	-1.39893	0.165536	0.380598	-6.04061
rs12409437	rs2815700	Drug_ASP	SEM	chr1	28270046	-0.0914151	-0.0332749	-0.780777	0.438398	0.80648	-6.07038
rs12409437	rs2815700	Drug_ASP	SUPB15	chr1	28270046	0.0759592	-0.876571	0.697735	0.493797	0.694491	-7.28955
rs12413256	rs7917710	Drug_SixMP	697	chr10	93597325	0.0687479	-1.63579	2.29165	0.0288993	0.041995	-6.19555
rs12413256	rs7917710	Drug_SixMP	BALL1	chr10	93597325	0.112193	-1.09011	1.01188	0.325163	0.636887	-6.38876
rs12413256	rs7917710	Drug_SixMP	CEM	chr10	93597325	0.281635	-2.44917	4.40286	0.000579	0.00276533	-1.47087
rs12413256	rs7917710	Drug_SixMP	Jurkat	chr10	93597325	0.142955	-1.55213	3.24961	0.00303828	0.0129908	-3.35667
rs12413256	rs7917710	Drug_SixMP	Nalm6	chr10	93597325	0.0651514	-1.0036	2.18048	0.0356437	0.0790744	-5.55702
rs12413256	rs7917710	Drug_SixMP	P12-Ichikawa	chr10	93597325	0.0892018	-0.969818	3.69121	0.00128559	0.00453142	-2.66213
rs12413256	rs7917710	Drug_SixMP	REH	chr10	93597325	0.27282	-1.20531	2.04688	0.0581159	0.232736	-5.16085
rs12413256	rs7917710	Drug_SixMP	RS411	chr10	93597325	0.0142068	-0.711707	0.322633	0.747779	0.865067	-7.05251
rs12413256	rs7917710	Drug_SixMP	SEM	chr10	93597325	-0.12238	-0.760245	-1.25362	0.215467	0.67575	-5.81215
rs12413256	rs7917710	Drug_SixMP	SUPB15	chr10	93597325	0.0438376	-2.11721	0.548699	0.589605	0.764336	-7.53955
rs12448478	rs1641015	Relapse	697	chr16	8847143	-0.0125404	-0.637555	-0.432912	0.668085	0.720451	-8.56125
rs12448478	rs1641015	Relapse	BALL1	chr16	8847143	0.24225	-0.44673	1.79977	0.0888842	0.345435	-5.22705
rs12448478	rs1641015	Relapse	CEM	chr16	8847143	0.0329752	-1.43406	0.470361	0.645224	0.731667	-7.73917
rs12448478	rs1641015	Relapse	Jurkat	chr16	8847143	0.316546	-0.892849	6.71515	2.95e-07	5.19e-06	5.93688
rs12448478	rs1641015	Relapse	Nalm6	chr16	8847143	0.141832	-0.673502	5.40072	4.05e-06	3.52e-05	3.20734
rs12448478	rs1641015	Relapse	P12-Ichikawa	chr16	8847143	0.152785	-0.564093	6.84153	7.35e-07	7.65e-06	4.9537
rs12448478	rs1641015	Relapse	REH	chr16	8847143	0.108522	-0.645025	0.691831	0.499334	0.737146	-6.72064
rs12448478	rs1641015	Relapse	RS411	chr16	8847143	0.152638	-0.543989	3.27594	0.00153474	0.0162625	-1.98637
rs12448478	rs1641015	Relapse	SEM	chr16	8847143	0.0298469	-0.44847	0.294012	0.769894	0.942092	-6.42275
rs12448478	rs1641015	Relapse	SUPB15	chr16	8847143	0.686409	-1.30105	7.50319	4.3e-07	2.53e-05	6.08771
rs1244869	rs1244869	Drug_SixTG	697	chr12	65075332	0.966302	-0.140986	15.7527	2.56e-16	4.75e-15	27.0526
rs1244869	rs1244869	Drug_SixTG	BALL1	chr12	65075332	0.940643	-1.0201	3.08327	0.00647679	0.102309	-2.21344
rs1244869	rs1244869	Drug_SixTG	CEM	chr12	65075332	2.56434	0.0781483	15.417	2.8e-10	1.75e-08	13.8874
rs1244869	rs1244869	Drug_SixTG	Jurkat	chr12	65075332	0.892504	-0.455827	8.8683	1.45e-09	4.86e-08	11.8989
rs1244869	rs1244869	Drug_SixTG	Nalm6	chr12	65075332	0.547262	-0.16673	9.78318	8.14e-12	2.78e-10	16.8615
rs1244869	rs1244869	Drug_SixTG	P12-Ichikawa	chr12	65075332	0.543713	-0.323862	11.5015	9.55e-11	2.51e-09	14.6814
rs1244869	rs1244869	Drug_SixTG	REH	chr12	65075332	-0.0549491	-1.4121	-0.110192	0.913679	0.966959	-5.83217
rs1244869	rs1244869	Drug_SixTG	RS411	chr12	65075332	0.665722	-0.146971	6.35952	1.03e-08	4.49e-07	9.69416
rs1244869	rs1244869	Drug_SixTG	SEM	chr12	65075332	1.22394	-0.576802	4.3215	6.83e-05	0.0105891	1.29905
rs1244869	rs1244869	Drug_SixTG	SUPB15	chr12	65075332	-0.082396	-0.366253	-0.422655	0.677294	0.831047	-6.96069
rs12460327	rs751941	Drug_VCR	697	chr19	39410986	0.0136797	-0.0139132	0.343015	0.733909	0.780093	-8.22417
rs12460327	rs751941	Drug_VCR	BALL1	chr19	39410986	0.0121063	-0.155242	0.0735496	0.94219	0.974991	-6.29345
rs12460327	rs751941	Drug_VCR	CEM	chr19	39410986	0.0762331	0.380253	0.775316	0.450843	0.564298	-7.08913
rs12460327	rs751941	Drug_VCR	Jurkat	chr19	39410986	-0.00740842	0.180396	-0.122913	0.903067	0.944594	-7.49119
rs12460327	rs751941	Drug_VCR	Nalm6	chr19	39410986	0.0473497	0.0210725	1.23357	0.225126	0.337195	-6.74578
rs12460327	rs751941	Drug_VCR	P12-Ichikawa	chr19	39410986	-0.0483598	-0.244595	-1.28997	0.210525	0.311497	-6.89446
rs12460327	rs751941	Drug_VCR	REH	chr19	39410986	-0.211774	-0.00757508	-0.860903	0.402486	0.658964	-6.03833
rs12460327	rs751941	Drug_VCR	RS411	chr19	39410986	0.0712365	0.455044	1.06488	0.290001	0.517469	-6.13355
rs12460327	rs751941	Drug_VCR	SEM	chr19	39410986	-0.173664	0.175947	-1.05376	0.29676	0.735963	-5.51727
rs12460327	rs751941	Drug_VCR	SUPB15	chr19	39410986	-0.0593239	-0.349738	-0.457105	0.652781	0.811694	-7.21589
rs12464297	rs2901932	Drug_SixTG	697	chr2	70187727	-0.0405769	0.692938	-1.40607	0.169677	0.213158	-7.67711
rs12464297	rs2901932	Drug_SixTG	BALL1	chr2	70187727	0.133382	0.721863	1.40914	0.176039	0.472204	-5.81156
rs12464297	rs2901932	Drug_SixTG	CEM	chr2	70187727	-0.0494198	1.63049	-0.916508	0.374669	0.494451	-7.42771
rs12464297	rs2901932	Drug_SixTG	Jurkat	chr2	70187727	0.0526176	1.56377	1.26398	0.216816	0.371002	-7.09318
rs12464297	rs2901932	Drug_SixTG	Nalm6	chr2	70187727	0.052069	1.25466	1.82945	0.0753841	0.141636	-6.1854
rs12464297	rs2901932	Drug_SixTG	P12-Ichikawa	chr2	70187727	-0.0231832	0.83825	-1.01227	0.322472	0.433862	-7.59842
rs12464297	rs2901932	Drug_SixTG	REH	chr2	70187727	0.0294321	0.843663	0.235675	0.816787	0.927105	-6.95783
rs12464297	rs2901932	Drug_SixTG	RS411	chr2	70187727	0.0429603	2.07153	0.952446	0.343619	0.574681	-6.60995
rs12464297	rs2901932	Drug_SixTG	SEM	chr2	70187727	-0.031415	1.856	-0.307053	0.760003	0.940866	-6.42747
rs12464297	rs2901932	Drug_SixTG	SUPB15	chr2	70187727	-0.0637162	0.435326	-0.706479	0.488467	0.692706	-7.35088
rs12464297	rs3087933	Drug_SixTG	697	chr2	70187727	-0.0405769	0.692938	-1.40607	0.169677	0.213158	-7.67711
rs12464297	rs3087933	Drug_SixTG	BALL1	chr2	70187727	0.133382	0.721863	1.40914	0.176039	0.472204	-5.81156
rs12464297	rs3087933	Drug_SixTG	CEM	chr2	70187727	-0.0494198	1.63049	-0.916508	0.374669	0.494451	-7.42771
rs12464297	rs3087933	Drug_SixTG	Jurkat	chr2	70187727	0.0526176	1.56377	1.26398	0.216816	0.371002	-7.09318
rs12464297	rs3087933	Drug_SixTG	Nalm6	chr2	70187727	0.052069	1.25466	1.82945	0.0753841	0.141636	-6.1854
rs12464297	rs3087933	Drug_SixTG	P12-Ichikawa	chr2	70187727	-0.0231832	0.83825	-1.01227	0.322472	0.433862	-7.59842
rs12464297	rs3087933	Drug_SixTG	REH	chr2	70187727	0.0294321	0.843663	0.235675	0.816787	0.927105	-6.95783
rs12464297	rs3087933	Drug_SixTG	RS411	chr2	70187727	0.0429603	2.07153	0.952446	0.343619	0.574681	-6.60995
rs12464297	rs3087933	Drug_SixTG	SEM	chr2	70187727	-0.031415	1.856	-0.307053	0.760003	0.940866	-6.42747
rs12464297	rs3087933	Drug_SixTG	SUPB15	chr2	70187727	-0.0637162	0.435326	-0.706479	0.488467	0.692706	-7.35088
rs12464297	rs3821276	Drug_SixTG	697	chr2	70187727	-0.0405769	0.692938	-1.40607	0.169677	0.213158	-7.67711
rs12464297	rs3821276	Drug_SixTG	BALL1	chr2	70187727	0.133382	0.721863	1.40914	0.176039	0.472204	-5.81156
rs12464297	rs3821276	Drug_SixTG	CEM	chr2	70187727	-0.0494198	1.63049	-0.916508	0.374669	0.494451	-7.42771
rs12464297	rs3821276	Drug_SixTG	Jurkat	chr2	70187727	0.0526176	1.56377	1.26398	0.216816	0.371002	-7.09318
rs12464297	rs3821276	Drug_SixTG	Nalm6	chr2	70187727	0.052069	1.25466	1.82945	0.0753841	0.141636	-6.1854
rs12464297	rs3821276	Drug_SixTG	P12-Ichikawa	chr2	70187727	-0.0231832	0.83825	-1.01227	0.322472	0.433862	-7.59842
rs12464297	rs3821276	Drug_SixTG	REH	chr2	70187727	0.0294321	0.843663	0.235675	0.816787	0.927105	-6.95783
rs12464297	rs3821276	Drug_SixTG	RS411	chr2	70187727	0.0429603	2.07153	0.952446	0.343619	0.574681	-6.60995
rs12464297	rs3821276	Drug_SixTG	SEM	chr2	70187727	-0.031415	1.856	-0.307053	0.760003	0.940866	-6.42747
rs12464297	rs3821276	Drug_SixTG	SUPB15	chr2	70187727	-0.0637162	0.435326	-0.706479	0.488467	0.692706	-7.35088
rs12467617	rs12467617	Drug_DEX	697	chr2	220035825	0.060402	-1.10159	1.60771	0.118067	0.153056	-7.17445
rs12467617	rs12467617	Drug_DEX	BALL1	chr2	220035825	0.109551	-0.91635	0.78455	0.443042	0.721211	-6.15087
rs12467617	rs12467617	Drug_DEX	CEM	chr2	220035825	-0.172913	-1.86977	-1.23367	0.23731	0.34931	-6.79333
rs12467617	rs12467617	Drug_DEX	Jurkat	chr2	220035825	-0.0695837	-1.24001	-1.23596	0.2269	0.385549	-6.86183
rs12467617	rs12467617	Drug_DEX	Nalm6	chr2	220035825	0.00468155	-0.736584	0.147265	0.883721	0.921533	-7.63078
rs12467617	rs12467617	Drug_DEX	P12-Ichikawa	chr2	220035825	-0.079873	-0.819628	-2.68909	0.0134398	0.0325224	-4.61696
rs12467617	rs12467617	Drug_DEX	REH	chr2	220035825	0.482905	-1.4969	2.21729	0.0420236	0.186213	-4.38734
rs12467617	rs12467617	Drug_DEX	RS411	chr2	220035825	0.0497152	-0.602344	0.858624	0.393006	0.621956	-6.47897
rs12467617	rs12467617	Drug_DEX	SEM	chr2	220035825	-0.258669	-0.873256	-1.77415	0.0817679	0.457364	-4.69993
rs12467617	rs12467617	Drug_DEX	SUPB15	chr2	220035825	0.0101257	-1.45652	0.079473	0.937488	0.969306	-7.43276
rs1247117	rs1247118	MRD	697	chr10	120428802	-1.55156	0.129022	-55.3669	1.71e-32	5.85e-30	64.379
rs1247117	rs1247118	MRD	BALL1	chr10	120428802	-0.409221	0.283121	-3.78144	0.00139136	0.0465423	-1.41163
rs1247117	rs1247118	MRD	CEM	chr10	120428802	-2.03645	0.0340372	-31.0679	1.75e-14	7.46e-12	23.6752
rs1247117	rs1247118	MRD	Jurkat	chr10	120428802	-1.46325	0.0266805	-31.7607	2.93e-23	3.98e-20	43.2474
rs1247117	rs1247118	MRD	Nalm6	chr10	120428802	-0.631258	0.0723966	-24.1114	2.97e-24	1.01e-21	45.283
rs1247117	rs1247118	MRD	P12-Ichikawa	chr10	120428802	-1.01208	-0.0167777	-40.4789	4.54e-22	7.02e-19	40.7103
rs1247117	rs1247118	MRD	REH	chr10	120428802	-0.803868	0.228245	-6.71217	6.05e-06	0.00086	3.97085
rs1247117	rs1247118	MRD	RS411	chr10	120428802	-0.38792	0.211678	-8.95002	7.83e-14	8.91e-12	21.0518
rs1247117	rs1247118	MRD	SEM	chr10	120428802	-0.276482	0.305578	-2.86912	0.00589385	0.164894	-2.73566
rs1247117	rs1247118	MRD	SUPB15	chr10	120428802	-1.66297	0.0565013	-17.6208	3.16e-13	1.35e-10	20.5113
rs1247117	rs1312895	MRD	697	chr10	120428802	-1.55156	0.129022	-55.3669	1.71e-32	5.85e-30	64.379
rs1247117	rs1312895	MRD	BALL1	chr10	120428802	-0.409221	0.283121	-3.78144	0.00139136	0.0465423	-1.41163
rs1247117	rs1312895	MRD	CEM	chr10	120428802	-2.03645	0.0340372	-31.0679	1.75e-14	7.46e-12	23.6752
rs1247117	rs1312895	MRD	Jurkat	chr10	120428802	-1.46325	0.0266805	-31.7607	2.93e-23	3.98e-20	43.2474
rs1247117	rs1312895	MRD	Nalm6	chr10	120428802	-0.631258	0.0723966	-24.1114	2.97e-24	1.01e-21	45.283
rs1247117	rs1312895	MRD	P12-Ichikawa	chr10	120428802	-1.01208	-0.0167777	-40.4789	4.54e-22	7.02e-19	40.7103
rs1247117	rs1312895	MRD	REH	chr10	120428802	-0.803868	0.228245	-6.71217	6.05e-06	0.00086	3.97085
rs1247117	rs1312895	MRD	RS411	chr10	120428802	-0.38792	0.211678	-8.95002	7.83e-14	8.91e-12	21.0518
rs1247117	rs1312895	MRD	SEM	chr10	120428802	-0.276482	0.305578	-2.86912	0.00589385	0.164894	-2.73566
rs1247117	rs1312895	MRD	SUPB15	chr10	120428802	-1.66297	0.0565013	-17.6208	3.16e-13	1.35e-10	20.5113
rs1247118	rs1247118	MRD	697	chr10	120428759	0.180077	1.80704	7.13066	5.25e-08	2.12e-07	6.81027
rs1247118	rs1247118	MRD	BALL1	chr10	120428759	0.0776415	0.883891	0.871259	0.395221	0.692957	-6.5468
rs1247118	rs1247118	MRD	CEM	chr10	120428759	0.111447	2.82273	2.41624	0.029669	0.067849	-5.42578
rs1247118	rs1247118	MRD	Jurkat	chr10	120428759	0.121305	2.38125	3.25747	0.00297842	0.0128637	-3.34991
rs1247118	rs1247118	MRD	Nalm6	chr10	120428759	0.0851563	0.902381	3.317	0.0020454	0.0074561	-2.90902
rs1247118	rs1247118	MRD	P12-Ichikawa	chr10	120428759	0.110436	1.11149	5.02065	5.09e-05	0.000297	0.545964
rs1247118	rs1247118	MRD	REH	chr10	120428759	0.331929	1.09434	2.7444	0.0147723	0.109572	-3.90696
rs1247118	rs1247118	MRD	RS411	chr10	120428759	-0.0160231	1.46347	-0.37755	0.706722	0.842893	-7.04505
rs1247118	rs1247118	MRD	SEM	chr10	120428759	0.0655078	1.16757	0.74938	0.456933	0.817315	-6.33632
rs1247118	rs1247118	MRD	SUPB15	chr10	120428759	0.14726	1.72981	1.58392	0.129722	0.309952	-6.4768
rs1247118	rs1312895	MRD	697	chr10	120428759	0.180077	1.80704	7.13066	5.25e-08	2.12e-07	6.81027
rs1247118	rs1312895	MRD	BALL1	chr10	120428759	0.0776415	0.883891	0.871259	0.395221	0.692957	-6.5468
rs1247118	rs1312895	MRD	CEM	chr10	120428759	0.111447	2.82273	2.41624	0.029669	0.067849	-5.42578
rs1247118	rs1312895	MRD	Jurkat	chr10	120428759	0.121305	2.38125	3.25747	0.00297842	0.0128637	-3.34991
rs1247118	rs1312895	MRD	Nalm6	chr10	120428759	0.0851563	0.902381	3.317	0.0020454	0.0074561	-2.90902
rs1247118	rs1312895	MRD	P12-Ichikawa	chr10	120428759	0.110436	1.11149	5.02065	5.09e-05	0.000297	0.545964
rs1247118	rs1312895	MRD	REH	chr10	120428759	0.331929	1.09434	2.7444	0.0147723	0.109572	-3.90696
rs1247118	rs1312895	MRD	RS411	chr10	120428759	-0.0160231	1.46347	-0.37755	0.706722	0.842893	-7.04505
rs1247118	rs1312895	MRD	SEM	chr10	120428759	0.0655078	1.16757	0.74938	0.456933	0.817315	-6.33632
rs1247118	rs1312895	MRD	SUPB15	chr10	120428759	0.14726	1.72981	1.58392	0.129722	0.309952	-6.4768
rs1248630	rs1248630	Drug_VCR	697	chr10	79583856	0.447062	-0.814961	7.61137	1.42e-08	6.42e-08	8.94179
rs1248630	rs1248630	Drug_VCR	BALL1	chr10	79583856	-0.319836	-1.26166	-0.884968	0.387981	0.687088	-5.37321
rs1248630	rs1248630	Drug_VCR	CEM	chr10	79583856	1.11409	-1.08569	6.66955	9.77e-06	9.42e-05	3.62415
rs1248630	rs1248630	Drug_VCR	Jurkat	chr10	79583856	0.556346	-0.845843	5.71402	4.18e-06	5.62e-05	3.94955
rs1248630	rs1248630	Drug_VCR	Nalm6	chr10	79583856	0.0307696	-0.526308	0.538099	0.593725	0.689513	-6.93614
rs1248630	rs1248630	Drug_VCR	P12-Ichikawa	chr10	79583856	0.334375	-0.511536	7.26211	2.92e-07	3.3e-06	6.53025
rs1248630	rs1248630	Drug_VCR	REH	chr10	79583856	1.61923	-1.82687	3.35872	0.00417123	0.0544542	-1.81559
rs1248630	rs1248630	Drug_VCR	RS411	chr10	79583856	-0.128371	-0.511956	-1.19902	0.233911	0.458441	-5.54022
rs1248630	rs1248630	Drug_VCR	SEM	chr10	79583856	-0.500282	-0.619407	-1.85335	0.0693879	0.437021	-4.13016
rs1248630	rs1248630	Drug_VCR	SUPB15	chr10	79583856	0.32584	-0.826919	1.64627	0.116154	0.288554	-5.71735
rs1248630	rs1248631	Drug_VCR	697	chr10	79583856	0.447062	-0.814961	7.61137	1.42e-08	6.42e-08	8.94179
rs1248630	rs1248631	Drug_VCR	BALL1	chr10	79583856	-0.319836	-1.26166	-0.884968	0.387981	0.687088	-5.37321
rs1248630	rs1248631	Drug_VCR	CEM	chr10	79583856	1.11409	-1.08569	6.66955	9.77e-06	9.42e-05	3.62415
rs1248630	rs1248631	Drug_VCR	Jurkat	chr10	79583856	0.556346	-0.845843	5.71402	4.18e-06	5.62e-05	3.94955
rs1248630	rs1248631	Drug_VCR	Nalm6	chr10	79583856	0.0307696	-0.526308	0.538099	0.593725	0.689513	-6.93614
rs1248630	rs1248631	Drug_VCR	P12-Ichikawa	chr10	79583856	0.334375	-0.511536	7.26211	2.92e-07	3.3e-06	6.53025
rs1248630	rs1248631	Drug_VCR	REH	chr10	79583856	1.61923	-1.82687	3.35872	0.00417123	0.0544542	-1.81559
rs1248630	rs1248631	Drug_VCR	RS411	chr10	79583856	-0.128371	-0.511956	-1.19902	0.233911	0.458441	-5.54022
rs1248630	rs1248631	Drug_VCR	SEM	chr10	79583856	-0.500282	-0.619407	-1.85335	0.0693879	0.437021	-4.13016
rs1248630	rs1248631	Drug_VCR	SUPB15	chr10	79583856	0.32584	-0.826919	1.64627	0.116154	0.288554	-5.71735
rs1248673	rs1149725	Drug_VCR	697	chr10	79604958	-0.378413	1.64887	-14.2598	3.88e-15	5.6e-14	23.6124
rs1248673	rs1149725	Drug_VCR	BALL1	chr10	79604958	0.0596206	1.06448	0.589866	0.5627	0.782023	-6.62919
rs1248673	rs1149725	Drug_VCR	CEM	chr10	79604958	-0.452118	1.86597	-7.96015	1.3e-06	1.67e-05	4.98796
rs1248673	rs1149725	Drug_VCR	Jurkat	chr10	79604958	-0.0102405	1.71922	-0.247336	0.80648	0.889945	-7.87743
rs1248673	rs1149725	Drug_VCR	Nalm6	chr10	79604958	-0.000293	0.917228	-0.0101529	0.991954	0.99487	-7.83185
rs1248673	rs1149725	Drug_VCR	P12-Ichikawa	chr10	79604958	-0.00503817	1.4577	-0.207234	0.837743	0.880885	-8.10961
rs1248673	rs1149725	Drug_VCR	REH	chr10	79604958	0.0542342	0.226604	0.388781	0.702756	0.872563	-6.92579
rs1248673	rs1149725	Drug_VCR	RS411	chr10	79604958	-0.101699	0.819256	-2.24441	0.0274511	0.119774	-4.61247
rs1248673	rs1149725	Drug_VCR	SEM	chr10	79604958	-0.0291131	0.857858	-0.288158	0.774347	0.943443	-6.44789
rs1248673	rs1149725	Drug_VCR	SUPB15	chr10	79604958	-0.0922592	1.49899	-0.71412	0.483837	0.687848	-7.35593
rs12487051	rs12487051	Drug_PRED	697	chr3	59939093	-0.116091	-0.95191	-3.89295	0.000493	0.00100415	-2.19432
rs12487051	rs12487051	Drug_PRED	BALL1	chr3	59939093	0.107371	-0.863991	0.737896	0.470202	0.738015	-6.29538
rs12487051	rs12487051	Drug_PRED	CEM	chr3	59939093	0.0674019	-1.72742	0.879257	0.393865	0.512927	-7.2575
rs12487051	rs12487051	Drug_PRED	Jurkat	chr3	59939093	-0.00531446	-1.25429	-0.0912115	0.927984	0.958898	-7.70707
rs12487051	rs12487051	Drug_PRED	Nalm6	chr3	59939093	0.146285	-0.779958	4.81672	2.47e-05	0.000176	1.50078
rs12487051	rs12487051	Drug_PRED	P12-Ichikawa	chr3	59939093	-0.0210242	-0.913967	-0.756867	0.457201	0.568205	-7.6787
rs12487051	rs12487051	Drug_PRED	REH	chr3	59939093	0.405968	-1.29384	2.45104	0.0266128	0.154954	-4.08994
rs12487051	rs12487051	Drug_PRED	RS411	chr3	59939093	-0.110641	-0.472406	-2.15555	0.0339971	0.139757	-4.67838
rs12487051	rs12487051	Drug_PRED	SEM	chr3	59939093	0.110853	-0.611511	0.868988	0.388762	0.779319	-5.91558
rs12487051	rs12487051	Drug_PRED	SUPB15	chr3	59939093	0.220816	-1.61953	1.40485	0.176211	0.380171	-6.51743
rs12489198	rs7653046	Drug_ASP	697	chr3	193294307	-0.1073	-0.0942324	-3.72732	0.000777	0.00153437	-2.6535
rs12489198	rs7653046	Drug_ASP	BALL1	chr3	193294307	0.0423218	-0.297583	0.282093	0.781129	0.903001	-6.55684
rs12489198	rs7653046	Drug_ASP	CEM	chr3	193294307	-0.246294	-1.33648	-3.7119	0.00226314	0.0084484	-2.53933
rs12489198	rs7653046	Drug_ASP	Jurkat	chr3	193294307	0.124608	-0.84481	2.46615	0.0201492	0.058065	-4.88974
rs12489198	rs7653046	Drug_ASP	Nalm6	chr3	193294307	-0.0209745	-0.350941	-0.713495	0.480007	0.59824	-7.48438
rs12489198	rs7653046	Drug_ASP	P12-Ichikawa	chr3	193294307	-0.0625273	-0.514186	-2.54304	0.0185782	0.0428303	-5.03337
rs12489198	rs7653046	Drug_ASP	REH	chr3	193294307	0.0499528	-0.641235	0.293647	0.772945	0.908157	-6.7291
rs12489198	rs7653046	Drug_ASP	RS411	chr3	193294307	0.0643898	-0.00404318	1.29763	0.197987	0.42126	-6.12557
rs12489198	rs7653046	Drug_ASP	SEM	chr3	193294307	0.0178436	-0.0469647	0.146696	0.883927	0.976671	-6.29543
rs12489198	rs7653046	Drug_ASP	SUPB15	chr3	193294307	-0.196494	-0.915917	-1.69726	0.105974	0.2731	-6.10548
rs124899	rs7726671	Drug_SixMP	697	chr5	60468683	0.0732736	-0.852934	2.07673	0.0462293	0.0644867	-6.35086
rs124899	rs7726671	Drug_SixMP	BALL1	chr5	60468683	0.236689	-0.635442	1.5167	0.146916	0.429176	-5.3308
rs124899	rs7726671	Drug_SixMP	CEM	chr5	60468683	-0.200598	-0.549902	-2.40464	0.0303398	0.0690129	-4.95735
rs124899	rs7726671	Drug_SixMP	Jurkat	chr5	60468683	-0.28727	-0.370047	-5.14747	1.93e-05	0.000195	1.9744
rs124899	rs7726671	Drug_SixMP	Nalm6	chr5	60468683	0.000858	-0.593291	0.024112	0.980893	0.986799	-7.6243
rs124899	rs7726671	Drug_SixMP	P12-Ichikawa	chr5	60468683	-0.0672699	-0.46311	-2.38932	0.0259339	0.0571224	-5.21125
rs124899	rs7726671	Drug_SixMP	REH	chr5	60468683	-0.0291071	-1.18846	-0.130454	0.897895	0.961861	-6.57981
rs124899	rs7726671	Drug_SixMP	RS411	chr5	60468683	0.0463594	-0.312933	0.809008	0.420809	0.64213	-6.50148
rs124899	rs7726671	Drug_SixMP	SEM	chr5	60468683	0.0766579	-0.426492	0.555981	0.580557	0.88512	-6.02387
rs124899	rs7726671	Drug_SixMP	SUPB15	chr5	60468683	0.0575859	-1.17285	0.436404	0.667464	0.825739	-7.32157
rs12500345	rs4835188	Relapse	697	chr4	145690185	-0.975296	1.66371	-37.5379	2.37e-27	3.68e-25	52.3862
rs12500345	rs4835188	Relapse	BALL1	chr4	145690185	-0.681655	2.32367	-7.43674	7.35e-07	0.000235	6.04838
rs12500345	rs4835188	Relapse	CEM	chr4	145690185	-0.704162	2.88991	-14.8296	4.73e-10	2.78e-08	13.1213
rs12500345	rs4835188	Relapse	Jurkat	chr4	145690185	-0.727695	2.66533	-19.3077	1.48e-17	2.3e-15	30.0061
rs12500345	rs4835188	Relapse	Nalm6	chr4	145690185	-0.359571	2.07215	-13.368	9.42e-16	5.95e-14	25.5498
rs12500345	rs4835188	Relapse	P12-Ichikawa	chr4	145690185	-0.725695	1.68099	-33.9972	1.95e-20	4.76e-18	36.9571
rs12500345	rs4835188	Relapse	REH	chr4	145690185	-0.485838	2.05909	-4.48824	0.000406	0.0141526	-0.396849
rs12500345	rs4835188	Relapse	RS411	chr4	145690185	-0.0736773	1.84084	-1.75785	0.0824376	0.244589	-5.61413
rs12500345	rs4835188	Relapse	SEM	chr4	145690185	-0.129168	1.60994	-1.54001	0.129491	0.560691	-5.50787
rs12500345	rs4835188	Relapse	SUPB15	chr4	145690185	-0.528375	1.30856	-6.61704	2.49e-06	0.000115	4.15982
rs12529698	rs9322209	Drug_SixTG	697	chr6	149972087	0.147103	-0.20399	3.62118	0.00103687	0.00200555	-2.65553
rs12529698	rs9322209	Drug_SixTG	BALL1	chr6	149972087	-0.385469	-0.21048	-2.14911	0.0456492	0.262214	-4.2152
rs12529698	rs9322209	Drug_SixTG	CEM	chr6	149972087	0.0304573	-0.799387	0.354817	0.72793	0.803785	-7.34468
rs12529698	rs9322209	Drug_SixTG	Jurkat	chr6	149972087	-0.00244802	-0.17281	-0.0368154	0.970897	0.983581	-7.50487
rs12529698	rs9322209	Drug_SixTG	Nalm6	chr6	149972087	0.167386	0.257217	4.34399	0.000104	0.000606	0.288644
rs12529698	rs9322209	Drug_SixTG	P12-Ichikawa	chr6	149972087	0.0364762	-0.233381	1.03152	0.313565	0.424557	-7.19704
rs12529698	rs9322209	Drug_SixTG	REH	chr6	149972087	0.359848	-0.176469	1.60982	0.127724	0.367086	-5.18307
rs12529698	rs9322209	Drug_SixTG	RS411	chr6	149972087	0.07199	0.285941	1.11699	0.267202	0.490157	-6.08446
rs12529698	rs9322209	Drug_SixTG	SEM	chr6	149972087	0.217043	0.198459	1.36818	0.177013	0.616132	-5.16805
rs12529698	rs9322209	Drug_SixTG	SUPB15	chr6	149972087	0.205667	-0.149213	1.56741	0.133529	0.315077	-6.1201
rs12529698	rs9767105	Drug_SixTG	697	chr6	149972087	0.147103	-0.20399	3.62118	0.00103687	0.00200555	-2.65553
rs12529698	rs9767105	Drug_SixTG	BALL1	chr6	149972087	-0.385469	-0.21048	-2.14911	0.0456492	0.262214	-4.2152
rs12529698	rs9767105	Drug_SixTG	CEM	chr6	149972087	0.0304573	-0.799387	0.354817	0.72793	0.803785	-7.34468
rs12529698	rs9767105	Drug_SixTG	Jurkat	chr6	149972087	-0.00244802	-0.17281	-0.0368154	0.970897	0.983581	-7.50487
rs12529698	rs9767105	Drug_SixTG	Nalm6	chr6	149972087	0.167386	0.257217	4.34399	0.000104	0.000606	0.288644
rs12529698	rs9767105	Drug_SixTG	P12-Ichikawa	chr6	149972087	0.0364762	-0.233381	1.03152	0.313565	0.424557	-7.19704
rs12529698	rs9767105	Drug_SixTG	REH	chr6	149972087	0.359848	-0.176469	1.60982	0.127724	0.367086	-5.18307
rs12529698	rs9767105	Drug_SixTG	RS411	chr6	149972087	0.07199	0.285941	1.11699	0.267202	0.490157	-6.08446
rs12529698	rs9767105	Drug_SixTG	SEM	chr6	149972087	0.217043	0.198459	1.36818	0.177013	0.616132	-5.16805
rs12529698	rs9767105	Drug_SixTG	SUPB15	chr6	149972087	0.205667	-0.149213	1.56741	0.133529	0.315077	-6.1201
rs12540719	rs6943606	Relapse	697	chr7	25818297	-0.194139	-0.890119	-4.78754	3.97e-05	0.0001	0.53316
rs12540719	rs6943606	Relapse	BALL1	chr7	25818297	-0.222277	-0.507111	-0.956804	0.351492	0.657822	-5.86289
rs12540719	rs6943606	Relapse	CEM	chr7	25818297	-0.0946073	-1.44055	-0.890172	0.388173	0.50784	-7.01741
rs12540719	rs6943606	Relapse	Jurkat	chr7	25818297	0.166862	-1.08153	2.41097	0.0228301	0.0640594	-4.79578
rs12540719	rs6943606	Relapse	Nalm6	chr7	25818297	0.15596	-0.660275	4.30518	0.000117	0.000656	0.160291
rs12540719	rs6943606	Relapse	P12-Ichikawa	chr7	25818297	0.22246	-0.67534	6.47942	1.66e-06	1.63e-05	4.46027
rs12540719	rs6943606	Relapse	REH	chr7	25818297	-0.0452324	-1.35007	-0.159597	0.875271	0.952365	-6.42819
rs12540719	rs6943606	Relapse	RS411	chr7	25818297	0.0840489	-0.570152	1.26972	0.207711	0.432141	-5.92089
rs12540719	rs6943606	Relapse	SEM	chr7	25818297	-0.122469	-0.686409	-0.78355	0.436783	0.80648	-5.7746
rs12540719	rs6943606	Relapse	SUPB15	chr7	25818297	0.387576	-1.14383	3.29179	0.00383702	0.0293541	-2.85611
rs12564786	rs12743495	Drug_ASP	697	chr1	115626914	0.280032	-0.349653	5.46169	5.77e-06	1.66e-05	2.73967
rs12564786	rs12743495	Drug_ASP	BALL1	chr1	115626914	0.140451	-0.766812	0.504277	0.620256	0.813341	-5.83626
rs12564786	rs12743495	Drug_ASP	CEM	chr1	115626914	0.17061	-0.901193	1.05364	0.309608	0.430474	-6.55629
rs12564786	rs12743495	Drug_ASP	Jurkat	chr1	115626914	0.0251098	-0.736803	0.268328	0.790444	0.878928	-7.20481
rs12564786	rs12743495	Drug_ASP	Nalm6	chr1	115626914	-0.152267	-0.535083	-3.24708	0.00247733	0.00869615	-2.5277
rs12564786	rs12743495	Drug_ASP	P12-Ichikawa	chr1	115626914	-0.14432	-0.50121	-3.12551	0.00494338	0.0142456	-3.31968
rs12564786	rs12743495	Drug_ASP	REH	chr1	115626914	1.04267	-1.61119	2.25389	0.0391561	0.180055	-3.85951
rs12564786	rs12743495	Drug_ASP	RS411	chr1	115626914	0.00357914	-0.385972	0.0402058	0.968025	0.981254	-6.40961
rs12564786	rs12743495	Drug_ASP	SEM	chr1	115626914	-0.161579	-0.543681	-0.739591	0.462803	0.820541	-5.52198
rs12564786	rs12743495	Drug_ASP	SUPB15	chr1	115626914	0.586442	-0.65105	2.97574	0.00776982	0.0485542	-3.3686
rs12595377	rs678892	Drug_PRED	697	chr15	55572781	0.396141	-0.707867	8.66142	9.03e-10	5.07e-09	11.3945
rs12595377	rs678892	Drug_PRED	BALL1	chr15	55572781	0.1122	-0.500661	0.614101	0.546924	0.776239	-6.04532
rs12595377	rs678892	Drug_PRED	CEM	chr15	55572781	0.55988	-0.641144	3.82863	0.00179348	0.0069067	-1.98564
rs12595377	rs678892	Drug_PRED	Jurkat	chr15	55572781	0.246227	-0.465979	3.43761	0.00187955	0.00885559	-2.37797
rs12595377	rs678892	Drug_PRED	Nalm6	chr15	55572781	-0.43709	0.014472	-10.1759	2.79e-12	1.06e-10	17.7412
rs12595377	rs678892	Drug_PRED	P12-Ichikawa	chr15	55572781	-0.194233	-0.442161	-5.17465	3.51e-05	0.000217	1.42651
rs12595377	rs678892	Drug_PRED	REH	chr15	55572781	0.593787	-0.978756	2.08558	0.0540301	0.222109	-4.37563
rs12595377	rs678892	Drug_PRED	RS411	chr15	55572781	0.172166	0.389743	2.45698	0.0160814	0.0868191	-3.74522
rs12595377	rs678892	Drug_PRED	SEM	chr15	55572781	0.203384	0.272442	1.20432	0.233804	0.689628	-5.31249
rs12595377	rs678892	Drug_PRED	SUPB15	chr15	55572781	-0.721917	-0.558992	-3.31836	0.00361411	0.0284133	-2.75038
rs12624424	rs12625716	Drug_SixMP	697	chr20	23601878	0.11752	0.0274504	4.02468	0.000342	0.000722	-1.97553
rs12624424	rs12625716	Drug_SixMP	BALL1	chr20	23601878	0.165386	0.206166	1.61128	0.124722	0.401779	-5.64108
rs12624424	rs12625716	Drug_SixMP	CEM	chr20	23601878	-0.0443078	-0.386108	-0.61405	0.548872	0.656645	-7.80549
rs12624424	rs12625716	Drug_SixMP	Jurkat	chr20	23601878	0.0434679	-0.164261	1.11587	0.274107	0.441157	-7.35072
rs12624424	rs12625716	Drug_SixMP	Nalm6	chr20	23601878	0.14657	0.40455	5.20703	7.39e-06	6.09e-05	2.58143
rs12624424	rs12625716	Drug_SixMP	P12-Ichikawa	chr20	23601878	0.0943319	-0.262727	4.41221	0.000223	0.00102176	-0.919779
rs12624424	rs12625716	Drug_SixMP	REH	chr20	23601878	-0.080137	-0.36477	-0.628861	0.538649	0.762886	-6.91065
rs12624424	rs12625716	Drug_SixMP	RS411	chr20	23601878	0.0453089	-0.0403076	0.973781	0.332977	0.564663	-6.63221
rs12624424	rs12625716	Drug_SixMP	SEM	chr20	23601878	-0.0239776	0.0951346	-0.268613	0.789268	0.945887	-6.54996
rs12624424	rs12625716	Drug_SixMP	SUPB15	chr20	23601878	0.273114	-0.231952	2.74836	0.0127832	0.0688505	-4.35533
rs12624424	rs4815224	Drug_DEX,Drug_SixMP	697	chr20	23601878	0.11752	0.0274504	4.02468	0.000342	0.000722	-1.97553
rs12624424	rs4815224	Drug_DEX,Drug_SixMP	BALL1	chr20	23601878	0.165386	0.206166	1.61128	0.124722	0.401779	-5.64108
rs12624424	rs4815224	Drug_DEX,Drug_SixMP	CEM	chr20	23601878	-0.0443078	-0.386108	-0.61405	0.548872	0.656645	-7.80549
rs12624424	rs4815224	Drug_DEX,Drug_SixMP	Jurkat	chr20	23601878	0.0434679	-0.164261	1.11587	0.274107	0.441157	-7.35072
rs12624424	rs4815224	Drug_DEX,Drug_SixMP	Nalm6	chr20	23601878	0.14657	0.40455	5.20703	7.39e-06	6.09e-05	2.58143
rs12624424	rs4815224	Drug_DEX,Drug_SixMP	P12-Ichikawa	chr20	23601878	0.0943319	-0.262727	4.41221	0.000223	0.00102176	-0.919779
rs12624424	rs4815224	Drug_DEX,Drug_SixMP	REH	chr20	23601878	-0.080137	-0.36477	-0.628861	0.538649	0.762886	-6.91065
rs12624424	rs4815224	Drug_DEX,Drug_SixMP	RS411	chr20	23601878	0.0453089	-0.0403076	0.973781	0.332977	0.564663	-6.63221
rs12624424	rs4815224	Drug_DEX,Drug_SixMP	SEM	chr20	23601878	-0.0239776	0.0951346	-0.268613	0.789268	0.945887	-6.54996
rs12624424	rs4815224	Drug_DEX,Drug_SixMP	SUPB15	chr20	23601878	0.273114	-0.231952	2.74836	0.0127832	0.0688505	-4.35533
rs12626853	rs12626853	Drug_DEX	697	chr21	46077563	-0.0844296	-0.320878	-3.03509	0.00484606	0.0082428	-4.50873
rs12626853	rs12626853	Drug_DEX	BALL1	chr21	46077563	-0.175551	-0.425479	-1.42693	0.17092	0.465798	-5.79415
rs12626853	rs12626853	Drug_DEX	CEM	chr21	46077563	0.0288337	-0.797799	0.319198	0.754213	0.8248	-7.81532
rs12626853	rs12626853	Drug_DEX	Jurkat	chr21	46077563	0.0705134	-0.50263	1.78228	0.0857184	0.180538	-6.3502
rs12626853	rs12626853	Drug_DEX	Nalm6	chr21	46077563	-0.0449851	-0.455936	-1.69954	0.0975958	0.175631	-6.40587
rs12626853	rs12626853	Drug_DEX	P12-Ichikawa	chr21	46077563	0.0223233	-0.431884	1.02923	0.314613	0.4253	-7.58448
rs12626853	rs12626853	Drug_DEX	REH	chr21	46077563	0.0922858	-0.468335	0.712942	0.486536	0.728237	-6.73206
rs12626853	rs12626853	Drug_DEX	RS411	chr21	46077563	-0.0147158	-0.412917	-0.32243	0.747933	0.865067	-7.01451
rs12626853	rs12626853	Drug_DEX	SEM	chr21	46077563	-0.145729	-0.482612	-1.37988	0.173401	0.61247	-5.54658
rs12626853	rs12626853	Drug_DEX	SUPB15	chr21	46077563	-0.0566137	0.241785	-0.58312	0.566673	0.74652	-7.43145
rs12629773	rs2284749	Drug_VCR	697	chr3	186802657	-0.0905379	-0.404945	-2.29774	0.0285075	0.0415318	-5.74179
rs12629773	rs2284749	Drug_VCR	BALL1	chr3	186802657	-0.449355	-0.307785	-2.32381	0.0321954	0.223274	-3.87561
rs12629773	rs2284749	Drug_VCR	CEM	chr3	186802657	-0.359446	-1.23622	-2.92945	0.0108284	0.0307374	-3.79799
rs12629773	rs2284749	Drug_VCR	Jurkat	chr3	186802657	-0.0769029	-0.617952	-1.17975	0.248175	0.407888	-6.77522
rs12629773	rs2284749	Drug_VCR	Nalm6	chr3	186802657	-0.0562824	-0.338929	-1.35643	0.183167	0.286157	-6.56931
rs12629773	rs2284749	Drug_VCR	P12-Ichikawa	chr3	186802657	-0.0755371	-0.258056	-2.34657	0.0284143	0.0613605	-5.14528
rs12629773	rs2284749	Drug_VCR	REH	chr3	186802657	-0.382827	-1.3359	-1.16861	0.26032	0.528069	-5.70288
rs12629773	rs2284749	Drug_VCR	RS411	chr3	186802657	-0.0226966	-0.613354	-0.336091	0.737645	0.862524	-6.61361
rs12629773	rs2284749	Drug_VCR	SEM	chr3	186802657	0.231031	-0.466037	1.38876	0.1707	0.608918	-5.11233
rs12629773	rs2284749	Drug_VCR	SUPB15	chr3	186802657	-0.22562	-0.652478	-1.64305	0.116825	0.288845	-5.98685
rs1264300	rs2844702	Drug_SixMP	697	chr6	30882856	0.527279	-0.400135	20.8138	9.65e-20	3.29e-18	34.4534
rs1264300	rs2844702	Drug_SixMP	BALL1	chr6	30882856	0.674897	0.209493	8.1298	2.12e-07	9.05e-05	7.29084
rs1264300	rs2844702	Drug_SixMP	CEM	chr6	30882856	1.02944	-0.127261	23.3553	9.43e-13	2.3e-10	19.6003
rs1264300	rs2844702	Drug_SixMP	Jurkat	chr6	30882856	0.490212	-0.268384	13.3916	1.37e-13	8.37e-12	20.6762
rs1264300	rs2844702	Drug_SixMP	Nalm6	chr6	30882856	0.280849	-0.319525	10.2373	2.36e-12	9.15e-11	17.6269
rs1264300	rs2844702	Drug_SixMP	P12-Ichikawa	chr6	30882856	0.286694	-0.142339	15.2161	4.03e-13	1.97e-11	19.6946
rs1264300	rs2844702	Drug_SixMP	REH	chr6	30882856	0.472769	-0.427693	4.32078	0.000571	0.0183912	-0.749413
rs1264300	rs2844702	Drug_SixMP	RS411	chr6	30882856	0.432585	-0.146563	10.2859	1.66e-16	3.15e-14	27.1121
rs1264300	rs2844702	Drug_SixMP	SEM	chr6	30882856	0.485062	-0.0707323	5.63723	6.75e-07	0.000192	5.7596
rs1264300	rs2844702	Drug_SixMP	SUPB15	chr6	30882856	0.387557	-1.06595	4.82774	0.000117	0.00234936	0.225902
rs1264305	rs2844702	Drug_SixMP	697	chr6	30882277	0.00436663	-0.873071	0.165273	0.869805	0.89337	-8.70486
rs1264305	rs2844702	Drug_SixMP	BALL1	chr6	30882277	-0.0403706	-0.782766	-0.39168	0.699948	0.858561	-6.94621
rs1264305	rs2844702	Drug_SixMP	CEM	chr6	30882277	0.147004	-1.23885	2.35359	0.0334656	0.0750227	-5.64796
rs1264305	rs2844702	Drug_SixMP	Jurkat	chr6	30882277	-0.00963595	-1.03308	-0.244776	0.808442	0.890957	-8.00809
rs1264305	rs2844702	Drug_SixMP	Nalm6	chr6	30882277	0.0348443	-0.759958	1.1767	0.246815	0.36081	-7.13978
rs1264305	rs2844702	Drug_SixMP	P12-Ichikawa	chr6	30882277	0.0326614	-1.03878	1.38504	0.179998	0.276148	-7.30388
rs1264305	rs2844702	Drug_SixMP	REH	chr6	30882277	0.0735621	-0.545913	0.809912	0.430318	0.679743	-6.90367
rs1264305	rs2844702	Drug_SixMP	RS411	chr6	30882277	0.0525976	-0.277384	1.25958	0.211329	0.436473	-6.37194
rs1264305	rs2844702	Drug_SixMP	SEM	chr6	30882277	-0.0977534	-0.254441	-1.20669	0.232896	0.689235	-5.99504
rs1264305	rs2844702	Drug_SixMP	SUPB15	chr6	30882277	-0.0241612	-1.47386	-0.261048	0.796865	0.893788	-7.73784
rs1264309	rs2844702	Drug_SixMP	697	chr6	30875899	0.0396487	2.67301	1.04815	0.302698	0.359112	-7.79276
rs1264309	rs2844702	Drug_SixMP	BALL1	chr6	30875899	0.055688	2.64742	0.37525	0.711912	0.864179	-6.29058
rs1264309	rs2844702	Drug_SixMP	CEM	chr6	30875899	0.108797	2.63022	1.38819	0.186426	0.290185	-6.5037
rs1264309	rs2844702	Drug_SixMP	Jurkat	chr6	30875899	0.126138	3.10727	2.03658	0.051397	0.121445	-5.55402
rs1264309	rs2844702	Drug_SixMP	Nalm6	chr6	30875899	-0.0266232	1.69069	-0.712742	0.480468	0.59824	-7.30011
rs1264309	rs2844702	Drug_SixMP	P12-Ichikawa	chr6	30875899	0.0508447	2.83768	1.47613	0.154154	0.242161	-6.70093
rs1264309	rs2844702	Drug_SixMP	REH	chr6	30875899	0.0592708	4.06323	0.309243	0.761278	0.901381	-6.44034
rs1264309	rs2844702	Drug_SixMP	RS411	chr6	30875899	-0.0352417	0.704776	-0.567521	0.571883	0.749909	-6.59206
rs1264309	rs2844702	Drug_SixMP	SEM	chr6	30875899	-0.131285	0.734642	-0.81885	0.416529	0.791533	-5.77935
rs1264309	rs2844702	Drug_SixMP	SUPB15	chr6	30875899	0.0173665	3.37747	0.114729	0.909864	0.955745	-7.3572
rs1264332	rs2844702	Drug_SixMP	697	chr6	30845563	0.33498	0.411637	12.0261	3.43e-13	3.35e-12	19.0005
rs1264332	rs2844702	Drug_SixMP	BALL1	chr6	30845563	0.101692	0.181395	0.999268	0.331067	0.645485	-6.35824
rs1264332	rs2844702	Drug_SixMP	CEM	chr6	30845563	0.107961	-0.795696	1.6239	0.126331	0.212546	-6.65857
rs1264332	rs2844702	Drug_SixMP	Jurkat	chr6	30845563	0.0871846	-0.690389	2.05295	0.0496746	0.117735	-5.92861
rs1264332	rs2844702	Drug_SixMP	Nalm6	chr6	30845563	0.102912	1.03507	3.6032	0.000918	0.0037832	-2.14014
rs1264332	rs2844702	Drug_SixMP	P12-Ichikawa	chr6	30845563	0.0234366	-0.181744	0.995422	0.330411	0.442103	-7.65906
rs1264332	rs2844702	Drug_SixMP	REH	chr6	30845563	0.101678	0.210058	0.845072	0.410997	0.661806	-6.7031
rs1264332	rs2844702	Drug_SixMP	RS411	chr6	30845563	0.123975	-0.150685	2.63682	0.00997767	0.0632909	-3.73414
rs1264332	rs2844702	Drug_SixMP	SEM	chr6	30845563	0.160953	0.38111	1.61264	0.112747	0.531647	-5.27514
rs1264332	rs2844702	Drug_SixMP	SUPB15	chr6	30845563	0.64861	2.42883	5.11247	6.19e-05	0.00142818	0.958163
rs12660691	rs11154491	Drug_DEX	697	chr6	130008445	2.62922	0.209234	70.6226	9.83e-36	5.59e-33	71.6487
rs12660691	rs11154491	Drug_DEX	BALL1	chr6	130008445	0.762282	-0.206225	5.11047	7.58e-05	0.00588082	1.69896
rs12660691	rs11154491	Drug_DEX	CEM	chr6	130008445	3.43448	0.312263	39.0697	6.95e-16	5.93e-13	26.2248
rs12660691	rs11154491	Drug_DEX	Jurkat	chr6	130008445	1.4401	-0.0571531	24.6953	2.4e-20	6.49e-18	36.5321
rs12660691	rs11154491	Drug_DEX	Nalm6	chr6	130008445	0.198505	-0.517231	5.67176	1.74e-06	1.73e-05	4.21209
rs12660691	rs11154491	Drug_DEX	P12-Ichikawa	chr6	130008445	0.362034	-0.325967	10.2822	7.68e-10	1.54e-08	12.2174
rs12660691	rs11154491	Drug_DEX	REH	chr6	130008445	0.493746	-0.913751	1.73913	0.101939	0.329968	-5.17556
rs12660691	rs11154491	Drug_DEX	RS411	chr6	130008445	0.512914	-0.224818	8.72194	2.25e-13	2.13e-11	20.0928
rs12660691	rs11154491	Drug_DEX	SEM	chr6	130008445	0.249224	-0.410172	1.71484	0.092201	0.481106	-4.79816
rs12660691	rs11154491	Drug_DEX	SUPB15	chr6	130008445	0.348007	-1.11454	2.37127	0.0284563	0.118986	-4.85221
rs12665941	rs12671080	Drug_PRED	697	chr7	30828246	-0.494534	-0.14557	-14.288	3.67e-15	5.41e-14	23.8669
rs12665941	rs12671080	Drug_PRED	BALL1	chr7	30828246	0.0302463	-0.451223	0.229209	0.821321	0.920933	-6.43934
rs12665941	rs12671080	Drug_PRED	CEM	chr7	30828246	-1.34698	-0.999241	-12.6701	3.83e-09	1.39e-07	11.3129
rs12665941	rs12671080	Drug_PRED	Jurkat	chr7	30828246	-0.200403	-0.812311	-3.63132	0.001137	0.00608063	-2.06256
rs12665941	rs12671080	Drug_PRED	Nalm6	chr7	30828246	0.0584083	-0.179635	1.72015	0.0937451	0.170417	-6.18325
rs12665941	rs12671080	Drug_PRED	P12-Ichikawa	chr7	30828246	-0.014747	-0.444405	-0.547992	0.589244	0.687586	-7.72289
rs12665941	rs12671080	Drug_PRED	REH	chr7	30828246	-0.57581	-1.16979	-2.48933	0.0246658	0.149219	-3.90035
rs12665941	rs12671080	Drug_PRED	RS411	chr7	30828246	0.051042	0.383847	0.897421	0.372074	0.605985	-6.44614
rs12665941	rs12671080	Drug_PRED	SEM	chr7	30828246	-0.187182	0.239217	-1.37634	0.17449	0.615041	-5.2849
rs12665941	rs12671080	Drug_PRED	SUPB15	chr7	30828246	0.0469688	-1.08426	0.403625	0.690997	0.838526	-7.34833
rs12665941	rs12672119	Drug_PRED	697	chr7	30828246	-0.494534	-0.14557	-14.288	3.67e-15	5.41e-14	23.8669
rs12665941	rs12672119	Drug_PRED	BALL1	chr7	30828246	0.0302463	-0.451223	0.229209	0.821321	0.920933	-6.43934
rs12665941	rs12672119	Drug_PRED	CEM	chr7	30828246	-1.34698	-0.999241	-12.6701	3.83e-09	1.39e-07	11.3129
rs12665941	rs12672119	Drug_PRED	Jurkat	chr7	30828246	-0.200403	-0.812311	-3.63132	0.001137	0.00608063	-2.06256
rs12665941	rs12672119	Drug_PRED	Nalm6	chr7	30828246	0.0584083	-0.179635	1.72015	0.0937451	0.170417	-6.18325
rs12665941	rs12672119	Drug_PRED	P12-Ichikawa	chr7	30828246	-0.014747	-0.444405	-0.547992	0.589244	0.687586	-7.72289
rs12665941	rs12672119	Drug_PRED	REH	chr7	30828246	-0.57581	-1.16979	-2.48933	0.0246658	0.149219	-3.90035
rs12665941	rs12672119	Drug_PRED	RS411	chr7	30828246	0.051042	0.383847	0.897421	0.372074	0.605985	-6.44614
rs12665941	rs12672119	Drug_PRED	SEM	chr7	30828246	-0.187182	0.239217	-1.37634	0.17449	0.615041	-5.2849
rs12665941	rs12672119	Drug_PRED	SUPB15	chr7	30828246	0.0469688	-1.08426	0.403625	0.690997	0.838526	-7.34833
rs12665941	rs12672184	Drug_PRED	697	chr7	30828246	-0.494534	-0.14557	-14.288	3.67e-15	5.41e-14	23.8669
rs12665941	rs12672184	Drug_PRED	BALL1	chr7	30828246	0.0302463	-0.451223	0.229209	0.821321	0.920933	-6.43934
rs12665941	rs12672184	Drug_PRED	CEM	chr7	30828246	-1.34698	-0.999241	-12.6701	3.83e-09	1.39e-07	11.3129
rs12665941	rs12672184	Drug_PRED	Jurkat	chr7	30828246	-0.200403	-0.812311	-3.63132	0.001137	0.00608063	-2.06256
rs12665941	rs12672184	Drug_PRED	Nalm6	chr7	30828246	0.0584083	-0.179635	1.72015	0.0937451	0.170417	-6.18325
rs12665941	rs12672184	Drug_PRED	P12-Ichikawa	chr7	30828246	-0.014747	-0.444405	-0.547992	0.589244	0.687586	-7.72289
rs12665941	rs12672184	Drug_PRED	REH	chr7	30828246	-0.57581	-1.16979	-2.48933	0.0246658	0.149219	-3.90035
rs12665941	rs12672184	Drug_PRED	RS411	chr7	30828246	0.051042	0.383847	0.897421	0.372074	0.605985	-6.44614
rs12665941	rs12672184	Drug_PRED	SEM	chr7	30828246	-0.187182	0.239217	-1.37634	0.17449	0.615041	-5.2849
rs12665941	rs12672184	Drug_PRED	SUPB15	chr7	30828246	0.0469688	-1.08426	0.403625	0.690997	0.838526	-7.34833
rs12667436	rs12671080	Drug_PRED	697	chr7	30818300	-0.0807948	-0.716746	-2.72119	0.0105856	0.0169728	-5.31211
rs12667436	rs12671080	Drug_PRED	BALL1	chr7	30818300	0.0733432	-0.433706	0.756222	0.459416	0.732489	-6.80852
rs12667436	rs12671080	Drug_PRED	CEM	chr7	30818300	-0.0447955	-1.35499	-0.886812	0.389919	0.509734	-7.83026
rs12667436	rs12671080	Drug_PRED	Jurkat	chr7	30818300	-0.0405773	-0.812827	-0.945115	0.352808	0.52521	-7.62186
rs12667436	rs12671080	Drug_PRED	Nalm6	chr7	30818300	-0.0862447	-0.223283	-2.78732	0.00833306	0.0231534	-4.21736
rs12667436	rs12671080	Drug_PRED	P12-Ichikawa	chr7	30818300	-0.0262343	-0.494321	-1.27791	0.21467	0.315986	-7.47725
rs12667436	rs12671080	Drug_PRED	REH	chr7	30818300	0.131551	-0.490787	1.28413	0.218066	0.481891	-6.50117
rs12667436	rs12671080	Drug_PRED	RS411	chr7	30818300	-0.0933327	0.781563	-2.40336	0.0184597	0.0934489	-4.39389
rs12667436	rs12671080	Drug_PRED	SEM	chr7	30818300	-0.177147	0.578383	-2.41898	0.0190207	0.272566	-4.01109
rs12667436	rs12671080	Drug_PRED	SUPB15	chr7	30818300	-0.0877284	-1.11737	-1.13838	0.269119	0.496342	-7.15558
rs12667436	rs12672119	Drug_PRED	697	chr7	30818300	-0.0807948	-0.716746	-2.72119	0.0105856	0.0169728	-5.31211
rs12667436	rs12672119	Drug_PRED	BALL1	chr7	30818300	0.0733432	-0.433706	0.756222	0.459416	0.732489	-6.80852
rs12667436	rs12672119	Drug_PRED	CEM	chr7	30818300	-0.0447955	-1.35499	-0.886812	0.389919	0.509734	-7.83026
rs12667436	rs12672119	Drug_PRED	Jurkat	chr7	30818300	-0.0405773	-0.812827	-0.945115	0.352808	0.52521	-7.62186
rs12667436	rs12672119	Drug_PRED	Nalm6	chr7	30818300	-0.0862447	-0.223283	-2.78732	0.00833306	0.0231534	-4.21736
rs12667436	rs12672119	Drug_PRED	P12-Ichikawa	chr7	30818300	-0.0262343	-0.494321	-1.27791	0.21467	0.315986	-7.47725
rs12667436	rs12672119	Drug_PRED	REH	chr7	30818300	0.131551	-0.490787	1.28413	0.218066	0.481891	-6.50117
rs12667436	rs12672119	Drug_PRED	RS411	chr7	30818300	-0.0933327	0.781563	-2.40336	0.0184597	0.0934489	-4.39389
rs12667436	rs12672119	Drug_PRED	SEM	chr7	30818300	-0.177147	0.578383	-2.41898	0.0190207	0.272566	-4.01109
rs12667436	rs12672119	Drug_PRED	SUPB15	chr7	30818300	-0.0877284	-1.11737	-1.13838	0.269119	0.496342	-7.15558
rs12667436	rs12672184	Drug_PRED	697	chr7	30818300	-0.0807948	-0.716746	-2.72119	0.0105856	0.0169728	-5.31211
rs12667436	rs12672184	Drug_PRED	BALL1	chr7	30818300	0.0733432	-0.433706	0.756222	0.459416	0.732489	-6.80852
rs12667436	rs12672184	Drug_PRED	CEM	chr7	30818300	-0.0447955	-1.35499	-0.886812	0.389919	0.509734	-7.83026
rs12667436	rs12672184	Drug_PRED	Jurkat	chr7	30818300	-0.0405773	-0.812827	-0.945115	0.352808	0.52521	-7.62186
rs12667436	rs12672184	Drug_PRED	Nalm6	chr7	30818300	-0.0862447	-0.223283	-2.78732	0.00833306	0.0231534	-4.21736
rs12667436	rs12672184	Drug_PRED	P12-Ichikawa	chr7	30818300	-0.0262343	-0.494321	-1.27791	0.21467	0.315986	-7.47725
rs12667436	rs12672184	Drug_PRED	REH	chr7	30818300	0.131551	-0.490787	1.28413	0.218066	0.481891	-6.50117
rs12667436	rs12672184	Drug_PRED	RS411	chr7	30818300	-0.0933327	0.781563	-2.40336	0.0184597	0.0934489	-4.39389
rs12667436	rs12672184	Drug_PRED	SEM	chr7	30818300	-0.177147	0.578383	-2.41898	0.0190207	0.272566	-4.01109
rs12667436	rs12672184	Drug_PRED	SUPB15	chr7	30818300	-0.0877284	-1.11737	-1.13838	0.269119	0.496342	-7.15558
rs12705070	rs4424195	Drug_PRED,Drug_SixTG	697	chr7	99656927	0.0357263	-0.808048	0.70114	0.488461	0.547153	-7.95237
rs12705070	rs4424195	Drug_PRED,Drug_SixTG	BALL1	chr7	99656927	0.22695	-0.811125	1.16609	0.258978	0.57021	-5.53976
rs12705070	rs4424195	Drug_PRED,Drug_SixTG	CEM	chr7	99656927	0.110204	-1.63499	0.799541	0.437118	0.551979	-6.98388
rs12705070	rs4424195	Drug_PRED,Drug_SixTG	Jurkat	chr7	99656927	0.0387739	-1.23238	0.551753	0.585561	0.729329	-7.27429
rs12705070	rs4424195	Drug_PRED,Drug_SixTG	Nalm6	chr7	99656927	0.0999484	-0.195331	2.60737	0.0130697	0.0337322	-4.25353
rs12705070	rs4424195	Drug_PRED,Drug_SixTG	P12-Ichikawa	chr7	99656927	-0.0177915	-0.788824	-0.474573	0.639793	0.729116	-7.55155
rs12705070	rs4424195	Drug_PRED,Drug_SixTG	REH	chr7	99656927	-0.175658	-1.70109	-0.586916	0.565759	0.778779	-6.13628
rs12705070	rs4424195	Drug_PRED,Drug_SixTG	RS411	chr7	99656927	0.00233891	0.260357	0.0331283	0.973651	0.983451	-6.61608
rs12705070	rs4424195	Drug_PRED,Drug_SixTG	SEM	chr7	99656927	0.0889964	0.0876462	0.508213	0.613407	0.905296	-5.84941
rs12705070	rs4424195	Drug_PRED,Drug_SixTG	SUPB15	chr7	99656927	0.0501676	0.0663039	0.34693	0.732458	0.858523	-7.21846
rs12739685	rs2300178	Drug_SixTG	697	chr1	71502856	-0.0241796	-1.24989	-0.858762	0.397083	0.457718	-8.27853
rs12739685	rs2300178	Drug_SixTG	BALL1	chr1	71502856	0.27571	-0.878494	1.96557	0.0651602	0.301348	-4.93903
rs12739685	rs2300178	Drug_SixTG	CEM	chr1	71502856	0.0857628	-1.58568	0.984614	0.341257	0.462417	-7.31949
rs12739685	rs2300178	Drug_SixTG	Jurkat	chr1	71502856	-0.0593185	-1.07642	-1.41275	0.168915	0.303655	-6.87071
rs12739685	rs2300178	Drug_SixTG	Nalm6	chr1	71502856	-0.124952	-0.852271	-4.32557	0.00011	0.000634	-0.056872
rs12739685	rs2300178	Drug_SixTG	P12-Ichikawa	chr1	71502856	-0.124931	-0.849775	-5.68784	1.03e-05	7.88e-05	2.26824
rs12739685	rs2300178	Drug_SixTG	REH	chr1	71502856	0.136688	-1.19802	0.824509	0.422227	0.672177	-6.59659
rs12739685	rs2300178	Drug_SixTG	RS411	chr1	71502856	-0.114659	-0.54306	-2.48269	0.0150416	0.0829602	-4.06456
rs12739685	rs2300178	Drug_SixTG	SEM	chr1	71502856	-0.104506	-0.614623	-0.981926	0.330586	0.755681	-5.96594
rs12739685	rs2300178	Drug_SixTG	SUPB15	chr1	71502856	-0.229592	-1.65856	-2.51472	0.0210791	0.0974483	-4.7151
rs12743495	rs12743495	Drug_ASP	697	chr1	115618888	0.192497	-0.364514	7.36224	2.79e-08	1.17e-07	7.44261
rs12743495	rs12743495	Drug_ASP	BALL1	chr1	115618888	0.146433	-0.277993	1.65001	0.116489	0.388146	-5.65426
rs12743495	rs12743495	Drug_ASP	CEM	chr1	115618888	0.100136	-0.121936	2.1011	0.0539089	0.109226	-6.03699
rs12743495	rs12743495	Drug_ASP	Jurkat	chr1	115618888	0.078752	0.273629	1.93961	0.0627184	0.141401	-6.19135
rs12743495	rs12743495	Drug_ASP	Nalm6	chr1	115618888	0.0727537	0.23545	2.75923	0.0089484	0.0245829	-4.29123
rs12743495	rs12743495	Drug_ASP	P12-Ichikawa	chr1	115618888	0.0516381	0.150666	2.46836	0.0218674	0.0492162	-5.43094
rs12743495	rs12743495	Drug_ASP	REH	chr1	115618888	0.14536	-0.0732401	1.14938	0.267921	0.538368	-6.52354
rs12743495	rs12743495	Drug_ASP	RS411	chr1	115618888	0.0625184	0.617044	1.46168	0.147583	0.354115	-6.07851
rs12743495	rs12743495	Drug_ASP	SEM	chr1	115618888	0.0355418	0.492007	0.39034	0.697846	0.930492	-6.58811
rs12743495	rs12743495	Drug_ASP	SUPB15	chr1	115618888	0.0316014	-0.587672	0.345961	0.733175	0.858523	-7.68242
rs12743506	rs12743495	Drug_ASP	697	chr1	115618902	-0.466331	-0.830538	-14.6599	1.83e-15	2.95e-14	24.4732
rs12743506	rs12743495	Drug_ASP	BALL1	chr1	115618902	0.0747426	-0.492555	0.573371	0.573572	0.782971	-6.42332
rs12743506	rs12743495	Drug_ASP	CEM	chr1	115618902	-0.443058	-1.23761	-5.15002	0.00014	0.000859	0.308402
rs12743506	rs12743495	Drug_ASP	Jurkat	chr1	115618902	-0.187933	-0.377631	-3.49128	0.00163641	0.00816291	-2.50616
rs12743506	rs12743495	Drug_ASP	Nalm6	chr1	115618902	-0.0813491	-0.633325	-2.60972	0.0129947	0.0335893	-4.53666
rs12743506	rs12743495	Drug_ASP	P12-Ichikawa	chr1	115618902	-0.137899	-0.346495	-3.91117	0.000755	0.00280521	-1.93181
rs12743506	rs12743495	Drug_ASP	REH	chr1	115618902	-0.0389696	-0.68316	-0.222169	0.827099	0.932284	-6.74337
rs12743506	rs12743495	Drug_ASP	RS411	chr1	115618902	-0.189619	-0.595587	-3.68672	0.000403	0.00572814	-0.647755
rs12743506	rs12743495	Drug_ASP	SEM	chr1	115618902	-0.0178648	-0.547291	-0.133498	0.894304	0.978503	-6.2904
rs12743506	rs12743495	Drug_ASP	SUPB15	chr1	115618902	-0.110147	-1.1691	-0.928587	0.364755	0.588159	-7.06711
rs12763487	rs12763487	Drug_SixMP	697	chr10	12490818	-0.0259844	1.32954	-0.899818	0.375174	0.435703	-8.19867
rs12763487	rs12763487	Drug_SixMP	BALL1	chr10	12490818	0.570167	0.587824	4.72134	0.000176	0.0099832	0.786043
rs12763487	rs12763487	Drug_SixMP	CEM	chr10	12490818	-0.207819	1.45676	-2.71164	0.016673	0.0428375	-4.56303
rs12763487	rs12763487	Drug_SixMP	Jurkat	chr10	12490818	0.060157	1.17929	1.11002	0.276578	0.443207	-7.15102
rs12763487	rs12763487	Drug_SixMP	Nalm6	chr10	12490818	0.0617697	0.368192	2.09406	0.0431493	0.0920159	-5.65463
rs12763487	rs12763487	Drug_SixMP	P12-Ichikawa	chr10	12490818	0.0830428	1.06419	3.09292	0.00533435	0.0151421	-3.88871
rs12763487	rs12763487	Drug_SixMP	REH	chr10	12490818	-0.0779499	0.0405701	-0.485841	0.633914	0.828068	-6.71337
rs12763487	rs12763487	Drug_SixMP	RS411	chr10	12490818	0.0519126	0.491085	1.06246	0.291089	0.517469	-6.4379
rs12763487	rs12763487	Drug_SixMP	SEM	chr10	12490818	-0.0361491	0.547258	-0.291529	0.771781	0.942092	-6.31114
rs12763487	rs12763487	Drug_SixMP	SUPB15	chr10	12490818	-0.209001	1.15462	-1.95529	0.065425	0.20405	-5.70661
rs12765129	NA	ALL_Susceptibility	697	pos. control	NA	-0.06481	-0.692616	-1.9899	0.0555108	0.0762492	-6.5441
rs12765129	NA	ALL_Susceptibility	BALL1	pos. control	NA	0.0806484	-0.475401	0.470023	0.64405	0.826901	-6.35355
rs12765129	NA	ALL_Susceptibility	CEM	pos. control	NA	-0.339852	-0.643243	-4.62567	0.000377	0.00194137	-0.614067
rs12765129	NA	ALL_Susceptibility	Jurkat	pos. control	NA	-0.103652	-0.484291	-1.93178	0.0637216	0.142663	-5.82969
rs12765129	NA	ALL_Susceptibility	Nalm6	pos. control	NA	0.00241043	-0.496303	0.0760595	0.939781	0.960615	-7.64957
rs12765129	NA	ALL_Susceptibility	P12-Ichikawa	pos. control	NA	0.00856083	-0.375104	0.304509	0.763617	0.829236	-7.83928
rs12765129	NA	ALL_Susceptibility	REH	pos. control	NA	-0.434723	-0.961978	-2.08149	0.0544497	0.223137	-4.62866
rs12765129	NA	ALL_Susceptibility	RS411	pos. control	NA	0.0687596	-0.321219	1.24331	0.217231	0.441115	-6.08844
rs12765129	NA	ALL_Susceptibility	SEM	pos. control	NA	0.148255	-0.37522	1.10308	0.274962	0.716961	-5.61048
rs12765129	NA	ALL_Susceptibility	SUPB15	pos. control	NA	-0.131574	-0.870964	-1.09993	0.285111	0.511461	-6.83418
rs12771808	NA	ALL_Susceptibility	697	pos. control	NA	0.274875	-0.250269	10.3312	1.51e-11	1.12e-10	15.1339
rs12771808	NA	ALL_Susceptibility	BALL1	pos. control	NA	0.107938	-0.0521297	1.09409	0.288513	0.595888	-6.2306
rs12771808	NA	ALL_Susceptibility	CEM	pos. control	NA	0.358134	-0.417229	6.06878	2.69e-05	0.000223	1.78989
rs12771808	NA	ALL_Susceptibility	Jurkat	pos. control	NA	0.149537	-0.593391	3.75359	0.000825	0.00472305	-2.04985
rs12771808	NA	ALL_Susceptibility	Nalm6	pos. control	NA	0.0217091	-0.321647	0.789486	0.434849	0.557365	-7.52367
rs12771808	NA	ALL_Susceptibility	P12-Ichikawa	pos. control	NA	0.0569588	-0.636346	2.76365	0.0113656	0.0284306	-4.72365
rs12771808	NA	ALL_Susceptibility	REH	pos. control	NA	0.0146129	-0.286966	0.13183	0.896824	0.961861	-7.02933
rs12771808	NA	ALL_Susceptibility	RS411	pos. control	NA	0.0578279	0.481725	1.31419	0.192379	0.413834	-6.2204
rs12771808	NA	ALL_Susceptibility	SEM	pos. control	NA	0.0175208	0.208914	0.17626	0.86076	0.964059	-6.49598
rs12771808	NA	ALL_Susceptibility	SUPB15	pos. control	NA	0.0774012	-0.924796	0.824446	0.41992	0.637919	-7.28831
rs12777136	NA	ALL_Susceptibility	697	pos. control	NA	0.453482	-0.0739753	17.1649	2.35e-17	5.01e-16	28.8187
rs12777136	NA	ALL_Susceptibility	BALL1	pos. control	NA	0.254841	0.344307	2.95987	0.00846397	0.115516	-3.24395
rs12777136	NA	ALL_Susceptibility	CEM	pos. control	NA	0.669399	-0.537533	15.3912	2.87e-10	1.75e-08	13.6644
rs12777136	NA	ALL_Susceptibility	Jurkat	pos. control	NA	0.408865	-0.350386	10.9742	1.44e-11	7e-10	15.9327
rs12777136	NA	ALL_Susceptibility	Nalm6	pos. control	NA	0.10593	-0.265325	3.76994	0.000569	0.00250293	-1.67666
rs12777136	NA	ALL_Susceptibility	P12-Ichikawa	pos. control	NA	0.144601	-0.0456715	7.52042	1.68e-07	2.02e-06	6.35433
rs12777136	NA	ALL_Susceptibility	REH	pos. control	NA	-0.313657	-0.209199	-2.58302	0.0204577	0.130715	-4.24733
rs12777136	NA	ALL_Susceptibility	RS411	pos. control	NA	0.0135857	0.195272	0.306558	0.759943	0.872451	-7.08353
rs12777136	NA	ALL_Susceptibility	SEM	pos. control	NA	0.0748964	0.0996448	0.864297	0.391309	0.779319	-6.27807
rs12777136	NA	ALL_Susceptibility	SUPB15	pos. control	NA	0.00511054	-0.796895	0.0650581	0.948808	0.972756	-7.73338
rs12777235	rs11009130	Drug_VCR	697	chr10	33145386	-0.541944	-0.748046	-19.2637	8.93e-19	2.72e-17	32.2188
rs12777235	rs11009130	Drug_VCR	BALL1	chr10	33145386	-0.166599	-0.457241	-1.40468	0.177339	0.47346	-5.7841
rs12777235	rs11009130	Drug_VCR	CEM	chr10	33145386	-0.797934	-0.873862	-11.4733	1.4e-08	3.37e-07	9.78539
rs12777235	rs11009130	Drug_VCR	Jurkat	chr10	33145386	-0.245767	-0.559478	-5.29413	1.3e-05	0.000141	2.13216
rs12777235	rs11009130	Drug_VCR	Nalm6	chr10	33145386	-0.0331205	-0.399171	-1.1925	0.240642	0.353605	-7.10214
rs12777235	rs11009130	Drug_VCR	P12-Ichikawa	chr10	33145386	-0.249586	-0.485736	-10.7038	3.66e-10	7.72e-09	12.7881
rs12777235	rs11009130	Drug_VCR	REH	chr10	33145386	-0.116967	-0.601223	-0.691564	0.499496	0.737146	-6.70152
rs12777235	rs11009130	Drug_VCR	RS411	chr10	33145386	0.0289862	-0.153898	0.630371	0.530173	0.726349	-6.8498
rs12777235	rs11009130	Drug_VCR	SEM	chr10	33145386	0.165852	-0.0689996	1.52621	0.132889	0.565787	-5.31286
rs12777235	rs11009130	Drug_VCR	SUPB15	chr10	33145386	-0.0624893	-1.24749	-0.651846	0.522311	0.71001	-7.37093
rs12777235	rs3006745	Drug_ASP	697	chr10	33145386	-0.541944	-0.748046	-19.2637	8.93e-19	2.72e-17	32.2188
rs12777235	rs3006745	Drug_ASP	BALL1	chr10	33145386	-0.166599	-0.457241	-1.40468	0.177339	0.47346	-5.7841
rs12777235	rs3006745	Drug_ASP	CEM	chr10	33145386	-0.797934	-0.873862	-11.4733	1.4e-08	3.37e-07	9.78539
rs12777235	rs3006745	Drug_ASP	Jurkat	chr10	33145386	-0.245767	-0.559478	-5.29413	1.3e-05	0.000141	2.13216
rs12777235	rs3006745	Drug_ASP	Nalm6	chr10	33145386	-0.0331205	-0.399171	-1.1925	0.240642	0.353605	-7.10214
rs12777235	rs3006745	Drug_ASP	P12-Ichikawa	chr10	33145386	-0.249586	-0.485736	-10.7038	3.66e-10	7.72e-09	12.7881
rs12777235	rs3006745	Drug_ASP	REH	chr10	33145386	-0.116967	-0.601223	-0.691564	0.499496	0.737146	-6.70152
rs12777235	rs3006745	Drug_ASP	RS411	chr10	33145386	0.0289862	-0.153898	0.630371	0.530173	0.726349	-6.8498
rs12777235	rs3006745	Drug_ASP	SEM	chr10	33145386	0.165852	-0.0689996	1.52621	0.132889	0.565787	-5.31286
rs12777235	rs3006745	Drug_ASP	SUPB15	chr10	33145386	-0.0624893	-1.24749	-0.651846	0.522311	0.71001	-7.37093
rs12798	rs2273358	Drug_ASP	697	chr20	43561654	0.101862	-1.13722	3.2355	0.0028915	0.00513308	-4.02895
rs12798	rs2273358	Drug_ASP	BALL1	chr20	43561654	0.157482	-0.63748	1.5462	0.139664	0.42129	-5.67678
rs12798	rs2273358	Drug_ASP	CEM	chr20	43561654	-0.0630976	-1.99491	-0.863869	0.401984	0.521786	-7.53974
rs12798	rs2273358	Drug_ASP	Jurkat	chr20	43561654	0.0276766	-1.23463	0.622753	0.538563	0.691338	-7.73723
rs12798	rs2273358	Drug_ASP	Nalm6	chr20	43561654	0.0444998	-0.648611	1.57826	0.123002	0.209632	-6.6021
rs12798	rs2273358	Drug_ASP	P12-Ichikawa	chr20	43561654	-0.0391538	-0.718443	-1.65014	0.113196	0.18877	-6.81646
rs12798	rs2273358	Drug_ASP	REH	chr20	43561654	-0.462482	-1.08067	-3.40326	0.00380281	0.0536344	-2.49493
rs12798	rs2273358	Drug_ASP	RS411	chr20	43561654	-0.0138788	-0.547823	-0.315701	0.753017	0.868609	-7.0346
rs12798	rs2273358	Drug_ASP	SEM	chr20	43561654	0.00178844	-0.492248	0.0160401	0.987262	0.996026	-6.52645
rs12798	rs2273358	Drug_ASP	SUPB15	chr20	43561654	-0.0140583	-0.968717	-0.148817	0.883267	0.939087	-7.63414
rs12815173	rs17033809	Drug_ASP	697	chr12	103786865	0.395244	-1.06531	8.19368	3.03e-09	1.55e-08	10.3165
rs12815173	rs17033809	Drug_ASP	BALL1	chr12	103786865	0.138818	-1.39981	0.560158	0.582359	0.788027	-5.87105
rs12815173	rs17033809	Drug_ASP	CEM	chr12	103786865	-0.105346	-1.51052	-0.51802	0.612403	0.709137	-7.03206
rs12815173	rs17033809	Drug_ASP	Jurkat	chr12	103786865	-0.0181456	-1.139	-0.207606	0.837062	0.903583	-7.26819
rs12815173	rs17033809	Drug_ASP	Nalm6	chr12	103786865	0.131198	-0.634005	2.94496	0.00555109	0.0167022	-3.33339
rs12815173	rs17033809	Drug_ASP	P12-Ichikawa	chr12	103786865	0.189593	-0.725959	4.44615	0.000205	0.000961	-0.227764
rs12815173	rs17033809	Drug_ASP	REH	chr12	103786865	0.302751	-1.51763	0.789944	0.441545	0.689813	-5.81042
rs12815173	rs17033809	Drug_ASP	RS411	chr12	103786865	0.0916199	-0.551524	1.11061	0.269923	0.493045	-5.85937
rs12815173	rs17033809	Drug_ASP	SEM	chr12	103786865	0.188307	-0.814666	0.9186	0.362456	0.770049	-5.43758
rs12815173	rs17033809	Drug_ASP	SUPB15	chr12	103786865	-0.193981	-1.18228	-1.20811	0.241835	0.463611	-6.46228
rs12828578	rs7200	Drug_ASP	697	chr12	69939174	0.0829682	-0.44606	1.87188	0.0707133	0.0949897	-6.56475
rs12828578	rs7200	Drug_ASP	BALL1	chr12	69939174	0.0509703	-0.319267	0.297342	0.76965	0.895369	-6.24475
rs12828578	rs7200	Drug_ASP	CEM	chr12	69939174	-0.196603	-0.942265	-1.72319	0.106501	0.18534	-5.95832
rs12828578	rs7200	Drug_ASP	Jurkat	chr12	69939174	-0.157529	-0.378351	-2.38305	0.024308	0.0671028	-4.8268
rs12828578	rs7200	Drug_ASP	Nalm6	chr12	69939174	-0.172947	-0.145178	-4.63367	4.33e-05	0.000281	1.16088
rs12828578	rs7200	Drug_ASP	P12-Ichikawa	chr12	69939174	-0.0523936	-0.317924	-1.24277	0.227103	0.330579	-6.94537
rs12828578	rs7200	Drug_ASP	REH	chr12	69939174	0.114905	-0.831736	0.385272	0.7053	0.87397	-6.32899
rs12828578	rs7200	Drug_ASP	RS411	chr12	69939174	-0.133304	0.0412482	-2.0314	0.0453942	0.167988	-4.68292
rs12828578	rs7200	Drug_ASP	SEM	chr12	69939174	-0.0721459	-0.0846219	-0.421448	0.675128	0.921799	-5.95388
rs12828578	rs7200	Drug_ASP	SUPB15	chr12	69939174	-0.316317	-0.443773	-2.33893	0.0304231	0.121843	-4.80181
rs12828578	rs727948	Drug_ASP	697	chr12	69939174	0.0829682	-0.44606	1.87188	0.0707133	0.0949897	-6.56475
rs12828578	rs727948	Drug_ASP	BALL1	chr12	69939174	0.0509703	-0.319267	0.297342	0.76965	0.895369	-6.24475
rs12828578	rs727948	Drug_ASP	CEM	chr12	69939174	-0.196603	-0.942265	-1.72319	0.106501	0.18534	-5.95832
rs12828578	rs727948	Drug_ASP	Jurkat	chr12	69939174	-0.157529	-0.378351	-2.38305	0.024308	0.0671028	-4.8268
rs12828578	rs727948	Drug_ASP	Nalm6	chr12	69939174	-0.172947	-0.145178	-4.63367	4.33e-05	0.000281	1.16088
rs12828578	rs727948	Drug_ASP	P12-Ichikawa	chr12	69939174	-0.0523936	-0.317924	-1.24277	0.227103	0.330579	-6.94537
rs12828578	rs727948	Drug_ASP	REH	chr12	69939174	0.114905	-0.831736	0.385272	0.7053	0.87397	-6.32899
rs12828578	rs727948	Drug_ASP	RS411	chr12	69939174	-0.133304	0.0412482	-2.0314	0.0453942	0.167988	-4.68292
rs12828578	rs727948	Drug_ASP	SEM	chr12	69939174	-0.0721459	-0.0846219	-0.421448	0.675128	0.921799	-5.95388
rs12828578	rs727948	Drug_ASP	SUPB15	chr12	69939174	-0.316317	-0.443773	-2.33893	0.0304231	0.121843	-4.80181
rs12831938	rs4964988	Drug_ASP	697	chr12	132280509	0.589225	0.197158	8.24449	2.65e-09	1.37e-08	10.7189
rs12831938	rs4964988	Drug_ASP	BALL1	chr12	132280509	-0.550365	-0.598066	-1.22843	0.235292	0.545389	-4.96111
rs12831938	rs4964988	Drug_ASP	CEM	chr12	132280509	0.569708	-0.0148006	2.84056	0.0129208	0.0350486	-3.49641
rs12831938	rs4964988	Drug_ASP	Jurkat	chr12	132280509	0.11354	-0.00630966	1.12438	0.270542	0.43873	-6.38306
rs12831938	rs4964988	Drug_ASP	Nalm6	chr12	132280509	0.136397	0.0407434	2.21497	0.0329871	0.0736596	-4.64831
rs12831938	rs4964988	Drug_ASP	P12-Ichikawa	chr12	132280509	0.185512	-0.129944	3.67559	0.00133497	0.00464787	-1.86453
rs12831938	rs4964988	Drug_ASP	REH	chr12	132280509	1.19841	-2.03392	1.8907	0.0776145	0.283511	-4.20147
rs12831938	rs4964988	Drug_ASP	RS411	chr12	132280509	-0.0480373	0.274256	-0.41891	0.676358	0.823014	-6.05725
rs12831938	rs4964988	Drug_ASP	SEM	chr12	132280509	0.228822	-0.101842	0.745522	0.459241	0.818668	-5.25407
rs12831938	rs4964988	Drug_ASP	SUPB15	chr12	132280509	0.70839	0.151348	3.73908	0.0013909	0.0142088	-1.52139
rs12831938	rs4964989	Drug_ASP	697	chr12	132280509	0.589225	0.197158	8.24449	2.65e-09	1.37e-08	10.7189
rs12831938	rs4964989	Drug_ASP	BALL1	chr12	132280509	-0.550365	-0.598066	-1.22843	0.235292	0.545389	-4.96111
rs12831938	rs4964989	Drug_ASP	CEM	chr12	132280509	0.569708	-0.0148006	2.84056	0.0129208	0.0350486	-3.49641
rs12831938	rs4964989	Drug_ASP	Jurkat	chr12	132280509	0.11354	-0.00630966	1.12438	0.270542	0.43873	-6.38306
rs12831938	rs4964989	Drug_ASP	Nalm6	chr12	132280509	0.136397	0.0407434	2.21497	0.0329871	0.0736596	-4.64831
rs12831938	rs4964989	Drug_ASP	P12-Ichikawa	chr12	132280509	0.185512	-0.129944	3.67559	0.00133497	0.00464787	-1.86453
rs12831938	rs4964989	Drug_ASP	REH	chr12	132280509	1.19841	-2.03392	1.8907	0.0776145	0.283511	-4.20147
rs12831938	rs4964989	Drug_ASP	RS411	chr12	132280509	-0.0480373	0.274256	-0.41891	0.676358	0.823014	-6.05725
rs12831938	rs4964989	Drug_ASP	SEM	chr12	132280509	0.228822	-0.101842	0.745522	0.459241	0.818668	-5.25407
rs12831938	rs4964989	Drug_ASP	SUPB15	chr12	132280509	0.70839	0.151348	3.73908	0.0013909	0.0142088	-1.52139
rs12853693	rs7983374	Drug_SixTG	697	chr13	111055619	0.391229	-0.764397	8.3388	2.08e-09	1.1e-08	10.6492
rs12853693	rs7983374	Drug_SixTG	BALL1	chr13	111055619	-0.147991	-0.948902	-0.680115	0.505189	0.753701	-5.87637
rs12853693	rs7983374	Drug_SixTG	CEM	chr13	111055619	0.0758559	-1.2229	0.513922	0.615192	0.709737	-7.09228
rs12853693	rs7983374	Drug_SixTG	Jurkat	chr13	111055619	0.228638	-0.636781	2.92051	0.00689085	0.024697	-3.51816
rs12853693	rs7983374	Drug_SixTG	Nalm6	chr13	111055619	-0.00725342	-0.272159	-0.150863	0.880902	0.920281	-7.36481
rs12853693	rs7983374	Drug_SixTG	P12-Ichikawa	chr13	111055619	-0.00633653	-0.394052	-0.181608	0.857562	0.893708	-7.59044
rs12853693	rs7983374	Drug_SixTG	REH	chr13	111055619	0.105506	-1.28165	0.368101	0.717804	0.882245	-6.1369
rs12853693	rs7983374	Drug_SixTG	RS411	chr13	111055619	0.288464	-0.0903179	3.72479	0.000354	0.00516466	-0.182219
rs12853693	rs7983374	Drug_SixTG	SEM	chr13	111055619	0.322161	-0.11493	1.72128	0.0910182	0.481106	-4.53737
rs12853693	rs7983374	Drug_SixTG	SUPB15	chr13	111055619	0.199601	-1.01144	1.47977	0.155332	0.351454	-6.14926
rs12864099	rs8181880	Drug_SixTG	697	chr13	99829311	0.307924	-1.14573	10.8493	4.58e-12	3.72e-11	16.376
rs12864099	rs8181880	Drug_SixTG	BALL1	chr13	99829311	-0.308662	-0.683061	-2.57906	0.0190337	0.17272	-3.83408
rs12864099	rs8181880	Drug_SixTG	CEM	chr13	99829311	0.0683997	-1.07989	0.954683	0.355673	0.476651	-7.36591
rs12864099	rs8181880	Drug_SixTG	Jurkat	chr13	99829311	-0.103038	-0.814484	-2.35552	0.0258498	0.0702226	-5.26615
rs12864099	rs8181880	Drug_SixTG	Nalm6	chr13	99829311	-0.0854326	-0.479353	-3.10739	0.00361329	0.0116307	-3.42579
rs12864099	rs8181880	Drug_SixTG	P12-Ichikawa	chr13	99829311	-0.0720491	-0.681664	-2.91003	0.00814453	0.0214092	-4.37103
rs12864099	rs8181880	Drug_SixTG	REH	chr13	99829311	0.017013	-0.879723	0.0903101	0.929204	0.973989	-6.96091
rs12864099	rs8181880	Drug_SixTG	RS411	chr13	99829311	-0.0664301	-0.201414	-1.429	0.156736	0.367801	-6.04346
rs12864099	rs8181880	Drug_SixTG	SEM	chr13	99829311	0.0535596	-0.199246	0.493934	0.623388	0.909752	-6.33251
rs12864099	rs8181880	Drug_SixTG	SUPB15	chr13	99829311	-0.404195	-1.27749	-3.91988	0.000921	0.010612	-1.68376
rs12992696	rs10170236	Relapse	697	chr2	150421937	0.355503	-0.732895	7.12842	5.28e-08	2.13e-07	7.16829
rs12992696	rs10170236	Relapse	BALL1	chr2	150421937	-0.159961	-1.16893	-0.818084	0.424134	0.709632	-6.00533
rs12992696	rs10170236	Relapse	CEM	chr2	150421937	0.254836	-0.985582	2.63058	0.0195537	0.0483072	-4.44177
rs12992696	rs10170236	Relapse	Jurkat	chr2	150421937	-0.0834623	-0.743657	-1.19592	0.241909	0.400287	-6.81404
rs12992696	rs10170236	Relapse	Nalm6	chr2	150421937	-0.0573167	-0.594411	-1.42146	0.163541	0.262219	-6.53634
rs12992696	rs10170236	Relapse	P12-Ichikawa	chr2	150421937	-0.0658197	-0.523147	-1.48553	0.151668	0.238667	-6.67094
rs12992696	rs10170236	Relapse	REH	chr2	150421937	0.184084	-1.04701	0.647541	0.52681	0.753681	-6.25123
rs12992696	rs10170236	Relapse	RS411	chr2	150421937	-0.0847301	-0.279178	-1.33946	0.184056	0.403513	-5.84955
rs12992696	rs10170236	Relapse	SEM	chr2	150421937	0.109106	-0.596187	0.688053	0.494412	0.837378	-5.85664
rs12992696	rs10170236	Relapse	SUPB15	chr2	150421937	0.0551446	-1.15493	0.471219	0.642852	0.803447	-7.23698
rs13003409	rs7578361	Relapse	697	chr2	150401169	-0.34818	-0.991633	-7.95218	5.73e-09	2.78e-08	9.47201
rs13003409	rs7578361	Relapse	BALL1	chr2	150401169	0.395613	-1.01409	2.03907	0.056587	0.288538	-4.3793
rs13003409	rs7578361	Relapse	CEM	chr2	150401169	-0.0775434	-1.54791	-0.518772	0.611891	0.709137	-7.24973
rs13003409	rs7578361	Relapse	Jurkat	chr2	150401169	-0.243398	-1.09231	-3.43188	0.00190745	0.00893988	-2.4274
rs13003409	rs7578361	Relapse	Nalm6	chr2	150401169	0.165553	-0.648829	4.31517	0.000114	0.000641	0.213884
rs13003409	rs7578361	Relapse	P12-Ichikawa	chr2	150401169	0.0560626	-0.826158	1.17298	0.253415	0.361175	-7.03808
rs13003409	rs7578361	Relapse	REH	chr2	150401169	-0.159387	-1.25536	-0.602737	0.555449	0.77418	-6.21118
rs13003409	rs7578361	Relapse	RS411	chr2	150401169	0.0311006	-0.535817	0.449832	0.653997	0.807187	-6.58176
rs13003409	rs7578361	Relapse	SEM	chr2	150401169	-0.213857	-0.514718	-1.32779	0.189922	0.634065	-5.20564
rs13003409	rs7578361	Relapse	SUPB15	chr2	150401169	0.456409	-1.30605	2.7307	0.0132817	0.0701506	-4.0379
rs13043266	rs12625716	Drug_SixMP	697	chr20	23588127	-0.0620059	1.22065	-1.03579	0.308335	0.364784	-7.32595
rs13043266	rs12625716	Drug_SixMP	BALL1	chr20	23588127	-0.0824567	0.299667	-0.247451	0.807393	0.914626	-5.71529
rs13043266	rs12625716	Drug_SixMP	CEM	chr20	23588127	-0.37188	1.44885	-2.81061	0.0137111	0.0367784	-3.6413
rs13043266	rs12625716	Drug_SixMP	Jurkat	chr20	23588127	-0.307254	0.632602	-3.38497	0.0021518	0.00984174	-2.17469
rs13043266	rs12625716	Drug_SixMP	Nalm6	chr20	23588127	-0.170023	0.276813	-3.12444	0.00345195	0.0112817	-2.68152
rs13043266	rs12625716	Drug_SixMP	P12-Ichikawa	chr20	23588127	-0.343534	1.01901	-7.93719	6.98e-08	9.61e-07	7.98194
rs13043266	rs12625716	Drug_SixMP	REH	chr20	23588127	-0.858779	-0.353601	-2.03314	0.0596331	0.236591	-4.06757
rs13043266	rs12625716	Drug_SixMP	RS411	chr20	23588127	-0.131284	0.756684	-1.27188	0.206945	0.431073	-5.46092
rs13043266	rs12625716	Drug_SixMP	SEM	chr20	23588127	-0.484745	0.455479	-1.80795	0.0762758	0.447612	-4.20201
rs13043266	rs12625716	Drug_SixMP	SUPB15	chr20	23588127	-0.394738	-0.392468	-2.27732	0.0345221	0.132945	-4.65841
rs13043266	rs4815224	Drug_DEX,Drug_SixMP	697	chr20	23588127	-0.0620059	1.22065	-1.03579	0.308335	0.364784	-7.32595
rs13043266	rs4815224	Drug_DEX,Drug_SixMP	BALL1	chr20	23588127	-0.0824567	0.299667	-0.247451	0.807393	0.914626	-5.71529
rs13043266	rs4815224	Drug_DEX,Drug_SixMP	CEM	chr20	23588127	-0.37188	1.44885	-2.81061	0.0137111	0.0367784	-3.6413
rs13043266	rs4815224	Drug_DEX,Drug_SixMP	Jurkat	chr20	23588127	-0.307254	0.632602	-3.38497	0.0021518	0.00984174	-2.17469
rs13043266	rs4815224	Drug_DEX,Drug_SixMP	Nalm6	chr20	23588127	-0.170023	0.276813	-3.12444	0.00345195	0.0112817	-2.68152
rs13043266	rs4815224	Drug_DEX,Drug_SixMP	P12-Ichikawa	chr20	23588127	-0.343534	1.01901	-7.93719	6.98e-08	9.61e-07	7.98194
rs13043266	rs4815224	Drug_DEX,Drug_SixMP	REH	chr20	23588127	-0.858779	-0.353601	-2.03314	0.0596331	0.236591	-4.06757
rs13043266	rs4815224	Drug_DEX,Drug_SixMP	RS411	chr20	23588127	-0.131284	0.756684	-1.27188	0.206945	0.431073	-5.46092
rs13043266	rs4815224	Drug_DEX,Drug_SixMP	SEM	chr20	23588127	-0.484745	0.455479	-1.80795	0.0762758	0.447612	-4.20201
rs13043266	rs4815224	Drug_DEX,Drug_SixMP	SUPB15	chr20	23588127	-0.394738	-0.392468	-2.27732	0.0345221	0.132945	-4.65841
rs13043610	rs12625716	Drug_SixMP	697	chr20	23586941	0.200868	-0.306601	2.68011	0.011693	0.0185392	-4.38479
rs13043610	rs12625716	Drug_SixMP	BALL1	chr20	23586941	1.18071	-1.94246	2.60694	0.0179543	0.167378	-3.02744
rs13043610	rs12625716	Drug_SixMP	CEM	chr20	23586941	0.66894	-0.457931	3.59736	0.00284519	0.0102837	-1.96609
rs13043610	rs12625716	Drug_SixMP	Jurkat	chr20	23586941	-0.309055	-0.307907	-2.69229	0.0119236	0.0385259	-3.6645
rs13043610	rs12625716	Drug_SixMP	Nalm6	chr20	23586941	-0.110768	-0.313919	-1.59554	0.119082	0.205026	-5.6744
rs13043610	rs12625716	Drug_SixMP	P12-Ichikawa	chr20	23586941	-0.147623	-0.11459	-2.77488	0.0110807	0.0278405	-3.85663
rs13043610	rs12625716	Drug_SixMP	REH	chr20	23586941	0.130574	-1.75434	0.240377	0.813206	0.925962	-5.60764
rs13043610	rs12625716	Drug_SixMP	RS411	chr20	23586941	0.0423322	-0.186432	0.336187	0.737573	0.862524	-6.02445
rs13043610	rs12625716	Drug_SixMP	SEM	chr20	23586941	0.00496802	-0.096093	0.0149066	0.988163	0.996026	-5.42296
rs13043610	rs12625716	Drug_SixMP	SUPB15	chr20	23586941	-0.16608	-0.853763	-0.798692	0.434344	0.647766	-6.59421
rs13043610	rs4815224	Drug_DEX,Drug_SixMP	697	chr20	23586941	0.200868	-0.306601	2.68011	0.011693	0.0185392	-4.38479
rs13043610	rs4815224	Drug_DEX,Drug_SixMP	BALL1	chr20	23586941	1.18071	-1.94246	2.60694	0.0179543	0.167378	-3.02744
rs13043610	rs4815224	Drug_DEX,Drug_SixMP	CEM	chr20	23586941	0.66894	-0.457931	3.59736	0.00284519	0.0102837	-1.96609
rs13043610	rs4815224	Drug_DEX,Drug_SixMP	Jurkat	chr20	23586941	-0.309055	-0.307907	-2.69229	0.0119236	0.0385259	-3.6645
rs13043610	rs4815224	Drug_DEX,Drug_SixMP	Nalm6	chr20	23586941	-0.110768	-0.313919	-1.59554	0.119082	0.205026	-5.6744
rs13043610	rs4815224	Drug_DEX,Drug_SixMP	P12-Ichikawa	chr20	23586941	-0.147623	-0.11459	-2.77488	0.0110807	0.0278405	-3.85663
rs13043610	rs4815224	Drug_DEX,Drug_SixMP	REH	chr20	23586941	0.130574	-1.75434	0.240377	0.813206	0.925962	-5.60764
rs13043610	rs4815224	Drug_DEX,Drug_SixMP	RS411	chr20	23586941	0.0423322	-0.186432	0.336187	0.737573	0.862524	-6.02445
rs13043610	rs4815224	Drug_DEX,Drug_SixMP	SEM	chr20	23586941	0.00496802	-0.096093	0.0149066	0.988163	0.996026	-5.42296
rs13043610	rs4815224	Drug_DEX,Drug_SixMP	SUPB15	chr20	23586941	-0.16608	-0.853763	-0.798692	0.434344	0.647766	-6.59421
rs13068845	rs3804765	Drug_DEX,Drug_PRED,Drug_SixTG	697	chr3	111703989	-0.10261	-0.146238	-3.08659	0.00424901	0.00727792	-4.23289
rs13068845	rs3804765	Drug_DEX,Drug_PRED,Drug_SixTG	BALL1	chr3	111703989	0.0614826	-0.121103	0.373064	0.71351	0.864179	-6.46074
rs13068845	rs3804765	Drug_DEX,Drug_PRED,Drug_SixTG	CEM	chr3	111703989	-0.167097	-0.213819	-2.15762	0.0485152	0.100567	-5.47778
rs13068845	rs3804765	Drug_DEX,Drug_PRED,Drug_SixTG	Jurkat	chr3	111703989	-0.0494075	-0.0656906	-0.900939	0.375422	0.551178	-7.27127
rs13068845	rs3804765	Drug_DEX,Drug_PRED,Drug_SixTG	Nalm6	chr3	111703989	0.043828	-0.279853	1.3958	0.17108	0.271753	-6.72416
rs13068845	rs3804765	Drug_DEX,Drug_PRED,Drug_SixTG	P12-Ichikawa	chr3	111703989	-0.00827188	0.110626	-0.287845	0.776174	0.839665	-7.89471
rs13068845	rs3804765	Drug_DEX,Drug_PRED,Drug_SixTG	REH	chr3	111703989	-0.45779	-0.457519	-2.20869	0.0427255	0.188834	-4.47775
rs13068845	rs3804765	Drug_DEX,Drug_PRED,Drug_SixTG	RS411	chr3	111703989	0.113586	0.134457	2.1633	0.033376	0.137868	-4.62595
rs13068845	rs3804765	Drug_DEX,Drug_PRED,Drug_SixTG	SEM	chr3	111703989	-0.168713	0.112332	-1.34421	0.184592	0.62732	-5.38037
rs13068845	rs3804765	Drug_DEX,Drug_PRED,Drug_SixTG	SUPB15	chr3	111703989	0.0180257	-0.927014	0.144762	0.886424	0.94148	-7.46787
rs13078398	rs7653046	Drug_ASP	697	chr3	193350876	0.356812	-1.19501	12.0232	3.45e-13	3.35e-12	19.078
rs13078398	rs7653046	Drug_ASP	BALL1	chr3	193350876	-0.083958	-0.827508	-0.573516	0.573476	0.782971	-6.4685
rs13078398	rs7653046	Drug_ASP	CEM	chr3	193350876	-0.0887826	-1.75076	-1.16829	0.261887	0.378947	-7.01634
rs13078398	rs7653046	Drug_ASP	Jurkat	chr3	193350876	0.0992681	-1.07367	1.52494	0.138661	0.260237	-6.6043
rs13078398	rs7653046	Drug_ASP	Nalm6	chr3	193350876	-0.0333479	-0.459597	-1.13674	0.262942	0.378547	-7.11809
rs13078398	rs7653046	Drug_ASP	P12-Ichikawa	chr3	193350876	-0.00847144	-0.626191	-0.325285	0.748055	0.816495	-7.96514
rs13078398	rs7653046	Drug_ASP	REH	chr3	193350876	-0.0506491	-0.820478	-0.305097	0.764374	0.902437	-6.76917
rs13078398	rs7653046	Drug_ASP	RS411	chr3	193350876	0.0139245	-0.172335	0.282989	0.777886	0.884383	-6.94965
rs13078398	rs7653046	Drug_ASP	SEM	chr3	193350876	0.149636	-0.0587885	1.26825	0.210236	0.669145	-5.55513
rs13078398	rs7653046	Drug_ASP	SUPB15	chr3	193350876	-0.0632122	-1.22513	-0.574885	0.572117	0.751371	-7.35538
rs13096511	rs7653046	Drug_ASP	697	chr3	193350837	0.162429	-1.27097	5.00204	2.15e-05	5.67e-05	0.958028
rs13096511	rs7653046	Drug_ASP	BALL1	chr3	193350837	-0.275127	-0.888392	-2.02552	0.0580866	0.288909	-4.61379
rs13096511	rs7653046	Drug_ASP	CEM	chr3	193350837	0.104665	-1.63189	1.05863	0.307404	0.427758	-7.03649
rs13096511	rs7653046	Drug_ASP	Jurkat	chr3	193350837	0.15797	-1.17002	2.63643	0.0135981	0.0426441	-4.4674
rs13096511	rs7653046	Drug_ASP	Nalm6	chr3	193350837	-0.0350862	-0.633278	-1.15417	0.255819	0.370796	-7.01036
rs13096511	rs7653046	Drug_ASP	P12-Ichikawa	chr3	193350837	-0.0309954	-0.713606	-1.04947	0.305413	0.418838	-7.35995
rs13096511	rs7653046	Drug_ASP	REH	chr3	193350837	0.329564	-1.04813	1.7835	0.0942034	0.315739	-5.16067
rs13096511	rs7653046	Drug_ASP	RS411	chr3	193350837	0.0323101	-0.451601	0.585877	0.559538	0.747166	-6.71771
rs13096511	rs7653046	Drug_ASP	SEM	chr3	193350837	0.0729828	-0.510926	0.555965	0.580568	0.88512	-6.08701
rs13096511	rs7653046	Drug_ASP	SUPB15	chr3	193350837	-0.189844	-1.66117	-1.74648	0.0968812	0.25988	-5.97981
rs13112123	rs12644671	MRD	697	chr4	34039192	0.00738315	-0.588529	0.109069	0.913853	0.93006	-7.73802
rs13112123	rs12644671	MRD	BALL1	chr4	34039192	0.516048	-1.63415	1.33218	0.19962	0.509047	-4.82325
rs13112123	rs12644671	MRD	CEM	chr4	34039192	-0.538973	-1.03106	-2.52786	0.0238998	0.0571924	-4.05667
rs13112123	rs12644671	MRD	Jurkat	chr4	34039192	0.082809	-0.280576	0.759496	0.454	0.615189	-6.7016
rs13112123	rs12644671	MRD	Nalm6	chr4	34039192	-0.133292	-0.352994	-2.07748	0.0447391	0.0944615	-4.8841
rs13112123	rs12644671	MRD	P12-Ichikawa	chr4	34039192	-0.0606251	-0.288787	-1.20053	0.242767	0.347742	-6.58751
rs13112123	rs12644671	MRD	REH	chr4	34039192	-0.266737	-1.8677	-0.50587	0.620106	0.818666	-5.55547
rs13112123	rs12644671	MRD	RS411	chr4	34039192	-0.0992856	-0.319635	-0.829962	0.408927	0.63191	-5.78197
rs13112123	rs12644671	MRD	SEM	chr4	34039192	0.2994	-0.759288	0.936774	0.353113	0.765849	-5.09375
rs13112123	rs12644671	MRD	SUPB15	chr4	34039192	-0.472873	-0.484805	-2.69988	0.014196	0.0729763	-3.73569
rs13121235	rs6829182	Drug_DEX	697	chr4	56311947	0.0565903	-0.821872	1.75035	0.0899801	0.118537	-7.07378
rs13121235	rs6829182	Drug_DEX	BALL1	chr4	56311947	0.0318979	-0.32311	0.2695	0.790647	0.905872	-6.5867
rs13121235	rs6829182	Drug_DEX	CEM	chr4	56311947	0.135973	-1.28135	1.37739	0.189667	0.294054	-6.75613
rs13121235	rs6829182	Drug_DEX	Jurkat	chr4	56311947	0.00321704	-0.910401	0.0656173	0.948156	0.968015	-7.75759
rs13121235	rs6829182	Drug_DEX	Nalm6	chr4	56311947	-0.0137823	-0.450907	-0.469799	0.641251	0.72883	-7.63907
rs13121235	rs6829182	Drug_DEX	P12-Ichikawa	chr4	56311947	-0.0172643	-0.590618	-0.695241	0.494221	0.600101	-7.75924
rs13121235	rs6829182	Drug_DEX	REH	chr4	56311947	-0.0260562	-0.680084	-0.142846	0.888262	0.957886	-6.78974
rs13121235	rs6829182	Drug_DEX	RS411	chr4	56311947	0.0955574	-0.287293	1.90082	0.060776	0.199528	-5.19806
rs13121235	rs6829182	Drug_DEX	SEM	chr4	56311947	0.0227178	-0.402064	0.188904	0.850888	0.96378	-6.31341
rs13121235	rs6829182	Drug_DEX	SUPB15	chr4	56311947	0.0659988	-1.28577	0.599449	0.555958	0.73753	-7.33904
rs13121235	rs7673908	Drug_DEX	697	chr4	56311947	0.0565903	-0.821872	1.75035	0.0899801	0.118537	-7.07378
rs13121235	rs7673908	Drug_DEX	BALL1	chr4	56311947	0.0318979	-0.32311	0.2695	0.790647	0.905872	-6.5867
rs13121235	rs7673908	Drug_DEX	CEM	chr4	56311947	0.135973	-1.28135	1.37739	0.189667	0.294054	-6.75613
rs13121235	rs7673908	Drug_DEX	Jurkat	chr4	56311947	0.00321704	-0.910401	0.0656173	0.948156	0.968015	-7.75759
rs13121235	rs7673908	Drug_DEX	Nalm6	chr4	56311947	-0.0137823	-0.450907	-0.469799	0.641251	0.72883	-7.63907
rs13121235	rs7673908	Drug_DEX	P12-Ichikawa	chr4	56311947	-0.0172643	-0.590618	-0.695241	0.494221	0.600101	-7.75924
rs13121235	rs7673908	Drug_DEX	REH	chr4	56311947	-0.0260562	-0.680084	-0.142846	0.888262	0.957886	-6.78974
rs13121235	rs7673908	Drug_DEX	RS411	chr4	56311947	0.0955574	-0.287293	1.90082	0.060776	0.199528	-5.19806
rs13121235	rs7673908	Drug_DEX	SEM	chr4	56311947	0.0227178	-0.402064	0.188904	0.850888	0.96378	-6.31341
rs13121235	rs7673908	Drug_DEX	SUPB15	chr4	56311947	0.0659988	-1.28577	0.599449	0.555958	0.73753	-7.33904
rs13142608	rs12644671	MRD	697	chr4	34008408	-0.418701	-1.02981	-7.73744	1.01e-08	4.73e-08	9.19318
rs13142608	rs12644671	MRD	BALL1	chr4	34008408	0.224643	-1.36647	0.733533	0.472792	0.738179	-5.60911
rs13142608	rs12644671	MRD	CEM	chr4	34008408	-0.219778	-1.60828	-1.28991	0.217648	0.32711	-6.22322
rs13142608	rs12644671	MRD	Jurkat	chr4	34008408	0.167387	-1.10908	1.73036	0.0947429	0.194884	-5.71708
rs13142608	rs12644671	MRD	Nalm6	chr4	34008408	0.158838	-0.813649	3.01331	0.00463948	0.0144433	-3.05013
rs13142608	rs12644671	MRD	P12-Ichikawa	chr4	34008408	0.121792	-0.782091	2.87157	0.00889422	0.0231304	-3.83424
rs13142608	rs12644671	MRD	REH	chr4	34008408	-0.242143	-2.42191	-0.540292	0.596717	0.803472	-5.81419
rs13142608	rs12644671	MRD	RS411	chr4	34008408	-0.0145707	-0.812233	-0.151385	0.880037	0.933671	-6.32678
rs13142608	rs12644671	MRD	SEM	chr4	34008408	0.26694	-0.821637	1.11079	0.27166	0.715476	-5.14361
rs13142608	rs12644671	MRD	SUPB15	chr4	34008408	0.0860114	-1.32566	0.472694	0.641818	0.802743	-7.00454
rs13152799	rs13152799	Drug_VCR	697	chr4	147560411	0.0531257	-0.181671	1.77769	0.0852968	0.112891	-7.16557
rs13152799	rs13152799	Drug_VCR	BALL1	chr4	147560411	0.010248	0.138805	0.115184	0.90959	0.959806	-7.02148
rs13152799	rs13152799	Drug_VCR	CEM	chr4	147560411	0.0116838	-1.2048	0.215519	0.832421	0.881508	-8.12797
rs13152799	rs13152799	Drug_VCR	Jurkat	chr4	147560411	0.0091329	-0.570372	0.219882	0.827583	0.898699	-8.01397
rs13152799	rs13152799	Drug_VCR	Nalm6	chr4	147560411	-0.0314586	-0.465826	-1.18146	0.244942	0.358996	-7.13233
rs13152799	rs13152799	Drug_VCR	P12-Ichikawa	chr4	147560411	0.0132589	-0.453501	0.63801	0.530087	0.633727	-8.05685
rs13152799	rs13152799	Drug_VCR	REH	chr4	147560411	0.0727032	-0.614185	0.666205	0.515129	0.747923	-7.01378
rs13152799	rs13152799	Drug_VCR	RS411	chr4	147560411	0.00925969	-0.280559	0.220165	0.82628	0.904722	-7.13812
rs13152799	rs13152799	Drug_VCR	SEM	chr4	147560411	-0.0196415	0.0327236	-0.2487	0.804551	0.951848	-6.68769
rs13152799	rs13152799	Drug_VCR	SUPB15	chr4	147560411	0.0176155	-1.62118	0.208024	0.837425	0.916107	-7.75564
rs13155345	rs11956240	Drug_ASP	697	chr5	137854924	-0.0676954	0.230526	-1.9739	0.0573884	0.0787648	-6.50141
rs13155345	rs11956240	Drug_ASP	BALL1	chr5	137854924	0.371911	0.996608	2.52735	0.0212002	0.180922	-3.61156
rs13155345	rs11956240	Drug_ASP	CEM	chr5	137854924	0.0144831	-0.647575	0.124407	0.902733	0.937348	-7.50154
rs13155345	rs11956240	Drug_ASP	Jurkat	chr5	137854924	0.0994912	1.06205	1.74188	0.0926748	0.192809	-6.09573
rs13155345	rs11956240	Drug_ASP	Nalm6	chr5	137854924	0.0656238	0.364691	1.91077	0.0637911	0.124374	-5.8079
rs13155345	rs11956240	Drug_ASP	P12-Ichikawa	chr5	137854924	0.0374087	1.36622	1.31773	0.201225	0.302105	-6.95071
rs13155345	rs11956240	Drug_ASP	REH	chr5	137854924	0.514467	-0.220873	2.45477	0.0264172	0.154416	-3.89681
rs13155345	rs11956240	Drug_ASP	RS411	chr5	137854924	0.176356	0.354941	2.94057	0.00423726	0.0344227	-2.68006
rs13155345	rs11956240	Drug_ASP	SEM	chr5	137854924	-0.0920564	0.187068	-0.62874	0.532213	0.860772	-5.94762
rs13155345	rs11956240	Drug_ASP	SUPB15	chr5	137854924	0.131878	0.471782	1.12237	0.275692	0.501897	-6.75252
rs13164092	rs11956240	Drug_ASP	697	chr5	137840860	-0.21434	-1.27164	-7.80469	8.47e-09	4.02e-08	8.75064
rs13164092	rs11956240	Drug_ASP	BALL1	chr5	137840860	0.254511	-0.766589	1.82023	0.0855944	0.339591	-5.07834
rs13164092	rs11956240	Drug_ASP	CEM	chr5	137840860	-0.192403	-1.71107	-2.19003	0.0456527	0.0956003	-5.5197
rs13164092	rs11956240	Drug_ASP	Jurkat	chr5	137840860	0.300782	-0.980931	6.19305	1.16e-06	1.76e-05	4.64647
rs13164092	rs11956240	Drug_ASP	Nalm6	chr5	137840860	0.189466	-0.315254	6.57094	1.05e-07	1.56e-06	6.88432
rs13164092	rs11956240	Drug_ASP	P12-Ichikawa	chr5	137840860	0.198805	-0.674169	7.86032	8.19e-08	1.1e-06	7.27948
rs13164092	rs11956240	Drug_ASP	REH	chr5	137840860	0.324877	-0.885455	1.84552	0.0842595	0.29823	-5.21748
rs13164092	rs11956240	Drug_ASP	RS411	chr5	137840860	0.0932697	-0.451129	1.93981	0.0557782	0.190189	-5.15321
rs13164092	rs11956240	Drug_ASP	SEM	chr5	137840860	0.0379823	-0.348267	0.32374	0.747406	0.938194	-6.30038
rs13164092	rs11956240	Drug_ASP	SUPB15	chr5	137840860	0.114062	-1.32865	1.19112	0.248279	0.470104	-6.8159
rs13165802	rs11956240	Drug_ASP	697	chr5	137858492	-0.0859004	-0.134659	-2.51731	0.017225	0.0262608	-5.56056
rs13165802	rs11956240	Drug_ASP	BALL1	chr5	137858492	-0.112354	-0.0787217	-0.835863	0.414321	0.704015	-6.18909
rs13165802	rs11956240	Drug_ASP	CEM	chr5	137858492	-0.149398	-0.71499	-1.90051	0.0778147	0.144926	-5.91774
rs13165802	rs11956240	Drug_ASP	Jurkat	chr5	137858492	-0.0471313	-0.105506	-0.911884	0.369732	0.544231	-7.26771
rs13165802	rs11956240	Drug_ASP	Nalm6	chr5	137858492	-0.0108573	-0.437624	-0.356747	0.723304	0.796368	-7.64361
rs13165802	rs11956240	Drug_ASP	P12-Ichikawa	chr5	137858492	-0.111768	0.141051	-4.23954	0.000339	0.00144751	-1.10305
rs13165802	rs11956240	Drug_ASP	REH	chr5	137858492	-0.316987	-0.805357	-1.56795	0.137191	0.383686	-5.51895
rs13165802	rs11956240	Drug_ASP	RS411	chr5	137858492	0.0710839	-0.465992	1.33791	0.184557	0.403659	-6.03476
rs13165802	rs11956240	Drug_ASP	SEM	chr5	137858492	0.192307	-0.307325	1.47832	0.145227	0.576179	-5.20967
rs13165802	rs11956240	Drug_ASP	SUPB15	chr5	137858492	-0.077029	-1.04209	-0.700611	0.49204	0.694425	-7.23638
rs1325	rs16871365	Drug_DEX	697	chr8	105394822	0.174005	-1.2085	4.1339	0.000253	0.000548	-1.19647
rs1325	rs16871365	Drug_DEX	BALL1	chr8	105394822	0.132573	-0.93247	0.653794	0.521608	0.759269	-5.99846
rs1325	rs16871365	Drug_DEX	CEM	chr8	105394822	0.0998135	-1.64585	0.635104	0.535438	0.644187	-7.114
rs1325	rs16871365	Drug_DEX	Jurkat	chr8	105394822	0.185373	-1.06402	2.68921	0.0120105	0.0387332	-4.12307
rs1325	rs16871365	Drug_DEX	Nalm6	chr8	105394822	-0.0608291	-0.763878	-1.55215	0.129122	0.217456	-6.25924
rs1325	rs16871365	Drug_DEX	P12-Ichikawa	chr8	105394822	0.0329668	-0.780339	0.833937	0.413327	0.522323	-7.31702
rs1325	rs16871365	Drug_DEX	REH	chr8	105394822	0.612861	-1.62232	2.3318	0.0336506	0.170857	-3.93347
rs1325	rs16871365	Drug_DEX	RS411	chr8	105394822	-0.0102755	-0.602144	-0.144664	0.885325	0.936047	-6.61462
rs1325	rs16871365	Drug_DEX	SEM	chr8	105394822	0.170209	-0.476527	0.896302	0.374134	0.777219	-5.59941
rs1325	rs16871365	Drug_DEX	SUPB15	chr8	105394822	0.00857928	-1.43147	0.0641954	0.949485	0.972866	-7.28347
rs1327	rs16871365	Drug_DEX	697	chr8	105394839	0.454416	-1.04936	10.1498	2.32e-11	1.69e-10	15.1506
rs1327	rs16871365	Drug_DEX	BALL1	chr8	105394839	0.0392674	-0.826277	0.21144	0.834948	0.927787	-6.17983
rs1327	rs16871365	Drug_DEX	CEM	chr8	105394839	0.764478	-1.35734	4.21536	0.000835	0.00369115	-1.18804
rs1327	rs16871365	Drug_DEX	Jurkat	chr8	105394839	-0.0130257	-1.06988	-0.17283	0.864047	0.92129	-7.41203
rs1327	rs16871365	Drug_DEX	Nalm6	chr8	105394839	-0.0475891	-0.667817	-1.04893	0.301	0.420562	-6.88977
rs1327	rs16871365	Drug_DEX	P12-Ichikawa	chr8	105394839	-0.109435	-0.639331	-3.02622	0.00622959	0.0170589	-3.68019
rs1327	rs16871365	Drug_DEX	REH	chr8	105394839	-1.12651	-1.68192	-2.14594	0.048182	0.203967	-4.24423
rs1327	rs16871365	Drug_DEX	RS411	chr8	105394839	0.0428464	-0.669006	0.584355	0.560557	0.747166	-6.44519
rs1327	rs16871365	Drug_DEX	SEM	chr8	105394839	-0.287706	-0.553957	-1.51262	0.136302	0.571617	-4.90471
rs1327	rs16871365	Drug_DEX	SUPB15	chr8	105394839	-0.214398	-1.04814	-1.34842	0.193385	0.403813	-6.37125
rs13289712	rs7045812	Drug_DEX	697	chr9	84212461	0.508362	-0.809088	18.0184	5.98e-18	1.48e-16	30.2446
rs13289712	rs7045812	Drug_DEX	BALL1	chr9	84212461	0.232152	-0.476994	2.33171	0.031684	0.22265	-4.36122
rs13289712	rs7045812	Drug_DEX	CEM	chr9	84212461	0.616046	-1.07458	7.76801	1.73e-06	2.13e-05	4.65971
rs13289712	rs7045812	Drug_DEX	Jurkat	chr9	84212461	0.124385	-0.591244	2.78754	0.00950501	0.0322377	-4.394
rs13289712	rs7045812	Drug_DEX	Nalm6	chr9	84212461	0.0583099	-0.0987864	2.09175	0.0433683	0.0923674	-5.71982
rs13289712	rs7045812	Drug_DEX	P12-Ichikawa	chr9	84212461	0.0394859	-0.402279	1.78258	0.0885349	0.155551	-6.59533
rs13289712	rs7045812	Drug_DEX	REH	chr9	84212461	0.262246	-0.292182	2.22161	0.0416752	0.186213	-4.77686
rs13289712	rs7045812	Drug_DEX	RS411	chr9	84212461	0.0416931	0.189878	0.891304	0.375327	0.607503	-6.68158
rs13289712	rs7045812	Drug_DEX	SEM	chr9	84212461	0.00529537	0.0890533	0.0515664	0.959068	0.988185	-6.50905
rs13289712	rs7045812	Drug_DEX	SUPB15	chr9	84212461	0.0947149	-0.926428	1.04248	0.310279	0.531996	-7.08292
rs13316488	rs6787784	Drug_VCR	697	chr3	40447968	0.266133	-0.835884	8.61834	1.01e-09	5.64e-09	10.9737
rs13316488	rs6787784	Drug_VCR	BALL1	chr3	40447968	0.190783	-0.712314	1.19952	0.24606	0.559705	-5.85599
rs13316488	rs6787784	Drug_VCR	CEM	chr3	40447968	0.259351	-1.3678	3.05599	0.00841308	0.0249179	-3.83001
rs13316488	rs6787784	Drug_VCR	Jurkat	chr3	40447968	0.0104756	-0.795402	0.201449	0.841826	0.904916	-7.69496
rs13316488	rs6787784	Drug_VCR	Nalm6	chr3	40447968	0.0935627	-0.517143	2.98599	0.00498558	0.015325	-3.63214
rs13316488	rs6787784	Drug_VCR	P12-Ichikawa	chr3	40447968	0.0741809	-0.563283	2.69174	0.0133603	0.0324219	-4.70338
rs13316488	rs6787784	Drug_VCR	REH	chr3	40447968	0.489353	-0.995787	2.67102	0.017138	0.119185	-3.67266
rs13316488	rs6787784	Drug_VCR	RS411	chr3	40447968	0.0279036	-0.373487	0.539905	0.590699	0.765173	-6.79423
rs13316488	rs6787784	Drug_VCR	SEM	chr3	40447968	0.265362	-0.341397	2.06892	0.0434334	0.356238	-4.26341
rs13316488	rs6787784	Drug_VCR	SUPB15	chr3	40447968	0.0948163	-1.39598	0.874497	0.392772	0.61756	-7.10845
rs13316488	rs9846606	Drug_VCR	697	chr3	40447968	0.266133	-0.835884	8.61834	1.01e-09	5.64e-09	10.9737
rs13316488	rs9846606	Drug_VCR	BALL1	chr3	40447968	0.190783	-0.712314	1.19952	0.24606	0.559705	-5.85599
rs13316488	rs9846606	Drug_VCR	CEM	chr3	40447968	0.259351	-1.3678	3.05599	0.00841308	0.0249179	-3.83001
rs13316488	rs9846606	Drug_VCR	Jurkat	chr3	40447968	0.0104756	-0.795402	0.201449	0.841826	0.904916	-7.69496
rs13316488	rs9846606	Drug_VCR	Nalm6	chr3	40447968	0.0935627	-0.517143	2.98599	0.00498558	0.015325	-3.63214
rs13316488	rs9846606	Drug_VCR	P12-Ichikawa	chr3	40447968	0.0741809	-0.563283	2.69174	0.0133603	0.0324219	-4.70338
rs13316488	rs9846606	Drug_VCR	REH	chr3	40447968	0.489353	-0.995787	2.67102	0.017138	0.119185	-3.67266
rs13316488	rs9846606	Drug_VCR	RS411	chr3	40447968	0.0279036	-0.373487	0.539905	0.590699	0.765173	-6.79423
rs13316488	rs9846606	Drug_VCR	SEM	chr3	40447968	0.265362	-0.341397	2.06892	0.0434334	0.356238	-4.26341
rs13316488	rs9846606	Drug_VCR	SUPB15	chr3	40447968	0.0948163	-1.39598	0.874497	0.392772	0.61756	-7.10845
rs13322676	rs17775791	Drug_ASP	697	chr3	186718745	0.132259	-1.201	4.23479	0.00019	0.000426	-1.18617
rs13322676	rs17775791	Drug_ASP	BALL1	chr3	186718745	-0.235132	-0.613398	-1.66265	0.113903	0.382221	-5.15959
rs13322676	rs17775791	Drug_ASP	CEM	chr3	186718745	0.0373298	-1.69984	0.373699	0.714136	0.791629	-7.51345
rs13322676	rs17775791	Drug_ASP	Jurkat	chr3	186718745	0.0215605	-0.974746	0.411814	0.683659	0.811072	-7.56332
rs13322676	rs17775791	Drug_ASP	Nalm6	chr3	186718745	-0.00765521	-0.563057	-0.249688	0.804207	0.861254	-7.63363
rs13322676	rs17775791	Drug_ASP	P12-Ichikawa	chr3	186718745	-0.0432799	-0.656604	-1.54457	0.13679	0.220135	-6.72003
rs13322676	rs17775791	Drug_ASP	REH	chr3	186718745	-0.17594	-1.16223	-0.599073	0.557827	0.774331	-6.45641
rs13322676	rs17775791	Drug_ASP	RS411	chr3	186718745	-0.0138609	-0.334482	-0.242668	0.808858	0.901518	-6.84096
rs13322676	rs17775791	Drug_ASP	SEM	chr3	186718745	0.0161376	-0.250009	0.114571	0.909217	0.97919	-6.20585
rs13322676	rs17775791	Drug_ASP	SUPB15	chr3	186718745	-0.0213408	-1.30159	-0.190777	0.850725	0.921557	-7.44097
rs13330134	rs8055559	Drug_VCR	697	chr16	4526923	0.00837169	0.0479631	0.361895	0.719893	0.767106	-8.7317
rs13330134	rs8055559	Drug_VCR	BALL1	chr16	4526923	-0.0142023	-0.306595	-0.240981	0.812326	0.916553	-7.36384
rs13330134	rs8055559	Drug_VCR	CEM	chr16	4526923	0.0379068	0.159454	1.21777	0.243117	0.354797	-7.84221
rs13330134	rs8055559	Drug_VCR	Jurkat	chr16	4526923	0.0401082	0.202332	1.29883	0.204757	0.354807	-7.36639
rs13330134	rs8055559	Drug_VCR	Nalm6	chr16	4526923	0.0190994	-0.229781	0.742662	0.462367	0.585516	-7.57157
rs13330134	rs8055559	Drug_VCR	P12-Ichikawa	chr16	4526923	0.0226183	-0.278465	1.32922	0.197467	0.297595	-7.48015
rs13330134	rs8055559	Drug_VCR	REH	chr16	4526923	0.0930871	-0.400507	1.28733	0.216976	0.481353	-6.90228
rs13330134	rs8055559	Drug_VCR	RS411	chr16	4526923	0.0100903	-0.0195399	0.314335	0.75405	0.868609	-7.34466
rs13330134	rs8055559	Drug_VCR	SEM	chr16	4526923	-0.0745984	0.186761	-1.43848	0.156161	0.586807	-6.13784
rs13330134	rs8055559	Drug_VCR	SUPB15	chr16	4526923	-0.00222293	-0.736378	-0.0296099	0.976687	0.987252	-7.87715
rs13330134	rs8063084	Drug_VCR	697	chr16	4526923	0.00837169	0.0479631	0.361895	0.719893	0.767106	-8.7317
rs13330134	rs8063084	Drug_VCR	BALL1	chr16	4526923	-0.0142023	-0.306595	-0.240981	0.812326	0.916553	-7.36384
rs13330134	rs8063084	Drug_VCR	CEM	chr16	4526923	0.0379068	0.159454	1.21777	0.243117	0.354797	-7.84221
rs13330134	rs8063084	Drug_VCR	Jurkat	chr16	4526923	0.0401082	0.202332	1.29883	0.204757	0.354807	-7.36639
rs13330134	rs8063084	Drug_VCR	Nalm6	chr16	4526923	0.0190994	-0.229781	0.742662	0.462367	0.585516	-7.57157
rs13330134	rs8063084	Drug_VCR	P12-Ichikawa	chr16	4526923	0.0226183	-0.278465	1.32922	0.197467	0.297595	-7.48015
rs13330134	rs8063084	Drug_VCR	REH	chr16	4526923	0.0930871	-0.400507	1.28733	0.216976	0.481353	-6.90228
rs13330134	rs8063084	Drug_VCR	RS411	chr16	4526923	0.0100903	-0.0195399	0.314335	0.75405	0.868609	-7.34466
rs13330134	rs8063084	Drug_VCR	SEM	chr16	4526923	-0.0745984	0.186761	-1.43848	0.156161	0.586807	-6.13784
rs13330134	rs8063084	Drug_VCR	SUPB15	chr16	4526923	-0.00222293	-0.736378	-0.0296099	0.976687	0.987252	-7.87715
rs13331718	rs13337155	Drug_VCR	697	chr16	56457704	-0.746407	0.0991914	-26.1535	1.2e-22	8.5e-21	41.3722
rs13331718	rs13337155	Drug_VCR	BALL1	chr16	56457704	-0.517089	0.498675	-4.27053	0.000471	0.0206216	-0.215069
rs13331718	rs13337155	Drug_VCR	CEM	chr16	56457704	-0.531252	-0.232647	-7.93608	1.35e-06	1.72e-05	5.05207
rs13331718	rs13337155	Drug_VCR	Jurkat	chr16	56457704	-0.118526	-0.217846	-2.64443	0.0133455	0.042173	-4.59374
rs13331718	rs13337155	Drug_VCR	Nalm6	chr16	56457704	-0.392489	0.10402	-13.219	1.33e-15	8.11e-14	25.2288
rs13331718	rs13337155	Drug_VCR	P12-Ichikawa	chr16	56457704	-0.0880274	-0.161535	-3.4441	0.00232715	0.00756213	-3.11605
rs13331718	rs13337155	Drug_VCR	REH	chr16	56457704	-0.473679	0.120816	-3.1053	0.00705053	0.0707669	-2.95159
rs13331718	rs13337155	Drug_VCR	RS411	chr16	56457704	-0.421738	0.243506	-8.62332	3.55e-13	3.18e-11	19.5925
rs13331718	rs13337155	Drug_VCR	SEM	chr16	56457704	-0.233581	0.173417	-2.12141	0.038569	0.335708	-4.25644
rs13331718	rs13337155	Drug_VCR	SUPB15	chr16	56457704	-0.39658	-0.395304	-3.44339	0.00272453	0.0237509	-2.72141
rs13331718	rs4556786	Drug_VCR	697	chr16	56457704	-0.746407	0.0991914	-26.1535	1.2e-22	8.5e-21	41.3722
rs13331718	rs4556786	Drug_VCR	BALL1	chr16	56457704	-0.517089	0.498675	-4.27053	0.000471	0.0206216	-0.215069
rs13331718	rs4556786	Drug_VCR	CEM	chr16	56457704	-0.531252	-0.232647	-7.93608	1.35e-06	1.72e-05	5.05207
rs13331718	rs4556786	Drug_VCR	Jurkat	chr16	56457704	-0.118526	-0.217846	-2.64443	0.0133455	0.042173	-4.59374
rs13331718	rs4556786	Drug_VCR	Nalm6	chr16	56457704	-0.392489	0.10402	-13.219	1.33e-15	8.11e-14	25.2288
rs13331718	rs4556786	Drug_VCR	P12-Ichikawa	chr16	56457704	-0.0880274	-0.161535	-3.4441	0.00232715	0.00756213	-3.11605
rs13331718	rs4556786	Drug_VCR	REH	chr16	56457704	-0.473679	0.120816	-3.1053	0.00705053	0.0707669	-2.95159
rs13331718	rs4556786	Drug_VCR	RS411	chr16	56457704	-0.421738	0.243506	-8.62332	3.55e-13	3.18e-11	19.5925
rs13331718	rs4556786	Drug_VCR	SEM	chr16	56457704	-0.233581	0.173417	-2.12141	0.038569	0.335708	-4.25644
rs13331718	rs4556786	Drug_VCR	SUPB15	chr16	56457704	-0.39658	-0.395304	-3.44339	0.00272453	0.0237509	-2.72141
rs13338199	rs7192051	Drug_VCR	697	chr16	4538008	-0.414594	0.131621	-14.0651	5.61e-15	7.78e-14	23.2897
rs13338199	rs7192051	Drug_VCR	BALL1	chr16	4538008	-0.246776	0.414869	-2.17163	0.0436632	0.256646	-4.48533
rs13338199	rs7192051	Drug_VCR	CEM	chr16	4538008	-0.896765	0.223821	-12.13	6.77e-09	2.06e-07	10.6186
rs13338199	rs7192051	Drug_VCR	Jurkat	chr16	4538008	-0.275323	0.089521	-5.35434	1.1e-05	0.000122	2.38552
rs13338199	rs7192051	Drug_VCR	Nalm6	chr16	4538008	-0.0256057	-0.171713	-0.900725	0.373549	0.497482	-7.3671
rs13338199	rs7192051	Drug_VCR	P12-Ichikawa	chr16	4538008	-0.204464	-0.0181367	-7.60631	1.4e-07	1.7e-06	6.73158
rs13338199	rs7192051	Drug_VCR	REH	chr16	4538008	-0.338534	-0.22664	-2.06829	0.0558227	0.22597	-4.85063
rs13338199	rs7192051	Drug_VCR	RS411	chr16	4538008	-0.00693908	0.14012	-0.142158	0.887297	0.936714	-6.98976
rs13338199	rs7192051	Drug_VCR	SEM	chr16	4538008	-0.0346076	0.124865	-0.286172	0.775859	0.943443	-6.31131
rs13338199	rs7192051	Drug_VCR	SUPB15	chr16	4538008	-0.366686	-0.558959	-3.1018	0.00587337	0.0402409	-3.45117
rs13338199	rs8055559	Drug_VCR	697	chr16	4538008	-0.414594	0.131621	-14.0651	5.61e-15	7.78e-14	23.2897
rs13338199	rs8055559	Drug_VCR	BALL1	chr16	4538008	-0.246776	0.414869	-2.17163	0.0436632	0.256646	-4.48533
rs13338199	rs8055559	Drug_VCR	CEM	chr16	4538008	-0.896765	0.223821	-12.13	6.77e-09	2.06e-07	10.6186
rs13338199	rs8055559	Drug_VCR	Jurkat	chr16	4538008	-0.275323	0.089521	-5.35434	1.1e-05	0.000122	2.38552
rs13338199	rs8055559	Drug_VCR	Nalm6	chr16	4538008	-0.0256057	-0.171713	-0.900725	0.373549	0.497482	-7.3671
rs13338199	rs8055559	Drug_VCR	P12-Ichikawa	chr16	4538008	-0.204464	-0.0181367	-7.60631	1.4e-07	1.7e-06	6.73158
rs13338199	rs8055559	Drug_VCR	REH	chr16	4538008	-0.338534	-0.22664	-2.06829	0.0558227	0.22597	-4.85063
rs13338199	rs8055559	Drug_VCR	RS411	chr16	4538008	-0.00693908	0.14012	-0.142158	0.887297	0.936714	-6.98976
rs13338199	rs8055559	Drug_VCR	SEM	chr16	4538008	-0.0346076	0.124865	-0.286172	0.775859	0.943443	-6.31131
rs13338199	rs8055559	Drug_VCR	SUPB15	chr16	4538008	-0.366686	-0.558959	-3.1018	0.00587337	0.0402409	-3.45117
rs13338199	rs8063084	Drug_VCR	697	chr16	4538008	-0.414594	0.131621	-14.0651	5.61e-15	7.78e-14	23.2897
rs13338199	rs8063084	Drug_VCR	BALL1	chr16	4538008	-0.246776	0.414869	-2.17163	0.0436632	0.256646	-4.48533
rs13338199	rs8063084	Drug_VCR	CEM	chr16	4538008	-0.896765	0.223821	-12.13	6.77e-09	2.06e-07	10.6186
rs13338199	rs8063084	Drug_VCR	Jurkat	chr16	4538008	-0.275323	0.089521	-5.35434	1.1e-05	0.000122	2.38552
rs13338199	rs8063084	Drug_VCR	Nalm6	chr16	4538008	-0.0256057	-0.171713	-0.900725	0.373549	0.497482	-7.3671
rs13338199	rs8063084	Drug_VCR	P12-Ichikawa	chr16	4538008	-0.204464	-0.0181367	-7.60631	1.4e-07	1.7e-06	6.73158
rs13338199	rs8063084	Drug_VCR	REH	chr16	4538008	-0.338534	-0.22664	-2.06829	0.0558227	0.22597	-4.85063
rs13338199	rs8063084	Drug_VCR	RS411	chr16	4538008	-0.00693908	0.14012	-0.142158	0.887297	0.936714	-6.98976
rs13338199	rs8063084	Drug_VCR	SEM	chr16	4538008	-0.0346076	0.124865	-0.286172	0.775859	0.943443	-6.31131
rs13338199	rs8063084	Drug_VCR	SUPB15	chr16	4538008	-0.366686	-0.558959	-3.1018	0.00587337	0.0402409	-3.45117
rs13340198	rs10512786	Drug_ASP	697	chr3	130411047	-0.0905218	-0.481071	-1.20419	0.237655	0.289807	-7.0229
rs13340198	rs10512786	Drug_ASP	BALL1	chr3	130411047	0.658422	-1.52316	1.61137	0.124703	0.401779	-4.50198
rs13340198	rs10512786	Drug_ASP	CEM	chr3	130411047	-0.178798	-1.0273	-1.15808	0.265894	0.383769	-6.17391
rs13340198	rs10512786	Drug_ASP	Jurkat	chr3	130411047	0.084679	-0.539038	0.735021	0.468532	0.630375	-6.72723
rs13340198	rs10512786	Drug_ASP	Nalm6	chr3	130411047	-0.0145393	-0.155212	-0.189176	0.850987	0.894506	-6.95246
rs13340198	rs10512786	Drug_ASP	P12-Ichikawa	chr3	130411047	0.136985	-0.280733	2.71102	0.0127951	0.0314985	-4.02413
rs13340198	rs10512786	Drug_ASP	REH	chr3	130411047	-0.822018	-2.49583	-0.898161	0.382916	0.646439	-5.31562
rs13340198	rs10512786	Drug_ASP	RS411	chr3	130411047	0.454579	-0.252116	3.77126	0.000302	0.0045643	0.185339
rs13340198	rs10512786	Drug_ASP	SEM	chr3	130411047	-0.107854	-1.08771	-0.345558	0.731039	0.938194	-5.41675
rs13340198	rs10512786	Drug_ASP	SUPB15	chr3	130411047	-0.0619699	-0.626509	-0.278983	0.783273	0.88891	-6.9151
rs13340198	rs11707393	Drug_ASP	697	chr3	130411047	-0.0905218	-0.481071	-1.20419	0.237655	0.289807	-7.0229
rs13340198	rs11707393	Drug_ASP	BALL1	chr3	130411047	0.658422	-1.52316	1.61137	0.124703	0.401779	-4.50198
rs13340198	rs11707393	Drug_ASP	CEM	chr3	130411047	-0.178798	-1.0273	-1.15808	0.265894	0.383769	-6.17391
rs13340198	rs11707393	Drug_ASP	Jurkat	chr3	130411047	0.084679	-0.539038	0.735021	0.468532	0.630375	-6.72723
rs13340198	rs11707393	Drug_ASP	Nalm6	chr3	130411047	-0.0145393	-0.155212	-0.189176	0.850987	0.894506	-6.95246
rs13340198	rs11707393	Drug_ASP	P12-Ichikawa	chr3	130411047	0.136985	-0.280733	2.71102	0.0127951	0.0314985	-4.02413
rs13340198	rs11707393	Drug_ASP	REH	chr3	130411047	-0.822018	-2.49583	-0.898161	0.382916	0.646439	-5.31562
rs13340198	rs11707393	Drug_ASP	RS411	chr3	130411047	0.454579	-0.252116	3.77126	0.000302	0.0045643	0.185339
rs13340198	rs11707393	Drug_ASP	SEM	chr3	130411047	-0.107854	-1.08771	-0.345558	0.731039	0.938194	-5.41675
rs13340198	rs11707393	Drug_ASP	SUPB15	chr3	130411047	-0.0619699	-0.626509	-0.278983	0.783273	0.88891	-6.9151
rs13381081	rs13381361	Drug_PRED	697	chr18	33774551	0.210541	-1.26648	7.36807	2.75e-08	1.16e-07	7.49872
rs13381081	rs13381361	Drug_PRED	BALL1	chr18	33774551	0.059123	-0.713525	0.575664	0.572055	0.782971	-6.63373
rs13381081	rs13381361	Drug_PRED	CEM	chr18	33774551	0.0880361	-1.94763	1.22509	0.240431	0.352082	-7.11493
rs13381081	rs13381361	Drug_PRED	Jurkat	chr18	33774551	0.0697963	-1.21484	1.42557	0.165215	0.298809	-6.89221
rs13381081	rs13381361	Drug_PRED	Nalm6	chr18	33774551	0.0800676	-0.705777	2.91235	0.00604304	0.0178673	-3.91605
rs13381081	rs13381361	Drug_PRED	P12-Ichikawa	chr18	33774551	0.053864	-0.699411	2.28394	0.0324442	0.068333	-5.68534
rs13381081	rs13381361	Drug_PRED	REH	chr18	33774551	0.25573	-0.897808	1.97936	0.0659238	0.254931	-5.15922
rs13381081	rs13381361	Drug_PRED	RS411	chr18	33774551	-0.0504278	-0.42367	-1.10074	0.274173	0.498656	-6.46353
rs13381081	rs13381361	Drug_PRED	SEM	chr18	33774551	0.144818	-0.391167	1.40415	0.166092	0.604609	-5.52193
rs13381081	rs13381361	Drug_PRED	SUPB15	chr18	33774551	0.182072	-1.44135	1.65271	0.114825	0.287963	-6.27762
rs13381081	rs16967526	Drug_PRED	697	chr18	33774551	0.210541	-1.26648	7.36807	2.75e-08	1.16e-07	7.49872
rs13381081	rs16967526	Drug_PRED	BALL1	chr18	33774551	0.059123	-0.713525	0.575664	0.572055	0.782971	-6.63373
rs13381081	rs16967526	Drug_PRED	CEM	chr18	33774551	0.0880361	-1.94763	1.22509	0.240431	0.352082	-7.11493
rs13381081	rs16967526	Drug_PRED	Jurkat	chr18	33774551	0.0697963	-1.21484	1.42557	0.165215	0.298809	-6.89221
rs13381081	rs16967526	Drug_PRED	Nalm6	chr18	33774551	0.0800676	-0.705777	2.91235	0.00604304	0.0178673	-3.91605
rs13381081	rs16967526	Drug_PRED	P12-Ichikawa	chr18	33774551	0.053864	-0.699411	2.28394	0.0324442	0.068333	-5.68534
rs13381081	rs16967526	Drug_PRED	REH	chr18	33774551	0.25573	-0.897808	1.97936	0.0659238	0.254931	-5.15922
rs13381081	rs16967526	Drug_PRED	RS411	chr18	33774551	-0.0504278	-0.42367	-1.10074	0.274173	0.498656	-6.46353
rs13381081	rs16967526	Drug_PRED	SEM	chr18	33774551	0.144818	-0.391167	1.40415	0.166092	0.604609	-5.52193
rs13381081	rs16967526	Drug_PRED	SUPB15	chr18	33774551	0.182072	-1.44135	1.65271	0.114825	0.287963	-6.27762
rs13384747	rs7355768	Drug_ASP	697	chr2	54351844	-0.224962	-0.828436	-6.46137	3.37e-07	1.16e-06	5.22801
rs13384747	rs7355768	Drug_ASP	BALL1	chr2	54351844	-0.0195717	-0.574601	-0.112367	0.911791	0.959806	-6.40028
rs13384747	rs7355768	Drug_ASP	CEM	chr2	54351844	-0.349576	-1.10921	-3.36019	0.0045752	0.0150102	-3.08187
rs13384747	rs7355768	Drug_ASP	Jurkat	chr2	54351844	-0.190693	-0.498801	-3.1621	0.00378842	0.0154249	-3.17849
rs13384747	rs7355768	Drug_ASP	Nalm6	chr2	54351844	-0.0520791	0.0456366	-1.47333	0.149103	0.242719	-6.51411
rs13384747	rs7355768	Drug_ASP	P12-Ichikawa	chr2	54351844	-0.0682999	-0.201264	-2.14771	0.0430707	0.0861415	-5.64143
rs13384747	rs7355768	Drug_ASP	REH	chr2	54351844	-0.10899	-0.665885	-0.524551	0.607358	0.810761	-6.40157
rs13384747	rs7355768	Drug_ASP	RS411	chr2	54351844	-0.225325	0.0968684	-3.80825	0.000266	0.0040926	-0.116694
rs13384747	rs7355768	Drug_ASP	SEM	chr2	54351844	-0.13188	0.0458901	-0.915539	0.364045	0.770351	-5.73766
rs13384747	rs7355768	Drug_ASP	SUPB15	chr2	54351844	0.39274	-0.766122	3.45447	0.00265701	0.0233652	-2.54462
rs13385173	rs13385173	Drug_DEX	697	chr2	202756203	0.153253	-1.07154	5.52646	4.79e-06	1.38e-05	2.26933
rs13385173	rs13385173	Drug_DEX	BALL1	chr2	202756203	0.00859333	-0.552192	0.0570007	0.95518	0.982241	-6.87554
rs13385173	rs13385173	Drug_DEX	CEM	chr2	202756203	0.0367151	-1.74724	0.291281	0.775038	0.834084	-7.9212
rs13385173	rs13385173	Drug_DEX	Jurkat	chr2	202756203	-0.157023	-1.10176	-3.70776	0.000931	0.00509374	-2.1922
rs13385173	rs13385173	Drug_DEX	Nalm6	chr2	202756203	-0.0275545	-0.576072	-1.04827	0.301303	0.420641	-7.28968
rs13385173	rs13385173	Drug_DEX	P12-Ichikawa	chr2	202756203	-0.0170594	-0.693264	-0.722615	0.477568	0.585296	-7.90438
rs13385173	rs13385173	Drug_DEX	REH	chr2	202756203	0.335422	-0.847421	2.96149	0.00948121	0.0842445	-3.41985
rs13385173	rs13385173	Drug_DEX	RS411	chr2	202756203	-0.0297374	-0.49898	-0.674725	0.501714	0.706439	-6.86667
rs13385173	rs13385173	Drug_DEX	SEM	chr2	202756203	-0.0527507	-0.502598	-0.556838	0.579976	0.88512	-6.4003
rs13385173	rs13385173	Drug_DEX	SUPB15	chr2	202756203	-0.17771	-1.3765	-1.91757	0.07033	0.215043	-5.90558
rs13387999	rs13426038	Drug_PRED	697	chr2	85812074	0.0949555	-0.800369	3.20812	0.00310512	0.00547812	-4.09308
rs13387999	rs13426038	Drug_PRED	BALL1	chr2	85812074	-0.167287	-0.625908	-1.61083	0.12482	0.401779	-5.56175
rs13387999	rs13426038	Drug_PRED	CEM	chr2	85812074	-0.091849	-0.567197	-1.25013	0.231417	0.342678	-7.10918
rs13387999	rs13426038	Drug_PRED	Jurkat	chr2	85812074	-0.101026	-0.533909	-2.23933	0.0333877	0.0856533	-5.54425
rs13387999	rs13426038	Drug_PRED	Nalm6	chr2	85812074	0.0398556	-0.685082	1.46977	0.150061	0.244045	-6.76155
rs13387999	rs13426038	Drug_PRED	P12-Ichikawa	chr2	85812074	-0.0509277	-0.651907	-2.14656	0.0431732	0.0862452	-5.95572
rs13387999	rs13426038	Drug_PRED	REH	chr2	85812074	0.419339	-0.881534	3.46167	0.00336839	0.0504077	-2.35516
rs13387999	rs13426038	Drug_PRED	RS411	chr2	85812074	-0.0852363	-0.500589	-1.88705	0.0626284	0.20274	-5.3239
rs13387999	rs13426038	Drug_PRED	SEM	chr2	85812074	0.179448	-0.650115	1.78445	0.0800605	0.455169	-4.96225
rs13387999	rs13426038	Drug_PRED	SUPB15	chr2	85812074	-0.00419116	-1.22874	-0.0437027	0.965598	0.980541	-7.62925
rs13387999	rs13429968	Drug_PRED	697	chr2	85812074	0.0949555	-0.800369	3.20812	0.00310512	0.00547812	-4.09308
rs13387999	rs13429968	Drug_PRED	BALL1	chr2	85812074	-0.167287	-0.625908	-1.61083	0.12482	0.401779	-5.56175
rs13387999	rs13429968	Drug_PRED	CEM	chr2	85812074	-0.091849	-0.567197	-1.25013	0.231417	0.342678	-7.10918
rs13387999	rs13429968	Drug_PRED	Jurkat	chr2	85812074	-0.101026	-0.533909	-2.23933	0.0333877	0.0856533	-5.54425
rs13387999	rs13429968	Drug_PRED	Nalm6	chr2	85812074	0.0398556	-0.685082	1.46977	0.150061	0.244045	-6.76155
rs13387999	rs13429968	Drug_PRED	P12-Ichikawa	chr2	85812074	-0.0509277	-0.651907	-2.14656	0.0431732	0.0862452	-5.95572
rs13387999	rs13429968	Drug_PRED	REH	chr2	85812074	0.419339	-0.881534	3.46167	0.00336839	0.0504077	-2.35516
rs13387999	rs13429968	Drug_PRED	RS411	chr2	85812074	-0.0852363	-0.500589	-1.88705	0.0626284	0.20274	-5.3239
rs13387999	rs13429968	Drug_PRED	SEM	chr2	85812074	0.179448	-0.650115	1.78445	0.0800605	0.455169	-4.96225
rs13387999	rs13429968	Drug_PRED	SUPB15	chr2	85812074	-0.00419116	-1.22874	-0.0437027	0.965598	0.980541	-7.62925
rs13425892	rs13385173	Drug_DEX	697	chr2	202747624	-0.126493	-1.07854	-4.32989	0.000146	0.000331	-1.13718
rs13425892	rs13385173	Drug_DEX	BALL1	chr2	202747624	-0.0251128	-0.892725	-0.242296	0.811322	0.916027	-6.88848
rs13425892	rs13385173	Drug_DEX	CEM	chr2	202747624	-0.210204	-1.39085	-4.34952	0.000643	0.00299496	-1.58986
rs13425892	rs13385173	Drug_DEX	Jurkat	chr2	202747624	-0.18574	-0.806607	-4.67336	7e-05	0.000597	0.33472
rs13425892	rs13385173	Drug_DEX	Nalm6	chr2	202747624	-0.242207	-0.656151	-8.17061	8.2e-10	1.92e-08	11.7066
rs13425892	rs13385173	Drug_DEX	P12-Ichikawa	chr2	202747624	-0.144395	-0.759773	-5.81244	7.72e-06	6.18e-05	2.46885
rs13425892	rs13385173	Drug_DEX	REH	chr2	202747624	-0.131576	-0.731667	-1.25184	0.229293	0.494532	-6.34028
rs13425892	rs13385173	Drug_DEX	RS411	chr2	202747624	-0.108419	-0.551085	-2.41099	0.0181031	0.0927444	-4.28641
rs13425892	rs13385173	Drug_DEX	SEM	chr2	202747624	0.015934	-0.554759	0.177462	0.859821	0.96378	-6.58245
rs13425892	rs13385173	Drug_DEX	SUPB15	chr2	202747624	-0.317584	-1.50283	-3.94844	0.000862	0.0100781	-1.72867
rs13429968	rs13426038	Drug_PRED	697	chr2	85797665	0.0553026	-0.724054	1.59887	0.120023	0.155238	-7.3116
rs13429968	rs13426038	Drug_PRED	BALL1	chr2	85797665	0.196949	-0.623492	1.40779	0.176431	0.472513	-5.6338
rs13429968	rs13426038	Drug_PRED	CEM	chr2	85797665	0.344611	-1.08142	2.68935	0.0174212	0.044359	-4.5667
rs13429968	rs13426038	Drug_PRED	Jurkat	chr2	85797665	0.0938812	-0.887805	1.84263	0.0761586	0.165723	-6.08333
rs13429968	rs13426038	Drug_PRED	Nalm6	chr2	85797665	-0.0629859	-0.67086	-2.00795	0.0519777	0.106579	-5.7871
rs13429968	rs13426038	Drug_PRED	P12-Ichikawa	chr2	85797665	-0.0327889	-0.603679	-1.20327	0.241726	0.346542	-7.2665
rs13429968	rs13426038	Drug_PRED	REH	chr2	85797665	-0.1861	-0.837799	-1.06572	0.302959	0.573002	-6.20852
rs13429968	rs13426038	Drug_PRED	RS411	chr2	85797665	0.106597	-0.576094	1.98429	0.0505081	0.177664	-5.03811
rs13429968	rs13426038	Drug_PRED	SEM	chr2	85797665	-0.0194894	-0.565689	-0.164313	0.870108	0.96789	-6.30072
rs13429968	rs13426038	Drug_PRED	SUPB15	chr2	85797665	-0.109982	-1.26686	-1.01715	0.321867	0.543668	-6.98758
rs13429968	rs13429968	Drug_PRED	697	chr2	85797665	0.0553026	-0.724054	1.59887	0.120023	0.155238	-7.3116
rs13429968	rs13429968	Drug_PRED	BALL1	chr2	85797665	0.196949	-0.623492	1.40779	0.176431	0.472513	-5.6338
rs13429968	rs13429968	Drug_PRED	CEM	chr2	85797665	0.344611	-1.08142	2.68935	0.0174212	0.044359	-4.5667
rs13429968	rs13429968	Drug_PRED	Jurkat	chr2	85797665	0.0938812	-0.887805	1.84263	0.0761586	0.165723	-6.08333
rs13429968	rs13429968	Drug_PRED	Nalm6	chr2	85797665	-0.0629859	-0.67086	-2.00795	0.0519777	0.106579	-5.7871
rs13429968	rs13429968	Drug_PRED	P12-Ichikawa	chr2	85797665	-0.0327889	-0.603679	-1.20327	0.241726	0.346542	-7.2665
rs13429968	rs13429968	Drug_PRED	REH	chr2	85797665	-0.1861	-0.837799	-1.06572	0.302959	0.573002	-6.20852
rs13429968	rs13429968	Drug_PRED	RS411	chr2	85797665	0.106597	-0.576094	1.98429	0.0505081	0.177664	-5.03811
rs13429968	rs13429968	Drug_PRED	SEM	chr2	85797665	-0.0194894	-0.565689	-0.164313	0.870108	0.96789	-6.30072
rs13429968	rs13429968	Drug_PRED	SUPB15	chr2	85797665	-0.109982	-1.26686	-1.01715	0.321867	0.543668	-6.98758
rs1355066	rs12114735	Drug_VCR	697	chr8	51675584	-0.0239604	-0.965742	-0.848115	0.402894	0.463166	-8.25324
rs1355066	rs12114735	Drug_VCR	BALL1	chr8	51675584	-0.115064	-0.846195	-1.03137	0.316191	0.624988	-6.13431
rs1355066	rs12114735	Drug_VCR	CEM	chr8	51675584	-0.0557994	-1.50002	-0.689634	0.501515	0.613322	-7.49094
rs1355066	rs12114735	Drug_VCR	Jurkat	chr8	51675584	-0.0846899	-0.960992	-1.67647	0.104949	0.210886	-6.40384
rs1355066	rs12114735	Drug_VCR	Nalm6	chr8	51675584	-0.1897	-0.536662	-6.86083	4.31e-08	7.2e-07	7.77475
rs1355066	rs12114735	Drug_VCR	P12-Ichikawa	chr8	51675584	-0.09799	-0.745174	-4.34793	0.000261	0.00115772	-0.929678
rs1355066	rs12114735	Drug_VCR	REH	chr8	51675584	-0.313947	-0.822734	-2.14287	0.0484645	0.204654	-4.73942
rs1355066	rs12114735	Drug_VCR	RS411	chr8	51675584	-0.111738	-0.478134	-2.36089	0.0205608	0.100795	-4.30223
rs1355066	rs12114735	Drug_VCR	SEM	chr8	51675584	-0.0644675	-0.541621	-0.542746	0.589574	0.894056	-6.22176
rs1355066	rs12114735	Drug_VCR	SUPB15	chr8	51675584	-0.306202	-1.36071	-2.31688	0.0318355	0.126012	-5.05995
rs1355067	rs12114735	Drug_VCR	697	chr8	51675449	0.379585	-0.374876	11.6276	8.1e-13	7.31e-12	18.24
rs1355067	rs12114735	Drug_VCR	BALL1	chr8	51675449	0.185746	-0.360482	1.23299	0.233628	0.544067	-5.82706
rs1355067	rs12114735	Drug_VCR	CEM	chr8	51675449	0.481712	-1.27495	5.72892	4.89e-05	0.000366	1.40388
rs1355067	rs12114735	Drug_VCR	Jurkat	chr8	51675449	0.0479242	-0.931457	0.996428	0.327705	0.49872	-7.21205
rs1355067	rs12114735	Drug_VCR	Nalm6	chr8	51675449	-0.0468837	-0.401925	-1.61022	0.115833	0.201517	-6.45008
rs1355067	rs12114735	Drug_VCR	P12-Ichikawa	chr8	51675449	-0.0440023	-0.547327	-1.57381	0.129879	0.210653	-6.75554
rs1355067	rs12114735	Drug_VCR	REH	chr8	51675449	0.66277	-1.04386	3.54247	0.0028479	0.0481042	-1.95868
rs1355067	rs12114735	Drug_VCR	RS411	chr8	51675449	0.153617	-0.527428	3.03554	0.00320144	0.0280085	-2.57144
rs1355067	rs12114735	Drug_VCR	SEM	chr8	51675449	0.104118	-0.45331	0.817004	0.417574	0.792415	-5.96438
rs1355067	rs12114735	Drug_VCR	SUPB15	chr8	51675449	-0.17798	-0.803414	-1.61568	0.122653	0.29711	-6.22259
rs1362625	rs8055559	Drug_VCR	697	chr16	4526310	0.11445	1.87274	4.57561	7.26e-05	0.000176	-0.556047
rs1362625	rs8055559	Drug_VCR	BALL1	chr16	4526310	0.0186495	2.58606	0.358656	0.724074	0.868867	-7.35732
rs1362625	rs8055559	Drug_VCR	CEM	chr16	4526310	0.142667	2.75685	5.1203	0.000148	0.000905	-0.683732
rs1362625	rs8055559	Drug_VCR	Jurkat	chr16	4526310	0.0618782	2.47775	2.10617	0.0444234	0.107346	-6.09832
rs1362625	rs8055559	Drug_VCR	Nalm6	chr16	4526310	0.0127016	1.69209	0.485849	0.629934	0.720061	-7.73383
rs1362625	rs8055559	Drug_VCR	P12-Ichikawa	chr16	4526310	0.032762	2.53227	1.69141	0.104952	0.177627	-6.96834
rs1362625	rs8055559	Drug_VCR	REH	chr16	4526310	0.0195977	2.45266	0.350441	0.730751	0.885909	-7.71964
rs1362625	rs8055559	Drug_VCR	RS411	chr16	4526310	-0.00258447	1.29496	-0.0817066	0.935076	0.962723	-7.41064
rs1362625	rs8055559	Drug_VCR	SEM	chr16	4526310	0.0527075	1.20056	1.01639	0.314049	0.744412	-6.68634
rs1362625	rs8055559	Drug_VCR	SUPB15	chr16	4526310	0.0480545	1.6717	0.526916	0.604352	0.775207	-7.73806
rs1362625	rs8063084	Drug_VCR	697	chr16	4526310	0.11445	1.87274	4.57561	7.26e-05	0.000176	-0.556047
rs1362625	rs8063084	Drug_VCR	BALL1	chr16	4526310	0.0186495	2.58606	0.358656	0.724074	0.868867	-7.35732
rs1362625	rs8063084	Drug_VCR	CEM	chr16	4526310	0.142667	2.75685	5.1203	0.000148	0.000905	-0.683732
rs1362625	rs8063084	Drug_VCR	Jurkat	chr16	4526310	0.0618782	2.47775	2.10617	0.0444234	0.107346	-6.09832
rs1362625	rs8063084	Drug_VCR	Nalm6	chr16	4526310	0.0127016	1.69209	0.485849	0.629934	0.720061	-7.73383
rs1362625	rs8063084	Drug_VCR	P12-Ichikawa	chr16	4526310	0.032762	2.53227	1.69141	0.104952	0.177627	-6.96834
rs1362625	rs8063084	Drug_VCR	REH	chr16	4526310	0.0195977	2.45266	0.350441	0.730751	0.885909	-7.71964
rs1362625	rs8063084	Drug_VCR	RS411	chr16	4526310	-0.00258447	1.29496	-0.0817066	0.935076	0.962723	-7.41064
rs1362625	rs8063084	Drug_VCR	SEM	chr16	4526310	0.0527075	1.20056	1.01639	0.314049	0.744412	-6.68634
rs1362625	rs8063084	Drug_VCR	SUPB15	chr16	4526310	0.0480545	1.6717	0.526916	0.604352	0.775207	-7.73806
rs1369452	rs12549344	Drug_DEX	697	chr8	143848302	-0.161336	-0.532061	-6.28158	5.59e-07	1.88e-06	4.37942
rs1369452	rs12549344	Drug_DEX	BALL1	chr8	143848302	-0.0353022	-0.29353	-0.453704	0.655529	0.83486	-7.01001
rs1369452	rs12549344	Drug_DEX	CEM	chr8	143848302	-0.0604809	-0.763725	-1.2274	0.239587	0.351448	-7.49037
rs1369452	rs12549344	Drug_DEX	Jurkat	chr8	143848302	-0.0918708	-0.614267	-2.63354	0.0136906	0.0427769	-4.882
rs1369452	rs12549344	Drug_DEX	Nalm6	chr8	143848302	-0.0437989	-0.595969	-1.59547	0.119098	0.205026	-6.57178
rs1369452	rs12549344	Drug_DEX	P12-Ichikawa	chr8	143848302	-0.0972669	-0.643318	-4.72094	0.000105	0.000538	-0.275739
rs1369452	rs12549344	Drug_DEX	REH	chr8	143848302	-0.214647	-0.443612	-2.23595	0.0405382	0.183444	-5.05401
rs1369452	rs12549344	Drug_DEX	RS411	chr8	143848302	-0.0221288	-0.156926	-0.572007	0.568854	0.749394	-7.04813
rs1369452	rs12549344	Drug_DEX	SEM	chr8	143848302	-0.0717374	-0.0400524	-0.978655	0.332185	0.755681	-6.34122
rs1369452	rs12549344	Drug_DEX	SUPB15	chr8	143848302	-0.299933	-1.08647	-3.52894	0.00224402	0.0212683	-2.7885
rs1375004	rs80079355	Drug_DEX	697	chr2	107464149	0.436714	-0.868086	11.6561	7.61e-13	6.98e-12	18.1726
rs1375004	rs80079355	Drug_DEX	BALL1	chr2	107464149	0.168471	-0.780895	1.56692	0.134752	0.415273	-5.7328
rs1375004	rs80079355	Drug_DEX	CEM	chr2	107464149	0.373964	-1.39314	5.42265	8.48e-05	0.000574	0.477039
rs1375004	rs80079355	Drug_DEX	Jurkat	chr2	107464149	0.161079	-1.14651	3.13398	0.00406504	0.0163947	-3.64747
rs1375004	rs80079355	Drug_DEX	Nalm6	chr2	107464149	0.196305	-0.774327	5.67848	1.7e-06	1.71e-05	4.04127
rs1375004	rs80079355	Drug_DEX	P12-Ichikawa	chr2	107464149	0.079503	-0.783588	2.20322	0.0384083	0.0780769	-5.92164
rs1375004	rs80079355	Drug_DEX	REH	chr2	107464149	-0.0515159	-0.922965	-0.371526	0.715303	0.879818	-7.07465
rs1375004	rs80079355	Drug_DEX	RS411	chr2	107464149	0.204109	-0.182058	4.44081	2.73e-05	0.00056	1.77701
rs1375004	rs80079355	Drug_DEX	SEM	chr2	107464149	0.240308	-0.516395	2.42283	0.0188404	0.272388	-3.83196
rs1375004	rs80079355	Drug_DEX	SUPB15	chr2	107464149	0.0345841	-1.39375	0.368166	0.716821	0.850404	-7.64357
rs138093	rs138099	Drug_VCR	697	chr22	44248627	0.774703	1.22171	25.6013	2.26e-22	1.45e-20	40.7257
rs138093	rs138099	Drug_VCR	BALL1	chr22	44248627	-0.0462424	0.714999	-0.444097	0.662328	0.836662	-6.60422
rs138093	rs138099	Drug_VCR	CEM	chr22	44248627	0.773293	0.277784	12.5003	4.57e-09	1.54e-07	10.9962
rs138093	rs138099	Drug_VCR	Jurkat	chr22	44248627	0.287401	0.51057	6.04943	1.7e-06	2.46e-05	4.2181
rs138093	rs138099	Drug_VCR	Nalm6	chr22	44248627	0.109941	0.303199	3.98115	0.000308	0.0014931	-1.03817
rs138093	rs138099	Drug_VCR	P12-Ichikawa	chr22	44248627	0.205065	0.653675	8.9558	9.03e-09	1.46e-07	9.5143
rs138093	rs138099	Drug_VCR	REH	chr22	44248627	0.341973	0.189999	2.29873	0.0358921	0.174385	-4.49976
rs138093	rs138099	Drug_VCR	RS411	chr22	44248627	0.0458981	0.056832	0.973122	0.333303	0.564663	-6.55391
rs138093	rs138099	Drug_VCR	SEM	chr22	44248627	0.0530881	0.156248	0.487542	0.62788	0.909908	-6.27915
rs138093	rs138099	Drug_VCR	SUPB15	chr22	44248627	0.423751	0.385761	3.63794	0.00175142	0.0172712	-2.28878
rs138093	rs138102	Drug_VCR	697	chr22	44248627	0.774703	1.22171	25.6013	2.26e-22	1.45e-20	40.7257
rs138093	rs138102	Drug_VCR	BALL1	chr22	44248627	-0.0462424	0.714999	-0.444097	0.662328	0.836662	-6.60422
rs138093	rs138102	Drug_VCR	CEM	chr22	44248627	0.773293	0.277784	12.5003	4.57e-09	1.54e-07	10.9962
rs138093	rs138102	Drug_VCR	Jurkat	chr22	44248627	0.287401	0.51057	6.04943	1.7e-06	2.46e-05	4.2181
rs138093	rs138102	Drug_VCR	Nalm6	chr22	44248627	0.109941	0.303199	3.98115	0.000308	0.0014931	-1.03817
rs138093	rs138102	Drug_VCR	P12-Ichikawa	chr22	44248627	0.205065	0.653675	8.9558	9.03e-09	1.46e-07	9.5143
rs138093	rs138102	Drug_VCR	REH	chr22	44248627	0.341973	0.189999	2.29873	0.0358921	0.174385	-4.49976
rs138093	rs138102	Drug_VCR	RS411	chr22	44248627	0.0458981	0.056832	0.973122	0.333303	0.564663	-6.55391
rs138093	rs138102	Drug_VCR	SEM	chr22	44248627	0.0530881	0.156248	0.487542	0.62788	0.909908	-6.27915
rs138093	rs138102	Drug_VCR	SUPB15	chr22	44248627	0.423751	0.385761	3.63794	0.00175142	0.0172712	-2.28878
rs138093	rs138112	Drug_VCR	697	chr22	44248627	0.774703	1.22171	25.6013	2.26e-22	1.45e-20	40.7257
rs138093	rs138112	Drug_VCR	BALL1	chr22	44248627	-0.0462424	0.714999	-0.444097	0.662328	0.836662	-6.60422
rs138093	rs138112	Drug_VCR	CEM	chr22	44248627	0.773293	0.277784	12.5003	4.57e-09	1.54e-07	10.9962
rs138093	rs138112	Drug_VCR	Jurkat	chr22	44248627	0.287401	0.51057	6.04943	1.7e-06	2.46e-05	4.2181
rs138093	rs138112	Drug_VCR	Nalm6	chr22	44248627	0.109941	0.303199	3.98115	0.000308	0.0014931	-1.03817
rs138093	rs138112	Drug_VCR	P12-Ichikawa	chr22	44248627	0.205065	0.653675	8.9558	9.03e-09	1.46e-07	9.5143
rs138093	rs138112	Drug_VCR	REH	chr22	44248627	0.341973	0.189999	2.29873	0.0358921	0.174385	-4.49976
rs138093	rs138112	Drug_VCR	RS411	chr22	44248627	0.0458981	0.056832	0.973122	0.333303	0.564663	-6.55391
rs138093	rs138112	Drug_VCR	SEM	chr22	44248627	0.0530881	0.156248	0.487542	0.62788	0.909908	-6.27915
rs138093	rs138112	Drug_VCR	SUPB15	chr22	44248627	0.423751	0.385761	3.63794	0.00175142	0.0172712	-2.28878
rs138093	rs138114	Drug_VCR	697	chr22	44248627	0.774703	1.22171	25.6013	2.26e-22	1.45e-20	40.7257
rs138093	rs138114	Drug_VCR	BALL1	chr22	44248627	-0.0462424	0.714999	-0.444097	0.662328	0.836662	-6.60422
rs138093	rs138114	Drug_VCR	CEM	chr22	44248627	0.773293	0.277784	12.5003	4.57e-09	1.54e-07	10.9962
rs138093	rs138114	Drug_VCR	Jurkat	chr22	44248627	0.287401	0.51057	6.04943	1.7e-06	2.46e-05	4.2181
rs138093	rs138114	Drug_VCR	Nalm6	chr22	44248627	0.109941	0.303199	3.98115	0.000308	0.0014931	-1.03817
rs138093	rs138114	Drug_VCR	P12-Ichikawa	chr22	44248627	0.205065	0.653675	8.9558	9.03e-09	1.46e-07	9.5143
rs138093	rs138114	Drug_VCR	REH	chr22	44248627	0.341973	0.189999	2.29873	0.0358921	0.174385	-4.49976
rs138093	rs138114	Drug_VCR	RS411	chr22	44248627	0.0458981	0.056832	0.973122	0.333303	0.564663	-6.55391
rs138093	rs138114	Drug_VCR	SEM	chr22	44248627	0.0530881	0.156248	0.487542	0.62788	0.909908	-6.27915
rs138093	rs138114	Drug_VCR	SUPB15	chr22	44248627	0.423751	0.385761	3.63794	0.00175142	0.0172712	-2.28878
rs138093	rs138118	Drug_VCR	697	chr22	44248627	0.774703	1.22171	25.6013	2.26e-22	1.45e-20	40.7257
rs138093	rs138118	Drug_VCR	BALL1	chr22	44248627	-0.0462424	0.714999	-0.444097	0.662328	0.836662	-6.60422
rs138093	rs138118	Drug_VCR	CEM	chr22	44248627	0.773293	0.277784	12.5003	4.57e-09	1.54e-07	10.9962
rs138093	rs138118	Drug_VCR	Jurkat	chr22	44248627	0.287401	0.51057	6.04943	1.7e-06	2.46e-05	4.2181
rs138093	rs138118	Drug_VCR	Nalm6	chr22	44248627	0.109941	0.303199	3.98115	0.000308	0.0014931	-1.03817
rs138093	rs138118	Drug_VCR	P12-Ichikawa	chr22	44248627	0.205065	0.653675	8.9558	9.03e-09	1.46e-07	9.5143
rs138093	rs138118	Drug_VCR	REH	chr22	44248627	0.341973	0.189999	2.29873	0.0358921	0.174385	-4.49976
rs138093	rs138118	Drug_VCR	RS411	chr22	44248627	0.0458981	0.056832	0.973122	0.333303	0.564663	-6.55391
rs138093	rs138118	Drug_VCR	SEM	chr22	44248627	0.0530881	0.156248	0.487542	0.62788	0.909908	-6.27915
rs138093	rs138118	Drug_VCR	SUPB15	chr22	44248627	0.423751	0.385761	3.63794	0.00175142	0.0172712	-2.28878
rs138093	rs470089	Drug_VCR	697	chr22	44248627	0.774703	1.22171	25.6013	2.26e-22	1.45e-20	40.7257
rs138093	rs470089	Drug_VCR	BALL1	chr22	44248627	-0.0462424	0.714999	-0.444097	0.662328	0.836662	-6.60422
rs138093	rs470089	Drug_VCR	CEM	chr22	44248627	0.773293	0.277784	12.5003	4.57e-09	1.54e-07	10.9962
rs138093	rs470089	Drug_VCR	Jurkat	chr22	44248627	0.287401	0.51057	6.04943	1.7e-06	2.46e-05	4.2181
rs138093	rs470089	Drug_VCR	Nalm6	chr22	44248627	0.109941	0.303199	3.98115	0.000308	0.0014931	-1.03817
rs138093	rs470089	Drug_VCR	P12-Ichikawa	chr22	44248627	0.205065	0.653675	8.9558	9.03e-09	1.46e-07	9.5143
rs138093	rs470089	Drug_VCR	REH	chr22	44248627	0.341973	0.189999	2.29873	0.0358921	0.174385	-4.49976
rs138093	rs470089	Drug_VCR	RS411	chr22	44248627	0.0458981	0.056832	0.973122	0.333303	0.564663	-6.55391
rs138093	rs470089	Drug_VCR	SEM	chr22	44248627	0.0530881	0.156248	0.487542	0.62788	0.909908	-6.27915
rs138093	rs470089	Drug_VCR	SUPB15	chr22	44248627	0.423751	0.385761	3.63794	0.00175142	0.0172712	-2.28878
rs138093	rs470091	Drug_VCR	697	chr22	44248627	0.774703	1.22171	25.6013	2.26e-22	1.45e-20	40.7257
rs138093	rs470091	Drug_VCR	BALL1	chr22	44248627	-0.0462424	0.714999	-0.444097	0.662328	0.836662	-6.60422
rs138093	rs470091	Drug_VCR	CEM	chr22	44248627	0.773293	0.277784	12.5003	4.57e-09	1.54e-07	10.9962
rs138093	rs470091	Drug_VCR	Jurkat	chr22	44248627	0.287401	0.51057	6.04943	1.7e-06	2.46e-05	4.2181
rs138093	rs470091	Drug_VCR	Nalm6	chr22	44248627	0.109941	0.303199	3.98115	0.000308	0.0014931	-1.03817
rs138093	rs470091	Drug_VCR	P12-Ichikawa	chr22	44248627	0.205065	0.653675	8.9558	9.03e-09	1.46e-07	9.5143
rs138093	rs470091	Drug_VCR	REH	chr22	44248627	0.341973	0.189999	2.29873	0.0358921	0.174385	-4.49976
rs138093	rs470091	Drug_VCR	RS411	chr22	44248627	0.0458981	0.056832	0.973122	0.333303	0.564663	-6.55391
rs138093	rs470091	Drug_VCR	SEM	chr22	44248627	0.0530881	0.156248	0.487542	0.62788	0.909908	-6.27915
rs138093	rs470091	Drug_VCR	SUPB15	chr22	44248627	0.423751	0.385761	3.63794	0.00175142	0.0172712	-2.28878
rs138093	rs470092	Drug_VCR	697	chr22	44248627	0.774703	1.22171	25.6013	2.26e-22	1.45e-20	40.7257
rs138093	rs470092	Drug_VCR	BALL1	chr22	44248627	-0.0462424	0.714999	-0.444097	0.662328	0.836662	-6.60422
rs138093	rs470092	Drug_VCR	CEM	chr22	44248627	0.773293	0.277784	12.5003	4.57e-09	1.54e-07	10.9962
rs138093	rs470092	Drug_VCR	Jurkat	chr22	44248627	0.287401	0.51057	6.04943	1.7e-06	2.46e-05	4.2181
rs138093	rs470092	Drug_VCR	Nalm6	chr22	44248627	0.109941	0.303199	3.98115	0.000308	0.0014931	-1.03817
rs138093	rs470092	Drug_VCR	P12-Ichikawa	chr22	44248627	0.205065	0.653675	8.9558	9.03e-09	1.46e-07	9.5143
rs138093	rs470092	Drug_VCR	REH	chr22	44248627	0.341973	0.189999	2.29873	0.0358921	0.174385	-4.49976
rs138093	rs470092	Drug_VCR	RS411	chr22	44248627	0.0458981	0.056832	0.973122	0.333303	0.564663	-6.55391
rs138093	rs470092	Drug_VCR	SEM	chr22	44248627	0.0530881	0.156248	0.487542	0.62788	0.909908	-6.27915
rs138093	rs470092	Drug_VCR	SUPB15	chr22	44248627	0.423751	0.385761	3.63794	0.00175142	0.0172712	-2.28878
rs138548072	rs9971819	Relapse	697	chr12	45167252	0.115458	-0.150639	2.93248	0.00628076	0.0104434	-4.37426
rs138548072	rs9971819	Relapse	BALL1	chr12	45167252	-0.326089	0.218622	-1.80227	0.0884756	0.345399	-4.78356
rs138548072	rs9971819	Relapse	CEM	chr12	45167252	0.667547	-0.790927	5.59187	6.25e-05	0.00045	1.38431
rs138548072	rs9971819	Relapse	Jurkat	chr12	45167252	0.06417	-0.100882	1.00495	0.323657	0.495852	-6.9903
rs138548072	rs9971819	Relapse	Nalm6	chr12	45167252	-0.00082	-0.0631539	-0.0208208	0.9835	0.987552	-7.51198
rs138548072	rs9971819	Relapse	P12-Ichikawa	chr12	45167252	-0.0450549	-0.0989046	-1.43998	0.164026	0.255785	-6.69862
rs138548072	rs9971819	Relapse	REH	chr12	45167252	-0.195673	-0.0473625	-0.870205	0.397539	0.656301	-6.03672
rs138548072	rs9971819	Relapse	RS411	chr12	45167252	0.0944962	0.0172768	1.3924	0.167499	0.383562	-5.74512
rs138548072	rs9971819	Relapse	SEM	chr12	45167252	-0.390133	-0.231538	-2.48953	0.0159554	0.256791	-3.23455
rs138548072	rs9971819	Relapse	SUPB15	chr12	45167252	-0.134648	-0.53718	-0.957654	0.35027	0.57488	-6.85597
rs138852933	rs138852933	Relapse	697	chr16	51670472	0.367876	-0.255748	12.6375	9.53e-14	1.04e-12	20.3021
rs138852933	rs138852933	Relapse	BALL1	chr16	51670472	0.166358	-0.276999	1.82116	0.0854469	0.339591	-5.34131
rs138852933	rs138852933	Relapse	CEM	chr16	51670472	0.246094	-1.02778	3.83531	0.00176979	0.00684641	-2.63663
rs138852933	rs138852933	Relapse	Jurkat	chr16	51670472	0.205457	-0.449457	4.4367	0.000133	0.000991	-0.307046
rs138852933	rs138852933	Relapse	Nalm6	chr16	51670472	0.0853715	0.0238902	3.2777	0.00227845	0.00810819	-3.0106
rs138852933	rs138852933	Relapse	P12-Ichikawa	chr16	51670472	0.114626	-0.264745	4.86209	7.46e-05	0.000404	0.162926
rs138852933	rs138852933	Relapse	REH	chr16	51670472	-0.0614467	-0.552569	-0.572122	0.57549	0.787885	-6.97096
rs138852933	rs138852933	Relapse	RS411	chr16	51670472	0.076645	0.288345	1.80515	0.0746548	0.229067	-5.50869
rs138852933	rs138852933	Relapse	SEM	chr16	51670472	0.168469	0.395914	1.8933	0.0637682	0.426415	-4.87641
rs138852933	rs138852933	Relapse	SUPB15	chr16	51670472	0.189348	-0.745171	2.29878	0.0330393	0.127813	-5.26299
rs139263224	rs11115546	Drug_SixMP	697	chr12	77148422	0.319026	-0.787729	6.9549	8.52e-08	3.3e-07	6.8624
rs139263224	rs11115546	Drug_SixMP	BALL1	chr12	77148422	0.752199	-0.945204	3.75853	0.00146384	0.047119	-0.978843
rs139263224	rs11115546	Drug_SixMP	CEM	chr12	77148422	0.267254	-1.4623	2.25946	0.0400431	0.086913	-4.93573
rs139263224	rs11115546	Drug_SixMP	Jurkat	chr12	77148422	0.16158	-0.905542	2.16544	0.0391618	0.0966506	-5.13497
rs139263224	rs11115546	Drug_SixMP	Nalm6	chr12	77148422	-0.0218355	-0.593068	-0.493546	0.624538	0.717	-7.26756
rs139263224	rs11115546	Drug_SixMP	P12-Ichikawa	chr12	77148422	-0.0249342	-0.472571	-0.710233	0.48506	0.59108	-7.36432
rs139263224	rs11115546	Drug_SixMP	REH	chr12	77148422	0.695118	-1.68035	2.10472	0.0521083	0.215247	-4.24573
rs139263224	rs11115546	Drug_SixMP	RS411	chr12	77148422	0.0656435	-0.537048	0.852122	0.396584	0.624069	-6.19298
rs139263224	rs11115546	Drug_SixMP	SEM	chr12	77148422	0.148118	-0.799965	0.701245	0.48621	0.836051	-5.68175
rs139263224	rs11115546	Drug_SixMP	SUPB15	chr12	77148422	-0.0250503	-1.06332	-0.189297	0.851868	0.921557	-7.22723
rs140230560	rs11946025	Drug_DEX	697	chr4	95246745	-0.0871413	-1.30347	-3.28125	0.00256554	0.00458785	-3.9063
rs140230560	rs11946025	Drug_DEX	BALL1	chr4	95246745	0.000751	-0.758503	0.00687027	0.994595	0.995928	-6.81181
rs140230560	rs11946025	Drug_DEX	CEM	chr4	95246745	0.170398	-1.76189	2.18007	0.0465152	0.0971296	-5.69426
rs140230560	rs11946025	Drug_DEX	Jurkat	chr4	95246745	0.167356	-1.254	3.49908	0.0016037	0.0080468	-2.67544
rs140230560	rs11946025	Drug_DEX	Nalm6	chr4	95246745	0.0618228	-0.867123	2.08494	0.0440175	0.0936332	-5.7276
rs140230560	rs11946025	Drug_DEX	P12-Ichikawa	chr4	95246745	0.0571845	-0.860826	2.22731	0.0365317	0.0753605	-5.79663
rs140230560	rs11946025	Drug_DEX	REH	chr4	95246745	-0.0755985	-0.996685	-0.47697	0.640076	0.831827	-6.8916
rs140230560	rs11946025	Drug_DEX	RS411	chr4	95246745	-0.052329	-0.766542	-1.17031	0.245204	0.468441	-6.38862
rs140230560	rs11946025	Drug_DEX	SEM	chr4	95246745	-0.225427	-0.790288	-2.21408	0.031136	0.310654	-4.15706
rs140230560	rs11946025	Drug_DEX	SUPB15	chr4	95246745	0.04778	-1.45446	0.354188	0.7271	0.855166	-7.55354
rs140430912	rs7787814	Drug_SixTG	697	chr7	22541233	-0.257014	0.281416	-4.72534	4.74e-05	0.000118	0.516845
rs140430912	rs7787814	Drug_SixTG	BALL1	chr7	22541233	0.28232	-0.110449	1.19955	0.246052	0.559705	-5.4402
rs140430912	rs7787814	Drug_SixTG	CEM	chr7	22541233	-0.604573	0.645645	-4.57018	0.000419	0.00212771	-0.433935
rs140430912	rs7787814	Drug_SixTG	Jurkat	chr7	22541233	-0.0816642	0.268035	-1.12115	0.27189	0.439745	-6.74071
rs140430912	rs7787814	Drug_SixTG	Nalm6	chr7	22541233	0.0110375	0.387116	0.217625	0.828914	0.878654	-7.37353
rs140430912	rs7787814	Drug_SixTG	P12-Ichikawa	chr7	22541233	-0.0750498	0.343458	-1.60653	0.122492	0.201127	-6.35415
rs140430912	rs7787814	Drug_SixTG	REH	chr7	22541233	-0.865508	-0.708607	-2.83276	0.0123408	0.0982569	-2.95736
rs140430912	rs7787814	Drug_SixTG	RS411	chr7	22541233	0.0189083	0.0860424	0.243121	0.808508	0.901518	-6.52791
rs140430912	rs7787814	Drug_SixTG	SEM	chr7	22541233	-0.0227665	0.326778	-0.123812	0.901931	0.978912	-5.91092
rs140430912	rs7787814	Drug_SixTG	SUPB15	chr7	22541233	0.173211	-0.659103	1.14253	0.267432	0.495742	-6.5874
rs1406817	rs9484237	Drug_DEX,Drug_SixMP	697	chr6	139508356	-0.158392	-0.364464	-3.0823	0.00429595	0.00734358	-3.79332
rs1406817	rs9484237	Drug_DEX,Drug_SixMP	BALL1	chr6	139508356	-0.225549	-0.820202	-0.873845	0.393849	0.692686	-5.6559
rs1406817	rs9484237	Drug_DEX,Drug_SixMP	CEM	chr6	139508356	0.13704	-0.647718	0.95892	0.353606	0.474628	-6.69647
rs1406817	rs9484237	Drug_DEX,Drug_SixMP	Jurkat	chr6	139508356	0.359976	-0.554296	4.55106	9.75e-05	0.000796	0.669184
rs1406817	rs9484237	Drug_DEX,Drug_SixMP	Nalm6	chr6	139508356	-0.0341781	-0.287587	-0.773123	0.444351	0.566565	-7.01361
rs1406817	rs9484237	Drug_DEX,Drug_SixMP	P12-Ichikawa	chr6	139508356	0.239084	-0.35176	5.86107	6.89e-06	5.62e-05	3.18947
rs1406817	rs9484237	Drug_DEX,Drug_SixMP	REH	chr6	139508356	-0.484185	-0.736582	-1.59491	0.131029	0.370706	-4.93066
rs1406817	rs9484237	Drug_DEX,Drug_SixMP	RS411	chr6	139508356	-0.15355	-0.279121	-1.80657	0.074431	0.228792	-4.88246
rs1406817	rs9484237	Drug_DEX,Drug_SixMP	SEM	chr6	139508356	-0.0353881	-0.32773	-0.16545	0.869218	0.96789	-5.81642
rs1406817	rs9484237	Drug_DEX,Drug_SixMP	SUPB15	chr6	139508356	0.0548574	-0.781864	0.371598	0.714305	0.84861	-7.12414
rs140975011	rs16854671	Drug_SixTG	697	chr2	168925662	0.0992348	-0.290287	2.90804	0.00667738	0.0110813	-4.58947
rs140975011	rs16854671	Drug_SixTG	BALL1	chr2	168925662	0.0520205	-0.370145	0.361207	0.7222	0.867657	-6.38196
rs140975011	rs16854671	Drug_SixTG	CEM	chr2	168925662	0.038805	-1.26236	0.407678	0.689576	0.770039	-7.46771
rs140975011	rs16854671	Drug_SixTG	Jurkat	chr2	168925662	0.182207	-0.919248	3.40024	0.00206911	0.00951455	-2.63433
rs140975011	rs16854671	Drug_SixTG	Nalm6	chr2	168925662	0.0987675	-0.589015	3.06829	0.0040106	0.012694	-3.3383
rs140975011	rs16854671	Drug_SixTG	P12-Ichikawa	chr2	168925662	0.0958498	-0.613666	3.11077	0.00511668	0.0145971	-3.68686
rs140975011	rs16854671	Drug_SixTG	REH	chr2	168925662	1.09219	-0.977286	4.85564	0.000194	0.00829319	0.792949
rs140975011	rs16854671	Drug_SixTG	RS411	chr2	168925662	-0.0599624	-0.624888	-1.0483	0.297526	0.525286	-6.28984
rs140975011	rs16854671	Drug_SixTG	SEM	chr2	168925662	-0.164207	-0.711287	-1.21487	0.229787	0.685784	-5.47159
rs140975011	rs16854671	Drug_SixTG	SUPB15	chr2	168925662	0.515749	-0.976123	3.15355	0.00523259	0.0379864	-3.24152
rs140975011	rs16854674	Drug_SixTG	697	chr2	168925662	0.0992348	-0.290287	2.90804	0.00667738	0.0110813	-4.58947
rs140975011	rs16854674	Drug_SixTG	BALL1	chr2	168925662	0.0520205	-0.370145	0.361207	0.7222	0.867657	-6.38196
rs140975011	rs16854674	Drug_SixTG	CEM	chr2	168925662	0.038805	-1.26236	0.407678	0.689576	0.770039	-7.46771
rs140975011	rs16854674	Drug_SixTG	Jurkat	chr2	168925662	0.182207	-0.919248	3.40024	0.00206911	0.00951455	-2.63433
rs140975011	rs16854674	Drug_SixTG	Nalm6	chr2	168925662	0.0987675	-0.589015	3.06829	0.0040106	0.012694	-3.3383
rs140975011	rs16854674	Drug_SixTG	P12-Ichikawa	chr2	168925662	0.0958498	-0.613666	3.11077	0.00511668	0.0145971	-3.68686
rs140975011	rs16854674	Drug_SixTG	REH	chr2	168925662	1.09219	-0.977286	4.85564	0.000194	0.00829319	0.792949
rs140975011	rs16854674	Drug_SixTG	RS411	chr2	168925662	-0.0599624	-0.624888	-1.0483	0.297526	0.525286	-6.28984
rs140975011	rs16854674	Drug_SixTG	SEM	chr2	168925662	-0.164207	-0.711287	-1.21487	0.229787	0.685784	-5.47159
rs140975011	rs16854674	Drug_SixTG	SUPB15	chr2	168925662	0.515749	-0.976123	3.15355	0.00523259	0.0379864	-3.24152
rs1411609	rs10758191	Drug_SixMP	697	chr9	33137303	-0.342514	-0.378477	-11.5146	1.04e-12	9.21e-12	18.0218
rs1411609	rs10758191	Drug_SixMP	BALL1	chr9	33137303	0.2183	-0.507608	1.487	0.154529	0.441584	-5.46738
rs1411609	rs10758191	Drug_SixMP	CEM	chr9	33137303	-0.403966	-0.686056	-5.46421	7.87e-05	0.000546	0.937463
rs1411609	rs10758191	Drug_SixMP	Jurkat	chr9	33137303	-0.175112	-0.652053	-3.31557	0.00256952	0.0114156	-2.91247
rs1411609	rs10758191	Drug_SixMP	Nalm6	chr9	33137303	0.0187674	-0.69695	0.628908	0.533266	0.637955	-7.50483
rs1411609	rs10758191	Drug_SixMP	P12-Ichikawa	chr9	33137303	-0.168773	-0.615732	-6.35718	2.19e-06	2.07e-05	3.99636
rs1411609	rs10758191	Drug_SixMP	REH	chr9	33137303	-0.483897	-0.74082	-2.42388	0.0280817	0.159736	-4.10493
rs1411609	rs10758191	Drug_SixMP	RS411	chr9	33137303	-0.0355349	-0.283471	-0.689468	0.49244	0.699586	-6.6795
rs1411609	rs10758191	Drug_SixMP	SEM	chr9	33137303	-0.166566	-0.192175	-1.28108	0.20573	0.663681	-5.46907
rs1411609	rs10758191	Drug_SixMP	SUPB15	chr9	33137303	0.086409	-1.19374	0.780724	0.444587	0.654979	-7.17162
rs14158	rs2116898	Drug_PRED	697	chr19	11242044	0.161026	-0.65249	5.40379	6.81e-06	1.93e-05	1.93646
rs14158	rs2116898	Drug_PRED	BALL1	chr19	11242044	0.0753845	-0.108747	0.595207	0.559203	0.781464	-6.62329
rs14158	rs2116898	Drug_PRED	CEM	chr19	11242044	0.220527	-1.11223	3.14815	0.00699695	0.0214291	-3.86069
rs14158	rs2116898	Drug_PRED	Jurkat	chr19	11242044	0.145528	-0.218398	3.58813	0.0012726	0.00671832	-2.44574
rs14158	rs2116898	Drug_PRED	Nalm6	chr19	11242044	0.00750571	-0.173693	0.283701	0.778218	0.838157	-7.79184
rs14158	rs2116898	Drug_PRED	P12-Ichikawa	chr19	11242044	-0.0122671	-0.37238	-0.536373	0.597111	0.693918	-7.97988
rs14158	rs2116898	Drug_PRED	REH	chr19	11242044	0.337498	-0.645577	2.29536	0.0361289	0.174385	-4.61354
rs14158	rs2116898	Drug_PRED	RS411	chr19	11242044	0.148514	-0.209595	3.16344	0.00217484	0.0210194	-2.32238
rs14158	rs2116898	Drug_PRED	SEM	chr19	11242044	0.173204	-0.21078	1.65743	0.103326	0.509672	-5.15212
rs14158	rs2116898	Drug_PRED	SUPB15	chr19	11242044	-0.0775851	-1.03444	-0.806503	0.429937	0.646498	-7.28008
rs141785031	rs11115546	Drug_SixMP	697	chr12	77182764	-0.0194607	-0.64783	-0.284134	0.778202	0.817496	-7.77913
rs141785031	rs11115546	Drug_SixMP	BALL1	chr12	77182764	0.609829	-0.785293	1.39642	0.179773	0.475128	-4.82228
rs141785031	rs11115546	Drug_SixMP	CEM	chr12	77182764	0.326541	-1.0163	1.82579	0.0889333	0.160721	-5.33288
rs141785031	rs11115546	Drug_SixMP	Jurkat	chr12	77182764	0.234928	-0.516238	2.28178	0.0304297	0.0796212	-4.60653
rs141785031	rs11115546	Drug_SixMP	Nalm6	chr12	77182764	-0.40096	-0.198174	-6.5964	9.75e-08	1.47e-06	7.56947
rs141785031	rs11115546	Drug_SixMP	P12-Ichikawa	chr12	77182764	-0.0169586	-0.357486	-0.302729	0.764956	0.830162	-7.32523
rs141785031	rs11115546	Drug_SixMP	REH	chr12	77182764	0.200344	-2.16851	0.422641	0.678394	0.853537	-5.68666
rs141785031	rs11115546	Drug_SixMP	RS411	chr12	77182764	0.0961123	-0.278933	0.873957	0.384648	0.616739	-5.82179
rs141785031	rs11115546	Drug_SixMP	SEM	chr12	77182764	-0.444029	-0.33417	-1.49023	0.142075	0.574896	-4.60158
rs141785031	rs11115546	Drug_SixMP	SUPB15	chr12	77182764	0.661104	-0.215284	1.93557	0.0679502	0.210387	-5.22783
rs141928838	rs16854671	Drug_SixTG	697	chr2	168925586	0.0331156	-0.549677	1.2413	0.223833	0.275313	-7.94737
rs141928838	rs16854671	Drug_SixTG	BALL1	chr2	168925586	0.0591196	-0.380997	0.723237	0.478938	0.742115	-6.77874
rs141928838	rs16854671	Drug_SixTG	CEM	chr2	168925586	0.0496158	-1.50215	0.654591	0.523169	0.632101	-7.95017
rs141928838	rs16854671	Drug_SixTG	Jurkat	chr2	168925586	-0.00611893	-1.15361	-0.164242	0.870739	0.923806	-8.03435
rs141928838	rs16854671	Drug_SixTG	Nalm6	chr2	168925586	-0.0456618	-0.632524	-1.6378	0.109925	0.193933	-6.50465
rs141928838	rs16854671	Drug_SixTG	P12-Ichikawa	chr2	168925586	-0.0316983	-0.755646	-1.62238	0.11904	0.196786	-6.97995
rs141928838	rs16854671	Drug_SixTG	REH	chr2	168925586	0.254812	-0.750914	2.62136	0.0189417	0.12824	-4.25946
rs141928838	rs16854671	Drug_SixTG	RS411	chr2	168925586	-0.0351671	-0.642623	-0.827434	0.410349	0.633534	-6.82989
rs141928838	rs16854671	Drug_SixTG	SEM	chr2	168925586	0.095203	-0.634748	1.24433	0.218839	0.681277	-5.97419
rs141928838	rs16854671	Drug_SixTG	SUPB15	chr2	168925586	-0.109903	-1.50336	-1.1258	0.274276	0.500979	-7.14721
rs141928838	rs16854674	Drug_SixTG	697	chr2	168925586	0.0331156	-0.549677	1.2413	0.223833	0.275313	-7.94737
rs141928838	rs16854674	Drug_SixTG	BALL1	chr2	168925586	0.0591196	-0.380997	0.723237	0.478938	0.742115	-6.77874
rs141928838	rs16854674	Drug_SixTG	CEM	chr2	168925586	0.0496158	-1.50215	0.654591	0.523169	0.632101	-7.95017
rs141928838	rs16854674	Drug_SixTG	Jurkat	chr2	168925586	-0.00611893	-1.15361	-0.164242	0.870739	0.923806	-8.03435
rs141928838	rs16854674	Drug_SixTG	Nalm6	chr2	168925586	-0.0456618	-0.632524	-1.6378	0.109925	0.193933	-6.50465
rs141928838	rs16854674	Drug_SixTG	P12-Ichikawa	chr2	168925586	-0.0316983	-0.755646	-1.62238	0.11904	0.196786	-6.97995
rs141928838	rs16854674	Drug_SixTG	REH	chr2	168925586	0.254812	-0.750914	2.62136	0.0189417	0.12824	-4.25946
rs141928838	rs16854674	Drug_SixTG	RS411	chr2	168925586	-0.0351671	-0.642623	-0.827434	0.410349	0.633534	-6.82989
rs141928838	rs16854674	Drug_SixTG	SEM	chr2	168925586	0.095203	-0.634748	1.24433	0.218839	0.681277	-5.97419
rs141928838	rs16854674	Drug_SixTG	SUPB15	chr2	168925586	-0.109903	-1.50336	-1.1258	0.274276	0.500979	-7.14721
rs142092583	rs11609710	Drug_ASP	697	chr12	119544843	0.0844138	-0.595685	2.13789	0.0405417	0.0574453	-6.2593
rs142092583	rs11609710	Drug_ASP	BALL1	chr12	119544843	-0.535419	-0.794565	-3.50564	0.00256225	0.0562604	-1.6801
rs142092583	rs11609710	Drug_ASP	CEM	chr12	119544843	0.092485	-1.73808	0.811874	0.430233	0.54553	-7.22267
rs142092583	rs11609710	Drug_ASP	Jurkat	chr12	119544843	-0.126445	-1.11058	-1.84055	0.0764714	0.166191	-5.98096
rs142092583	rs11609710	Drug_ASP	Nalm6	chr12	119544843	-0.0686226	-0.547546	-1.89748	0.0655743	0.12698	-5.88529
rs142092583	rs11609710	Drug_ASP	P12-Ichikawa	chr12	119544843	-0.0321737	-0.781142	-0.870094	0.393693	0.504613	-7.49185
rs142092583	rs11609710	Drug_ASP	REH	chr12	119544843	-0.44071	-1.55771	-1.57955	0.13451	0.377425	-5.40481
rs142092583	rs11609710	Drug_ASP	RS411	chr12	119544843	-0.0643761	0.0455804	-1.09531	0.276532	0.501342	-6.25142
rs142092583	rs11609710	Drug_ASP	SEM	chr12	119544843	-0.0599955	-0.216255	-0.367457	0.714738	0.934811	-6.12572
rs142092583	rs11609710	Drug_ASP	SUPB15	chr12	119544843	-0.0339922	-1.32717	-0.295444	0.77086	0.879069	-7.39706
rs142092583	rs4767780	Drug_ASP,Drug_SixTG	697	chr12	119544843	0.0844138	-0.595685	2.13789	0.0405417	0.0574453	-6.2593
rs142092583	rs4767780	Drug_ASP,Drug_SixTG	BALL1	chr12	119544843	-0.535419	-0.794565	-3.50564	0.00256225	0.0562604	-1.6801
rs142092583	rs4767780	Drug_ASP,Drug_SixTG	CEM	chr12	119544843	0.092485	-1.73808	0.811874	0.430233	0.54553	-7.22267
rs142092583	rs4767780	Drug_ASP,Drug_SixTG	Jurkat	chr12	119544843	-0.126445	-1.11058	-1.84055	0.0764714	0.166191	-5.98096
rs142092583	rs4767780	Drug_ASP,Drug_SixTG	Nalm6	chr12	119544843	-0.0686226	-0.547546	-1.89748	0.0655743	0.12698	-5.88529
rs142092583	rs4767780	Drug_ASP,Drug_SixTG	P12-Ichikawa	chr12	119544843	-0.0321737	-0.781142	-0.870094	0.393693	0.504613	-7.49185
rs142092583	rs4767780	Drug_ASP,Drug_SixTG	REH	chr12	119544843	-0.44071	-1.55771	-1.57955	0.13451	0.377425	-5.40481
rs142092583	rs4767780	Drug_ASP,Drug_SixTG	RS411	chr12	119544843	-0.0643761	0.0455804	-1.09531	0.276532	0.501342	-6.25142
rs142092583	rs4767780	Drug_ASP,Drug_SixTG	SEM	chr12	119544843	-0.0599955	-0.216255	-0.367457	0.714738	0.934811	-6.12572
rs142092583	rs4767780	Drug_ASP,Drug_SixTG	SUPB15	chr12	119544843	-0.0339922	-1.32717	-0.295444	0.77086	0.879069	-7.39706
rs142167	rs199436	Drug_SixTG	697	chr17	44795234	0.0588036	-0.698209	1.28185	0.209427	0.259088	-7.34188
rs142167	rs199436	Drug_SixTG	BALL1	chr17	44795234	0.20655	-0.598509	0.951271	0.354216	0.657822	-5.71391
rs142167	rs199436	Drug_SixTG	CEM	chr17	44795234	0.0134487	-0.996888	0.116181	0.909133	0.940558	-7.26994
rs142167	rs199436	Drug_SixTG	Jurkat	chr17	44795234	-0.0822314	-0.556279	-1.23228	0.228248	0.386912	-6.63317
rs142167	rs199436	Drug_SixTG	Nalm6	chr17	44795234	0.117627	-0.182037	2.73861	0.00942667	0.0256899	-3.92297
rs142167	rs199436	Drug_SixTG	P12-Ichikawa	chr17	44795234	0.0497404	-0.450352	1.43374	0.165782	0.257581	-6.61677
rs142167	rs199436	Drug_SixTG	REH	chr17	44795234	0.967545	-1.50684	2.19559	0.0438143	0.191659	-4.12215
rs142167	rs199436	Drug_SixTG	RS411	chr17	44795234	0.0903097	-0.395858	1.19792	0.234338	0.458441	-5.87219
rs142167	rs199436	Drug_SixTG	SEM	chr17	44795234	0.0714184	-0.487772	0.40989	0.683534	0.92475	-5.85752
rs142167	rs199436	Drug_SixTG	SUPB15	chr17	44795234	0.219245	-1.06571	1.67453	0.110414	0.281124	-5.89158
rs142167	rs199452	Drug_SixTG	697	chr17	44795234	0.0588036	-0.698209	1.28185	0.209427	0.259088	-7.34188
rs142167	rs199452	Drug_SixTG	BALL1	chr17	44795234	0.20655	-0.598509	0.951271	0.354216	0.657822	-5.71391
rs142167	rs199452	Drug_SixTG	CEM	chr17	44795234	0.0134487	-0.996888	0.116181	0.909133	0.940558	-7.26994
rs142167	rs199452	Drug_SixTG	Jurkat	chr17	44795234	-0.0822314	-0.556279	-1.23228	0.228248	0.386912	-6.63317
rs142167	rs199452	Drug_SixTG	Nalm6	chr17	44795234	0.117627	-0.182037	2.73861	0.00942667	0.0256899	-3.92297
rs142167	rs199452	Drug_SixTG	P12-Ichikawa	chr17	44795234	0.0497404	-0.450352	1.43374	0.165782	0.257581	-6.61677
rs142167	rs199452	Drug_SixTG	REH	chr17	44795234	0.967545	-1.50684	2.19559	0.0438143	0.191659	-4.12215
rs142167	rs199452	Drug_SixTG	RS411	chr17	44795234	0.0903097	-0.395858	1.19792	0.234338	0.458441	-5.87219
rs142167	rs199452	Drug_SixTG	SEM	chr17	44795234	0.0714184	-0.487772	0.40989	0.683534	0.92475	-5.85752
rs142167	rs199452	Drug_SixTG	SUPB15	chr17	44795234	0.219245	-1.06571	1.67453	0.110414	0.281124	-5.89158
rs142186733	rs41296196	Drug_SixMP	697	chr1	145548981	0.0746056	1.18317	3.03205	0.00488372	0.00829018	-4.59949
rs142186733	rs41296196	Drug_SixMP	BALL1	chr1	145548981	0.11896	1.64932	1.74432	0.0983587	0.358763	-5.69894
rs142186733	rs41296196	Drug_SixMP	CEM	chr1	145548981	0.286159	2.14671	7.81355	1.62e-06	2.02e-05	4.3428
rs142186733	rs41296196	Drug_SixMP	Jurkat	chr1	145548981	0.267709	1.32155	8.12475	8.52e-09	2.24e-07	9.3181
rs142186733	rs41296196	Drug_SixMP	Nalm6	chr1	145548981	0.18064	1.03746	6.64501	8.39e-08	1.32e-06	7.0586
rs142186733	rs41296196	Drug_SixMP	P12-Ichikawa	chr1	145548981	0.143547	0.74592	7.65111	1.27e-07	1.57e-06	6.55549
rs142186733	rs41296196	Drug_SixMP	REH	chr1	145548981	0.294888	1.63318	3.42749	0.00361621	0.0525439	-2.79691
rs142186733	rs41296196	Drug_SixMP	RS411	chr1	145548981	0.102145	1.36764	2.59127	0.0112837	0.0675436	-3.99854
rs142186733	rs41296196	Drug_SixMP	SEM	chr1	145548981	0.091906	1.14011	1.36736	0.177269	0.616132	-5.96209
rs142186733	rs41296196	Drug_SixMP	SUPB15	chr1	145548981	0.223805	0.911483	3.17867	0.00494668	0.0365326	-3.57457
rs142426754	rs4134909	Drug_ASP	697	chr7	99725210	0.0453729	-1.11159	1.50468	0.142556	0.1819	-7.54793
rs142426754	rs4134909	Drug_ASP	BALL1	chr7	99725210	0.0887035	-1.02209	0.79661	0.436182	0.716885	-6.49673
rs142426754	rs4134909	Drug_ASP	CEM	chr7	99725210	-0.283596	-1.37371	-3.43411	0.00394518	0.0132697	-3.30898
rs142426754	rs4134909	Drug_ASP	Jurkat	chr7	99725210	-0.0410455	-1.208	-0.917904	0.366627	0.54077	-7.492
rs142426754	rs4134909	Drug_ASP	Nalm6	chr7	99725210	0.0051542	-0.844515	0.193655	0.847503	0.891419	-7.81669
rs142426754	rs4134909	Drug_ASP	P12-Ichikawa	chr7	99725210	0.0671462	-1.01321	2.90876	0.00816836	0.0214217	-4.40322
rs142426754	rs4134909	Drug_ASP	REH	chr7	99725210	0.0609895	-0.844332	0.457584	0.653635	0.838423	-6.91114
rs142426754	rs4134909	Drug_ASP	RS411	chr7	99725210	0.0387107	-0.534958	0.859147	0.392719	0.621956	-6.70509
rs142426754	rs4134909	Drug_ASP	SEM	chr7	99725210	0.159005	-0.391261	1.60872	0.113603	0.531647	-5.24228
rs142426754	rs4134909	Drug_ASP	SUPB15	chr7	99725210	-0.123989	-1.56512	-0.983709	0.337625	0.559755	-7.13304
rs1428940	rs12108833	Drug_ASP,Drug_PRED	697	chr5	81447995	0.210082	-0.688099	3.43579	0.00170557	0.00319047	-2.90484
rs1428940	rs12108833	Drug_ASP,Drug_PRED	BALL1	chr5	81447995	0.816107	-1.45856	3.56159	0.00226416	0.0560241	-1.34049
rs1428940	rs12108833	Drug_ASP,Drug_PRED	CEM	chr5	81447995	0.1486	-0.92303	1.12512	0.279154	0.400535	-6.52008
rs1428940	rs12108833	Drug_ASP,Drug_PRED	Jurkat	chr5	81447995	0.0803304	-0.809857	0.856866	0.398904	0.56853	-6.90856
rs1428940	rs12108833	Drug_ASP,Drug_PRED	Nalm6	chr5	81447995	-0.112476	-0.669077	-2.07891	0.0446003	0.094402	-5.21425
rs1428940	rs12108833	Drug_ASP,Drug_PRED	P12-Ichikawa	chr5	81447995	-0.0362202	-0.613836	-0.744468	0.464513	0.57508	-7.27266
rs1428940	rs12108833	Drug_ASP,Drug_PRED	REH	chr5	81447995	-0.46704	-1.05126	-1.42108	0.175209	0.434458	-5.14676
rs1428940	rs12108833	Drug_ASP,Drug_PRED	RS411	chr5	81447995	-0.150186	-0.599359	-1.74126	0.0853198	0.249389	-4.98332
rs1428940	rs12108833	Drug_ASP,Drug_PRED	SEM	chr5	81447995	0.0184017	-0.719953	0.0763724	0.93941	0.986843	-5.81172
rs1428940	rs12108833	Drug_ASP,Drug_PRED	SUPB15	chr5	81447995	-0.122718	-1.21742	-0.73417	0.471812	0.679824	-6.91319
rs1428940	rs17245188	Drug_ASP,Drug_PRED	697	chr5	81447995	0.210082	-0.688099	3.43579	0.00170557	0.00319047	-2.90484
rs1428940	rs17245188	Drug_ASP,Drug_PRED	BALL1	chr5	81447995	0.816107	-1.45856	3.56159	0.00226416	0.0560241	-1.34049
rs1428940	rs17245188	Drug_ASP,Drug_PRED	CEM	chr5	81447995	0.1486	-0.92303	1.12512	0.279154	0.400535	-6.52008
rs1428940	rs17245188	Drug_ASP,Drug_PRED	Jurkat	chr5	81447995	0.0803304	-0.809857	0.856866	0.398904	0.56853	-6.90856
rs1428940	rs17245188	Drug_ASP,Drug_PRED	Nalm6	chr5	81447995	-0.112476	-0.669077	-2.07891	0.0446003	0.094402	-5.21425
rs1428940	rs17245188	Drug_ASP,Drug_PRED	P12-Ichikawa	chr5	81447995	-0.0362202	-0.613836	-0.744468	0.464513	0.57508	-7.27266
rs1428940	rs17245188	Drug_ASP,Drug_PRED	REH	chr5	81447995	-0.46704	-1.05126	-1.42108	0.175209	0.434458	-5.14676
rs1428940	rs17245188	Drug_ASP,Drug_PRED	RS411	chr5	81447995	-0.150186	-0.599359	-1.74126	0.0853198	0.249389	-4.98332
rs1428940	rs17245188	Drug_ASP,Drug_PRED	SEM	chr5	81447995	0.0184017	-0.719953	0.0763724	0.93941	0.986843	-5.81172
rs1428940	rs17245188	Drug_ASP,Drug_PRED	SUPB15	chr5	81447995	-0.122718	-1.21742	-0.73417	0.471812	0.679824	-6.91319
rs1428940	rs324914	Drug_ASP,Drug_PRED	697	chr5	81447995	0.210082	-0.688099	3.43579	0.00170557	0.00319047	-2.90484
rs1428940	rs324914	Drug_ASP,Drug_PRED	BALL1	chr5	81447995	0.816107	-1.45856	3.56159	0.00226416	0.0560241	-1.34049
rs1428940	rs324914	Drug_ASP,Drug_PRED	CEM	chr5	81447995	0.1486	-0.92303	1.12512	0.279154	0.400535	-6.52008
rs1428940	rs324914	Drug_ASP,Drug_PRED	Jurkat	chr5	81447995	0.0803304	-0.809857	0.856866	0.398904	0.56853	-6.90856
rs1428940	rs324914	Drug_ASP,Drug_PRED	Nalm6	chr5	81447995	-0.112476	-0.669077	-2.07891	0.0446003	0.094402	-5.21425
rs1428940	rs324914	Drug_ASP,Drug_PRED	P12-Ichikawa	chr5	81447995	-0.0362202	-0.613836	-0.744468	0.464513	0.57508	-7.27266
rs1428940	rs324914	Drug_ASP,Drug_PRED	REH	chr5	81447995	-0.46704	-1.05126	-1.42108	0.175209	0.434458	-5.14676
rs1428940	rs324914	Drug_ASP,Drug_PRED	RS411	chr5	81447995	-0.150186	-0.599359	-1.74126	0.0853198	0.249389	-4.98332
rs1428940	rs324914	Drug_ASP,Drug_PRED	SEM	chr5	81447995	0.0184017	-0.719953	0.0763724	0.93941	0.986843	-5.81172
rs1428940	rs324914	Drug_ASP,Drug_PRED	SUPB15	chr5	81447995	-0.122718	-1.21742	-0.73417	0.471812	0.679824	-6.91319
rs143051979	rs11946025	Drug_DEX	697	chr4	95246277	0.157824	-0.665972	2.64758	0.0126452	0.0198827	-4.63986
rs143051979	rs11946025	Drug_DEX	BALL1	chr4	95246277	-0.174147	-1.00316	-0.585158	0.565792	0.782023	-5.61612
rs143051979	rs11946025	Drug_DEX	CEM	chr4	95246277	0.292778	-1.04614	1.66326	0.118116	0.200903	-5.6527
rs143051979	rs11946025	Drug_DEX	Jurkat	chr4	95246277	0.0841269	-0.595166	0.887859	0.382295	0.556625	-6.72276
rs143051979	rs11946025	Drug_DEX	Nalm6	chr4	95246277	0.0122153	-0.378547	0.210727	0.834255	0.882355	-7.10346
rs143051979	rs11946025	Drug_DEX	P12-Ichikawa	chr4	95246277	-0.0982035	-0.402732	-2.14186	0.0435914	0.0867196	-5.26112
rs143051979	rs11946025	Drug_DEX	REH	chr4	95246277	1.24051	-1.76915	3.26841	0.00503068	0.0599149	-1.98141
rs143051979	rs11946025	Drug_DEX	RS411	chr4	95246277	0.059925	-0.28893	0.523828	0.601786	0.771546	-6.13503
rs143051979	rs11946025	Drug_DEX	SEM	chr4	95246277	-0.178735	-0.444102	-0.670013	0.505751	0.843412	-5.42277
rs143051979	rs11946025	Drug_DEX	SUPB15	chr4	95246277	-0.222429	-0.868824	-1.28489	0.214281	0.432072	-6.24603
rs1430882	rs1430882	Drug_SixTG	697	chr10	71252206	-0.174526	-0.608016	-6.28489	5.54e-07	1.87e-06	4.50876
rs1430882	rs1430882	Drug_SixTG	BALL1	chr10	71252206	0.106339	-0.559169	0.910952	0.374502	0.677519	-6.25502
rs1430882	rs1430882	Drug_SixTG	CEM	chr10	71252206	-0.138559	-1.31427	-1.79958	0.093157	0.166083	-6.18728
rs1430882	rs1430882	Drug_SixTG	Jurkat	chr10	71252206	0.00568778	-1.01519	0.123337	0.902735	0.944594	-7.78577
rs1430882	rs1430882	Drug_SixTG	Nalm6	chr10	71252206	-0.0230564	-0.668038	-0.813939	0.420878	0.543541	-7.45039
rs1430882	rs1430882	Drug_SixTG	P12-Ichikawa	chr10	71252206	-0.00446829	-0.656458	-0.187205	0.853225	0.890276	-8.0288
rs1430882	rs1430882	Drug_SixTG	REH	chr10	71252206	0.314231	-0.812542	1.81787	0.0885716	0.305259	-5.28347
rs1430882	rs1430882	Drug_SixTG	RS411	chr10	71252206	0.00866045	-0.358408	0.18325	0.855046	0.920361	-6.99414
rs1430882	rs1430882	Drug_SixTG	SEM	chr10	71252206	0.169035	-0.336399	1.33927	0.186183	0.627675	-5.49844
rs1430882	rs1430882	Drug_SixTG	SUPB15	chr10	71252206	-0.138109	-1.4568	-1.22855	0.234246	0.456712	-6.78061
rs143212944	rs17109941	Drug_PRED	697	chr12	72015250	-0.0944901	-0.839528	-3.07597	0.00436611	0.00745604	-4.40446
rs143212944	rs17109941	Drug_PRED	BALL1	chr12	72015250	-0.115269	-0.498639	-1.15101	0.264967	0.577308	-6.11854
rs143212944	rs17109941	Drug_PRED	CEM	chr12	72015250	-0.101624	-1.89782	-1.63885	0.123155	0.207405	-6.53867
rs143212944	rs17109941	Drug_PRED	Jurkat	chr12	72015250	-0.0451666	-1.17008	-0.990109	0.330729	0.501532	-7.39352
rs143212944	rs17109941	Drug_PRED	Nalm6	chr12	72015250	0.0456319	-0.563835	1.69437	0.0985811	0.176289	-6.40936
rs143212944	rs17109941	Drug_PRED	P12-Ichikawa	chr12	72015250	-0.0379063	-0.763029	-1.64417	0.114431	0.19046	-6.7848
rs143212944	rs17109941	Drug_PRED	REH	chr12	72015250	0.191491	-0.725945	1.25053	0.229758	0.494782	-6.19256
rs143212944	rs17109941	Drug_PRED	RS411	chr12	72015250	-0.00652995	-0.407532	-0.143024	0.886616	0.936574	-7.05035
rs143212944	rs17109941	Drug_PRED	SEM	chr12	72015250	-0.161513	-0.23537	-1.488	0.142662	0.574896	-5.38697
rs143212944	rs17109941	Drug_PRED	SUPB15	chr12	72015250	0.051061	-1.46603	0.519528	0.609394	0.77933	-7.46005
rs143442480	rs11115546	Drug_SixMP	697	chr12	77197461	-0.393678	-0.546787	-6.58764	2.37e-07	8.39e-07	5.96574
rs143442480	rs11115546	Drug_SixMP	BALL1	chr12	77197461	0.125636	-1.29842	0.469163	0.644653	0.826901	-5.82739
rs143442480	rs11115546	Drug_SixMP	CEM	chr12	77197461	-0.321981	-1.2353	-2.02523	0.0620222	0.121203	-5.19093
rs143442480	rs11115546	Drug_SixMP	Jurkat	chr12	77197461	0.0876507	-0.87047	0.931566	0.359645	0.532599	-6.78173
rs143442480	rs11115546	Drug_SixMP	Nalm6	chr12	77197461	-0.00386345	-0.282321	-0.0778352	0.938378	0.959756	-7.24336
rs143442480	rs11115546	Drug_SixMP	P12-Ichikawa	chr12	77197461	0.0442676	-0.614287	0.991022	0.332507	0.443857	-7.01292
rs143442480	rs11115546	Drug_SixMP	REH	chr12	77197461	1.16672	-1.12145	3.47305	0.00328965	0.0503056	-1.64084
rs143442480	rs11115546	Drug_SixMP	RS411	chr12	77197461	0.0469822	-0.135873	0.523589	0.601951	0.771546	-6.25403
rs143442480	rs11115546	Drug_SixMP	SEM	chr12	77197461	0.107074	-0.309579	0.467846	0.641808	0.910859	-5.64992
rs143442480	rs11115546	Drug_SixMP	SUPB15	chr12	77197461	0.180059	-0.728993	1.11449	0.278973	0.504192	-6.52583
rs144099284	rs11115546	Drug_SixMP	697	chr12	77148446	-0.239575	-0.676781	-6.19663	7.11e-07	2.35e-06	4.59094
rs144099284	rs11115546	Drug_SixMP	BALL1	chr12	77148446	-0.431976	-0.701751	-2.53439	0.0208919	0.180748	-3.51069
rs144099284	rs11115546	Drug_SixMP	CEM	chr12	77148446	-0.611811	-1.15702	-6.03913	2.84e-05	0.000233	2.20573
rs144099284	rs11115546	Drug_SixMP	Jurkat	chr12	77148446	-0.23241	-0.826856	-2.97021	0.00610138	0.022727	-3.54418
rs144099284	rs11115546	Drug_SixMP	Nalm6	chr12	77148446	0.024513	-0.593043	0.655206	0.516381	0.623016	-7.28799
rs144099284	rs11115546	Drug_SixMP	P12-Ichikawa	chr12	77148446	-0.0921961	-0.562921	-2.82127	0.00997461	0.0255506	-4.18455
rs144099284	rs11115546	Drug_SixMP	REH	chr12	77148446	0.416076	-1.27682	1.50139	0.153462	0.403399	-5.32157
rs144099284	rs11115546	Drug_SixMP	RS411	chr12	77148446	-0.0152095	-0.506362	-0.231218	0.817711	0.904279	-6.66651
rs144099284	rs11115546	Drug_SixMP	SEM	chr12	77148446	0.306266	-0.556176	1.84526	0.0705754	0.437021	-4.45667
rs144099284	rs11115546	Drug_SixMP	SUPB15	chr12	77148446	-0.099039	-1.02531	-0.651926	0.522261	0.71001	-7.10113
rs144829676	rs11946025	Drug_DEX	697	chr4	95236140	-0.0936112	-2.23144	-3.57886	0.00116247	0.00223581	-3.19822
rs144829676	rs11946025	Drug_DEX	BALL1	chr4	95236140	-0.0577635	-1.0512	-0.468264	0.645283	0.827087	-6.9516
rs144829676	rs11946025	Drug_DEX	CEM	chr4	95236140	0.0653276	-2.48524	0.990466	0.338487	0.460494	-7.6875
rs144829676	rs11946025	Drug_DEX	Jurkat	chr4	95236140	-0.0492087	-1.22009	-1.1192	0.272708	0.439745	-7.42282
rs144829676	rs11946025	Drug_DEX	Nalm6	chr4	95236140	0.0776813	-0.809967	2.88346	0.00651265	0.0189925	-3.98644
rs144829676	rs11946025	Drug_DEX	P12-Ichikawa	chr4	95236140	-0.0132632	-0.937632	-0.677714	0.505056	0.609353	-8.04874
rs144829676	rs11946025	Drug_DEX	REH	chr4	95236140	0.15306	-0.932478	1.09511	0.290285	0.560845	-6.67421
rs144829676	rs11946025	Drug_DEX	RS411	chr4	95236140	0.0393773	-0.683834	0.963819	0.337919	0.569655	-6.71714
rs144829676	rs11946025	Drug_DEX	SEM	chr4	95236140	0.160253	-0.694001	1.85035	0.0698258	0.437021	-5.09196
rs144829676	rs11946025	Drug_DEX	SUPB15	chr4	95236140	0.368697	-1.69604	3.34138	0.00343126	0.0276119	-3.18782
rs144956312	rs11115546	Drug_SixMP	697	chr12	77260715	-0.00805464	0.685492	-0.3085	0.759772	0.802086	-8.64764
rs144956312	rs11115546	Drug_SixMP	BALL1	chr12	77260715	-0.0641454	0.511476	-0.727756	0.476235	0.739333	-6.63647
rs144956312	rs11115546	Drug_SixMP	CEM	chr12	77260715	0.0901044	-0.208663	1.65202	0.120414	0.203796	-6.67225
rs144956312	rs11115546	Drug_SixMP	Jurkat	chr12	77260715	0.0286486	-0.48824	0.714201	0.481105	0.642225	-7.72077
rs144956312	rs11115546	Drug_SixMP	Nalm6	chr12	77260715	-0.110679	0.0205609	-4.16995	0.000176	0.000931	-0.53918
rs144956312	rs11115546	Drug_SixMP	P12-Ichikawa	chr12	77260715	0.0372927	-0.119465	1.66836	0.109491	0.184213	-6.82573
rs144956312	rs11115546	Drug_SixMP	REH	chr12	77260715	0.0983202	0.636692	0.955672	0.353988	0.623223	-6.65006
rs144956312	rs11115546	Drug_SixMP	RS411	chr12	77260715	-0.163191	0.577892	-3.75181	0.000323	0.00483499	-0.5715
rs144956312	rs11115546	Drug_SixMP	SEM	chr12	77260715	0.0211414	0.380959	0.238762	0.812208	0.957586	-6.5593
rs144956312	rs11115546	Drug_SixMP	SUPB15	chr12	77260715	-0.266989	-0.00751827	-2.58259	0.0182538	0.0874746	-4.69451
rs145090758	rs11609710	Drug_ASP	697	chr12	119544633	-0.195774	-0.77312	-7.32064	3.12e-08	1.3e-07	7.36281
rs145090758	rs11609710	Drug_ASP	BALL1	chr12	119544633	-0.0811947	-0.190878	-0.86474	0.398695	0.694727	-6.43489
rs145090758	rs11609710	Drug_ASP	CEM	chr12	119544633	-0.353158	-1.48142	-4.80936	0.000265	0.00145054	-0.558223
rs145090758	rs11609710	Drug_ASP	Jurkat	chr12	119544633	-0.303306	-0.935444	-7.40297	5.08e-08	1.06e-06	7.67799
rs145090758	rs11609710	Drug_ASP	Nalm6	chr12	119544633	-0.262827	-0.342834	-9.81847	7.39e-12	2.57e-10	16.4735
rs145090758	rs11609710	Drug_ASP	P12-Ichikawa	chr12	119544633	-0.194986	-0.567924	-9.16857	5.99e-09	1.03e-07	9.87413
rs145090758	rs11609710	Drug_ASP	REH	chr12	119544633	-0.304016	-0.580365	-1.77054	0.096408	0.31916	-5.51145
rs145090758	rs11609710	Drug_ASP	RS411	chr12	119544633	-0.160984	-0.209852	-3.58072	0.000574	0.00725801	-1.08362
rs145090758	rs11609710	Drug_ASP	SEM	chr12	119544633	-0.230225	-0.299343	-2.24736	0.0287924	0.306644	-4.09367
rs145090758	rs11609710	Drug_ASP	SUPB15	chr12	119544633	-0.341322	-1.05511	-3.54924	0.0021429	0.0206542	-2.55244
rs145090758	rs4767780	Drug_ASP,Drug_SixTG	697	chr12	119544633	-0.195774	-0.77312	-7.32064	3.12e-08	1.3e-07	7.36281
rs145090758	rs4767780	Drug_ASP,Drug_SixTG	BALL1	chr12	119544633	-0.0811947	-0.190878	-0.86474	0.398695	0.694727	-6.43489
rs145090758	rs4767780	Drug_ASP,Drug_SixTG	CEM	chr12	119544633	-0.353158	-1.48142	-4.80936	0.000265	0.00145054	-0.558223
rs145090758	rs4767780	Drug_ASP,Drug_SixTG	Jurkat	chr12	119544633	-0.303306	-0.935444	-7.40297	5.08e-08	1.06e-06	7.67799
rs145090758	rs4767780	Drug_ASP,Drug_SixTG	Nalm6	chr12	119544633	-0.262827	-0.342834	-9.81847	7.39e-12	2.57e-10	16.4735
rs145090758	rs4767780	Drug_ASP,Drug_SixTG	P12-Ichikawa	chr12	119544633	-0.194986	-0.567924	-9.16857	5.99e-09	1.03e-07	9.87413
rs145090758	rs4767780	Drug_ASP,Drug_SixTG	REH	chr12	119544633	-0.304016	-0.580365	-1.77054	0.096408	0.31916	-5.51145
rs145090758	rs4767780	Drug_ASP,Drug_SixTG	RS411	chr12	119544633	-0.160984	-0.209852	-3.58072	0.000574	0.00725801	-1.08362
rs145090758	rs4767780	Drug_ASP,Drug_SixTG	SEM	chr12	119544633	-0.230225	-0.299343	-2.24736	0.0287924	0.306644	-4.09367
rs145090758	rs4767780	Drug_ASP,Drug_SixTG	SUPB15	chr12	119544633	-0.341322	-1.05511	-3.54924	0.0021429	0.0206542	-2.55244
rs145216233	rs11013359	Relapse	697	chr10	23481121	-0.00694036	0.718374	-0.248279	0.805561	0.841572	-8.66147
rs145216233	rs11013359	Relapse	BALL1	chr10	23481121	0.118618	1.13892	1.12999	0.273488	0.583044	-6.24122
rs145216233	rs11013359	Relapse	CEM	chr10	23481121	0.234995	1.09275	4.01143	0.00124796	0.00511782	-2.22521
rs145216233	rs11013359	Relapse	Jurkat	chr10	23481121	0.0526208	1.26519	1.22441	0.231155	0.388854	-7.21501
rs145216233	rs11013359	Relapse	Nalm6	chr10	23481121	0.0823135	1.58699	2.90222	0.00620396	0.0182482	-3.95732
rs145216233	rs11013359	Relapse	P12-Ichikawa	chr10	23481121	-0.00837916	0.477706	-0.355093	0.725919	0.79795	-8.11265
rs145216233	rs11013359	Relapse	REH	chr10	23481121	0.189668	1.5754	1.66359	0.116389	0.34738	-5.74877
rs145216233	rs11013359	Relapse	RS411	chr10	23481121	-0.0149107	1.97282	-0.330327	0.74198	0.86458	-7.04161
rs145216233	rs11013359	Relapse	SEM	chr10	23481121	0.0365227	1.66008	0.387159	0.700185	0.930492	-6.48701
rs145216233	rs11013359	Relapse	SUPB15	chr10	23481121	0.0650586	0.66028	0.77593	0.447346	0.65644	-7.36823
rs145216233	rs111907273	Relapse	697	chr10	23481121	-0.00694036	0.718374	-0.248279	0.805561	0.841572	-8.66147
rs145216233	rs111907273	Relapse	BALL1	chr10	23481121	0.118618	1.13892	1.12999	0.273488	0.583044	-6.24122
rs145216233	rs111907273	Relapse	CEM	chr10	23481121	0.234995	1.09275	4.01143	0.00124796	0.00511782	-2.22521
rs145216233	rs111907273	Relapse	Jurkat	chr10	23481121	0.0526208	1.26519	1.22441	0.231155	0.388854	-7.21501
rs145216233	rs111907273	Relapse	Nalm6	chr10	23481121	0.0823135	1.58699	2.90222	0.00620396	0.0182482	-3.95732
rs145216233	rs111907273	Relapse	P12-Ichikawa	chr10	23481121	-0.00837916	0.477706	-0.355093	0.725919	0.79795	-8.11265
rs145216233	rs111907273	Relapse	REH	chr10	23481121	0.189668	1.5754	1.66359	0.116389	0.34738	-5.74877
rs145216233	rs111907273	Relapse	RS411	chr10	23481121	-0.0149107	1.97282	-0.330327	0.74198	0.86458	-7.04161
rs145216233	rs111907273	Relapse	SEM	chr10	23481121	0.0365227	1.66008	0.387159	0.700185	0.930492	-6.48701
rs145216233	rs111907273	Relapse	SUPB15	chr10	23481121	0.0650586	0.66028	0.77593	0.447346	0.65644	-7.36823
rs145228850	rs7873986	Drug_DEX	697	chr9	104311978	0.0297582	1.2911	1.09213	0.283214	0.338587	-8.02935
rs145228850	rs7873986	Drug_DEX	BALL1	chr9	104311978	-0.0350204	0.277358	-0.325178	0.74884	0.882876	-6.64551
rs145228850	rs7873986	Drug_DEX	CEM	chr9	104311978	-0.0244761	-0.80616	-0.380356	0.709298	0.789342	-7.68823
rs145228850	rs7873986	Drug_DEX	Jurkat	chr9	104311978	-0.0598039	-0.586941	-1.19683	0.241562	0.400101	-7.09241
rs145228850	rs7873986	Drug_DEX	Nalm6	chr9	104311978	0.0685378	-0.0599767	2.24793	0.0306148	0.0691773	-5.37129
rs145228850	rs7873986	Drug_DEX	P12-Ichikawa	chr9	104311978	0.0452159	-0.331623	1.78608	0.0879514	0.154845	-6.50861
rs145228850	rs7873986	Drug_DEX	REH	chr9	104311978	-0.0113107	0.129505	-0.0798892	0.937353	0.978657	-6.87994
rs145228850	rs7873986	Drug_DEX	RS411	chr9	104311978	-0.0874917	0.229367	-1.83902	0.0694668	0.219058	-5.3607
rs145228850	rs7873986	Drug_DEX	SEM	chr9	104311978	0.0340856	-0.261309	0.307707	0.759508	0.940866	-6.3453
rs145228850	rs7873986	Drug_DEX	SUPB15	chr9	104311978	0.064951	-0.276875	0.62876	0.536995	0.723057	-7.34592
rs145697964	rs113163540	Drug_SixMP	697	chr7	149571035	0.0702478	1.83551	2.9511	0.00599368	0.0100149	-4.85011
rs145697964	rs113163540	Drug_SixMP	BALL1	chr7	149571035	0.0649392	1.98329	1.18786	0.250511	0.565705	-6.72851
rs145697964	rs113163540	Drug_SixMP	CEM	chr7	149571035	0.0720746	2.77781	2.51788	0.0243685	0.0577397	-5.85289
rs145697964	rs113163540	Drug_SixMP	Jurkat	chr7	149571035	0.0994356	2.53107	2.97106	0.00608872	0.022727	-4.27167
rs145697964	rs113163540	Drug_SixMP	Nalm6	chr7	149571035	0.029734	0.946901	1.17592	0.247124	0.360931	-7.16004
rs145697964	rs113163540	Drug_SixMP	P12-Ichikawa	chr7	149571035	0.0627961	1.45897	3.19769	0.00417357	0.0124478	-3.9923
rs145697964	rs113163540	Drug_SixMP	REH	chr7	149571035	0.168946	1.31587	3.33936	0.00434225	0.0548732	-3.35471
rs145697964	rs113163540	Drug_SixMP	RS411	chr7	149571035	0.0451394	0.910175	1.45035	0.150708	0.360094	-6.37858
rs145697964	rs113163540	Drug_SixMP	SEM	chr7	149571035	0.0103675	0.758436	0.217443	0.828696	0.960353	-7.20425
rs145697964	rs113163540	Drug_SixMP	SUPB15	chr7	149571035	0.0361315	0.209173	0.425738	0.675084	0.830078	-7.79089
rs145976319	rs74421455	Drug_ASP	697	chr17	61933103	-0.359363	-0.572659	-7.0825	5.99e-08	2.38e-07	7.2712
rs145976319	rs74421455	Drug_ASP	BALL1	chr17	61933103	-0.556529	-0.708104	-2.46766	0.02399	0.192285	-3.45823
rs145976319	rs74421455	Drug_ASP	CEM	chr17	61933103	-0.794822	-0.853507	-5.11605	0.000149	0.000908	0.673959
rs145976319	rs74421455	Drug_ASP	Jurkat	chr17	61933103	-0.385297	-0.552519	-4.83937	4.46e-05	0.000398	1.41946
rs145976319	rs74421455	Drug_ASP	Nalm6	chr17	61933103	-0.173213	-0.500928	-4.05274	0.000249	0.00125296	-0.387618
rs145976319	rs74421455	Drug_ASP	P12-Ichikawa	chr17	61933103	-0.296586	-0.354287	-7.32302	2.56e-07	2.91e-06	6.51822
rs145976319	rs74421455	Drug_ASP	REH	chr17	61933103	-0.228692	-1.14246	-0.761301	0.457968	0.707693	-5.85785
rs145976319	rs74421455	Drug_ASP	RS411	chr17	61933103	-0.216558	-0.405398	-2.68702	0.00869803	0.0575149	-3.06549
rs145976319	rs74421455	Drug_ASP	SEM	chr17	61933103	-0.205705	-0.395466	-1.06128	0.29336	0.735643	-5.3271
rs145976319	rs74421455	Drug_ASP	SUPB15	chr17	61933103	-0.571819	-0.819875	-3.97569	0.00081	0.00973671	-1.20282
rs146353052	rs9917781	Drug_DEX	697	chr3	157060624	0.126972	-0.72572	2.56507	0.0153928	0.0236791	-5.03954
rs146353052	rs9917781	Drug_DEX	BALL1	chr3	157060624	-0.193385	-0.846323	-0.816324	0.425114	0.709632	-5.75899
rs146353052	rs9917781	Drug_DEX	CEM	chr3	157060624	0.279985	-1.18814	1.95886	0.07002	0.133329	-5.4182
rs146353052	rs9917781	Drug_DEX	Jurkat	chr3	157060624	0.161996	-0.798243	2.14458	0.040947	0.100188	-5.14379
rs146353052	rs9917781	Drug_DEX	Nalm6	chr3	157060624	-0.15866	-0.316437	-3.76814	0.000572	0.00250951	-1.21661
rs146353052	rs9917781	Drug_DEX	P12-Ichikawa	chr3	157060624	-0.0169165	-0.458527	-0.420662	0.678104	0.761082	-7.51013
rs146353052	rs9917781	Drug_DEX	REH	chr3	157060624	-0.336365	-1.41707	-1.20563	0.246144	0.51461	-5.47728
rs146353052	rs9917781	Drug_DEX	RS411	chr3	157060624	0.0913802	-0.51599	1.16415	0.24768	0.470014	-5.85061
rs146353052	rs9917781	Drug_DEX	SEM	chr3	157060624	-0.100584	-0.597764	-0.502231	0.61758	0.905384	-5.75996
rs146353052	rs9917781	Drug_DEX	SUPB15	chr3	157060624	-0.201272	-0.845866	-1.44372	0.165111	0.36402	-6.19252
rs146530548	rs9806596	Drug_VCR	697	chr15	44569335	0.275888	-0.54573	6.40776	3.92e-07	1.34e-06	5.0887
rs146530548	rs9806596	Drug_VCR	BALL1	chr15	44569335	0.52417	-0.736751	3.06591	0.00672598	0.104314	-2.54396
rs146530548	rs9806596	Drug_VCR	CEM	chr15	44569335	0.625036	-1.18838	7.28161	3.65e-06	3.97e-05	4.24273
rs146530548	rs9806596	Drug_VCR	Jurkat	chr15	44569335	0.159809	-0.890741	2.61615	0.0142587	0.0441476	-4.41805
rs146530548	rs9806596	Drug_VCR	Nalm6	chr15	44569335	0.0859634	-0.660593	2.38424	0.022345	0.0525801	-4.87693
rs146530548	rs9806596	Drug_VCR	P12-Ichikawa	chr15	44569335	0.0384572	-0.600042	0.984934	0.335421	0.446705	-7.31966
rs146530548	rs9806596	Drug_VCR	REH	chr15	44569335	-0.268695	-1.55283	-1.26233	0.225596	0.491476	-5.73941
rs146530548	rs9806596	Drug_VCR	RS411	chr15	44569335	0.126603	-0.561254	2.06971	0.0415706	0.15937	-4.69546
rs146530548	rs9806596	Drug_VCR	SEM	chr15	44569335	-0.00413311	-0.47328	-0.0271469	0.978444	0.994371	-6.13067
rs146530548	rs9806596	Drug_VCR	SUPB15	chr15	44569335	0.200652	-1.28695	1.80452	0.087031	0.244202	-5.81199
rs146696804	rs11115546	Drug_SixMP	697	chr12	77180808	-0.233229	-0.938308	-4.09484	0.000282	0.000604	-1.103
rs146696804	rs11115546	Drug_SixMP	BALL1	chr12	77180808	0.385806	-1.462	1.31241	0.206068	0.513668	-5.13233
rs146696804	rs11115546	Drug_SixMP	CEM	chr12	77180808	0.0501227	-1.64191	0.315575	0.756905	0.826155	-7.05739
rs146696804	rs11115546	Drug_SixMP	Jurkat	chr12	77180808	0.2258	-1.11165	2.49989	0.018656	0.0548744	-4.3273
rs146696804	rs11115546	Drug_SixMP	Nalm6	chr12	77180808	0.376647	-0.506612	7.49523	6.19e-09	1.23e-07	10.1669
rs146696804	rs11115546	Drug_SixMP	P12-Ichikawa	chr12	77180808	0.156901	-0.681889	3.53737	0.00186156	0.00622711	-2.36225
rs146696804	rs11115546	Drug_SixMP	REH	chr12	77180808	0.764353	-2.11754	1.78955	0.0931905	0.314196	-4.57707
rs146696804	rs11115546	Drug_SixMP	RS411	chr12	77180808	0.334324	-0.63573	3.77472	0.000299	0.00455081	0.0653825
rs146696804	rs11115546	Drug_SixMP	SEM	chr12	77180808	0.856408	-0.641481	3.79944	0.000375	0.0272452	0.0371481
rs146696804	rs11115546	Drug_SixMP	SUPB15	chr12	77180808	0.25434	-0.960152	1.57234	0.132383	0.313674	-5.94139
rs146736357	rs114393069	Drug_ASP	697	chr19	55684670	0.0679157	0.0737851	2.59992	0.0141712	0.0220183	-5.5474
rs146736357	rs114393069	Drug_ASP	BALL1	chr19	55684670	-0.142452	0.0330167	-1.46445	0.160522	0.449269	-5.88026
rs146736357	rs114393069	Drug_ASP	CEM	chr19	55684670	0.149358	0.399733	2.85387	0.0125838	0.0345143	-4.60225
rs146736357	rs114393069	Drug_ASP	Jurkat	chr19	55684670	-0.0720245	0.195073	-1.79913	0.0829505	0.178086	-6.41323
rs146736357	rs114393069	Drug_ASP	Nalm6	chr19	55684670	-0.0731308	0.244242	-2.28082	0.0284013	0.0646897	-5.3505
rs146736357	rs114393069	Drug_ASP	P12-Ichikawa	chr19	55684670	-0.0683291	-0.15469	-3.07601	0.00554883	0.0155952	-4.10683
rs146736357	rs114393069	Drug_ASP	REH	chr19	55684670	-0.0625125	0.0431399	-0.433482	0.670671	0.846902	-7.05221
rs146736357	rs114393069	Drug_ASP	RS411	chr19	55684670	-0.00621926	1.39185	-0.145133	0.884956	0.936047	-7.10841
rs146736357	rs114393069	Drug_ASP	SEM	chr19	55684670	0.00707221	1.06332	0.0782824	0.937897	0.986725	-6.6168
rs146736357	rs114393069	Drug_ASP	SUPB15	chr19	55684670	-0.200175	-0.629534	-2.50605	0.0214685	0.0980975	-4.86806
rs146736357	rs114601492	Drug_ASP	697	chr19	55684670	0.0679157	0.0737851	2.59992	0.0141712	0.0220183	-5.5474
rs146736357	rs114601492	Drug_ASP	BALL1	chr19	55684670	-0.142452	0.0330167	-1.46445	0.160522	0.449269	-5.88026
rs146736357	rs114601492	Drug_ASP	CEM	chr19	55684670	0.149358	0.399733	2.85387	0.0125838	0.0345143	-4.60225
rs146736357	rs114601492	Drug_ASP	Jurkat	chr19	55684670	-0.0720245	0.195073	-1.79913	0.0829505	0.178086	-6.41323
rs146736357	rs114601492	Drug_ASP	Nalm6	chr19	55684670	-0.0731308	0.244242	-2.28082	0.0284013	0.0646897	-5.3505
rs146736357	rs114601492	Drug_ASP	P12-Ichikawa	chr19	55684670	-0.0683291	-0.15469	-3.07601	0.00554883	0.0155952	-4.10683
rs146736357	rs114601492	Drug_ASP	REH	chr19	55684670	-0.0625125	0.0431399	-0.433482	0.670671	0.846902	-7.05221
rs146736357	rs114601492	Drug_ASP	RS411	chr19	55684670	-0.00621926	1.39185	-0.145133	0.884956	0.936047	-7.10841
rs146736357	rs114601492	Drug_ASP	SEM	chr19	55684670	0.00707221	1.06332	0.0782824	0.937897	0.986725	-6.6168
rs146736357	rs114601492	Drug_ASP	SUPB15	chr19	55684670	-0.200175	-0.629534	-2.50605	0.0214685	0.0980975	-4.86806
rs147302333	rs16854671	Drug_SixTG	697	chr2	168925647	0.128542	-0.301595	4.71016	4.95e-05	0.000122	-0.0841484
rs147302333	rs16854671	Drug_SixTG	BALL1	chr2	168925647	0.280932	-0.341387	2.63353	0.0169796	0.16417	-3.94348
rs147302333	rs16854671	Drug_SixTG	CEM	chr2	168925647	0.366067	-1.32055	8.46953	6.22e-07	8.77e-06	5.53635
rs147302333	rs16854671	Drug_SixTG	Jurkat	chr2	168925647	0.221497	-1.00784	5.67441	4.65e-06	6.06e-05	3.00803
rs147302333	rs16854671	Drug_SixTG	Nalm6	chr2	168925647	0.126712	-0.530801	4.62569	4.44e-05	0.000287	0.819619
rs147302333	rs16854671	Drug_SixTG	P12-Ichikawa	chr2	168925647	0.0208628	-0.631174	0.993018	0.331555	0.443104	-7.75234
rs147302333	rs16854671	Drug_SixTG	REH	chr2	168925647	-0.0299878	-0.573978	-0.240208	0.813335	0.925962	-7.19191
rs147302333	rs16854671	Drug_SixTG	RS411	chr2	168925647	0.0681729	-0.382468	1.60214	0.112902	0.301355	-5.88001
rs147302333	rs16854671	Drug_SixTG	SEM	chr2	168925647	0.145838	-0.455719	1.71171	0.0927814	0.48111	-5.26478
rs147302333	rs16854671	Drug_SixTG	SUPB15	chr2	168925647	0.0550955	-1.38026	0.668884	0.511619	0.703888	-7.53256
rs147302333	rs16854674	Drug_SixTG	697	chr2	168925647	0.128542	-0.301595	4.71016	4.95e-05	0.000122	-0.0841484
rs147302333	rs16854674	Drug_SixTG	BALL1	chr2	168925647	0.280932	-0.341387	2.63353	0.0169796	0.16417	-3.94348
rs147302333	rs16854674	Drug_SixTG	CEM	chr2	168925647	0.366067	-1.32055	8.46953	6.22e-07	8.77e-06	5.53635
rs147302333	rs16854674	Drug_SixTG	Jurkat	chr2	168925647	0.221497	-1.00784	5.67441	4.65e-06	6.06e-05	3.00803
rs147302333	rs16854674	Drug_SixTG	Nalm6	chr2	168925647	0.126712	-0.530801	4.62569	4.44e-05	0.000287	0.819619
rs147302333	rs16854674	Drug_SixTG	P12-Ichikawa	chr2	168925647	0.0208628	-0.631174	0.993018	0.331555	0.443104	-7.75234
rs147302333	rs16854674	Drug_SixTG	REH	chr2	168925647	-0.0299878	-0.573978	-0.240208	0.813335	0.925962	-7.19191
rs147302333	rs16854674	Drug_SixTG	RS411	chr2	168925647	0.0681729	-0.382468	1.60214	0.112902	0.301355	-5.88001
rs147302333	rs16854674	Drug_SixTG	SEM	chr2	168925647	0.145838	-0.455719	1.71171	0.0927814	0.48111	-5.26478
rs147302333	rs16854674	Drug_SixTG	SUPB15	chr2	168925647	0.0550955	-1.38026	0.668884	0.511619	0.703888	-7.53256
rs147383880	rs11946025	Drug_DEX	697	chr4	95236032	0.314742	-2.00949	10.5495	9.11e-12	7.09e-11	15.6331
rs147383880	rs11946025	Drug_DEX	BALL1	chr4	95236032	0.0868633	-0.512715	0.959011	0.350409	0.657644	-6.46624
rs147383880	rs11946025	Drug_DEX	CEM	chr4	95236032	0.137574	-1.87542	2.12304	0.0517524	0.105736	-5.94751
rs147383880	rs11946025	Drug_DEX	Jurkat	chr4	95236032	-0.0641414	-0.0725961	-1.73414	0.0940605	0.19427	-6.51787
rs147383880	rs11946025	Drug_DEX	Nalm6	chr4	95236032	-0.0762791	-0.388681	-2.94828	0.00550317	0.0166604	-3.84495
rs147383880	rs11946025	Drug_DEX	P12-Ichikawa	chr4	95236032	-0.0174303	-0.370644	-0.81504	0.423831	0.53205	-7.87078
rs147383880	rs11946025	Drug_DEX	REH	chr4	95236032	-0.221295	-0.676438	-1.84338	0.0845866	0.298767	-5.52359
rs147383880	rs11946025	Drug_DEX	RS411	chr4	95236032	-0.0407732	-0.326264	-0.950687	0.344507	0.575077	-6.6644
rs147383880	rs11946025	Drug_DEX	SEM	chr4	95236032	-0.0205111	-0.52612	-0.215706	0.830043	0.960353	-6.59229
rs147383880	rs11946025	Drug_DEX	SUPB15	chr4	95236032	-0.181949	-1.37995	-2.13367	0.0461285	0.160521	-5.57083
rs1495458	rs1495458	Drug_VCR	697	chr7	128602992	0.0668822	-0.96358	2.25351	0.0314658	0.0454535	-6.18587
rs1495458	rs1495458	Drug_VCR	BALL1	chr7	128602992	-0.0289481	-0.681377	-0.178592	0.860277	0.934152	-6.64225
rs1495458	rs1495458	Drug_VCR	CEM	chr7	128602992	0.145836	-1.6944	1.51962	0.150506	0.245942	-6.58742
rs1495458	rs1495458	Drug_VCR	Jurkat	chr7	128602992	-0.0648417	-1.16306	-0.964254	0.343299	0.514194	-7.30478
rs1495458	rs1495458	Drug_VCR	Nalm6	chr7	128602992	-0.0924531	-0.656339	-2.85753	0.00696302	0.0200319	-3.99746
rs1495458	rs1495458	Drug_VCR	P12-Ichikawa	chr7	128602992	-0.0903905	-0.709488	-2.7526	0.0116526	0.0290634	-4.63738
rs1495458	rs1495458	Drug_VCR	REH	chr7	128602992	-0.208995	-1.03479	-0.964567	0.349653	0.618142	-6.36453
rs1495458	rs1495458	Drug_VCR	RS411	chr7	128602992	-0.0993691	-0.541868	-2.05922	0.0425889	0.16158	-4.92636
rs1495458	rs1495458	Drug_VCR	SEM	chr7	128602992	-0.0612588	-0.487318	-0.529732	0.598504	0.896833	-6.21762
rs1495458	rs1495458	Drug_VCR	SUPB15	chr7	128602992	-0.0579179	-1.23242	-0.537299	0.597301	0.769115	-7.38517
rs149706770	rs10493821	Drug_PRED	697	chr1	89496345	0.146756	-1.15094	3.9328	0.000442	0.000913	-1.93781
rs149706770	rs10493821	Drug_PRED	BALL1	chr1	89496345	-0.293736	-1.08295	-1.64448	0.117635	0.388925	-5.12212
rs149706770	rs10493821	Drug_PRED	CEM	chr1	89496345	-0.00484588	-1.9307	-0.0461206	0.963855	0.975289	-7.52016
rs149706770	rs10493821	Drug_PRED	Jurkat	chr1	89496345	0.202803	-1.22737	2.98237	0.00592185	0.022351	-3.60993
rs149706770	rs10493821	Drug_PRED	Nalm6	chr1	89496345	-0.0894937	-0.701542	-2.3708	0.0230596	0.0538901	-4.92155
rs149706770	rs10493821	Drug_PRED	P12-Ichikawa	chr1	89496345	0.0258527	-0.854619	0.741648	0.466186	0.576314	-7.55054
rs149706770	rs10493821	Drug_PRED	REH	chr1	89496345	-0.317183	-1.6451	-0.97768	0.34333	0.612345	-6.06951
rs149706770	rs10493821	Drug_PRED	RS411	chr1	89496345	-0.125547	-0.381195	-2.06434	0.0420893	0.160278	-4.72293
rs149706770	rs10493821	Drug_PRED	SEM	chr1	89496345	-0.265751	-0.265416	-1.79982	0.0775672	0.450303	-4.62108
rs149706770	rs10493821	Drug_PRED	SUPB15	chr1	89496345	-0.0613011	-1.39607	-0.562929	0.580069	0.758312	-7.23705
rs1502884	rs1502885	Drug_ASP	697	chr4	78986882	0.542356	-0.959964	8.72104	7.76e-10	4.38e-09	11.8442
rs1502884	rs1502885	Drug_ASP	BALL1	chr4	78986882	-0.0856374	-1.48274	-0.208172	0.83746	0.927787	-5.77733
rs1502884	rs1502885	Drug_ASP	CEM	chr4	78986882	0.657007	-1.26319	3.00563	0.00930305	0.0270836	-3.31608
rs1502884	rs1502885	Drug_ASP	Jurkat	chr4	78986882	0.546167	-0.774154	5.51302	7.18e-06	8.88e-05	3.3663
rs1502884	rs1502885	Drug_ASP	Nalm6	chr4	78986882	0.0115656	-0.398902	0.195757	0.845869	0.891419	-7.11284
rs1502884	rs1502885	Drug_ASP	P12-Ichikawa	chr4	78986882	0.180625	-0.491172	4.00313	0.000604	0.00235098	-1.19108
rs1502884	rs1502885	Drug_ASP	REH	chr4	78986882	-1.89857	-2.48226	-2.47848	0.0252037	0.1514	-3.37939
rs1502884	rs1502885	Drug_ASP	RS411	chr4	78986882	0.1354	-0.436204	1.35668	0.178538	0.398673	-5.40074
rs1502884	rs1502885	Drug_ASP	SEM	chr4	78986882	-0.541329	-0.70318	-2.0555	0.0447594	0.361894	-3.83486
rs1502884	rs1502885	Drug_ASP	SUPB15	chr4	78986882	0.382427	-0.953124	1.80353	0.0871914	0.244251	-5.50768
rs1502884	rs873455	Drug_ASP	697	chr4	78986882	0.542356	-0.959964	8.72104	7.76e-10	4.38e-09	11.8442
rs1502884	rs873455	Drug_ASP	BALL1	chr4	78986882	-0.0856374	-1.48274	-0.208172	0.83746	0.927787	-5.77733
rs1502884	rs873455	Drug_ASP	CEM	chr4	78986882	0.657007	-1.26319	3.00563	0.00930305	0.0270836	-3.31608
rs1502884	rs873455	Drug_ASP	Jurkat	chr4	78986882	0.546167	-0.774154	5.51302	7.18e-06	8.88e-05	3.3663
rs1502884	rs873455	Drug_ASP	Nalm6	chr4	78986882	0.0115656	-0.398902	0.195757	0.845869	0.891419	-7.11284
rs1502884	rs873455	Drug_ASP	P12-Ichikawa	chr4	78986882	0.180625	-0.491172	4.00313	0.000604	0.00235098	-1.19108
rs1502884	rs873455	Drug_ASP	REH	chr4	78986882	-1.89857	-2.48226	-2.47848	0.0252037	0.1514	-3.37939
rs1502884	rs873455	Drug_ASP	RS411	chr4	78986882	0.1354	-0.436204	1.35668	0.178538	0.398673	-5.40074
rs1502884	rs873455	Drug_ASP	SEM	chr4	78986882	-0.541329	-0.70318	-2.0555	0.0447594	0.361894	-3.83486
rs1502884	rs873455	Drug_ASP	SUPB15	chr4	78986882	0.382427	-0.953124	1.80353	0.0871914	0.244251	-5.50768
rs1502885	rs1502885	Drug_ASP	697	chr4	78986514	0.572851	-0.543149	8.3959	1.79e-09	9.73e-09	11.0984
rs1502885	rs1502885	Drug_ASP	BALL1	chr4	78986514	0.158862	-1.24994	0.423723	0.676848	0.845617	-5.56941
rs1502885	rs1502885	Drug_ASP	CEM	chr4	78986514	0.767325	-0.674865	3.66777	0.00247164	0.00912688	-1.89869
rs1502885	rs1502885	Drug_ASP	Jurkat	chr4	78986514	0.518633	-0.632148	4.8821	3.97e-05	0.000358	1.76962
rs1502885	rs1502885	Drug_ASP	Nalm6	chr4	78986514	0.294296	-0.449585	4.99604	1.42e-05	0.00011	2.68143
rs1502885	rs1502885	Drug_ASP	P12-Ichikawa	chr4	78986514	0.0670685	-0.434048	1.33498	0.195607	0.295638	-6.46177
rs1502885	rs1502885	Drug_ASP	REH	chr4	78986514	0.420815	-1.86812	0.946233	0.358629	0.62614	-5.32477
rs1502885	rs1502885	Drug_ASP	RS411	chr4	78986514	0.0933081	-0.238669	0.816169	0.416726	0.638103	-5.84383
rs1502885	rs1502885	Drug_ASP	SEM	chr4	78986514	0.706471	-1.00333	2.4331	0.0183678	0.272388	-3.13049
rs1502885	rs1502885	Drug_ASP	SUPB15	chr4	78986514	0.540064	-0.791844	3.05768	0.00647939	0.0430111	-3.03043
rs1502885	rs873455	Drug_ASP	697	chr4	78986514	0.572851	-0.543149	8.3959	1.79e-09	9.73e-09	11.0984
rs1502885	rs873455	Drug_ASP	BALL1	chr4	78986514	0.158862	-1.24994	0.423723	0.676848	0.845617	-5.56941
rs1502885	rs873455	Drug_ASP	CEM	chr4	78986514	0.767325	-0.674865	3.66777	0.00247164	0.00912688	-1.89869
rs1502885	rs873455	Drug_ASP	Jurkat	chr4	78986514	0.518633	-0.632148	4.8821	3.97e-05	0.000358	1.76962
rs1502885	rs873455	Drug_ASP	Nalm6	chr4	78986514	0.294296	-0.449585	4.99604	1.42e-05	0.00011	2.68143
rs1502885	rs873455	Drug_ASP	P12-Ichikawa	chr4	78986514	0.0670685	-0.434048	1.33498	0.195607	0.295638	-6.46177
rs1502885	rs873455	Drug_ASP	REH	chr4	78986514	0.420815	-1.86812	0.946233	0.358629	0.62614	-5.32477
rs1502885	rs873455	Drug_ASP	RS411	chr4	78986514	0.0933081	-0.238669	0.816169	0.416726	0.638103	-5.84383
rs1502885	rs873455	Drug_ASP	SEM	chr4	78986514	0.706471	-1.00333	2.4331	0.0183678	0.272388	-3.13049
rs1502885	rs873455	Drug_ASP	SUPB15	chr4	78986514	0.540064	-0.791844	3.05768	0.00647939	0.0430111	-3.03043
rs1502886	rs1502885	Drug_ASP	697	chr4	78984517	0.0354867	-0.95604	1.21449	0.233756	0.28546	-7.92955
rs1502886	rs1502885	Drug_ASP	BALL1	chr4	78984517	0.153008	-0.547317	1.58607	0.130341	0.411019	-5.58692
rs1502886	rs1502885	Drug_ASP	CEM	chr4	78984517	0.0827425	-1.43484	1.35231	0.197372	0.302488	-6.9679
rs1502886	rs1502885	Drug_ASP	Jurkat	chr4	78984517	0.0373022	-0.871829	0.803015	0.428833	0.597468	-7.58605
rs1502886	rs1502885	Drug_ASP	Nalm6	chr4	78984517	-0.0213073	-0.589907	-0.720436	0.475775	0.596818	-7.57014
rs1502886	rs1502885	Drug_ASP	P12-Ichikawa	chr4	78984517	-0.0114356	-0.534838	-0.415548	0.681787	0.763709	-8.04431
rs1502886	rs1502885	Drug_ASP	REH	chr4	78984517	-0.373526	-0.866223	-2.41506	0.0285748	0.161896	-4.40288
rs1502886	rs1502885	Drug_ASP	RS411	chr4	78984517	-0.00704097	-0.414729	-0.157503	0.875229	0.930176	-7.05896
rs1502886	rs1502885	Drug_ASP	SEM	chr4	78984517	-0.138403	-0.442015	-1.26241	0.212314	0.672	-5.7104
rs1502886	rs1502885	Drug_ASP	SUPB15	chr4	78984517	0.108619	-1.21174	0.91719	0.370544	0.591928	-7.18957
rs1502886	rs873455	Drug_ASP	697	chr4	78984517	0.0354867	-0.95604	1.21449	0.233756	0.28546	-7.92955
rs1502886	rs873455	Drug_ASP	BALL1	chr4	78984517	0.153008	-0.547317	1.58607	0.130341	0.411019	-5.58692
rs1502886	rs873455	Drug_ASP	CEM	chr4	78984517	0.0827425	-1.43484	1.35231	0.197372	0.302488	-6.9679
rs1502886	rs873455	Drug_ASP	Jurkat	chr4	78984517	0.0373022	-0.871829	0.803015	0.428833	0.597468	-7.58605
rs1502886	rs873455	Drug_ASP	Nalm6	chr4	78984517	-0.0213073	-0.589907	-0.720436	0.475775	0.596818	-7.57014
rs1502886	rs873455	Drug_ASP	P12-Ichikawa	chr4	78984517	-0.0114356	-0.534838	-0.415548	0.681787	0.763709	-8.04431
rs1502886	rs873455	Drug_ASP	REH	chr4	78984517	-0.373526	-0.866223	-2.41506	0.0285748	0.161896	-4.40288
rs1502886	rs873455	Drug_ASP	RS411	chr4	78984517	-0.00704097	-0.414729	-0.157503	0.875229	0.930176	-7.05896
rs1502886	rs873455	Drug_ASP	SEM	chr4	78984517	-0.138403	-0.442015	-1.26241	0.212314	0.672	-5.7104
rs1502886	rs873455	Drug_ASP	SUPB15	chr4	78984517	0.108619	-1.21174	0.91719	0.370544	0.591928	-7.18957
rs150311957	rs2049241	Drug_VCR	697	chr3	157061815	0.0116298	-0.766527	0.210516	0.834647	0.865597	-8.16495
rs150311957	rs2049241	Drug_VCR	BALL1	chr3	157061815	0.135536	-0.974156	0.665315	0.514385	0.759269	-5.96243
rs150311957	rs2049241	Drug_VCR	CEM	chr3	157061815	0.0407346	-1.36228	0.291422	0.774932	0.834084	-7.25564
rs150311957	rs2049241	Drug_VCR	Jurkat	chr3	157061815	-0.113064	-0.956419	-1.3665	0.18282	0.324211	-6.48065
rs150311957	rs2049241	Drug_VCR	Nalm6	chr3	157061815	0.0791593	-0.5447	1.9254	0.0618775	0.121337	-5.6241
rs150311957	rs2049241	Drug_VCR	P12-Ichikawa	chr3	157061815	-0.0128244	-0.602087	-0.275181	0.785758	0.844678	-7.61721
rs150311957	rs2049241	Drug_VCR	REH	chr3	157061815	-0.98464	-1.86436	-3.5225	0.00296854	0.0481823	-1.66342
rs150311957	rs2049241	Drug_VCR	RS411	chr3	157061815	-0.0162445	-0.31285	-0.220568	0.825967	0.904722	-6.57459
rs150311957	rs2049241	Drug_VCR	SEM	chr3	157061815	-0.726736	-0.585077	-3.83175	0.000338	0.02671	0.160615
rs150311957	rs2049241	Drug_VCR	SUPB15	chr3	157061815	-0.274252	-1.1156	-1.86428	0.0778138	0.22888	-5.60021
rs150312652	rs7860525	Relapse	697	chr9	98888104	0.0446316	-0.933273	1.3588	0.184044	0.229516	-7.5252
rs150312652	rs7860525	Relapse	BALL1	chr9	98888104	-0.367919	-0.563887	-1.88129	0.076406	0.322645	-4.79293
rs150312652	rs7860525	Relapse	CEM	chr9	98888104	0.130092	-1.66482	1.64955	0.120922	0.204453	-6.23103
rs150312652	rs7860525	Relapse	Jurkat	chr9	98888104	0.0479843	-1.19997	0.743993	0.463173	0.62415	-7.34312
rs150312652	rs7860525	Relapse	Nalm6	chr9	98888104	0.132527	-0.767394	3.84235	0.000461	0.00207721	-1.27479
rs150312652	rs7860525	Relapse	P12-Ichikawa	chr9	98888104	0.0306784	-0.767303	0.822012	0.419936	0.528334	-7.52566
rs150312652	rs7860525	Relapse	REH	chr9	98888104	-0.134685	-1.29889	-0.578075	0.571564	0.783203	-6.42978
rs150312652	rs7860525	Relapse	RS411	chr9	98888104	-0.0198312	-0.580117	-0.342715	0.732674	0.859846	-6.78088
rs150312652	rs7860525	Relapse	SEM	chr9	98888104	-0.0388821	-0.621772	-0.276825	0.782988	0.945887	-6.14748
rs150312652	rs7860525	Relapse	SUPB15	chr9	98888104	0.348441	-1.23014	2.98546	0.00760462	0.0478486	-3.60614
rs150625611	rs10436919	Relapse	697	chr1	89447477	-0.0654796	0.110977	-2.18338	0.0367238	0.0524713	-6.27504
rs150625611	rs10436919	Relapse	BALL1	chr1	89447477	0.00307719	0.18363	0.0238976	0.9812	0.990148	-6.58164
rs150625611	rs10436919	Relapse	CEM	chr1	89447477	-0.0761129	0.678976	-1.11509	0.283288	0.404986	-7.03108
rs150625611	rs10436919	Relapse	Jurkat	chr1	89447477	-0.0777512	1.23826	-1.5756	0.126521	0.244341	-6.48985
rs150625611	rs10436919	Relapse	Nalm6	chr1	89447477	-0.0666079	0.552403	-2.16962	0.0365181	0.0805949	-5.46285
rs150625611	rs10436919	Relapse	P12-Ichikawa	chr1	89447477	-0.0668721	0.574856	-2.6944	0.013281	0.0322754	-4.70666
rs150625611	rs10436919	Relapse	REH	chr1	89447477	0.0255666	0.449793	0.162995	0.87264	0.952365	-6.74296
rs150625611	rs10436919	Relapse	RS411	chr1	89447477	-0.0702344	1.36973	-1.36776	0.175057	0.395011	-6.023
rs150625611	rs10436919	Relapse	SEM	chr1	89447477	-0.170759	1.2199	-1.36547	0.177857	0.616132	-5.39078
rs150625611	rs10436919	Relapse	SUPB15	chr1	89447477	-0.157739	-0.340317	-1.46533	0.15919	0.357341	-6.43895
rs150922686	rs3786675	Drug_ASP	697	chr19	50491039	0.120932	-0.845718	4.15442	0.000238	0.000522	-1.66682
rs150922686	rs3786675	Drug_ASP	BALL1	chr19	50491039	0.0881786	-0.424358	1.13463	0.271592	0.581017	-6.47371
rs150922686	rs3786675	Drug_ASP	CEM	chr19	50491039	0.0255863	-1.79103	0.447951	0.660932	0.744257	-8.16008
rs150922686	rs3786675	Drug_ASP	Jurkat	chr19	50491039	-0.000272	-1.26858	-0.00691661	0.994531	0.995114	-8.08839
rs150922686	rs3786675	Drug_ASP	Nalm6	chr19	50491039	0.0243978	-0.523639	0.854924	0.398085	0.522008	-7.4636
rs150922686	rs3786675	Drug_ASP	P12-Ichikawa	chr19	50491039	-0.0140499	-0.885191	-0.689134	0.497981	0.603378	-8.06149
rs150922686	rs3786675	Drug_ASP	REH	chr19	50491039	-0.00444123	-0.748109	-0.0379195	0.970239	0.987445	-7.35926
rs150922686	rs3786675	Drug_ASP	RS411	chr19	50491039	0.00915294	-0.57651	0.226831	0.82111	0.904722	-7.19209
rs150922686	rs3786675	Drug_ASP	SEM	chr19	50491039	0.0483871	-0.564162	0.671623	0.504733	0.842539	-6.60331
rs150922686	rs3786675	Drug_ASP	SUPB15	chr19	50491039	-0.0660764	-1.63697	-0.94228	0.357882	0.580919	-7.36443
rs1529544	rs2581795	Drug_PRED	697	chr3	53039455	0.181021	-1.11088	6.47503	3.24e-07	1.12e-06	5.02741
rs1529544	rs2581795	Drug_PRED	BALL1	chr3	53039455	0.103787	-0.52629	0.853337	0.404818	0.696892	-6.35151
rs1529544	rs2581795	Drug_PRED	CEM	chr3	53039455	0.164637	-1.14625	2.06715	0.0574106	0.115091	-5.79296
rs1529544	rs2581795	Drug_PRED	Jurkat	chr3	53039455	0.0986511	-0.612709	2.26719	0.0314183	0.0817067	-5.39721
rs1529544	rs2581795	Drug_PRED	Nalm6	chr3	53039455	0.017317	-0.447756	0.557928	0.580247	0.678884	-7.6482
rs1529544	rs2581795	Drug_PRED	P12-Ichikawa	chr3	53039455	0.0293806	-0.637038	1.22275	0.234428	0.338193	-7.32266
rs1529544	rs2581795	Drug_PRED	REH	chr3	53039455	-0.207941	-0.836675	-1.47125	0.161345	0.416421	-5.84176
rs1529544	rs2581795	Drug_PRED	RS411	chr3	53039455	0.00698928	0.0575295	0.145552	0.884626	0.936047	-7.02403
rs1529544	rs2581795	Drug_PRED	SEM	chr3	53039455	0.060106	-0.144684	0.543568	0.589012	0.893999	-6.26514
rs1529544	rs2581795	Drug_PRED	SUPB15	chr3	53039455	0.101847	-1.10373	1.10484	0.283029	0.509333	-6.94315
rs1534310	rs4424195	Drug_SixTG	697	chr7	99699169	0.177549	1.78834	6.92046	9.37e-08	3.58e-07	6.17862
rs1534310	rs4424195	Drug_SixTG	BALL1	chr7	99699169	0.137218	1.89724	1.94604	0.0676259	0.30442	-5.34372
rs1534310	rs4424195	Drug_SixTG	CEM	chr7	99699169	0.229825	3.09336	6.25521	1.96e-05	0.000167	1.76218
rs1534310	rs4424195	Drug_SixTG	Jurkat	chr7	99699169	0.16753	1.83882	5.11557	2.11e-05	0.000211	1.42443
rs1534310	rs4424195	Drug_SixTG	Nalm6	chr7	99699169	-0.0325288	1.17944	-1.20415	0.236163	0.348564	-7.10716
rs1534310	rs4424195	Drug_SixTG	P12-Ichikawa	chr7	99699169	0.0267445	1.44904	1.50189	0.147419	0.233516	-7.1902
rs1534310	rs4424195	Drug_SixTG	REH	chr7	99699169	0.147609	1.41817	1.50304	0.153039	0.402909	-6.26765
rs1534310	rs4424195	Drug_SixTG	RS411	chr7	99699169	0.0539745	0.69219	1.42638	0.157488	0.368046	-6.21878
rs1534310	rs4424195	Drug_SixTG	SEM	chr7	99699169	0.073985	0.928923	1.0635	0.292366	0.735643	-6.28915
rs1534310	rs4424195	Drug_SixTG	SUPB15	chr7	99699169	0.139521	0.838065	1.62418	0.120818	0.295294	-6.52658
rs154075	rs11956240	Drug_ASP	697	chr5	137862582	-0.274597	-0.331405	-10.0131	3.21e-11	2.29e-10	14.4385
rs154075	rs11956240	Drug_ASP	BALL1	chr5	137862582	0.15564	-0.301236	1.31582	0.204942	0.513668	-5.79781
rs154075	rs11956240	Drug_ASP	CEM	chr5	137862582	-0.199742	-0.990625	-2.57931	0.0216179	0.0526859	-4.81398
rs154075	rs11956240	Drug_ASP	Jurkat	chr5	137862582	0.0862547	-0.577366	1.44064	0.160946	0.292921	-6.7424
rs154075	rs11956240	Drug_ASP	Nalm6	chr5	137862582	0.110662	-0.471388	3.56613	0.00101992	0.00414282	-2.17084
rs154075	rs11956240	Drug_ASP	P12-Ichikawa	chr5	137862582	0.0786887	-0.344197	2.82459	0.00989955	0.0253965	-4.47983
rs154075	rs11956240	Drug_ASP	REH	chr5	137862582	0.0873308	-0.862889	0.561248	0.582697	0.793361	-6.67247
rs154075	rs11956240	Drug_ASP	RS411	chr5	137862582	0.0854048	-0.271869	1.74264	0.0850772	0.249389	-5.50038
rs154075	rs11956240	Drug_ASP	SEM	chr5	137862582	0.00597746	-0.178374	0.0496919	0.960554	0.988363	-6.35212
rs154075	rs11956240	Drug_ASP	SUPB15	chr5	137862582	0.178572	-0.967326	1.68723	0.107915	0.276016	-6.14346
rs154076	rs11956240	Drug_ASP	697	chr5	137863134	0.106596	-0.430231	1.58702	0.122688	0.157847	-6.50182
rs154076	rs11956240	Drug_ASP	BALL1	chr5	137863134	-1.62709	-1.64415	-3.53164	0.00241918	0.0562604	-1.45552
rs154076	rs11956240	Drug_ASP	CEM	chr5	137863134	-0.214353	-0.662113	-1.37375	0.19077	0.294794	-5.91113
rs154076	rs11956240	Drug_ASP	Jurkat	chr5	137863134	-0.0792809	-0.382188	-0.764193	0.451241	0.614058	-6.70232
rs154076	rs11956240	Drug_ASP	Nalm6	chr5	137863134	-0.287579	-0.184155	-4.68507	3.7e-05	0.00025	1.78814
rs154076	rs11956240	Drug_ASP	P12-Ichikawa	chr5	137863134	-0.241547	-0.125379	-4.01869	0.000581	0.00227409	-1.03013
rs154076	rs11956240	Drug_ASP	REH	chr5	137863134	-2.41297	-1.82002	-3.05049	0.00789461	0.0752414	-2.35084
rs154076	rs11956240	Drug_ASP	RS411	chr5	137863134	-0.126276	-0.230563	-1.04596	0.298598	0.526248	-5.59391
rs154076	rs11956240	Drug_ASP	SEM	chr5	137863134	0.120878	-0.907643	0.38136	0.704457	0.93163	-5.40206
rs154076	rs11956240	Drug_ASP	SUPB15	chr5	137863134	-0.782957	-0.587908	-3.54133	0.00218179	0.0208154	-1.94321
rs1543578	rs1247118	MRD	697	chr10	120497579	0.0893326	-0.983761	3.12783	0.003822	0.0066331	-4.24018
rs1543578	rs1247118	MRD	BALL1	chr10	120497579	-0.052247	-0.401177	-0.494047	0.627319	0.819629	-6.56215
rs1543578	rs1247118	MRD	CEM	chr10	120497579	0.198533	-1.64821	2.97319	0.00992482	0.0285527	-4.08463
rs1543578	rs1247118	MRD	Jurkat	chr10	120497579	-0.020576	-1.02953	-0.407394	0.686864	0.813743	-7.7183
rs1543578	rs1247118	MRD	Nalm6	chr10	120497579	-0.0184325	-0.505168	-0.659944	0.513369	0.621581	-7.57103
rs1543578	rs1247118	MRD	P12-Ichikawa	chr10	120497579	-0.0278017	-0.606765	-1.12444	0.273009	0.384602	-7.41319
rs1543578	rs1247118	MRD	REH	chr10	120497579	0.114157	-1.1166	0.734047	0.47394	0.719934	-6.59192
rs1543578	rs1247118	MRD	RS411	chr10	120497579	-0.0087653	-0.408053	-0.185093	0.853605	0.920361	-7.00043
rs1543578	rs1247118	MRD	SEM	chr10	120497579	0.0253917	-0.476588	0.215371	0.830302	0.960353	-6.35815
rs1543578	rs1247118	MRD	SUPB15	chr10	120497579	-0.0423634	-1.41959	-0.411087	0.68561	0.836223	-7.45926
rs1543578	rs1312895	MRD	697	chr10	120497579	0.0893326	-0.983761	3.12783	0.003822	0.0066331	-4.24018
rs1543578	rs1312895	MRD	BALL1	chr10	120497579	-0.052247	-0.401177	-0.494047	0.627319	0.819629	-6.56215
rs1543578	rs1312895	MRD	CEM	chr10	120497579	0.198533	-1.64821	2.97319	0.00992482	0.0285527	-4.08463
rs1543578	rs1312895	MRD	Jurkat	chr10	120497579	-0.020576	-1.02953	-0.407394	0.686864	0.813743	-7.7183
rs1543578	rs1312895	MRD	Nalm6	chr10	120497579	-0.0184325	-0.505168	-0.659944	0.513369	0.621581	-7.57103
rs1543578	rs1312895	MRD	P12-Ichikawa	chr10	120497579	-0.0278017	-0.606765	-1.12444	0.273009	0.384602	-7.41319
rs1543578	rs1312895	MRD	REH	chr10	120497579	0.114157	-1.1166	0.734047	0.47394	0.719934	-6.59192
rs1543578	rs1312895	MRD	RS411	chr10	120497579	-0.0087653	-0.408053	-0.185093	0.853605	0.920361	-7.00043
rs1543578	rs1312895	MRD	SEM	chr10	120497579	0.0253917	-0.476588	0.215371	0.830302	0.960353	-6.35815
rs1543578	rs1312895	MRD	SUPB15	chr10	120497579	-0.0423634	-1.41959	-0.411087	0.68561	0.836223	-7.45926
rs155249	rs155248	Drug_ASP	697	chr16	2312012	0.311966	-0.278014	5.44922	5.98e-06	1.71e-05	2.78103
rs155249	rs155248	Drug_ASP	BALL1	chr16	2312012	0.0176814	-0.698874	0.064691	0.949142	0.97839	-5.83971
rs155249	rs155248	Drug_ASP	CEM	chr16	2312012	0.389145	-0.158911	2.73741	0.0158467	0.0411484	-3.84862
rs155249	rs155248	Drug_ASP	Jurkat	chr16	2312012	0.284524	0.125636	3.26694	0.00290771	0.0126362	-2.522
rs155249	rs155248	Drug_ASP	Nalm6	chr16	2312012	0.0527639	-0.0341638	1.02078	0.313974	0.434068	-6.65164
rs155249	rs155248	Drug_ASP	P12-Ichikawa	chr16	2312012	0.176853	-0.172171	4.43928	0.000209	0.000975	-0.151248
rs155249	rs155248	Drug_ASP	REH	chr16	2312012	-0.0856313	-0.547231	-0.201173	0.843194	0.937737	-5.91243
rs155249	rs155248	Drug_ASP	RS411	chr16	2312012	-0.0339774	0.277748	-0.347127	0.729369	0.858733	-6.25922
rs155249	rs155248	Drug_ASP	SEM	chr16	2312012	0.535317	0.155827	2.26941	0.0273276	0.306644	-3.47134
rs155249	rs155248	Drug_ASP	SUPB15	chr16	2312012	0.23634	-0.450442	1.65211	0.114949	0.287963	-5.77614
rs1555902	rs1555902	Drug_ASP	697	chr13	108856783	-0.0676851	-0.600562	-1.79963	0.081689	0.108706	-6.80742
rs1555902	rs1555902	Drug_ASP	BALL1	chr13	108856783	-0.0209639	-0.980718	-0.110144	0.913528	0.959806	-6.39889
rs1555902	rs1555902	Drug_ASP	CEM	chr13	108856783	-0.486238	-1.12431	-4.68517	0.000336	0.00176966	-0.439136
rs1555902	rs1555902	Drug_ASP	Jurkat	chr13	108856783	-0.163614	-0.912374	-2.7665	0.00999568	0.0337676	-4.09496
rs1555902	rs1555902	Drug_ASP	Nalm6	chr13	108856783	-0.223862	-0.698049	-6.24146	2.94e-07	3.91e-06	6.02943
rs1555902	rs1555902	Drug_ASP	P12-Ichikawa	chr13	108856783	-0.220846	-0.680297	-6.70453	9.98e-07	1e-05	4.91326
rs1555902	rs1555902	Drug_ASP	REH	chr13	108856783	0.158822	-1.34873	0.603473	0.554972	0.77418	-6.35401
rs1555902	rs1555902	Drug_ASP	RS411	chr13	108856783	-0.202564	-0.591295	-3.3631	0.00116526	0.0133418	-1.49446
rs1555902	rs1555902	Drug_ASP	SEM	chr13	108856783	-0.144688	-0.70388	-0.900397	0.371972	0.777155	-5.74943
rs1555902	rs1555902	Drug_ASP	SUPB15	chr13	108856783	-0.484359	-1.36178	-3.08746	0.00606401	0.0413808	-3.34648
rs1569929	rs546784	Relapse	697	chr1	66729780	0.134574	-1.15173	2.90651	0.00670299	0.0111022	-4.37522
rs1569929	rs546784	Relapse	BALL1	chr1	66729780	0.152555	-0.823183	0.77471	0.448688	0.725638	-5.93149
rs1569929	rs546784	Relapse	CEM	chr1	66729780	0.364772	-1.47813	2.64948	0.0188416	0.0472009	-4.30458
rs1569929	rs546784	Relapse	Jurkat	chr1	66729780	0.116053	-0.931693	1.53004	0.137398	0.258711	-6.29127
rs1569929	rs546784	Relapse	Nalm6	chr1	66729780	0.0193141	-0.519256	0.484878	0.630616	0.720101	-7.34594
rs1569929	rs546784	Relapse	P12-Ichikawa	chr1	66729780	-0.018397	-0.628931	-0.497637	0.623703	0.714119	-7.55698
rs1569929	rs546784	Relapse	REH	chr1	66729780	-0.4204	-1.13545	-1.43741	0.170593	0.428305	-5.34297
rs1569929	rs546784	Relapse	RS411	chr1	66729780	0.0381305	-0.275307	0.551124	0.583021	0.759842	-6.49
rs1569929	rs546784	Relapse	SEM	chr1	66729780	-0.0405102	-0.166953	-0.224196	0.823464	0.960353	-5.97006
rs1569929	rs546784	Relapse	SUPB15	chr1	66729780	0.00679351	-1.16675	0.0489477	0.961472	0.980437	-7.29254
rs158572	rs4235483	Drug_SixMP	697	chr5	60239443	0.186624	-0.800557	5.27584	9.82e-06	2.72e-05	1.70419
rs158572	rs4235483	Drug_SixMP	BALL1	chr5	60239443	-0.359587	-0.513201	-2.87136	0.0102413	0.125222	-3.05676
rs158572	rs4235483	Drug_SixMP	CEM	chr5	60239443	-0.042586	-1.43626	-0.469404	0.645891	0.731667	-7.52209
rs158572	rs4235483	Drug_SixMP	Jurkat	chr5	60239443	-0.0354323	-0.971164	-0.632192	0.532468	0.687654	-7.48886
rs158572	rs4235483	Drug_SixMP	Nalm6	chr5	60239443	-0.135631	-0.378614	-4.30408	0.000118	0.000656	-0.0144265
rs158572	rs4235483	Drug_SixMP	P12-Ichikawa	chr5	60239443	-0.0916439	-0.468391	-2.84333	0.00948623	0.0244464	-4.36093
rs158572	rs4235483	Drug_SixMP	REH	chr5	60239443	0.0147823	-1.14707	0.0740995	0.941884	0.979895	-6.71408
rs158572	rs4235483	Drug_SixMP	RS411	chr5	60239443	-0.0470679	-0.451176	-0.904278	0.368449	0.603437	-6.51555
rs158572	rs4235483	Drug_SixMP	SEM	chr5	60239443	0.0755197	-0.555021	0.565207	0.574312	0.882661	-6.10715
rs158572	rs4235483	Drug_SixMP	SUPB15	chr5	60239443	-0.363381	-0.49667	-2.99447	0.00745461	0.0472772	-3.63958
rs158921	rs4235483	Drug_SixMP	697	chr5	60241142	0.364511	-0.261355	14.7224	1.63e-15	2.68e-14	24.4198
rs158921	rs4235483	Drug_SixMP	BALL1	chr5	60241142	0.263057	0.0124015	3.70628	0.00164354	0.0519236	-1.84785
rs158921	rs4235483	Drug_SixMP	CEM	chr5	60241142	0.30862	-0.770134	7.70679	1.9e-06	2.28e-05	4.16228
rs158921	rs4235483	Drug_SixMP	Jurkat	chr5	60241142	0.0282535	-0.364675	0.844599	0.405603	0.574239	-7.75129
rs158921	rs4235483	Drug_SixMP	Nalm6	chr5	60241142	-0.222119	-0.162778	-8.54034	2.77e-10	7.27e-09	12.809
rs158921	rs4235483	Drug_SixMP	P12-Ichikawa	chr5	60241142	-0.115397	-0.552891	-6.51736	1.52e-06	1.51e-05	4.00876
rs158921	rs4235483	Drug_SixMP	REH	chr5	60241142	-0.0659859	-0.413562	-0.732527	0.47484	0.720069	-7.1581
rs158921	rs4235483	Drug_SixMP	RS411	chr5	60241142	0.0972599	-0.169244	2.6252	0.0102971	0.0634701	-3.92223
rs158921	rs4235483	Drug_SixMP	SEM	chr5	60241142	0.0994674	0.0140504	1.50602	0.137984	0.574147	-5.78056
rs158921	rs4235483	Drug_SixMP	SUPB15	chr5	60241142	-0.643531	-0.746307	-4.13648	0.000561	0.00736734	-1.42519
rs158923	rs4235483	Drug_SixMP	697	chr5	60253841	-0.0348309	-0.635225	-1.12238	0.270346	0.324339	-7.96241
rs158923	rs4235483	Drug_SixMP	BALL1	chr5	60253841	0.0623764	-0.414815	0.504639	0.620007	0.813341	-6.50697
rs158923	rs4235483	Drug_SixMP	CEM	chr5	60253841	-0.211677	-1.31491	-2.49265	0.0255924	0.0599734	-4.96031
rs158923	rs4235483	Drug_SixMP	Jurkat	chr5	60253841	-0.04606	-0.775904	-0.846014	0.404826	0.573787	-7.39577
rs158923	rs4235483	Drug_SixMP	Nalm6	chr5	60253841	0.00982505	-0.424733	0.340463	0.73543	0.804775	-7.70834
rs158923	rs4235483	Drug_SixMP	P12-Ichikawa	chr5	60253841	-0.0571472	-0.435137	-2.31109	0.0306369	0.065089	-5.52484
rs158923	rs4235483	Drug_SixMP	REH	chr5	60253841	-0.0577407	-0.839095	-0.337018	0.740649	0.89014	-6.7587
rs158923	rs4235483	Drug_SixMP	RS411	chr5	60253841	-0.0286071	-0.371309	-0.584375	0.560544	0.747166	-6.81785
rs158923	rs4235483	Drug_SixMP	SEM	chr5	60253841	-0.107557	-0.460586	-0.878281	0.383745	0.779319	-5.96048
rs158923	rs4235483	Drug_SixMP	SUPB15	chr5	60253841	-0.259223	-1.05806	-2.56871	0.0188007	0.0890805	-4.55674
rs158931	rs4235483	Drug_SixMP	697	chr5	60239698	-0.00949201	-0.0780089	-0.298372	0.767416	0.808155	-8.46027
rs158931	rs4235483	Drug_SixMP	BALL1	chr5	60239698	0.0615018	-0.736002	0.419263	0.680044	0.848066	-6.41879
rs158931	rs4235483	Drug_SixMP	CEM	chr5	60239698	-0.0705163	0.0708335	-0.98604	0.34058	0.461868	-7.10669
rs158931	rs4235483	Drug_SixMP	Jurkat	chr5	60239698	-0.0350364	0.298372	-0.64948	0.521401	0.679535	-7.45192
rs158931	rs4235483	Drug_SixMP	Nalm6	chr5	60239698	-0.147405	-0.160737	-4.54776	5.63e-05	0.000356	0.73265
rs158931	rs4235483	Drug_SixMP	P12-Ichikawa	chr5	60239698	0.22642	-0.316908	7.21541	3.23e-07	3.58e-06	5.97228
rs158931	rs4235483	Drug_SixMP	REH	chr5	60239698	-0.111996	-0.758899	-0.611444	0.549818	0.773919	-6.48063
rs158931	rs4235483	Drug_SixMP	RS411	chr5	60239698	-0.167587	0.241865	-3.08237	0.00278221	0.0251135	-2.38907
rs158931	rs4235483	Drug_SixMP	SEM	chr5	60239698	-0.135896	0.00915854	-1.02171	0.311547	0.744412	-5.727
rs158931	rs4235483	Drug_SixMP	SUPB15	chr5	60239698	-0.0948664	0.00332883	-0.867459	0.396519	0.619065	-7.08719
rs1591145	rs12427900	Drug_SixTG	697	chr13	73527395	-0.0482297	-0.726121	-1.51415	0.140148	0.179364	-7.42911
rs1591145	rs12427900	Drug_SixTG	BALL1	chr13	73527395	-0.207923	-0.568002	-1.43798	0.167804	0.463225	-5.5795
rs1591145	rs12427900	Drug_SixTG	CEM	chr13	73527395	0.143051	-0.86333	1.60063	0.131414	0.220445	-6.4176
rs1591145	rs12427900	Drug_SixTG	Jurkat	chr13	73527395	-0.096919	-0.683672	-1.74435	0.0922355	0.192129	-6.23353
rs1591145	rs12427900	Drug_SixTG	Nalm6	chr13	73527395	-0.161639	-0.464945	-5.45065	3.46e-06	3.13e-05	3.43513
rs1591145	rs12427900	Drug_SixTG	P12-Ichikawa	chr13	73527395	-0.170569	-0.61213	-5.54735	1.44e-05	0.000102	2.0404
rs1591145	rs12427900	Drug_SixTG	REH	chr13	73527395	-0.265268	-1.25449	-1.16779	0.260641	0.528092	-6.08253
rs1591145	rs12427900	Drug_SixTG	RS411	chr13	73527395	-0.163843	-0.298784	-3.29273	0.00145594	0.0157205	-1.84903
rs1591145	rs12427900	Drug_SixTG	SEM	chr13	73527395	-0.174062	-0.422107	-1.36004	0.179559	0.617023	-5.40547
rs1591145	rs12427900	Drug_SixTG	SUPB15	chr13	73527395	-0.232849	-1.42023	-2.13283	0.0462055	0.160521	-5.37087
rs1591145	rs4883918	Drug_SixTG	697	chr13	73527395	-0.0482297	-0.726121	-1.51415	0.140148	0.179364	-7.42911
rs1591145	rs4883918	Drug_SixTG	BALL1	chr13	73527395	-0.207923	-0.568002	-1.43798	0.167804	0.463225	-5.5795
rs1591145	rs4883918	Drug_SixTG	CEM	chr13	73527395	0.143051	-0.86333	1.60063	0.131414	0.220445	-6.4176
rs1591145	rs4883918	Drug_SixTG	Jurkat	chr13	73527395	-0.096919	-0.683672	-1.74435	0.0922355	0.192129	-6.23353
rs1591145	rs4883918	Drug_SixTG	Nalm6	chr13	73527395	-0.161639	-0.464945	-5.45065	3.46e-06	3.13e-05	3.43513
rs1591145	rs4883918	Drug_SixTG	P12-Ichikawa	chr13	73527395	-0.170569	-0.61213	-5.54735	1.44e-05	0.000102	2.0404
rs1591145	rs4883918	Drug_SixTG	REH	chr13	73527395	-0.265268	-1.25449	-1.16779	0.260641	0.528092	-6.08253
rs1591145	rs4883918	Drug_SixTG	RS411	chr13	73527395	-0.163843	-0.298784	-3.29273	0.00145594	0.0157205	-1.84903
rs1591145	rs4883918	Drug_SixTG	SEM	chr13	73527395	-0.174062	-0.422107	-1.36004	0.179559	0.617023	-5.40547
rs1591145	rs4883918	Drug_SixTG	SUPB15	chr13	73527395	-0.232849	-1.42023	-2.13283	0.0462055	0.160521	-5.37087
rs1601092	rs1601092	Drug_DEX	697	chr11	83710616	-0.388744	-0.767363	-9.02681	3.58e-10	2.16e-09	12.2457
rs1601092	rs1601092	Drug_DEX	BALL1	chr11	83710616	-0.291348	-0.860879	-1.66198	0.114039	0.382221	-5.02924
rs1601092	rs1601092	Drug_DEX	CEM	chr11	83710616	-0.343221	-0.602892	-3.1319	0.00722825	0.0220203	-3.47007
rs1601092	rs1601092	Drug_DEX	Jurkat	chr11	83710616	-0.197871	-0.288712	-2.90838	0.00709768	0.0252263	-3.72195
rs1601092	rs1601092	Drug_DEX	Nalm6	chr11	83710616	0.0652429	-0.389855	1.7292	0.0920935	0.167675	-6.06816
rs1601092	rs1601092	Drug_DEX	P12-Ichikawa	chr11	83710616	-0.178142	-0.166796	-5.42579	1.92e-05	0.000131	1.96069
rs1601092	rs1601092	Drug_DEX	REH	chr11	83710616	-0.0117677	-1.12961	-0.0481451	0.962219	0.986764	-6.46289
rs1601092	rs1601092	Drug_DEX	RS411	chr11	83710616	-0.130042	-0.0250826	-2.01385	0.0472451	0.171855	-4.75745
rs1601092	rs1601092	Drug_DEX	SEM	chr11	83710616	-0.203863	-0.0441605	-1.23707	0.221499	0.681293	-5.35363
rs1601092	rs1601092	Drug_DEX	SUPB15	chr11	83710616	-0.0472779	-1.05007	-0.278473	0.783658	0.88891	-7.30789
rs162247	rs4235483	Drug_SixMP	697	chr5	60290199	0.331677	-0.0154841	11.5588	9.41e-13	8.45e-12	17.9597
rs162247	rs4235483	Drug_SixMP	BALL1	chr5	60290199	0.442453	0.198446	4.69432	0.000186	0.010246	0.548118
rs162247	rs4235483	Drug_SixMP	CEM	chr5	60290199	0.565984	-0.108289	10.1941	6.32e-08	1.25e-06	8.05167
rs162247	rs4235483	Drug_SixMP	Jurkat	chr5	60290199	0.238984	-0.329195	5.50156	7.41e-06	9.1e-05	2.58403
rs162247	rs4235483	Drug_SixMP	Nalm6	chr5	60290199	0.194932	-0.169259	7.2937	1.14e-08	2.24e-07	9.05256
rs162247	rs4235483	Drug_SixMP	P12-Ichikawa	chr5	60290199	0.232863	-0.26123	10.9356	2.46e-10	5.52e-09	13.1132
rs162247	rs4235483	Drug_SixMP	REH	chr5	60290199	-0.0256059	-0.334665	-0.214391	0.833053	0.933894	-7.09584
rs162247	rs4235483	Drug_SixMP	RS411	chr5	60290199	0.149229	-0.228603	3.22918	0.00177571	0.0181398	-2.16964
rs162247	rs4235483	Drug_SixMP	SEM	chr5	60290199	0.287067	-0.0177755	3.25883	0.00195363	0.090078	-1.75666
rs162247	rs4235483	Drug_SixMP	SUPB15	chr5	60290199	0.262825	-0.847089	2.86791	0.00985085	0.0569427	-4.10849
rs1641014	rs1641015	Relapse	697	chr16	8847288	0.189237	-0.600677	7.39133	2.58e-08	1.09e-07	7.53364
rs1641014	rs1641015	Relapse	BALL1	chr16	8847288	-0.2209	-0.577493	-2.06384	0.0539367	0.284	-4.92958
rs1641014	rs1641015	Relapse	CEM	chr16	8847288	0.128894	-1.20582	2.71931	0.0164227	0.042322	-4.84374
rs1641014	rs1641015	Relapse	Jurkat	chr16	8847288	-0.0158667	-0.844644	-0.438698	0.664298	0.796411	-7.89095
rs1641014	rs1641015	Relapse	Nalm6	chr16	8847288	-0.089654	-0.681781	-3.40256	0.00161429	0.00609287	-2.68292
rs1641014	rs1641015	Relapse	P12-Ichikawa	chr16	8847288	-0.0987115	-0.587157	-5.14057	3.81e-05	0.00023	0.845297
rs1641014	rs1641015	Relapse	REH	chr16	8847288	-0.362488	-0.800352	-2.75339	0.0145048	0.108058	-3.87815
rs1641014	rs1641015	Relapse	RS411	chr16	8847288	-0.150774	-0.67108	-3.43773	0.000917	0.0109411	-1.55878
rs1641014	rs1641015	Relapse	SEM	chr16	8847288	-0.250331	-0.466668	-2.82583	0.00663015	0.171379	-2.88761
rs1641014	rs1641015	Relapse	SUPB15	chr16	8847288	-0.0365688	-1.29224	-0.399786	0.693774	0.839481	-7.6236
rs1641015	rs1641015	Relapse	697	chr16	8847502	0.0621616	-1.07715	2.17542	0.0373684	0.053303	-6.3969
rs1641015	rs1641015	Relapse	BALL1	chr16	8847502	-0.154348	-0.743665	-1.23484	0.232954	0.544067	-6.03767
rs1641015	rs1641015	Relapse	CEM	chr16	8847502	0.0998172	-1.63377	1.24962	0.231599	0.342678	-7.07964
rs1641015	rs1641015	Relapse	Jurkat	chr16	8847502	0.0439588	-1.12998	0.872172	0.390645	0.562871	-7.51788
rs1641015	rs1641015	Relapse	Nalm6	chr16	8847502	-0.0400347	-0.835992	-1.48605	0.145722	0.23881	-6.73184
rs1641015	rs1641015	Relapse	P12-Ichikawa	chr16	8847502	-0.042002	-0.72453	-1.54669	0.136278	0.219746	-6.9398
rs1641015	rs1641015	Relapse	REH	chr16	8847502	-0.0699478	-1.08248	-0.382522	0.707297	0.875018	-6.92027
rs1641015	rs1641015	Relapse	RS411	chr16	8847502	-0.00990542	-0.765121	-0.21954	0.826765	0.904722	-7.04254
rs1641015	rs1641015	Relapse	SEM	chr16	8847502	0.0205686	-0.713292	0.198797	0.84318	0.963085	-6.45947
rs1641015	rs1641015	Relapse	SUPB15	chr16	8847502	0.102889	-1.42635	1.09483	0.287283	0.513245	-7.00096
rs1641016	rs1641015	Relapse	697	chr16	8847754	0.189632	0.237546	6.39029	4.12e-07	1.4e-06	4.77336
rs1641016	rs1641015	Relapse	BALL1	chr16	8847754	0.256484	-0.359878	2.27892	0.0352491	0.233014	-4.38976
rs1641016	rs1641015	Relapse	CEM	chr16	8847754	0.395089	-0.610575	5.85954	3.88e-05	0.000309	1.49714
rs1641016	rs1641015	Relapse	Jurkat	chr16	8847754	0.152635	-0.492599	3.46642	0.00174495	0.00848116	-2.71026
rs1641016	rs1641015	Relapse	Nalm6	chr16	8847754	-0.117605	-0.402462	-4.31809	0.000113	0.000641	-0.0793853
rs1641016	rs1641015	Relapse	P12-Ichikawa	chr16	8847754	0.113697	-0.214576	5.05651	4.66e-05	0.000274	0.741701
rs1641016	rs1641015	Relapse	REH	chr16	8847754	0.0965522	0.116495	0.59075	0.563251	0.778061	-6.76733
rs1641016	rs1641015	Relapse	RS411	chr16	8847754	-0.343259	-0.00896426	-7.38734	1.03e-10	6.3e-09	13.9955
rs1641016	rs1641015	Relapse	SEM	chr16	8847754	-0.204241	-0.00104611	-1.8444	0.0707021	0.437021	-4.8052
rs1641016	rs1641015	Relapse	SUPB15	chr16	8847754	0.1847	-0.480503	1.63942	0.117585	0.290304	-6.2611
rs1675085	rs2903922	Drug_SixMP	697	chr11	61931516	0.00571895	-0.533008	0.218399	0.828554	0.860324	-8.67345
rs1675085	rs2903922	Drug_SixMP	BALL1	chr11	61931516	0.0350105	-0.35716	0.328975	0.746017	0.881374	-6.85004
rs1675085	rs2903922	Drug_SixMP	CEM	chr11	61931516	0.0851204	-1.71507	1.28008	0.220988	0.330127	-7.1733
rs1675085	rs2903922	Drug_SixMP	Jurkat	chr11	61931516	0.133896	-0.998118	3.19208	0.00351338	0.0145129	-3.4947
rs1675085	rs2903922	Drug_SixMP	Nalm6	chr11	61931516	0.045412	-0.173492	1.66054	0.105242	0.187218	-6.48684
rs1675085	rs2903922	Drug_SixMP	P12-Ichikawa	chr11	61931516	0.0926889	-0.793784	4.06925	0.000514	0.00206771	-1.75306
rs1675085	rs2903922	Drug_SixMP	REH	chr11	61931516	-0.216905	-0.704833	-1.56135	0.138737	0.385482	-5.92016
rs1675085	rs2903922	Drug_SixMP	RS411	chr11	61931516	-0.0288018	-0.286879	-0.666319	0.507044	0.707291	-6.88116
rs1675085	rs2903922	Drug_SixMP	SEM	chr11	61931516	-0.0949174	-0.0197019	-0.94808	0.347381	0.761568	-6.1377
rs1675085	rs2903922	Drug_SixMP	SUPB15	chr11	61931516	0.110461	-0.551872	1.36318	0.188769	0.39758	-6.76349
rs16830788	rs10928499	Drug_ASP	697	chr2	135311194	0.0503619	-1.02178	1.88592	0.0687333	0.0926216	-6.98293
rs16830788	rs10928499	Drug_ASP	BALL1	chr2	135311194	0.0705451	-0.740781	0.761027	0.456613	0.731805	-6.73768
rs16830788	rs10928499	Drug_ASP	CEM	chr2	135311194	0.0182063	-1.798	0.220635	0.828511	0.879145	-8.1358
rs16830788	rs10928499	Drug_ASP	Jurkat	chr2	135311194	0.165482	-1.082	3.9305	0.000517	0.00321662	-1.69498
rs16830788	rs10928499	Drug_ASP	Nalm6	chr2	135311194	0.137328	-0.64045	4.94826	1.65e-05	0.000123	1.80002
rs16830788	rs10928499	Drug_ASP	P12-Ichikawa	chr2	135311194	0.11679	-0.681213	5.9856	5.15e-06	4.31e-05	2.81142
rs16830788	rs10928499	Drug_ASP	REH	chr2	135311194	-0.101903	-0.676466	-0.992851	0.336115	0.608717	-6.74788
rs16830788	rs10928499	Drug_ASP	RS411	chr2	135311194	0.187755	-0.54154	4.46387	2.5e-05	0.00054	1.81662
rs16830788	rs10928499	Drug_ASP	SEM	chr2	135311194	0.207119	-0.519897	2.63208	0.0110847	0.222476	-3.45963
rs16830788	rs10928499	Drug_ASP	SUPB15	chr2	135311194	0.13497	-1.40343	1.70017	0.105417	0.2731	-6.3701
rs16830788	rs6754175	Drug_ASP	697	chr2	135311194	0.0503619	-1.02178	1.88592	0.0687333	0.0926216	-6.98293
rs16830788	rs6754175	Drug_ASP	BALL1	chr2	135311194	0.0705451	-0.740781	0.761027	0.456613	0.731805	-6.73768
rs16830788	rs6754175	Drug_ASP	CEM	chr2	135311194	0.0182063	-1.798	0.220635	0.828511	0.879145	-8.1358
rs16830788	rs6754175	Drug_ASP	Jurkat	chr2	135311194	0.165482	-1.082	3.9305	0.000517	0.00321662	-1.69498
rs16830788	rs6754175	Drug_ASP	Nalm6	chr2	135311194	0.137328	-0.64045	4.94826	1.65e-05	0.000123	1.80002
rs16830788	rs6754175	Drug_ASP	P12-Ichikawa	chr2	135311194	0.11679	-0.681213	5.9856	5.15e-06	4.31e-05	2.81142
rs16830788	rs6754175	Drug_ASP	REH	chr2	135311194	-0.101903	-0.676466	-0.992851	0.336115	0.608717	-6.74788
rs16830788	rs6754175	Drug_ASP	RS411	chr2	135311194	0.187755	-0.54154	4.46387	2.5e-05	0.00054	1.81662
rs16830788	rs6754175	Drug_ASP	SEM	chr2	135311194	0.207119	-0.519897	2.63208	0.0110847	0.222476	-3.45963
rs16830788	rs6754175	Drug_ASP	SUPB15	chr2	135311194	0.13497	-1.40343	1.70017	0.105417	0.2731	-6.3701
rs16830943	rs16830943	Drug_DEX	697	chr2	135471415	-0.0873732	-0.839486	-1.6501	0.10905	0.142124	-6.6485
rs16830943	rs16830943	Drug_DEX	BALL1	chr2	135471415	-0.311285	-1.31574	-0.913458	0.373219	0.675914	-5.51925
rs16830943	rs16830943	Drug_DEX	CEM	chr2	135471415	0.0245172	-0.834556	0.164068	0.871985	0.91403	-7.0797
rs16830943	rs16830943	Drug_DEX	Jurkat	chr2	135471415	-0.0963359	-0.659641	-1.00978	0.321377	0.493048	-6.69619
rs16830943	rs16830943	Drug_DEX	Nalm6	chr2	135471415	-0.0208847	-0.14979	-0.429741	0.669872	0.751348	-7.14036
rs16830943	rs16830943	Drug_DEX	P12-Ichikawa	chr2	135471415	0.00276809	-0.421482	0.0557045	0.956083	0.964564	-7.5039
rs16830943	rs16830943	Drug_DEX	REH	chr2	135471415	0.0281016	-1.6901	0.0537645	0.957814	0.983763	-6.00693
rs16830943	rs16830943	Drug_DEX	RS411	chr2	135471415	0.0624036	-0.0285142	0.667649	0.506198	0.707291	-6.1579
rs16830943	rs16830943	Drug_DEX	SEM	chr2	135471415	0.110625	-0.119444	0.491312	0.625229	0.909908	-5.62656
rs16830943	rs16830943	Drug_DEX	SUPB15	chr2	135471415	-0.00137156	-0.970952	-0.00768033	0.993952	0.99746	-7.14769
rs16842196	rs16842196	Drug_SixMP	697	chr1	242003539	-0.464215	-0.623852	-12.1385	2.7e-13	2.71e-12	19.5174
rs16842196	rs16842196	Drug_SixMP	BALL1	chr1	242003539	0.322005	-0.667479	1.93712	0.0687791	0.305565	-4.6622
rs16842196	rs16842196	Drug_SixMP	CEM	chr1	242003539	-0.224022	-1.71467	-2.75567	0.0152854	0.0403042	-4.26926
rs16842196	rs16842196	Drug_SixMP	Jurkat	chr1	242003539	-0.054654	-1.04821	-0.764896	0.45083	0.614058	-7.28795
rs16842196	rs16842196	Drug_SixMP	Nalm6	chr1	242003539	-0.0703394	-0.44692	-1.93443	0.0607197	0.119876	-5.77023
rs16842196	rs16842196	Drug_SixMP	P12-Ichikawa	chr1	242003539	-0.00357797	-0.589813	-0.0853707	0.932743	0.948307	-7.82384
rs16842196	rs16842196	Drug_SixMP	REH	chr1	242003539	0.628071	-1.11136	2.6342	0.0184586	0.126996	-3.56948
rs16842196	rs16842196	Drug_SixMP	RS411	chr1	242003539	-0.00929173	-0.462868	-0.156964	0.875652	0.930176	-6.78153
rs16842196	rs16842196	Drug_SixMP	SEM	chr1	242003539	-0.0266714	-0.473428	-0.187112	0.852285	0.96378	-6.12589
rs16842196	rs16842196	Drug_SixMP	SUPB15	chr1	242003539	0.0383939	-1.14271	0.333839	0.742159	0.862481	-7.33841
rs16850683	rs16850683	Drug_ASP	697	chr2	197254030	0.303127	-0.88801	9.72675	6.38e-11	4.42e-10	13.7218
rs16850683	rs16850683	Drug_ASP	BALL1	chr2	197254030	-0.377807	-0.604956	-3.30181	0.00401549	0.0727687	-2.27968
rs16850683	rs16850683	Drug_ASP	CEM	chr2	197254030	0.127148	-1.6002	1.42399	0.176002	0.278276	-6.73833
rs16850683	rs16850683	Drug_ASP	Jurkat	chr2	197254030	-0.0122651	-1.05478	-0.217219	0.829636	0.899467	-7.77419
rs16850683	rs16850683	Drug_ASP	Nalm6	chr2	197254030	-0.0997164	-0.751488	-3.19436	0.00285899	0.00974325	-3.16925
rs16850683	rs16850683	Drug_ASP	P12-Ichikawa	chr2	197254030	-0.0240961	-0.716658	-0.929404	0.362819	0.474241	-7.60805
rs16850683	rs16850683	Drug_ASP	REH	chr2	197254030	-0.471652	-0.88443	-3.36118	0.00414995	0.0544542	-2.4163
rs16850683	rs16850683	Drug_ASP	RS411	chr2	197254030	-0.115868	-0.585641	-2.42937	0.0172697	0.0898235	-4.15159
rs16850683	rs16850683	Drug_ASP	SEM	chr2	197254030	-0.0555486	-0.60398	-0.478948	0.633941	0.909908	-6.26213
rs16850683	rs16850683	Drug_ASP	SUPB15	chr2	197254030	-0.365843	-1.23031	-2.44396	0.0244599	0.106451	-4.8208
rs16854635	rs16854671	Drug_SixTG	697	chr2	168927464	0.246313	-1.21614	5.6541	3.33e-06	9.85e-06	2.9989
rs16854635	rs16854671	Drug_SixTG	BALL1	chr2	168927464	-0.211153	-0.951462	-0.934462	0.36258	0.664405	-5.90119
rs16854635	rs16854671	Drug_SixTG	CEM	chr2	168927464	-0.266884	-1.79564	-2.36387	0.0328127	0.073656	-4.92813
rs16854635	rs16854671	Drug_SixTG	Jurkat	chr2	168927464	-0.20001	-1.15304	-3.2762	0.0028402	0.012424	-2.84662
rs16854635	rs16854671	Drug_SixTG	Nalm6	chr2	168927464	-0.228158	-0.562019	-6.09907	4.58e-07	5.79e-06	5.63785
rs16854635	rs16854671	Drug_SixTG	P12-Ichikawa	chr2	168927464	-0.155888	-0.725505	-4.37157	0.000246	0.00110637	-0.596136
rs16854635	rs16854671	Drug_SixTG	REH	chr2	168927464	-0.386547	-1.46704	-1.44851	0.167512	0.425262	-5.43854
rs16854635	rs16854671	Drug_SixTG	RS411	chr2	168927464	-0.166714	-0.742763	-2.63166	0.0101182	0.0634701	-3.41107
rs16854635	rs16854671	Drug_SixTG	SEM	chr2	168927464	0.201994	-0.667139	1.25983	0.213236	0.673668	-5.32291
rs16854635	rs16854671	Drug_SixTG	SUPB15	chr2	168927464	-0.353062	-1.27961	-2.52712	0.020534	0.0959392	-4.4598
rs16854635	rs16854674	Drug_SixTG	697	chr2	168927464	0.246313	-1.21614	5.6541	3.33e-06	9.85e-06	2.9989
rs16854635	rs16854674	Drug_SixTG	BALL1	chr2	168927464	-0.211153	-0.951462	-0.934462	0.36258	0.664405	-5.90119
rs16854635	rs16854674	Drug_SixTG	CEM	chr2	168927464	-0.266884	-1.79564	-2.36387	0.0328127	0.073656	-4.92813
rs16854635	rs16854674	Drug_SixTG	Jurkat	chr2	168927464	-0.20001	-1.15304	-3.2762	0.0028402	0.012424	-2.84662
rs16854635	rs16854674	Drug_SixTG	Nalm6	chr2	168927464	-0.228158	-0.562019	-6.09907	4.58e-07	5.79e-06	5.63785
rs16854635	rs16854674	Drug_SixTG	P12-Ichikawa	chr2	168927464	-0.155888	-0.725505	-4.37157	0.000246	0.00110637	-0.596136
rs16854635	rs16854674	Drug_SixTG	REH	chr2	168927464	-0.386547	-1.46704	-1.44851	0.167512	0.425262	-5.43854
rs16854635	rs16854674	Drug_SixTG	RS411	chr2	168927464	-0.166714	-0.742763	-2.63166	0.0101182	0.0634701	-3.41107
rs16854635	rs16854674	Drug_SixTG	SEM	chr2	168927464	0.201994	-0.667139	1.25983	0.213236	0.673668	-5.32291
rs16854635	rs16854674	Drug_SixTG	SUPB15	chr2	168927464	-0.353062	-1.27961	-2.52712	0.020534	0.0959392	-4.4598
rs16854671	rs16854671	Drug_SixTG	697	chr2	168935412	0.00175286	-1.08838	0.0609315	0.951806	0.959682	-8.6114
rs16854671	rs16854671	Drug_SixTG	BALL1	chr2	168935412	0.0695282	-0.840966	0.621626	0.542074	0.773245	-6.46125
rs16854671	rs16854671	Drug_SixTG	CEM	chr2	168935412	-0.21722	-1.4529	-2.61653	0.0200995	0.0493377	-4.74693
rs16854671	rs16854671	Drug_SixTG	Jurkat	chr2	168935412	-0.0574953	-0.758674	-1.1444	0.262293	0.427385	-7.11653
rs16854671	rs16854671	Drug_SixTG	Nalm6	chr2	168935412	-0.127089	-0.255554	-4.31362	0.000114	0.000642	-0.054395
rs16854671	rs16854671	Drug_SixTG	P12-Ichikawa	chr2	168935412	-0.0690512	-0.559621	-2.80753	0.0102907	0.026203	-4.52043
rs16854671	rs16854671	Drug_SixTG	REH	chr2	168935412	0.257363	-0.662482	1.70279	0.108684	0.33719	-5.44373
rs16854671	rs16854671	Drug_SixTG	RS411	chr2	168935412	0.00573843	-0.250809	0.119105	0.905478	0.946042	-6.99586
rs16854671	rs16854671	Drug_SixTG	SEM	chr2	168935412	-0.21526	-0.269579	-1.87413	0.066415	0.432458	-4.67705
rs16854671	rs16854671	Drug_SixTG	SUPB15	chr2	168935412	-0.0819051	-1.25285	-0.804083	0.431299	0.646498	-7.20222
rs16854671	rs16854674	Drug_SixTG	697	chr2	168935412	0.00175286	-1.08838	0.0609315	0.951806	0.959682	-8.6114
rs16854671	rs16854674	Drug_SixTG	BALL1	chr2	168935412	0.0695282	-0.840966	0.621626	0.542074	0.773245	-6.46125
rs16854671	rs16854674	Drug_SixTG	CEM	chr2	168935412	-0.21722	-1.4529	-2.61653	0.0200995	0.0493377	-4.74693
rs16854671	rs16854674	Drug_SixTG	Jurkat	chr2	168935412	-0.0574953	-0.758674	-1.1444	0.262293	0.427385	-7.11653
rs16854671	rs16854674	Drug_SixTG	Nalm6	chr2	168935412	-0.127089	-0.255554	-4.31362	0.000114	0.000642	-0.054395
rs16854671	rs16854674	Drug_SixTG	P12-Ichikawa	chr2	168935412	-0.0690512	-0.559621	-2.80753	0.0102907	0.026203	-4.52043
rs16854671	rs16854674	Drug_SixTG	REH	chr2	168935412	0.257363	-0.662482	1.70279	0.108684	0.33719	-5.44373
rs16854671	rs16854674	Drug_SixTG	RS411	chr2	168935412	0.00573843	-0.250809	0.119105	0.905478	0.946042	-6.99586
rs16854671	rs16854674	Drug_SixTG	SEM	chr2	168935412	-0.21526	-0.269579	-1.87413	0.066415	0.432458	-4.67705
rs16854671	rs16854674	Drug_SixTG	SUPB15	chr2	168935412	-0.0819051	-1.25285	-0.804083	0.431299	0.646498	-7.20222
rs16857207	rs16857207	Drug_SixTG	697	chr3	182967025	-1.73307	0.791372	-68.724	2.27e-35	9.68e-33	70.9981
rs16857207	rs16857207	Drug_SixTG	BALL1	chr3	182967025	-0.816908	0.887081	-10.5729	4.26e-09	7.27e-06	11.1783
rs16857207	rs16857207	Drug_SixTG	CEM	chr3	182967025	-1.52243	-0.247692	-36.385	1.9e-15	1.08e-12	25.8979
rs16857207	rs16857207	Drug_SixTG	Jurkat	chr3	182967025	-1.095	0.0796148	-31.2137	4.67e-23	3.98e-20	42.7897
rs16857207	rs16857207	Drug_SixTG	Nalm6	chr3	182967025	-0.393391	0.0770079	-15.0498	2.27e-17	1.76e-15	29.3264
rs16857207	rs16857207	Drug_SixTG	P12-Ichikawa	chr3	182967025	-0.709067	0.100617	-37.0222	3.12e-21	1.21e-18	38.798
rs16857207	rs16857207	Drug_SixTG	REH	chr3	182967025	-0.96638	0.253039	-9.09023	1.38e-07	7.87e-05	7.71201
rs16857207	rs16857207	Drug_SixTG	RS411	chr3	182967025	-0.37879	0.224412	-9.4023	9.69e-15	1.27e-12	23.0801
rs16857207	rs16857207	Drug_SixTG	SEM	chr3	182967025	-0.359954	0.140976	-4.63289	2.37e-05	0.00404732	2.29726
rs16857207	rs16857207	Drug_SixTG	SUPB15	chr3	182967025	-1.78384	0.152245	-17.7964	2.65e-13	1.35e-10	20.6458
rs16857352	rs16857367	Drug_DEX	697	chr4	44666250	0.367593	0.0340303	14.2727	3.78e-15	5.51e-14	23.6399
rs16857352	rs16857367	Drug_DEX	BALL1	chr4	44666250	0.301584	-0.043245	2.72405	0.0140249	0.146788	-3.56961
rs16857352	rs16857367	Drug_DEX	CEM	chr4	44666250	0.572005	0.219027	8.84005	3.7e-07	5.69e-06	6.31844
rs16857352	rs16857367	Drug_DEX	Jurkat	chr4	44666250	0.595257	0.320054	14.1617	3.55e-14	2.53e-12	22.1493
rs16857352	rs16857367	Drug_DEX	Nalm6	chr4	44666250	0.0751339	-0.233334	2.7643	0.00883414	0.0244263	-4.26981
rs16857352	rs16857367	Drug_DEX	P12-Ichikawa	chr4	44666250	0.318044	0.291004	14.7058	7.98e-13	3.68e-11	19.0929
rs16857352	rs16857367	Drug_DEX	REH	chr4	44666250	0.0842725	-0.00705132	0.679498	0.506899	0.74485	-6.75338
rs16857352	rs16857367	Drug_DEX	RS411	chr4	44666250	0.313949	0.0665362	6.64786	2.88e-09	1.4e-07	10.7223
rs16857352	rs16857367	Drug_DEX	SEM	chr4	44666250	0.478609	0.264802	4.70369	1.86e-05	0.00352324	2.68633
rs16857352	rs16857367	Drug_DEX	SUPB15	chr4	44666250	0.215796	-0.43431	2.17346	0.0426008	0.154962	-5.39221
rs16860930	rs16860930	Drug_VCR	697	chr3	148509564	0.0153941	-1.07464	0.573592	0.570394	0.629019	-8.5108
rs16860930	rs16860930	Drug_VCR	BALL1	chr3	148509564	-0.0309876	-0.499828	-0.293744	0.772354	0.896351	-6.78852
rs16860930	rs16860930	Drug_VCR	CEM	chr3	148509564	0.0319166	-1.65191	0.405695	0.691	0.770488	-7.8243
rs16860930	rs16860930	Drug_VCR	Jurkat	chr3	148509564	-0.022929	-1.14707	-0.537757	0.595058	0.737233	-7.78566
rs16860930	rs16860930	Drug_VCR	Nalm6	chr3	148509564	-0.059056	-0.686832	-2.08244	0.0442585	0.0940286	-5.73733
rs16860930	rs16860930	Drug_VCR	P12-Ichikawa	chr3	148509564	-0.117343	-0.632187	-4.17103	0.000401	0.00167291	-1.45919
rs16860930	rs16860930	Drug_VCR	REH	chr3	148509564	-0.0333346	-0.776044	-0.22924	0.821696	0.930819	-7.00802
rs16860930	rs16860930	Drug_VCR	RS411	chr3	148509564	-0.0967624	-0.505372	-2.16656	0.0331183	0.137135	-4.78445
rs16860930	rs16860930	Drug_VCR	SEM	chr3	148509564	-0.207289	-0.471463	-1.86419	0.0678236	0.434989	-4.83353
rs16860930	rs16860930	Drug_VCR	SUPB15	chr3	148509564	-0.0757045	-1.35377	-0.795688	0.436046	0.648556	-7.30999
rs16865406	rs16865402	Drug_SixTG	697	chr3	190057133	0.405092	-0.160671	14.4338	2.79e-15	4.37e-14	23.9325
rs16865406	rs16865402	Drug_SixTG	BALL1	chr3	190057133	0.163721	0.430898	1.72654	0.101578	0.362535	-5.43153
rs16865406	rs16865402	Drug_SixTG	CEM	chr3	190057133	0.670722	1.00207	13.5711	1.54e-09	7.29e-08	11.9924
rs16865406	rs16865402	Drug_SixTG	Jurkat	chr3	190057133	0.637341	0.895164	16.2195	1.24e-15	1.18e-13	25.5326
rs16865406	rs16865402	Drug_SixTG	Nalm6	chr3	190057133	0.0752041	0.494673	2.83224	0.00743031	0.0210744	-4.12015
rs16865406	rs16865402	Drug_SixTG	P12-Ichikawa	chr3	190057133	0.703922	0.996771	32.1714	6.39e-20	1.36e-17	35.7774
rs16865406	rs16865402	Drug_SixTG	REH	chr3	190057133	0.0382652	-0.266209	0.330513	0.745462	0.890994	-7.01856
rs16865406	rs16865402	Drug_SixTG	RS411	chr3	190057133	-0.108157	1.20261	-2.35678	0.0207748	0.101303	-4.39116
rs16865406	rs16865402	Drug_SixTG	SEM	chr3	190057133	0.0981291	0.44394	0.999796	0.32194	0.746237	-6.0542
rs16865406	rs16865402	Drug_SixTG	SUPB15	chr3	190057133	-0.254684	0.486599	-2.32497	0.0313099	0.12451	-5.1661
rs16865406	rs6789805	Drug_SixTG	697	chr3	190057133	0.405092	-0.160671	14.4338	2.79e-15	4.37e-14	23.9325
rs16865406	rs6789805	Drug_SixTG	BALL1	chr3	190057133	0.163721	0.430898	1.72654	0.101578	0.362535	-5.43153
rs16865406	rs6789805	Drug_SixTG	CEM	chr3	190057133	0.670722	1.00207	13.5711	1.54e-09	7.29e-08	11.9924
rs16865406	rs6789805	Drug_SixTG	Jurkat	chr3	190057133	0.637341	0.895164	16.2195	1.24e-15	1.18e-13	25.5326
rs16865406	rs6789805	Drug_SixTG	Nalm6	chr3	190057133	0.0752041	0.494673	2.83224	0.00743031	0.0210744	-4.12015
rs16865406	rs6789805	Drug_SixTG	P12-Ichikawa	chr3	190057133	0.703922	0.996771	32.1714	6.39e-20	1.36e-17	35.7774
rs16865406	rs6789805	Drug_SixTG	REH	chr3	190057133	0.0382652	-0.266209	0.330513	0.745462	0.890994	-7.01856
rs16865406	rs6789805	Drug_SixTG	RS411	chr3	190057133	-0.108157	1.20261	-2.35678	0.0207748	0.101303	-4.39116
rs16865406	rs6789805	Drug_SixTG	SEM	chr3	190057133	0.0981291	0.44394	0.999796	0.32194	0.746237	-6.0542
rs16865406	rs6789805	Drug_SixTG	SUPB15	chr3	190057133	-0.254684	0.486599	-2.32497	0.0313099	0.12451	-5.1661
rs16865406	rs6801146	Drug_SixTG	697	chr3	190057133	0.405092	-0.160671	14.4338	2.79e-15	4.37e-14	23.9325
rs16865406	rs6801146	Drug_SixTG	BALL1	chr3	190057133	0.163721	0.430898	1.72654	0.101578	0.362535	-5.43153
rs16865406	rs6801146	Drug_SixTG	CEM	chr3	190057133	0.670722	1.00207	13.5711	1.54e-09	7.29e-08	11.9924
rs16865406	rs6801146	Drug_SixTG	Jurkat	chr3	190057133	0.637341	0.895164	16.2195	1.24e-15	1.18e-13	25.5326
rs16865406	rs6801146	Drug_SixTG	Nalm6	chr3	190057133	0.0752041	0.494673	2.83224	0.00743031	0.0210744	-4.12015
rs16865406	rs6801146	Drug_SixTG	P12-Ichikawa	chr3	190057133	0.703922	0.996771	32.1714	6.39e-20	1.36e-17	35.7774
rs16865406	rs6801146	Drug_SixTG	REH	chr3	190057133	0.0382652	-0.266209	0.330513	0.745462	0.890994	-7.01856
rs16865406	rs6801146	Drug_SixTG	RS411	chr3	190057133	-0.108157	1.20261	-2.35678	0.0207748	0.101303	-4.39116
rs16865406	rs6801146	Drug_SixTG	SEM	chr3	190057133	0.0981291	0.44394	0.999796	0.32194	0.746237	-6.0542
rs16865406	rs6801146	Drug_SixTG	SUPB15	chr3	190057133	-0.254684	0.486599	-2.32497	0.0313099	0.12451	-5.1661
rs16871364	rs16871364	Drug_DEX	697	chr8	105394423	-0.0323135	-0.991114	-0.980771	0.334321	0.392533	-8.02727
rs16871364	rs16871364	Drug_DEX	BALL1	chr8	105394423	-0.358582	-0.811505	-2.18278	0.0427099	0.256475	-4.34333
rs16871364	rs16871364	Drug_DEX	CEM	chr8	105394423	-0.0550857	-0.797271	-0.726747	0.479165	0.591074	-7.34062
rs16871364	rs16871364	Drug_DEX	Jurkat	chr8	105394423	-0.0383881	-0.521403	-0.636881	0.529454	0.684798	-7.46759
rs16871364	rs16871364	Drug_DEX	Nalm6	chr8	105394423	-0.207384	-0.21916	-6.3508	2.09e-07	2.9e-06	6.27899
rs16871364	rs16871364	Drug_DEX	P12-Ichikawa	chr8	105394423	-0.125366	-0.249057	-4.35787	0.000254	0.00113592	-0.797559
rs16871364	rs16871364	Drug_DEX	REH	chr8	105394423	-0.182205	-0.720849	-0.663966	0.516522	0.748737	-6.45894
rs16871364	rs16871364	Drug_DEX	RS411	chr8	105394423	-0.0992233	-0.19703	-1.74533	0.084605	0.249285	-5.40467
rs16871364	rs16871364	Drug_DEX	SEM	chr8	105394423	-0.219311	-0.0153629	-1.69766	0.0954214	0.486835	-4.86692
rs16871364	rs16871364	Drug_DEX	SUPB15	chr8	105394423	-0.395336	-0.819119	-2.34831	0.0298398	0.121496	-4.94191
rs16871365	rs16871365	Drug_DEX	697	chr8	105394466	-0.186365	-0.735145	-6.78056	1.38e-07	5.15e-07	5.84968
rs16871365	rs16871365	Drug_DEX	BALL1	chr8	105394466	0.0692317	-0.465959	0.652473	0.52244	0.759832	-6.62415
rs16871365	rs16871365	Drug_DEX	CEM	chr8	105394466	-0.0302048	-0.720845	-0.492598	0.629809	0.72111	-7.79572
rs16871365	rs16871365	Drug_DEX	Jurkat	chr8	105394466	0.0152042	-0.348293	0.374625	0.710804	0.827171	-7.86872
rs16871365	rs16871365	Drug_DEX	Nalm6	chr8	105394466	-0.0244298	-0.422344	-0.885654	0.381513	0.50572	-7.44355
rs16871365	rs16871365	Drug_DEX	P12-Ichikawa	chr8	105394466	0.0112694	-0.155049	0.470579	0.642598	0.731625	-8.03694
rs16871365	rs16871365	Drug_DEX	REH	chr8	105394466	0.022388	-0.623436	0.183713	0.856634	0.945733	-7.02925
rs16871365	rs16871365	Drug_DEX	RS411	chr8	105394466	-0.0757364	-0.299816	-1.69271	0.0942389	0.264427	-5.66663
rs16871365	rs16871365	Drug_DEX	SEM	chr8	105394466	0.11804	-0.140295	1.20042	0.235299	0.690912	-5.81161
rs16871365	rs16871365	Drug_DEX	SUPB15	chr8	105394466	0.0540799	-0.57996	0.490471	0.629419	0.791296	-7.51999
rs16872131	rs9297354	Drug_PRED	697	chr8	106003018	0.0652917	-1.19889	1.96621	0.0583109	0.0797177	-6.67495
rs16872131	rs9297354	Drug_PRED	BALL1	chr8	106003018	0.182571	-0.462621	1.23439	0.233118	0.544067	-5.83522
rs16872131	rs9297354	Drug_PRED	CEM	chr8	106003018	0.102599	-1.73408	0.916976	0.374432	0.494451	-7.24532
rs16872131	rs9297354	Drug_PRED	Jurkat	chr8	106003018	0.108713	-1.04324	1.89998	0.0679383	0.150328	-5.9837
rs16872131	rs9297354	Drug_PRED	Nalm6	chr8	106003018	0.0785599	-0.633542	2.59415	0.013501	0.0347925	-4.56162
rs16872131	rs9297354	Drug_PRED	P12-Ichikawa	chr8	106003018	0.154149	-0.727098	5.25681	2.88e-05	0.000183	1.34426
rs16872131	rs9297354	Drug_PRED	REH	chr8	106003018	-0.0133672	-1.28132	-0.0724128	0.943205	0.979895	-6.75847
rs16872131	rs9297354	Drug_PRED	RS411	chr8	106003018	0.105451	-0.57022	2.01511	0.0471103	0.171731	-4.95834
rs16872131	rs9297354	Drug_PRED	SEM	chr8	106003018	0.174649	-0.567342	1.40254	0.166569	0.604609	-5.35436
rs16872131	rs9297354	Drug_PRED	SUPB15	chr8	106003018	0.30147	-1.46519	2.95584	0.00811882	0.0501838	-3.73989
rs16879655	rs16880855	Drug_PRED	697	chr8	87077583	-0.346472	0.161265	-12.3999	1.56e-13	1.66e-12	19.8738
rs16879655	rs16880855	Drug_PRED	BALL1	chr8	87077583	-0.257762	-0.152288	-2.18738	0.0423221	0.256034	-4.4737
rs16879655	rs16880855	Drug_PRED	CEM	chr8	87077583	-0.274885	0.325909	-4.07743	0.00109542	0.00458038	-1.86377
rs16879655	rs16880855	Drug_PRED	Jurkat	chr8	87077583	-0.170172	-0.154708	-3.57114	0.00133016	0.00690427	-2.3688
rs16879655	rs16880855	Drug_PRED	Nalm6	chr8	87077583	0.0470324	-0.340663	1.6546	0.10645	0.189171	-6.43308
rs16879655	rs16880855	Drug_PRED	P12-Ichikawa	chr8	87077583	-0.126036	-0.352613	-5.07542	4.46e-05	0.000266	0.843865
rs16879655	rs16880855	Drug_PRED	REH	chr8	87077583	0.011526	-0.384816	0.0712082	0.944148	0.979895	-6.85082
rs16879655	rs16880855	Drug_PRED	RS411	chr8	87077583	-0.0274475	-0.150978	-0.582992	0.56147	0.747166	-6.83963
rs16879655	rs16880855	Drug_PRED	SEM	chr8	87077583	0.159613	0.131231	1.39705	0.168207	0.606919	-5.41982
rs16879655	rs16880855	Drug_PRED	SUPB15	chr8	87077583	-0.118207	-0.795417	-1.14598	0.266037	0.4944	-6.87408
rs16880094	rs6459582	Drug_SixTG	697	chr6	17958098	-0.137907	-0.658552	-3.16116	0.00350707	0.00613018	-3.82498
rs16880094	rs6459582	Drug_SixTG	BALL1	chr6	17958098	-0.178564	-0.714812	-0.9962	0.332514	0.646829	-5.81068
rs16880094	rs6459582	Drug_SixTG	CEM	chr6	17958098	-0.451171	-1.22074	-3.3909	0.00430208	0.0142235	-2.92173
rs16880094	rs6459582	Drug_SixTG	Jurkat	chr6	17958098	-0.0798223	-0.928165	-1.20403	0.238811	0.397087	-6.77439
rs16880094	rs6459582	Drug_SixTG	Nalm6	chr6	17958098	-0.12287	-0.624438	-3.09527	0.00373221	0.0119012	-3.1526
rs16880094	rs6459582	Drug_SixTG	P12-Ichikawa	chr6	17958098	-0.118845	-0.634755	-3.68553	0.00130333	0.00457508	-2.22476
rs16880094	rs6459582	Drug_SixTG	REH	chr6	17958098	-1.2571	-1.5858	-4.89454	0.00018	0.00787352	0.950337
rs16880094	rs6459582	Drug_SixTG	RS411	chr6	17958098	-0.108079	-0.448431	-1.63113	0.106628	0.291519	-5.39565
rs16880094	rs6459582	Drug_SixTG	SEM	chr6	17958098	-0.397635	-0.532807	-2.52675	0.0145247	0.247148	-3.15644
rs16880094	rs6459582	Drug_SixTG	SUPB15	chr6	17958098	0.143529	-0.994397	1.13029	0.272428	0.500202	-6.68022
rs1688888	rs2282949	Drug_DEX	697	chr7	87605618	-0.16631	-0.378362	-4.48247	9.46e-05	0.000224	-0.43199
rs1688888	rs2282949	Drug_DEX	BALL1	chr7	87605618	-0.1379	0.0310833	-0.757163	0.458866	0.732489	-6.13239
rs1688888	rs2282949	Drug_DEX	CEM	chr7	87605618	-0.443246	-0.518553	-5.43674	8.27e-05	0.000567	0.985218
rs1688888	rs2282949	Drug_DEX	Jurkat	chr7	87605618	-0.567856	0.00903007	-8.95618	1.18e-09	4.12e-08	11.7763
rs1688888	rs2282949	Drug_DEX	Nalm6	chr7	87605618	-0.150686	-0.0360227	-3.97046	0.000317	0.00151211	-0.884531
rs1688888	rs2282949	Drug_DEX	P12-Ichikawa	chr7	87605618	-0.111704	-0.498741	-3.21945	0.00396525	0.0119097	-3.41488
rs1688888	rs2282949	Drug_DEX	REH	chr7	87605618	-0.333203	-0.42012	-1.64246	0.120736	0.35452	-5.26854
rs1688888	rs2282949	Drug_DEX	RS411	chr7	87605618	-0.0505431	0.556644	-0.845632	0.400175	0.626256	-6.45279
rs1688888	rs2282949	Drug_DEX	SEM	chr7	87605618	-0.424071	0.277879	-2.90572	0.00533122	0.164894	-2.35404
rs1688888	rs2282949	Drug_DEX	SUPB15	chr7	87605618	-0.0470778	-0.260017	-0.39048	0.700527	0.842979	-7.33038
rs16891281	rs16891281	Drug_SixTG	697	chr5	33527307	0.0735694	-0.642157	2.65569	0.0124014	0.0195826	-5.46184
rs16891281	rs16891281	Drug_SixTG	BALL1	chr5	33527307	0.032402	-0.675051	0.381101	0.707642	0.861446	-7.04004
rs16891281	rs16891281	Drug_SixTG	CEM	chr5	33527307	0.033309	-0.979052	0.747252	0.467078	0.580361	-7.9618
rs16891281	rs16891281	Drug_SixTG	Jurkat	chr5	33527307	-0.0185249	-0.628592	-0.476355	0.637574	0.774716	-7.96595
rs16891281	rs16891281	Drug_SixTG	Nalm6	chr5	33527307	-0.0585256	-0.610504	-2.15835	0.0374468	0.0821133	-5.58502
rs16891281	rs16891281	Drug_SixTG	P12-Ichikawa	chr5	33527307	0.0178734	-0.605886	0.822163	0.419852	0.528334	-7.95493
rs16891281	rs16891281	Drug_SixTG	REH	chr5	33527307	0.0397208	-0.601922	0.396054	0.697494	0.869193	-7.26616
rs16891281	rs16891281	Drug_SixTG	RS411	chr5	33527307	-0.00147091	-0.335327	-0.037992	0.969785	0.981514	-7.21243
rs16891281	rs16891281	Drug_SixTG	SEM	chr5	33527307	0.0263649	-0.318165	0.366255	0.715629	0.934811	-6.75101
rs16891281	rs16891281	Drug_SixTG	SUPB15	chr5	33527307	-0.0905834	-1.3928	-1.02903	0.316391	0.538149	-7.27441
rs16895989	rs11754490	Drug_PRED	697	chr6	65613486	0.30914	-0.856101	5.42688	6.37e-06	1.81e-05	2.65044
rs16895989	rs11754490	Drug_PRED	BALL1	chr6	65613486	0.108183	-0.882397	0.423864	0.676747	0.845617	-5.85766
rs16895989	rs11754490	Drug_PRED	CEM	chr6	65613486	0.264791	-1.23851	1.65539	0.11972	0.203025	-5.78114
rs16895989	rs11754490	Drug_PRED	Jurkat	chr6	65613486	0.0241665	-0.69541	0.282054	0.780008	0.872014	-7.18795
rs16895989	rs11754490	Drug_PRED	Nalm6	chr6	65613486	-0.0630527	-0.453117	-1.30592	0.199625	0.306811	-6.40265
rs16895989	rs11754490	Drug_PRED	P12-Ichikawa	chr6	65613486	-0.00511169	-0.53752	-0.137695	0.891741	0.919892	-7.50957
rs16895989	rs11754490	Drug_PRED	REH	chr6	65613486	-0.962004	-0.843608	-2.77011	0.0140205	0.106175	-2.94579
rs16895989	rs11754490	Drug_PRED	RS411	chr6	65613486	-0.084989	-0.332959	-0.969218	0.335235	0.566248	-5.93726
rs16895989	rs11754490	Drug_PRED	SEM	chr6	65613486	-0.138239	-0.417876	-0.639458	0.525272	0.857526	-5.57199
rs16895989	rs11754490	Drug_PRED	SUPB15	chr6	65613486	0.0456704	-1.18707	0.301733	0.766134	0.878467	-7.11275
rs16895989	rs16896055	Drug_DEX,Drug_PRED	697	chr6	65613486	0.30914	-0.856101	5.42688	6.37e-06	1.81e-05	2.65044
rs16895989	rs16896055	Drug_DEX,Drug_PRED	BALL1	chr6	65613486	0.108183	-0.882397	0.423864	0.676747	0.845617	-5.85766
rs16895989	rs16896055	Drug_DEX,Drug_PRED	CEM	chr6	65613486	0.264791	-1.23851	1.65539	0.11972	0.203025	-5.78114
rs16895989	rs16896055	Drug_DEX,Drug_PRED	Jurkat	chr6	65613486	0.0241665	-0.69541	0.282054	0.780008	0.872014	-7.18795
rs16895989	rs16896055	Drug_DEX,Drug_PRED	Nalm6	chr6	65613486	-0.0630527	-0.453117	-1.30592	0.199625	0.306811	-6.40265
rs16895989	rs16896055	Drug_DEX,Drug_PRED	P12-Ichikawa	chr6	65613486	-0.00511169	-0.53752	-0.137695	0.891741	0.919892	-7.50957
rs16895989	rs16896055	Drug_DEX,Drug_PRED	REH	chr6	65613486	-0.962004	-0.843608	-2.77011	0.0140205	0.106175	-2.94579
rs16895989	rs16896055	Drug_DEX,Drug_PRED	RS411	chr6	65613486	-0.084989	-0.332959	-0.969218	0.335235	0.566248	-5.93726
rs16895989	rs16896055	Drug_DEX,Drug_PRED	SEM	chr6	65613486	-0.138239	-0.417876	-0.639458	0.525272	0.857526	-5.57199
rs16895989	rs16896055	Drug_DEX,Drug_PRED	SUPB15	chr6	65613486	0.0456704	-1.18707	0.301733	0.766134	0.878467	-7.11275
rs16895989	rs768378	Drug_PRED	697	chr6	65613486	0.30914	-0.856101	5.42688	6.37e-06	1.81e-05	2.65044
rs16895989	rs768378	Drug_PRED	BALL1	chr6	65613486	0.108183	-0.882397	0.423864	0.676747	0.845617	-5.85766
rs16895989	rs768378	Drug_PRED	CEM	chr6	65613486	0.264791	-1.23851	1.65539	0.11972	0.203025	-5.78114
rs16895989	rs768378	Drug_PRED	Jurkat	chr6	65613486	0.0241665	-0.69541	0.282054	0.780008	0.872014	-7.18795
rs16895989	rs768378	Drug_PRED	Nalm6	chr6	65613486	-0.0630527	-0.453117	-1.30592	0.199625	0.306811	-6.40265
rs16895989	rs768378	Drug_PRED	P12-Ichikawa	chr6	65613486	-0.00511169	-0.53752	-0.137695	0.891741	0.919892	-7.50957
rs16895989	rs768378	Drug_PRED	REH	chr6	65613486	-0.962004	-0.843608	-2.77011	0.0140205	0.106175	-2.94579
rs16895989	rs768378	Drug_PRED	RS411	chr6	65613486	-0.084989	-0.332959	-0.969218	0.335235	0.566248	-5.93726
rs16895989	rs768378	Drug_PRED	SEM	chr6	65613486	-0.138239	-0.417876	-0.639458	0.525272	0.857526	-5.57199
rs16895989	rs768378	Drug_PRED	SUPB15	chr6	65613486	0.0456704	-1.18707	0.301733	0.766134	0.878467	-7.11275
rs1690922	rs11177371	Drug_PRED	697	chr12	69228488	0.00797283	-0.647961	0.206958	0.8374	0.867533	-8.33506
rs1690922	rs11177371	Drug_PRED	BALL1	chr12	69228488	0.00744069	-0.791141	0.0326207	0.97434	0.988854	-6.37099
rs1690922	rs11177371	Drug_PRED	CEM	chr12	69228488	-0.322406	-1.14394	-2.75356	0.0153494	0.0404105	-4.23501
rs1690922	rs11177371	Drug_PRED	Jurkat	chr12	69228488	0.0266554	-0.912331	0.427814	0.672109	0.80127	-7.46029
rs1690922	rs11177371	Drug_PRED	Nalm6	chr12	69228488	0.153476	-0.637802	4.28454	0.000125	0.000689	0.0707426
rs1690922	rs11177371	Drug_PRED	P12-Ichikawa	chr12	69228488	-0.115018	-0.573166	-3.44248	0.00233613	0.00757688	-2.84866
rs1690922	rs11177371	Drug_PRED	REH	chr12	69228488	-0.261068	-1.46662	-1.28479	0.217838	0.481891	-5.68377
rs1690922	rs11177371	Drug_PRED	RS411	chr12	69228488	-0.13399	-0.557089	-2.18783	0.0314766	0.133248	-4.43449
rs1690922	rs11177371	Drug_PRED	SEM	chr12	69228488	-0.340196	-0.719444	-2.23724	0.0294877	0.306644	-3.79482
rs1690922	rs11177371	Drug_PRED	SUPB15	chr12	69228488	0.285438	-1.09331	1.83975	0.0814891	0.234145	-5.73188
rs16917705	rs7009099	Drug_ASP	697	chr8	53243369	-0.293201	0.265318	-8.92432	4.63e-10	2.72e-09	11.7095
rs16917705	rs7009099	Drug_ASP	BALL1	chr8	53243369	-0.0992346	0.215599	-0.928992	0.36533	0.666581	-6.22739
rs16917705	rs7009099	Drug_ASP	CEM	chr8	53243369	-0.211202	0.143079	-3.39645	0.00425452	0.0141486	-3.2277
rs16917705	rs7009099	Drug_ASP	Jurkat	chr8	53243369	0.0657974	0.407318	1.42841	0.164401	0.297737	-6.76768
rs16917705	rs7009099	Drug_ASP	Nalm6	chr8	53243369	-0.00924672	-0.243275	-0.309903	0.75837	0.824589	-7.72876
rs16917705	rs7009099	Drug_ASP	P12-Ichikawa	chr8	53243369	0.0137489	0.0253653	0.590578	0.560853	0.659873	-7.8578
rs16917705	rs7009099	Drug_ASP	REH	chr8	53243369	0.117341	-0.179506	0.747097	0.46625	0.711839	-6.55852
rs16917705	rs7009099	Drug_ASP	RS411	chr8	53243369	0.102282	-0.180127	2.10739	0.0380834	0.150047	-4.83075
rs16917705	rs7009099	Drug_ASP	SEM	chr8	53243369	0.0534321	-0.069402	0.443738	0.659034	0.917194	-6.26424
rs16917705	rs7009099	Drug_ASP	SUPB15	chr8	53243369	-0.25362	-0.651724	-2.42669	0.025359	0.109803	-4.84899
rs16917705	rs7010386	Drug_ASP	697	chr8	53243369	-0.293201	0.265318	-8.92432	4.63e-10	2.72e-09	11.7095
rs16917705	rs7010386	Drug_ASP	BALL1	chr8	53243369	-0.0992346	0.215599	-0.928992	0.36533	0.666581	-6.22739
rs16917705	rs7010386	Drug_ASP	CEM	chr8	53243369	-0.211202	0.143079	-3.39645	0.00425452	0.0141486	-3.2277
rs16917705	rs7010386	Drug_ASP	Jurkat	chr8	53243369	0.0657974	0.407318	1.42841	0.164401	0.297737	-6.76768
rs16917705	rs7010386	Drug_ASP	Nalm6	chr8	53243369	-0.00924672	-0.243275	-0.309903	0.75837	0.824589	-7.72876
rs16917705	rs7010386	Drug_ASP	P12-Ichikawa	chr8	53243369	0.0137489	0.0253653	0.590578	0.560853	0.659873	-7.8578
rs16917705	rs7010386	Drug_ASP	REH	chr8	53243369	0.117341	-0.179506	0.747097	0.46625	0.711839	-6.55852
rs16917705	rs7010386	Drug_ASP	RS411	chr8	53243369	0.102282	-0.180127	2.10739	0.0380834	0.150047	-4.83075
rs16917705	rs7010386	Drug_ASP	SEM	chr8	53243369	0.0534321	-0.069402	0.443738	0.659034	0.917194	-6.26424
rs16917705	rs7010386	Drug_ASP	SUPB15	chr8	53243369	-0.25362	-0.651724	-2.42669	0.025359	0.109803	-4.84899
rs16917709	rs7009099	Drug_ASP	697	chr8	53246088	0.703296	-0.082889	17.1975	2.23e-17	4.81e-16	29.2249
rs16917709	rs7009099	Drug_ASP	BALL1	chr8	53246088	0.347695	-0.0104822	2.03574	0.0569528	0.288538	-4.42111
rs16917709	rs7009099	Drug_ASP	CEM	chr8	53246088	1.17897	0.00931977	12.7421	3.55e-09	1.32e-07	11.4597
rs16917709	rs7009099	Drug_ASP	Jurkat	chr8	53246088	0.19903	-0.0313354	2.97481	0.00603287	0.02266	-3.55082
rs16917709	rs7009099	Drug_ASP	Nalm6	chr8	53246088	0.292124	-0.142207	8.06756	1.11e-09	2.53e-08	11.6774
rs16917709	rs7009099	Drug_ASP	P12-Ichikawa	chr8	53246088	0.0576544	-0.253156	1.85478	0.0771512	0.139497	-6.07703
rs16917709	rs7009099	Drug_ASP	REH	chr8	53246088	0.693541	-0.260513	3.08303	0.00738218	0.0719657	-2.62155
rs16917709	rs7009099	Drug_ASP	RS411	chr8	53246088	0.12036	0.00919079	1.85177	0.0675924	0.215136	-5.03806
rs16917709	rs7009099	Drug_ASP	SEM	chr8	53246088	0.231847	-0.112953	1.46933	0.147639	0.578357	-5.0422
rs16917709	rs7009099	Drug_ASP	SUPB15	chr8	53246088	0.347751	-0.586038	2.70097	0.0141626	0.0729763	-4.09945
rs16917709	rs7010386	Drug_ASP	697	chr8	53246088	0.703296	-0.082889	17.1975	2.23e-17	4.81e-16	29.2249
rs16917709	rs7010386	Drug_ASP	BALL1	chr8	53246088	0.347695	-0.0104822	2.03574	0.0569528	0.288538	-4.42111
rs16917709	rs7010386	Drug_ASP	CEM	chr8	53246088	1.17897	0.00931977	12.7421	3.55e-09	1.32e-07	11.4597
rs16917709	rs7010386	Drug_ASP	Jurkat	chr8	53246088	0.19903	-0.0313354	2.97481	0.00603287	0.02266	-3.55082
rs16917709	rs7010386	Drug_ASP	Nalm6	chr8	53246088	0.292124	-0.142207	8.06756	1.11e-09	2.53e-08	11.6774
rs16917709	rs7010386	Drug_ASP	P12-Ichikawa	chr8	53246088	0.0576544	-0.253156	1.85478	0.0771512	0.139497	-6.07703
rs16917709	rs7010386	Drug_ASP	REH	chr8	53246088	0.693541	-0.260513	3.08303	0.00738218	0.0719657	-2.62155
rs16917709	rs7010386	Drug_ASP	RS411	chr8	53246088	0.12036	0.00919079	1.85177	0.0675924	0.215136	-5.03806
rs16917709	rs7010386	Drug_ASP	SEM	chr8	53246088	0.231847	-0.112953	1.46933	0.147639	0.578357	-5.0422
rs16917709	rs7010386	Drug_ASP	SUPB15	chr8	53246088	0.347751	-0.586038	2.70097	0.0141626	0.0729763	-4.09945
rs16917710	rs7009099	Drug_ASP	697	chr8	53246206	0.00826607	-0.520229	0.13692	0.891982	0.91121	-8.01056
rs16917710	rs7009099	Drug_ASP	BALL1	chr8	53246206	0.315362	-0.54598	1.18325	0.252286	0.565705	-5.29243
rs16917710	rs7009099	Drug_ASP	CEM	chr8	53246206	-0.16674	-1.11331	-1.00462	0.331853	0.454285	-6.60443
rs16917710	rs7009099	Drug_ASP	Jurkat	chr8	53246206	0.351667	-0.780509	4.30775	0.000188	0.0013715	0.062484
rs16917710	rs7009099	Drug_ASP	Nalm6	chr8	53246206	1.08522	0.175166	20.3432	1.05e-21	1.79e-19	39.2984
rs16917710	rs7009099	Drug_ASP	P12-Ichikawa	chr8	53246206	0.450494	-0.354081	7.78117	9.67e-08	1.25e-06	7.55803
rs16917710	rs7009099	Drug_ASP	REH	chr8	53246206	0.764407	-0.751067	2.38139	0.0305335	0.164842	-3.64047
rs16917710	rs7009099	Drug_ASP	RS411	chr8	53246206	0.00784442	-0.419761	0.0861539	0.93155	0.962001	-6.40435
rs16917710	rs7009099	Drug_ASP	SEM	chr8	53246206	-0.0032057	-0.140241	-0.0144365	0.988536	0.996026	-5.76866
rs16917710	rs7009099	Drug_ASP	SUPB15	chr8	53246206	1.43854	0.261088	6.34387	4.37e-06	0.000162	4.08255
rs16917710	rs7010386	Drug_ASP	697	chr8	53246206	0.00826607	-0.520229	0.13692	0.891982	0.91121	-8.01056
rs16917710	rs7010386	Drug_ASP	BALL1	chr8	53246206	0.315362	-0.54598	1.18325	0.252286	0.565705	-5.29243
rs16917710	rs7010386	Drug_ASP	CEM	chr8	53246206	-0.16674	-1.11331	-1.00462	0.331853	0.454285	-6.60443
rs16917710	rs7010386	Drug_ASP	Jurkat	chr8	53246206	0.351667	-0.780509	4.30775	0.000188	0.0013715	0.062484
rs16917710	rs7010386	Drug_ASP	Nalm6	chr8	53246206	1.08522	0.175166	20.3432	1.05e-21	1.79e-19	39.2984
rs16917710	rs7010386	Drug_ASP	P12-Ichikawa	chr8	53246206	0.450494	-0.354081	7.78117	9.67e-08	1.25e-06	7.55803
rs16917710	rs7010386	Drug_ASP	REH	chr8	53246206	0.764407	-0.751067	2.38139	0.0305335	0.164842	-3.64047
rs16917710	rs7010386	Drug_ASP	RS411	chr8	53246206	0.00784442	-0.419761	0.0861539	0.93155	0.962001	-6.40435
rs16917710	rs7010386	Drug_ASP	SEM	chr8	53246206	-0.0032057	-0.140241	-0.0144365	0.988536	0.996026	-5.76866
rs16917710	rs7010386	Drug_ASP	SUPB15	chr8	53246206	1.43854	0.261088	6.34387	4.37e-06	0.000162	4.08255
rs16932527	rs10091625	Relapse	697	chr8	67031642	-0.0568996	-0.285355	-1.6126	0.116996	0.151899	-7.29735
rs16932527	rs10091625	Relapse	BALL1	chr8	67031642	-0.0429865	-0.25372	-0.35845	0.724226	0.868867	-6.54825
rs16932527	rs10091625	Relapse	CEM	chr8	67031642	-0.136118	-1.1183	-1.23129	0.238173	0.349976	-6.92369
rs16932527	rs10091625	Relapse	Jurkat	chr8	67031642	-0.226979	-0.719163	-4.639	7.68e-05	0.000642	0.480061
rs16932527	rs10091625	Relapse	Nalm6	chr8	67031642	-0.0798541	-0.372241	-2.8635	0.00685697	0.0198271	-3.95868
rs16932527	rs10091625	Relapse	P12-Ichikawa	chr8	67031642	-0.0803645	-0.386088	-3.30201	0.00326277	0.010139	-3.38435
rs16932527	rs10091625	Relapse	REH	chr8	67031642	-0.143407	-0.781829	-0.756219	0.460921	0.709685	-6.49823
rs16932527	rs10091625	Relapse	RS411	chr8	67031642	-0.0167886	-0.36595	-0.345807	0.730357	0.859303	-6.91441
rs16932527	rs10091625	Relapse	SEM	chr8	67031642	0.0277759	-0.440192	0.229001	0.819747	0.959842	-6.29216
rs16932527	rs10091625	Relapse	SUPB15	chr8	67031642	-0.180984	-1.04736	-1.57656	0.131407	0.312666	-6.29297
rs16932527	rs1044938	Relapse	697	chr8	67031642	-0.0568996	-0.285355	-1.6126	0.116996	0.151899	-7.29735
rs16932527	rs1044938	Relapse	BALL1	chr8	67031642	-0.0429865	-0.25372	-0.35845	0.724226	0.868867	-6.54825
rs16932527	rs1044938	Relapse	CEM	chr8	67031642	-0.136118	-1.1183	-1.23129	0.238173	0.349976	-6.92369
rs16932527	rs1044938	Relapse	Jurkat	chr8	67031642	-0.226979	-0.719163	-4.639	7.68e-05	0.000642	0.480061
rs16932527	rs1044938	Relapse	Nalm6	chr8	67031642	-0.0798541	-0.372241	-2.8635	0.00685697	0.0198271	-3.95868
rs16932527	rs1044938	Relapse	P12-Ichikawa	chr8	67031642	-0.0803645	-0.386088	-3.30201	0.00326277	0.010139	-3.38435
rs16932527	rs1044938	Relapse	REH	chr8	67031642	-0.143407	-0.781829	-0.756219	0.460921	0.709685	-6.49823
rs16932527	rs1044938	Relapse	RS411	chr8	67031642	-0.0167886	-0.36595	-0.345807	0.730357	0.859303	-6.91441
rs16932527	rs1044938	Relapse	SEM	chr8	67031642	0.0277759	-0.440192	0.229001	0.819747	0.959842	-6.29216
rs16932527	rs1044938	Relapse	SUPB15	chr8	67031642	-0.180984	-1.04736	-1.57656	0.131407	0.312666	-6.29297
rs16932527	rs16932632	Relapse	697	chr8	67031642	-0.0568996	-0.285355	-1.6126	0.116996	0.151899	-7.29735
rs16932527	rs16932632	Relapse	BALL1	chr8	67031642	-0.0429865	-0.25372	-0.35845	0.724226	0.868867	-6.54825
rs16932527	rs16932632	Relapse	CEM	chr8	67031642	-0.136118	-1.1183	-1.23129	0.238173	0.349976	-6.92369
rs16932527	rs16932632	Relapse	Jurkat	chr8	67031642	-0.226979	-0.719163	-4.639	7.68e-05	0.000642	0.480061
rs16932527	rs16932632	Relapse	Nalm6	chr8	67031642	-0.0798541	-0.372241	-2.8635	0.00685697	0.0198271	-3.95868
rs16932527	rs16932632	Relapse	P12-Ichikawa	chr8	67031642	-0.0803645	-0.386088	-3.30201	0.00326277	0.010139	-3.38435
rs16932527	rs16932632	Relapse	REH	chr8	67031642	-0.143407	-0.781829	-0.756219	0.460921	0.709685	-6.49823
rs16932527	rs16932632	Relapse	RS411	chr8	67031642	-0.0167886	-0.36595	-0.345807	0.730357	0.859303	-6.91441
rs16932527	rs16932632	Relapse	SEM	chr8	67031642	0.0277759	-0.440192	0.229001	0.819747	0.959842	-6.29216
rs16932527	rs16932632	Relapse	SUPB15	chr8	67031642	-0.180984	-1.04736	-1.57656	0.131407	0.312666	-6.29297
rs16932527	rs6998761	Relapse	697	chr8	67031642	-0.0568996	-0.285355	-1.6126	0.116996	0.151899	-7.29735
rs16932527	rs6998761	Relapse	BALL1	chr8	67031642	-0.0429865	-0.25372	-0.35845	0.724226	0.868867	-6.54825
rs16932527	rs6998761	Relapse	CEM	chr8	67031642	-0.136118	-1.1183	-1.23129	0.238173	0.349976	-6.92369
rs16932527	rs6998761	Relapse	Jurkat	chr8	67031642	-0.226979	-0.719163	-4.639	7.68e-05	0.000642	0.480061
rs16932527	rs6998761	Relapse	Nalm6	chr8	67031642	-0.0798541	-0.372241	-2.8635	0.00685697	0.0198271	-3.95868
rs16932527	rs6998761	Relapse	P12-Ichikawa	chr8	67031642	-0.0803645	-0.386088	-3.30201	0.00326277	0.010139	-3.38435
rs16932527	rs6998761	Relapse	REH	chr8	67031642	-0.143407	-0.781829	-0.756219	0.460921	0.709685	-6.49823
rs16932527	rs6998761	Relapse	RS411	chr8	67031642	-0.0167886	-0.36595	-0.345807	0.730357	0.859303	-6.91441
rs16932527	rs6998761	Relapse	SEM	chr8	67031642	0.0277759	-0.440192	0.229001	0.819747	0.959842	-6.29216
rs16932527	rs6998761	Relapse	SUPB15	chr8	67031642	-0.180984	-1.04736	-1.57656	0.131407	0.312666	-6.29297
rs16932527	rs7822243	Relapse	697	chr8	67031642	-0.0568996	-0.285355	-1.6126	0.116996	0.151899	-7.29735
rs16932527	rs7822243	Relapse	BALL1	chr8	67031642	-0.0429865	-0.25372	-0.35845	0.724226	0.868867	-6.54825
rs16932527	rs7822243	Relapse	CEM	chr8	67031642	-0.136118	-1.1183	-1.23129	0.238173	0.349976	-6.92369
rs16932527	rs7822243	Relapse	Jurkat	chr8	67031642	-0.226979	-0.719163	-4.639	7.68e-05	0.000642	0.480061
rs16932527	rs7822243	Relapse	Nalm6	chr8	67031642	-0.0798541	-0.372241	-2.8635	0.00685697	0.0198271	-3.95868
rs16932527	rs7822243	Relapse	P12-Ichikawa	chr8	67031642	-0.0803645	-0.386088	-3.30201	0.00326277	0.010139	-3.38435
rs16932527	rs7822243	Relapse	REH	chr8	67031642	-0.143407	-0.781829	-0.756219	0.460921	0.709685	-6.49823
rs16932527	rs7822243	Relapse	RS411	chr8	67031642	-0.0167886	-0.36595	-0.345807	0.730357	0.859303	-6.91441
rs16932527	rs7822243	Relapse	SEM	chr8	67031642	0.0277759	-0.440192	0.229001	0.819747	0.959842	-6.29216
rs16932527	rs7822243	Relapse	SUPB15	chr8	67031642	-0.180984	-1.04736	-1.57656	0.131407	0.312666	-6.29297
rs16932527	rs7842707	Relapse	697	chr8	67031642	-0.0568996	-0.285355	-1.6126	0.116996	0.151899	-7.29735
rs16932527	rs7842707	Relapse	BALL1	chr8	67031642	-0.0429865	-0.25372	-0.35845	0.724226	0.868867	-6.54825
rs16932527	rs7842707	Relapse	CEM	chr8	67031642	-0.136118	-1.1183	-1.23129	0.238173	0.349976	-6.92369
rs16932527	rs7842707	Relapse	Jurkat	chr8	67031642	-0.226979	-0.719163	-4.639	7.68e-05	0.000642	0.480061
rs16932527	rs7842707	Relapse	Nalm6	chr8	67031642	-0.0798541	-0.372241	-2.8635	0.00685697	0.0198271	-3.95868
rs16932527	rs7842707	Relapse	P12-Ichikawa	chr8	67031642	-0.0803645	-0.386088	-3.30201	0.00326277	0.010139	-3.38435
rs16932527	rs7842707	Relapse	REH	chr8	67031642	-0.143407	-0.781829	-0.756219	0.460921	0.709685	-6.49823
rs16932527	rs7842707	Relapse	RS411	chr8	67031642	-0.0167886	-0.36595	-0.345807	0.730357	0.859303	-6.91441
rs16932527	rs7842707	Relapse	SEM	chr8	67031642	0.0277759	-0.440192	0.229001	0.819747	0.959842	-6.29216
rs16932527	rs7842707	Relapse	SUPB15	chr8	67031642	-0.180984	-1.04736	-1.57656	0.131407	0.312666	-6.29297
rs16932527	rs7842761	Relapse	697	chr8	67031642	-0.0568996	-0.285355	-1.6126	0.116996	0.151899	-7.29735
rs16932527	rs7842761	Relapse	BALL1	chr8	67031642	-0.0429865	-0.25372	-0.35845	0.724226	0.868867	-6.54825
rs16932527	rs7842761	Relapse	CEM	chr8	67031642	-0.136118	-1.1183	-1.23129	0.238173	0.349976	-6.92369
rs16932527	rs7842761	Relapse	Jurkat	chr8	67031642	-0.226979	-0.719163	-4.639	7.68e-05	0.000642	0.480061
rs16932527	rs7842761	Relapse	Nalm6	chr8	67031642	-0.0798541	-0.372241	-2.8635	0.00685697	0.0198271	-3.95868
rs16932527	rs7842761	Relapse	P12-Ichikawa	chr8	67031642	-0.0803645	-0.386088	-3.30201	0.00326277	0.010139	-3.38435
rs16932527	rs7842761	Relapse	REH	chr8	67031642	-0.143407	-0.781829	-0.756219	0.460921	0.709685	-6.49823
rs16932527	rs7842761	Relapse	RS411	chr8	67031642	-0.0167886	-0.36595	-0.345807	0.730357	0.859303	-6.91441
rs16932527	rs7842761	Relapse	SEM	chr8	67031642	0.0277759	-0.440192	0.229001	0.819747	0.959842	-6.29216
rs16932527	rs7842761	Relapse	SUPB15	chr8	67031642	-0.180984	-1.04736	-1.57656	0.131407	0.312666	-6.29297
rs16932527	rs9694082	Relapse	697	chr8	67031642	-0.0568996	-0.285355	-1.6126	0.116996	0.151899	-7.29735
rs16932527	rs9694082	Relapse	BALL1	chr8	67031642	-0.0429865	-0.25372	-0.35845	0.724226	0.868867	-6.54825
rs16932527	rs9694082	Relapse	CEM	chr8	67031642	-0.136118	-1.1183	-1.23129	0.238173	0.349976	-6.92369
rs16932527	rs9694082	Relapse	Jurkat	chr8	67031642	-0.226979	-0.719163	-4.639	7.68e-05	0.000642	0.480061
rs16932527	rs9694082	Relapse	Nalm6	chr8	67031642	-0.0798541	-0.372241	-2.8635	0.00685697	0.0198271	-3.95868
rs16932527	rs9694082	Relapse	P12-Ichikawa	chr8	67031642	-0.0803645	-0.386088	-3.30201	0.00326277	0.010139	-3.38435
rs16932527	rs9694082	Relapse	REH	chr8	67031642	-0.143407	-0.781829	-0.756219	0.460921	0.709685	-6.49823
rs16932527	rs9694082	Relapse	RS411	chr8	67031642	-0.0167886	-0.36595	-0.345807	0.730357	0.859303	-6.91441
rs16932527	rs9694082	Relapse	SEM	chr8	67031642	0.0277759	-0.440192	0.229001	0.819747	0.959842	-6.29216
rs16932527	rs9694082	Relapse	SUPB15	chr8	67031642	-0.180984	-1.04736	-1.57656	0.131407	0.312666	-6.29297
rs16932632	rs10091625	Relapse	697	chr8	67108896	-0.100761	-0.493835	-1.67489	0.104047	0.136018	-6.47875
rs16932632	rs10091625	Relapse	BALL1	chr8	67108896	0.363962	-1.07415	1.11412	0.280057	0.588549	-5.16883
rs16932632	rs10091625	Relapse	CEM	chr8	67108896	-0.277796	-0.59689	-1.57255	0.137784	0.229774	-5.75188
rs16932632	rs10091625	Relapse	Jurkat	chr8	67108896	0.224561	-0.175926	2.39407	0.0237147	0.0661065	-4.41613
rs16932632	rs10091625	Relapse	Nalm6	chr8	67108896	0.0763557	0.0144769	1.33203	0.190983	0.29566	-6.2064
rs16932632	rs10091625	Relapse	P12-Ichikawa	chr8	67108896	0.11727	-0.123227	2.41764	0.0244028	0.0543488	-4.70766
rs16932632	rs10091625	Relapse	REH	chr8	67108896	-0.367476	-1.35421	-0.872713	0.396212	0.656301	-5.4649
rs16932632	rs10091625	Relapse	RS411	chr8	67108896	0.139569	0.392621	1.34107	0.183532	0.402968	-5.36804
rs16932632	rs10091625	Relapse	SEM	chr8	67108896	0.260955	0.098963	1.01181	0.316215	0.744412	-5.14013
rs16932632	rs10091625	Relapse	SUPB15	chr8	67108896	0.425457	-0.947058	2.4771	0.0228181	0.10204	-4.27151
rs16932632	rs1044938	Relapse	697	chr8	67108896	-0.100761	-0.493835	-1.67489	0.104047	0.136018	-6.47875
rs16932632	rs1044938	Relapse	BALL1	chr8	67108896	0.363962	-1.07415	1.11412	0.280057	0.588549	-5.16883
rs16932632	rs1044938	Relapse	CEM	chr8	67108896	-0.277796	-0.59689	-1.57255	0.137784	0.229774	-5.75188
rs16932632	rs1044938	Relapse	Jurkat	chr8	67108896	0.224561	-0.175926	2.39407	0.0237147	0.0661065	-4.41613
rs16932632	rs1044938	Relapse	Nalm6	chr8	67108896	0.0763557	0.0144769	1.33203	0.190983	0.29566	-6.2064
rs16932632	rs1044938	Relapse	P12-Ichikawa	chr8	67108896	0.11727	-0.123227	2.41764	0.0244028	0.0543488	-4.70766
rs16932632	rs1044938	Relapse	REH	chr8	67108896	-0.367476	-1.35421	-0.872713	0.396212	0.656301	-5.4649
rs16932632	rs1044938	Relapse	RS411	chr8	67108896	0.139569	0.392621	1.34107	0.183532	0.402968	-5.36804
rs16932632	rs1044938	Relapse	SEM	chr8	67108896	0.260955	0.098963	1.01181	0.316215	0.744412	-5.14013
rs16932632	rs1044938	Relapse	SUPB15	chr8	67108896	0.425457	-0.947058	2.4771	0.0228181	0.10204	-4.27151
rs16932632	rs16932632	Relapse	697	chr8	67108896	-0.100761	-0.493835	-1.67489	0.104047	0.136018	-6.47875
rs16932632	rs16932632	Relapse	BALL1	chr8	67108896	0.363962	-1.07415	1.11412	0.280057	0.588549	-5.16883
rs16932632	rs16932632	Relapse	CEM	chr8	67108896	-0.277796	-0.59689	-1.57255	0.137784	0.229774	-5.75188
rs16932632	rs16932632	Relapse	Jurkat	chr8	67108896	0.224561	-0.175926	2.39407	0.0237147	0.0661065	-4.41613
rs16932632	rs16932632	Relapse	Nalm6	chr8	67108896	0.0763557	0.0144769	1.33203	0.190983	0.29566	-6.2064
rs16932632	rs16932632	Relapse	P12-Ichikawa	chr8	67108896	0.11727	-0.123227	2.41764	0.0244028	0.0543488	-4.70766
rs16932632	rs16932632	Relapse	REH	chr8	67108896	-0.367476	-1.35421	-0.872713	0.396212	0.656301	-5.4649
rs16932632	rs16932632	Relapse	RS411	chr8	67108896	0.139569	0.392621	1.34107	0.183532	0.402968	-5.36804
rs16932632	rs16932632	Relapse	SEM	chr8	67108896	0.260955	0.098963	1.01181	0.316215	0.744412	-5.14013
rs16932632	rs16932632	Relapse	SUPB15	chr8	67108896	0.425457	-0.947058	2.4771	0.0228181	0.10204	-4.27151
rs16932632	rs6998761	Relapse	697	chr8	67108896	-0.100761	-0.493835	-1.67489	0.104047	0.136018	-6.47875
rs16932632	rs6998761	Relapse	BALL1	chr8	67108896	0.363962	-1.07415	1.11412	0.280057	0.588549	-5.16883
rs16932632	rs6998761	Relapse	CEM	chr8	67108896	-0.277796	-0.59689	-1.57255	0.137784	0.229774	-5.75188
rs16932632	rs6998761	Relapse	Jurkat	chr8	67108896	0.224561	-0.175926	2.39407	0.0237147	0.0661065	-4.41613
rs16932632	rs6998761	Relapse	Nalm6	chr8	67108896	0.0763557	0.0144769	1.33203	0.190983	0.29566	-6.2064
rs16932632	rs6998761	Relapse	P12-Ichikawa	chr8	67108896	0.11727	-0.123227	2.41764	0.0244028	0.0543488	-4.70766
rs16932632	rs6998761	Relapse	REH	chr8	67108896	-0.367476	-1.35421	-0.872713	0.396212	0.656301	-5.4649
rs16932632	rs6998761	Relapse	RS411	chr8	67108896	0.139569	0.392621	1.34107	0.183532	0.402968	-5.36804
rs16932632	rs6998761	Relapse	SEM	chr8	67108896	0.260955	0.098963	1.01181	0.316215	0.744412	-5.14013
rs16932632	rs6998761	Relapse	SUPB15	chr8	67108896	0.425457	-0.947058	2.4771	0.0228181	0.10204	-4.27151
rs16932632	rs7822243	Relapse	697	chr8	67108896	-0.100761	-0.493835	-1.67489	0.104047	0.136018	-6.47875
rs16932632	rs7822243	Relapse	BALL1	chr8	67108896	0.363962	-1.07415	1.11412	0.280057	0.588549	-5.16883
rs16932632	rs7822243	Relapse	CEM	chr8	67108896	-0.277796	-0.59689	-1.57255	0.137784	0.229774	-5.75188
rs16932632	rs7822243	Relapse	Jurkat	chr8	67108896	0.224561	-0.175926	2.39407	0.0237147	0.0661065	-4.41613
rs16932632	rs7822243	Relapse	Nalm6	chr8	67108896	0.0763557	0.0144769	1.33203	0.190983	0.29566	-6.2064
rs16932632	rs7822243	Relapse	P12-Ichikawa	chr8	67108896	0.11727	-0.123227	2.41764	0.0244028	0.0543488	-4.70766
rs16932632	rs7822243	Relapse	REH	chr8	67108896	-0.367476	-1.35421	-0.872713	0.396212	0.656301	-5.4649
rs16932632	rs7822243	Relapse	RS411	chr8	67108896	0.139569	0.392621	1.34107	0.183532	0.402968	-5.36804
rs16932632	rs7822243	Relapse	SEM	chr8	67108896	0.260955	0.098963	1.01181	0.316215	0.744412	-5.14013
rs16932632	rs7822243	Relapse	SUPB15	chr8	67108896	0.425457	-0.947058	2.4771	0.0228181	0.10204	-4.27151
rs16932632	rs7842707	Relapse	697	chr8	67108896	-0.100761	-0.493835	-1.67489	0.104047	0.136018	-6.47875
rs16932632	rs7842707	Relapse	BALL1	chr8	67108896	0.363962	-1.07415	1.11412	0.280057	0.588549	-5.16883
rs16932632	rs7842707	Relapse	CEM	chr8	67108896	-0.277796	-0.59689	-1.57255	0.137784	0.229774	-5.75188
rs16932632	rs7842707	Relapse	Jurkat	chr8	67108896	0.224561	-0.175926	2.39407	0.0237147	0.0661065	-4.41613
rs16932632	rs7842707	Relapse	Nalm6	chr8	67108896	0.0763557	0.0144769	1.33203	0.190983	0.29566	-6.2064
rs16932632	rs7842707	Relapse	P12-Ichikawa	chr8	67108896	0.11727	-0.123227	2.41764	0.0244028	0.0543488	-4.70766
rs16932632	rs7842707	Relapse	REH	chr8	67108896	-0.367476	-1.35421	-0.872713	0.396212	0.656301	-5.4649
rs16932632	rs7842707	Relapse	RS411	chr8	67108896	0.139569	0.392621	1.34107	0.183532	0.402968	-5.36804
rs16932632	rs7842707	Relapse	SEM	chr8	67108896	0.260955	0.098963	1.01181	0.316215	0.744412	-5.14013
rs16932632	rs7842707	Relapse	SUPB15	chr8	67108896	0.425457	-0.947058	2.4771	0.0228181	0.10204	-4.27151
rs16932632	rs7842761	Relapse	697	chr8	67108896	-0.100761	-0.493835	-1.67489	0.104047	0.136018	-6.47875
rs16932632	rs7842761	Relapse	BALL1	chr8	67108896	0.363962	-1.07415	1.11412	0.280057	0.588549	-5.16883
rs16932632	rs7842761	Relapse	CEM	chr8	67108896	-0.277796	-0.59689	-1.57255	0.137784	0.229774	-5.75188
rs16932632	rs7842761	Relapse	Jurkat	chr8	67108896	0.224561	-0.175926	2.39407	0.0237147	0.0661065	-4.41613
rs16932632	rs7842761	Relapse	Nalm6	chr8	67108896	0.0763557	0.0144769	1.33203	0.190983	0.29566	-6.2064
rs16932632	rs7842761	Relapse	P12-Ichikawa	chr8	67108896	0.11727	-0.123227	2.41764	0.0244028	0.0543488	-4.70766
rs16932632	rs7842761	Relapse	REH	chr8	67108896	-0.367476	-1.35421	-0.872713	0.396212	0.656301	-5.4649
rs16932632	rs7842761	Relapse	RS411	chr8	67108896	0.139569	0.392621	1.34107	0.183532	0.402968	-5.36804
rs16932632	rs7842761	Relapse	SEM	chr8	67108896	0.260955	0.098963	1.01181	0.316215	0.744412	-5.14013
rs16932632	rs7842761	Relapse	SUPB15	chr8	67108896	0.425457	-0.947058	2.4771	0.0228181	0.10204	-4.27151
rs16932632	rs9694082	Relapse	697	chr8	67108896	-0.100761	-0.493835	-1.67489	0.104047	0.136018	-6.47875
rs16932632	rs9694082	Relapse	BALL1	chr8	67108896	0.363962	-1.07415	1.11412	0.280057	0.588549	-5.16883
rs16932632	rs9694082	Relapse	CEM	chr8	67108896	-0.277796	-0.59689	-1.57255	0.137784	0.229774	-5.75188
rs16932632	rs9694082	Relapse	Jurkat	chr8	67108896	0.224561	-0.175926	2.39407	0.0237147	0.0661065	-4.41613
rs16932632	rs9694082	Relapse	Nalm6	chr8	67108896	0.0763557	0.0144769	1.33203	0.190983	0.29566	-6.2064
rs16932632	rs9694082	Relapse	P12-Ichikawa	chr8	67108896	0.11727	-0.123227	2.41764	0.0244028	0.0543488	-4.70766
rs16932632	rs9694082	Relapse	REH	chr8	67108896	-0.367476	-1.35421	-0.872713	0.396212	0.656301	-5.4649
rs16932632	rs9694082	Relapse	RS411	chr8	67108896	0.139569	0.392621	1.34107	0.183532	0.402968	-5.36804
rs16932632	rs9694082	Relapse	SEM	chr8	67108896	0.260955	0.098963	1.01181	0.316215	0.744412	-5.14013
rs16932632	rs9694082	Relapse	SUPB15	chr8	67108896	0.425457	-0.947058	2.4771	0.0228181	0.10204	-4.27151
rs16933787	rs11009130	Drug_VCR	697	chr10	33208256	-0.320947	-0.430899	-5.25532	1.04e-05	2.87e-05	2.21685
rs16933787	rs11009130	Drug_VCR	BALL1	chr10	33208256	-0.482095	-1.17407	-1.84863	0.0812056	0.332697	-4.3489
rs16933787	rs11009130	Drug_VCR	CEM	chr10	33208256	-0.632571	-0.554711	-4.53776	0.000446	0.00223822	-0.315816
rs16933787	rs11009130	Drug_VCR	Jurkat	chr10	33208256	-0.378389	-0.27232	-4.16604	0.000275	0.00191746	-0.249181
rs16933787	rs11009130	Drug_VCR	Nalm6	chr10	33208256	-0.0875053	-0.167829	-1.65381	0.106611	0.189259	-5.83995
rs16933787	rs11009130	Drug_VCR	P12-Ichikawa	chr10	33208256	-0.244348	-0.148571	-5.63079	1.18e-05	8.63e-05	2.72234
rs16933787	rs11009130	Drug_VCR	REH	chr10	33208256	-0.584259	-1.21339	-1.34518	0.198026	0.46224	-5.0997
rs16933787	rs11009130	Drug_VCR	RS411	chr10	33208256	-0.232256	-0.0480784	-2.48514	0.0149456	0.0829602	-3.41147
rs16933787	rs11009130	Drug_VCR	SEM	chr10	33208256	-0.201888	-0.142943	-0.865233	0.3908	0.779319	-5.34946
rs16933787	rs11009130	Drug_VCR	SUPB15	chr10	33208256	-0.675412	-0.706509	-4.41127	0.0003	0.00469815	-0.131486
rs16933787	rs3006745	Drug_ASP	697	chr10	33208256	-0.320947	-0.430899	-5.25532	1.04e-05	2.87e-05	2.21685
rs16933787	rs3006745	Drug_ASP	BALL1	chr10	33208256	-0.482095	-1.17407	-1.84863	0.0812056	0.332697	-4.3489
rs16933787	rs3006745	Drug_ASP	CEM	chr10	33208256	-0.632571	-0.554711	-4.53776	0.000446	0.00223822	-0.315816
rs16933787	rs3006745	Drug_ASP	Jurkat	chr10	33208256	-0.378389	-0.27232	-4.16604	0.000275	0.00191746	-0.249181
rs16933787	rs3006745	Drug_ASP	Nalm6	chr10	33208256	-0.0875053	-0.167829	-1.65381	0.106611	0.189259	-5.83995
rs16933787	rs3006745	Drug_ASP	P12-Ichikawa	chr10	33208256	-0.244348	-0.148571	-5.63079	1.18e-05	8.63e-05	2.72234
rs16933787	rs3006745	Drug_ASP	REH	chr10	33208256	-0.584259	-1.21339	-1.34518	0.198026	0.46224	-5.0997
rs16933787	rs3006745	Drug_ASP	RS411	chr10	33208256	-0.232256	-0.0480784	-2.48514	0.0149456	0.0829602	-3.41147
rs16933787	rs3006745	Drug_ASP	SEM	chr10	33208256	-0.201888	-0.142943	-0.865233	0.3908	0.779319	-5.34946
rs16933787	rs3006745	Drug_ASP	SUPB15	chr10	33208256	-0.675412	-0.706509	-4.41127	0.0003	0.00469815	-0.131486
rs16933819	rs11009130	Drug_VCR	697	chr10	33227477	0.243977	0.267425	8.43196	1.63e-09	8.92e-09	10.4307
rs16933819	rs11009130	Drug_VCR	BALL1	chr10	33227477	0.0673843	0.101498	0.525141	0.60597	0.803252	-6.51794
rs16933819	rs11009130	Drug_VCR	CEM	chr10	33227477	0.374704	-0.336681	6.10083	2.55e-05	0.000214	2.01742
rs16933819	rs11009130	Drug_VCR	Jurkat	chr10	33227477	0.183034	0.208029	3.96794	0.000468	0.00294387	-1.34238
rs16933819	rs11009130	Drug_VCR	Nalm6	chr10	33227477	0.0136747	0.125231	0.443365	0.660079	0.743296	-7.67422
rs16933819	rs11009130	Drug_VCR	P12-Ichikawa	chr10	33227477	0.173359	0.599331	7.39917	2.17e-07	2.54e-06	6.27542
rs16933819	rs11009130	Drug_VCR	REH	chr10	33227477	0.464335	-0.285337	2.96539	0.00940559	0.0841823	-3.18932
rs16933819	rs11009130	Drug_VCR	RS411	chr10	33227477	-0.0863677	-0.35011	-1.57841	0.118251	0.311123	-5.7666
rs16933819	rs11009130	Drug_VCR	SEM	chr10	33227477	0.283821	-0.338793	2.42386	0.0187924	0.272388	-3.60678
rs16933819	rs11009130	Drug_VCR	SUPB15	chr10	33227477	0.156142	0.746695	1.18662	0.250008	0.472329	-6.8255
rs16933819	rs3006745	Drug_ASP	697	chr10	33227477	0.243977	0.267425	8.43196	1.63e-09	8.92e-09	10.4307
rs16933819	rs3006745	Drug_ASP	BALL1	chr10	33227477	0.0673843	0.101498	0.525141	0.60597	0.803252	-6.51794
rs16933819	rs3006745	Drug_ASP	CEM	chr10	33227477	0.374704	-0.336681	6.10083	2.55e-05	0.000214	2.01742
rs16933819	rs3006745	Drug_ASP	Jurkat	chr10	33227477	0.183034	0.208029	3.96794	0.000468	0.00294387	-1.34238
rs16933819	rs3006745	Drug_ASP	Nalm6	chr10	33227477	0.0136747	0.125231	0.443365	0.660079	0.743296	-7.67422
rs16933819	rs3006745	Drug_ASP	P12-Ichikawa	chr10	33227477	0.173359	0.599331	7.39917	2.17e-07	2.54e-06	6.27542
rs16933819	rs3006745	Drug_ASP	REH	chr10	33227477	0.464335	-0.285337	2.96539	0.00940559	0.0841823	-3.18932
rs16933819	rs3006745	Drug_ASP	RS411	chr10	33227477	-0.0863677	-0.35011	-1.57841	0.118251	0.311123	-5.7666
rs16933819	rs3006745	Drug_ASP	SEM	chr10	33227477	0.283821	-0.338793	2.42386	0.0187924	0.272388	-3.60678
rs16933819	rs3006745	Drug_ASP	SUPB15	chr10	33227477	0.156142	0.746695	1.18662	0.250008	0.472329	-6.8255
rs16934573	rs16934573	Drug_SixTG	697	chr8	69308460	-0.400361	-0.562079	-8.13622	3.52e-09	1.78e-08	10.1067
rs16934573	rs16934573	Drug_SixTG	BALL1	chr8	69308460	-0.335364	-1.04714	-1.44355	0.166249	0.459678	-5.1241
rs16934573	rs16934573	Drug_SixTG	CEM	chr8	69308460	-0.263315	-1.13758	-1.92739	0.0741307	0.138975	-5.48065
rs16934573	rs16934573	Drug_SixTG	Jurkat	chr8	69308460	-0.337659	-0.839026	-4.7742	5.32e-05	0.000473	1.20423
rs16934573	rs16934573	Drug_SixTG	Nalm6	chr8	69308460	-0.274148	-0.581871	-5.90732	8.33e-07	9.53e-06	5.17847
rs16934573	rs16934573	Drug_SixTG	P12-Ichikawa	chr8	69308460	-0.283363	-0.610099	-6.35548	2.2e-06	2.07e-05	4.30418
rs16934573	rs16934573	Drug_SixTG	REH	chr8	69308460	0.354759	-2.06577	0.854622	0.405849	0.661723	-5.8483
rs16934573	rs16934573	Drug_SixTG	RS411	chr8	69308460	-0.210279	-0.434477	-2.72917	0.00774094	0.0541231	-3.00378
rs16934573	rs16934573	Drug_SixTG	SEM	chr8	69308460	-0.369814	-0.55991	-1.94953	0.0565178	0.406833	-4.17128
rs16934573	rs16934573	Drug_SixTG	SUPB15	chr8	69308460	-0.109096	-1.01394	-0.766338	0.452895	0.66321	-6.93448
rs16947185	rs74421455	Drug_ASP	697	chr17	61943487	-0.182132	-0.998182	-4.86824	3.15e-05	8.13e-05	0.675474
rs16947185	rs74421455	Drug_ASP	BALL1	chr17	61943487	-0.380009	-0.796701	-2.3272	0.031975	0.22265	-3.98651
rs16947185	rs74421455	Drug_ASP	CEM	chr17	61943487	-0.305957	-1.93756	-2.73814	0.0158237	0.0411484	-4.30214
rs16947185	rs74421455	Drug_ASP	Jurkat	chr17	61943487	-0.0933081	-1.10914	-1.33689	0.192183	0.338354	-6.69238
rs16947185	rs74421455	Drug_ASP	Nalm6	chr17	61943487	-0.139694	-0.60639	-3.62883	0.000853	0.00356386	-1.82698
rs16947185	rs74421455	Drug_ASP	P12-Ichikawa	chr17	61943487	-0.0514796	-0.668469	-1.37003	0.18457	0.2824	-6.88733
rs16947185	rs74421455	Drug_ASP	REH	chr17	61943487	-1.19628	-1.4257	-4.66081	0.000287	0.0111274	0.440704
rs16947185	rs74421455	Drug_ASP	RS411	chr17	61943487	-0.121731	-0.720795	-2.05889	0.0426208	0.16158	-4.72843
rs16947185	rs74421455	Drug_ASP	SEM	chr17	61943487	0.0373417	-0.531816	0.261237	0.794919	0.948265	-6.10964
rs16947185	rs74421455	Drug_ASP	SUPB15	chr17	61943487	-0.0763685	-1.08467	-0.666726	0.512966	0.704961	-7.16683
rs16947455	rs16947455	Drug_DEX	697	chr18	618201	-0.0673761	-0.509851	-2.49011	0.0183565	0.0278862	-5.7207
rs16947455	rs16947455	Drug_DEX	BALL1	chr18	618201	0.20206	-0.553626	1.78405	0.0914852	0.349711	-5.1872
rs16947455	rs16947455	Drug_DEX	CEM	chr18	618201	0.0872256	-1.21856	1.30459	0.212733	0.321455	-6.91384
rs16947455	rs16947455	Drug_DEX	Jurkat	chr18	618201	0.184648	-1.0493	3.88167	0.000588	0.00353288	-1.60639
rs16947455	rs16947455	Drug_DEX	Nalm6	chr18	618201	0.0935679	-0.438896	3.34646	0.00188586	0.00697891	-2.78742
rs16947455	rs16947455	Drug_DEX	P12-Ichikawa	chr18	618201	0.0885331	-0.647394	3.46225	0.00222838	0.007255	-3.07783
rs16947455	rs16947455	Drug_DEX	REH	chr18	618201	-0.141839	-0.513979	-0.952348	0.355618	0.623985	-6.42814
rs16947455	rs16947455	Drug_DEX	RS411	chr18	618201	0.0723547	-0.114954	1.56259	0.121932	0.314179	-5.82088
rs16947455	rs16947455	Drug_DEX	SEM	chr18	618201	0.0386943	-0.123739	0.356113	0.723166	0.938194	-6.33665
rs16947455	rs16947455	Drug_DEX	SUPB15	chr18	618201	-0.0193174	-0.92768	-0.185537	0.854775	0.922753	-7.53681
rs16967519	rs13381361	Drug_PRED	697	chr18	33775026	0.199036	-1.04043	6.62995	2.1e-07	7.56e-07	5.42526
rs16967519	rs13381361	Drug_PRED	BALL1	chr18	33775026	-0.0319594	-0.60727	-0.275954	0.785764	0.904633	-6.80263
rs16967519	rs13381361	Drug_PRED	CEM	chr18	33775026	0.208039	-1.44694	3.19254	0.00640197	0.0199569	-3.81676
rs16967519	rs13381361	Drug_PRED	Jurkat	chr18	33775026	0.0568376	-0.780226	1.209	0.236926	0.394723	-7.20629
rs16967519	rs13381361	Drug_PRED	Nalm6	chr18	33775026	-0.0231864	-0.597481	-0.859285	0.395706	0.519288	-7.46715
rs16967519	rs13381361	Drug_PRED	P12-Ichikawa	chr18	33775026	0.0412905	-0.657252	1.80305	0.0851694	0.150725	-6.56657
rs16967519	rs13381361	Drug_PRED	REH	chr18	33775026	0.215634	-0.826939	1.67256	0.114586	0.344945	-5.68886
rs16967519	rs13381361	Drug_PRED	RS411	chr18	33775026	0.0422086	-0.208481	0.951889	0.3439	0.574681	-6.62872
rs16967519	rs13381361	Drug_PRED	SEM	chr18	33775026	-0.0183837	-0.100184	-0.188193	0.851443	0.96378	-6.5007
rs16967519	rs13381361	Drug_PRED	SUPB15	chr18	33775026	-0.0172844	-1.42523	-0.192249	0.849588	0.921557	-7.62594
rs16967519	rs16967526	Drug_PRED	697	chr18	33775026	0.199036	-1.04043	6.62995	2.1e-07	7.56e-07	5.42526
rs16967519	rs16967526	Drug_PRED	BALL1	chr18	33775026	-0.0319594	-0.60727	-0.275954	0.785764	0.904633	-6.80263
rs16967519	rs16967526	Drug_PRED	CEM	chr18	33775026	0.208039	-1.44694	3.19254	0.00640197	0.0199569	-3.81676
rs16967519	rs16967526	Drug_PRED	Jurkat	chr18	33775026	0.0568376	-0.780226	1.209	0.236926	0.394723	-7.20629
rs16967519	rs16967526	Drug_PRED	Nalm6	chr18	33775026	-0.0231864	-0.597481	-0.859285	0.395706	0.519288	-7.46715
rs16967519	rs16967526	Drug_PRED	P12-Ichikawa	chr18	33775026	0.0412905	-0.657252	1.80305	0.0851694	0.150725	-6.56657
rs16967519	rs16967526	Drug_PRED	REH	chr18	33775026	0.215634	-0.826939	1.67256	0.114586	0.344945	-5.68886
rs16967519	rs16967526	Drug_PRED	RS411	chr18	33775026	0.0422086	-0.208481	0.951889	0.3439	0.574681	-6.62872
rs16967519	rs16967526	Drug_PRED	SEM	chr18	33775026	-0.0183837	-0.100184	-0.188193	0.851443	0.96378	-6.5007
rs16967519	rs16967526	Drug_PRED	SUPB15	chr18	33775026	-0.0172844	-1.42523	-0.192249	0.849588	0.921557	-7.62594
rs16969224	rs9303674	Drug_VCR	697	chr17	32459873	-0.156457	-0.318504	-6.00052	1.24e-06	3.94e-06	3.61273
rs16969224	rs9303674	Drug_VCR	BALL1	chr17	32459873	0.0217666	-0.195825	0.180298	0.858957	0.934137	-6.94276
rs16969224	rs9303674	Drug_VCR	CEM	chr17	32459873	-0.150355	-0.109143	-2.74652	0.0155641	0.0407245	-4.83504
rs16969224	rs9303674	Drug_VCR	Jurkat	chr17	32459873	0.00962805	-0.0270293	0.229985	0.819801	0.897677	-7.97948
rs16969224	rs9303674	Drug_VCR	Nalm6	chr17	32459873	-0.0518994	-0.201212	-1.826	0.0759129	0.142316	-6.20688
rs16969224	rs9303674	Drug_VCR	P12-Ichikawa	chr17	32459873	-0.0490235	-0.156772	-2.25972	0.0341377	0.0713647	-5.83019
rs16969224	rs9303674	Drug_VCR	REH	chr17	32459873	-0.194309	-0.122754	-1.57161	0.136341	0.381933	-5.96085
rs16969224	rs9303674	Drug_VCR	RS411	chr17	32459873	-0.0202979	0.387446	-0.476335	0.63508	0.793452	-7.01458
rs16969224	rs9303674	Drug_VCR	SEM	chr17	32459873	0.0963508	0.379974	1.08314	0.283637	0.729245	-6.06159
rs16969224	rs9303674	Drug_VCR	SUPB15	chr17	32459873	-0.0799283	-0.703812	-0.95372	0.352207	0.576093	-7.2653
rs16970434	rs16970411	Relapse	697	chr18	36070348	0.11481	-0.813681	2.01518	0.0526533	0.0726225	-5.99327
rs16970434	rs16970411	Relapse	BALL1	chr18	36070348	0.16401	-1.06548	0.592199	0.561171	0.781464	-5.69912
rs16970434	rs16970411	Relapse	CEM	chr18	36070348	-0.0461964	-1.24389	-0.337637	0.740565	0.813525	-6.99841
rs16970434	rs16970411	Relapse	Jurkat	chr18	36070348	0.202619	-0.675463	2.1594	0.039671	0.0975198	-4.96229
rs16970434	rs16970411	Relapse	Nalm6	chr18	36070348	-0.0277908	-0.476111	-0.482748	0.632114	0.720536	-7.07771
rs16970434	rs16970411	Relapse	P12-Ichikawa	chr18	36070348	0.0198717	-0.497757	0.38569	0.70345	0.781815	-7.40216
rs16970434	rs16970411	Relapse	REH	chr18	36070348	3.73325	-2.95341	6.59549	7.42e-06	0.000974	3.65451
rs16970434	rs16970411	Relapse	RS411	chr18	36070348	0.0894301	-0.465308	0.937372	0.35127	0.58229	-5.90962
rs16970434	rs16970411	Relapse	SEM	chr18	36070348	0.049344	-0.600566	0.182432	0.855938	0.96378	-5.68023
rs16970434	rs16970411	Relapse	SUPB15	chr18	36070348	0.361649	-0.76123	2.09691	0.049622	0.16999	-5.05578
rs16970434	rs16970436	Relapse	697	chr18	36070348	0.11481	-0.813681	2.01518	0.0526533	0.0726225	-5.99327
rs16970434	rs16970436	Relapse	BALL1	chr18	36070348	0.16401	-1.06548	0.592199	0.561171	0.781464	-5.69912
rs16970434	rs16970436	Relapse	CEM	chr18	36070348	-0.0461964	-1.24389	-0.337637	0.740565	0.813525	-6.99841
rs16970434	rs16970436	Relapse	Jurkat	chr18	36070348	0.202619	-0.675463	2.1594	0.039671	0.0975198	-4.96229
rs16970434	rs16970436	Relapse	Nalm6	chr18	36070348	-0.0277908	-0.476111	-0.482748	0.632114	0.720536	-7.07771
rs16970434	rs16970436	Relapse	P12-Ichikawa	chr18	36070348	0.0198717	-0.497757	0.38569	0.70345	0.781815	-7.40216
rs16970434	rs16970436	Relapse	REH	chr18	36070348	3.73325	-2.95341	6.59549	7.42e-06	0.000974	3.65451
rs16970434	rs16970436	Relapse	RS411	chr18	36070348	0.0894301	-0.465308	0.937372	0.35127	0.58229	-5.90962
rs16970434	rs16970436	Relapse	SEM	chr18	36070348	0.049344	-0.600566	0.182432	0.855938	0.96378	-5.68023
rs16970434	rs16970436	Relapse	SUPB15	chr18	36070348	0.361649	-0.76123	2.09691	0.049622	0.16999	-5.05578
rs16970443	rs16970411	Relapse	697	chr18	36074908	0.260912	-0.747786	8.34184	2.06e-09	1.1e-08	10.2189
rs16970443	rs16970411	Relapse	BALL1	chr18	36074908	-0.258512	-0.775198	-1.30003	0.210185	0.517155	-5.78098
rs16970443	rs16970411	Relapse	CEM	chr18	36074908	0.370705	-1.28626	3.80197	0.00189122	0.00723412	-2.37679
rs16970443	rs16970411	Relapse	Jurkat	chr18	36074908	-0.0177508	-0.919567	-0.344312	0.733223	0.84576	-7.69155
rs16970443	rs16970411	Relapse	Nalm6	chr18	36074908	-0.0130289	-0.784091	-0.444673	0.659142	0.743223	-7.64946
rs16970443	rs16970411	Relapse	P12-Ichikawa	chr18	36074908	0.078544	-0.542338	2.65856	0.0143881	0.0343302	-4.80683
rs16970443	rs16970411	Relapse	REH	chr18	36074908	-0.353476	-1.05904	-2.17572	0.0455163	0.197357	-4.62699
rs16970443	rs16970411	Relapse	RS411	chr18	36074908	0.00409312	-0.633473	0.0839086	0.93333	0.962091	-6.96669
rs16970443	rs16970411	Relapse	SEM	chr18	36074908	-0.0609178	-0.600526	-0.510729	0.611656	0.905296	-6.1967
rs16970443	rs16970411	Relapse	SUPB15	chr18	36074908	0.175605	-1.30727	1.22231	0.236545	0.457535	-6.76696
rs16970443	rs16970436	Relapse	697	chr18	36074908	0.260912	-0.747786	8.34184	2.06e-09	1.1e-08	10.2189
rs16970443	rs16970436	Relapse	BALL1	chr18	36074908	-0.258512	-0.775198	-1.30003	0.210185	0.517155	-5.78098
rs16970443	rs16970436	Relapse	CEM	chr18	36074908	0.370705	-1.28626	3.80197	0.00189122	0.00723412	-2.37679
rs16970443	rs16970436	Relapse	Jurkat	chr18	36074908	-0.0177508	-0.919567	-0.344312	0.733223	0.84576	-7.69155
rs16970443	rs16970436	Relapse	Nalm6	chr18	36074908	-0.0130289	-0.784091	-0.444673	0.659142	0.743223	-7.64946
rs16970443	rs16970436	Relapse	P12-Ichikawa	chr18	36074908	0.078544	-0.542338	2.65856	0.0143881	0.0343302	-4.80683
rs16970443	rs16970436	Relapse	REH	chr18	36074908	-0.353476	-1.05904	-2.17572	0.0455163	0.197357	-4.62699
rs16970443	rs16970436	Relapse	RS411	chr18	36074908	0.00409312	-0.633473	0.0839086	0.93333	0.962091	-6.96669
rs16970443	rs16970436	Relapse	SEM	chr18	36074908	-0.0609178	-0.600526	-0.510729	0.611656	0.905296	-6.1967
rs16970443	rs16970436	Relapse	SUPB15	chr18	36074908	0.175605	-1.30727	1.22231	0.236545	0.457535	-6.76696
rs16978630	rs10415831	Drug_VCR	697	chr19	12813683	-0.0643238	-1.23189	-2.11954	0.0421793	0.0594693	-6.50858
rs16978630	rs10415831	Drug_VCR	BALL1	chr19	12813683	-0.0321428	-0.561625	-0.273007	0.787993	0.904654	-6.77537
rs16978630	rs10415831	Drug_VCR	CEM	chr19	12813683	-0.0666057	-1.44887	-0.944262	0.360791	0.481619	-7.42571
rs16978630	rs10415831	Drug_VCR	Jurkat	chr19	12813683	0.16906	-0.905331	4.15338	0.000285	0.00197563	-0.984967
rs16978630	rs10415831	Drug_VCR	Nalm6	chr19	12813683	0.12054	-0.605333	3.98382	0.000305	0.0014927	-1.06317
rs16978630	rs10415831	Drug_VCR	P12-Ichikawa	chr19	12813683	0.0994994	-0.593616	4.50379	0.000178	0.000845	-0.638602
rs16978630	rs10415831	Drug_VCR	REH	chr19	12813683	0.183222	-0.926787	1.17174	0.259097	0.526508	-6.31747
rs16978630	rs10415831	Drug_VCR	RS411	chr19	12813683	0.0858478	-0.408688	1.84287	0.0688959	0.21766	-5.39911
rs16978630	rs10415831	Drug_VCR	SEM	chr19	12813683	0.0990877	-0.415658	0.955797	0.343503	0.759613	-6.04201
rs16978630	rs10415831	Drug_VCR	SUPB15	chr19	12813683	0.31025	-1.58974	3.02725	0.0069323	0.0453123	-3.69846
rs16978630	rs10424623	Drug_VCR	697	chr19	12813683	-0.0643238	-1.23189	-2.11954	0.0421793	0.0594693	-6.50858
rs16978630	rs10424623	Drug_VCR	BALL1	chr19	12813683	-0.0321428	-0.561625	-0.273007	0.787993	0.904654	-6.77537
rs16978630	rs10424623	Drug_VCR	CEM	chr19	12813683	-0.0666057	-1.44887	-0.944262	0.360791	0.481619	-7.42571
rs16978630	rs10424623	Drug_VCR	Jurkat	chr19	12813683	0.16906	-0.905331	4.15338	0.000285	0.00197563	-0.984967
rs16978630	rs10424623	Drug_VCR	Nalm6	chr19	12813683	0.12054	-0.605333	3.98382	0.000305	0.0014927	-1.06317
rs16978630	rs10424623	Drug_VCR	P12-Ichikawa	chr19	12813683	0.0994994	-0.593616	4.50379	0.000178	0.000845	-0.638602
rs16978630	rs10424623	Drug_VCR	REH	chr19	12813683	0.183222	-0.926787	1.17174	0.259097	0.526508	-6.31747
rs16978630	rs10424623	Drug_VCR	RS411	chr19	12813683	0.0858478	-0.408688	1.84287	0.0688959	0.21766	-5.39911
rs16978630	rs10424623	Drug_VCR	SEM	chr19	12813683	0.0990877	-0.415658	0.955797	0.343503	0.759613	-6.04201
rs16978630	rs10424623	Drug_VCR	SUPB15	chr19	12813683	0.31025	-1.58974	3.02725	0.0069323	0.0453123	-3.69846
rs16978630	rs6511833	Drug_VCR	697	chr19	12813683	-0.0643238	-1.23189	-2.11954	0.0421793	0.0594693	-6.50858
rs16978630	rs6511833	Drug_VCR	BALL1	chr19	12813683	-0.0321428	-0.561625	-0.273007	0.787993	0.904654	-6.77537
rs16978630	rs6511833	Drug_VCR	CEM	chr19	12813683	-0.0666057	-1.44887	-0.944262	0.360791	0.481619	-7.42571
rs16978630	rs6511833	Drug_VCR	Jurkat	chr19	12813683	0.16906	-0.905331	4.15338	0.000285	0.00197563	-0.984967
rs16978630	rs6511833	Drug_VCR	Nalm6	chr19	12813683	0.12054	-0.605333	3.98382	0.000305	0.0014927	-1.06317
rs16978630	rs6511833	Drug_VCR	P12-Ichikawa	chr19	12813683	0.0994994	-0.593616	4.50379	0.000178	0.000845	-0.638602
rs16978630	rs6511833	Drug_VCR	REH	chr19	12813683	0.183222	-0.926787	1.17174	0.259097	0.526508	-6.31747
rs16978630	rs6511833	Drug_VCR	RS411	chr19	12813683	0.0858478	-0.408688	1.84287	0.0688959	0.21766	-5.39911
rs16978630	rs6511833	Drug_VCR	SEM	chr19	12813683	0.0990877	-0.415658	0.955797	0.343503	0.759613	-6.04201
rs16978630	rs6511833	Drug_VCR	SUPB15	chr19	12813683	0.31025	-1.58974	3.02725	0.0069323	0.0453123	-3.69846
rs16978630	rs7258212	Drug_VCR	697	chr19	12813683	-0.0643238	-1.23189	-2.11954	0.0421793	0.0594693	-6.50858
rs16978630	rs7258212	Drug_VCR	BALL1	chr19	12813683	-0.0321428	-0.561625	-0.273007	0.787993	0.904654	-6.77537
rs16978630	rs7258212	Drug_VCR	CEM	chr19	12813683	-0.0666057	-1.44887	-0.944262	0.360791	0.481619	-7.42571
rs16978630	rs7258212	Drug_VCR	Jurkat	chr19	12813683	0.16906	-0.905331	4.15338	0.000285	0.00197563	-0.984967
rs16978630	rs7258212	Drug_VCR	Nalm6	chr19	12813683	0.12054	-0.605333	3.98382	0.000305	0.0014927	-1.06317
rs16978630	rs7258212	Drug_VCR	P12-Ichikawa	chr19	12813683	0.0994994	-0.593616	4.50379	0.000178	0.000845	-0.638602
rs16978630	rs7258212	Drug_VCR	REH	chr19	12813683	0.183222	-0.926787	1.17174	0.259097	0.526508	-6.31747
rs16978630	rs7258212	Drug_VCR	RS411	chr19	12813683	0.0858478	-0.408688	1.84287	0.0688959	0.21766	-5.39911
rs16978630	rs7258212	Drug_VCR	SEM	chr19	12813683	0.0990877	-0.415658	0.955797	0.343503	0.759613	-6.04201
rs16978630	rs7258212	Drug_VCR	SUPB15	chr19	12813683	0.31025	-1.58974	3.02725	0.0069323	0.0453123	-3.69846
rs16979204	rs16979204	Drug_VCR	697	chr22	25290987	-0.183425	-0.990127	-6.38343	4.2e-07	1.42e-06	4.80952
rs16979204	rs16979204	Drug_VCR	BALL1	chr22	25290987	-0.149961	-0.829664	-1.04223	0.311263	0.619225	-6.08924
rs16979204	rs16979204	Drug_VCR	CEM	chr22	25290987	-0.392948	-0.542262	-5.70356	5.12e-05	0.000381	1.31472
rs16979204	rs16979204	Drug_VCR	Jurkat	chr22	25290987	-0.254073	-0.73948	-4.97015	3.13e-05	0.000285	1.35699
rs16979204	rs16979204	Drug_VCR	Nalm6	chr22	25290987	-0.126618	-0.598115	-4.53851	5.79e-05	0.000361	0.625953
rs16979204	rs16979204	Drug_VCR	P12-Ichikawa	chr22	25290987	-0.119985	-0.580911	-4.6742	0.000118	0.000594	-0.109887
rs16979204	rs16979204	Drug_VCR	REH	chr22	25290987	0.0943517	-1.1374	0.488549	0.632039	0.826251	-6.69177
rs16979204	rs16979204	Drug_VCR	RS411	chr22	25290987	-0.115922	-0.299668	-2.40498	0.0183835	0.09334	-4.18269
rs16979204	rs16979204	Drug_VCR	SEM	chr22	25290987	-0.034556	-0.268289	-0.28515	0.776638	0.943443	-6.29685
rs16979204	rs16979204	Drug_VCR	SUPB15	chr22	25290987	0.0781756	-1.28429	0.782837	0.443375	0.653757	-7.21044
rs16980534	rs16980534	Drug_DEX	697	chr20	19409435	-0.0157163	-0.437379	-0.51375	0.61108	0.667843	-8.36941
rs16980534	rs16980534	Drug_DEX	BALL1	chr20	19409435	0.299358	-0.20047	1.97428	0.064086	0.300359	-4.69288
rs16980534	rs16980534	Drug_DEX	CEM	chr20	19409435	-0.330603	-0.561695	-4.11965	0.00100798	0.00428832	-1.65145
rs16980534	rs16980534	Drug_DEX	Jurkat	chr20	19409435	0.0643969	-0.197863	1.2306	0.228866	0.386912	-6.90628
rs16980534	rs16980534	Drug_DEX	Nalm6	chr20	19409435	0.0984532	-0.525034	3.08107	0.00387638	0.0123149	-3.35443
rs16980534	rs16980534	Drug_DEX	P12-Ichikawa	chr20	19409435	0.221677	-0.371372	8.09063	5.09e-08	7.05e-07	7.86903
rs16980534	rs16980534	Drug_DEX	REH	chr20	19409435	0.206367	-0.77499	0.779712	0.447369	0.696997	-6.36093
rs16980534	rs16980534	Drug_DEX	RS411	chr20	19409435	-0.0498038	-0.350985	-0.904374	0.368399	0.603437	-6.48527
rs16980534	rs16980534	Drug_DEX	SEM	chr20	19409435	0.0650877	-0.127162	0.480387	0.632924	0.909908	-6.12069
rs16980534	rs16980534	Drug_DEX	SUPB15	chr20	19409435	0.423435	-1.08874	4.01711	0.000737	0.00915045	-1.35234
rs17000093	rs2033055	Drug_ASP	697	chr4	75944130	0.162984	-1.14886	4.80653	3.76e-05	9.55e-05	0.323311
rs17000093	rs2033055	Drug_ASP	BALL1	chr4	75944130	0.102044	-0.721933	0.805946	0.430918	0.712351	-6.27083
rs17000093	rs2033055	Drug_ASP	CEM	chr4	75944130	0.123199	-1.62538	1.31915	0.207949	0.315904	-6.80472
rs17000093	rs2033055	Drug_ASP	Jurkat	chr4	75944130	-0.0357036	-0.826995	-0.612179	0.545434	0.694929	-7.53738
rs17000093	rs2033055	Drug_ASP	Nalm6	chr4	75944130	-0.053043	-0.438339	-1.69791	0.0979063	0.176004	-6.32419
rs17000093	rs2033055	Drug_ASP	P12-Ichikawa	chr4	75944130	-0.036828	-0.772397	-1.23316	0.230598	0.334767	-7.22671
rs17000093	rs2033055	Drug_ASP	REH	chr4	75944130	-0.0239767	-0.591228	-0.158761	0.875918	0.952365	-6.76679
rs17000093	rs2033055	Drug_ASP	RS411	chr4	75944130	-0.00939255	-0.0499914	-0.184003	0.854457	0.920361	-6.94908
rs17000093	rs2033055	Drug_ASP	SEM	chr4	75944130	0.196559	-0.138122	1.5648	0.123567	0.546194	-5.12735
rs17000093	rs2033055	Drug_ASP	SUPB15	chr4	75944130	-0.169202	-1.33884	-1.44359	0.165147	0.36402	-6.47561
rs17035243	rs17035243	Drug_SixMP	697	chr12	104548228	-0.0496151	-0.241624	-1.79408	0.0825889	0.109733	-7.11707
rs17035243	rs17035243	Drug_SixMP	BALL1	chr12	104548228	0.0677818	-0.275062	0.57791	0.57057	0.782971	-6.7291
rs17035243	rs17035243	Drug_SixMP	CEM	chr12	104548228	-0.0401963	-0.274374	-0.714333	0.486573	0.5983	-7.72884
rs17035243	rs17035243	Drug_SixMP	Jurkat	chr12	104548228	-0.254771	-0.216269	-6.51165	5.02e-07	8.16e-06	5.30122
rs17035243	rs17035243	Drug_SixMP	Nalm6	chr12	104548228	-0.0907346	-0.410949	-3.36394	0.00179683	0.00669299	-2.78772
rs17035243	rs17035243	Drug_SixMP	P12-Ichikawa	chr12	104548228	-0.160831	-0.312854	-7.43263	2.02e-07	2.38e-06	6.20186
rs17035243	rs17035243	Drug_SixMP	REH	chr12	104548228	-0.170744	-0.140177	-1.44001	0.169866	0.427422	-6.08336
rs17035243	rs17035243	Drug_SixMP	RS411	chr12	104548228	-0.114417	0.109432	-2.57829	0.0116833	0.068968	-3.88805
rs17035243	rs17035243	Drug_SixMP	SEM	chr12	104548228	-0.0152371	0.0315216	-0.168506	0.866825	0.966539	-6.56444
rs17035243	rs17035243	Drug_SixMP	SUPB15	chr12	104548228	-0.207584	-0.723192	-2.2402	0.0372317	0.141464	-5.35314
rs17055381	rs6825939	Drug_PRED	697	chr4	170928674	0.125531	-1.3272	4.13274	0.000253	0.000548	-1.53312
rs17055381	rs6825939	Drug_PRED	BALL1	chr4	170928674	-0.099208	-0.927556	-0.704906	0.489998	0.745998	-6.3094
rs17055381	rs6825939	Drug_PRED	CEM	chr4	170928674	0.219304	-2.02645	2.62575	0.0197397	0.0486609	-4.652
rs17055381	rs6825939	Drug_PRED	Jurkat	chr4	170928674	0.194623	-1.2654	3.23796	0.00312923	0.0132798	-3.11235
rs17055381	rs6825939	Drug_PRED	Nalm6	chr4	170928674	0.0969562	-0.601326	3.23019	0.00259395	0.00904963	-3.01124
rs17055381	rs6825939	Drug_PRED	P12-Ichikawa	chr4	170928674	0.158096	-0.815634	6.01304	4.83e-06	4.06e-05	3.17218
rs17055381	rs6825939	Drug_PRED	REH	chr4	170928674	-0.207389	-1.2136	-1.06629	0.302712	0.573002	-6.16001
rs17055381	rs6825939	Drug_PRED	RS411	chr4	170928674	0.0986547	-0.56077	1.92322	0.0578599	0.194309	-5.12257
rs17055381	rs6825939	Drug_PRED	SEM	chr4	170928674	0.22177	-0.551339	1.793	0.0786648	0.451859	-4.74358
rs17055381	rs6825939	Drug_PRED	SUPB15	chr4	170928674	0.0537889	-1.29223	0.419701	0.679413	0.832074	-7.40654
rs17064589	rs17064589	Drug_PRED	697	chr18	55935962	-0.0915384	-0.891002	-2.33559	0.0261786	0.0385006	-5.91417
rs17064589	rs17064589	Drug_PRED	BALL1	chr18	55935962	-0.185175	-1.00329	-1.13916	0.269746	0.580724	-5.86402
rs17064589	rs17064589	Drug_PRED	CEM	chr18	55935962	0.0053757	-1.77623	0.0524247	0.958919	0.972352	-7.60837
rs17064589	rs17064589	Drug_PRED	Jurkat	chr18	55935962	-0.0269644	-1.13989	-0.37642	0.709485	0.82661	-7.59639
rs17064589	rs17064589	Drug_PRED	Nalm6	chr18	55935962	-0.00304504	-0.690832	-0.0709456	0.943822	0.963015	-7.68291
rs17064589	rs17064589	Drug_PRED	P12-Ichikawa	chr18	55935962	-0.0360961	-0.779904	-0.888024	0.384185	0.495404	-7.52027
rs17064589	rs17064589	Drug_PRED	REH	chr18	55935962	0.123371	-1.16586	0.746684	0.466492	0.711839	-6.38827
rs17064589	rs17064589	Drug_PRED	RS411	chr18	55935962	-0.134581	-0.638908	-2.35314	0.0209661	0.101614	-4.20951
rs17064589	rs17064589	Drug_PRED	SEM	chr18	55935962	0.017835	-0.769168	0.133898	0.893989	0.978503	-6.22574
rs17064589	rs17064589	Drug_PRED	SUPB15	chr18	55935962	0.00785928	-1.3411	0.0704191	0.944596	0.971586	-7.47189
rs17064591	rs17064589	Drug_PRED	697	chr18	55935987	-0.423618	-0.741707	-12.8973	5.6e-14	6.37e-13	21.0205
rs17064591	rs17064589	Drug_PRED	BALL1	chr18	55935987	-0.157519	-0.835537	-1.19403	0.248149	0.563652	-5.81473
rs17064591	rs17064589	Drug_PRED	CEM	chr18	55935987	-1.17856	-1.34567	-11.9764	8e-09	2.24e-07	10.5185
rs17064591	rs17064589	Drug_PRED	Jurkat	chr18	55935987	-0.702097	-1.00228	-12.0933	1.54e-12	8.21e-11	18.4707
rs17064591	rs17064589	Drug_PRED	Nalm6	chr18	55935987	-0.121971	-0.671719	-3.71965	0.000658	0.00282775	-1.6707
rs17064591	rs17064589	Drug_PRED	P12-Ichikawa	chr18	55935987	-0.449544	-0.589542	-13.861	2.58e-12	1e-10	18.0308
rs17064591	rs17064589	Drug_PRED	REH	chr18	55935987	-0.636917	-0.914097	-2.32485	0.0341101	0.172165	-4.26635
rs17064591	rs17064589	Drug_PRED	RS411	chr18	55935987	-0.0518768	-0.592471	-0.97327	0.33323	0.564663	-6.43231
rs17064591	rs17064589	Drug_PRED	SEM	chr18	55935987	0.046126	-0.631562	0.349087	0.728404	0.938194	-6.18453
rs17064591	rs17064589	Drug_PRED	SUPB15	chr18	55935987	-0.347448	-1.13558	-3.28842	0.0038663	0.029446	-2.99214
rs17073453	rs17073454	Drug_SixMP	697	chr13	30039273	0.387235	-1.12356	12.9934	4.61e-14	5.31e-13	21.1245
rs17073453	rs17073454	Drug_SixMP	BALL1	chr13	30039273	0.17629	-0.0555588	1.50586	0.149656	0.433469	-5.56835
rs17073453	rs17073454	Drug_SixMP	CEM	chr13	30039273	0.369388	-1.71736	4.15684	0.000937	0.00404625	-1.71008
rs17073453	rs17073454	Drug_SixMP	Jurkat	chr13	30039273	0.084644	-1.04322	1.49396	0.14654	0.271147	-6.68448
rs17073453	rs17073454	Drug_SixMP	Nalm6	chr13	30039273	0.187369	-0.336131	6.76076	5.86e-08	9.53e-07	7.46674
rs17073453	rs17073454	Drug_SixMP	P12-Ichikawa	chr13	30039273	0.13186	-0.705687	4.97325	5.7e-05	0.000324	0.592801
rs17073453	rs17073454	Drug_SixMP	REH	chr13	30039273	0.408508	-0.987475	2.52891	0.0227962	0.14142	-4.04782
rs17073453	rs17073454	Drug_SixMP	RS411	chr13	30039273	0.161016	0.12629	3.37499	0.00112188	0.012932	-1.65301
rs17073453	rs17073454	Drug_SixMP	SEM	chr13	30039273	0.129826	-0.0874194	1.177	0.244441	0.697018	-5.69462
rs17073453	rs17073454	Drug_SixMP	SUPB15	chr13	30039273	0.195933	-1.12025	1.79642	0.0883521	0.245887	-5.98002
rs17073453	rs17073456	Drug_SixMP	697	chr13	30039273	0.387235	-1.12356	12.9934	4.61e-14	5.31e-13	21.1245
rs17073453	rs17073456	Drug_SixMP	BALL1	chr13	30039273	0.17629	-0.0555588	1.50586	0.149656	0.433469	-5.56835
rs17073453	rs17073456	Drug_SixMP	CEM	chr13	30039273	0.369388	-1.71736	4.15684	0.000937	0.00404625	-1.71008
rs17073453	rs17073456	Drug_SixMP	Jurkat	chr13	30039273	0.084644	-1.04322	1.49396	0.14654	0.271147	-6.68448
rs17073453	rs17073456	Drug_SixMP	Nalm6	chr13	30039273	0.187369	-0.336131	6.76076	5.86e-08	9.53e-07	7.46674
rs17073453	rs17073456	Drug_SixMP	P12-Ichikawa	chr13	30039273	0.13186	-0.705687	4.97325	5.7e-05	0.000324	0.592801
rs17073453	rs17073456	Drug_SixMP	REH	chr13	30039273	0.408508	-0.987475	2.52891	0.0227962	0.14142	-4.04782
rs17073453	rs17073456	Drug_SixMP	RS411	chr13	30039273	0.161016	0.12629	3.37499	0.00112188	0.012932	-1.65301
rs17073453	rs17073456	Drug_SixMP	SEM	chr13	30039273	0.129826	-0.0874194	1.177	0.244441	0.697018	-5.69462
rs17073453	rs17073456	Drug_SixMP	SUPB15	chr13	30039273	0.195933	-1.12025	1.79642	0.0883521	0.245887	-5.98002
rs17073453	rs7987266	Drug_SixMP	697	chr13	30039273	0.387235	-1.12356	12.9934	4.61e-14	5.31e-13	21.1245
rs17073453	rs7987266	Drug_SixMP	BALL1	chr13	30039273	0.17629	-0.0555588	1.50586	0.149656	0.433469	-5.56835
rs17073453	rs7987266	Drug_SixMP	CEM	chr13	30039273	0.369388	-1.71736	4.15684	0.000937	0.00404625	-1.71008
rs17073453	rs7987266	Drug_SixMP	Jurkat	chr13	30039273	0.084644	-1.04322	1.49396	0.14654	0.271147	-6.68448
rs17073453	rs7987266	Drug_SixMP	Nalm6	chr13	30039273	0.187369	-0.336131	6.76076	5.86e-08	9.53e-07	7.46674
rs17073453	rs7987266	Drug_SixMP	P12-Ichikawa	chr13	30039273	0.13186	-0.705687	4.97325	5.7e-05	0.000324	0.592801
rs17073453	rs7987266	Drug_SixMP	REH	chr13	30039273	0.408508	-0.987475	2.52891	0.0227962	0.14142	-4.04782
rs17073453	rs7987266	Drug_SixMP	RS411	chr13	30039273	0.161016	0.12629	3.37499	0.00112188	0.012932	-1.65301
rs17073453	rs7987266	Drug_SixMP	SEM	chr13	30039273	0.129826	-0.0874194	1.177	0.244441	0.697018	-5.69462
rs17073453	rs7987266	Drug_SixMP	SUPB15	chr13	30039273	0.195933	-1.12025	1.79642	0.0883521	0.245887	-5.98002
rs17073454	rs17073454	Drug_SixMP	697	chr13	30039629	-0.386386	-0.358235	-6.84817	1.14e-07	4.32e-07	6.75137
rs17073454	rs17073454	Drug_SixMP	BALL1	chr13	30039629	0.702888	-1.30548	2.3067	0.0333286	0.229268	-3.6176
rs17073454	rs17073454	Drug_SixMP	CEM	chr13	30039629	-0.321472	-0.776084	-2.24664	0.0410276	0.0884869	-4.75412
rs17073454	rs17073454	Drug_SixMP	Jurkat	chr13	30039629	-0.0573826	-0.677866	-0.641091	0.526756	0.683728	-6.95925
rs17073454	rs17073454	Drug_SixMP	Nalm6	chr13	30039629	-0.0101876	-0.521462	-0.194151	0.847118	0.891419	-7.16352
rs17073454	rs17073454	Drug_SixMP	P12-Ichikawa	chr13	30039629	-0.110701	-0.543697	-2.45481	0.0225198	0.050551	-4.69676
rs17073454	rs17073454	Drug_SixMP	REH	chr13	30039629	0.2797	-1.94781	0.641234	0.530791	0.757131	-5.7398
rs17073454	rs17073454	Drug_SixMP	RS411	chr13	30039629	-0.0479047	-0.332877	-0.489346	0.62588	0.788008	-6.20747
rs17073454	rs17073454	Drug_SixMP	SEM	chr13	30039629	0.289513	-0.411794	1.22173	0.227202	0.68393	-5.01735
rs17073454	rs17073454	Drug_SixMP	SUPB15	chr13	30039629	0.196341	-0.904349	1.17451	0.254707	0.478031	-6.41714
rs17073454	rs17073456	Drug_SixMP	697	chr13	30039629	-0.386386	-0.358235	-6.84817	1.14e-07	4.32e-07	6.75137
rs17073454	rs17073456	Drug_SixMP	BALL1	chr13	30039629	0.702888	-1.30548	2.3067	0.0333286	0.229268	-3.6176
rs17073454	rs17073456	Drug_SixMP	CEM	chr13	30039629	-0.321472	-0.776084	-2.24664	0.0410276	0.0884869	-4.75412
rs17073454	rs17073456	Drug_SixMP	Jurkat	chr13	30039629	-0.0573826	-0.677866	-0.641091	0.526756	0.683728	-6.95925
rs17073454	rs17073456	Drug_SixMP	Nalm6	chr13	30039629	-0.0101876	-0.521462	-0.194151	0.847118	0.891419	-7.16352
rs17073454	rs17073456	Drug_SixMP	P12-Ichikawa	chr13	30039629	-0.110701	-0.543697	-2.45481	0.0225198	0.050551	-4.69676
rs17073454	rs17073456	Drug_SixMP	REH	chr13	30039629	0.2797	-1.94781	0.641234	0.530791	0.757131	-5.7398
rs17073454	rs17073456	Drug_SixMP	RS411	chr13	30039629	-0.0479047	-0.332877	-0.489346	0.62588	0.788008	-6.20747
rs17073454	rs17073456	Drug_SixMP	SEM	chr13	30039629	0.289513	-0.411794	1.22173	0.227202	0.68393	-5.01735
rs17073454	rs17073456	Drug_SixMP	SUPB15	chr13	30039629	0.196341	-0.904349	1.17451	0.254707	0.478031	-6.41714
rs17073454	rs7987266	Drug_SixMP	697	chr13	30039629	-0.386386	-0.358235	-6.84817	1.14e-07	4.32e-07	6.75137
rs17073454	rs7987266	Drug_SixMP	BALL1	chr13	30039629	0.702888	-1.30548	2.3067	0.0333286	0.229268	-3.6176
rs17073454	rs7987266	Drug_SixMP	CEM	chr13	30039629	-0.321472	-0.776084	-2.24664	0.0410276	0.0884869	-4.75412
rs17073454	rs7987266	Drug_SixMP	Jurkat	chr13	30039629	-0.0573826	-0.677866	-0.641091	0.526756	0.683728	-6.95925
rs17073454	rs7987266	Drug_SixMP	Nalm6	chr13	30039629	-0.0101876	-0.521462	-0.194151	0.847118	0.891419	-7.16352
rs17073454	rs7987266	Drug_SixMP	P12-Ichikawa	chr13	30039629	-0.110701	-0.543697	-2.45481	0.0225198	0.050551	-4.69676
rs17073454	rs7987266	Drug_SixMP	REH	chr13	30039629	0.2797	-1.94781	0.641234	0.530791	0.757131	-5.7398
rs17073454	rs7987266	Drug_SixMP	RS411	chr13	30039629	-0.0479047	-0.332877	-0.489346	0.62588	0.788008	-6.20747
rs17073454	rs7987266	Drug_SixMP	SEM	chr13	30039629	0.289513	-0.411794	1.22173	0.227202	0.68393	-5.01735
rs17073454	rs7987266	Drug_SixMP	SUPB15	chr13	30039629	0.196341	-0.904349	1.17451	0.254707	0.478031	-6.41714
rs17079571	rs2009368	Drug_SixMP	697	chr8	3051115	0.00930533	-0.630382	0.275899	0.784462	0.822552	-8.48153
rs17079571	rs2009368	Drug_SixMP	BALL1	chr8	3051115	-0.113802	-0.480174	-0.887368	0.386723	0.686929	-6.13248
rs17079571	rs2009368	Drug_SixMP	CEM	chr8	3051115	0.413174	-0.977845	4.19979	0.000861	0.00378602	-1.50775
rs17079571	rs2009368	Drug_SixMP	Jurkat	chr8	3051115	0.165724	-0.619557	2.93136	0.00671061	0.0242036	-3.81656
rs17079571	rs2009368	Drug_SixMP	Nalm6	chr8	3051115	0.0449311	-0.208966	1.31925	0.195175	0.300784	-6.82726
rs17079571	rs2009368	Drug_SixMP	P12-Ichikawa	chr8	3051115	0.0726251	-0.317403	2.7539	0.0116185	0.0290207	-4.53975
rs17079571	rs2009368	Drug_SixMP	REH	chr8	3051115	0.408896	-0.498669	2.24124	0.0401261	0.183444	-4.42181
rs17079571	rs2009368	Drug_SixMP	RS411	chr8	3051115	0.0592063	-0.150518	1.11059	0.269932	0.493045	-6.2958
rs17079571	rs2009368	Drug_SixMP	SEM	chr8	3051115	0.109434	-0.0948923	0.832208	0.409016	0.79052	-5.91278
rs17079571	rs2009368	Drug_SixMP	SUPB15	chr8	3051115	0.0345398	-0.470975	0.266962	0.792376	0.89224	-7.44482
rs17081806	rs17081822	Relapse	697	chr18	67580343	0.314035	-1.25327	10.662	7.03e-12	5.55e-11	15.9467
rs17081806	rs17081822	Relapse	BALL1	chr18	67580343	0.475013	-0.707737	3.55698	0.00228736	0.0560241	-1.79101
rs17081806	rs17081822	Relapse	CEM	chr18	67580343	0.756464	-1.48496	8.39989	6.87e-07	9.52e-06	5.72102
rs17081806	rs17081822	Relapse	Jurkat	chr18	67580343	0.142621	-1.00935	2.95626	0.00631387	0.0231784	-3.93142
rs17081806	rs17081822	Relapse	Nalm6	chr18	67580343	0.173974	-0.649055	5.78764	1.21e-06	1.32e-05	4.41032
rs17081806	rs17081822	Relapse	P12-Ichikawa	chr18	67580343	0.106565	-0.598994	4.23351	0.000344	0.00146326	-1.25744
rs17081806	rs17081822	Relapse	REH	chr18	67580343	0.0452681	-0.770756	0.333838	0.743001	0.89014	-6.87737
rs17081806	rs17081822	Relapse	RS411	chr18	67580343	0.126787	-0.540618	2.69899	0.00841582	0.0568499	-3.53966
rs17081806	rs17081822	Relapse	SEM	chr18	67580343	0.181133	-0.421014	1.69443	0.0960377	0.48762	-5.04481
rs17081806	rs17081822	Relapse	SUPB15	chr18	67580343	0.169549	-1.47465	1.17752	0.253535	0.477761	-6.87238
rs17081823	rs17081822	Relapse	697	chr18	67586950	-0.180532	-0.518873	-4.32906	0.000146	0.000332	-0.64053
rs17081823	rs17081822	Relapse	BALL1	chr18	67586950	-0.391751	-0.710215	-1.74464	0.0983021	0.358763	-4.77299
rs17081823	rs17081822	Relapse	CEM	chr18	67586950	-0.449456	-0.848437	-3.46828	0.0036841	0.0125701	-2.67215
rs17081823	rs17081822	Relapse	Jurkat	chr18	67586950	-0.58828	-0.632131	-8.22964	6.61e-09	1.82e-07	10.1781
rs17081823	rs17081822	Relapse	Nalm6	chr18	67586950	-0.341518	-0.497498	-8.35372	4.78e-10	1.13e-08	12.5941
rs17081823	rs17081822	Relapse	P12-Ichikawa	chr18	67586950	-0.721289	-0.342463	-18.8494	5.13e-15	4.37e-13	24.517
rs17081823	rs17081822	Relapse	REH	chr18	67586950	-1.44828	-1.07654	-6.20168	1.5e-05	0.00150558	3.31901
rs17081823	rs17081822	Relapse	RS411	chr18	67586950	-0.20945	-0.526218	-2.89646	0.0048168	0.0379665	-2.63543
rs17081823	rs17081822	Relapse	SEM	chr18	67586950	0.0293923	-0.577447	0.172383	0.863792	0.965681	-5.94876
rs17081823	rs17081822	Relapse	SUPB15	chr18	67586950	-0.983872	-0.460739	-6.13577	6.75e-06	0.000235	3.55475
rs17081824	rs17081822	Relapse	697	chr18	67587056	-0.186624	-1.00839	-4.39336	0.000122	0.00028	-0.504983
rs17081824	rs17081822	Relapse	BALL1	chr18	67587056	0.04965	-0.905649	0.273456	0.787653	0.904654	-6.20674
rs17081824	rs17081822	Relapse	CEM	chr18	67587056	-0.605097	-1.18096	-4.98915	0.000189	0.00110784	0.293477
rs17081824	rs17081822	Relapse	Jurkat	chr18	67587056	-0.0703711	-0.794546	-0.975914	0.337591	0.507874	-6.97733
rs17081824	rs17081822	Relapse	Nalm6	chr18	67587056	-0.0383433	-0.543026	-0.942027	0.352278	0.476973	-7.02551
rs17081824	rs17081822	Relapse	P12-Ichikawa	chr18	67587056	-0.147287	-0.706607	-3.95837	0.000673	0.00256852	-1.53362
rs17081824	rs17081822	Relapse	REH	chr18	67587056	-0.160188	-1.28706	-0.637457	0.533183	0.759273	-6.1496
rs17081824	rs17081822	Relapse	RS411	chr18	67587056	-0.039197	-0.477836	-0.561747	0.575793	0.7533	-6.4948
rs17081824	rs17081822	Relapse	SEM	chr18	67587056	0.0437019	-0.605812	0.265917	0.791332	0.945887	-5.97079
rs17081824	rs17081822	Relapse	SUPB15	chr18	67587056	0.239798	-1.35185	1.71111	0.103344	0.272076	-5.87372
rs17081826	rs17081822	Relapse	697	chr18	67588452	-0.120782	-0.375163	-2.07296	0.0466025	0.0649541	-5.80845
rs17081826	rs17081822	Relapse	BALL1	chr18	67588452	0.158206	-1.06292	0.518373	0.610587	0.80749	-5.63334
rs17081826	rs17081822	Relapse	CEM	chr18	67588452	-0.0265218	-0.63353	-0.185947	0.85511	0.901061	-6.96123
rs17081826	rs17081822	Relapse	Jurkat	chr18	67588452	0.224932	-0.482553	2.19498	0.0367543	0.0923458	-4.82634
rs17081826	rs17081822	Relapse	Nalm6	chr18	67588452	-0.159427	0.0399881	-2.85849	0.00694594	0.0200165	-3.34705
rs17081826	rs17081822	Relapse	P12-Ichikawa	chr18	67588452	-0.0754378	-0.222912	-1.65481	0.112237	0.187537	-6.07598
rs17081826	rs17081822	Relapse	REH	chr18	67588452	1.81631	-1.36753	3.58949	0.0025829	0.0459107	-1.40349
rs17081826	rs17081822	Relapse	RS411	chr18	67588452	-0.10992	0.245388	-1.07033	0.287557	0.515849	-5.6996
rs17081826	rs17081822	Relapse	SEM	chr18	67588452	-0.39831	-0.308869	-1.43355	0.157558	0.587522	-4.71713
rs17081826	rs17081822	Relapse	SUPB15	chr18	67588452	-0.160864	-0.643704	-0.996636	0.33147	0.556213	-6.55627
rs17081830	rs17081822	Relapse	697	chr18	67588701	0.558321	-0.907875	14.1325	4.93e-15	6.96e-14	23.7114
rs17081830	rs17081822	Relapse	BALL1	chr18	67588701	0.0494758	-1.22087	0.280515	0.782319	0.903001	-6.26615
rs17081830	rs17081822	Relapse	CEM	chr18	67588701	0.565787	-1.07739	4.78347	0.000279	0.00150915	-0.154105
rs17081830	rs17081822	Relapse	Jurkat	chr18	67588701	0.0357693	-0.72836	0.56562	0.576225	0.723356	-7.34067
rs17081830	rs17081822	Relapse	Nalm6	chr18	67588701	-0.0431261	-0.545259	-1.14635	0.258998	0.373815	-6.85318
rs17081830	rs17081822	Relapse	P12-Ichikawa	chr18	67588701	0.0367	-0.644483	1.04387	0.307942	0.420829	-7.17971
rs17081830	rs17081822	Relapse	REH	chr18	67588701	-0.608581	-1.23198	-2.77521	0.0138759	0.106175	-3.20289
rs17081830	rs17081822	Relapse	RS411	chr18	67588701	-0.0707088	-0.0701787	-1.1038	0.272848	0.497435	-6.10012
rs17081830	rs17081822	Relapse	SEM	chr18	67588701	-0.0369007	-0.250261	-0.234595	0.815425	0.958618	-6.02495
rs17081830	rs17081822	Relapse	SUPB15	chr18	67588701	-0.0675979	-1.3803	-0.54634	0.591193	0.764903	-7.17153
rs17099528	rs17099528	Drug_SixTG	697	chr10	83931883	0.0272427	-0.591658	0.808557	0.42495	0.484926	-8.13588
rs17099528	rs17099528	Drug_SixTG	BALL1	chr10	83931883	0.806489	1.06177	5.74267	2.01e-05	0.00214055	2.98035
rs17099528	rs17099528	Drug_SixTG	CEM	chr10	83931883	-0.373047	-0.446604	-4.6762	0.000342	0.00179472	-0.517446
rs17099528	rs17099528	Drug_SixTG	Jurkat	chr10	83931883	-0.242753	-0.432177	-4.67948	6.88e-05	0.00059	0.684481
rs17099528	rs17099528	Drug_SixTG	Nalm6	chr10	83931883	0.500597	-0.0817094	14.1546	1.59e-16	1.08e-14	27.4688
rs17099528	rs17099528	Drug_SixTG	P12-Ichikawa	chr10	83931883	-0.000967	-0.286008	-0.0345725	0.972734	0.977073	-7.88989
rs17099528	rs17099528	Drug_SixTG	REH	chr10	83931883	0.301507	-0.946933	1.42703	0.173517	0.432145	-5.62565
rs17099528	rs17099528	Drug_SixTG	RS411	chr10	83931883	0.0164157	-0.0506106	0.291815	0.771152	0.881344	-6.81546
rs17099528	rs17099528	Drug_SixTG	SEM	chr10	83931883	0.280649	-0.404253	1.90407	0.0623221	0.420243	-4.48861
rs17099528	rs17099528	Drug_SixTG	SUPB15	chr10	83931883	-0.00344204	-1.01977	-0.0297078	0.97661	0.987252	-7.45176
rs17100386	rs2058123	Drug_ASP	697	chr14	74926792	-0.0129059	-0.186436	-0.279542	0.781691	0.820655	-8.17451
rs17100386	rs2058123	Drug_ASP	BALL1	chr14	74926792	-0.103084	-0.453056	-0.51158	0.615238	0.810515	-6.08439
rs17100386	rs2058123	Drug_ASP	CEM	chr14	74926792	0.449157	-0.563473	4.78682	0.000277	0.00150434	-0.0742382
rs17100386	rs2058123	Drug_ASP	Jurkat	chr14	74926792	0.12993	-0.269761	2.01139	0.0541499	0.12742	-5.49089
rs17100386	rs2058123	Drug_ASP	Nalm6	chr14	74926792	0.0367472	-0.166366	0.939472	0.35357	0.478343	-7.00909
rs17100386	rs2058123	Drug_ASP	P12-Ichikawa	chr14	74926792	0.0390701	-0.0186047	1.18	0.250668	0.357858	-6.97253
rs17100386	rs2058123	Drug_ASP	REH	chr14	74926792	0.128416	-0.842126	0.507199	0.619195	0.818345	-6.19438
rs17100386	rs2058123	Drug_ASP	RS411	chr14	74926792	0.018999	-0.159456	0.266332	0.79064	0.890906	-6.59242
rs17100386	rs2058123	Drug_ASP	SEM	chr14	74926792	0.0176077	-0.217242	0.103421	0.918018	0.98154	-5.97718
rs17100386	rs2058123	Drug_ASP	SUPB15	chr14	74926792	-0.0532067	-0.364759	-0.379439	0.708571	0.846041	-7.212
rs17108578	rs7923211	Drug_PRED	697	chr10	99602834	0.119028	0.164321	4.49672	9.09e-05	0.000216	-0.666988
rs17108578	rs7923211	Drug_PRED	BALL1	chr10	99602834	-0.0552547	-0.499683	-0.586946	0.564617	0.782023	-6.70898
rs17108578	rs7923211	Drug_PRED	CEM	chr10	99602834	0.0771958	3.28042	1.28726	0.218545	0.327626	-7.14026
rs17108578	rs7923211	Drug_PRED	Jurkat	chr10	99602834	0.155234	1.79971	4.10395	0.000325	0.00219309	-1.1707
rs17108578	rs7923211	Drug_PRED	Nalm6	chr10	99602834	0.022178	-0.15443	0.841785	0.405306	0.52826	-7.48947
rs17108578	rs7923211	Drug_PRED	P12-Ichikawa	chr10	99602834	0.0524216	0.0433301	2.23425	0.0360067	0.0743673	-5.83055
rs17108578	rs7923211	Drug_PRED	REH	chr10	99602834	0.0617259	-0.115719	0.547407	0.591938	0.798929	-6.93898
rs17108578	rs7923211	Drug_PRED	RS411	chr10	99602834	-0.214492	0.44882	-4.73654	8.8e-06	0.000228	2.88187
rs17108578	rs7923211	Drug_PRED	SEM	chr10	99602834	-0.216993	0.265423	-2.35092	0.022469	0.285256	-3.93951
rs17108578	rs7923211	Drug_PRED	SUPB15	chr10	99602834	0.246003	-0.373586	2.50523	0.0215055	0.0980975	-4.83404
rs17109941	rs17109941	Drug_PRED	697	chr12	71997486	0.671941	-0.368147	17.2109	2.18e-17	4.77e-16	29.2521
rs17109941	rs17109941	Drug_PRED	BALL1	chr12	71997486	0.344122	-0.709447	1.91631	0.0715383	0.312663	-4.61122
rs17109941	rs17109941	Drug_PRED	CEM	chr12	71997486	0.423482	-1.5058	3.30805	0.00507919	0.0163802	-3.09268
rs17109941	rs17109941	Drug_PRED	Jurkat	chr12	71997486	-0.0157745	-0.957733	-0.23987	0.812205	0.891988	-7.47961
rs17109941	rs17109941	Drug_PRED	Nalm6	chr12	71997486	-0.00422933	-0.573639	-0.118388	0.906399	0.938505	-7.51118
rs17109941	rs17109941	Drug_PRED	P12-Ichikawa	chr12	71997486	0.0441347	-0.618233	1.39418	0.17726	0.273144	-6.76789
rs17109941	rs17109941	Drug_PRED	REH	chr12	71997486	0.572584	-1.15322	2.12268	0.0503628	0.211103	-4.38628
rs17109941	rs17109941	Drug_PRED	RS411	chr12	71997486	0.095949	-0.12916	1.44784	0.151407	0.360879	-5.67558
rs17109941	rs17109941	Drug_PRED	SEM	chr12	71997486	-0.285232	-0.491104	-1.71414	0.0923314	0.481106	-4.68004
rs17109941	rs17109941	Drug_PRED	SUPB15	chr12	71997486	0.0333733	-1.18232	0.274239	0.786861	0.891217	-7.29066
rs17110106	rs17109941	Drug_PRED	697	chr12	72049397	-0.134021	-0.949193	-2.21815	0.0340256	0.0488206	-5.57327
rs17110106	rs17109941	Drug_PRED	BALL1	chr12	72049397	-0.71255	-1.11404	-2.53419	0.0209007	0.180748	-3.21298
rs17110106	rs17109941	Drug_PRED	CEM	chr12	72049397	-0.147719	-1.33162	-0.932029	0.366863	0.487817	-6.57717
rs17110106	rs17109941	Drug_PRED	Jurkat	chr12	72049397	0.139154	-0.764296	1.51123	0.142105	0.265243	-6.021
rs17110106	rs17109941	Drug_PRED	Nalm6	chr12	72049397	-0.16064	-0.493008	-2.69062	0.0106331	0.0283438	-3.78585
rs17110106	rs17109941	Drug_PRED	P12-Ichikawa	chr12	72049397	-0.020777	-0.493061	-0.373053	0.712698	0.788497	-7.38171
rs17110106	rs17109941	Drug_PRED	REH	chr12	72049397	-0.117728	-1.78379	-0.309985	0.760724	0.901381	-5.86444
rs17110106	rs17109941	Drug_PRED	RS411	chr12	72049397	-0.0801369	-0.482208	-0.790611	0.431411	0.649018	-5.99722
rs17110106	rs17109941	Drug_PRED	SEM	chr12	72049397	0.255173	-0.568775	0.981215	0.330933	0.755681	-5.22903
rs17110106	rs17109941	Drug_PRED	SUPB15	chr12	72049397	-0.285018	-1.18825	-1.8194	0.0846517	0.241095	-5.50257
rs17111638	rs17111638	Drug_SixTG	697	chr14	81735715	0.357059	-0.597025	6.13755	8.4e-07	2.76e-06	4.75764
rs17111638	rs17111638	Drug_SixTG	BALL1	chr14	81735715	-0.674532	-1.09472	-2.42371	0.0262617	0.201289	-3.40763
rs17111638	rs17111638	Drug_SixTG	CEM	chr14	81735715	0.0120225	-1.02808	0.0814972	0.936182	0.958659	-7.02718
rs17111638	rs17111638	Drug_SixTG	Jurkat	chr14	81735715	0.0969202	-0.787765	0.990206	0.330682	0.501532	-6.65978
rs17111638	rs17111638	Drug_SixTG	Nalm6	chr14	81735715	-0.0146854	-0.537903	-0.289509	0.773805	0.834985	-7.12301
rs17111638	rs17111638	Drug_SixTG	P12-Ichikawa	chr14	81735715	0.207035	-0.557601	4.55238	0.000158	0.000759	0.13004
rs17111638	rs17111638	Drug_SixTG	REH	chr14	81735715	-0.345627	-2.3453	-0.624206	0.541622	0.766175	-5.72944
rs17111638	rs17111638	Drug_SixTG	RS411	chr14	81735715	0.0808811	-0.556414	0.821755	0.413556	0.636757	-5.97892
rs17111638	rs17111638	Drug_SixTG	SEM	chr14	81735715	0.603013	-0.753397	2.34666	0.0227026	0.285256	-3.32327
rs17111638	rs17111638	Drug_SixTG	SUPB15	chr14	81735715	-0.196541	-1.05488	-1.05693	0.303801	0.526177	-6.53394
rs17112472	rs17112377	Drug_DEX	697	chr10	90514711	0.28263	-1.06207	5.0017	2.15e-05	5.67e-05	1.42116
rs17112472	rs17112377	Drug_DEX	BALL1	chr10	90514711	0.0907948	-2.06719	0.351265	0.729516	0.871195	-5.90817
rs17112472	rs17112377	Drug_DEX	CEM	chr10	90514711	-0.300816	-1.49052	-2.15117	0.049104	0.101173	-5.00041
rs17112472	rs17112377	Drug_DEX	Jurkat	chr10	90514711	0.186088	-1.0691	1.90445	0.0673322	0.14918	-5.48816
rs17112472	rs17112377	Drug_DEX	Nalm6	chr10	90514711	-0.225885	-0.601819	-4.72065	3.32e-05	0.000227	1.63421
rs17112472	rs17112377	Drug_DEX	P12-Ichikawa	chr10	90514711	-0.0789073	-0.67002	-1.66287	0.110595	0.185522	-6.17409
rs17112472	rs17112377	Drug_DEX	REH	chr10	90514711	0.593918	-1.74801	1.51929	0.148934	0.39836	-4.97952
rs17112472	rs17112377	Drug_DEX	RS411	chr10	90514711	-0.0534837	-0.55746	-0.609028	0.544159	0.73598	-6.23292
rs17112472	rs17112377	Drug_DEX	SEM	chr10	90514711	-0.457755	-0.707402	-2.21155	0.0313203	0.310654	-3.62798
rs17112472	rs17112377	Drug_DEX	SUPB15	chr10	90514711	-0.304531	-1.30649	-2.16663	0.0431883	0.15577	-4.97682
rs17121053	rs17121053	Drug_VCR	697	chr13	113051450	-0.121907	-1.0508	-4.73411	4.62e-05	0.000115	-0.0141628
rs17121053	rs17121053	Drug_VCR	BALL1	chr13	113051450	0.221359	-0.787007	2.17404	0.0434559	0.256525	-4.80359
rs17121053	rs17121053	Drug_VCR	CEM	chr13	113051450	-0.101952	-1.94466	-2.01039	0.0637334	0.123556	-6.21456
rs17121053	rs17121053	Drug_VCR	Jurkat	chr13	113051450	0.00355158	-1.25003	0.0818447	0.935361	0.962297	-8.02035
rs17121053	rs17121053	Drug_VCR	Nalm6	chr13	113051450	0.00097	-0.671104	0.0361125	0.971386	0.980583	-7.83773
rs17121053	rs17121053	Drug_VCR	P12-Ichikawa	chr13	113051450	0.0129598	-0.826777	0.665597	0.512624	0.617174	-8.0214
rs17121053	rs17121053	Drug_VCR	REH	chr13	113051450	-0.07452	-0.791036	-0.479751	0.638141	0.831649	-7.09065
rs17121053	rs17121053	Drug_VCR	RS411	chr13	113051450	-0.113001	-0.533679	-2.51021	0.0139957	0.079728	-4.09201
rs17121053	rs17121053	Drug_VCR	SEM	chr13	113051450	-0.135345	-0.587439	-1.5914	0.117452	0.540091	-5.44363
rs17121053	rs17121053	Drug_VCR	SUPB15	chr13	113051450	0.0552876	-1.50274	0.640524	0.529485	0.715769	-7.54467
rs17121053	rs9324297	Drug_VCR	697	chr13	113051450	-0.121907	-1.0508	-4.73411	4.62e-05	0.000115	-0.0141628
rs17121053	rs9324297	Drug_VCR	BALL1	chr13	113051450	0.221359	-0.787007	2.17404	0.0434559	0.256525	-4.80359
rs17121053	rs9324297	Drug_VCR	CEM	chr13	113051450	-0.101952	-1.94466	-2.01039	0.0637334	0.123556	-6.21456
rs17121053	rs9324297	Drug_VCR	Jurkat	chr13	113051450	0.00355158	-1.25003	0.0818447	0.935361	0.962297	-8.02035
rs17121053	rs9324297	Drug_VCR	Nalm6	chr13	113051450	0.00097	-0.671104	0.0361125	0.971386	0.980583	-7.83773
rs17121053	rs9324297	Drug_VCR	P12-Ichikawa	chr13	113051450	0.0129598	-0.826777	0.665597	0.512624	0.617174	-8.0214
rs17121053	rs9324297	Drug_VCR	REH	chr13	113051450	-0.07452	-0.791036	-0.479751	0.638141	0.831649	-7.09065
rs17121053	rs9324297	Drug_VCR	RS411	chr13	113051450	-0.113001	-0.533679	-2.51021	0.0139957	0.079728	-4.09201
rs17121053	rs9324297	Drug_VCR	SEM	chr13	113051450	-0.135345	-0.587439	-1.5914	0.117452	0.540091	-5.44363
rs17121053	rs9324297	Drug_VCR	SUPB15	chr13	113051450	0.0552876	-1.50274	0.640524	0.529485	0.715769	-7.54467
rs17123954	rs17123954	Drug_SixMP	697	chr1	101723772	0.0988367	-0.715846	3.74871	0.000733	0.00145405	-2.68157
rs17123954	rs17123954	Drug_SixMP	BALL1	chr1	101723772	-0.249461	-0.247308	-2.11781	0.0485457	0.27065	-4.68775
rs17123954	rs17123954	Drug_SixMP	CEM	chr1	101723772	0.211679	-0.424259	3.16128	0.00681547	0.0210075	-3.79398
rs17123954	rs17123954	Drug_SixMP	Jurkat	chr1	101723772	0.0562453	-0.413686	1.29871	0.204798	0.354807	-7.03126
rs17123954	rs17123954	Drug_SixMP	Nalm6	chr1	101723772	-0.00591686	-0.713008	-0.217246	0.829208	0.878654	-7.79829
rs17123954	rs17123954	Drug_SixMP	P12-Ichikawa	chr1	101723772	-0.0708786	-0.39694	-3.11389	0.00507952	0.0145397	-3.91491
rs17123954	rs17123954	Drug_SixMP	REH	chr1	101723772	-0.0431001	-0.746028	-0.242272	0.811764	0.925962	-6.93038
rs17123954	rs17123954	Drug_SixMP	RS411	chr1	101723772	-0.0552297	-0.292964	-1.23153	0.22158	0.445248	-6.29978
rs17123954	rs17123954	Drug_SixMP	SEM	chr1	101723772	-0.0649417	-0.221406	-0.635072	0.528106	0.860506	-6.25238
rs17123954	rs17123954	Drug_SixMP	SUPB15	chr1	101723772	-0.0606791	-1.45884	-0.602205	0.55416	0.737193	-7.40252
rs17123959	rs17123954	Drug_SixMP	697	chr1	101723971	-0.0825542	-0.982756	-3.0139	0.00511421	0.00865559	-4.6049
rs17123959	rs17123954	Drug_SixMP	BALL1	chr1	101723971	-0.182315	-0.442823	-1.58412	0.130785	0.411193	-5.78503
rs17123959	rs17123954	Drug_SixMP	CEM	chr1	101723971	-0.0371522	-1.26828	-0.758422	0.460573	0.573337	-7.83596
rs17123959	rs17123954	Drug_SixMP	Jurkat	chr1	101723971	0.01163	-0.920518	0.310572	0.758461	0.859757	-7.98208
rs17123959	rs17123954	Drug_SixMP	Nalm6	chr1	101723971	-0.083536	-0.0731054	-3.24805	0.00247079	0.00869108	-3.07678
rs17123959	rs17123954	Drug_SixMP	P12-Ichikawa	chr1	101723971	-0.0788025	-0.429329	-4.05191	0.000536	0.00214674	-1.86197
rs17123959	rs17123954	Drug_SixMP	REH	chr1	101723971	-0.00653306	-0.281993	-0.0561086	0.955976	0.983763	-7.22865
rs17123959	rs17123954	Drug_SixMP	RS411	chr1	101723971	-0.156085	0.198052	-3.69785	0.000388	0.00556326	-0.788798
rs17123959	rs17123954	Drug_SixMP	SEM	chr1	101723971	-0.140642	0.213341	-1.70151	0.0946927	0.486584	-5.28944
rs17123959	rs17123954	Drug_SixMP	SUPB15	chr1	101723971	-0.254171	-1.09382	-2.41254	0.0261185	0.111674	-5.10422
rs17129267	rs17129267	Drug_ASP	697	chr12	41747805	0.344988	-0.932172	7.82026	8.13e-09	3.86e-08	9.24119
rs17129267	rs17129267	Drug_ASP	BALL1	chr12	41747805	0.604676	-0.662042	2.82075	0.0114144	0.134184	-2.85257
rs17129267	rs17129267	Drug_ASP	CEM	chr12	41747805	0.627728	-1.21588	5.18672	0.000131	0.000817	0.75787
rs17129267	rs17129267	Drug_ASP	Jurkat	chr12	41747805	0.318463	-0.484719	4.46991	0.000121	0.000942	0.371697
rs17129267	rs17129267	Drug_ASP	Nalm6	chr12	41747805	0.141253	-0.306864	3.52089	0.001159	0.00459423	-1.92994
rs17129267	rs17129267	Drug_ASP	P12-Ichikawa	chr12	41747805	0.192914	-0.347937	5.17197	3.53e-05	0.000218	1.47888
rs17129267	rs17129267	Drug_ASP	REH	chr12	41747805	0.412029	-1.10801	1.02763	0.319981	0.591498	-5.71448
rs17129267	rs17129267	Drug_ASP	RS411	chr12	41747805	0.227533	-0.0756922	2.98929	0.00367243	0.0311699	-2.34992
rs17129267	rs17129267	Drug_ASP	SEM	chr12	41747805	0.185764	-0.0233508	1.00698	0.31851	0.745664	-5.44187
rs17129267	rs17129267	Drug_ASP	SUPB15	chr12	41747805	0.135545	-0.841904	0.997291	0.33116	0.556213	-6.74096
rs17129305	rs1534277	Drug_ASP	697	chr12	41761858	0.304896	-0.721587	5.07289	1.76e-05	4.7e-05	1.71799
rs17129305	rs1534277	Drug_ASP	BALL1	chr12	41761858	0.241644	-1.8181	0.760634	0.456842	0.731805	-5.5487
rs17129305	rs1534277	Drug_ASP	CEM	chr12	41761858	0.1566	-1.22351	0.863251	0.402313	0.521786	-6.641
rs17129305	rs1534277	Drug_ASP	Jurkat	chr12	41761858	0.384036	-0.539393	4.05938	0.000366	0.00241356	-0.509822
rs17129305	rs1534277	Drug_ASP	Nalm6	chr12	41761858	0.0798158	-0.506089	1.56344	0.126447	0.214147	-5.95389
rs17129305	rs1534277	Drug_ASP	P12-Ichikawa	chr12	41761858	-0.0362092	-0.445828	-0.856577	0.400961	0.51074	-7.07947
rs17129305	rs1534277	Drug_ASP	REH	chr12	41761858	-1.15341	-2.35263	-2.4474	0.0268054	0.155544	-3.44486
rs17129305	rs1534277	Drug_ASP	RS411	chr12	41761858	0.0323747	-0.49991	0.327029	0.744464	0.86458	-6.25171
rs17129305	rs1534277	Drug_ASP	SEM	chr12	41761858	-0.288854	-0.818023	-1.1054	0.273967	0.716853	-5.11716
rs17129305	rs1534277	Drug_ASP	SUPB15	chr12	41761858	-0.0472232	-0.851942	-0.292674	0.772945	0.880858	-7.05449
rs17129305	rs17129347	Drug_ASP	697	chr12	41761858	0.304896	-0.721587	5.07289	1.76e-05	4.7e-05	1.71799
rs17129305	rs17129347	Drug_ASP	BALL1	chr12	41761858	0.241644	-1.8181	0.760634	0.456842	0.731805	-5.5487
rs17129305	rs17129347	Drug_ASP	CEM	chr12	41761858	0.1566	-1.22351	0.863251	0.402313	0.521786	-6.641
rs17129305	rs17129347	Drug_ASP	Jurkat	chr12	41761858	0.384036	-0.539393	4.05938	0.000366	0.00241356	-0.509822
rs17129305	rs17129347	Drug_ASP	Nalm6	chr12	41761858	0.0798158	-0.506089	1.56344	0.126447	0.214147	-5.95389
rs17129305	rs17129347	Drug_ASP	P12-Ichikawa	chr12	41761858	-0.0362092	-0.445828	-0.856577	0.400961	0.51074	-7.07947
rs17129305	rs17129347	Drug_ASP	REH	chr12	41761858	-1.15341	-2.35263	-2.4474	0.0268054	0.155544	-3.44486
rs17129305	rs17129347	Drug_ASP	RS411	chr12	41761858	0.0323747	-0.49991	0.327029	0.744464	0.86458	-6.25171
rs17129305	rs17129347	Drug_ASP	SEM	chr12	41761858	-0.288854	-0.818023	-1.1054	0.273967	0.716853	-5.11716
rs17129305	rs17129347	Drug_ASP	SUPB15	chr12	41761858	-0.0472232	-0.851942	-0.292674	0.772945	0.880858	-7.05449
rs17130730	rs17130717	Drug_SixTG,Drug_VCR	697	chr1	89548109	-0.189606	-0.545903	-3.9029	0.00048	0.000978	-1.73025
rs17130730	rs17130717	Drug_SixTG,Drug_VCR	BALL1	chr1	89548109	0.32233	-0.959086	1.56397	0.135441	0.41633	-4.94629
rs17130730	rs17130717	Drug_SixTG,Drug_VCR	CEM	chr1	89548109	-0.783143	-0.729877	-6.84171	7.37e-06	7.31e-05	3.73599
rs17130730	rs17130717	Drug_SixTG,Drug_VCR	Jurkat	chr1	89548109	-0.24896	-0.320223	-3.40587	0.0020394	0.00945439	-2.34852
rs17130730	rs17130717	Drug_SixTG,Drug_VCR	Nalm6	chr1	89548109	0.00287515	-0.367262	0.067852	0.946268	0.964357	-7.36323
rs17130730	rs17130717	Drug_SixTG,Drug_VCR	P12-Ichikawa	chr1	89548109	0.0432615	-0.475995	1.17177	0.253891	0.361551	-6.90765
rs17130730	rs17130717	Drug_SixTG,Drug_VCR	REH	chr1	89548109	-0.056822	-1.2594	-0.173884	0.86422	0.949586	-6.17518
rs17130730	rs17130717	Drug_SixTG,Drug_VCR	RS411	chr1	89548109	-0.0508626	-0.344043	-0.62084	0.536396	0.729413	-6.32922
rs17130730	rs17130717	Drug_SixTG,Drug_VCR	SEM	chr1	89548109	-0.0786369	-0.44249	-0.403578	0.688143	0.928412	-5.80624
rs17130730	rs17130717	Drug_SixTG,Drug_VCR	SUPB15	chr1	89548109	-0.0444165	-0.731961	-0.338138	0.738968	0.86112	-7.16901
rs17133805	NA	ALL_Susceptibility	697	pos. control	NA	0.061527	-0.345507	2.2886	0.0290974	0.0422469	-6.17589
rs17133805	NA	ALL_Susceptibility	BALL1	pos. control	NA	-0.125148	-0.00404078	-1.23147	0.234183	0.544067	-6.05209
rs17133805	NA	ALL_Susceptibility	CEM	pos. control	NA	0.153215	-0.413888	2.03388	0.0610437	0.119564	-5.9439
rs17133805	NA	ALL_Susceptibility	Jurkat	pos. control	NA	-0.00474691	-0.0871159	-0.115162	0.909151	0.948504	-7.90849
rs17133805	NA	ALL_Susceptibility	Nalm6	pos. control	NA	-0.0534815	0.626315	-1.90198	0.0649663	0.126089	-6.06481
rs17133805	NA	ALL_Susceptibility	P12-Ichikawa	pos. control	NA	-0.0647716	-0.231268	-2.90758	0.00819041	0.0214217	-4.39836
rs17133805	NA	ALL_Susceptibility	REH	pos. control	NA	-0.412234	0.201026	-2.62101	0.0189553	0.12824	-4.01384
rs17133805	NA	ALL_Susceptibility	RS411	pos. control	NA	-0.029094	0.65545	-0.643509	0.521657	0.718803	-6.86316
rs17133805	NA	ALL_Susceptibility	SEM	pos. control	NA	-0.0304589	0.669448	-0.2935	0.770283	0.942092	-6.44607
rs17133805	NA	ALL_Susceptibility	SUPB15	pos. control	NA	-0.0517409	-0.0889398	-0.601595	0.554557	0.737193	-7.43096
rs17137056	rs8055559	Drug_VCR	697	chr16	4524685	0.0599936	2.41326	2.58648	0.0146313	0.0226711	-5.67557
rs17137056	rs8055559	Drug_VCR	BALL1	chr16	4524685	-0.266812	2.12195	-4.40667	0.000349	0.0156833	-0.507749
rs17137056	rs8055559	Drug_VCR	CEM	chr16	4524685	0.282876	2.03406	10.1144	6.98e-08	1.37e-06	7.389
rs17137056	rs8055559	Drug_VCR	Jurkat	chr16	4524685	-0.0491843	1.97217	-1.63274	0.113892	0.224105	-6.90019
rs17137056	rs8055559	Drug_VCR	Nalm6	chr16	4524685	-0.313802	2.32232	-12.2133	1.47e-14	8.07e-13	22.7609
rs17137056	rs8055559	Drug_VCR	P12-Ichikawa	chr16	4524685	-0.212721	1.48192	-12.3868	2.32e-11	7.06e-10	15.3972
rs17137056	rs8055559	Drug_VCR	REH	chr16	4524685	-0.214226	2.14202	-3.59235	0.00256763	0.0459107	-2.77218
rs17137056	rs8055559	Drug_VCR	RS411	chr16	4524685	-0.0924355	1.105	-2.88043	0.00504486	0.0389436	-3.41253
rs17137056	rs8055559	Drug_VCR	SEM	chr16	4524685	-0.103654	1.29966	-2.02258	0.048162	0.373057	-5.18095
rs17137056	rs8055559	Drug_VCR	SUPB15	chr16	4524685	-0.350868	1.9161	-5.26559	4.41e-05	0.00106615	1.09787
rs17137056	rs8063084	Drug_VCR	697	chr16	4524685	0.0599936	2.41326	2.58648	0.0146313	0.0226711	-5.67557
rs17137056	rs8063084	Drug_VCR	BALL1	chr16	4524685	-0.266812	2.12195	-4.40667	0.000349	0.0156833	-0.507749
rs17137056	rs8063084	Drug_VCR	CEM	chr16	4524685	0.282876	2.03406	10.1144	6.98e-08	1.37e-06	7.389
rs17137056	rs8063084	Drug_VCR	Jurkat	chr16	4524685	-0.0491843	1.97217	-1.63274	0.113892	0.224105	-6.90019
rs17137056	rs8063084	Drug_VCR	Nalm6	chr16	4524685	-0.313802	2.32232	-12.2133	1.47e-14	8.07e-13	22.7609
rs17137056	rs8063084	Drug_VCR	P12-Ichikawa	chr16	4524685	-0.212721	1.48192	-12.3868	2.32e-11	7.06e-10	15.3972
rs17137056	rs8063084	Drug_VCR	REH	chr16	4524685	-0.214226	2.14202	-3.59235	0.00256763	0.0459107	-2.77218
rs17137056	rs8063084	Drug_VCR	RS411	chr16	4524685	-0.0924355	1.105	-2.88043	0.00504486	0.0389436	-3.41253
rs17137056	rs8063084	Drug_VCR	SEM	chr16	4524685	-0.103654	1.29966	-2.02258	0.048162	0.373057	-5.18095
rs17137056	rs8063084	Drug_VCR	SUPB15	chr16	4524685	-0.350868	1.9161	-5.26559	4.41e-05	0.00106615	1.09787
rs17149495	rs17149499	Drug_PRED	697	chr11	86606101	-0.357597	-0.353593	-7.04688	6.61e-08	2.61e-07	7.21736
rs17149495	rs17149499	Drug_PRED	BALL1	chr11	86606101	-0.446762	-0.591047	-1.82442	0.0849345	0.3392	-4.48888
rs17149495	rs17149499	Drug_PRED	CEM	chr11	86606101	-1.03174	-0.62691	-6.63243	1.04e-05	9.8e-05	3.44128
rs17149495	rs17149499	Drug_PRED	Jurkat	chr11	86606101	-0.801358	-0.586016	-9.09316	8.64e-10	3.13e-08	12.3358
rs17149495	rs17149499	Drug_PRED	Nalm6	chr11	86606101	-0.250408	-0.446796	-5.45105	3.46e-06	3.13e-05	3.84513
rs17149495	rs17149499	Drug_PRED	P12-Ichikawa	chr11	86606101	-0.689106	-0.271519	-15.5932	2.47e-13	1.27e-11	20.6497
rs17149495	rs17149499	Drug_PRED	REH	chr11	86606101	-1.73676	-1.22794	-5.06607	0.000128	0.00657394	1.293
rs17149495	rs17149499	Drug_PRED	RS411	chr11	86606101	0.0306299	-0.557214	0.342501	0.732835	0.859846	-6.37701
rs17149495	rs17149499	Drug_PRED	SEM	chr11	86606101	-0.0608239	-0.558609	-0.281113	0.779716	0.945412	-5.76332
rs17149495	rs17149499	Drug_PRED	SUPB15	chr11	86606101	-0.670961	-0.633291	-4.38494	0.000319	0.00490974	-0.247731
rs17165935	rs17165913	Drug_ASP,Drug_SixTG	697	chr7	93573560	0.108757	-0.791303	2.27485	0.0300057	0.0434179	-5.64617
rs17165935	rs17165913	Drug_ASP,Drug_SixTG	BALL1	chr7	93573560	-0.242003	-0.907679	-1.05679	0.304752	0.612902	-5.54984
rs17165935	rs17165913	Drug_ASP,Drug_SixTG	CEM	chr7	93573560	0.0403826	-1.38971	0.349281	0.731992	0.806066	-7.157
rs17165935	rs17165913	Drug_ASP,Drug_SixTG	Jurkat	chr7	93573560	-0.0280183	-0.861941	-0.325083	0.747571	0.854224	-7.28535
rs17165935	rs17165913	Drug_ASP,Drug_SixTG	Nalm6	chr7	93573560	-0.0878895	-0.240467	-2.06639	0.0458309	0.0961716	-5.29943
rs17165935	rs17165913	Drug_ASP,Drug_SixTG	P12-Ichikawa	chr7	93573560	-0.0797666	-0.517428	-1.96013	0.0628358	0.117028	-5.75432
rs17165935	rs17165913	Drug_ASP,Drug_SixTG	REH	chr7	93573560	0.0650212	-1.93834	0.146556	0.885382	0.955561	-6.17996
rs17165935	rs17165913	Drug_ASP,Drug_SixTG	RS411	chr7	93573560	-0.177289	-0.300929	-2.26323	0.0262157	0.116166	-4.05891
rs17165935	rs17165913	Drug_ASP,Drug_SixTG	SEM	chr7	93573560	-0.235247	-0.29323	-1.24069	0.22017	0.681293	-5.16961
rs17165935	rs17165913	Drug_ASP,Drug_SixTG	SUPB15	chr7	93573560	-0.190072	-1.03007	-1.22356	0.236082	0.457535	-6.47331
rs17189763	rs2844702	Drug_SixMP	697	chr6	30923527	-0.104285	1.17308	-3.11837	0.00391614	0.0067758	-4.11901
rs17189763	rs2844702	Drug_SixMP	BALL1	chr6	30923527	0.214629	1.60892	1.68679	0.109104	0.376023	-5.12176
rs17189763	rs2844702	Drug_SixMP	CEM	chr6	30923527	-0.00264518	0.671213	-0.0371205	0.970905	0.97836	-7.58556
rs17189763	rs2844702	Drug_SixMP	Jurkat	chr6	30923527	0.00514567	0.358507	0.0933492	0.926301	0.95832	-7.64526
rs17189763	rs2844702	Drug_SixMP	Nalm6	chr6	30923527	-0.0124316	0.334013	-0.367299	0.715485	0.792094	-7.59579
rs17189763	rs2844702	Drug_SixMP	P12-Ichikawa	chr6	30923527	0.154621	1.15981	5.60254	1.27e-05	9.18e-05	2.2565
rs17189763	rs2844702	Drug_SixMP	REH	chr6	30923527	0.0894514	0.427049	0.505089	0.620642	0.818666	-6.50756
rs17189763	rs2844702	Drug_SixMP	RS411	chr6	30923527	0.0468006	0.22565	0.868567	0.387574	0.618523	-6.49324
rs17189763	rs2844702	Drug_SixMP	SEM	chr6	30923527	0.0446511	0.513624	0.342697	0.733178	0.938194	-6.15344
rs17189763	rs2844702	Drug_SixMP	SUPB15	chr6	30923527	-0.0958863	0.377519	-0.811088	0.427363	0.645011	-7.12085
rs17211990	rs10464844	Drug_VCR	697	chr8	106420299	0.0749251	-1.15802	2.47287	0.0191084	0.0289253	-5.79533
rs17211990	rs10464844	Drug_VCR	BALL1	chr8	106420299	0.350478	-0.961452	2.55861	0.019864	0.177424	-3.9129
rs17211990	rs10464844	Drug_VCR	CEM	chr8	106420299	-0.00696366	-1.58337	-0.118185	0.907573	0.939591	-7.8833
rs17211990	rs10464844	Drug_VCR	Jurkat	chr8	106420299	-0.00994407	-0.94779	-0.249821	0.804577	0.888475	-7.88921
rs17211990	rs10464844	Drug_VCR	Nalm6	chr8	106420299	0.0544886	-0.683714	2.01895	0.0507682	0.104602	-5.85356
rs17211990	rs10464844	Drug_VCR	P12-Ichikawa	chr8	106420299	0.0417669	-0.620055	1.79557	0.0863853	0.15256	-6.56342
rs17211990	rs10464844	Drug_VCR	REH	chr8	106420299	-0.079677	-0.778238	-0.500122	0.624054	0.820213	-6.8853
rs17211990	rs10464844	Drug_VCR	RS411	chr8	106420299	0.0696053	-0.519951	1.51844	0.13268	0.331322	-5.93017
rs17211990	rs10464844	Drug_VCR	SEM	chr8	106420299	0.0834529	-0.468821	0.830044	0.410227	0.791497	-6.15212
rs17211990	rs10464844	Drug_VCR	SUPB15	chr8	106420299	0.0739796	-1.25897	0.865867	0.397369	0.619663	-7.23614
rs17211990	rs11988529	Drug_VCR	697	chr8	106420299	0.0749251	-1.15802	2.47287	0.0191084	0.0289253	-5.79533
rs17211990	rs11988529	Drug_VCR	BALL1	chr8	106420299	0.350478	-0.961452	2.55861	0.019864	0.177424	-3.9129
rs17211990	rs11988529	Drug_VCR	CEM	chr8	106420299	-0.00696366	-1.58337	-0.118185	0.907573	0.939591	-7.8833
rs17211990	rs11988529	Drug_VCR	Jurkat	chr8	106420299	-0.00994407	-0.94779	-0.249821	0.804577	0.888475	-7.88921
rs17211990	rs11988529	Drug_VCR	Nalm6	chr8	106420299	0.0544886	-0.683714	2.01895	0.0507682	0.104602	-5.85356
rs17211990	rs11988529	Drug_VCR	P12-Ichikawa	chr8	106420299	0.0417669	-0.620055	1.79557	0.0863853	0.15256	-6.56342
rs17211990	rs11988529	Drug_VCR	REH	chr8	106420299	-0.079677	-0.778238	-0.500122	0.624054	0.820213	-6.8853
rs17211990	rs11988529	Drug_VCR	RS411	chr8	106420299	0.0696053	-0.519951	1.51844	0.13268	0.331322	-5.93017
rs17211990	rs11988529	Drug_VCR	SEM	chr8	106420299	0.0834529	-0.468821	0.830044	0.410227	0.791497	-6.15212
rs17211990	rs11988529	Drug_VCR	SUPB15	chr8	106420299	0.0739796	-1.25897	0.865867	0.397369	0.619663	-7.23614
rs17211990	rs1383591	Drug_VCR	697	chr8	106420299	0.0749251	-1.15802	2.47287	0.0191084	0.0289253	-5.79533
rs17211990	rs1383591	Drug_VCR	BALL1	chr8	106420299	0.350478	-0.961452	2.55861	0.019864	0.177424	-3.9129
rs17211990	rs1383591	Drug_VCR	CEM	chr8	106420299	-0.00696366	-1.58337	-0.118185	0.907573	0.939591	-7.8833
rs17211990	rs1383591	Drug_VCR	Jurkat	chr8	106420299	-0.00994407	-0.94779	-0.249821	0.804577	0.888475	-7.88921
rs17211990	rs1383591	Drug_VCR	Nalm6	chr8	106420299	0.0544886	-0.683714	2.01895	0.0507682	0.104602	-5.85356
rs17211990	rs1383591	Drug_VCR	P12-Ichikawa	chr8	106420299	0.0417669	-0.620055	1.79557	0.0863853	0.15256	-6.56342
rs17211990	rs1383591	Drug_VCR	REH	chr8	106420299	-0.079677	-0.778238	-0.500122	0.624054	0.820213	-6.8853
rs17211990	rs1383591	Drug_VCR	RS411	chr8	106420299	0.0696053	-0.519951	1.51844	0.13268	0.331322	-5.93017
rs17211990	rs1383591	Drug_VCR	SEM	chr8	106420299	0.0834529	-0.468821	0.830044	0.410227	0.791497	-6.15212
rs17211990	rs1383591	Drug_VCR	SUPB15	chr8	106420299	0.0739796	-1.25897	0.865867	0.397369	0.619663	-7.23614
rs17211990	rs16873003	Drug_VCR	697	chr8	106420299	0.0749251	-1.15802	2.47287	0.0191084	0.0289253	-5.79533
rs17211990	rs16873003	Drug_VCR	BALL1	chr8	106420299	0.350478	-0.961452	2.55861	0.019864	0.177424	-3.9129
rs17211990	rs16873003	Drug_VCR	CEM	chr8	106420299	-0.00696366	-1.58337	-0.118185	0.907573	0.939591	-7.8833
rs17211990	rs16873003	Drug_VCR	Jurkat	chr8	106420299	-0.00994407	-0.94779	-0.249821	0.804577	0.888475	-7.88921
rs17211990	rs16873003	Drug_VCR	Nalm6	chr8	106420299	0.0544886	-0.683714	2.01895	0.0507682	0.104602	-5.85356
rs17211990	rs16873003	Drug_VCR	P12-Ichikawa	chr8	106420299	0.0417669	-0.620055	1.79557	0.0863853	0.15256	-6.56342
rs17211990	rs16873003	Drug_VCR	REH	chr8	106420299	-0.079677	-0.778238	-0.500122	0.624054	0.820213	-6.8853
rs17211990	rs16873003	Drug_VCR	RS411	chr8	106420299	0.0696053	-0.519951	1.51844	0.13268	0.331322	-5.93017
rs17211990	rs16873003	Drug_VCR	SEM	chr8	106420299	0.0834529	-0.468821	0.830044	0.410227	0.791497	-6.15212
rs17211990	rs16873003	Drug_VCR	SUPB15	chr8	106420299	0.0739796	-1.25897	0.865867	0.397369	0.619663	-7.23614
rs17211990	rs4734863	Drug_VCR	697	chr8	106420299	0.0749251	-1.15802	2.47287	0.0191084	0.0289253	-5.79533
rs17211990	rs4734863	Drug_VCR	BALL1	chr8	106420299	0.350478	-0.961452	2.55861	0.019864	0.177424	-3.9129
rs17211990	rs4734863	Drug_VCR	CEM	chr8	106420299	-0.00696366	-1.58337	-0.118185	0.907573	0.939591	-7.8833
rs17211990	rs4734863	Drug_VCR	Jurkat	chr8	106420299	-0.00994407	-0.94779	-0.249821	0.804577	0.888475	-7.88921
rs17211990	rs4734863	Drug_VCR	Nalm6	chr8	106420299	0.0544886	-0.683714	2.01895	0.0507682	0.104602	-5.85356
rs17211990	rs4734863	Drug_VCR	P12-Ichikawa	chr8	106420299	0.0417669	-0.620055	1.79557	0.0863853	0.15256	-6.56342
rs17211990	rs4734863	Drug_VCR	REH	chr8	106420299	-0.079677	-0.778238	-0.500122	0.624054	0.820213	-6.8853
rs17211990	rs4734863	Drug_VCR	RS411	chr8	106420299	0.0696053	-0.519951	1.51844	0.13268	0.331322	-5.93017
rs17211990	rs4734863	Drug_VCR	SEM	chr8	106420299	0.0834529	-0.468821	0.830044	0.410227	0.791497	-6.15212
rs17211990	rs4734863	Drug_VCR	SUPB15	chr8	106420299	0.0739796	-1.25897	0.865867	0.397369	0.619663	-7.23614
rs17211990	rs7816536	Drug_VCR	697	chr8	106420299	0.0749251	-1.15802	2.47287	0.0191084	0.0289253	-5.79533
rs17211990	rs7816536	Drug_VCR	BALL1	chr8	106420299	0.350478	-0.961452	2.55861	0.019864	0.177424	-3.9129
rs17211990	rs7816536	Drug_VCR	CEM	chr8	106420299	-0.00696366	-1.58337	-0.118185	0.907573	0.939591	-7.8833
rs17211990	rs7816536	Drug_VCR	Jurkat	chr8	106420299	-0.00994407	-0.94779	-0.249821	0.804577	0.888475	-7.88921
rs17211990	rs7816536	Drug_VCR	Nalm6	chr8	106420299	0.0544886	-0.683714	2.01895	0.0507682	0.104602	-5.85356
rs17211990	rs7816536	Drug_VCR	P12-Ichikawa	chr8	106420299	0.0417669	-0.620055	1.79557	0.0863853	0.15256	-6.56342
rs17211990	rs7816536	Drug_VCR	REH	chr8	106420299	-0.079677	-0.778238	-0.500122	0.624054	0.820213	-6.8853
rs17211990	rs7816536	Drug_VCR	RS411	chr8	106420299	0.0696053	-0.519951	1.51844	0.13268	0.331322	-5.93017
rs17211990	rs7816536	Drug_VCR	SEM	chr8	106420299	0.0834529	-0.468821	0.830044	0.410227	0.791497	-6.15212
rs17211990	rs7816536	Drug_VCR	SUPB15	chr8	106420299	0.0739796	-1.25897	0.865867	0.397369	0.619663	-7.23614
rs17211990	rs7823133	Drug_VCR	697	chr8	106420299	0.0749251	-1.15802	2.47287	0.0191084	0.0289253	-5.79533
rs17211990	rs7823133	Drug_VCR	BALL1	chr8	106420299	0.350478	-0.961452	2.55861	0.019864	0.177424	-3.9129
rs17211990	rs7823133	Drug_VCR	CEM	chr8	106420299	-0.00696366	-1.58337	-0.118185	0.907573	0.939591	-7.8833
rs17211990	rs7823133	Drug_VCR	Jurkat	chr8	106420299	-0.00994407	-0.94779	-0.249821	0.804577	0.888475	-7.88921
rs17211990	rs7823133	Drug_VCR	Nalm6	chr8	106420299	0.0544886	-0.683714	2.01895	0.0507682	0.104602	-5.85356
rs17211990	rs7823133	Drug_VCR	P12-Ichikawa	chr8	106420299	0.0417669	-0.620055	1.79557	0.0863853	0.15256	-6.56342
rs17211990	rs7823133	Drug_VCR	REH	chr8	106420299	-0.079677	-0.778238	-0.500122	0.624054	0.820213	-6.8853
rs17211990	rs7823133	Drug_VCR	RS411	chr8	106420299	0.0696053	-0.519951	1.51844	0.13268	0.331322	-5.93017
rs17211990	rs7823133	Drug_VCR	SEM	chr8	106420299	0.0834529	-0.468821	0.830044	0.410227	0.791497	-6.15212
rs17211990	rs7823133	Drug_VCR	SUPB15	chr8	106420299	0.0739796	-1.25897	0.865867	0.397369	0.619663	-7.23614
rs17241423	rs17307197	Drug_VCR	697	chr21	17121495	0.388546	-0.777535	7.62652	1.37e-08	6.18e-08	8.84445
rs17241423	rs17307197	Drug_VCR	BALL1	chr21	17121495	-0.363549	-1.14699	-1.38584	0.182929	0.479495	-5.04808
rs17241423	rs17307197	Drug_VCR	CEM	chr21	17121495	0.237816	-1.02951	1.75984	0.0999021	0.175885	-5.62213
rs17241423	rs17307197	Drug_VCR	Jurkat	chr21	17121495	-0.0552086	-0.798946	-0.613678	0.544457	0.694203	-7.0344
rs17241423	rs17307197	Drug_VCR	Nalm6	chr21	17121495	-0.295517	-0.255053	-5.78465	1.22e-06	1.32e-05	4.90764
rs17241423	rs17307197	Drug_VCR	P12-Ichikawa	chr21	17121495	-0.0894138	-0.43903	-2.26202	0.0339736	0.0711152	-5.12172
rs17241423	rs17307197	Drug_VCR	REH	chr21	17121495	-0.0450403	-1.16857	-0.129767	0.898429	0.961861	-6.02431
rs17241423	rs17307197	Drug_VCR	RS411	chr21	17121495	-0.177815	-0.421355	-1.98503	0.0504234	0.177664	-4.50121
rs17241423	rs17307197	Drug_VCR	SEM	chr21	17121495	0.131971	-0.476933	0.592917	0.555752	0.878382	-5.59596
rs17241423	rs17307197	Drug_VCR	SUPB15	chr21	17121495	-0.715677	-0.625368	-2.89752	0.00923133	0.0542692	-3.52594
rs17241460	rs17307197	Drug_VCR	697	chr21	17229220	0.199541	-0.880528	3.50174	0.00143019	0.00271101	-2.67572
rs17241460	rs17307197	Drug_VCR	BALL1	chr21	17229220	0.539175	-0.604564	2.06747	0.0535572	0.282875	-4.06028
rs17241460	rs17307197	Drug_VCR	CEM	chr21	17229220	0.705346	-0.845059	4.22776	0.000815	0.00364394	-0.96747
rs17241460	rs17307197	Drug_VCR	Jurkat	chr21	17229220	0.132005	-0.729404	1.57336	0.12704	0.244341	-5.99589
rs17241460	rs17307197	Drug_VCR	Nalm6	chr21	17229220	0.0812808	-0.379083	1.5983	0.118466	0.204558	-5.97906
rs17241460	rs17307197	Drug_VCR	P12-Ichikawa	chr21	17229220	0.137756	-0.426844	3.3579	0.0028576	0.00897803	-2.77225
rs17241460	rs17307197	Drug_VCR	REH	chr21	17229220	2.81931	-2.44251	5.77905	3.27e-05	0.00278814	2.46812
rs17241460	rs17307197	Drug_VCR	RS411	chr21	17229220	0.0763344	-0.234355	0.859047	0.392774	0.621956	-6.02162
rs17241460	rs17307197	Drug_VCR	SEM	chr21	17229220	-0.364478	-0.59629	-1.60848	0.113657	0.531647	-4.58907
rs17241460	rs17307197	Drug_VCR	SUPB15	chr21	17229220	-0.0598012	-1.03702	-0.407969	0.687858	0.837606	-7.06525
rs17241481	rs17307197	Drug_VCR	697	chr21	17240509	-0.167416	-0.416382	-2.81343	0.00844584	0.0138013	-4.50054
rs17241481	rs17307197	Drug_VCR	BALL1	chr21	17240509	-0.071895	-0.965901	-0.275454	0.786142	0.904633	-6.07874
rs17241481	rs17307197	Drug_VCR	CEM	chr21	17240509	0.232469	-0.875893	1.53355	0.147065	0.241709	-6.08658
rs17241481	rs17307197	Drug_VCR	Jurkat	chr21	17240509	0.144304	-0.778808	1.81956	0.0796981	0.172326	-5.7466
rs17241481	rs17307197	Drug_VCR	Nalm6	chr21	17240509	0.205678	-0.625852	4.52252	6.08e-05	0.000374	0.94072
rs17241481	rs17307197	Drug_VCR	P12-Ichikawa	chr21	17240509	0.0639054	-0.506155	1.28423	0.21249	0.313318	-6.78699
rs17241481	rs17307197	Drug_VCR	REH	chr21	17240509	0.194475	-1.94886	0.350139	0.730974	0.885909	-6.15473
rs17241481	rs17307197	Drug_VCR	RS411	chr21	17240509	0.138185	-0.625113	1.74578	0.0845271	0.249285	-5.05757
rs17241481	rs17307197	Drug_VCR	SEM	chr21	17240509	-0.225302	-0.685547	-1.11706	0.268995	0.713725	-5.32089
rs17241481	rs17307197	Drug_VCR	SUPB15	chr21	17240509	0.139922	-1.08525	0.918544	0.369853	0.591928	-6.80764
rs17247678	rs2407156	Drug_ASP	697	chr5	81652773	0.563392	-0.00354625	21.3383	4.69e-20	1.82e-18	35.2169
rs17247678	rs2407156	Drug_ASP	BALL1	chr5	81652773	0.107608	-0.226268	0.788265	0.440922	0.720412	-6.52422
rs17247678	rs2407156	Drug_ASP	CEM	chr5	81652773	0.460721	-1.10709	6.72426	8.93e-06	8.66e-05	2.93362
rs17247678	rs2407156	Drug_ASP	Jurkat	chr5	81652773	0.159994	-0.891437	3.64879	0.00108622	0.00582731	-2.31978
rs17247678	rs2407156	Drug_ASP	Nalm6	chr5	81652773	0.0213694	-0.516957	0.693011	0.492622	0.60649	-7.59636
rs17247678	rs2407156	Drug_ASP	P12-Ichikawa	chr5	81652773	0.00179524	-0.66852	0.069377	0.94532	0.955966	-8.14955
rs17247678	rs2407156	Drug_ASP	REH	chr5	81652773	0.422279	-0.80601	3.31422	0.00457473	0.0565543	-2.67396
rs17247678	rs2407156	Drug_ASP	RS411	chr5	81652773	-0.0571675	-0.474354	-1.26789	0.208361	0.43224	-6.28207
rs17247678	rs2407156	Drug_ASP	SEM	chr5	81652773	0.084038	-0.60782	0.844724	0.402052	0.786574	-6.16647
rs17247678	rs2407156	Drug_ASP	SUPB15	chr5	81652773	0.142145	-0.608715	1.69405	0.106591	0.274238	-6.24078
rs17256902	rs17256902	Drug_PRED	697	chr14	24795495	0.0634084	-0.964834	2.42034	0.0215768	0.0321485	-5.94483
rs17256902	rs17256902	Drug_PRED	BALL1	chr14	24795495	0.0562946	-0.660283	0.567912	0.577194	0.785166	-6.83724
rs17256902	rs17256902	Drug_PRED	CEM	chr14	24795495	0.1933	-1.73351	3.29406	0.00522371	0.0167828	-3.81411
rs17256902	rs17256902	Drug_PRED	Jurkat	chr14	24795495	0.133917	-1.10879	3.36681	0.00225431	0.0101898	-3.11382
rs17256902	rs17256902	Drug_PRED	Nalm6	chr14	24795495	0.0279989	-0.529703	1.01924	0.314696	0.434714	-7.31229
rs17256902	rs17256902	Drug_PRED	P12-Ichikawa	chr14	24795495	0.0483683	-0.726527	2.34267	0.0286509	0.0617933	-5.69618
rs17256902	rs17256902	Drug_PRED	REH	chr14	24795495	-0.289318	-0.716915	-2.06759	0.0558963	0.22597	-5.22327
rs17256902	rs17256902	Drug_PRED	RS411	chr14	24795495	0.0329563	-0.352646	0.786392	0.433864	0.650414	-6.8407
rs17256902	rs17256902	Drug_PRED	SEM	chr14	24795495	0.0229735	-0.239493	0.260443	0.795529	0.948265	-6.65862
rs17256902	rs17256902	Drug_PRED	SUPB15	chr14	24795495	-0.11517	-1.27814	-1.45363	0.162374	0.361509	-6.71013
rs17289402	rs17289402	Drug_ASP	697	chr9	32468875	0.4411	-0.21455	10.346	1.46e-11	1.09e-10	15.5493
rs17289402	rs17289402	Drug_ASP	BALL1	chr9	32468875	-0.00479652	-0.362555	-0.0262687	0.979336	0.989236	-6.29325
rs17289402	rs17289402	Drug_ASP	CEM	chr9	32468875	0.0402046	1.37506	0.459293	0.65296	0.736739	-7.28832
rs17289402	rs17289402	Drug_ASP	Jurkat	chr9	32468875	0.0495646	1.33656	0.818014	0.420361	0.58975	-7.15512
rs17289402	rs17289402	Drug_ASP	Nalm6	chr9	32468875	0.0728013	0.165628	1.94528	0.0593554	0.117608	-5.66249
rs17289402	rs17289402	Drug_ASP	P12-Ichikawa	chr9	32468875	0.0916912	0.037151	2.5947	0.0165799	0.0386411	-4.66604
rs17289402	rs17289402	Drug_ASP	REH	chr9	32468875	0.0471859	-0.345925	0.204223	0.840851	0.935753	-6.38861
rs17289402	rs17289402	Drug_ASP	RS411	chr9	32468875	-0.0770213	0.322178	-1.18507	0.239352	0.464017	-5.99854
rs17289402	rs17289402	Drug_ASP	SEM	chr9	32468875	-0.0189429	0.205855	-0.120661	0.904414	0.978912	-6.03618
rs17289402	rs17289402	Drug_ASP	SUPB15	chr9	32468875	0.430286	-0.493373	3.38446	0.00311317	0.0258601	-2.63062
rs17299487	rs17299487	Drug_DEX	697	chr13	92811054	0.185959	-0.70923	4.44273	0.000106	0.000247	-0.463332
rs17299487	rs17299487	Drug_DEX	BALL1	chr13	92811054	0.239863	-0.79155	1.59829	0.127591	0.406114	-5.12861
rs17299487	rs17299487	Drug_DEX	CEM	chr13	92811054	0.00772393	-1.35965	0.0784321	0.938576	0.959642	-7.45154
rs17299487	rs17299487	Drug_DEX	Jurkat	chr13	92811054	0.328101	-0.639703	5.20565	1.65e-05	0.000173	2.20066
rs17299487	rs17299487	Drug_DEX	Nalm6	chr13	92811054	0.323691	-0.463269	8.59975	2.33e-10	6.31e-09	13.2286
rs17299487	rs17299487	Drug_DEX	P12-Ichikawa	chr13	92811054	0.461598	-0.395343	12.9877	9.26e-12	3.16e-10	16.8373
rs17299487	rs17299487	Drug_DEX	REH	chr13	92811054	0.183862	-1.12662	0.845587	0.410719	0.661806	-6.11094
rs17299487	rs17299487	Drug_DEX	RS411	chr13	92811054	0.159298	-0.343717	2.50181	0.0143076	0.0802917	-3.73056
rs17299487	rs17299487	Drug_DEX	SEM	chr13	92811054	0.0859166	-0.466567	0.537306	0.593299	0.896214	-5.95168
rs17299487	rs17299487	Drug_DEX	SUPB15	chr13	92811054	0.398863	-1.1255	3.51393	0.00232183	0.0218842	-2.37616
rs17299487	rs17299494	Drug_DEX	697	chr13	92811054	0.185959	-0.70923	4.44273	0.000106	0.000247	-0.463332
rs17299487	rs17299494	Drug_DEX	BALL1	chr13	92811054	0.239863	-0.79155	1.59829	0.127591	0.406114	-5.12861
rs17299487	rs17299494	Drug_DEX	CEM	chr13	92811054	0.00772393	-1.35965	0.0784321	0.938576	0.959642	-7.45154
rs17299487	rs17299494	Drug_DEX	Jurkat	chr13	92811054	0.328101	-0.639703	5.20565	1.65e-05	0.000173	2.20066
rs17299487	rs17299494	Drug_DEX	Nalm6	chr13	92811054	0.323691	-0.463269	8.59975	2.33e-10	6.31e-09	13.2286
rs17299487	rs17299494	Drug_DEX	P12-Ichikawa	chr13	92811054	0.461598	-0.395343	12.9877	9.26e-12	3.16e-10	16.8373
rs17299487	rs17299494	Drug_DEX	REH	chr13	92811054	0.183862	-1.12662	0.845587	0.410719	0.661806	-6.11094
rs17299487	rs17299494	Drug_DEX	RS411	chr13	92811054	0.159298	-0.343717	2.50181	0.0143076	0.0802917	-3.73056
rs17299487	rs17299494	Drug_DEX	SEM	chr13	92811054	0.0859166	-0.466567	0.537306	0.593299	0.896214	-5.95168
rs17299487	rs17299494	Drug_DEX	SUPB15	chr13	92811054	0.398863	-1.1255	3.51393	0.00232183	0.0218842	-2.37616
rs17307204	rs17307197	Drug_VCR	697	chr21	17227006	-0.203942	-1.22481	-6.67587	1.85e-07	6.74e-07	5.68952
rs17307204	rs17307197	Drug_VCR	BALL1	chr21	17227006	0.256336	-1.26058	1.42856	0.170457	0.465279	-5.55845
rs17307204	rs17307197	Drug_VCR	CEM	chr21	17227006	0.132612	-1.66598	1.29865	0.214713	0.324053	-6.79595
rs17307204	rs17307197	Drug_VCR	Jurkat	chr21	17227006	0.161435	-0.879913	3.21476	0.00331809	0.0138065	-3.16359
rs17307204	rs17307197	Drug_VCR	Nalm6	chr21	17227006	0.0854544	-0.543197	2.8261	0.00754807	0.0213549	-4.01188
rs17307204	rs17307197	Drug_VCR	P12-Ichikawa	chr21	17227006	0.073297	-0.697614	2.44097	0.0232042	0.0519507	-5.21101
rs17307204	rs17307197	Drug_VCR	REH	chr21	17227006	0.511586	-1.26921	2.15631	0.0472375	0.201756	-4.60159
rs17307204	rs17307197	Drug_VCR	RS411	chr21	17227006	0.0593196	-0.212049	1.16444	0.247561	0.470014	-6.25906
rs17307204	rs17307197	Drug_VCR	SEM	chr21	17227006	-0.244179	-0.286549	-1.97873	0.0530394	0.391711	-4.41714
rs17307204	rs17307197	Drug_VCR	SUPB15	chr21	17227006	0.114629	-1.31975	0.78688	0.441061	0.651752	-7.17672
rs1731429	rs7965635	Drug_VCR	697	chr12	44280899	-0.0588696	-0.995025	-2.36653	0.0244044	0.0360779	-6.06412
rs1731429	rs7965635	Drug_VCR	BALL1	chr12	44280899	-0.231015	-0.539293	-2.68412	0.015262	0.154065	-3.87022
rs1731429	rs7965635	Drug_VCR	CEM	chr12	44280899	-0.0985717	-1.40483	-2.25304	0.0405332	0.0877533	-5.84003
rs1731429	rs7965635	Drug_VCR	Jurkat	chr12	44280899	-0.0938079	-0.949999	-2.54318	0.0168896	0.0509704	-5.03551
rs1731429	rs7965635	Drug_VCR	Nalm6	chr12	44280899	-0.0390553	-0.506261	-1.36325	0.181026	0.284123	-6.90446
rs1731429	rs7965635	Drug_VCR	P12-Ichikawa	chr12	44280899	-0.0495679	-0.629152	-2.46671	0.0219463	0.0493285	-5.46639
rs1731429	rs7965635	Drug_VCR	REH	chr12	44280899	0.0290021	-0.544486	0.313982	0.757744	0.899591	-7.20143
rs1731429	rs7965635	Drug_VCR	RS411	chr12	44280899	-0.180271	-0.122092	-4.45686	2.57e-05	0.000547	1.79141
rs1731429	rs7965635	Drug_VCR	SEM	chr12	44280899	-0.0874048	-0.120834	-1.10003	0.276277	0.718489	-6.12588
rs1731429	rs7965635	Drug_VCR	SUPB15	chr12	44280899	-0.018438	-1.37507	-0.246489	0.807948	0.899162	-7.75095
rs1733306	rs1147709	Drug_SixTG	697	chr3	120155834	0.144894	-0.898083	4.04336	0.000325	0.00069	-1.67478
rs1733306	rs1147709	Drug_SixTG	BALL1	chr3	120155834	0.0813286	-0.775745	0.552709	0.587343	0.791474	-6.29862
rs1733306	rs1147709	Drug_SixTG	CEM	chr3	120155834	-0.189122	-1.57874	-1.90081	0.0777716	0.144926	-5.83804
rs1733306	rs1147709	Drug_SixTG	Jurkat	chr3	120155834	0.106821	-0.869156	1.91296	0.0661889	0.147029	-5.84679
rs1733306	rs1147709	Drug_SixTG	Nalm6	chr3	120155834	-0.0432761	-0.73261	-1.28952	0.205205	0.313691	-6.80002
rs1733306	rs1147709	Drug_SixTG	P12-Ichikawa	chr3	120155834	0.0472078	-0.61477	1.63814	0.115691	0.19218	-6.54777
rs1733306	rs1147709	Drug_SixTG	REH	chr3	120155834	0.607458	-1.49433	2.36877	0.0312997	0.166347	-4.10842
rs1733306	rs1147709	Drug_SixTG	RS411	chr3	120155834	0.00783551	-0.587	0.134146	0.89361	0.941512	-6.82859
rs1733306	rs1147709	Drug_SixTG	SEM	chr3	120155834	-0.146159	-0.663016	-1.02707	0.30904	0.744412	-5.67437
rs1733306	rs1147709	Drug_SixTG	SUPB15	chr3	120155834	0.140209	-1.16129	1.14826	0.265119	0.493769	-6.75921
rs1733306	rs1733319	Drug_SixTG	697	chr3	120155834	0.144894	-0.898083	4.04336	0.000325	0.00069	-1.67478
rs1733306	rs1733319	Drug_SixTG	BALL1	chr3	120155834	0.0813286	-0.775745	0.552709	0.587343	0.791474	-6.29862
rs1733306	rs1733319	Drug_SixTG	CEM	chr3	120155834	-0.189122	-1.57874	-1.90081	0.0777716	0.144926	-5.83804
rs1733306	rs1733319	Drug_SixTG	Jurkat	chr3	120155834	0.106821	-0.869156	1.91296	0.0661889	0.147029	-5.84679
rs1733306	rs1733319	Drug_SixTG	Nalm6	chr3	120155834	-0.0432761	-0.73261	-1.28952	0.205205	0.313691	-6.80002
rs1733306	rs1733319	Drug_SixTG	P12-Ichikawa	chr3	120155834	0.0472078	-0.61477	1.63814	0.115691	0.19218	-6.54777
rs1733306	rs1733319	Drug_SixTG	REH	chr3	120155834	0.607458	-1.49433	2.36877	0.0312997	0.166347	-4.10842
rs1733306	rs1733319	Drug_SixTG	RS411	chr3	120155834	0.00783551	-0.587	0.134146	0.89361	0.941512	-6.82859
rs1733306	rs1733319	Drug_SixTG	SEM	chr3	120155834	-0.146159	-0.663016	-1.02707	0.30904	0.744412	-5.67437
rs1733306	rs1733319	Drug_SixTG	SUPB15	chr3	120155834	0.140209	-1.16129	1.14826	0.265119	0.493769	-6.75921
rs1733306	rs2702155	Drug_SixTG	697	chr3	120155834	0.144894	-0.898083	4.04336	0.000325	0.00069	-1.67478
rs1733306	rs2702155	Drug_SixTG	BALL1	chr3	120155834	0.0813286	-0.775745	0.552709	0.587343	0.791474	-6.29862
rs1733306	rs2702155	Drug_SixTG	CEM	chr3	120155834	-0.189122	-1.57874	-1.90081	0.0777716	0.144926	-5.83804
rs1733306	rs2702155	Drug_SixTG	Jurkat	chr3	120155834	0.106821	-0.869156	1.91296	0.0661889	0.147029	-5.84679
rs1733306	rs2702155	Drug_SixTG	Nalm6	chr3	120155834	-0.0432761	-0.73261	-1.28952	0.205205	0.313691	-6.80002
rs1733306	rs2702155	Drug_SixTG	P12-Ichikawa	chr3	120155834	0.0472078	-0.61477	1.63814	0.115691	0.19218	-6.54777
rs1733306	rs2702155	Drug_SixTG	REH	chr3	120155834	0.607458	-1.49433	2.36877	0.0312997	0.166347	-4.10842
rs1733306	rs2702155	Drug_SixTG	RS411	chr3	120155834	0.00783551	-0.587	0.134146	0.89361	0.941512	-6.82859
rs1733306	rs2702155	Drug_SixTG	SEM	chr3	120155834	-0.146159	-0.663016	-1.02707	0.30904	0.744412	-5.67437
rs1733306	rs2702155	Drug_SixTG	SUPB15	chr3	120155834	0.140209	-1.16129	1.14826	0.265119	0.493769	-6.75921
rs1733307	rs1147709	Drug_SixTG	697	chr3	120156003	-0.364095	-0.713504	-7.14191	5.09e-08	2.06e-07	7.39069
rs1733307	rs1147709	Drug_SixTG	BALL1	chr3	120156003	0.0592733	-1.14795	0.242497	0.81117	0.916027	-6.09325
rs1733307	rs1147709	Drug_SixTG	CEM	chr3	120156003	-0.270508	-1.28426	-2.15813	0.0484688	0.100567	-5.1023
rs1733307	rs1147709	Drug_SixTG	Jurkat	chr3	120156003	-0.0231715	-0.851331	-0.311523	0.757746	0.859757	-7.31549
rs1733307	rs1147709	Drug_SixTG	Nalm6	chr3	120156003	-0.158918	-0.497085	-3.47772	0.0013086	0.00509696	-2.03786
rs1733307	rs1147709	Drug_SixTG	P12-Ichikawa	chr3	120156003	-0.0753386	-0.480969	-2.00446	0.0575492	0.108531	-5.69478
rs1733307	rs1147709	Drug_SixTG	REH	chr3	120156003	0.54652	-0.971253	2.15213	0.0476158	0.202535	-4.16277
rs1733307	rs1147709	Drug_SixTG	RS411	chr3	120156003	-0.0174656	-0.348896	-0.230734	0.818086	0.904279	-6.51956
rs1733307	rs1147709	Drug_SixTG	SEM	chr3	120156003	-0.2458	-0.410769	-1.32832	0.189748	0.634065	-5.08866
rs1733307	rs1147709	Drug_SixTG	SUPB15	chr3	120156003	-0.307418	-0.923067	-2.35767	0.0292687	0.120118	-4.69134
rs1733307	rs1733319	Drug_SixTG	697	chr3	120156003	-0.364095	-0.713504	-7.14191	5.09e-08	2.06e-07	7.39069
rs1733307	rs1733319	Drug_SixTG	BALL1	chr3	120156003	0.0592733	-1.14795	0.242497	0.81117	0.916027	-6.09325
rs1733307	rs1733319	Drug_SixTG	CEM	chr3	120156003	-0.270508	-1.28426	-2.15813	0.0484688	0.100567	-5.1023
rs1733307	rs1733319	Drug_SixTG	Jurkat	chr3	120156003	-0.0231715	-0.851331	-0.311523	0.757746	0.859757	-7.31549
rs1733307	rs1733319	Drug_SixTG	Nalm6	chr3	120156003	-0.158918	-0.497085	-3.47772	0.0013086	0.00509696	-2.03786
rs1733307	rs1733319	Drug_SixTG	P12-Ichikawa	chr3	120156003	-0.0753386	-0.480969	-2.00446	0.0575492	0.108531	-5.69478
rs1733307	rs1733319	Drug_SixTG	REH	chr3	120156003	0.54652	-0.971253	2.15213	0.0476158	0.202535	-4.16277
rs1733307	rs1733319	Drug_SixTG	RS411	chr3	120156003	-0.0174656	-0.348896	-0.230734	0.818086	0.904279	-6.51956
rs1733307	rs1733319	Drug_SixTG	SEM	chr3	120156003	-0.2458	-0.410769	-1.32832	0.189748	0.634065	-5.08866
rs1733307	rs1733319	Drug_SixTG	SUPB15	chr3	120156003	-0.307418	-0.923067	-2.35767	0.0292687	0.120118	-4.69134
rs1733307	rs2702155	Drug_SixTG	697	chr3	120156003	-0.364095	-0.713504	-7.14191	5.09e-08	2.06e-07	7.39069
rs1733307	rs2702155	Drug_SixTG	BALL1	chr3	120156003	0.0592733	-1.14795	0.242497	0.81117	0.916027	-6.09325
rs1733307	rs2702155	Drug_SixTG	CEM	chr3	120156003	-0.270508	-1.28426	-2.15813	0.0484688	0.100567	-5.1023
rs1733307	rs2702155	Drug_SixTG	Jurkat	chr3	120156003	-0.0231715	-0.851331	-0.311523	0.757746	0.859757	-7.31549
rs1733307	rs2702155	Drug_SixTG	Nalm6	chr3	120156003	-0.158918	-0.497085	-3.47772	0.0013086	0.00509696	-2.03786
rs1733307	rs2702155	Drug_SixTG	P12-Ichikawa	chr3	120156003	-0.0753386	-0.480969	-2.00446	0.0575492	0.108531	-5.69478
rs1733307	rs2702155	Drug_SixTG	REH	chr3	120156003	0.54652	-0.971253	2.15213	0.0476158	0.202535	-4.16277
rs1733307	rs2702155	Drug_SixTG	RS411	chr3	120156003	-0.0174656	-0.348896	-0.230734	0.818086	0.904279	-6.51956
rs1733307	rs2702155	Drug_SixTG	SEM	chr3	120156003	-0.2458	-0.410769	-1.32832	0.189748	0.634065	-5.08866
rs1733307	rs2702155	Drug_SixTG	SUPB15	chr3	120156003	-0.307418	-0.923067	-2.35767	0.0292687	0.120118	-4.69134
rs17350838	rs17350838	Drug_ASP	697	chr1	206873734	0.179761	-1.01321	5.69688	2.94e-06	8.9e-06	2.83384
rs17350838	rs17350838	Drug_ASP	BALL1	chr1	206873734	-0.117794	-0.649644	-0.901735	0.379247	0.681048	-6.26161
rs17350838	rs17350838	Drug_ASP	CEM	chr1	206873734	0.0776227	-1.14019	1.01055	0.329103	0.451285	-7.22232
rs17350838	rs17350838	Drug_ASP	Jurkat	chr1	206873734	0.0121111	-0.825024	0.257393	0.798786	0.885585	-7.76095
rs17350838	rs17350838	Drug_ASP	Nalm6	chr1	206873734	0.00757779	-0.649763	0.238647	0.812694	0.866484	-7.75152
rs17350838	rs17350838	Drug_ASP	P12-Ichikawa	chr1	206873734	-0.014584	-0.656532	-0.588496	0.562225	0.661031	-7.86485
rs17350838	rs17350838	Drug_ASP	REH	chr1	206873734	0.450058	-0.853101	2.33986	0.0331242	0.1697	-4.39535
rs17350838	rs17350838	Drug_ASP	RS411	chr1	206873734	0.0235673	-0.464988	0.482932	0.630408	0.790791	-6.88879
rs17350838	rs17350838	Drug_ASP	SEM	chr1	206873734	-0.0153794	-0.491807	-0.12744	0.899073	0.978912	-6.36223
rs17350838	rs17350838	Drug_ASP	SUPB15	chr1	206873734	0.202753	-1.25705	2.19585	0.0407248	0.150382	-5.29232
rs17368942	rs10489286	Drug_DEX,Drug_PRED	697	chr1	172307678	0.0063028	-1.14773	0.224003	0.824229	0.856355	-8.65632
rs17368942	rs10489286	Drug_DEX,Drug_PRED	BALL1	chr1	172307678	-0.0725032	-0.589539	-0.702214	0.491634	0.745998	-6.59041
rs17368942	rs10489286	Drug_DEX,Drug_PRED	CEM	chr1	172307678	0.0173631	-1.86183	0.252982	0.803899	0.85823	-7.89034
rs17368942	rs10489286	Drug_DEX,Drug_PRED	Jurkat	chr1	172307678	0.0368571	-1.02807	0.784501	0.439433	0.605592	-7.62377
rs17368942	rs10489286	Drug_DEX,Drug_PRED	Nalm6	chr1	172307678	-0.00274185	-0.67711	-0.0985348	0.922039	0.950843	-7.83579
rs17368942	rs10489286	Drug_DEX,Drug_PRED	P12-Ichikawa	chr1	172307678	0.00831773	-0.773541	0.368822	0.715805	0.790998	-8.08288
rs17368942	rs10489286	Drug_DEX,Drug_PRED	REH	chr1	172307678	-0.296565	-0.755801	-2.39631	0.0296503	0.163219	-4.47055
rs17368942	rs10489286	Drug_DEX,Drug_PRED	RS411	chr1	172307678	-0.111943	-0.540685	-2.50954	0.0140202	0.079728	-4.03249
rs17368942	rs10489286	Drug_DEX,Drug_PRED	SEM	chr1	172307678	-0.0572459	-0.550452	-0.576763	0.566535	0.88226	-6.3561
rs17368942	rs10489286	Drug_DEX,Drug_PRED	SUPB15	chr1	172307678	0.050512	-1.1861	0.531791	0.601036	0.771533	-7.4971
rs17387271	rs17387271	Drug_ASP,Drug_PRED	697	chr4	16013048	-0.116021	-0.961156	-4.17983	0.000222	0.000489	-1.54518
rs17387271	rs17387271	Drug_ASP,Drug_PRED	BALL1	chr4	16013048	-0.206698	-0.485855	-2.0449	0.0559534	0.288538	-4.91378
rs17387271	rs17387271	Drug_ASP,Drug_PRED	CEM	chr4	16013048	-0.146847	-1.33497	-2.22631	0.0426355	0.0909203	-5.68913
rs17387271	rs17387271	Drug_ASP,Drug_PRED	Jurkat	chr4	16013048	-0.00282423	-0.683033	-0.0708185	0.944053	0.96556	-7.96142
rs17387271	rs17387271	Drug_ASP,Drug_PRED	Nalm6	chr4	16013048	0.0932808	-0.421257	3.4673	0.00134738	0.00523604	-2.50994
rs17387271	rs17387271	Drug_ASP,Drug_PRED	P12-Ichikawa	chr4	16013048	-0.0101619	-0.538226	-0.441428	0.663234	0.747837	-8.06918
rs17387271	rs17387271	Drug_ASP,Drug_PRED	REH	chr4	16013048	0.0123839	-0.764546	0.080162	0.93714	0.978657	-7.07806
rs17387271	rs17387271	Drug_ASP,Drug_PRED	RS411	chr4	16013048	-0.0106395	-0.469153	-0.238376	0.812173	0.902062	-7.06354
rs17387271	rs17387271	Drug_ASP,Drug_PRED	SEM	chr4	16013048	-0.0552072	-0.483463	-0.587173	0.559574	0.879036	-6.37815
rs17387271	rs17387271	Drug_ASP,Drug_PRED	SUPB15	chr4	16013048	0.182332	-0.895049	1.76059	0.0944013	0.254824	-6.16332
rs17401588	rs17397129	Drug_DEX	697	chr1	10368099	-0.0622073	0.751599	-2.30625	0.0279681	0.0408577	-6.16426
rs17401588	rs17397129	Drug_DEX	BALL1	chr1	10368099	0.182169	0.936283	1.92116	0.0708873	0.311685	-5.15769
rs17401588	rs17397129	Drug_DEX	CEM	chr1	10368099	-0.177481	1.50557	-3.23676	0.00585922	0.0184425	-3.81233
rs17401588	rs17397129	Drug_DEX	Jurkat	chr1	10368099	-0.012695	1.69154	-0.297174	0.76856	0.864884	-7.93641
rs17401588	rs17397129	Drug_DEX	Nalm6	chr1	10368099	0.0631397	1.25963	1.97093	0.0562331	0.113129	-5.95342
rs17401588	rs17397129	Drug_DEX	P12-Ichikawa	chr1	10368099	0.0478637	1.69658	1.84852	0.0780859	0.140529	-6.53651
rs17401588	rs17397129	Drug_DEX	REH	chr1	10368099	0.109935	0.798909	0.977571	0.343382	0.612345	-6.62973
rs17401588	rs17397129	Drug_DEX	RS411	chr1	10368099	0.0511832	1.28456	1.05826	0.29299	0.519045	-6.54739
rs17401588	rs17397129	Drug_DEX	SEM	chr1	10368099	0.00991824	0.978451	0.108278	0.914183	0.981496	-6.58254
rs17401588	rs17397129	Drug_DEX	SUPB15	chr1	10368099	-0.0185608	0.965127	-0.177417	0.86106	0.926804	-7.6793
rs17430144	rs17430144	Drug_SixMP	697	chr5	61035450	0.00646385	-0.69703	0.20679	0.83753	0.867533	-8.54847
rs17430144	rs17430144	Drug_SixMP	BALL1	chr5	61035450	-0.0582211	-0.236608	-0.483389	0.634717	0.8218	-6.47115
rs17430144	rs17430144	Drug_SixMP	CEM	chr5	61035450	0.0980237	-0.667424	1.3595	0.195139	0.300457	-6.74519
rs17430144	rs17430144	Drug_SixMP	Jurkat	chr5	61035450	0.0501322	-0.495784	0.933818	0.358503	0.531831	-7.27898
rs17430144	rs17430144	Drug_SixMP	Nalm6	chr5	61035450	-0.0777364	-0.466158	-2.53264	0.0156848	0.0392926	-4.70857
rs17430144	rs17430144	Drug_SixMP	P12-Ichikawa	chr5	61035450	0.0060581	-0.65175	0.225383	0.823772	0.87235	-7.96081
rs17430144	rs17430144	Drug_SixMP	REH	chr5	61035450	-0.390943	-0.927935	-2.01416	0.0617876	0.24457	-4.87939
rs17430144	rs17430144	Drug_SixMP	RS411	chr5	61035450	-0.0413888	-0.384678	-0.815665	0.417012	0.638103	-6.62637
rs17430144	rs17430144	Drug_SixMP	SEM	chr5	61035450	0.0271785	-0.389269	0.213296	0.831913	0.960353	-6.27574
rs17430144	rs17430144	Drug_SixMP	SUPB15	chr5	61035450	-0.0132316	-1.1087	-0.104892	0.917561	0.960933	-7.50355
rs17481869	NA	ALL_Susceptibility	697	pos. control	NA	0.606199	-0.681106	11.9086	4.41e-13	4.16e-12	19.304
rs17481869	NA	ALL_Susceptibility	BALL1	pos. control	NA	0.265641	-1.21955	0.97354	0.34334	0.652125	-5.58782
rs17481869	NA	ALL_Susceptibility	CEM	pos. control	NA	0.231956	-0.928115	1.41601	0.178283	0.280324	-6.1883
rs17481869	NA	ALL_Susceptibility	Jurkat	pos. control	NA	0.023206	-0.300732	0.312415	0.757075	0.859757	-7.25268
rs17481869	NA	ALL_Susceptibility	Nalm6	pos. control	NA	0.085695	-0.294783	1.92887	0.0614301	0.120793	-5.51974
rs17481869	NA	ALL_Susceptibility	P12-Ichikawa	pos. control	NA	0.0744946	-0.281632	2.07129	0.0503263	0.097123	-5.53108
rs17481869	NA	ALL_Susceptibility	REH	pos. control	NA	0.866784	-1.70583	2.54631	0.022018	0.137603	-3.41577
rs17481869	NA	ALL_Susceptibility	RS411	pos. control	NA	0.216914	-0.0598021	2.62186	0.0103905	0.0634701	-3.21798
rs17481869	NA	ALL_Susceptibility	SEM	pos. control	NA	-0.344531	-0.305463	-1.65063	0.104713	0.509672	-4.60625
rs17481869	NA	ALL_Susceptibility	SUPB15	pos. control	NA	0.301124	-0.704037	2.27073	0.0349892	0.133837	-4.81951
rs175162	rs175162	Drug_DEX	697	chr22	20113253	-0.0884492	-0.881849	-3.14701	0.00363757	0.0063453	-4.26215
rs175162	rs175162	Drug_DEX	BALL1	chr22	20113253	0.21596	-0.758274	2.14966	0.0455994	0.262214	-4.75784
rs175162	rs175162	Drug_DEX	CEM	chr22	20113253	-0.22344	-1.0608	-1.31177	0.210362	0.318719	-7.13079
rs175162	rs175162	Drug_DEX	Jurkat	chr22	20113253	-0.00099	-0.638682	-0.0222017	0.982447	0.990663	-7.97822
rs175162	rs175162	Drug_DEX	Nalm6	chr22	20113253	-0.0174607	-0.704386	-0.59642	0.55452	0.659241	-7.66485
rs175162	rs175162	Drug_DEX	P12-Ichikawa	chr22	20113253	-0.0376298	-0.563121	-1.72052	0.0994481	0.170107	-6.74009
rs175162	rs175162	Drug_DEX	REH	chr22	20113253	-0.102794	-0.732764	-0.755048	0.461603	0.7099	-6.81649
rs175162	rs175162	Drug_DEX	RS411	chr22	20113253	-0.0615979	-0.493932	-1.34744	0.181482	0.40194	-6.20181
rs175162	rs175162	Drug_DEX	SEM	chr22	20113253	0.137117	-0.411445	1.4727	0.14673	0.578111	-5.51949
rs175162	rs175162	Drug_DEX	SUPB15	chr22	20113253	-0.0749544	-1.46335	-0.792859	0.437653	0.649699	-7.36615
rs175162	rs175164	Drug_DEX	697	chr22	20113253	-0.0884492	-0.881849	-3.14701	0.00363757	0.0063453	-4.26215
rs175162	rs175164	Drug_DEX	BALL1	chr22	20113253	0.21596	-0.758274	2.14966	0.0455994	0.262214	-4.75784
rs175162	rs175164	Drug_DEX	CEM	chr22	20113253	-0.22344	-1.0608	-1.31177	0.210362	0.318719	-7.13079
rs175162	rs175164	Drug_DEX	Jurkat	chr22	20113253	-0.00099	-0.638682	-0.0222017	0.982447	0.990663	-7.97822
rs175162	rs175164	Drug_DEX	Nalm6	chr22	20113253	-0.0174607	-0.704386	-0.59642	0.55452	0.659241	-7.66485
rs175162	rs175164	Drug_DEX	P12-Ichikawa	chr22	20113253	-0.0376298	-0.563121	-1.72052	0.0994481	0.170107	-6.74009
rs175162	rs175164	Drug_DEX	REH	chr22	20113253	-0.102794	-0.732764	-0.755048	0.461603	0.7099	-6.81649
rs175162	rs175164	Drug_DEX	RS411	chr22	20113253	-0.0615979	-0.493932	-1.34744	0.181482	0.40194	-6.20181
rs175162	rs175164	Drug_DEX	SEM	chr22	20113253	0.137117	-0.411445	1.4727	0.14673	0.578111	-5.51949
rs175162	rs175164	Drug_DEX	SUPB15	chr22	20113253	-0.0749544	-1.46335	-0.792859	0.437653	0.649699	-7.36615
rs175162	rs175166	Drug_DEX	697	chr22	20113253	-0.0884492	-0.881849	-3.14701	0.00363757	0.0063453	-4.26215
rs175162	rs175166	Drug_DEX	BALL1	chr22	20113253	0.21596	-0.758274	2.14966	0.0455994	0.262214	-4.75784
rs175162	rs175166	Drug_DEX	CEM	chr22	20113253	-0.22344	-1.0608	-1.31177	0.210362	0.318719	-7.13079
rs175162	rs175166	Drug_DEX	Jurkat	chr22	20113253	-0.00099	-0.638682	-0.0222017	0.982447	0.990663	-7.97822
rs175162	rs175166	Drug_DEX	Nalm6	chr22	20113253	-0.0174607	-0.704386	-0.59642	0.55452	0.659241	-7.66485
rs175162	rs175166	Drug_DEX	P12-Ichikawa	chr22	20113253	-0.0376298	-0.563121	-1.72052	0.0994481	0.170107	-6.74009
rs175162	rs175166	Drug_DEX	REH	chr22	20113253	-0.102794	-0.732764	-0.755048	0.461603	0.7099	-6.81649
rs175162	rs175166	Drug_DEX	RS411	chr22	20113253	-0.0615979	-0.493932	-1.34744	0.181482	0.40194	-6.20181
rs175162	rs175166	Drug_DEX	SEM	chr22	20113253	0.137117	-0.411445	1.4727	0.14673	0.578111	-5.51949
rs175162	rs175166	Drug_DEX	SUPB15	chr22	20113253	-0.0749544	-1.46335	-0.792859	0.437653	0.649699	-7.36615
rs175162	rs9606241	Drug_DEX	697	chr22	20113253	-0.0884492	-0.881849	-3.14701	0.00363757	0.0063453	-4.26215
rs175162	rs9606241	Drug_DEX	BALL1	chr22	20113253	0.21596	-0.758274	2.14966	0.0455994	0.262214	-4.75784
rs175162	rs9606241	Drug_DEX	CEM	chr22	20113253	-0.22344	-1.0608	-1.31177	0.210362	0.318719	-7.13079
rs175162	rs9606241	Drug_DEX	Jurkat	chr22	20113253	-0.00099	-0.638682	-0.0222017	0.982447	0.990663	-7.97822
rs175162	rs9606241	Drug_DEX	Nalm6	chr22	20113253	-0.0174607	-0.704386	-0.59642	0.55452	0.659241	-7.66485
rs175162	rs9606241	Drug_DEX	P12-Ichikawa	chr22	20113253	-0.0376298	-0.563121	-1.72052	0.0994481	0.170107	-6.74009
rs175162	rs9606241	Drug_DEX	REH	chr22	20113253	-0.102794	-0.732764	-0.755048	0.461603	0.7099	-6.81649
rs175162	rs9606241	Drug_DEX	RS411	chr22	20113253	-0.0615979	-0.493932	-1.34744	0.181482	0.40194	-6.20181
rs175162	rs9606241	Drug_DEX	SEM	chr22	20113253	0.137117	-0.411445	1.4727	0.14673	0.578111	-5.51949
rs175162	rs9606241	Drug_DEX	SUPB15	chr22	20113253	-0.0749544	-1.46335	-0.792859	0.437653	0.649699	-7.36615
rs175163	rs175162	Drug_DEX	697	chr22	20113777	0.108483	-0.474986	3.36992	0.00203136	0.00373437	-3.51337
rs175163	rs175162	Drug_DEX	BALL1	chr22	20113777	0.00891281	-0.598067	0.0596814	0.953075	0.981851	-6.5031
rs175163	rs175162	Drug_DEX	CEM	chr22	20113777	0.205486	-1.04355	1.98335	0.0669657	0.128798	-5.75271
rs175163	rs175162	Drug_DEX	Jurkat	chr22	20113777	-0.0629253	-0.515021	-1.18478	0.246216	0.405467	-6.95858
rs175163	rs175162	Drug_DEX	Nalm6	chr22	20113777	-0.0351947	-0.202137	-1.11239	0.273131	0.39028	-7.05906
rs175163	rs175162	Drug_DEX	P12-Ichikawa	chr22	20113777	-0.0381805	-0.391867	-1.44092	0.163762	0.255607	-6.8861
rs175163	rs175162	Drug_DEX	REH	chr22	20113777	0.0268883	-0.596733	0.147351	0.884765	0.955561	-6.65823
rs175163	rs175162	Drug_DEX	RS411	chr22	20113777	-0.0425599	-0.237722	-0.800633	0.425616	0.644908	-6.57128
rs175163	rs175162	Drug_DEX	SEM	chr22	20113777	0.221801	-0.365502	1.72195	0.0908962	0.481106	-4.8182
rs175163	rs175162	Drug_DEX	SUPB15	chr22	20113777	0.12893	-0.918329	1.08286	0.292429	0.516978	-6.87736
rs175163	rs175164	Drug_DEX	697	chr22	20113777	0.108483	-0.474986	3.36992	0.00203136	0.00373437	-3.51337
rs175163	rs175164	Drug_DEX	BALL1	chr22	20113777	0.00891281	-0.598067	0.0596814	0.953075	0.981851	-6.5031
rs175163	rs175164	Drug_DEX	CEM	chr22	20113777	0.205486	-1.04355	1.98335	0.0669657	0.128798	-5.75271
rs175163	rs175164	Drug_DEX	Jurkat	chr22	20113777	-0.0629253	-0.515021	-1.18478	0.246216	0.405467	-6.95858
rs175163	rs175164	Drug_DEX	Nalm6	chr22	20113777	-0.0351947	-0.202137	-1.11239	0.273131	0.39028	-7.05906
rs175163	rs175164	Drug_DEX	P12-Ichikawa	chr22	20113777	-0.0381805	-0.391867	-1.44092	0.163762	0.255607	-6.8861
rs175163	rs175164	Drug_DEX	REH	chr22	20113777	0.0268883	-0.596733	0.147351	0.884765	0.955561	-6.65823
rs175163	rs175164	Drug_DEX	RS411	chr22	20113777	-0.0425599	-0.237722	-0.800633	0.425616	0.644908	-6.57128
rs175163	rs175164	Drug_DEX	SEM	chr22	20113777	0.221801	-0.365502	1.72195	0.0908962	0.481106	-4.8182
rs175163	rs175164	Drug_DEX	SUPB15	chr22	20113777	0.12893	-0.918329	1.08286	0.292429	0.516978	-6.87736
rs175163	rs175166	Drug_DEX	697	chr22	20113777	0.108483	-0.474986	3.36992	0.00203136	0.00373437	-3.51337
rs175163	rs175166	Drug_DEX	BALL1	chr22	20113777	0.00891281	-0.598067	0.0596814	0.953075	0.981851	-6.5031
rs175163	rs175166	Drug_DEX	CEM	chr22	20113777	0.205486	-1.04355	1.98335	0.0669657	0.128798	-5.75271
rs175163	rs175166	Drug_DEX	Jurkat	chr22	20113777	-0.0629253	-0.515021	-1.18478	0.246216	0.405467	-6.95858
rs175163	rs175166	Drug_DEX	Nalm6	chr22	20113777	-0.0351947	-0.202137	-1.11239	0.273131	0.39028	-7.05906
rs175163	rs175166	Drug_DEX	P12-Ichikawa	chr22	20113777	-0.0381805	-0.391867	-1.44092	0.163762	0.255607	-6.8861
rs175163	rs175166	Drug_DEX	REH	chr22	20113777	0.0268883	-0.596733	0.147351	0.884765	0.955561	-6.65823
rs175163	rs175166	Drug_DEX	RS411	chr22	20113777	-0.0425599	-0.237722	-0.800633	0.425616	0.644908	-6.57128
rs175163	rs175166	Drug_DEX	SEM	chr22	20113777	0.221801	-0.365502	1.72195	0.0908962	0.481106	-4.8182
rs175163	rs175166	Drug_DEX	SUPB15	chr22	20113777	0.12893	-0.918329	1.08286	0.292429	0.516978	-6.87736
rs175163	rs9606241	Drug_DEX	697	chr22	20113777	0.108483	-0.474986	3.36992	0.00203136	0.00373437	-3.51337
rs175163	rs9606241	Drug_DEX	BALL1	chr22	20113777	0.00891281	-0.598067	0.0596814	0.953075	0.981851	-6.5031
rs175163	rs9606241	Drug_DEX	CEM	chr22	20113777	0.205486	-1.04355	1.98335	0.0669657	0.128798	-5.75271
rs175163	rs9606241	Drug_DEX	Jurkat	chr22	20113777	-0.0629253	-0.515021	-1.18478	0.246216	0.405467	-6.95858
rs175163	rs9606241	Drug_DEX	Nalm6	chr22	20113777	-0.0351947	-0.202137	-1.11239	0.273131	0.39028	-7.05906
rs175163	rs9606241	Drug_DEX	P12-Ichikawa	chr22	20113777	-0.0381805	-0.391867	-1.44092	0.163762	0.255607	-6.8861
rs175163	rs9606241	Drug_DEX	REH	chr22	20113777	0.0268883	-0.596733	0.147351	0.884765	0.955561	-6.65823
rs175163	rs9606241	Drug_DEX	RS411	chr22	20113777	-0.0425599	-0.237722	-0.800633	0.425616	0.644908	-6.57128
rs175163	rs9606241	Drug_DEX	SEM	chr22	20113777	0.221801	-0.365502	1.72195	0.0908962	0.481106	-4.8182
rs175163	rs9606241	Drug_DEX	SUPB15	chr22	20113777	0.12893	-0.918329	1.08286	0.292429	0.516978	-6.87736
rs17594301	rs17594301	Drug_SixTG	697	chr18	53048885	-0.437222	-0.739237	-10.1221	2.48e-11	1.79e-10	15.1062
rs17594301	rs17594301	Drug_SixTG	BALL1	chr18	53048885	0.269281	-1.14322	1.20288	0.24479	0.559705	-5.47143
rs17594301	rs17594301	Drug_SixTG	CEM	chr18	53048885	-0.317407	-1.29128	-2.84049	0.0129224	0.0350486	-3.8895
rs17594301	rs17594301	Drug_SixTG	Jurkat	chr18	53048885	0.0898566	-0.86919	1.31265	0.20012	0.3498	-6.54474
rs17594301	rs17594301	Drug_SixTG	Nalm6	chr18	53048885	-0.088132	-0.709081	-2.22326	0.0323754	0.0725787	-5.05284
rs17594301	rs17594301	Drug_SixTG	P12-Ichikawa	chr18	53048885	-0.0785265	-0.639172	-2.10384	0.0471118	0.0919597	-5.54794
rs17594301	rs17594301	Drug_SixTG	REH	chr18	53048885	-0.472665	-0.958212	-1.72989	0.103619	0.331657	-4.87884
rs17594301	rs17594301	Drug_SixTG	RS411	chr18	53048885	-0.193261	-0.633793	-2.64573	0.00973861	0.062225	-3.25511
rs17594301	rs17594301	Drug_SixTG	SEM	chr18	53048885	-0.287297	-0.652829	-1.53075	0.131763	0.564791	-4.86016
rs17594301	rs17594301	Drug_SixTG	SUPB15	chr18	53048885	-0.199774	-1.34666	-1.48991	0.152667	0.346804	-6.16826
rs17615706	rs17615706	Drug_PRED	697	chr4	113775826	-0.489622	-0.538428	-13.9079	7.58e-15	1.03e-13	23.132
rs17615706	rs17615706	Drug_PRED	BALL1	chr4	113775826	0.213499	-0.433006	1.25438	0.225939	0.535349	-5.67427
rs17615706	rs17615706	Drug_PRED	CEM	chr4	113775826	-0.846833	-0.704277	-8.53386	5.68e-07	8.14e-06	6.13333
rs17615706	rs17615706	Drug_PRED	Jurkat	chr4	113775826	-0.0901523	-0.690943	-1.5633	0.129385	0.248013	-6.4133
rs17615706	rs17615706	Drug_PRED	Nalm6	chr4	113775826	-0.0540866	-0.437869	-1.57041	0.124818	0.21214	-6.41229
rs17615706	rs17615706	Drug_PRED	P12-Ichikawa	chr4	113775826	-0.013463	-0.467554	-0.442223	0.662667	0.747692	-7.7683
rs17615706	rs17615706	Drug_PRED	REH	chr4	113775826	0.019379	-0.750798	0.0963523	0.924482	0.972359	-6.59455
rs17615706	rs17615706	Drug_PRED	RS411	chr4	113775826	-0.0350661	-0.168918	-0.623971	0.534348	0.727532	-6.64246
rs17615706	rs17615706	Drug_PRED	SEM	chr4	113775826	0.150931	-0.323816	1.08723	0.28184	0.728514	-5.61222
rs17615706	rs17615706	Drug_PRED	SUPB15	chr4	113775826	-0.237503	-0.792247	-1.94483	0.0667536	0.207057	-5.62429
rs17635446	rs10945231	Drug_ASP	697	chr6	71226156	-0.229604	-0.677512	-4.47374	9.7e-05	0.000228	-0.127287
rs17635446	rs10945231	Drug_ASP	BALL1	chr6	71226156	0.0774248	-0.919489	0.329153	0.745884	0.881374	-5.98492
rs17635446	rs10945231	Drug_ASP	CEM	chr6	71226156	-0.00431689	-1.05416	-0.0383511	0.96994	0.978157	-7.18984
rs17635446	rs10945231	Drug_ASP	Jurkat	chr6	71226156	0.381042	-0.546687	4.52578	0.000104	0.000848	0.584206
rs17635446	rs10945231	Drug_ASP	Nalm6	chr6	71226156	0.274002	-0.117144	6.28981	2.53e-07	3.45e-06	6.41193
rs17635446	rs10945231	Drug_ASP	P12-Ichikawa	chr6	71226156	0.197283	-0.282907	4.17543	0.000397	0.00165912	-0.89601
rs17635446	rs10945231	Drug_ASP	REH	chr6	71226156	0.329986	-1.32981	0.824238	0.422376	0.672177	-5.79784
rs17635446	rs10945231	Drug_ASP	RS411	chr6	71226156	0.430137	-0.0662979	5.20289	1.38e-06	4.52e-05	5.07016
rs17635446	rs10945231	Drug_ASP	SEM	chr6	71226156	-0.110248	-0.118127	-0.564486	0.574798	0.882661	-5.69032
rs17635446	rs10945231	Drug_ASP	SUPB15	chr6	71226156	-0.106961	-0.627908	-0.544119	0.592691	0.766008	-7.05306
rs17642004	rs17709200	Drug_PRED	697	chr16	78809124	0.00691635	-0.0832232	0.143593	0.886754	0.9075	-8.06974
rs17642004	rs17709200	Drug_PRED	BALL1	chr16	78809124	0.276802	-0.435248	1.14374	0.267891	0.579242	-5.42085
rs17642004	rs17709200	Drug_PRED	CEM	chr16	78809124	0.415075	-0.631575	3.44816	0.00383568	0.012959	-2.5975
rs17642004	rs17709200	Drug_PRED	Jurkat	chr16	78809124	0.0940385	-0.108932	1.21773	0.233642	0.391248	-6.55899
rs17642004	rs17709200	Drug_PRED	Nalm6	chr16	78809124	0.173671	-0.0526754	3.7369	0.000626	0.00271133	-1.27822
rs17642004	rs17709200	Drug_PRED	P12-Ichikawa	chr16	78809124	0.0468965	-0.0164384	1.22774	0.232586	0.336793	-6.81412
rs17642004	rs17709200	Drug_PRED	REH	chr16	78809124	0.94219	-1.23422	2.80052	0.0131791	0.102729	-2.95473
rs17642004	rs17709200	Drug_PRED	RS411	chr16	78809124	0.0655777	0.608087	0.794551	0.429127	0.648442	-6.17082
rs17642004	rs17709200	Drug_PRED	SEM	chr16	78809124	0.0305918	0.0681266	0.156708	0.876069	0.972399	-5.83633
rs17642004	rs17709200	Drug_PRED	SUPB15	chr16	78809124	0.359337	-0.686504	2.35959	0.0291524	0.120118	-4.65228
rs17652394	rs6888854	Drug_SixMP	697	chr5	75898196	-0.190811	-0.842439	-3.72556	0.000781	0.00153997	-2.10086
rs17652394	rs6888854	Drug_SixMP	BALL1	chr5	75898196	0.727374	-1.72135	2.53484	0.0208724	0.180748	-3.2734
rs17652394	rs6888854	Drug_SixMP	CEM	chr5	75898196	0.0691335	-1.28108	0.517171	0.61298	0.709137	-6.97148
rs17652394	rs6888854	Drug_SixMP	Jurkat	chr5	75898196	0.180695	-0.68344	2.00901	0.0544172	0.127621	-5.28793
rs17652394	rs6888854	Drug_SixMP	Nalm6	chr5	75898196	-0.0527144	-0.462766	-1.11297	0.272886	0.39028	-6.63149
rs17652394	rs6888854	Drug_SixMP	P12-Ichikawa	chr5	75898196	0.013791	-0.517833	0.356128	0.725155	0.797727	-7.45324
rs17652394	rs6888854	Drug_SixMP	REH	chr5	75898196	0.554027	-1.34083	1.36377	0.192226	0.458013	-5.15529
rs17652394	rs6888854	Drug_SixMP	RS411	chr5	75898196	-0.0996325	-0.451349	-1.11086	0.269815	0.493045	-5.79381
rs17652394	rs6888854	Drug_SixMP	SEM	chr5	75898196	-0.0143588	-0.662436	-0.0660937	0.947551	0.988185	-5.75669
rs17652394	rs6888854	Drug_SixMP	SUPB15	chr5	75898196	0.227504	-0.636603	1.61596	0.122592	0.29711	-5.88016
rs17691983	rs10512786	Drug_ASP	697	chr3	130389105	-0.0266846	-1.08434	-0.811922	0.423046	0.483076	-8.26675
rs17691983	rs10512786	Drug_ASP	BALL1	chr3	130389105	-0.361697	-0.919348	-2.57024	0.0193876	0.174583	-3.73929
rs17691983	rs10512786	Drug_ASP	CEM	chr3	130389105	-0.127483	-1.63869	-1.5484	0.14347	0.23694	-6.53871
rs17691983	rs10512786	Drug_ASP	Jurkat	chr3	130389105	-0.105771	-0.994305	-2.19294	0.0369163	0.0926164	-5.47914
rs17691983	rs10512786	Drug_ASP	Nalm6	chr3	130389105	-0.0512632	-0.755934	-1.63611	0.11028	0.194113	-6.44649
rs17691983	rs10512786	Drug_ASP	P12-Ichikawa	chr3	130389105	-0.0848733	-0.8044	-3.18192	0.0043311	0.0128057	-3.68251
rs17691983	rs10512786	Drug_ASP	REH	chr3	130389105	-0.0863473	-0.99342	-0.531876	0.602394	0.807414	-6.68171
rs17691983	rs10512786	Drug_ASP	RS411	chr3	130389105	-0.141806	-0.566715	-2.84504	0.0055841	0.0417828	-3.1185
rs17691983	rs10512786	Drug_ASP	SEM	chr3	130389105	-0.0186774	-0.46505	-0.156277	0.876407	0.972399	-6.33578
rs17691983	rs10512786	Drug_ASP	SUPB15	chr3	130389105	0.0196595	-1.53592	0.176702	0.861613	0.926804	-7.51575
rs17691983	rs11707393	Drug_ASP	697	chr3	130389105	-0.0266846	-1.08434	-0.811922	0.423046	0.483076	-8.26675
rs17691983	rs11707393	Drug_ASP	BALL1	chr3	130389105	-0.361697	-0.919348	-2.57024	0.0193876	0.174583	-3.73929
rs17691983	rs11707393	Drug_ASP	CEM	chr3	130389105	-0.127483	-1.63869	-1.5484	0.14347	0.23694	-6.53871
rs17691983	rs11707393	Drug_ASP	Jurkat	chr3	130389105	-0.105771	-0.994305	-2.19294	0.0369163	0.0926164	-5.47914
rs17691983	rs11707393	Drug_ASP	Nalm6	chr3	130389105	-0.0512632	-0.755934	-1.63611	0.11028	0.194113	-6.44649
rs17691983	rs11707393	Drug_ASP	P12-Ichikawa	chr3	130389105	-0.0848733	-0.8044	-3.18192	0.0043311	0.0128057	-3.68251
rs17691983	rs11707393	Drug_ASP	REH	chr3	130389105	-0.0863473	-0.99342	-0.531876	0.602394	0.807414	-6.68171
rs17691983	rs11707393	Drug_ASP	RS411	chr3	130389105	-0.141806	-0.566715	-2.84504	0.0055841	0.0417828	-3.1185
rs17691983	rs11707393	Drug_ASP	SEM	chr3	130389105	-0.0186774	-0.46505	-0.156277	0.876407	0.972399	-6.33578
rs17691983	rs11707393	Drug_ASP	SUPB15	chr3	130389105	0.0196595	-1.53592	0.176702	0.861613	0.926804	-7.51575
rs17693282	rs10512786	Drug_ASP	697	chr3	130491231	0.110329	-0.874688	4.03823	0.00033	0.000698	-1.89962
rs17693282	rs10512786	Drug_ASP	BALL1	chr3	130491231	-0.0336872	-0.670223	-0.211042	0.835254	0.927787	-6.74172
rs17693282	rs10512786	Drug_ASP	CEM	chr3	130491231	0.0398122	-1.32205	0.59231	0.562936	0.667447	-7.6431
rs17693282	rs10512786	Drug_ASP	Jurkat	chr3	130491231	0.0278606	-0.935694	0.562227	0.578503	0.725148	-7.71104
rs17693282	rs10512786	Drug_ASP	Nalm6	chr3	130491231	-0.0683351	-0.71028	-2.45285	0.0189987	0.0465017	-4.96367
rs17693282	rs10512786	Drug_ASP	P12-Ichikawa	chr3	130491231	-0.058699	-0.739094	-2.22351	0.0368219	0.0757757	-5.77653
rs17693282	rs10512786	Drug_ASP	REH	chr3	130491231	0.421076	-0.921902	2.52212	0.023107	0.142828	-4.14993
rs17693282	rs10512786	Drug_ASP	RS411	chr3	130491231	0.0140595	-0.490894	0.304479	0.761521	0.873675	-7.0067
rs17693282	rs10512786	Drug_ASP	SEM	chr3	130491231	0.120331	-0.555787	1.08366	0.283407	0.729245	-5.8692
rs17693282	rs10512786	Drug_ASP	SUPB15	chr3	130491231	-0.27667	-1.41791	-2.83343	0.0106228	0.0604084	-4.07029
rs17693282	rs11707393	Drug_ASP	697	chr3	130491231	0.110329	-0.874688	4.03823	0.00033	0.000698	-1.89962
rs17693282	rs11707393	Drug_ASP	BALL1	chr3	130491231	-0.0336872	-0.670223	-0.211042	0.835254	0.927787	-6.74172
rs17693282	rs11707393	Drug_ASP	CEM	chr3	130491231	0.0398122	-1.32205	0.59231	0.562936	0.667447	-7.6431
rs17693282	rs11707393	Drug_ASP	Jurkat	chr3	130491231	0.0278606	-0.935694	0.562227	0.578503	0.725148	-7.71104
rs17693282	rs11707393	Drug_ASP	Nalm6	chr3	130491231	-0.0683351	-0.71028	-2.45285	0.0189987	0.0465017	-4.96367
rs17693282	rs11707393	Drug_ASP	P12-Ichikawa	chr3	130491231	-0.058699	-0.739094	-2.22351	0.0368219	0.0757757	-5.77653
rs17693282	rs11707393	Drug_ASP	REH	chr3	130491231	0.421076	-0.921902	2.52212	0.023107	0.142828	-4.14993
rs17693282	rs11707393	Drug_ASP	RS411	chr3	130491231	0.0140595	-0.490894	0.304479	0.761521	0.873675	-7.0067
rs17693282	rs11707393	Drug_ASP	SEM	chr3	130491231	0.120331	-0.555787	1.08366	0.283407	0.729245	-5.8692
rs17693282	rs11707393	Drug_ASP	SUPB15	chr3	130491231	-0.27667	-1.41791	-2.83343	0.0106228	0.0604084	-4.07029
rs17706748	rs10945231	Drug_ASP	697	chr6	71140367	-0.00771949	-0.806872	-0.237799	0.813606	0.847382	-8.48497
rs17706748	rs10945231	Drug_ASP	BALL1	chr6	71140367	0.0992092	-0.923864	0.704674	0.490138	0.745998	-6.26404
rs17706748	rs10945231	Drug_ASP	CEM	chr6	71140367	-0.0948724	-0.603277	-0.988396	0.339465	0.460771	-7.11135
rs17706748	rs10945231	Drug_ASP	Jurkat	chr6	71140367	0.0483486	-0.255171	0.874972	0.389146	0.561661	-7.28389
rs17706748	rs10945231	Drug_ASP	Nalm6	chr6	71140367	0.180554	-0.613127	4.70191	3.52e-05	0.000239	1.18914
rs17706748	rs10945231	Drug_ASP	P12-Ichikawa	chr6	71140367	0.171607	-0.401318	5.76998	8.53e-06	6.69e-05	2.62762
rs17706748	rs10945231	Drug_ASP	REH	chr6	71140367	0.249811	-1.16084	1.07344	0.299592	0.571372	-6.10197
rs17706748	rs10945231	Drug_ASP	RS411	chr6	71140367	0.30894	-0.424608	5.15139	1.7e-06	5.32e-05	4.6253
rs17706748	rs10945231	Drug_ASP	SEM	chr6	71140367	0.187736	-0.57409	1.44287	0.154927	0.583892	-5.23963
rs17706748	rs10945231	Drug_ASP	SUPB15	chr6	71140367	0.46471	-1.07429	4.2117	0.000473	0.00650582	-0.915834
rs17707219	rs17707219	Drug_SixTG	697	chr10	73222123	0.16064	-0.127985	5.57662	4.15e-06	1.21e-05	2.51467
rs17707219	rs17707219	Drug_SixTG	BALL1	chr10	73222123	0.149037	-0.367023	1.19969	0.245996	0.559705	-5.90268
rs17707219	rs17707219	Drug_SixTG	CEM	chr10	73222123	0.184598	-0.860929	2.51111	0.0246913	0.0584235	-4.91196
rs17707219	rs17707219	Drug_SixTG	Jurkat	chr10	73222123	0.0310935	-0.496329	0.629208	0.534391	0.689093	-7.54546
rs17707219	rs17707219	Drug_SixTG	Nalm6	chr10	73222123	-0.0448961	-0.143547	-1.53974	0.132118	0.220974	-6.57849
rs17707219	rs17707219	Drug_SixTG	P12-Ichikawa	chr10	73222123	-0.05136	0.0132044	-2.0859	0.04886	0.0948295	-5.93568
rs17707219	rs17707219	Drug_SixTG	REH	chr10	73222123	0.146725	-0.298423	0.898191	0.382901	0.646439	-6.38512
rs17707219	rs17707219	Drug_SixTG	RS411	chr10	73222123	0.0934471	-0.255238	1.91893	0.0584097	0.195386	-5.16904
rs17707219	rs17707219	Drug_SixTG	SEM	chr10	73222123	0.0198537	-0.12754	0.164059	0.870307	0.96789	-6.31134
rs17707219	rs17707219	Drug_SixTG	SUPB15	chr10	73222123	0.0591634	-0.705206	0.502465	0.621116	0.786043	-7.38952
rs1771449	rs11016797	Drug_VCR	697	chr10	131253796	-0.0281346	-0.352411	-1.03989	0.306456	0.362813	-8.07103
rs1771449	rs11016797	Drug_VCR	BALL1	chr10	131253796	-0.107933	-0.294794	-0.845212	0.409219	0.699626	-6.30667
rs1771449	rs11016797	Drug_VCR	CEM	chr10	131253796	0.0768812	-1.18752	0.989708	0.338845	0.460614	-7.2344
rs1771449	rs11016797	Drug_VCR	Jurkat	chr10	131253796	0.0405103	-0.882356	0.692728	0.494273	0.65621	-7.54172
rs1771449	rs11016797	Drug_VCR	Nalm6	chr10	131253796	0.00424301	-0.577858	0.149905	0.881652	0.920501	-7.7752
rs1771449	rs11016797	Drug_VCR	P12-Ichikawa	chr10	131253796	-0.0385464	-0.476965	-1.57131	0.130458	0.211159	-6.82177
rs1771449	rs11016797	Drug_VCR	REH	chr10	131253796	0.170452	-0.671437	1.13355	0.274308	0.543901	-6.20258
rs1771449	rs11016797	Drug_VCR	RS411	chr10	131253796	-0.0340176	-0.351095	-0.723546	0.471366	0.679758	-6.74742
rs1771449	rs11016797	Drug_VCR	SEM	chr10	131253796	0.0561648	-0.544283	0.482519	0.631419	0.909908	-6.25162
rs1771449	rs11016797	Drug_VCR	SUPB15	chr10	131253796	-0.117437	-1.00261	-1.073	0.296718	0.520782	-6.9535
rs17726928	rs11082414	Drug_DEX,Drug_PRED	697	chr18	42538724	0.801293	-0.629663	25.5902	2.29e-22	1.45e-20	40.7434
rs17726928	rs11082414	Drug_DEX,Drug_PRED	BALL1	chr18	42538724	0.808169	-0.643045	6.6478	3.27e-06	0.000557	4.70441
rs17726928	rs11082414	Drug_DEX,Drug_PRED	CEM	chr18	42538724	1.06219	-0.954831	10.9593	2.52e-08	5.51e-07	9.26059
rs17726928	rs11082414	Drug_DEX,Drug_PRED	Jurkat	chr18	42538724	0.454374	-0.970453	8.02588	1.08e-08	2.76e-07	9.39252
rs17726928	rs11082414	Drug_DEX,Drug_PRED	Nalm6	chr18	42538724	0.0728711	-0.356982	2.45101	0.019082	0.0465721	-4.90997
rs17726928	rs11082414	Drug_DEX,Drug_PRED	P12-Ichikawa	chr18	42538724	0.254052	-0.473422	7.67966	1.2e-07	1.5e-06	6.9034
rs17726928	rs11082414	Drug_DEX,Drug_PRED	REH	chr18	42538724	0.154117	-1.01182	0.890484	0.386895	0.648652	-6.40767
rs17726928	rs11082414	Drug_DEX,Drug_PRED	RS411	chr18	42538724	0.156027	-0.0464488	3.12793	0.00242377	0.0225954	-2.3449
rs17726928	rs11082414	Drug_DEX,Drug_PRED	SEM	chr18	42538724	0.0494201	-0.289721	0.42106	0.675409	0.921799	-6.25024
rs17726928	rs11082414	Drug_DEX,Drug_PRED	SUPB15	chr18	42538724	0.687132	-0.68724	5.70421	1.69e-05	0.000498	2.40215
rs17726928	rs17726928	Drug_DEX,Drug_SixTG	697	chr18	42538724	0.801293	-0.629663	25.5902	2.29e-22	1.45e-20	40.7434
rs17726928	rs17726928	Drug_DEX,Drug_SixTG	BALL1	chr18	42538724	0.808169	-0.643045	6.6478	3.27e-06	0.000557	4.70441
rs17726928	rs17726928	Drug_DEX,Drug_SixTG	CEM	chr18	42538724	1.06219	-0.954831	10.9593	2.52e-08	5.51e-07	9.26059
rs17726928	rs17726928	Drug_DEX,Drug_SixTG	Jurkat	chr18	42538724	0.454374	-0.970453	8.02588	1.08e-08	2.76e-07	9.39252
rs17726928	rs17726928	Drug_DEX,Drug_SixTG	Nalm6	chr18	42538724	0.0728711	-0.356982	2.45101	0.019082	0.0465721	-4.90997
rs17726928	rs17726928	Drug_DEX,Drug_SixTG	P12-Ichikawa	chr18	42538724	0.254052	-0.473422	7.67966	1.2e-07	1.5e-06	6.9034
rs17726928	rs17726928	Drug_DEX,Drug_SixTG	REH	chr18	42538724	0.154117	-1.01182	0.890484	0.386895	0.648652	-6.40767
rs17726928	rs17726928	Drug_DEX,Drug_SixTG	RS411	chr18	42538724	0.156027	-0.0464488	3.12793	0.00242377	0.0225954	-2.3449
rs17726928	rs17726928	Drug_DEX,Drug_SixTG	SEM	chr18	42538724	0.0494201	-0.289721	0.42106	0.675409	0.921799	-6.25024
rs17726928	rs17726928	Drug_DEX,Drug_SixTG	SUPB15	chr18	42538724	0.687132	-0.68724	5.70421	1.69e-05	0.000498	2.40215
rs17734771	rs17667264	Drug_DEX,Drug_SixMP	697	chr5	168496600	-0.0460172	-1.11738	-1.02372	0.313915	0.370359	-7.75199
rs17734771	rs17667264	Drug_DEX,Drug_SixMP	BALL1	chr5	168496600	-0.0964032	-0.607362	-0.586745	0.564749	0.782023	-6.12403
rs17734771	rs17667264	Drug_DEX,Drug_SixMP	CEM	chr5	168496600	-0.259492	-1.5189	-2.74676	0.0155567	0.0407245	-4.1782
rs17734771	rs17667264	Drug_DEX,Drug_SixMP	Jurkat	chr5	168496600	-0.206588	-1.09686	-2.60497	0.0146352	0.045068	-4.36635
rs17734771	rs17667264	Drug_DEX,Drug_SixMP	Nalm6	chr5	168496600	0.0207685	-0.645721	0.54941	0.586019	0.682888	-7.35517
rs17734771	rs17667264	Drug_DEX,Drug_SixMP	P12-Ichikawa	chr5	168496600	-0.0851992	-0.739623	-2.7449	0.0118566	0.0295291	-4.35118
rs17734771	rs17667264	Drug_DEX,Drug_SixMP	REH	chr5	168496600	-0.265334	-1.47057	-1.08085	0.296386	0.568504	-5.83133
rs17734771	rs17667264	Drug_DEX,Drug_SixMP	RS411	chr5	168496600	-0.162185	-0.402299	-2.42032	0.0176758	0.0910047	-3.87601
rs17734771	rs17667264	Drug_DEX,Drug_SixMP	SEM	chr5	168496600	-0.0751434	-0.511914	-0.463828	0.644665	0.911584	-5.94186
rs17734771	rs17667264	Drug_DEX,Drug_SixMP	SUPB15	chr5	168496600	0.049893	-1.2243	0.327022	0.747228	0.865425	-7.26728
rs17775791	rs17775791	Drug_ASP	697	chr3	186722362	0.107273	-0.979112	2.97679	0.00561792	0.00945184	-4.38466
rs17775791	rs17775791	Drug_ASP	BALL1	chr3	186722362	-0.263429	-1.06259	-1.61204	0.124555	0.401779	-5.16805
rs17775791	rs17775791	Drug_ASP	CEM	chr3	186722362	-0.437514	-1.29473	-4.87864	0.000233	0.00131001	-0.0683994
rs17775791	rs17775791	Drug_ASP	Jurkat	chr3	186722362	0.0753134	-0.995681	1.34202	0.190534	0.336144	-6.68987
rs17775791	rs17775791	Drug_ASP	Nalm6	chr3	186722362	0.0560933	-0.638052	1.62675	0.112262	0.196631	-6.29163
rs17775791	rs17775791	Drug_ASP	P12-Ichikawa	chr3	186722362	-0.0323818	-0.771078	-0.976669	0.339407	0.449556	-7.34472
rs17775791	rs17775791	Drug_ASP	REH	chr3	186722362	0.534285	-1.16427	2.10613	0.0519693	0.215193	-4.52314
rs17775791	rs17775791	Drug_ASP	RS411	chr3	186722362	0.0260486	-0.592205	0.432542	0.666463	0.817975	-6.70623
rs17775791	rs17775791	Drug_ASP	SEM	chr3	186722362	-0.0191454	-0.438781	-0.135968	0.89236	0.978503	-6.13854
rs17775791	rs17775791	Drug_ASP	SUPB15	chr3	186722362	0.431392	-1.12996	3.42231	0.00285775	0.0245831	-2.62167
rs17813447	rs17740576	Drug_PRED	697	chr9	103173925	0.134393	0.346082	4.55465	7.71e-05	0.000185	-0.431642
rs17813447	rs17740576	Drug_PRED	BALL1	chr9	103173925	0.0246703	0.344234	0.203642	0.840945	0.927787	-6.66067
rs17813447	rs17740576	Drug_PRED	CEM	chr9	103173925	-0.00552442	1.51868	-0.0921783	0.927841	0.952048	-7.74696
rs17813447	rs17740576	Drug_PRED	Jurkat	chr9	103173925	-0.0672276	1.12501	-1.46718	0.153641	0.281235	-6.72686
rs17813447	rs17740576	Drug_PRED	Nalm6	chr9	103173925	-0.00997686	0.553467	-0.356439	0.723533	0.796368	-7.72338
rs17813447	rs17740576	Drug_PRED	P12-Ichikawa	chr9	103173925	-0.0342931	0.373178	-1.43505	0.165412	0.257468	-7.02259
rs17813447	rs17740576	Drug_PRED	REH	chr9	103173925	-0.0252605	0.523654	-0.171858	0.865785	0.949586	-6.84957
rs17813447	rs17740576	Drug_PRED	RS411	chr9	103173925	-0.0014612	0.706034	-0.0307338	0.975555	0.984388	-7.01259
rs17813447	rs17740576	Drug_PRED	SEM	chr9	103173925	-0.196323	0.814863	-1.72891	0.0896321	0.477851	-4.93741
rs17813447	rs17740576	Drug_PRED	SUPB15	chr9	103173925	0.308726	-0.233814	3.00988	0.00720446	0.046033	-3.66059
rs1781797	rs1248630	Drug_VCR	697	chr10	79595473	-0.410335	-0.0281756	-9.64761	7.72e-11	5.27e-10	13.8752
rs1781797	rs1248630	Drug_VCR	BALL1	chr10	79595473	0.167486	-0.192126	0.929528	0.36506	0.666581	-5.83528
rs1781797	rs1248630	Drug_VCR	CEM	chr10	79595473	-0.454563	0.387882	-4.84896	0.000246	0.00136758	0.00674609
rs1781797	rs1248630	Drug_VCR	Jurkat	chr10	79595473	-0.202087	0.194615	-2.93433	0.00666215	0.0241308	-3.60693
rs1781797	rs1248630	Drug_VCR	Nalm6	chr10	79595473	-0.0822787	-0.334881	-1.91917	0.0626854	0.122639	-5.69023
rs1781797	rs1248630	Drug_VCR	P12-Ichikawa	chr10	79595473	-0.204664	-0.0187228	-5.7638	8.65e-06	6.74e-05	2.824
rs1781797	rs1248630	Drug_VCR	REH	chr10	79595473	0.11862	-0.545501	0.535782	0.599756	0.805657	-6.23123
rs1781797	rs1248630	Drug_VCR	RS411	chr10	79595473	-0.223134	-0.233787	-3.12341	0.0024573	0.0227835	-2.07778
rs1781797	rs1248630	Drug_VCR	SEM	chr10	79595473	-0.202138	0.0198471	-1.23019	0.224043	0.683753	-5.30452
rs1781797	rs1248630	Drug_VCR	SUPB15	chr10	79595473	-0.0362968	-0.387934	-0.270341	0.789814	0.891531	-7.27065
rs1781797	rs1248631	Drug_VCR	697	chr10	79595473	-0.410335	-0.0281756	-9.64761	7.72e-11	5.27e-10	13.8752
rs1781797	rs1248631	Drug_VCR	BALL1	chr10	79595473	0.167486	-0.192126	0.929528	0.36506	0.666581	-5.83528
rs1781797	rs1248631	Drug_VCR	CEM	chr10	79595473	-0.454563	0.387882	-4.84896	0.000246	0.00136758	0.00674609
rs1781797	rs1248631	Drug_VCR	Jurkat	chr10	79595473	-0.202087	0.194615	-2.93433	0.00666215	0.0241308	-3.60693
rs1781797	rs1248631	Drug_VCR	Nalm6	chr10	79595473	-0.0822787	-0.334881	-1.91917	0.0626854	0.122639	-5.69023
rs1781797	rs1248631	Drug_VCR	P12-Ichikawa	chr10	79595473	-0.204664	-0.0187228	-5.7638	8.65e-06	6.74e-05	2.824
rs1781797	rs1248631	Drug_VCR	REH	chr10	79595473	0.11862	-0.545501	0.535782	0.599756	0.805657	-6.23123
rs1781797	rs1248631	Drug_VCR	RS411	chr10	79595473	-0.223134	-0.233787	-3.12341	0.0024573	0.0227835	-2.07778
rs1781797	rs1248631	Drug_VCR	SEM	chr10	79595473	-0.202138	0.0198471	-1.23019	0.224043	0.683753	-5.30452
rs1781797	rs1248631	Drug_VCR	SUPB15	chr10	79595473	-0.0362968	-0.387934	-0.270341	0.789814	0.891531	-7.27065
rs17820074	rs17820074	Drug_DEX,Drug_VCR	697	chr12	13515670	-0.0350198	-0.742647	-1.22398	0.230209	0.281936	-7.91569
rs17820074	rs17820074	Drug_DEX,Drug_VCR	BALL1	chr12	13515670	0.121695	-0.655724	0.814522	0.426118	0.709968	-6.46554
rs17820074	rs17820074	Drug_DEX,Drug_VCR	CEM	chr12	13515670	0.0687186	-1.27432	0.927136	0.369312	0.489782	-7.43118
rs17820074	rs17820074	Drug_DEX,Drug_VCR	Jurkat	chr12	13515670	-0.0200403	-0.717945	-0.462891	0.647075	0.782796	-7.79964
rs17820074	rs17820074	Drug_DEX,Drug_VCR	Nalm6	chr12	13515670	0.166954	-0.616028	5.83185	1.05e-06	1.19e-05	4.5323
rs17820074	rs17820074	Drug_DEX,Drug_VCR	P12-Ichikawa	chr12	13515670	0.0314995	-0.603419	1.26074	0.22068	0.323159	-7.32708
rs17820074	rs17820074	Drug_DEX,Drug_VCR	REH	chr12	13515670	0.509077	-0.861092	3.84059	0.00153429	0.035856	-1.55619
rs17820074	rs17820074	Drug_DEX,Drug_VCR	RS411	chr12	13515670	0.0318462	-0.527775	0.663596	0.508777	0.70855	-6.8478
rs17820074	rs17820074	Drug_DEX,Drug_VCR	SEM	chr12	13515670	-0.0909231	-0.424534	-0.892119	0.376351	0.777277	-6.09053
rs17820074	rs17820074	Drug_DEX,Drug_VCR	SUPB15	chr12	13515670	0.189132	-1.40529	1.81681	0.0850611	0.241733	-6.01736
rs17837497	rs17837497	Relapse	697	chr7	139702593	0.0572802	-1.0882	1.59255	0.121437	0.156551	-7.41141
rs17837497	rs17837497	Relapse	BALL1	chr7	139702593	-0.141925	-0.603768	-1.22653	0.235989	0.545525	-6.04841
rs17837497	rs17837497	Relapse	CEM	chr7	139702593	-0.16644	-1.88812	-2.38129	0.0317334	0.0717048	-5.32265
rs17837497	rs17837497	Relapse	Jurkat	chr7	139702593	-0.0326274	-1.11303	-0.618156	0.541544	0.693079	-7.70984
rs17837497	rs17837497	Relapse	Nalm6	chr7	139702593	-0.0398384	-0.673752	-1.34214	0.187713	0.291922	-6.92974
rs17837497	rs17837497	Relapse	P12-Ichikawa	chr7	139702593	-0.0520213	-0.709594	-1.71478	0.100515	0.171631	-6.68525
rs17837497	rs17837497	Relapse	REH	chr7	139702593	0.195144	-0.831999	1.47253	0.161004	0.416172	-5.92715
rs17837497	rs17837497	Relapse	RS411	chr7	139702593	-0.107992	-0.359582	-2.38254	0.0194646	0.0979547	-4.30858
rs17837497	rs17837497	Relapse	SEM	chr7	139702593	-0.12434	-0.35222	-1.23698	0.221535	0.681293	-5.72984
rs17837497	rs17837497	Relapse	SUPB15	chr7	139702593	-0.0342393	-1.50244	-0.374519	0.712167	0.847842	-7.53899
rs17879102	rs8049316	Relapse	697	chr16	70512956	-0.0369528	-1.29951	-1.49779	0.14433	0.183615	-7.61925
rs17879102	rs8049316	Relapse	BALL1	chr16	70512956	0.115235	-0.887534	1.26789	0.221186	0.530478	-6.29392
rs17879102	rs8049316	Relapse	CEM	chr16	70512956	-0.0495683	-1.63913	-0.838307	0.415715	0.533241	-7.86949
rs17879102	rs8049316	Relapse	Jurkat	chr16	70512956	0.0129191	-0.937252	0.361883	0.720198	0.835821	-8.0078
rs17879102	rs8049316	Relapse	Nalm6	chr16	70512956	0.108252	-0.827632	3.97871	0.00031	0.0014931	-1.07684
rs17879102	rs8049316	Relapse	P12-Ichikawa	chr16	70512956	-0.0329185	-0.696088	-1.65353	0.112499	0.187792	-6.95283
rs17879102	rs8049316	Relapse	REH	chr16	70512956	0.112491	-1.08155	0.707296	0.489939	0.730439	-7.06759
rs17879102	rs8049316	Relapse	RS411	chr16	70512956	0.0227756	-0.673706	0.585847	0.559558	0.747166	-7.03046
rs17879102	rs8049316	Relapse	SEM	chr16	70512956	0.1112	-0.643303	1.29898	0.19956	0.654711	-5.96412
rs17879102	rs8049316	Relapse	SUPB15	chr16	70512956	-0.0310601	-1.56583	-0.404752	0.690182	0.838526	-7.72722
rs17879291	rs8055559	Drug_VCR	697	chr16	4526104	-0.0644826	-0.657564	-2.71342	0.0107874	0.0172477	-5.35814
rs17879291	rs8055559	Drug_VCR	BALL1	chr16	4526104	0.0255965	-0.175854	0.36511	0.719335	0.864824	-7.17134
rs17879291	rs8055559	Drug_VCR	CEM	chr16	4526104	-0.15418	-0.236276	-3.96653	0.00136393	0.00551392	-2.74318
rs17879291	rs8055559	Drug_VCR	Jurkat	chr16	4526104	-0.11682	-0.0267433	-3.44998	0.00182056	0.00867564	-3.0214
rs17879291	rs8055559	Drug_VCR	Nalm6	chr16	4526104	0.0110857	0.404081	0.430053	0.669647	0.751348	-7.74816
rs17879291	rs8055559	Drug_VCR	P12-Ichikawa	chr16	4526104	0.0238506	-0.482283	1.2932	0.209427	0.31068	-7.49352
rs17879291	rs8055559	Drug_VCR	REH	chr16	4526104	-0.152952	0.00577345	-1.68705	0.111722	0.342802	-6.13376
rs17879291	rs8055559	Drug_VCR	RS411	chr16	4526104	-0.0849157	0.914936	-2.36591	0.0203017	0.1001	-4.56604
rs17879291	rs8055559	Drug_VCR	SEM	chr16	4526104	0.0317782	0.623094	0.493174	0.623922	0.909753	-6.85166
rs17879291	rs8055559	Drug_VCR	SUPB15	chr16	4526104	0.0344907	-0.7545	0.484615	0.633491	0.795829	-7.72266
rs17879291	rs8063084	Drug_VCR	697	chr16	4526104	-0.0644826	-0.657564	-2.71342	0.0107874	0.0172477	-5.35814
rs17879291	rs8063084	Drug_VCR	BALL1	chr16	4526104	0.0255965	-0.175854	0.36511	0.719335	0.864824	-7.17134
rs17879291	rs8063084	Drug_VCR	CEM	chr16	4526104	-0.15418	-0.236276	-3.96653	0.00136393	0.00551392	-2.74318
rs17879291	rs8063084	Drug_VCR	Jurkat	chr16	4526104	-0.11682	-0.0267433	-3.44998	0.00182056	0.00867564	-3.0214
rs17879291	rs8063084	Drug_VCR	Nalm6	chr16	4526104	0.0110857	0.404081	0.430053	0.669647	0.751348	-7.74816
rs17879291	rs8063084	Drug_VCR	P12-Ichikawa	chr16	4526104	0.0238506	-0.482283	1.2932	0.209427	0.31068	-7.49352
rs17879291	rs8063084	Drug_VCR	REH	chr16	4526104	-0.152952	0.00577345	-1.68705	0.111722	0.342802	-6.13376
rs17879291	rs8063084	Drug_VCR	RS411	chr16	4526104	-0.0849157	0.914936	-2.36591	0.0203017	0.1001	-4.56604
rs17879291	rs8063084	Drug_VCR	SEM	chr16	4526104	0.0317782	0.623094	0.493174	0.623922	0.909753	-6.85166
rs17879291	rs8063084	Drug_VCR	SUPB15	chr16	4526104	0.0344907	-0.7545	0.484615	0.633491	0.795829	-7.72266
rs1792915	rs2903922	Drug_SixMP	697	chr11	61931665	0.345011	-0.350997	12.7738	7.2e-14	8.08e-13	20.5964
rs1792915	rs2903922	Drug_SixMP	BALL1	chr11	61931665	-0.054824	-0.218108	-0.541064	0.595176	0.798859	-6.72988
rs1792915	rs2903922	Drug_SixMP	CEM	chr11	61931665	-0.0306818	-1.28988	-0.462831	0.650483	0.735403	-7.85775
rs1792915	rs2903922	Drug_SixMP	Jurkat	chr11	61931665	-0.122895	-1.1151	-2.95674	0.00630646	0.0231784	-4.03889
rs1792915	rs2903922	Drug_SixMP	Nalm6	chr11	61931665	-0.013598	-0.588272	-0.521644	0.605021	0.6993	-7.7087
rs1792915	rs2903922	Drug_SixMP	P12-Ichikawa	chr11	61931665	-0.124031	-0.62761	-4.85774	7.54e-05	0.000407	0.184916
rs1792915	rs2903922	Drug_SixMP	REH	chr11	61931665	-0.159605	-0.541512	-1.20687	0.245679	0.514268	-6.35404
rs1792915	rs2903922	Drug_SixMP	RS411	chr11	61931665	-0.0265256	-0.400607	-0.612733	0.541718	0.734051	-6.90693
rs1792915	rs2903922	Drug_SixMP	SEM	chr11	61931665	-0.135923	-0.493266	-1.46745	0.148149	0.578357	-5.50419
rs1792915	rs2903922	Drug_SixMP	SUPB15	chr11	61931665	-0.194823	-1.37259	-2.18137	0.0419289	0.153499	-5.44665
rs1793997	rs2592828	Drug_PRED	697	chr4	1729347	0.223494	-0.459041	8.16152	3.3e-09	1.68e-08	9.63532
rs1793997	rs2592828	Drug_PRED	BALL1	chr4	1729347	0.0885499	-0.22283	0.967726	0.346157	0.653256	-6.3831
rs1793997	rs2592828	Drug_PRED	CEM	chr4	1729347	0.171384	-0.024935	3.13914	0.00712432	0.0217425	-3.94343
rs1793997	rs2592828	Drug_PRED	Jurkat	chr4	1729347	0.0485722	-0.0114963	1.18873	0.24468	0.403699	-7.2399
rs1793997	rs2592828	Drug_PRED	Nalm6	chr4	1729347	0.0540607	-0.393171	1.96318	0.057161	0.114591	-5.96472
rs1793997	rs2592828	Drug_PRED	P12-Ichikawa	chr4	1729347	0.0492891	-0.292106	2.36163	0.0275163	0.0597997	-5.56699
rs1793997	rs2592828	Drug_PRED	REH	chr4	1729347	-0.389453	-0.368817	-3.18228	0.00601324	0.0653413	-2.95921
rs1793997	rs2592828	Drug_PRED	RS411	chr4	1729347	-0.0351082	-0.377327	-0.791262	0.431033	0.649018	-6.77429
rs1793997	rs2592828	Drug_PRED	SEM	chr4	1729347	-0.0130687	-0.299932	-0.130771	0.89645	0.978768	-6.5274
rs1793997	rs2592828	Drug_PRED	SUPB15	chr4	1729347	0.296392	-0.162563	2.76158	0.0124219	0.0679221	-4.29226
rs1801380	rs2239612	Drug_VCR	697	chr3	186795640	0.0823694	-0.057531	2.96604	0.00577228	0.00970197	-4.69381
rs1801380	rs2239612	Drug_VCR	BALL1	chr3	186795640	0.259165	-0.216035	1.52059	0.145941	0.42853	-5.73085
rs1801380	rs2239612	Drug_VCR	CEM	chr3	186795640	0.177219	-0.770017	2.91226	0.0112052	0.0314928	-4.39708
rs1801380	rs2239612	Drug_VCR	Jurkat	chr3	186795640	0.12136	-0.348089	2.8167	0.00886209	0.0302886	-4.34999
rs1801380	rs2239612	Drug_VCR	Nalm6	chr3	186795640	0.0748911	0.0320059	2.68104	0.0108903	0.028939	-4.47768
rs1801380	rs2239612	Drug_VCR	P12-Ichikawa	chr3	186795640	0.0609301	-0.372955	3.02965	0.00618018	0.0169781	-4.16194
rs1801380	rs2239612	Drug_VCR	REH	chr3	186795640	0.102431	-0.0726205	0.866078	0.399729	0.65666	-6.68516
rs1801380	rs2239612	Drug_VCR	RS411	chr3	186795640	-0.0563423	0.640244	-1.29051	0.200434	0.423718	-6.26105
rs1801380	rs2239612	Drug_VCR	SEM	chr3	186795640	0.0418986	0.457877	0.430704	0.668426	0.920804	-6.44947
rs1801380	rs2239612	Drug_VCR	SUPB15	chr3	186795640	0.0022025	-0.848846	0.0253459	0.980043	0.988153	-7.66318
rs181410582	rs11946025	Drug_DEX	697	chr4	95235927	-0.0492797	1.17971	-1.59359	0.121205	0.156411	-7.503
rs181410582	rs11946025	Drug_DEX	BALL1	chr4	95235927	0.182018	1.12036	2.67974	0.0154038	0.154581	-4.05747
rs181410582	rs11946025	Drug_DEX	CEM	chr4	95235927	-0.0402366	0.902424	-0.917717	0.374057	0.494451	-7.95022
rs181410582	rs11946025	Drug_DEX	Jurkat	chr4	95235927	0.101042	1.57062	2.7436	0.010557	0.0353141	-4.68952
rs181410582	rs11946025	Drug_DEX	Nalm6	chr4	95235927	0.099634	0.986079	3.44601	0.0014301	0.0055049	-2.56138
rs181410582	rs11946025	Drug_DEX	P12-Ichikawa	chr4	95235927	0.0901808	1.29241	4.07852	0.000502	0.00203115	-1.86709
rs181410582	rs11946025	Drug_DEX	REH	chr4	95235927	0.0587513	1.28553	0.684118	0.504057	0.741951	-7.25061
rs181410582	rs11946025	Drug_DEX	RS411	chr4	95235927	0.0644635	1.16961	1.74227	0.0851436	0.249389	-5.78129
rs181410582	rs11946025	Drug_DEX	SEM	chr4	95235927	-0.0416428	0.838402	-0.659541	0.512397	0.845458	-6.73331
rs181410582	rs11946025	Drug_DEX	SUPB15	chr4	95235927	0.10418	0.455689	1.22527	0.235452	0.457535	-7.08187
rs181644066	rs3786675	Drug_ASP	697	chr19	50491047	0.217094	-0.894816	7.41714	2.4e-08	1.03e-07	7.60444
rs181644066	rs3786675	Drug_ASP	BALL1	chr19	50491047	0.0960632	-0.563467	0.872314	0.394661	0.692686	-6.53094
rs181644066	rs3786675	Drug_ASP	CEM	chr19	50491047	0.270163	-1.89654	4.73134	0.000308	0.00163544	-0.836157
rs181644066	rs3786675	Drug_ASP	Jurkat	chr19	50491047	0.16336	-1.37924	4.14494	0.000291	0.00199654	-1.07859
rs181644066	rs3786675	Drug_ASP	Nalm6	chr19	50491047	0.0826582	-0.739385	3.0774	0.00391447	0.0124128	-3.52635
rs181644066	rs3786675	Drug_ASP	P12-Ichikawa	chr19	50491047	0.0744999	-0.96986	3.30688	0.0032253	0.0100408	-3.5701
rs181644066	rs3786675	Drug_ASP	REH	chr19	50491047	0.00167609	-1.09713	0.012744	0.989996	0.995246	-7.13208
rs181644066	rs3786675	Drug_ASP	RS411	chr19	50491047	0.148023	-0.616575	3.19159	0.00199459	0.0197836	-2.28011
rs181644066	rs3786675	Drug_ASP	SEM	chr19	50491047	0.115891	-0.653453	1.21797	0.228617	0.685449	-5.86728
rs181644066	rs3786675	Drug_ASP	SUPB15	chr19	50491047	0.167898	-1.62748	2.06271	0.053086	0.176593	-5.68786
rs1817073	rs12535024	Relapse	697	chr7	50574226	0.234689	-0.805248	5.73624	2.63e-06	8.01e-06	3.20657
rs1817073	rs12535024	Relapse	BALL1	chr7	50574226	0.716021	-0.744106	3.3553	0.00356982	0.0676679	-1.92947
rs1817073	rs12535024	Relapse	CEM	chr7	50574226	0.225463	-1.50133	2.31235	0.0362107	0.0801237	-5.04772
rs1817073	rs12535024	Relapse	Jurkat	chr7	50574226	0.275865	-0.806773	4.0041	0.000425	0.00271353	-1.02323
rs1817073	rs12535024	Relapse	Nalm6	chr7	50574226	0.0750057	-0.443088	2.05008	0.0474788	0.0987792	-5.51755
rs1817073	rs12535024	Relapse	P12-Ichikawa	chr7	50574226	0.131847	-0.549433	3.48955	0.00208753	0.0068619	-2.73275
rs1817073	rs12535024	Relapse	REH	chr7	50574226	-0.494859	-1.0357	-2.30418	0.0355138	0.174385	-4.12557
rs1817073	rs12535024	Relapse	RS411	chr7	50574226	0.195842	-0.271704	3.1026	0.00261737	0.0240066	-2.20696
rs1817073	rs12535024	Relapse	SEM	chr7	50574226	0.184579	-0.187516	1.24655	0.218031	0.681246	-5.36064
rs1817073	rs12535024	Relapse	SUPB15	chr7	50574226	1.17005	-0.244888	4.82816	0.000117	0.00234936	0.59702
rs183084071	rs7737670	Drug_DEX,Drug_PRED	697	chr5	146819735	-0.362099	0.491629	-13.6074	1.36e-14	1.73e-13	22.3335
rs183084071	rs7737670	Drug_DEX,Drug_PRED	BALL1	chr5	146819735	0.224109	0.365857	2.31998	0.0324459	0.2241	-4.33476
rs183084071	rs7737670	Drug_DEX,Drug_PRED	CEM	chr5	146819735	-0.369386	0.655526	-6.54107	1.21e-05	0.000111	2.68734
rs183084071	rs7737670	Drug_DEX,Drug_PRED	Jurkat	chr5	146819735	0.0383664	0.707386	0.836906	0.409839	0.57784	-7.53203
rs183084071	rs7737670	Drug_DEX,Drug_PRED	Nalm6	chr5	146819735	0.0831532	0.613101	2.76999	0.00870789	0.0241163	-4.25229
rs183084071	rs7737670	Drug_DEX,Drug_PRED	P12-Ichikawa	chr5	146819735	0.0217421	0.243688	0.926773	0.364153	0.474958	-7.67503
rs183084071	rs7737670	Drug_DEX,Drug_PRED	REH	chr5	146819735	0.255504	0.446212	1.94836	0.0698178	0.266463	-5.18632
rs183084071	rs7737670	Drug_DEX,Drug_PRED	RS411	chr5	146819735	0.0102508	1.06514	0.220659	0.825897	0.904722	-7.03583
rs183084071	rs7737670	Drug_DEX,Drug_PRED	SEM	chr5	146819735	0.170339	0.937605	1.65735	0.103341	0.509672	-5.13064
rs183084071	rs7737670	Drug_DEX,Drug_PRED	SUPB15	chr5	146819735	0.182296	-0.399607	1.9658	0.0641133	0.201073	-5.74909
rs1838777	rs10834571	Relapse	697	chr11	25025799	0.0655193	-0.823387	2.27576	0.0299447	0.0433886	-6.23241
rs1838777	rs10834571	Relapse	BALL1	chr11	25025799	0.0896409	-0.472216	0.914751	0.372558	0.675603	-6.51468
rs1838777	rs10834571	Relapse	CEM	chr11	25025799	-0.0181659	-0.830438	-0.289474	0.776393	0.834084	-8.00114
rs1838777	rs10834571	Relapse	Jurkat	chr11	25025799	0.0115757	-0.437604	0.296426	0.769126	0.86495	-7.95333
rs1838777	rs10834571	Relapse	Nalm6	chr11	25025799	0.0160438	-0.0362541	0.529063	0.599915	0.695282	-7.69924
rs1838777	rs10834571	Relapse	P12-Ichikawa	chr11	25025799	-0.0208036	-0.374821	-0.961688	0.346713	0.457104	-7.7418
rs1838777	rs10834571	Relapse	REH	chr11	25025799	-0.0640895	-0.0935312	-0.507707	0.618846	0.818345	-7.01867
rs1838777	rs10834571	Relapse	RS411	chr11	25025799	0.0485119	0.518451	1.15326	0.252096	0.474697	-6.45989
rs1838777	rs10834571	Relapse	SEM	chr11	25025799	0.00236245	0.397967	0.0251775	0.980008	0.994371	-6.62367
rs1838777	rs10834571	Relapse	SUPB15	chr11	25025799	0.0805449	-0.761613	0.984822	0.337092	0.559755	-7.22314
rs184027717	rs11946025	Drug_DEX	697	chr4	95228971	-0.194718	-0.425945	-3.72382	0.000785	0.0015455	-2.11197
rs184027717	rs11946025	Drug_DEX	BALL1	chr4	95228971	-0.583174	-0.862062	-2.56886	0.0194436	0.174583	-3.21752
rs184027717	rs11946025	Drug_DEX	CEM	chr4	95228971	0.201242	-1.28299	1.29256	0.216754	0.326375	-6.28011
rs184027717	rs11946025	Drug_DEX	Jurkat	chr4	95228971	0.18749	-0.538714	2.20771	0.035758	0.090108	-4.92427
rs184027717	rs11946025	Drug_DEX	Nalm6	chr4	95228971	-0.0512098	-0.325914	-1.02698	0.311085	0.430423	-6.73018
rs184027717	rs11946025	Drug_DEX	P12-Ichikawa	chr4	95228971	0.00869043	-0.360178	0.210303	0.835377	0.880811	-7.50155
rs184027717	rs11946025	Drug_DEX	REH	chr4	95228971	0.207259	-1.231	0.542391	0.595305	0.802204	-5.89849
rs184027717	rs11946025	Drug_DEX	RS411	chr4	95228971	0.0822237	-0.200679	0.930023	0.35504	0.586349	-5.98139
rs184027717	rs11946025	Drug_DEX	SEM	chr4	95228971	0.0988254	-0.348605	0.467154	0.642299	0.910859	-5.66708
rs184027717	rs11946025	Drug_DEX	SUPB15	chr4	95228971	-0.0242742	-0.694198	-0.156422	0.877351	0.939087	-7.15113
rs184864247	rs16823095	Drug_SixTG	697	chr1	20199240	-0.264717	-0.634753	-4.8502	3.32e-05	8.52e-05	1.02086
rs184864247	rs16823095	Drug_SixTG	BALL1	chr1	20199240	-0.541545	-1.20681	-1.91837	0.0712618	0.312526	-4.28972
rs184864247	rs16823095	Drug_SixTG	CEM	chr1	20199240	-0.323198	-1.16979	-1.41942	0.177306	0.27956	-6.09424
rs184864247	rs16823095	Drug_SixTG	Jurkat	chr1	20199240	-0.292422	-0.896298	-3.35551	0.00232041	0.0104449	-2.35279
rs184864247	rs16823095	Drug_SixTG	Nalm6	chr1	20199240	-0.277748	-0.0148821	-5.93835	7.56e-07	8.83e-06	5.3973
rs184864247	rs16823095	Drug_SixTG	P12-Ichikawa	chr1	20199240	-0.378515	-0.590257	-9.76045	1.97e-09	3.78e-08	11.5433
rs184864247	rs16823095	Drug_SixTG	REH	chr1	20199240	0.0751399	0.222621	0.217368	0.830772	0.933047	-5.98636
rs184864247	rs16823095	Drug_SixTG	RS411	chr1	20199240	-0.342252	0.0297113	-3.83368	0.000244	0.0037831	0.26228
rs184864247	rs16823095	Drug_SixTG	SEM	chr1	20199240	-0.63278	-0.236333	-2.85586	0.00611084	0.164894	-2.29216
rs184864247	rs16823095	Drug_SixTG	SUPB15	chr1	20199240	-0.255614	-0.989055	-1.58859	0.128661	0.309585	-5.90889
rs184864247	rs2298110	Drug_SixTG	697	chr1	20199240	-0.264717	-0.634753	-4.8502	3.32e-05	8.52e-05	1.02086
rs184864247	rs2298110	Drug_SixTG	BALL1	chr1	20199240	-0.541545	-1.20681	-1.91837	0.0712618	0.312526	-4.28972
rs184864247	rs2298110	Drug_SixTG	CEM	chr1	20199240	-0.323198	-1.16979	-1.41942	0.177306	0.27956	-6.09424
rs184864247	rs2298110	Drug_SixTG	Jurkat	chr1	20199240	-0.292422	-0.896298	-3.35551	0.00232041	0.0104449	-2.35279
rs184864247	rs2298110	Drug_SixTG	Nalm6	chr1	20199240	-0.277748	-0.0148821	-5.93835	7.56e-07	8.83e-06	5.3973
rs184864247	rs2298110	Drug_SixTG	P12-Ichikawa	chr1	20199240	-0.378515	-0.590257	-9.76045	1.97e-09	3.78e-08	11.5433
rs184864247	rs2298110	Drug_SixTG	REH	chr1	20199240	0.0751399	0.222621	0.217368	0.830772	0.933047	-5.98636
rs184864247	rs2298110	Drug_SixTG	RS411	chr1	20199240	-0.342252	0.0297113	-3.83368	0.000244	0.0037831	0.26228
rs184864247	rs2298110	Drug_SixTG	SEM	chr1	20199240	-0.63278	-0.236333	-2.85586	0.00611084	0.164894	-2.29216
rs184864247	rs2298110	Drug_SixTG	SUPB15	chr1	20199240	-0.255614	-0.989055	-1.58859	0.128661	0.309585	-5.90889
rs184864247	rs2315059	Drug_SixTG	697	chr1	20199240	-0.264717	-0.634753	-4.8502	3.32e-05	8.52e-05	1.02086
rs184864247	rs2315059	Drug_SixTG	BALL1	chr1	20199240	-0.541545	-1.20681	-1.91837	0.0712618	0.312526	-4.28972
rs184864247	rs2315059	Drug_SixTG	CEM	chr1	20199240	-0.323198	-1.16979	-1.41942	0.177306	0.27956	-6.09424
rs184864247	rs2315059	Drug_SixTG	Jurkat	chr1	20199240	-0.292422	-0.896298	-3.35551	0.00232041	0.0104449	-2.35279
rs184864247	rs2315059	Drug_SixTG	Nalm6	chr1	20199240	-0.277748	-0.0148821	-5.93835	7.56e-07	8.83e-06	5.3973
rs184864247	rs2315059	Drug_SixTG	P12-Ichikawa	chr1	20199240	-0.378515	-0.590257	-9.76045	1.97e-09	3.78e-08	11.5433
rs184864247	rs2315059	Drug_SixTG	REH	chr1	20199240	0.0751399	0.222621	0.217368	0.830772	0.933047	-5.98636
rs184864247	rs2315059	Drug_SixTG	RS411	chr1	20199240	-0.342252	0.0297113	-3.83368	0.000244	0.0037831	0.26228
rs184864247	rs2315059	Drug_SixTG	SEM	chr1	20199240	-0.63278	-0.236333	-2.85586	0.00611084	0.164894	-2.29216
rs184864247	rs2315059	Drug_SixTG	SUPB15	chr1	20199240	-0.255614	-0.989055	-1.58859	0.128661	0.309585	-5.90889
rs184927043	rs3786675	Drug_ASP	697	chr19	50589227	0.0298758	-0.26159	0.876851	0.387332	0.447689	-8.05299
rs184927043	rs3786675	Drug_ASP	BALL1	chr19	50589227	-0.0932091	-0.18592	-0.546616	0.591434	0.795731	-6.29473
rs184927043	rs3786675	Drug_ASP	CEM	chr19	50589227	-0.0175481	-0.84671	-0.18949	0.852384	0.8993	-7.5356
rs184927043	rs3786675	Drug_ASP	Jurkat	chr19	50589227	0.0263044	-0.487273	0.497696	0.622643	0.762403	-7.49469
rs184927043	rs3786675	Drug_ASP	Nalm6	chr19	50589227	-0.0583459	-0.516555	-1.76159	0.0863851	0.158489	-6.10742
rs184927043	rs3786675	Drug_ASP	P12-Ichikawa	chr19	50589227	0.0141997	-0.275817	0.460216	0.649901	0.736209	-7.75802
rs184927043	rs3786675	Drug_ASP	REH	chr19	50589227	0.239701	-0.619293	1.12169	0.279165	0.547575	-5.96445
rs184927043	rs3786675	Drug_ASP	RS411	chr19	50589227	-0.146441	-0.430218	-2.34009	0.0216654	0.103907	-4.18226
rs184927043	rs3786675	Drug_ASP	SEM	chr19	50589227	-0.277438	-0.333333	-1.93191	0.0587105	0.40878	-4.42268
rs184927043	rs3786675	Drug_ASP	SUPB15	chr19	50589227	0.0451887	-0.695108	0.377665	0.709867	0.846285	-7.35769
rs1861264	rs1861264	Relapse	697	chr2	40231585	-0.32225	-0.475778	-9.32855	1.69e-10	1.08e-09	12.9295
rs1861264	rs1861264	Relapse	BALL1	chr2	40231585	0.062159	-0.23952	0.352528	0.728585	0.871034	-6.35547
rs1861264	rs1861264	Relapse	CEM	chr2	40231585	-0.374433	1.05133	-4.77959	0.000281	0.0015155	-0.268532
rs1861264	rs1861264	Relapse	Jurkat	chr2	40231585	0.0779811	0.721461	1.42512	0.165343	0.298809	-6.58474
rs1861264	rs1861264	Relapse	Nalm6	chr2	40231585	0.149913	-0.0573107	4.50569	6.4e-05	0.00039	0.681151
rs1861264	rs1861264	Relapse	P12-Ichikawa	chr2	40231585	0.0372726	0.174347	1.13786	0.267483	0.377754	-7.18263
