## Supplemental File 2 for "Functional investigation of inherited noncoding genetic variation impacting the pharmacogenomics of childhood acute lymphoblastic leukemia treatment" (part 2 of 3)

### Sheet: Supplemental File 2 (continued)
snpID	Sentinel_SNP	Phenotype	Dataset	Chr	Start	logFC	AveExpr	t	P.Value	adj.P.Val	B
rs1861264	rs1861264	Relapse	REH	chr2	40231585	0.551086	-0.560333	2.81737	0.0127342	0.100577	-3.23335
rs1861264	rs1861264	Relapse	RS411	chr2	40231585	-0.06845	0.207848	-1.17968	0.241476	0.464965	-6.1155
rs1861264	rs1861264	Relapse	SEM	chr2	40231585	0.162238	0.275487	1.12026	0.26764	0.713725	-5.55042
rs1861264	rs1861264	Relapse	SUPB15	chr2	40231585	0.0768383	-0.608207	0.690319	0.498344	0.696864	-7.15999
rs1862479	rs1862479	Drug_DEX	697	chr19	51029602	-0.0552693	-0.840717	-0.802828	0.428204	0.487661	-7.50157
rs1862479	rs1862479	Drug_DEX	BALL1	chr19	51029602	-0.577081	-1.32124	-1.62341	0.122092	0.399021	-4.55018
rs1862479	rs1862479	Drug_DEX	CEM	chr19	51029602	0.438151	-1.211	2.44047	0.0283137	0.0652746	-4.29602
rs1862479	rs1862479	Drug_DEX	Jurkat	chr19	51029602	0.201283	-0.927392	1.79357	0.0838549	0.179054	-5.50239
rs1862479	rs1862479	Drug_DEX	Nalm6	chr19	51029602	0.0863	-0.652926	1.41241	0.166169	0.265187	-6.06444
rs1862479	rs1862479	Drug_DEX	P12-Ichikawa	chr19	51029602	0.180474	-0.649947	3.9439	0.000697	0.00263274	-1.26781
rs1862479	rs1862479	Drug_DEX	REH	chr19	51029602	1.49004	-2.45157	1.68596	0.111935	0.34284	-4.53431
rs1862479	rs1862479	Drug_DEX	RS411	chr19	51029602	0.076231	-0.660742	0.68384	0.49597	0.701388	-5.97417
rs1862479	rs1862479	Drug_DEX	SEM	chr19	51029602	0.0509095	-0.964446	0.182488	0.855894	0.96378	-5.53507
rs1862479	rs1862479	Drug_DEX	SUPB15	chr19	51029602	0.237961	-1.52628	1.29867	0.209603	0.425492	-6.17601
rs186374315	rs11946025	Drug_DEX	697	chr4	95235940	-0.0277613	1.91202	-1.07477	0.290795	0.347163	-8.12824
rs186374315	rs11946025	Drug_DEX	BALL1	chr4	95235940	0.0662173	1.3522	0.867502	0.39722	0.694727	-6.62528
rs186374315	rs11946025	Drug_DEX	CEM	chr4	95235940	0.0375582	1.82891	0.815372	0.428294	0.543653	-7.7869
rs186374315	rs11946025	Drug_DEX	Jurkat	chr4	95235940	0.0435712	1.97793	1.1702	0.251935	0.41327	-7.33881
rs186374315	rs11946025	Drug_DEX	Nalm6	chr4	95235940	0.000623	0.663677	0.0230796	0.981711	0.986914	-7.83569
rs186374315	rs11946025	Drug_DEX	P12-Ichikawa	chr4	95235940	-0.00665395	1.13996	-0.356001	0.725249	0.797727	-8.19339
rs186374315	rs11946025	Drug_DEX	REH	chr4	95235940	-0.183814	1.62233	-1.90292	0.0759005	0.279668	-5.50546
rs186374315	rs11946025	Drug_DEX	RS411	chr4	95235940	0.0512979	0.865412	1.17795	0.242162	0.465301	-6.46135
rs186374315	rs11946025	Drug_DEX	SEM	chr4	95235940	-0.00389415	0.418042	-0.0479394	0.961944	0.989196	-6.69953
rs186374315	rs11946025	Drug_DEX	SUPB15	chr4	95235940	-0.154598	0.208223	-1.46835	0.158376	0.355981	-6.69639
rs1864181	rs1864183	Drug_ASP	697	chr5	81549280	-0.169978	-0.641957	-4.6656	5.62e-05	0.000138	0.0275547
rs1864181	rs1864183	Drug_ASP	BALL1	chr5	81549280	0.0633811	-0.374643	0.354217	0.727341	0.870171	-6.41259
rs1864181	rs1864183	Drug_ASP	CEM	chr5	81549280	-0.420925	-1.27137	-5.2182	0.000123	0.000782	0.526087
rs1864181	rs1864183	Drug_ASP	Jurkat	chr5	81549280	-0.0425363	-0.7045	-0.717501	0.479099	0.64028	-7.38045
rs1864181	rs1864183	Drug_ASP	Nalm6	chr5	81549280	-0.0128998	-0.272022	-0.355043	0.72457	0.796803	-7.59309
rs1864181	rs1864183	Drug_ASP	P12-Ichikawa	chr5	81549280	0.041576	-0.506897	1.30115	0.20674	0.307765	-7.04318
rs1864181	rs1864183	Drug_ASP	REH	chr5	81549280	0.306668	-0.977259	1.55477	0.140293	0.38728	-5.45916
rs1864181	rs1864183	Drug_ASP	RS411	chr5	81549280	-0.0690408	-0.262685	-1.16879	0.245814	0.468557	-6.18405
rs1864181	rs1864183	Drug_ASP	SEM	chr5	81549280	0.252653	-0.443803	1.89167	0.0639903	0.426415	-4.51439
rs1864181	rs1864183	Drug_ASP	SUPB15	chr5	81549280	0.0421905	-0.923895	0.232139	0.818913	0.904323	-7.4231
rs1864182	rs1864183	Drug_ASP	697	chr5	81549240	0.1791	-0.521249	3.69534	0.000848	0.00166256	-2.20676
rs1864182	rs1864183	Drug_ASP	BALL1	chr5	81549240	-0.335779	-0.874484	-1.1622	0.260511	0.571565	-5.34129
rs1864182	rs1864183	Drug_ASP	CEM	chr5	81549240	0.115821	-1.07443	0.540323	0.597329	0.697497	-6.98711
rs1864182	rs1864183	Drug_ASP	Jurkat	chr5	81549240	0.230512	-0.570449	3.02748	0.00529833	0.020404	-3.17988
rs1864182	rs1864183	Drug_ASP	Nalm6	chr5	81549240	0.303616	-0.373657	6.2692	2.69e-07	3.65e-06	6.38178
rs1864182	rs1864183	Drug_ASP	P12-Ichikawa	chr5	81549240	0.0825007	-0.410085	2.10711	0.0467995	0.0915596	-5.43305
rs1864182	rs1864183	Drug_ASP	REH	chr5	81549240	-0.144759	-1.05576	-0.389422	0.702292	0.872563	-5.99965
rs1864182	rs1864183	Drug_ASP	RS411	chr5	81549240	0.0348964	-0.282784	0.401353	0.689185	0.832684	-6.34932
rs1864182	rs1864183	Drug_ASP	SEM	chr5	81549240	0.125819	-0.439328	0.564054	0.57509	0.882661	-5.64581
rs1864182	rs1864183	Drug_ASP	SUPB15	chr5	81549240	0.43478	-0.799569	1.80516	0.0869287	0.244202	-5.60463
rs1864183	rs1864183	Drug_ASP	697	chr5	81549216	0.924446	0.218114	11.5215	1.02e-12	9.12e-12	18.7066
rs1864183	rs1864183	Drug_ASP	BALL1	chr5	81549216	1.96232	-0.446765	4.97867	0.000101	0.00675553	1.0161
rs1864183	rs1864183	Drug_ASP	CEM	chr5	81549216	0.722962	0.291992	4.75343	0.000295	0.00157788	0.249037
rs1864183	rs1864183	Drug_ASP	Jurkat	chr5	81549216	1.00085	0.163411	10.3507	5.31e-11	2.45e-09	15.2175
rs1864183	rs1864183	Drug_ASP	Nalm6	chr5	81549216	0.801134	0.359063	12.3474	1.06e-14	6.01e-13	23.4281
rs1864183	rs1864183	Drug_ASP	P12-Ichikawa	chr5	81549216	0.587878	0.0862925	11.4529	1.03e-10	2.65e-09	14.6399
rs1864183	rs1864183	Drug_ASP	REH	chr5	81549216	2.01786	-0.737356	4.20192	0.000729	0.0207161	-0.406733
rs1864183	rs1864183	Drug_ASP	RS411	chr5	81549216	0.280322	0.00417766	2.36819	0.020185	0.1001	-3.51725
rs1864183	rs1864183	Drug_ASP	SEM	chr5	81549216	0.705645	-0.238826	2.37153	0.0213703	0.284833	-3.24044
rs1864183	rs1864183	Drug_ASP	SUPB15	chr5	81549216	1.23908	-0.143947	6.29712	4.81e-06	0.000175	4.1249
rs1867923	rs2592828	Drug_PRED	697	chr4	1748486	0.287113	-0.17817	9.32829	1.69e-10	1.08e-09	12.6634
rs1867923	rs2592828	Drug_PRED	BALL1	chr4	1748486	0.0629801	0.379162	0.655972	0.520238	0.759269	-6.63893
rs1867923	rs2592828	Drug_PRED	CEM	chr4	1748486	0.54308	0.180206	9.47031	1.59e-07	2.71e-06	7.13724
rs1867923	rs2592828	Drug_PRED	Jurkat	chr4	1748486	0.313875	0.32961	6.78124	2.49e-07	4.47e-06	6.03514
rs1867923	rs2592828	Drug_PRED	Nalm6	chr4	1748486	0.172875	0.0575888	5.51603	2.82e-06	2.63e-05	3.53849
rs1867923	rs2592828	Drug_PRED	P12-Ichikawa	chr4	1748486	0.10935	-0.0843605	5.18637	3.41e-05	0.000212	0.998638
rs1867923	rs2592828	Drug_PRED	REH	chr4	1748486	0.249034	-0.175643	2.03592	0.059323	0.235909	-5.12828
rs1867923	rs2592828	Drug_PRED	RS411	chr4	1748486	0.23569	0.948239	5.26877	1.05e-06	3.53e-05	4.94304
rs1867923	rs2592828	Drug_PRED	SEM	chr4	1748486	0.0212284	0.802902	0.209857	0.834582	0.960353	-6.51496
rs1867923	rs2592828	Drug_PRED	SUPB15	chr4	1748486	0.182659	-0.688707	1.997	0.0603579	0.194284	-5.75947
rs187102874	rs3786675	Drug_ASP	697	chr19	50491053	0.0537894	-0.5919	1.971	0.0577353	0.0791772	-6.83851
rs187102874	rs3786675	Drug_ASP	BALL1	chr19	50491053	0.0408138	-0.366969	0.437666	0.666897	0.83965	-6.96254
rs187102874	rs3786675	Drug_ASP	CEM	chr19	50491053	0.0504741	-1.60717	1.11471	0.283443	0.404986	-7.55406
rs187102874	rs3786675	Drug_ASP	Jurkat	chr19	50491053	0.0129366	-1.12709	0.334982	0.740173	0.849755	-7.9972
rs187102874	rs3786675	Drug_ASP	Nalm6	chr19	50491053	0.0193659	-0.667684	0.668132	0.508188	0.617879	-7.60455
rs187102874	rs3786675	Drug_ASP	P12-Ichikawa	chr19	50491053	-0.0130543	-0.723516	-0.614038	0.545521	0.64674	-8.08914
rs187102874	rs3786675	Drug_ASP	REH	chr19	50491053	-0.154795	-0.758231	-1.43603	0.17098	0.428305	-6.25719
rs187102874	rs3786675	Drug_ASP	RS411	chr19	50491053	-0.0207294	-0.66266	-0.515596	0.607499	0.774006	-7.0466
rs187102874	rs3786675	Drug_ASP	SEM	chr19	50491053	-0.20015	-0.626852	-2.48111	0.0162962	0.259825	-3.83009
rs187102874	rs3786675	Drug_ASP	SUPB15	chr19	50491053	0.222093	-1.50426	2.69854	0.0142373	0.0729763	-4.56019
rs187116045	rs7598718	Drug_PRED	697	chr2	17934831	0.0965474	-0.474293	4.0601	0.00031	0.000662	-1.97969
rs187116045	rs7598718	Drug_PRED	BALL1	chr2	17934831	-0.0741843	-0.300788	-0.964389	0.347781	0.654273	-6.90792
rs187116045	rs7598718	Drug_PRED	CEM	chr2	17934831	-0.041173	-1.02194	-1.29731	0.215159	0.324259	-7.73389
rs187116045	rs7598718	Drug_PRED	Jurkat	chr2	17934831	0.00668702	-0.702611	0.222449	0.825603	0.897734	-8.18444
rs187116045	rs7598718	Drug_PRED	Nalm6	chr2	17934831	-0.0334482	-0.496992	-1.29316	0.203958	0.312065	-7.01325
rs187116045	rs7598718	Drug_PRED	P12-Ichikawa	chr2	17934831	-0.124695	-0.40828	-6.73501	9.32e-07	9.41e-06	4.46582
rs187116045	rs7598718	Drug_PRED	REH	chr2	17934831	-0.140152	-0.451322	-1.67434	0.11423	0.344945	-6.35569
rs187116045	rs7598718	Drug_PRED	RS411	chr2	17934831	-0.00832758	-0.417149	-0.248385	0.804447	0.901107	-7.35746
rs187116045	rs7598718	Drug_PRED	SEM	chr2	17934831	-0.107419	-0.280892	-2.08164	0.042208	0.352975	-5.04477
rs187116045	rs7598718	Drug_PRED	SUPB15	chr2	17934831	-0.298097	-0.935548	-4.17144	0.000518	0.00696307	-1.38761
rs187459	rs4235483	Drug_SixMP	697	chr5	60342002	-0.361476	-1.02805	-8.4666	1.49e-09	8.2e-09	10.9131
rs187459	rs4235483	Drug_SixMP	BALL1	chr5	60342002	0.511081	-1.4544	2.796	0.0120341	0.134184	-2.94235
rs187459	rs4235483	Drug_SixMP	CEM	chr5	60342002	-0.861173	-1.20639	-7.3904	3.08e-06	3.46e-05	4.56697
rs187459	rs4235483	Drug_SixMP	Jurkat	chr5	60342002	-0.246146	-0.823788	-3.4247	0.00194303	0.00905684	-2.38485
rs187459	rs4235483	Drug_SixMP	Nalm6	chr5	60342002	-0.0623497	-0.33346	-1.58524	0.121408	0.207329	-6.20009
rs187459	rs4235483	Drug_SixMP	P12-Ichikawa	chr5	60342002	-0.0222533	-0.519382	-0.599823	0.554784	0.654991	-7.47972
rs187459	rs4235483	Drug_SixMP	REH	chr5	60342002	0.358467	-1.43001	1.25342	0.228735	0.494532	-5.53809
rs187459	rs4235483	Drug_SixMP	RS411	chr5	60342002	-0.0211062	-0.268009	-0.284262	0.776913	0.884198	-6.5729
rs187459	rs4235483	Drug_SixMP	SEM	chr5	60342002	0.252424	-0.154034	1.39591	0.168546	0.606919	-5.05764
rs187459	rs4235483	Drug_SixMP	SUPB15	chr5	60342002	-0.200773	-1.24288	-1.33056	0.199088	0.410921	-6.39279
rs1879235	rs1607664	Drug_ASP	697	chr19	21704587	0.00132445	-0.759252	0.0469597	0.962847	0.968525	-8.65167
rs1879235	rs1607664	Drug_ASP	BALL1	chr19	21704587	0.116341	-0.623782	0.983915	0.338353	0.649304	-6.26325
rs1879235	rs1607664	Drug_ASP	CEM	chr19	21704587	0.13086	-1.65733	1.54609	0.144025	0.237627	-6.64633
rs1879235	rs1607664	Drug_ASP	Jurkat	chr19	21704587	-0.0453482	-1.19501	-0.802696	0.429014	0.597468	-7.53404
rs1879235	rs1607664	Drug_ASP	Nalm6	chr19	21704587	-0.0119756	-0.707545	-0.392891	0.69665	0.775774	-7.73727
rs1879235	rs1607664	Drug_ASP	P12-Ichikawa	chr19	21704587	0.0228318	-0.722157	0.879382	0.388749	0.499397	-7.6999
rs1879235	rs1607664	Drug_ASP	REH	chr19	21704587	-0.108691	-0.842265	-0.660628	0.518604	0.749143	-6.71834
rs1879235	rs1607664	Drug_ASP	RS411	chr19	21704587	0.0803494	-0.627141	1.71179	0.0906462	0.259033	-5.6009
rs1879235	rs1607664	Drug_ASP	SEM	chr19	21704587	0.0634505	-0.788013	0.598327	0.552164	0.878094	-6.26381
rs1879235	rs1607664	Drug_ASP	SUPB15	chr19	21704587	-0.25313	-1.29967	-2.46565	0.0233733	0.103571	-4.82097
rs1879235	rs1984771	Drug_ASP	697	chr19	21704587	0.00132445	-0.759252	0.0469597	0.962847	0.968525	-8.65167
rs1879235	rs1984771	Drug_ASP	BALL1	chr19	21704587	0.116341	-0.623782	0.983915	0.338353	0.649304	-6.26325
rs1879235	rs1984771	Drug_ASP	CEM	chr19	21704587	0.13086	-1.65733	1.54609	0.144025	0.237627	-6.64633
rs1879235	rs1984771	Drug_ASP	Jurkat	chr19	21704587	-0.0453482	-1.19501	-0.802696	0.429014	0.597468	-7.53404
rs1879235	rs1984771	Drug_ASP	Nalm6	chr19	21704587	-0.0119756	-0.707545	-0.392891	0.69665	0.775774	-7.73727
rs1879235	rs1984771	Drug_ASP	P12-Ichikawa	chr19	21704587	0.0228318	-0.722157	0.879382	0.388749	0.499397	-7.6999
rs1879235	rs1984771	Drug_ASP	REH	chr19	21704587	-0.108691	-0.842265	-0.660628	0.518604	0.749143	-6.71834
rs1879235	rs1984771	Drug_ASP	RS411	chr19	21704587	0.0803494	-0.627141	1.71179	0.0906462	0.259033	-5.6009
rs1879235	rs1984771	Drug_ASP	SEM	chr19	21704587	0.0634505	-0.788013	0.598327	0.552164	0.878094	-6.26381
rs1879235	rs1984771	Drug_ASP	SUPB15	chr19	21704587	-0.25313	-1.29967	-2.46565	0.0233733	0.103571	-4.82097
rs1879235	rs2133820	Drug_ASP	697	chr19	21704587	0.00132445	-0.759252	0.0469597	0.962847	0.968525	-8.65167
rs1879235	rs2133820	Drug_ASP	BALL1	chr19	21704587	0.116341	-0.623782	0.983915	0.338353	0.649304	-6.26325
rs1879235	rs2133820	Drug_ASP	CEM	chr19	21704587	0.13086	-1.65733	1.54609	0.144025	0.237627	-6.64633
rs1879235	rs2133820	Drug_ASP	Jurkat	chr19	21704587	-0.0453482	-1.19501	-0.802696	0.429014	0.597468	-7.53404
rs1879235	rs2133820	Drug_ASP	Nalm6	chr19	21704587	-0.0119756	-0.707545	-0.392891	0.69665	0.775774	-7.73727
rs1879235	rs2133820	Drug_ASP	P12-Ichikawa	chr19	21704587	0.0228318	-0.722157	0.879382	0.388749	0.499397	-7.6999
rs1879235	rs2133820	Drug_ASP	REH	chr19	21704587	-0.108691	-0.842265	-0.660628	0.518604	0.749143	-6.71834
rs1879235	rs2133820	Drug_ASP	RS411	chr19	21704587	0.0803494	-0.627141	1.71179	0.0906462	0.259033	-5.6009
rs1879235	rs2133820	Drug_ASP	SEM	chr19	21704587	0.0634505	-0.788013	0.598327	0.552164	0.878094	-6.26381
rs1879235	rs2133820	Drug_ASP	SUPB15	chr19	21704587	-0.25313	-1.29967	-2.46565	0.0233733	0.103571	-4.82097
rs1879235	rs2650757	Drug_ASP	697	chr19	21704587	0.00132445	-0.759252	0.0469597	0.962847	0.968525	-8.65167
rs1879235	rs2650757	Drug_ASP	BALL1	chr19	21704587	0.116341	-0.623782	0.983915	0.338353	0.649304	-6.26325
rs1879235	rs2650757	Drug_ASP	CEM	chr19	21704587	0.13086	-1.65733	1.54609	0.144025	0.237627	-6.64633
rs1879235	rs2650757	Drug_ASP	Jurkat	chr19	21704587	-0.0453482	-1.19501	-0.802696	0.429014	0.597468	-7.53404
rs1879235	rs2650757	Drug_ASP	Nalm6	chr19	21704587	-0.0119756	-0.707545	-0.392891	0.69665	0.775774	-7.73727
rs1879235	rs2650757	Drug_ASP	P12-Ichikawa	chr19	21704587	0.0228318	-0.722157	0.879382	0.388749	0.499397	-7.6999
rs1879235	rs2650757	Drug_ASP	REH	chr19	21704587	-0.108691	-0.842265	-0.660628	0.518604	0.749143	-6.71834
rs1879235	rs2650757	Drug_ASP	RS411	chr19	21704587	0.0803494	-0.627141	1.71179	0.0906462	0.259033	-5.6009
rs1879235	rs2650757	Drug_ASP	SEM	chr19	21704587	0.0634505	-0.788013	0.598327	0.552164	0.878094	-6.26381
rs1879235	rs2650757	Drug_ASP	SUPB15	chr19	21704587	-0.25313	-1.29967	-2.46565	0.0233733	0.103571	-4.82097
rs1879235	rs2681366	Drug_ASP	697	chr19	21704587	0.00132445	-0.759252	0.0469597	0.962847	0.968525	-8.65167
rs1879235	rs2681366	Drug_ASP	BALL1	chr19	21704587	0.116341	-0.623782	0.983915	0.338353	0.649304	-6.26325
rs1879235	rs2681366	Drug_ASP	CEM	chr19	21704587	0.13086	-1.65733	1.54609	0.144025	0.237627	-6.64633
rs1879235	rs2681366	Drug_ASP	Jurkat	chr19	21704587	-0.0453482	-1.19501	-0.802696	0.429014	0.597468	-7.53404
rs1879235	rs2681366	Drug_ASP	Nalm6	chr19	21704587	-0.0119756	-0.707545	-0.392891	0.69665	0.775774	-7.73727
rs1879235	rs2681366	Drug_ASP	P12-Ichikawa	chr19	21704587	0.0228318	-0.722157	0.879382	0.388749	0.499397	-7.6999
rs1879235	rs2681366	Drug_ASP	REH	chr19	21704587	-0.108691	-0.842265	-0.660628	0.518604	0.749143	-6.71834
rs1879235	rs2681366	Drug_ASP	RS411	chr19	21704587	0.0803494	-0.627141	1.71179	0.0906462	0.259033	-5.6009
rs1879235	rs2681366	Drug_ASP	SEM	chr19	21704587	0.0634505	-0.788013	0.598327	0.552164	0.878094	-6.26381
rs1879235	rs2681366	Drug_ASP	SUPB15	chr19	21704587	-0.25313	-1.29967	-2.46565	0.0233733	0.103571	-4.82097
rs188153509	rs11115546	Drug_SixMP	697	chr12	77260613	-0.445671	-0.479294	-14.8464	1.3e-15	2.17e-14	24.8348
rs188153509	rs11115546	Drug_SixMP	BALL1	chr12	77260613	0.0941328	-0.634736	0.711958	0.485726	0.745187	-6.31961
rs188153509	rs11115546	Drug_SixMP	CEM	chr12	77260613	-0.28748	0.242476	-3.83874	0.00175776	0.00681531	-2.26875
rs188153509	rs11115546	Drug_SixMP	Jurkat	chr12	77260613	0.0346221	-0.0249051	0.662933	0.512877	0.671502	-7.49052
rs188153509	rs11115546	Drug_SixMP	Nalm6	chr12	77260613	0.0221277	-0.403683	0.711748	0.481076	0.59824	-7.47389
rs188153509	rs11115546	Drug_SixMP	P12-Ichikawa	chr12	77260613	-0.00785663	-0.141322	-0.282717	0.780051	0.84181	-7.93605
rs188153509	rs11115546	Drug_SixMP	REH	chr12	77260613	-0.0934977	-1.01782	-0.493094	0.628897	0.823407	-6.62661
rs188153509	rs11115546	Drug_SixMP	RS411	chr12	77260613	-0.0724695	0.00856896	-1.43102	0.156157	0.367236	-5.93403
rs188153509	rs11115546	Drug_SixMP	SEM	chr12	77260613	-0.0342138	-0.00696157	-0.273853	0.785259	0.945887	-6.25239
rs188153509	rs11115546	Drug_SixMP	SUPB15	chr12	77260613	-0.140746	-1.23086	-1.36756	0.187415	0.395705	-6.56883
rs1885622	rs1109773	Drug_SixTG	697	chr6	39288887	-0.154404	-1.3528	-5.74184	2.59e-06	7.9e-06	2.8841
rs1885622	rs1109773	Drug_SixTG	BALL1	chr6	39288887	-0.118291	-0.680369	-1.01727	0.322665	0.632719	-6.36536
rs1885622	rs1109773	Drug_SixTG	CEM	chr6	39288887	-0.141054	-1.74897	-1.74628	0.1023	0.179183	-6.50699
rs1885622	rs1109773	Drug_SixTG	Jurkat	chr6	39288887	0.0153685	-1.07744	0.329761	0.744072	0.852786	-7.91546
rs1885622	rs1109773	Drug_SixTG	Nalm6	chr6	39288887	0.040344	-0.499205	1.54564	0.130686	0.219117	-6.65916
rs1885622	rs1109773	Drug_SixTG	P12-Ichikawa	chr6	39288887	0.107177	-0.804023	4.30741	0.000288	0.00125823	-1.16462
rs1885622	rs1109773	Drug_SixTG	REH	chr6	39288887	-0.28736	-0.926055	-2.30148	0.0357008	0.174385	-4.6942
rs1885622	rs1109773	Drug_SixTG	RS411	chr6	39288887	0.0651476	-0.414488	1.44765	0.151459	0.360879	-6.05955
rs1885622	rs1109773	Drug_SixTG	SEM	chr6	39288887	0.0615708	-0.301771	0.665559	0.508572	0.844236	-6.34842
rs1885622	rs1109773	Drug_SixTG	SUPB15	chr6	39288887	-0.0664157	-1.60291	-0.74299	0.466579	0.673991	-7.39598
rs188748297	rs3786675	Drug_ASP	697	chr19	50589019	-0.278553	-0.269776	-4.19548	0.000213	0.00047	-0.625177
rs188748297	rs3786675	Drug_ASP	BALL1	chr19	50589019	-0.672508	-0.861544	-1.79603	0.0894973	0.345435	-4.29476
rs188748297	rs3786675	Drug_ASP	CEM	chr19	50589019	-0.0239384	-0.483323	-0.124534	0.902635	0.937348	-6.89145
rs188748297	rs3786675	Drug_ASP	Jurkat	chr19	50589019	-0.341087	-0.195348	-3.15817	0.00382597	0.0155407	-2.6695
rs188748297	rs3786675	Drug_ASP	Nalm6	chr19	50589019	-0.246879	-0.196171	-4.03125	0.000265	0.00132726	-0.169477
rs188748297	rs3786675	Drug_ASP	P12-Ichikawa	chr19	50589019	-0.0962188	0.036488	-1.95457	0.0635282	0.117931	-5.52509
rs188748297	rs3786675	Drug_ASP	REH	chr19	50589019	0.117889	-0.811588	0.276743	0.785654	0.913029	-5.71123
rs188748297	rs3786675	Drug_ASP	RS411	chr19	50589019	-0.116329	-0.291654	-1.03865	0.301963	0.528901	-5.65199
rs188748297	rs3786675	Drug_ASP	SEM	chr19	50589019	-0.566884	-0.263978	-1.97497	0.0534763	0.392664	-3.91279
rs188748297	rs3786675	Drug_ASP	SUPB15	chr19	50589019	-0.346052	-0.191408	-1.86159	0.0782105	0.229651	-5.33576
rs1890303	rs1890303	Drug_ASP	697	chr1	210514153	0.126409	-1.14983	3.39838	0.00188385	0.00349332	-3.42814
rs1890303	rs1890303	Drug_ASP	BALL1	chr1	210514153	-0.384501	-0.872275	-1.9712	0.0644643	0.301304	-4.68114
rs1890303	rs1890303	Drug_ASP	CEM	chr1	210514153	0.505343	-1.61857	5.16868	0.000135	0.000839	0.418437
rs1890303	rs1890303	Drug_ASP	Jurkat	chr1	210514153	-0.0599906	-0.968006	-1.08997	0.285159	0.453807	-7.05565
rs1890303	rs1890303	Drug_ASP	Nalm6	chr1	210514153	-0.0808856	-0.537467	-2.59033	0.0136283	0.0350676	-4.51322
rs1890303	rs1890303	Drug_ASP	P12-Ichikawa	chr1	210514153	-0.0598183	-0.637869	-2.3354	0.0290974	0.0624404	-5.36751
rs1890303	rs1890303	Drug_ASP	REH	chr1	210514153	0.0258903	-0.866524	0.150924	0.881993	0.955353	-6.64048
rs1890303	rs1890303	Drug_ASP	RS411	chr1	210514153	-0.0232134	-0.287243	-0.420308	0.67534	0.822363	-6.7903
rs1890303	rs1890303	Drug_ASP	SEM	chr1	210514153	-0.0748008	-0.23632	-0.566698	0.573306	0.882661	-6.06254
rs1890303	rs1890303	Drug_ASP	SUPB15	chr1	210514153	0.13324	-1.21899	1.2125	0.240189	0.461964	-6.72394
rs189476867	rs5750609	Drug_DEX	697	chr22	38966410	0.208644	0.594654	2.59541	0.014324	0.0222153	-4.48286
rs189476867	rs5750609	Drug_DEX	BALL1	chr22	38966410	-0.288858	0.010146	-0.700988	0.492381	0.745998	-5.23664
rs189476867	rs5750609	Drug_DEX	CEM	chr22	38966410	0.0868979	1.18351	0.523091	0.608959	0.707576	-6.57676
rs189476867	rs5750609	Drug_DEX	Jurkat	chr22	38966410	-0.00915584	0.712744	-0.0759581	0.940001	0.963148	-6.89026
rs189476867	rs5750609	Drug_DEX	Nalm6	chr22	38966410	-0.0778209	0.31577	-1.052	0.299608	0.41896	-6.27497
rs189476867	rs5750609	Drug_DEX	P12-Ichikawa	chr22	38966410	-0.124188	0.379856	-2.10092	0.0473919	0.0923099	-5.12697
rs189476867	rs5750609	Drug_DEX	REH	chr22	38966410	-0.175177	-0.816775	-0.306405	0.763396	0.901907	-5.48514
rs189476867	rs5750609	Drug_DEX	RS411	chr22	38966410	-0.273266	0.547705	-2.00216	0.048513	0.173386	-4.13245
rs189476867	rs5750609	Drug_DEX	SEM	chr22	38966410	-0.423099	0.0498907	-1.18384	0.241745	0.695306	-4.79085
rs189476867	rs5750609	Drug_DEX	SUPB15	chr22	38966410	-0.182223	-0.22422	-0.817355	0.423861	0.641621	-6.50278
rs190033972	rs12108833	Drug_ASP,Drug_PRED	697	chr5	81377257	-0.0734953	-0.961381	-2.44098	0.0205741	0.0308973	-5.82663
rs190033972	rs12108833	Drug_ASP,Drug_PRED	BALL1	chr5	81377257	-0.0186609	-0.70687	-0.153206	0.87996	0.946488	-6.70071
rs190033972	rs12108833	Drug_ASP,Drug_PRED	CEM	chr5	81377257	-0.105216	-1.67075	-1.09176	0.293074	0.41349	-7.16467
rs190033972	rs12108833	Drug_ASP,Drug_PRED	Jurkat	chr5	81377257	-0.0620752	-1.21785	-1.2585	0.21876	0.373953	-7.02955
rs190033972	rs12108833	Drug_ASP,Drug_PRED	Nalm6	chr5	81377257	-0.0554075	-0.756727	-1.84814	0.072572	0.137871	-6.12934
rs190033972	rs12108833	Drug_ASP,Drug_PRED	P12-Ichikawa	chr5	81377257	0.0227362	-0.848566	0.904773	0.375439	0.486701	-7.6525
rs190033972	rs12108833	Drug_ASP,Drug_PRED	REH	chr5	81377257	-0.247295	-0.981686	-1.68984	0.111178	0.341747	-5.51707
rs190033972	rs12108833	Drug_ASP,Drug_PRED	RS411	chr5	81377257	-0.051858	-0.697525	-1.07771	0.284265	0.512098	-6.45174
rs190033972	rs12108833	Drug_ASP,Drug_PRED	SEM	chr5	81377257	0.277616	-0.622416	2.56635	0.0131314	0.234524	-3.32993
rs190033972	rs12108833	Drug_ASP,Drug_PRED	SUPB15	chr5	81377257	0.0115879	-1.3445	0.087941	0.930844	0.965949	-7.55253
rs190033972	rs17245188	Drug_ASP,Drug_PRED	697	chr5	81377257	-0.0734953	-0.961381	-2.44098	0.0205741	0.0308973	-5.82663
rs190033972	rs17245188	Drug_ASP,Drug_PRED	BALL1	chr5	81377257	-0.0186609	-0.70687	-0.153206	0.87996	0.946488	-6.70071
rs190033972	rs17245188	Drug_ASP,Drug_PRED	CEM	chr5	81377257	-0.105216	-1.67075	-1.09176	0.293074	0.41349	-7.16467
rs190033972	rs17245188	Drug_ASP,Drug_PRED	Jurkat	chr5	81377257	-0.0620752	-1.21785	-1.2585	0.21876	0.373953	-7.02955
rs190033972	rs17245188	Drug_ASP,Drug_PRED	Nalm6	chr5	81377257	-0.0554075	-0.756727	-1.84814	0.072572	0.137871	-6.12934
rs190033972	rs17245188	Drug_ASP,Drug_PRED	P12-Ichikawa	chr5	81377257	0.0227362	-0.848566	0.904773	0.375439	0.486701	-7.6525
rs190033972	rs17245188	Drug_ASP,Drug_PRED	REH	chr5	81377257	-0.247295	-0.981686	-1.68984	0.111178	0.341747	-5.51707
rs190033972	rs17245188	Drug_ASP,Drug_PRED	RS411	chr5	81377257	-0.051858	-0.697525	-1.07771	0.284265	0.512098	-6.45174
rs190033972	rs17245188	Drug_ASP,Drug_PRED	SEM	chr5	81377257	0.277616	-0.622416	2.56635	0.0131314	0.234524	-3.32993
rs190033972	rs17245188	Drug_ASP,Drug_PRED	SUPB15	chr5	81377257	0.0115879	-1.3445	0.087941	0.930844	0.965949	-7.55253
rs190033972	rs324914	Drug_ASP,Drug_PRED	697	chr5	81377257	-0.0734953	-0.961381	-2.44098	0.0205741	0.0308973	-5.82663
rs190033972	rs324914	Drug_ASP,Drug_PRED	BALL1	chr5	81377257	-0.0186609	-0.70687	-0.153206	0.87996	0.946488	-6.70071
rs190033972	rs324914	Drug_ASP,Drug_PRED	CEM	chr5	81377257	-0.105216	-1.67075	-1.09176	0.293074	0.41349	-7.16467
rs190033972	rs324914	Drug_ASP,Drug_PRED	Jurkat	chr5	81377257	-0.0620752	-1.21785	-1.2585	0.21876	0.373953	-7.02955
rs190033972	rs324914	Drug_ASP,Drug_PRED	Nalm6	chr5	81377257	-0.0554075	-0.756727	-1.84814	0.072572	0.137871	-6.12934
rs190033972	rs324914	Drug_ASP,Drug_PRED	P12-Ichikawa	chr5	81377257	0.0227362	-0.848566	0.904773	0.375439	0.486701	-7.6525
rs190033972	rs324914	Drug_ASP,Drug_PRED	REH	chr5	81377257	-0.247295	-0.981686	-1.68984	0.111178	0.341747	-5.51707
rs190033972	rs324914	Drug_ASP,Drug_PRED	RS411	chr5	81377257	-0.051858	-0.697525	-1.07771	0.284265	0.512098	-6.45174
rs190033972	rs324914	Drug_ASP,Drug_PRED	SEM	chr5	81377257	0.277616	-0.622416	2.56635	0.0131314	0.234524	-3.32993
rs190033972	rs324914	Drug_ASP,Drug_PRED	SUPB15	chr5	81377257	0.0115879	-1.3445	0.087941	0.930844	0.965949	-7.55253
rs19039	rs291228	Drug_DEX	697	chr11	86003045	0.218831	-0.212984	6.87863	1.05e-07	3.99e-07	6.28952
rs19039	rs291228	Drug_DEX	BALL1	chr11	86003045	-0.0888252	0.064712	-0.659003	0.518335	0.759269	-6.30662
rs19039	rs291228	Drug_DEX	CEM	chr11	86003045	-0.0482976	-0.865784	-0.667983	0.514831	0.624777	-7.3892
rs19039	rs291228	Drug_DEX	Jurkat	chr11	86003045	0.117796	-0.483675	2.07245	0.0476898	0.113948	-5.61795
rs19039	rs291228	Drug_DEX	Nalm6	chr11	86003045	0.0113915	-0.423911	0.364962	0.717214	0.792979	-7.62674
rs19039	rs291228	Drug_DEX	P12-Ichikawa	chr11	86003045	0.0286454	-0.223381	0.982298	0.336689	0.447694	-7.44216
rs19039	rs291228	Drug_DEX	REH	chr11	86003045	0.133247	-0.622149	0.586566	0.565988	0.778779	-6.51323
rs19039	rs291228	Drug_DEX	RS411	chr11	86003045	-0.0351406	-0.0962547	-0.620551	0.536585	0.729413	-6.71177
rs19039	rs291228	Drug_DEX	SEM	chr11	86003045	0.0256414	-0.276482	0.180425	0.857505	0.96378	-6.23249
rs19039	rs291228	Drug_DEX	SUPB15	chr11	86003045	-0.0692361	-1.2707	-0.607394	0.550783	0.734599	-7.28575
rs191230191	rs11946025	Drug_DEX	697	chr4	95235941	-0.0881012	1.6832	-3.11027	0.00399855	0.00688348	-4.33816
rs191230191	rs11946025	Drug_DEX	BALL1	chr4	95235941	-0.13849	1.14866	-1.26569	0.221952	0.531066	-6.03756
rs191230191	rs11946025	Drug_DEX	CEM	chr4	95235941	0.0142407	1.77462	0.268546	0.792132	0.848323	-7.87925
rs191230191	rs11946025	Drug_DEX	Jurkat	chr4	95235941	-0.066146	1.96757	-1.47137	0.152512	0.279469	-6.86055
rs191230191	rs11946025	Drug_DEX	Nalm6	chr4	95235941	-0.132474	0.494242	-4.84393	2.27e-05	0.000163	1.47545
rs191230191	rs11946025	Drug_DEX	P12-Ichikawa	chr4	95235941	-0.135887	1.03214	-6.19261	3.19e-06	2.84e-05	3.42032
rs191230191	rs11946025	Drug_DEX	REH	chr4	95235941	-0.356012	1.50034	-2.91969	0.0103305	0.0876804	-3.46254
rs191230191	rs11946025	Drug_DEX	RS411	chr4	95235941	-0.0705748	0.710588	-1.5689	0.120453	0.311825	-5.86137
rs191230191	rs11946025	Drug_DEX	SEM	chr4	95235941	0.165496	0.408553	1.62763	0.109519	0.526308	-5.22643
rs191230191	rs11946025	Drug_DEX	SUPB15	chr4	95235941	-0.235372	0.00216935	-2.22021	0.0387709	0.145644	-5.34052
rs191701229	rs12535024	Relapse	697	chr7	50634549	0.0598812	-0.292213	0.947585	0.350691	0.410623	-7.43057
rs191701229	rs12535024	Relapse	BALL1	chr7	50634549	0.531834	-0.617507	1.88807	0.0754407	0.320952	-4.2297
rs191701229	rs12535024	Relapse	CEM	chr7	50634549	0.283468	-0.601605	2.02344	0.0622257	0.121461	-5.07691
rs191701229	rs12535024	Relapse	Jurkat	chr7	50634549	0.180259	-0.240251	1.85815	0.0738533	0.161738	-5.44092
rs191701229	rs12535024	Relapse	Nalm6	chr7	50634549	-0.13628	-0.199743	-2.41985	0.0205469	0.0493009	-4.34397
rs191701229	rs12535024	Relapse	P12-Ichikawa	chr7	50634549	0.0297245	-0.229997	0.614189	0.545423	0.64674	-7.2286
rs191701229	rs12535024	Relapse	REH	chr7	50634549	0.404709	-1.55128	1.00614	0.329884	0.601262	-5.37873
rs191701229	rs12535024	Relapse	RS411	chr7	50634549	-0.113502	0.33832	-1.06065	0.291905	0.517989	-5.71415
rs191701229	rs12535024	Relapse	SEM	chr7	50634549	-0.113091	0.258501	-0.432702	0.666983	0.920768	-5.52836
rs191701229	rs12535024	Relapse	SUPB15	chr7	50634549	-0.0574241	-0.816604	-0.328402	0.746201	0.865425	-7.00953
rs192156380	rs4134909	Drug_ASP	697	chr7	99830281	0.00265237	-1.04562	0.0762109	0.939743	0.950326	-8.40663
rs192156380	rs4134909	Drug_ASP	BALL1	chr7	99830281	0.017623	-0.60429	0.10816	0.915079	0.959806	-6.41466
rs192156380	rs4134909	Drug_ASP	CEM	chr7	99830281	0.174683	-1.77482	1.44191	0.170969	0.272084	-6.48801
rs192156380	rs4134909	Drug_ASP	Jurkat	chr7	99830281	-0.136704	-1.18949	-2.37597	0.0246962	0.0680643	-4.94288
rs192156380	rs4134909	Drug_ASP	Nalm6	chr7	99830281	-0.0968467	-0.643369	-2.8369	0.0073421	0.020876	-3.87667
rs192156380	rs4134909	Drug_ASP	P12-Ichikawa	chr7	99830281	-0.116695	-0.702132	-3.68326	0.0013105	0.00458874	-2.32948
rs192156380	rs4134909	Drug_ASP	REH	chr7	99830281	-0.278498	-1.64432	-1.34726	0.197371	0.46224	-5.66627
rs192156380	rs4134909	Drug_ASP	RS411	chr7	99830281	-0.199051	-0.746085	-3.17111	0.00212426	0.0207999	-2.06377
rs192156380	rs4134909	Drug_ASP	SEM	chr7	99830281	0.119268	-0.752158	0.827635	0.411579	0.791533	-5.82258
rs192156380	rs4134909	Drug_ASP	SUPB15	chr7	99830281	-0.0735497	-1.44781	-0.665651	0.513638	0.704961	-7.17593
rs193068609	rs10911157	Drug_SixMP	697	chr1	182899673	-0.277198	-0.465753	-4.4226	0.000112	0.000261	-0.000581
rs193068609	rs10911157	Drug_SixMP	BALL1	chr1	182899673	-1.72883	-1.65927	-5.02376	9.13e-05	0.00649124	1.18357
rs193068609	rs10911157	Drug_SixMP	CEM	chr1	182899673	-0.620779	-1.08008	-3.07439	0.00810936	0.024102	-3.07559
rs193068609	rs10911157	Drug_SixMP	Jurkat	chr1	182899673	-0.109111	-0.438511	-1.08502	0.287308	0.455952	-6.4536
rs193068609	rs10911157	Drug_SixMP	Nalm6	chr1	182899673	0.267908	-0.332526	4.06495	0.00024	0.00121572	-0.0780227
rs193068609	rs10911157	Drug_SixMP	P12-Ichikawa	chr1	182899673	-0.192776	-0.353558	-3.54551	0.00182554	0.00613064	-2.19464
rs193068609	rs10911157	Drug_SixMP	REH	chr1	182899673	-1.97338	-1.41814	-3.89155	0.00138072	0.0334479	-0.895524
rs193068609	rs10911157	Drug_SixMP	RS411	chr1	182899673	0.27798	-0.110733	2.38764	0.0192142	0.0969807	-3.5078
rs193068609	rs10911157	Drug_SixMP	SEM	chr1	182899673	0.683374	-0.431992	2.42301	0.0188321	0.272388	-3.14989
rs193068609	rs10911157	Drug_SixMP	SUPB15	chr1	182899673	0.265206	-0.35742	1.56913	0.133127	0.314944	-5.79227
rs1932321	rs2348547	Relapse	697	chr6	72466288	0.0744983	-0.830101	1.71689	0.096005	0.126085	-6.82231
rs1932321	rs2348547	Relapse	BALL1	chr6	72466288	0.271791	-0.668707	1.58101	0.131495	0.411193	-5.09744
rs1932321	rs2348547	Relapse	CEM	chr6	72466288	0.416225	-1.03196	3.58586	0.00291139	0.0104786	-2.51709
rs1932321	rs2348547	Relapse	Jurkat	chr6	72466288	-0.0125191	-0.619498	-0.188938	0.851525	0.911356	-7.47383
rs1932321	rs2348547	Relapse	Nalm6	chr6	72466288	-0.0862924	-0.530416	-2.40633	0.0212131	0.0504153	-4.74888
rs1932321	rs2348547	Relapse	P12-Ichikawa	chr6	72466288	0.00391709	-0.515822	0.118449	0.906793	0.933045	-7.71448
rs1932321	rs2348547	Relapse	REH	chr6	72466288	-0.743528	-1.14048	-2.80899	0.0129537	0.101839	-3.12311
rs1932321	rs2348547	Relapse	RS411	chr6	72466288	-0.0163211	-0.0985192	-0.249151	0.803856	0.901037	-6.6576
rs1932321	rs2348547	Relapse	SEM	chr6	72466288	-0.00488049	-0.302949	-0.0302246	0.976001	0.994371	-6.03699
rs1932321	rs2348547	Relapse	SUPB15	chr6	72466288	0.0320511	-1.15785	0.24184	0.811496	0.899726	-7.28822
rs1937235	rs12070423	Drug_ASP	697	chr1	192151174	0.0233397	-1.11142	0.437534	0.664766	0.718234	-7.90685
rs1937235	rs12070423	Drug_ASP	BALL1	chr1	192151174	0.261629	-1.20737	1.00432	0.328693	0.642325	-5.45434
rs1937235	rs12070423	Drug_ASP	CEM	chr1	192151174	0.48144	-1.63201	3.34092	0.00475542	0.0155715	-2.73603
rs1937235	rs12070423	Drug_ASP	Jurkat	chr1	192151174	-0.142976	-1.04266	-1.73949	0.0931012	0.193009	-5.74467
rs1937235	rs12070423	Drug_ASP	Nalm6	chr1	192151174	-0.132953	-0.588023	-2.65548	0.0116052	0.0304591	-3.95078
rs1937235	rs12070423	Drug_ASP	P12-Ichikawa	chr1	192151174	-0.126389	-0.718433	-3.00106	0.00660354	0.0179493	-3.58465
rs1937235	rs12070423	Drug_ASP	REH	chr1	192151174	0.348612	-1.07638	0.849053	0.408846	0.661723	-5.67305
rs1937235	rs12070423	Drug_ASP	RS411	chr1	192151174	0.00328238	-0.475995	0.0350373	0.972134	0.9825	-6.38979
rs1937235	rs12070423	Drug_ASP	SEM	chr1	192151174	-0.388026	-0.508584	-1.6499	0.104862	0.509672	-4.53625
rs1937235	rs12070423	Drug_ASP	SUPB15	chr1	192151174	0.104157	-1.14979	0.665707	0.513603	0.704961	-6.92631
rs1937235	rs1937235	Drug_ASP	697	chr1	192151174	0.0233397	-1.11142	0.437534	0.664766	0.718234	-7.90685
rs1937235	rs1937235	Drug_ASP	BALL1	chr1	192151174	0.261629	-1.20737	1.00432	0.328693	0.642325	-5.45434
rs1937235	rs1937235	Drug_ASP	CEM	chr1	192151174	0.48144	-1.63201	3.34092	0.00475542	0.0155715	-2.73603
rs1937235	rs1937235	Drug_ASP	Jurkat	chr1	192151174	-0.142976	-1.04266	-1.73949	0.0931012	0.193009	-5.74467
rs1937235	rs1937235	Drug_ASP	Nalm6	chr1	192151174	-0.132953	-0.588023	-2.65548	0.0116052	0.0304591	-3.95078
rs1937235	rs1937235	Drug_ASP	P12-Ichikawa	chr1	192151174	-0.126389	-0.718433	-3.00106	0.00660354	0.0179493	-3.58465
rs1937235	rs1937235	Drug_ASP	REH	chr1	192151174	0.348612	-1.07638	0.849053	0.408846	0.661723	-5.67305
rs1937235	rs1937235	Drug_ASP	RS411	chr1	192151174	0.00328238	-0.475995	0.0350373	0.972134	0.9825	-6.38979
rs1937235	rs1937235	Drug_ASP	SEM	chr1	192151174	-0.388026	-0.508584	-1.6499	0.104862	0.509672	-4.53625
rs1937235	rs1937235	Drug_ASP	SUPB15	chr1	192151174	0.104157	-1.14979	0.665707	0.513603	0.704961	-6.92631
rs1937235	rs6687273	Drug_ASP	697	chr1	192151174	0.0233397	-1.11142	0.437534	0.664766	0.718234	-7.90685
rs1937235	rs6687273	Drug_ASP	BALL1	chr1	192151174	0.261629	-1.20737	1.00432	0.328693	0.642325	-5.45434
rs1937235	rs6687273	Drug_ASP	CEM	chr1	192151174	0.48144	-1.63201	3.34092	0.00475542	0.0155715	-2.73603
rs1937235	rs6687273	Drug_ASP	Jurkat	chr1	192151174	-0.142976	-1.04266	-1.73949	0.0931012	0.193009	-5.74467
rs1937235	rs6687273	Drug_ASP	Nalm6	chr1	192151174	-0.132953	-0.588023	-2.65548	0.0116052	0.0304591	-3.95078
rs1937235	rs6687273	Drug_ASP	P12-Ichikawa	chr1	192151174	-0.126389	-0.718433	-3.00106	0.00660354	0.0179493	-3.58465
rs1937235	rs6687273	Drug_ASP	REH	chr1	192151174	0.348612	-1.07638	0.849053	0.408846	0.661723	-5.67305
rs1937235	rs6687273	Drug_ASP	RS411	chr1	192151174	0.00328238	-0.475995	0.0350373	0.972134	0.9825	-6.38979
rs1937235	rs6687273	Drug_ASP	SEM	chr1	192151174	-0.388026	-0.508584	-1.6499	0.104862	0.509672	-4.53625
rs1937235	rs6687273	Drug_ASP	SUPB15	chr1	192151174	0.104157	-1.14979	0.665707	0.513603	0.704961	-6.92631
rs1945225	rs12272403	Drug_SixMP	697	chr11	56169489	-0.354675	0.928265	-13.3042	2.47e-14	2.97e-13	21.6599
rs1945225	rs12272403	Drug_SixMP	BALL1	chr11	56169489	-0.18059	0.503914	-2.17438	0.0434266	0.256525	-4.86626
rs1945225	rs12272403	Drug_SixMP	CEM	chr11	56169489	-0.349138	0.848104	-8.28602	8.08e-07	1.07e-05	5.20092
rs1945225	rs12272403	Drug_SixMP	Jurkat	chr11	56169489	-0.138214	0.384535	-3.81257	0.000706	0.00412571	-2.01366
rs1945225	rs12272403	Drug_SixMP	Nalm6	chr11	56169489	0.00623881	-0.175566	0.230764	0.818767	0.870833	-7.80511
rs1945225	rs12272403	Drug_SixMP	P12-Ichikawa	chr11	56169489	-0.0855572	0.00706738	-4.8725	7.28e-05	0.000395	0.114463
rs1945225	rs12272403	Drug_SixMP	REH	chr11	56169489	-0.0621156	0.511327	-0.628971	0.538579	0.762886	-7.07593
rs1945225	rs12272403	Drug_SixMP	RS411	chr11	56169489	0.12135	-0.208846	2.89397	0.00485152	0.0379665	-3.16615
rs1945225	rs12272403	Drug_SixMP	SEM	chr11	56169489	-0.00471642	0.101884	-0.0590703	0.953118	0.988185	-6.75415
rs1945225	rs12272403	Drug_SixMP	SUPB15	chr11	56169489	-0.118482	1.33009	-1.14646	0.265844	0.4944	-7.13008
rs1945225	rs6591257	Drug_SixMP	697	chr11	56169489	-0.354675	0.928265	-13.3042	2.47e-14	2.97e-13	21.6599
rs1945225	rs6591257	Drug_SixMP	BALL1	chr11	56169489	-0.18059	0.503914	-2.17438	0.0434266	0.256525	-4.86626
rs1945225	rs6591257	Drug_SixMP	CEM	chr11	56169489	-0.349138	0.848104	-8.28602	8.08e-07	1.07e-05	5.20092
rs1945225	rs6591257	Drug_SixMP	Jurkat	chr11	56169489	-0.138214	0.384535	-3.81257	0.000706	0.00412571	-2.01366
rs1945225	rs6591257	Drug_SixMP	Nalm6	chr11	56169489	0.00623881	-0.175566	0.230764	0.818767	0.870833	-7.80511
rs1945225	rs6591257	Drug_SixMP	P12-Ichikawa	chr11	56169489	-0.0855572	0.00706738	-4.8725	7.28e-05	0.000395	0.114463
rs1945225	rs6591257	Drug_SixMP	REH	chr11	56169489	-0.0621156	0.511327	-0.628971	0.538579	0.762886	-7.07593
rs1945225	rs6591257	Drug_SixMP	RS411	chr11	56169489	0.12135	-0.208846	2.89397	0.00485152	0.0379665	-3.16615
rs1945225	rs6591257	Drug_SixMP	SEM	chr11	56169489	-0.00471642	0.101884	-0.0590703	0.953118	0.988185	-6.75415
rs1945225	rs6591257	Drug_SixMP	SUPB15	chr11	56169489	-0.118482	1.33009	-1.14646	0.265844	0.4944	-7.13008
rs1945226	rs12272403	Drug_SixMP	697	chr11	56169529	0.0387362	1.3921	1.47727	0.149721	0.189624	-7.60733
rs1945226	rs12272403	Drug_SixMP	BALL1	chr11	56169529	0.159762	1.27797	1.78563	0.0912212	0.349711	-5.37387
rs1945226	rs12272403	Drug_SixMP	CEM	chr11	56169529	0.084231	1.63834	1.75552	0.10066	0.176673	-6.51181
rs1945226	rs12272403	Drug_SixMP	Jurkat	chr11	56169529	0.0459742	1.08773	1.23264	0.228116	0.386912	-7.21486
rs1945226	rs12272403	Drug_SixMP	Nalm6	chr11	56169529	0.125469	0.191798	4.71953	3.33e-05	0.000227	1.09379
rs1945226	rs12272403	Drug_SixMP	P12-Ichikawa	chr11	56169529	0.0283969	0.702013	1.33225	0.196486	0.296379	-7.30078
rs1945226	rs12272403	Drug_SixMP	REH	chr11	56169529	0.114579	1.40397	0.999376	0.333044	0.604862	-6.60384
rs1945226	rs12272403	Drug_SixMP	RS411	chr11	56169529	0.195494	0.0937396	4.54158	1.86e-05	0.000441	2.15207
rs1945226	rs12272403	Drug_SixMP	SEM	chr11	56169529	0.107641	0.399757	1.18403	0.24167	0.695306	-5.89345
rs1945226	rs12272403	Drug_SixMP	SUPB15	chr11	56169529	0.0843286	2.69023	0.69981	0.492529	0.694425	-7.43932
rs1945226	rs6591257	Drug_SixMP	697	chr11	56169529	0.0387362	1.3921	1.47727	0.149721	0.189624	-7.60733
rs1945226	rs6591257	Drug_SixMP	BALL1	chr11	56169529	0.159762	1.27797	1.78563	0.0912212	0.349711	-5.37387
rs1945226	rs6591257	Drug_SixMP	CEM	chr11	56169529	0.084231	1.63834	1.75552	0.10066	0.176673	-6.51181
rs1945226	rs6591257	Drug_SixMP	Jurkat	chr11	56169529	0.0459742	1.08773	1.23264	0.228116	0.386912	-7.21486
rs1945226	rs6591257	Drug_SixMP	Nalm6	chr11	56169529	0.125469	0.191798	4.71953	3.33e-05	0.000227	1.09379
rs1945226	rs6591257	Drug_SixMP	P12-Ichikawa	chr11	56169529	0.0283969	0.702013	1.33225	0.196486	0.296379	-7.30078
rs1945226	rs6591257	Drug_SixMP	REH	chr11	56169529	0.114579	1.40397	0.999376	0.333044	0.604862	-6.60384
rs1945226	rs6591257	Drug_SixMP	RS411	chr11	56169529	0.195494	0.0937396	4.54158	1.86e-05	0.000441	2.15207
rs1945226	rs6591257	Drug_SixMP	SEM	chr11	56169529	0.107641	0.399757	1.18403	0.24167	0.695306	-5.89345
rs1945226	rs6591257	Drug_SixMP	SUPB15	chr11	56169529	0.0843286	2.69023	0.69981	0.492529	0.694425	-7.43932
rs1945227	rs12272403	Drug_SixMP	697	chr11	56169563	-0.296853	1.39166	-11.6411	7.86e-13	7.14e-12	18.116
rs1945227	rs12272403	Drug_SixMP	BALL1	chr11	56169563	-0.188362	0.857465	-2.2001	0.0412669	0.251433	-4.81238
rs1945227	rs12272403	Drug_SixMP	CEM	chr11	56169563	-0.60583	0.494464	-11.7338	1.04e-08	2.76e-07	9.79441
rs1945227	rs12272403	Drug_SixMP	Jurkat	chr11	56169563	-0.291919	0.195307	-8.02983	1.07e-08	2.76e-07	9.13741
rs1945227	rs12272403	Drug_SixMP	Nalm6	chr11	56169563	0.0313717	-0.133356	1.15972	0.253576	0.368171	-7.15772
rs1945227	rs12272403	Drug_SixMP	P12-Ichikawa	chr11	56169563	-0.117539	0.10586	-5.63706	1.17e-05	8.54e-05	1.97354
rs1945227	rs12272403	Drug_SixMP	REH	chr11	56169563	-0.433557	0.825431	-4.51541	0.000385	0.0139651	-0.410426
rs1945227	rs12272403	Drug_SixMP	RS411	chr11	56169563	0.0346582	-0.213538	0.851419	0.396972	0.624069	-6.81481
rs1945227	rs12272403	Drug_SixMP	SEM	chr11	56169563	0.08979	0.148041	1.19086	0.239003	0.695306	-6.04526
rs1945227	rs12272403	Drug_SixMP	SUPB15	chr11	56169563	-0.28555	2.14029	-2.66321	0.0153621	0.0770817	-4.62401
rs1945227	rs6591257	Drug_SixMP	697	chr11	56169563	-0.296853	1.39166	-11.6411	7.86e-13	7.14e-12	18.116
rs1945227	rs6591257	Drug_SixMP	BALL1	chr11	56169563	-0.188362	0.857465	-2.2001	0.0412669	0.251433	-4.81238
rs1945227	rs6591257	Drug_SixMP	CEM	chr11	56169563	-0.60583	0.494464	-11.7338	1.04e-08	2.76e-07	9.79441
rs1945227	rs6591257	Drug_SixMP	Jurkat	chr11	56169563	-0.291919	0.195307	-8.02983	1.07e-08	2.76e-07	9.13741
rs1945227	rs6591257	Drug_SixMP	Nalm6	chr11	56169563	0.0313717	-0.133356	1.15972	0.253576	0.368171	-7.15772
rs1945227	rs6591257	Drug_SixMP	P12-Ichikawa	chr11	56169563	-0.117539	0.10586	-5.63706	1.17e-05	8.54e-05	1.97354
rs1945227	rs6591257	Drug_SixMP	REH	chr11	56169563	-0.433557	0.825431	-4.51541	0.000385	0.0139651	-0.410426
rs1945227	rs6591257	Drug_SixMP	RS411	chr11	56169563	0.0346582	-0.213538	0.851419	0.396972	0.624069	-6.81481
rs1945227	rs6591257	Drug_SixMP	SEM	chr11	56169563	0.08979	0.148041	1.19086	0.239003	0.695306	-6.04526
rs1945227	rs6591257	Drug_SixMP	SUPB15	chr11	56169563	-0.28555	2.14029	-2.66321	0.0153621	0.0770817	-4.62401
rs1945228	rs12272403	Drug_SixMP	697	chr11	56169770	0.0917782	-0.318993	3.47913	0.00151936	0.00286412	-3.39432
rs1945228	rs12272403	Drug_SixMP	BALL1	chr11	56169770	0.0195321	-0.275822	0.204086	0.840604	0.927787	-6.76627
rs1945228	rs12272403	Drug_SixMP	CEM	chr11	56169770	0.227029	-0.587806	3.25864	0.00560791	0.0177827	-3.62
rs1945228	rs12272403	Drug_SixMP	Jurkat	chr11	56169770	0.0722022	-0.127345	1.62798	0.114902	0.225419	-6.5857
rs1945228	rs12272403	Drug_SixMP	Nalm6	chr11	56169770	-0.00936378	-0.499559	-0.35146	0.727233	0.798879	-7.76474
rs1945228	rs12272403	Drug_SixMP	P12-Ichikawa	chr11	56169770	0.0719438	-0.32844	3.24248	0.00375573	0.0113914	-3.63403
rs1945228	rs12272403	Drug_SixMP	REH	chr11	56169770	-0.0658481	-0.483505	-0.330054	0.745802	0.890994	-6.92515
rs1945228	rs12272403	Drug_SixMP	RS411	chr11	56169770	0.098557	-0.290194	2.17037	0.0328186	0.136557	-4.76044
rs1945228	rs12272403	Drug_SixMP	SEM	chr11	56169770	0.168736	0.0198939	1.59755	0.116074	0.538102	-5.22894
rs1945228	rs12272403	Drug_SixMP	SUPB15	chr11	56169770	-0.126809	-1.34299	-1.32641	0.200434	0.411481	-6.71947
rs1945228	rs6591257	Drug_SixMP	697	chr11	56169770	0.0917782	-0.318993	3.47913	0.00151936	0.00286412	-3.39432
rs1945228	rs6591257	Drug_SixMP	BALL1	chr11	56169770	0.0195321	-0.275822	0.204086	0.840604	0.927787	-6.76627
rs1945228	rs6591257	Drug_SixMP	CEM	chr11	56169770	0.227029	-0.587806	3.25864	0.00560791	0.0177827	-3.62
rs1945228	rs6591257	Drug_SixMP	Jurkat	chr11	56169770	0.0722022	-0.127345	1.62798	0.114902	0.225419	-6.5857
rs1945228	rs6591257	Drug_SixMP	Nalm6	chr11	56169770	-0.00936378	-0.499559	-0.35146	0.727233	0.798879	-7.76474
rs1945228	rs6591257	Drug_SixMP	P12-Ichikawa	chr11	56169770	0.0719438	-0.32844	3.24248	0.00375573	0.0113914	-3.63403
rs1945228	rs6591257	Drug_SixMP	REH	chr11	56169770	-0.0658481	-0.483505	-0.330054	0.745802	0.890994	-6.92515
rs1945228	rs6591257	Drug_SixMP	RS411	chr11	56169770	0.098557	-0.290194	2.17037	0.0328186	0.136557	-4.76044
rs1945228	rs6591257	Drug_SixMP	SEM	chr11	56169770	0.168736	0.0198939	1.59755	0.116074	0.538102	-5.22894
rs1945228	rs6591257	Drug_SixMP	SUPB15	chr11	56169770	-0.126809	-1.34299	-1.32641	0.200434	0.411481	-6.71947
rs1947384	rs1947384	Drug_DEX	697	chr8	27930417	0.122498	0.25038	3.29379	0.00248253	0.00445342	-3.69768
rs1947384	rs1947384	Drug_DEX	BALL1	chr8	27930417	0.380958	0.177403	2.83088	0.0111697	0.13233	-3.09683
rs1947384	rs1947384	Drug_DEX	CEM	chr8	27930417	0.0817351	0.780068	0.948329	0.358787	0.479697	-7.1334
rs1947384	rs1947384	Drug_DEX	Jurkat	chr8	27930417	0.0902502	0.612529	1.6851	0.103254	0.208462	-6.26309
rs1947384	rs1947384	Drug_DEX	Nalm6	chr8	27930417	0.0383073	0.0132603	1.09372	0.281135	0.399348	-7.0728
rs1947384	rs1947384	Drug_DEX	P12-Ichikawa	chr8	27930417	0.0591208	0.407476	1.90732	0.0696901	0.127978	-6.15716
rs1947384	rs1947384	Drug_DEX	REH	chr8	27930417	0.194531	-0.628561	0.840126	0.413681	0.662666	-6.29785
rs1947384	rs1947384	Drug_DEX	RS411	chr8	27930417	0.0108973	0.458089	0.200132	0.841864	0.914789	-6.86297
rs1947384	rs1947384	Drug_DEX	SEM	chr8	27930417	0.100714	0.297169	0.744509	0.459849	0.818895	-5.95353
rs1947384	rs1947384	Drug_DEX	SUPB15	chr8	27930417	-0.248067	-0.911238	-2.00754	0.0591348	0.191068	-5.55156
rs1951459	rs1130033	Drug_SixMP	697	chr6	167402536	0.115891	-0.898955	3.98561	0.000382	0.0008	-1.98112
rs1951459	rs1130033	Drug_SixMP	BALL1	chr6	167402536	0.0213096	-0.839239	0.184694	0.855558	0.93301	-6.6103
rs1951459	rs1130033	Drug_SixMP	CEM	chr6	167402536	0.279172	-1.75105	3.06681	0.00823313	0.0244273	-3.85017
rs1951459	rs1130033	Drug_SixMP	Jurkat	chr6	167402536	0.0724001	-0.819387	1.25283	0.220788	0.376665	-6.96113
rs1951459	rs1130033	Drug_SixMP	Nalm6	chr6	167402536	0.0351758	-0.66496	1.20081	0.23744	0.349502	-7.03853
rs1951459	rs1130033	Drug_SixMP	P12-Ichikawa	chr6	167402536	-0.0112304	-0.718078	-0.403476	0.690513	0.769442	-7.92864
rs1951459	rs1130033	Drug_SixMP	REH	chr6	167402536	-0.414302	-0.871619	-2.21732	0.0420211	0.186213	-4.56712
rs1951459	rs1130033	Drug_SixMP	RS411	chr6	167402536	-0.136825	-0.369377	-2.79193	0.00649313	0.0467396	-3.24624
rs1951459	rs1130033	Drug_SixMP	SEM	chr6	167402536	0.0641173	-0.49465	0.512521	0.610411	0.905296	-6.19927
rs1951459	rs1130033	Drug_SixMP	SUPB15	chr6	167402536	0.0391919	-1.31177	0.302976	0.765202	0.878467	-7.47542
rs1956210	rs1956210	Drug_SixMP	697	chr14	33042208	-0.127451	-1.15821	-4.47212	9.74e-05	0.000229	-0.712631
rs1956210	rs1956210	Drug_SixMP	BALL1	chr14	33042208	-0.124975	-0.887727	-0.879485	0.390866	0.691003	-6.40952
rs1956210	rs1956210	Drug_SixMP	CEM	chr14	33042208	-0.106344	-1.94056	-1.79924	0.0932134	0.166083	-6.31775
rs1956210	rs1956210	Drug_SixMP	Jurkat	chr14	33042208	-0.0252845	-1.29819	-0.48917	0.62859	0.7662	-7.78744
rs1956210	rs1956210	Drug_SixMP	Nalm6	chr14	33042208	-0.00301951	-0.23683	-0.115523	0.908654	0.940063	-7.8264
rs1956210	rs1956210	Drug_SixMP	P12-Ichikawa	chr14	33042208	-0.0356057	-0.93942	-1.6733	0.108504	0.183094	-6.75157
rs1956210	rs1956210	Drug_SixMP	REH	chr14	33042208	0.102411	0.224235	0.696024	0.496776	0.734402	-6.7506
rs1956210	rs1956210	Drug_SixMP	RS411	chr14	33042208	-0.0370208	-0.134952	-0.806042	0.422508	0.64357	-6.74355
rs1956210	rs1956210	Drug_SixMP	SEM	chr14	33042208	-0.0404753	-0.287967	-0.398565	0.691811	0.928583	-6.40301
rs1956210	rs1956210	Drug_SixMP	SUPB15	chr14	33042208	0.272609	-1.15113	3.07015	0.00630229	0.0421636	-3.59598
rs1956455	rs941591	Drug_ASP	697	chr14	94641867	0.169717	-0.254322	4.21067	0.000204	0.000453	-1.03766
rs1956455	rs941591	Drug_ASP	BALL1	chr14	94641867	-0.0303006	-0.250102	-0.15711	0.876928	0.9447	-6.25563
rs1956455	rs941591	Drug_ASP	CEM	chr14	94641867	0.203372	0.114364	2.04931	0.0593324	0.117426	-5.41965
rs1956455	rs941591	Drug_ASP	Jurkat	chr14	94641867	-0.0695288	-0.100558	-1.04335	0.305846	0.47607	-6.92887
rs1956455	rs941591	Drug_ASP	Nalm6	chr14	94641867	-0.0179784	0.0577792	-0.457476	0.649999	0.73632	-7.38634
rs1956455	rs941591	Drug_ASP	P12-Ichikawa	chr14	94641867	0.00452746	-0.0432226	0.143038	0.887569	0.917692	-7.70927
rs1956455	rs941591	Drug_ASP	REH	chr14	94641867	0.498097	-0.456421	2.25429	0.0391258	0.180055	-4.1212
rs1956455	rs941591	Drug_ASP	RS411	chr14	94641867	-0.0168287	0.183409	-0.252558	0.80123	0.899276	-6.63981
rs1956455	rs941591	Drug_ASP	SEM	chr14	94641867	0.0639811	0.0954436	0.399786	0.690916	0.928583	-5.9511
rs1956455	rs941591	Drug_ASP	SUPB15	chr14	94641867	0.15772	-0.714659	1.32264	0.20166	0.413499	-6.44058
rs1969211	rs4567422	Drug_ASP	697	chr11	99610340	0.0410399	-0.359667	1.23929	0.224566	0.275951	-7.68305
rs1969211	rs4567422	Drug_ASP	BALL1	chr11	99610340	-0.051982	-0.455352	-0.388093	0.702553	0.858714	-6.37964
rs1969211	rs4567422	Drug_ASP	CEM	chr11	99610340	-0.0242787	-0.846672	-0.310445	0.760722	0.827751	-7.51341
rs1969211	rs4567422	Drug_ASP	Jurkat	chr11	99610340	0.00421218	-0.662162	0.0761576	0.939844	0.963148	-7.62816
rs1969211	rs4567422	Drug_ASP	Nalm6	chr11	99610340	-0.0991818	-0.366087	-2.91778	0.00595837	0.0176782	-3.71876
rs1969211	rs4567422	Drug_ASP	P12-Ichikawa	chr11	99610340	-0.00706942	-0.186178	-0.256911	0.799647	0.852627	-7.84403
rs1969211	rs4567422	Drug_ASP	REH	chr11	99610340	0.228481	-0.915425	1.19858	0.248795	0.516355	-5.89133
rs1969211	rs4567422	Drug_ASP	RS411	chr11	99610340	-0.046336	0.138846	-0.815601	0.417049	0.638103	-6.51367
rs1969211	rs4567422	Drug_ASP	SEM	chr11	99610340	-0.217435	0.0364631	-1.60608	0.114184	0.531647	-4.96058
rs1969211	rs4567422	Drug_ASP	SUPB15	chr11	99610340	-0.52906	-1.21496	-3.84214	0.00109943	0.0119467	-1.71957
rs1969211	rs723641	Drug_ASP	697	chr11	99610340	0.0410399	-0.359667	1.23929	0.224566	0.275951	-7.68305
rs1969211	rs723641	Drug_ASP	BALL1	chr11	99610340	-0.051982	-0.455352	-0.388093	0.702553	0.858714	-6.37964
rs1969211	rs723641	Drug_ASP	CEM	chr11	99610340	-0.0242787	-0.846672	-0.310445	0.760722	0.827751	-7.51341
rs1969211	rs723641	Drug_ASP	Jurkat	chr11	99610340	0.00421218	-0.662162	0.0761576	0.939844	0.963148	-7.62816
rs1969211	rs723641	Drug_ASP	Nalm6	chr11	99610340	-0.0991818	-0.366087	-2.91778	0.00595837	0.0176782	-3.71876
rs1969211	rs723641	Drug_ASP	P12-Ichikawa	chr11	99610340	-0.00706942	-0.186178	-0.256911	0.799647	0.852627	-7.84403
rs1969211	rs723641	Drug_ASP	REH	chr11	99610340	0.228481	-0.915425	1.19858	0.248795	0.516355	-5.89133
rs1969211	rs723641	Drug_ASP	RS411	chr11	99610340	-0.046336	0.138846	-0.815601	0.417049	0.638103	-6.51367
rs1969211	rs723641	Drug_ASP	SEM	chr11	99610340	-0.217435	0.0364631	-1.60608	0.114184	0.531647	-4.96058
rs1969211	rs723641	Drug_ASP	SUPB15	chr11	99610340	-0.52906	-1.21496	-3.84214	0.00109943	0.0119467	-1.71957
rs1970197	rs471390	Drug_DEX	697	chr10	131359588	0.179882	0.415165	7.11316	5.51e-08	2.2e-07	6.69846
rs1970197	rs471390	Drug_DEX	BALL1	chr10	131359588	0.432094	0.148073	5.43094	3.84e-05	0.00385738	1.86776
rs1970197	rs471390	Drug_DEX	CEM	chr10	131359588	0.254992	-0.647743	5.59202	6.25e-05	0.00045	0.439223
rs1970197	rs471390	Drug_DEX	Jurkat	chr10	131359588	0.0938747	-0.414988	2.60677	0.014574	0.0449606	-4.9968
rs1970197	rs471390	Drug_DEX	Nalm6	chr10	131359588	0.211118	-0.124954	8.10331	1e-09	2.31e-08	11.5096
rs1970197	rs471390	Drug_DEX	P12-Ichikawa	chr10	131359588	0.070198	-0.168395	3.96234	0.000667	0.00254951	-2.15115
rs1970197	rs471390	Drug_DEX	REH	chr10	131359588	0.0581542	-0.215503	0.655399	0.521874	0.75095	-7.28942
rs1970197	rs471390	Drug_DEX	RS411	chr10	131359588	0.197084	0.338941	5.50098	4.05e-07	1.5e-05	5.70448
rs1970197	rs471390	Drug_DEX	SEM	chr10	131359588	0.1153	0.578205	1.86644	0.0675021	0.434989	-5.26568
rs1970197	rs471390	Drug_DEX	SUPB15	chr10	131359588	-0.0230041	-0.756639	-0.298887	0.768272	0.878467	-7.79761
rs1970197	rs579952	Drug_DEX	697	chr10	131359588	0.179882	0.415165	7.11316	5.51e-08	2.2e-07	6.69846
rs1970197	rs579952	Drug_DEX	BALL1	chr10	131359588	0.432094	0.148073	5.43094	3.84e-05	0.00385738	1.86776
rs1970197	rs579952	Drug_DEX	CEM	chr10	131359588	0.254992	-0.647743	5.59202	6.25e-05	0.00045	0.439223
rs1970197	rs579952	Drug_DEX	Jurkat	chr10	131359588	0.0938747	-0.414988	2.60677	0.014574	0.0449606	-4.9968
rs1970197	rs579952	Drug_DEX	Nalm6	chr10	131359588	0.211118	-0.124954	8.10331	1e-09	2.31e-08	11.5096
rs1970197	rs579952	Drug_DEX	P12-Ichikawa	chr10	131359588	0.070198	-0.168395	3.96234	0.000667	0.00254951	-2.15115
rs1970197	rs579952	Drug_DEX	REH	chr10	131359588	0.0581542	-0.215503	0.655399	0.521874	0.75095	-7.28942
rs1970197	rs579952	Drug_DEX	RS411	chr10	131359588	0.197084	0.338941	5.50098	4.05e-07	1.5e-05	5.70448
rs1970197	rs579952	Drug_DEX	SEM	chr10	131359588	0.1153	0.578205	1.86644	0.0675021	0.434989	-5.26568
rs1970197	rs579952	Drug_DEX	SUPB15	chr10	131359588	-0.0230041	-0.756639	-0.298887	0.768272	0.878467	-7.79761
rs1974653	rs9606232	Drug_DEX,Drug_PRED	697	chr22	20134350	-0.124483	-0.510523	-3.91176	0.000468	0.000957	-2.14374
rs1974653	rs9606232	Drug_DEX,Drug_PRED	BALL1	chr22	20134350	-0.261611	-0.281215	-1.74252	0.0986801	0.358763	-5.14659
rs1974653	rs9606232	Drug_DEX,Drug_PRED	CEM	chr22	20134350	-0.290207	-1.20294	-2.99291	0.00954203	0.027591	-3.97933
rs1974653	rs9606232	Drug_DEX,Drug_PRED	Jurkat	chr22	20134350	-0.182915	-0.792077	-3.75733	0.000817	0.00469255	-1.84989
rs1974653	rs9606232	Drug_DEX,Drug_PRED	Nalm6	chr22	20134350	-0.123307	-0.435805	-3.96685	0.000321	0.001524	-1.01336
rs1974653	rs9606232	Drug_DEX,Drug_PRED	P12-Ichikawa	chr22	20134350	-0.206432	-0.476987	-8.35855	2.95e-08	4.22e-07	8.3722
rs1974653	rs9606232	Drug_DEX,Drug_PRED	REH	chr22	20134350	0.141674	-0.909803	0.80107	0.435267	0.682884	-6.43716
rs1974653	rs9606232	Drug_DEX,Drug_PRED	RS411	chr22	20134350	-0.00540766	-0.170738	-0.106606	0.915357	0.952328	-6.94328
rs1974653	rs9606232	Drug_DEX,Drug_PRED	SEM	chr22	20134350	0.00305912	-0.273881	0.0247054	0.980383	0.994371	-6.31028
rs1974653	rs9606232	Drug_DEX,Drug_PRED	SUPB15	chr22	20134350	-0.426478	-1.10663	-4.01539	0.00074	0.00915045	-1.39437
rs199436	rs199436	Drug_SixTG	697	chr17	44789285	0.420817	0.345288	11.1755	2.2e-12	1.85e-11	17.4159
rs199436	rs199436	Drug_SixTG	BALL1	chr17	44789285	0.112705	0.529629	0.679041	0.505853	0.753701	-6.13699
rs199436	rs199436	Drug_SixTG	CEM	chr17	44789285	0.370801	0.796148	4.00892	0.00125416	0.00513094	-1.74514
rs199436	rs199436	Drug_SixTG	Jurkat	chr17	44789285	0.092726	1.13008	1.63764	0.112858	0.222843	-6.23168
rs199436	rs199436	Drug_SixTG	Nalm6	chr17	44789285	0.108455	0.59827	3.11709	0.00352059	0.0114185	-3.14327
rs199436	rs199436	Drug_SixTG	P12-Ichikawa	chr17	44789285	0.0605632	0.390907	1.6387	0.115573	0.192172	-6.46749
rs199436	rs199436	Drug_SixTG	REH	chr17	44789285	0.684768	0.119672	3.30435	0.00466942	0.057272	-2.23133
rs199436	rs199436	Drug_SixTG	RS411	chr17	44789285	0.0638947	0.805775	1.02142	0.310003	0.538012	-6.23926
rs199436	rs199436	Drug_SixTG	SEM	chr17	44789285	0.145672	0.815679	0.977687	0.332659	0.755681	-5.64845
rs199436	rs199436	Drug_SixTG	SUPB15	chr17	44789285	0.102379	0.290896	0.911553	0.373429	0.595393	-6.93793
rs199436	rs199452	Drug_SixTG	697	chr17	44789285	0.420817	0.345288	11.1755	2.2e-12	1.85e-11	17.4159
rs199436	rs199452	Drug_SixTG	BALL1	chr17	44789285	0.112705	0.529629	0.679041	0.505853	0.753701	-6.13699
rs199436	rs199452	Drug_SixTG	CEM	chr17	44789285	0.370801	0.796148	4.00892	0.00125416	0.00513094	-1.74514
rs199436	rs199452	Drug_SixTG	Jurkat	chr17	44789285	0.092726	1.13008	1.63764	0.112858	0.222843	-6.23168
rs199436	rs199452	Drug_SixTG	Nalm6	chr17	44789285	0.108455	0.59827	3.11709	0.00352059	0.0114185	-3.14327
rs199436	rs199452	Drug_SixTG	P12-Ichikawa	chr17	44789285	0.0605632	0.390907	1.6387	0.115573	0.192172	-6.46749
rs199436	rs199452	Drug_SixTG	REH	chr17	44789285	0.684768	0.119672	3.30435	0.00466942	0.057272	-2.23133
rs199436	rs199452	Drug_SixTG	RS411	chr17	44789285	0.0638947	0.805775	1.02142	0.310003	0.538012	-6.23926
rs199436	rs199452	Drug_SixTG	SEM	chr17	44789285	0.145672	0.815679	0.977687	0.332659	0.755681	-5.64845
rs199436	rs199452	Drug_SixTG	SUPB15	chr17	44789285	0.102379	0.290896	0.911553	0.373429	0.595393	-6.93793
rs199442	rs199436	Drug_SixTG	697	chr17	44820122	0.134358	-0.882152	3.42203	0.0017692	0.00329863	-3.15692
rs199442	rs199436	Drug_SixTG	BALL1	chr17	44820122	0.366151	-1.12545	2.10693	0.0495914	0.273796	-4.27799
rs199442	rs199436	Drug_SixTG	CEM	chr17	44820122	-0.0292231	-1.38546	-0.298363	0.769737	0.832658	-7.3507
rs199442	rs199436	Drug_SixTG	Jurkat	chr17	44820122	-0.128471	-0.739665	-2.02898	0.0522147	0.123036	-5.51376
rs199442	rs199436	Drug_SixTG	Nalm6	chr17	44820122	-0.091254	-0.608263	-2.4855	0.0175725	0.0433844	-4.58103
rs199442	rs199436	Drug_SixTG	P12-Ichikawa	chr17	44820122	-0.0303608	-0.699083	-0.944171	0.35539	0.466784	-7.26905
rs199442	rs199436	Drug_SixTG	REH	chr17	44820122	-0.194129	-1.1959	-0.91928	0.372113	0.636417	-5.98236
rs199442	rs199436	Drug_SixTG	RS411	chr17	44820122	-0.0910767	-0.507215	-1.3747	0.172903	0.391729	-5.76093
rs199442	rs199436	Drug_SixTG	SEM	chr17	44820122	-0.231321	-0.39248	-1.43336	0.157612	0.587522	-5.07204
rs199442	rs199436	Drug_SixTG	SUPB15	chr17	44820122	-0.0489085	-1.24369	-0.315337	0.755944	0.872547	-7.26878
rs199442	rs199452	Drug_SixTG	697	chr17	44820122	0.134358	-0.882152	3.42203	0.0017692	0.00329863	-3.15692
rs199442	rs199452	Drug_SixTG	BALL1	chr17	44820122	0.366151	-1.12545	2.10693	0.0495914	0.273796	-4.27799
rs199442	rs199452	Drug_SixTG	CEM	chr17	44820122	-0.0292231	-1.38546	-0.298363	0.769737	0.832658	-7.3507
rs199442	rs199452	Drug_SixTG	Jurkat	chr17	44820122	-0.128471	-0.739665	-2.02898	0.0522147	0.123036	-5.51376
rs199442	rs199452	Drug_SixTG	Nalm6	chr17	44820122	-0.091254	-0.608263	-2.4855	0.0175725	0.0433844	-4.58103
rs199442	rs199452	Drug_SixTG	P12-Ichikawa	chr17	44820122	-0.0303608	-0.699083	-0.944171	0.35539	0.466784	-7.26905
rs199442	rs199452	Drug_SixTG	REH	chr17	44820122	-0.194129	-1.1959	-0.91928	0.372113	0.636417	-5.98236
rs199442	rs199452	Drug_SixTG	RS411	chr17	44820122	-0.0910767	-0.507215	-1.3747	0.172903	0.391729	-5.76093
rs199442	rs199452	Drug_SixTG	SEM	chr17	44820122	-0.231321	-0.39248	-1.43336	0.157612	0.587522	-5.07204
rs199442	rs199452	Drug_SixTG	SUPB15	chr17	44820122	-0.0489085	-1.24369	-0.315337	0.755944	0.872547	-7.26878
rs199454	rs199436	Drug_SixTG	697	chr17	44800110	-0.0682558	-0.237053	-2.12089	0.0420572	0.0593462	-6.31211
rs199454	rs199436	Drug_SixTG	BALL1	chr17	44800110	-0.110358	0.0110342	-0.813217	0.426846	0.709968	-6.14439
rs199454	rs199436	Drug_SixTG	CEM	chr17	44800110	-0.170576	-0.506105	-1.5659	0.139329	0.231898	-6.37711
rs199454	rs199436	Drug_SixTG	Jurkat	chr17	44800110	0.0165047	-0.227242	0.310966	0.758165	0.859757	-7.59817
rs199454	rs199436	Drug_SixTG	Nalm6	chr17	44800110	-0.00325164	-0.145991	-0.103222	0.918343	0.947788	-7.65732
rs199454	rs199436	Drug_SixTG	P12-Ichikawa	chr17	44800110	-0.0347058	-0.313445	-1.25488	0.222757	0.325363	-7.10504
rs199454	rs199436	Drug_SixTG	REH	chr17	44800110	0.423979	-0.802312	1.7957	0.0921702	0.312004	-5.10727
rs199454	rs199436	Drug_SixTG	RS411	chr17	44800110	-0.000739	0.382617	-0.0133974	0.989343	0.993419	-6.86692
rs199454	rs199436	Drug_SixTG	SEM	chr17	44800110	-0.0623415	0.377981	-0.460381	0.647121	0.912699	-6.10557
rs199454	rs199436	Drug_SixTG	SUPB15	chr17	44800110	-0.0610821	-0.777662	-0.478042	0.638076	0.799822	-7.3389
rs199454	rs199452	Drug_SixTG	697	chr17	44800110	-0.0682558	-0.237053	-2.12089	0.0420572	0.0593462	-6.31211
rs199454	rs199452	Drug_SixTG	BALL1	chr17	44800110	-0.110358	0.0110342	-0.813217	0.426846	0.709968	-6.14439
rs199454	rs199452	Drug_SixTG	CEM	chr17	44800110	-0.170576	-0.506105	-1.5659	0.139329	0.231898	-6.37711
rs199454	rs199452	Drug_SixTG	Jurkat	chr17	44800110	0.0165047	-0.227242	0.310966	0.758165	0.859757	-7.59817
rs199454	rs199452	Drug_SixTG	Nalm6	chr17	44800110	-0.00325164	-0.145991	-0.103222	0.918343	0.947788	-7.65732
rs199454	rs199452	Drug_SixTG	P12-Ichikawa	chr17	44800110	-0.0347058	-0.313445	-1.25488	0.222757	0.325363	-7.10504
rs199454	rs199452	Drug_SixTG	REH	chr17	44800110	0.423979	-0.802312	1.7957	0.0921702	0.312004	-5.10727
rs199454	rs199452	Drug_SixTG	RS411	chr17	44800110	-0.000739	0.382617	-0.0133974	0.989343	0.993419	-6.86692
rs199454	rs199452	Drug_SixTG	SEM	chr17	44800110	-0.0623415	0.377981	-0.460381	0.647121	0.912699	-6.10557
rs199454	rs199452	Drug_SixTG	SUPB15	chr17	44800110	-0.0610821	-0.777662	-0.478042	0.638076	0.799822	-7.3389
rs199536	rs199436	Drug_SixTG	697	chr17	44820425	-0.0186548	-0.083904	-0.603289	0.550718	0.610081	-8.40242
rs199536	rs199436	Drug_SixTG	BALL1	chr17	44820425	0.0843739	0.233951	0.740171	0.468855	0.737204	-6.34049
rs199536	rs199436	Drug_SixTG	CEM	chr17	44820425	-0.0414914	-0.851288	-0.407512	0.689695	0.770039	-7.60971
rs199536	rs199436	Drug_SixTG	Jurkat	chr17	44820425	0.00114663	-0.690434	0.0220924	0.982533	0.990663	-7.74603
rs199536	rs199436	Drug_SixTG	Nalm6	chr17	44820425	-0.0325261	-0.0713286	-1.17542	0.24732	0.360931	-7.06272
rs199536	rs199436	Drug_SixTG	P12-Ichikawa	chr17	44820425	0.0589988	0.164297	2.31458	0.030411	0.0646897	-5.50551
rs199536	rs199436	Drug_SixTG	REH	chr17	44820425	-0.0381459	-0.561033	-0.23257	0.819156	0.928558	-6.77105
rs199536	rs199436	Drug_SixTG	RS411	chr17	44820425	-0.0136449	0.0339207	-0.282014	0.778631	0.884383	-6.93799
rs199536	rs199436	Drug_SixTG	SEM	chr17	44820425	0.145113	0.0790878	1.13916	0.259744	0.704054	-5.6909
rs199536	rs199436	Drug_SixTG	SUPB15	chr17	44820425	-0.0331625	-0.130881	-0.336411	0.740249	0.861436	-7.46164
rs199536	rs199452	Drug_SixTG	697	chr17	44820425	-0.0186548	-0.083904	-0.603289	0.550718	0.610081	-8.40242
rs199536	rs199452	Drug_SixTG	BALL1	chr17	44820425	0.0843739	0.233951	0.740171	0.468855	0.737204	-6.34049
rs199536	rs199452	Drug_SixTG	CEM	chr17	44820425	-0.0414914	-0.851288	-0.407512	0.689695	0.770039	-7.60971
rs199536	rs199452	Drug_SixTG	Jurkat	chr17	44820425	0.00114663	-0.690434	0.0220924	0.982533	0.990663	-7.74603
rs199536	rs199452	Drug_SixTG	Nalm6	chr17	44820425	-0.0325261	-0.0713286	-1.17542	0.24732	0.360931	-7.06272
rs199536	rs199452	Drug_SixTG	P12-Ichikawa	chr17	44820425	0.0589988	0.164297	2.31458	0.030411	0.0646897	-5.50551
rs199536	rs199452	Drug_SixTG	REH	chr17	44820425	-0.0381459	-0.561033	-0.23257	0.819156	0.928558	-6.77105
rs199536	rs199452	Drug_SixTG	RS411	chr17	44820425	-0.0136449	0.0339207	-0.282014	0.778631	0.884383	-6.93799
rs199536	rs199452	Drug_SixTG	SEM	chr17	44820425	0.145113	0.0790878	1.13916	0.259744	0.704054	-5.6909
rs199536	rs199452	Drug_SixTG	SUPB15	chr17	44820425	-0.0331625	-0.130881	-0.336411	0.740249	0.861436	-7.46164
rs199961659	rs13331105	Drug_DEX	697	chr16	70883845	0.0598875	-0.996419	1.89539	0.0674257	0.0911475	-6.75199
rs199961659	rs13331105	Drug_DEX	BALL1	chr16	70883845	0.134383	-0.848469	0.988198	0.336309	0.648742	-6.01932
rs199961659	rs13331105	Drug_DEX	CEM	chr16	70883845	-0.0684108	-1.65024	-0.62292	0.54319	0.651217	-7.40476
rs199961659	rs13331105	Drug_DEX	Jurkat	chr16	70883845	-0.0337258	-0.961336	-0.573432	0.571	0.718912	-7.49986
rs199961659	rs13331105	Drug_DEX	Nalm6	chr16	70883845	-0.0510963	-0.415893	-1.49657	0.14297	0.235205	-6.57044
rs199961659	rs13331105	Drug_DEX	P12-Ichikawa	chr16	70883845	-0.012796	-0.561136	-0.45238	0.655447	0.741352	-7.8179
rs199961659	rs13331105	Drug_DEX	REH	chr16	70883845	0.22392	-0.94343	0.923011	0.370226	0.634142	-6.23987
rs199961659	rs13331105	Drug_DEX	RS411	chr16	70883845	-0.1076	-0.478367	-1.95662	0.0537337	0.186015	-5.01899
rs199961659	rs13331105	Drug_DEX	SEM	chr16	70883845	0.0586569	-0.471153	0.443125	0.659474	0.917194	-6.13798
rs199961659	rs13331105	Drug_DEX	SUPB15	chr16	70883845	0.0663835	-1.03192	0.597761	0.55706	0.737845	-7.28784
rs2000014	rs2000014	Drug_DEX,Drug_SixMP	697	chr14	34476467	0.0222561	-0.847245	0.752729	0.457308	0.517009	-8.38546
rs2000014	rs2000014	Drug_DEX,Drug_SixMP	BALL1	chr14	34476467	-0.0262959	-0.717669	-0.251376	0.804405	0.914267	-6.78504
rs2000014	rs2000014	Drug_DEX,Drug_SixMP	CEM	chr14	34476467	0.149301	-0.899441	1.77981	0.0964591	0.171059	-6.36489
rs2000014	rs2000014	Drug_DEX,Drug_SixMP	Jurkat	chr14	34476467	-0.03664	-0.77949	-0.852818	0.401107	0.571192	-7.55171
rs2000014	rs2000014	Drug_DEX,Drug_SixMP	Nalm6	chr14	34476467	0.0129019	-0.52859	0.492247	0.625448	0.717438	-7.71282
rs2000014	rs2000014	Drug_DEX,Drug_SixMP	P12-Ichikawa	chr14	34476467	-0.0684535	-0.509434	-2.80262	0.0104061	0.0263785	-4.6299
rs2000014	rs2000014	Drug_DEX,Drug_SixMP	REH	chr14	34476467	0.0177889	-0.628872	0.124974	0.902159	0.962078	-7.01035
rs2000014	rs2000014	Drug_DEX,Drug_SixMP	RS411	chr14	34476467	-0.052795	-0.424871	-1.16731	0.246409	0.469167	-6.39443
rs2000014	rs2000014	Drug_DEX,Drug_SixMP	SEM	chr14	34476467	0.173948	-0.418942	1.71323	0.0924986	0.481106	-5.07284
rs2000014	rs2000014	Drug_DEX,Drug_SixMP	SUPB15	chr14	34476467	0.0854718	-1.01714	0.895069	0.381954	0.604465	-7.21175
rs2004304	rs10458822	Drug_SixTG	697	chr10	12576522	-0.122251	-0.617791	-4.04724	0.000322	0.000683	-1.91479
rs2004304	rs10458822	Drug_SixTG	BALL1	chr10	12576522	-0.0792231	-0.336182	-0.691915	0.497924	0.751069	-6.65559
rs2004304	rs10458822	Drug_SixTG	CEM	chr10	12576522	-0.0543895	-1.75414	-0.674332	0.510905	0.621243	-7.75853
rs2004304	rs10458822	Drug_SixTG	Jurkat	chr10	12576522	-0.0400979	-1.20868	-0.858959	0.397768	0.56786	-7.60241
rs2004304	rs10458822	Drug_SixTG	Nalm6	chr10	12576522	-0.0390177	-0.598827	-1.34811	0.185803	0.28948	-6.94
rs2004304	rs10458822	Drug_SixTG	P12-Ichikawa	chr10	12576522	-0.0730335	-0.88332	-2.54893	0.0183394	0.042337	-5.21837
rs2004304	rs10458822	Drug_SixTG	REH	chr10	12576522	0.183242	-0.872126	1.19937	0.248497	0.516355	-6.38537
rs2004304	rs10458822	Drug_SixTG	RS411	chr10	12576522	-0.125519	-0.429784	-2.91805	0.00452457	0.03641	-3.02832
rs2004304	rs10458822	Drug_SixTG	SEM	chr10	12576522	-0.107771	-0.529405	-1.18591	0.240934	0.695306	-5.88584
rs2004304	rs10458822	Drug_SixTG	SUPB15	chr10	12576522	-0.282636	-1.38894	-2.30771	0.0324399	0.126642	-5.22652
rs2004304	rs11257872	Drug_SixTG	697	chr10	12576522	-0.122251	-0.617791	-4.04724	0.000322	0.000683	-1.91479
rs2004304	rs11257872	Drug_SixTG	BALL1	chr10	12576522	-0.0792231	-0.336182	-0.691915	0.497924	0.751069	-6.65559
rs2004304	rs11257872	Drug_SixTG	CEM	chr10	12576522	-0.0543895	-1.75414	-0.674332	0.510905	0.621243	-7.75853
rs2004304	rs11257872	Drug_SixTG	Jurkat	chr10	12576522	-0.0400979	-1.20868	-0.858959	0.397768	0.56786	-7.60241
rs2004304	rs11257872	Drug_SixTG	Nalm6	chr10	12576522	-0.0390177	-0.598827	-1.34811	0.185803	0.28948	-6.94
rs2004304	rs11257872	Drug_SixTG	P12-Ichikawa	chr10	12576522	-0.0730335	-0.88332	-2.54893	0.0183394	0.042337	-5.21837
rs2004304	rs11257872	Drug_SixTG	REH	chr10	12576522	0.183242	-0.872126	1.19937	0.248497	0.516355	-6.38537
rs2004304	rs11257872	Drug_SixTG	RS411	chr10	12576522	-0.125519	-0.429784	-2.91805	0.00452457	0.03641	-3.02832
rs2004304	rs11257872	Drug_SixTG	SEM	chr10	12576522	-0.107771	-0.529405	-1.18591	0.240934	0.695306	-5.88584
rs2004304	rs11257872	Drug_SixTG	SUPB15	chr10	12576522	-0.282636	-1.38894	-2.30771	0.0324399	0.126642	-5.22652
rs200553805	rs13381361	Drug_PRED	697	chr18	33769064	0.0488731	-0.843703	1.35215	0.186137	0.231958	-7.50803
rs200553805	rs13381361	Drug_PRED	BALL1	chr18	33769064	-0.151274	-0.77848	-0.933001	0.363313	0.665035	-5.99127
rs200553805	rs13381361	Drug_PRED	CEM	chr18	33769064	0.111734	-0.99176	0.870113	0.398676	0.518796	-7.1432
rs200553805	rs13381361	Drug_PRED	Jurkat	chr18	33769064	-0.0548825	-0.693006	-0.988582	0.331463	0.501912	-7.10992
rs200553805	rs13381361	Drug_PRED	Nalm6	chr18	33769064	0.109546	-0.500389	3.26151	0.0023816	0.00841203	-2.82726
rs200553805	rs13381361	Drug_PRED	P12-Ichikawa	chr18	33769064	0.00999741	-0.479298	0.364907	0.718683	0.792604	-7.78026
rs200553805	rs13381361	Drug_PRED	REH	chr18	33769064	0.0709021	-1.17555	0.364075	0.720748	0.882697	-6.5028
rs200553805	rs13381361	Drug_PRED	RS411	chr18	33769064	0.0392221	-0.0544633	0.683973	0.495886	0.701388	-6.58163
rs200553805	rs13381361	Drug_PRED	SEM	chr18	33769064	-0.0489195	-0.230754	-0.351037	0.726949	0.938194	-6.10314
rs200553805	rs13381361	Drug_PRED	SUPB15	chr18	33769064	-0.0141684	-1.37576	-0.118877	0.906621	0.954161	-7.40857
rs200553805	rs16967526	Drug_PRED	697	chr18	33769064	0.0488731	-0.843703	1.35215	0.186137	0.231958	-7.50803
rs200553805	rs16967526	Drug_PRED	BALL1	chr18	33769064	-0.151274	-0.77848	-0.933001	0.363313	0.665035	-5.99127
rs200553805	rs16967526	Drug_PRED	CEM	chr18	33769064	0.111734	-0.99176	0.870113	0.398676	0.518796	-7.1432
rs200553805	rs16967526	Drug_PRED	Jurkat	chr18	33769064	-0.0548825	-0.693006	-0.988582	0.331463	0.501912	-7.10992
rs200553805	rs16967526	Drug_PRED	Nalm6	chr18	33769064	0.109546	-0.500389	3.26151	0.0023816	0.00841203	-2.82726
rs200553805	rs16967526	Drug_PRED	P12-Ichikawa	chr18	33769064	0.00999741	-0.479298	0.364907	0.718683	0.792604	-7.78026
rs200553805	rs16967526	Drug_PRED	REH	chr18	33769064	0.0709021	-1.17555	0.364075	0.720748	0.882697	-6.5028
rs200553805	rs16967526	Drug_PRED	RS411	chr18	33769064	0.0392221	-0.0544633	0.683973	0.495886	0.701388	-6.58163
rs200553805	rs16967526	Drug_PRED	SEM	chr18	33769064	-0.0489195	-0.230754	-0.351037	0.726949	0.938194	-6.10314
rs200553805	rs16967526	Drug_PRED	SUPB15	chr18	33769064	-0.0141684	-1.37576	-0.118877	0.906621	0.954161	-7.40857
rs2018115	rs16857367	Drug_DEX	697	chr4	44615870	-0.37345	-0.699788	-6.556	2.58e-07	9.11e-07	5.90854
rs2018115	rs16857367	Drug_DEX	BALL1	chr4	44615870	0.108746	-0.911148	0.420262	0.679327	0.847793	-5.7971
rs2018115	rs16857367	Drug_DEX	CEM	chr4	44615870	-0.196147	-1.13868	-1.32309	0.206669	0.314239	-6.1919
rs2018115	rs16857367	Drug_DEX	Jurkat	chr4	44615870	0.0368588	-0.789598	0.430405	0.670246	0.800168	-7.09463
rs2018115	rs16857367	Drug_DEX	Nalm6	chr4	44615870	0.0665556	-0.462384	1.26359	0.214265	0.325651	-6.40939
rs2018115	rs16857367	Drug_DEX	P12-Ichikawa	chr4	44615870	0.0486303	-0.545733	1.0541	0.303336	0.416324	-6.9219
rs2018115	rs16857367	Drug_DEX	REH	chr4	44615870	-0.461402	-1.52415	-1.109	0.284435	0.552251	-5.38408
rs2018115	rs16857367	Drug_DEX	RS411	chr4	44615870	0.0577579	-0.164969	0.625129	0.533591	0.727082	-6.15782
rs2018115	rs16857367	Drug_DEX	SEM	chr4	44615870	0.209639	-0.201611	0.909359	0.367267	0.774484	-5.33444
rs2018115	rs16857367	Drug_DEX	SUPB15	chr4	44615870	-0.00972116	-0.880354	-0.0596745	0.953038	0.97475	-7.12867
rs2022160	rs2282949	Drug_DEX	697	chr7	87631722	0.180192	0.0208036	6.64827	2e-07	7.23e-07	5.44976
rs2022160	rs2282949	Drug_DEX	BALL1	chr7	87631722	0.0166745	-0.317866	0.179377	0.859669	0.934137	-6.97004
rs2022160	rs2282949	Drug_DEX	CEM	chr7	87631722	0.128435	-0.363495	2.32788	0.0351529	0.0782908	-5.64867
rs2022160	rs2282949	Drug_DEX	Jurkat	chr7	87631722	0.135916	-0.211631	3.5076	0.00156872	0.00789452	-2.75512
rs2022160	rs2282949	Drug_DEX	Nalm6	chr7	87631722	0.0320927	-0.241915	1.13084	0.265387	0.381424	-7.19545
rs2022160	rs2282949	Drug_DEX	P12-Ichikawa	chr7	87631722	0.0722772	-0.410232	3.23274	0.00384302	0.0116039	-3.78109
rs2022160	rs2282949	Drug_DEX	REH	chr7	87631722	0.149281	-0.34812	1.3334	0.201774	0.463292	-6.31093
rs2022160	rs2282949	Drug_DEX	RS411	chr7	87631722	0.0281146	0.296315	0.681592	0.497383	0.70243	-6.90897
rs2022160	rs2282949	Drug_DEX	SEM	chr7	87631722	-0.0279073	0.301843	-0.331566	0.741521	0.938194	-6.61783
rs2022160	rs2282949	Drug_DEX	SUPB15	chr7	87631722	0.0629833	-0.855801	0.739701	0.468527	0.676232	-7.46693
rs2026853	rs1022457	Drug_VCR	697	chr21	17199289	0.0871538	-0.55255	1.37606	0.178693	0.223333	-6.93055
rs2026853	rs1022457	Drug_VCR	BALL1	chr21	17199289	0.473026	-0.759571	1.17881	0.254003	0.566171	-5.12001
rs2026853	rs1022457	Drug_VCR	CEM	chr21	17199289	-0.0622905	-0.770966	-0.348783	0.732358	0.806066	-6.91094
rs2026853	rs1022457	Drug_VCR	Jurkat	chr21	17199289	0.019887	-0.259752	0.208931	0.836038	0.903583	-7.08455
rs2026853	rs1022457	Drug_VCR	Nalm6	chr21	17199289	-0.187444	-0.118479	-3.29261	0.00218721	0.00783904	-2.25995
rs2026853	rs1022457	Drug_VCR	P12-Ichikawa	chr21	17199289	-0.152919	-0.0271397	-3.37873	0.00271948	0.00860749	-2.63444
rs2026853	rs1022457	Drug_VCR	REH	chr21	17199289	0.163971	-1.3061	0.293907	0.77275	0.908157	-5.8038
rs2026853	rs1022457	Drug_VCR	RS411	chr21	17199289	-0.0276191	-0.119372	-0.270026	0.787807	0.888759	-6.21422
rs2026853	rs1022457	Drug_VCR	SEM	chr21	17199289	-0.104003	-0.385678	-0.407468	0.685301	0.926405	-5.52801
rs2026853	rs1022457	Drug_VCR	SUPB15	chr21	17199289	-0.882224	-0.627918	-5.51166	2.57e-05	0.000708	2.37588
rs2026998	rs17740576	Drug_PRED	697	chr9	103181596	0.0388009	-0.614741	1.12759	0.26817	0.322182	-7.82049
rs2026998	rs17740576	Drug_PRED	BALL1	chr9	103181596	-0.357517	-0.543523	-2.18962	0.0421348	0.255808	-4.28338
rs2026998	rs17740576	Drug_PRED	CEM	chr9	103181596	0.248933	-1.11646	2.7171	0.0164943	0.0424424	-4.39878
rs2026998	rs17740576	Drug_PRED	Jurkat	chr9	103181596	0.0102596	-0.349003	0.194586	0.847143	0.907805	-7.6167
rs2026998	rs17740576	Drug_PRED	Nalm6	chr9	103181596	-0.0320904	-0.338206	-0.863582	0.393371	0.517418	-7.27115
rs2026998	rs17740576	Drug_PRED	P12-Ichikawa	chr9	103181596	0.0774897	-0.560675	1.98021	0.06039	0.11309	-6.00198
rs2026998	rs17740576	Drug_PRED	REH	chr9	103181596	-0.147991	-0.856299	-0.769392	0.453291	0.702374	-6.31533
rs2026998	rs17740576	Drug_PRED	RS411	chr9	103181596	-0.0370758	-0.0943069	-0.637394	0.525612	0.722558	-6.64936
rs2026998	rs17740576	Drug_PRED	SEM	chr9	103181596	-0.214367	-0.188624	-1.5284	0.132345	0.565787	-5.08001
rs2026998	rs17740576	Drug_PRED	SUPB15	chr9	103181596	0.0748442	-1.04872	0.639237	0.530304	0.716309	-7.23345
rs2026998	rs4395949	Drug_PRED,Drug_VCR	697	chr9	103181596	0.0388009	-0.614741	1.12759	0.26817	0.322182	-7.82049
rs2026998	rs4395949	Drug_PRED,Drug_VCR	BALL1	chr9	103181596	-0.357517	-0.543523	-2.18962	0.0421348	0.255808	-4.28338
rs2026998	rs4395949	Drug_PRED,Drug_VCR	CEM	chr9	103181596	0.248933	-1.11646	2.7171	0.0164943	0.0424424	-4.39878
rs2026998	rs4395949	Drug_PRED,Drug_VCR	Jurkat	chr9	103181596	0.0102596	-0.349003	0.194586	0.847143	0.907805	-7.6167
rs2026998	rs4395949	Drug_PRED,Drug_VCR	Nalm6	chr9	103181596	-0.0320904	-0.338206	-0.863582	0.393371	0.517418	-7.27115
rs2026998	rs4395949	Drug_PRED,Drug_VCR	P12-Ichikawa	chr9	103181596	0.0774897	-0.560675	1.98021	0.06039	0.11309	-6.00198
rs2026998	rs4395949	Drug_PRED,Drug_VCR	REH	chr9	103181596	-0.147991	-0.856299	-0.769392	0.453291	0.702374	-6.31533
rs2026998	rs4395949	Drug_PRED,Drug_VCR	RS411	chr9	103181596	-0.0370758	-0.0943069	-0.637394	0.525612	0.722558	-6.64936
rs2026998	rs4395949	Drug_PRED,Drug_VCR	SEM	chr9	103181596	-0.214367	-0.188624	-1.5284	0.132345	0.565787	-5.08001
rs2026998	rs4395949	Drug_PRED,Drug_VCR	SUPB15	chr9	103181596	0.0748442	-1.04872	0.639237	0.530304	0.716309	-7.23345
rs206157	rs2425553	Drug_ASP	697	chr20	41652523	0.0678971	-0.740819	2.29447	0.0287176	0.0418022	-6.17178
rs206157	rs2425553	Drug_ASP	BALL1	chr20	41652523	-0.00426888	-0.713681	-0.0401636	0.96841	0.985897	-6.83443
rs206157	rs2425553	Drug_ASP	CEM	chr20	41652523	-0.222645	-1.6945	-2.42531	0.0291547	0.0670322	-5.28391
rs206157	rs2425553	Drug_ASP	Jurkat	chr20	41652523	-0.129857	-1.3448	-2.70921	0.0114555	0.0373671	-4.57023
rs206157	rs2425553	Drug_ASP	Nalm6	chr20	41652523	0.111044	-0.535008	3.93036	0.000357	0.0016592	-1.22178
rs206157	rs2425553	Drug_ASP	P12-Ichikawa	chr20	41652523	-0.0881998	-0.810928	-3.88512	0.000804	0.00296255	-2.15025
rs206157	rs2425553	Drug_ASP	REH	chr20	41652523	0.0618034	-0.861621	0.478575	0.638959	0.831649	-6.91833
rs206157	rs2425553	Drug_ASP	RS411	chr20	41652523	0.368389	-0.0849207	8.13287	3.41e-12	2.42e-10	17.3382
rs206157	rs2425553	Drug_ASP	SEM	chr20	41652523	-0.06899	-0.351406	-0.675541	0.502262	0.842539	-6.28506
rs206157	rs2425553	Drug_ASP	SUPB15	chr20	41652523	-0.0776198	-1.38731	-0.796278	0.435711	0.648556	-7.31129
rs206157	rs2425554	Drug_ASP	697	chr20	41652523	0.0678971	-0.740819	2.29447	0.0287176	0.0418022	-6.17178
rs206157	rs2425554	Drug_ASP	BALL1	chr20	41652523	-0.00426888	-0.713681	-0.0401636	0.96841	0.985897	-6.83443
rs206157	rs2425554	Drug_ASP	CEM	chr20	41652523	-0.222645	-1.6945	-2.42531	0.0291547	0.0670322	-5.28391
rs206157	rs2425554	Drug_ASP	Jurkat	chr20	41652523	-0.129857	-1.3448	-2.70921	0.0114555	0.0373671	-4.57023
rs206157	rs2425554	Drug_ASP	Nalm6	chr20	41652523	0.111044	-0.535008	3.93036	0.000357	0.0016592	-1.22178
rs206157	rs2425554	Drug_ASP	P12-Ichikawa	chr20	41652523	-0.0881998	-0.810928	-3.88512	0.000804	0.00296255	-2.15025
rs206157	rs2425554	Drug_ASP	REH	chr20	41652523	0.0618034	-0.861621	0.478575	0.638959	0.831649	-6.91833
rs206157	rs2425554	Drug_ASP	RS411	chr20	41652523	0.368389	-0.0849207	8.13287	3.41e-12	2.42e-10	17.3382
rs206157	rs2425554	Drug_ASP	SEM	chr20	41652523	-0.06899	-0.351406	-0.675541	0.502262	0.842539	-6.28506
rs206157	rs2425554	Drug_ASP	SUPB15	chr20	41652523	-0.0776198	-1.38731	-0.796278	0.435711	0.648556	-7.31129
rs206157	rs2425560	Drug_ASP	697	chr20	41652523	0.0678971	-0.740819	2.29447	0.0287176	0.0418022	-6.17178
rs206157	rs2425560	Drug_ASP	BALL1	chr20	41652523	-0.00426888	-0.713681	-0.0401636	0.96841	0.985897	-6.83443
rs206157	rs2425560	Drug_ASP	CEM	chr20	41652523	-0.222645	-1.6945	-2.42531	0.0291547	0.0670322	-5.28391
rs206157	rs2425560	Drug_ASP	Jurkat	chr20	41652523	-0.129857	-1.3448	-2.70921	0.0114555	0.0373671	-4.57023
rs206157	rs2425560	Drug_ASP	Nalm6	chr20	41652523	0.111044	-0.535008	3.93036	0.000357	0.0016592	-1.22178
rs206157	rs2425560	Drug_ASP	P12-Ichikawa	chr20	41652523	-0.0881998	-0.810928	-3.88512	0.000804	0.00296255	-2.15025
rs206157	rs2425560	Drug_ASP	REH	chr20	41652523	0.0618034	-0.861621	0.478575	0.638959	0.831649	-6.91833
rs206157	rs2425560	Drug_ASP	RS411	chr20	41652523	0.368389	-0.0849207	8.13287	3.41e-12	2.42e-10	17.3382
rs206157	rs2425560	Drug_ASP	SEM	chr20	41652523	-0.06899	-0.351406	-0.675541	0.502262	0.842539	-6.28506
rs206157	rs2425560	Drug_ASP	SUPB15	chr20	41652523	-0.0776198	-1.38731	-0.796278	0.435711	0.648556	-7.31129
rs2064521	rs1934534	Drug_SixTG	697	chr6	149946472	0.161471	-0.825457	5.69208	2.98e-06	9.01e-06	2.79106
rs2064521	rs1934534	Drug_SixTG	BALL1	chr6	149946472	0.124623	-0.740539	1.04847	0.308461	0.617646	-6.17064
rs2064521	rs1934534	Drug_SixTG	CEM	chr6	149946472	-0.139519	-1.33485	-1.74125	0.103202	0.180391	-6.31946
rs2064521	rs1934534	Drug_SixTG	Jurkat	chr6	149946472	-0.22556	-0.858044	-4.14967	0.000288	0.00198365	-0.919353
rs2064521	rs1934534	Drug_SixTG	Nalm6	chr6	149946472	-0.137578	-0.505018	-5.09864	1.03e-05	8.29e-05	2.28439
rs2064521	rs1934534	Drug_SixTG	P12-Ichikawa	chr6	149946472	-0.174579	-0.557748	-6.94899	5.8e-07	6.14e-06	5.22793
rs2064521	rs1934534	Drug_SixTG	REH	chr6	149946472	-0.149624	-0.775722	-0.822411	0.423384	0.672527	-6.56164
rs2064521	rs1934534	Drug_SixTG	RS411	chr6	149946472	-0.0540964	-0.313577	-1.12306	0.264629	0.487539	-6.40817
rs2064521	rs1934534	Drug_SixTG	SEM	chr6	149946472	0.266931	-0.329092	2.42691	0.0186515	0.272388	-3.64675
rs2064521	rs1934534	Drug_SixTG	SUPB15	chr6	149946472	0.0343418	-0.481789	0.27682	0.784909	0.889737	-7.52215
rs2064521	rs9322209	Drug_SixTG	697	chr6	149946472	0.161471	-0.825457	5.69208	2.98e-06	9.01e-06	2.79106
rs2064521	rs9322209	Drug_SixTG	BALL1	chr6	149946472	0.124623	-0.740539	1.04847	0.308461	0.617646	-6.17064
rs2064521	rs9322209	Drug_SixTG	CEM	chr6	149946472	-0.139519	-1.33485	-1.74125	0.103202	0.180391	-6.31946
rs2064521	rs9322209	Drug_SixTG	Jurkat	chr6	149946472	-0.22556	-0.858044	-4.14967	0.000288	0.00198365	-0.919353
rs2064521	rs9322209	Drug_SixTG	Nalm6	chr6	149946472	-0.137578	-0.505018	-5.09864	1.03e-05	8.29e-05	2.28439
rs2064521	rs9322209	Drug_SixTG	P12-Ichikawa	chr6	149946472	-0.174579	-0.557748	-6.94899	5.8e-07	6.14e-06	5.22793
rs2064521	rs9322209	Drug_SixTG	REH	chr6	149946472	-0.149624	-0.775722	-0.822411	0.423384	0.672527	-6.56164
rs2064521	rs9322209	Drug_SixTG	RS411	chr6	149946472	-0.0540964	-0.313577	-1.12306	0.264629	0.487539	-6.40817
rs2064521	rs9322209	Drug_SixTG	SEM	chr6	149946472	0.266931	-0.329092	2.42691	0.0186515	0.272388	-3.64675
rs2064521	rs9322209	Drug_SixTG	SUPB15	chr6	149946472	0.0343418	-0.481789	0.27682	0.784909	0.889737	-7.52215
rs2064524	rs932494	Drug_ASP	697	chr6	24919115	0.160292	-0.549915	2.73709	0.0101838	0.0164056	-4.46981
rs2064524	rs932494	Drug_ASP	BALL1	chr6	24919115	0.037475	-0.89375	0.123345	0.903217	0.958789	-5.81321
rs2064524	rs932494	Drug_ASP	CEM	chr6	24919115	0.171725	-0.763085	1.28941	0.217818	0.32711	-6.19003
rs2064524	rs932494	Drug_ASP	Jurkat	chr6	24919115	0.165088	-0.368722	1.63354	0.113722	0.22403	-5.83915
rs2064524	rs932494	Drug_ASP	Nalm6	chr6	24919115	0.173506	-0.37148	3.12772	0.00342164	0.0112472	-2.73177
rs2064524	rs932494	Drug_ASP	P12-Ichikawa	chr6	24919115	0.104897	-0.278666	2.49557	0.0206109	0.0468445	-4.59929
rs2064524	rs932494	Drug_ASP	REH	chr6	24919115	-0.0980523	-1.37593	-0.206871	0.838819	0.93531	-5.8906
rs2064524	rs932494	Drug_ASP	RS411	chr6	24919115	0.190033	-0.352458	1.94249	0.0554482	0.190189	-4.49745
rs2064524	rs932494	Drug_ASP	SEM	chr6	24919115	0.119457	-0.242173	0.478635	0.634162	0.909908	-5.55374
rs2064524	rs932494	Drug_ASP	SUPB15	chr6	24919115	0.0138547	-0.971014	0.083467	0.934354	0.968974	-7.09431
rs2066275	rs7917710	Drug_SixMP	697	chr10	93564315	0.207052	-0.25203	5.13964	1.45e-05	3.94e-05	1.42773
rs2066275	rs7917710	Drug_SixMP	BALL1	chr10	93564315	0.00316174	-0.185996	0.0210474	0.983442	0.991579	-6.42498
rs2066275	rs7917710	Drug_SixMP	CEM	chr10	93564315	0.1821	-0.984298	1.79588	0.0937665	0.166631	-5.98258
rs2066275	rs7917710	Drug_SixMP	Jurkat	chr10	93564315	-0.0411513	-0.119778	-0.730733	0.471105	0.632839	-7.33004
rs2066275	rs7917710	Drug_SixMP	Nalm6	chr10	93564315	-0.0174112	-0.245457	-0.524063	0.603354	0.698319	-7.47309
rs2066275	rs7917710	Drug_SixMP	P12-Ichikawa	chr10	93564315	0.0493774	-0.085163	1.73531	0.0967486	0.166384	-6.37341
rs2066275	rs7917710	Drug_SixMP	REH	chr10	93564315	0.33448	-0.999796	1.67024	0.115049	0.344945	-5.23117
rs2066275	rs7917710	Drug_SixMP	RS411	chr10	93564315	0.00240491	-0.0469279	0.0413129	0.967145	0.980945	-6.81079
rs2066275	rs7917710	Drug_SixMP	SEM	chr10	93564315	0.0435918	-0.159854	0.294352	0.769636	0.942092	-6.1179
rs2066275	rs7917710	Drug_SixMP	SUPB15	chr10	93564315	-0.076092	-0.775038	-0.653916	0.521006	0.709933	-7.19118
rs2072803	rs1977	Drug_PRED	697	chr6	26392515	-0.348258	-0.321597	-12.2647	2.07e-13	2.13e-12	19.5454
rs2072803	rs1977	Drug_PRED	BALL1	chr6	26392515	0.0576533	-0.316835	0.573195	0.573689	0.782971	-6.60433
rs2072803	rs1977	Drug_PRED	CEM	chr6	26392515	0.0573019	-1.091	0.822135	0.42456	0.540522	-7.49116
rs2072803	rs1977	Drug_PRED	Jurkat	chr6	26392515	0.0378711	-0.680713	0.862877	0.395647	0.56647	-7.50183
rs2072803	rs1977	Drug_PRED	Nalm6	chr6	26392515	-0.0471556	0.14901	-1.73322	0.0913694	0.166891	-6.34236
rs2072803	rs1977	Drug_PRED	P12-Ichikawa	chr6	26392515	0.0674959	-0.382415	2.63601	0.0151288	0.0357261	-4.95769
rs2072803	rs1977	Drug_PRED	REH	chr6	26392515	-0.302005	-0.28967	-1.96266	0.0679967	0.26068	-5.15387
rs2072803	rs1977	Drug_PRED	RS411	chr6	26392515	0.0614914	0.616078	1.35514	0.179027	0.399098	-6.14364
rs2072803	rs1977	Drug_PRED	SEM	chr6	26392515	0.105162	0.318242	1.01155	0.316339	0.744412	-5.95362
rs2072803	rs1977	Drug_PRED	SUPB15	chr6	26392515	-0.0875566	-0.583338	-0.955908	0.351128	0.57488	-7.12863
rs2072803	rs1978	Drug_PRED	697	chr6	26392515	-0.348258	-0.321597	-12.2647	2.07e-13	2.13e-12	19.5454
rs2072803	rs1978	Drug_PRED	BALL1	chr6	26392515	0.0576533	-0.316835	0.573195	0.573689	0.782971	-6.60433
rs2072803	rs1978	Drug_PRED	CEM	chr6	26392515	0.0573019	-1.091	0.822135	0.42456	0.540522	-7.49116
rs2072803	rs1978	Drug_PRED	Jurkat	chr6	26392515	0.0378711	-0.680713	0.862877	0.395647	0.56647	-7.50183
rs2072803	rs1978	Drug_PRED	Nalm6	chr6	26392515	-0.0471556	0.14901	-1.73322	0.0913694	0.166891	-6.34236
rs2072803	rs1978	Drug_PRED	P12-Ichikawa	chr6	26392515	0.0674959	-0.382415	2.63601	0.0151288	0.0357261	-4.95769
rs2072803	rs1978	Drug_PRED	REH	chr6	26392515	-0.302005	-0.28967	-1.96266	0.0679967	0.26068	-5.15387
rs2072803	rs1978	Drug_PRED	RS411	chr6	26392515	0.0614914	0.616078	1.35514	0.179027	0.399098	-6.14364
rs2072803	rs1978	Drug_PRED	SEM	chr6	26392515	0.105162	0.318242	1.01155	0.316339	0.744412	-5.95362
rs2072803	rs1978	Drug_PRED	SUPB15	chr6	26392515	-0.0875566	-0.583338	-0.955908	0.351128	0.57488	-7.12863
rs2072803	rs2073529	Drug_PRED	697	chr6	26392515	-0.348258	-0.321597	-12.2647	2.07e-13	2.13e-12	19.5454
rs2072803	rs2073529	Drug_PRED	BALL1	chr6	26392515	0.0576533	-0.316835	0.573195	0.573689	0.782971	-6.60433
rs2072803	rs2073529	Drug_PRED	CEM	chr6	26392515	0.0573019	-1.091	0.822135	0.42456	0.540522	-7.49116
rs2072803	rs2073529	Drug_PRED	Jurkat	chr6	26392515	0.0378711	-0.680713	0.862877	0.395647	0.56647	-7.50183
rs2072803	rs2073529	Drug_PRED	Nalm6	chr6	26392515	-0.0471556	0.14901	-1.73322	0.0913694	0.166891	-6.34236
rs2072803	rs2073529	Drug_PRED	P12-Ichikawa	chr6	26392515	0.0674959	-0.382415	2.63601	0.0151288	0.0357261	-4.95769
rs2072803	rs2073529	Drug_PRED	REH	chr6	26392515	-0.302005	-0.28967	-1.96266	0.0679967	0.26068	-5.15387
rs2072803	rs2073529	Drug_PRED	RS411	chr6	26392515	0.0614914	0.616078	1.35514	0.179027	0.399098	-6.14364
rs2072803	rs2073529	Drug_PRED	SEM	chr6	26392515	0.105162	0.318242	1.01155	0.316339	0.744412	-5.95362
rs2072803	rs2073529	Drug_PRED	SUPB15	chr6	26392515	-0.0875566	-0.583338	-0.955908	0.351128	0.57488	-7.12863
rs2072803	rs9358932	Drug_PRED	697	chr6	26392515	-0.348258	-0.321597	-12.2647	2.07e-13	2.13e-12	19.5454
rs2072803	rs9358932	Drug_PRED	BALL1	chr6	26392515	0.0576533	-0.316835	0.573195	0.573689	0.782971	-6.60433
rs2072803	rs9358932	Drug_PRED	CEM	chr6	26392515	0.0573019	-1.091	0.822135	0.42456	0.540522	-7.49116
rs2072803	rs9358932	Drug_PRED	Jurkat	chr6	26392515	0.0378711	-0.680713	0.862877	0.395647	0.56647	-7.50183
rs2072803	rs9358932	Drug_PRED	Nalm6	chr6	26392515	-0.0471556	0.14901	-1.73322	0.0913694	0.166891	-6.34236
rs2072803	rs9358932	Drug_PRED	P12-Ichikawa	chr6	26392515	0.0674959	-0.382415	2.63601	0.0151288	0.0357261	-4.95769
rs2072803	rs9358932	Drug_PRED	REH	chr6	26392515	-0.302005	-0.28967	-1.96266	0.0679967	0.26068	-5.15387
rs2072803	rs9358932	Drug_PRED	RS411	chr6	26392515	0.0614914	0.616078	1.35514	0.179027	0.399098	-6.14364
rs2072803	rs9358932	Drug_PRED	SEM	chr6	26392515	0.105162	0.318242	1.01155	0.316339	0.744412	-5.95362
rs2072803	rs9358932	Drug_PRED	SUPB15	chr6	26392515	-0.0875566	-0.583338	-0.955908	0.351128	0.57488	-7.12863
rs2072803	rs9379851	Drug_PRED	697	chr6	26392515	-0.348258	-0.321597	-12.2647	2.07e-13	2.13e-12	19.5454
rs2072803	rs9379851	Drug_PRED	BALL1	chr6	26392515	0.0576533	-0.316835	0.573195	0.573689	0.782971	-6.60433
rs2072803	rs9379851	Drug_PRED	CEM	chr6	26392515	0.0573019	-1.091	0.822135	0.42456	0.540522	-7.49116
rs2072803	rs9379851	Drug_PRED	Jurkat	chr6	26392515	0.0378711	-0.680713	0.862877	0.395647	0.56647	-7.50183
rs2072803	rs9379851	Drug_PRED	Nalm6	chr6	26392515	-0.0471556	0.14901	-1.73322	0.0913694	0.166891	-6.34236
rs2072803	rs9379851	Drug_PRED	P12-Ichikawa	chr6	26392515	0.0674959	-0.382415	2.63601	0.0151288	0.0357261	-4.95769
rs2072803	rs9379851	Drug_PRED	REH	chr6	26392515	-0.302005	-0.28967	-1.96266	0.0679967	0.26068	-5.15387
rs2072803	rs9379851	Drug_PRED	RS411	chr6	26392515	0.0614914	0.616078	1.35514	0.179027	0.399098	-6.14364
rs2072803	rs9379851	Drug_PRED	SEM	chr6	26392515	0.105162	0.318242	1.01155	0.316339	0.744412	-5.95362
rs2072803	rs9379851	Drug_PRED	SUPB15	chr6	26392515	-0.0875566	-0.583338	-0.955908	0.351128	0.57488	-7.12863
rs2072803	rs9379855	Drug_PRED	697	chr6	26392515	-0.348258	-0.321597	-12.2647	2.07e-13	2.13e-12	19.5454
rs2072803	rs9379855	Drug_PRED	BALL1	chr6	26392515	0.0576533	-0.316835	0.573195	0.573689	0.782971	-6.60433
rs2072803	rs9379855	Drug_PRED	CEM	chr6	26392515	0.0573019	-1.091	0.822135	0.42456	0.540522	-7.49116
rs2072803	rs9379855	Drug_PRED	Jurkat	chr6	26392515	0.0378711	-0.680713	0.862877	0.395647	0.56647	-7.50183
rs2072803	rs9379855	Drug_PRED	Nalm6	chr6	26392515	-0.0471556	0.14901	-1.73322	0.0913694	0.166891	-6.34236
rs2072803	rs9379855	Drug_PRED	P12-Ichikawa	chr6	26392515	0.0674959	-0.382415	2.63601	0.0151288	0.0357261	-4.95769
rs2072803	rs9379855	Drug_PRED	REH	chr6	26392515	-0.302005	-0.28967	-1.96266	0.0679967	0.26068	-5.15387
rs2072803	rs9379855	Drug_PRED	RS411	chr6	26392515	0.0614914	0.616078	1.35514	0.179027	0.399098	-6.14364
rs2072803	rs9379855	Drug_PRED	SEM	chr6	26392515	0.105162	0.318242	1.01155	0.316339	0.744412	-5.95362
rs2072803	rs9379855	Drug_PRED	SUPB15	chr6	26392515	-0.0875566	-0.583338	-0.955908	0.351128	0.57488	-7.12863
rs2072803	rs9393708	Drug_PRED	697	chr6	26392515	-0.348258	-0.321597	-12.2647	2.07e-13	2.13e-12	19.5454
rs2072803	rs9393708	Drug_PRED	BALL1	chr6	26392515	0.0576533	-0.316835	0.573195	0.573689	0.782971	-6.60433
rs2072803	rs9393708	Drug_PRED	CEM	chr6	26392515	0.0573019	-1.091	0.822135	0.42456	0.540522	-7.49116
rs2072803	rs9393708	Drug_PRED	Jurkat	chr6	26392515	0.0378711	-0.680713	0.862877	0.395647	0.56647	-7.50183
rs2072803	rs9393708	Drug_PRED	Nalm6	chr6	26392515	-0.0471556	0.14901	-1.73322	0.0913694	0.166891	-6.34236
rs2072803	rs9393708	Drug_PRED	P12-Ichikawa	chr6	26392515	0.0674959	-0.382415	2.63601	0.0151288	0.0357261	-4.95769
rs2072803	rs9393708	Drug_PRED	REH	chr6	26392515	-0.302005	-0.28967	-1.96266	0.0679967	0.26068	-5.15387
rs2072803	rs9393708	Drug_PRED	RS411	chr6	26392515	0.0614914	0.616078	1.35514	0.179027	0.399098	-6.14364
rs2072803	rs9393708	Drug_PRED	SEM	chr6	26392515	0.105162	0.318242	1.01155	0.316339	0.744412	-5.95362
rs2072803	rs9393708	Drug_PRED	SUPB15	chr6	26392515	-0.0875566	-0.583338	-0.955908	0.351128	0.57488	-7.12863
rs2072803	rs9393713	Drug_PRED	697	chr6	26392515	-0.348258	-0.321597	-12.2647	2.07e-13	2.13e-12	19.5454
rs2072803	rs9393713	Drug_PRED	BALL1	chr6	26392515	0.0576533	-0.316835	0.573195	0.573689	0.782971	-6.60433
rs2072803	rs9393713	Drug_PRED	CEM	chr6	26392515	0.0573019	-1.091	0.822135	0.42456	0.540522	-7.49116
rs2072803	rs9393713	Drug_PRED	Jurkat	chr6	26392515	0.0378711	-0.680713	0.862877	0.395647	0.56647	-7.50183
rs2072803	rs9393713	Drug_PRED	Nalm6	chr6	26392515	-0.0471556	0.14901	-1.73322	0.0913694	0.166891	-6.34236
rs2072803	rs9393713	Drug_PRED	P12-Ichikawa	chr6	26392515	0.0674959	-0.382415	2.63601	0.0151288	0.0357261	-4.95769
rs2072803	rs9393713	Drug_PRED	REH	chr6	26392515	-0.302005	-0.28967	-1.96266	0.0679967	0.26068	-5.15387
rs2072803	rs9393713	Drug_PRED	RS411	chr6	26392515	0.0614914	0.616078	1.35514	0.179027	0.399098	-6.14364
rs2072803	rs9393713	Drug_PRED	SEM	chr6	26392515	0.105162	0.318242	1.01155	0.316339	0.744412	-5.95362
rs2072803	rs9393713	Drug_PRED	SUPB15	chr6	26392515	-0.0875566	-0.583338	-0.955908	0.351128	0.57488	-7.12863
rs2073529	rs1977	Drug_PRED	697	chr6	26375159	-0.146837	-1.18259	-3.99411	0.000373	0.000783	-1.73394
rs2073529	rs1977	Drug_PRED	BALL1	chr6	26375159	0.310676	-1.07657	1.64791	0.116923	0.388522	-5.08621
rs2073529	rs1977	Drug_PRED	CEM	chr6	26375159	0.057575	-1.27054	0.50717	0.619802	0.713484	-7.34992
rs2073529	rs1977	Drug_PRED	Jurkat	chr6	26375159	0.144299	-0.889491	2.12048	0.0430983	0.10444	-5.413
rs2073529	rs1977	Drug_PRED	Nalm6	chr6	26375159	-0.132016	-0.539312	-3.4614	0.00136983	0.00531091	-2.25851
rs2073529	rs1977	Drug_PRED	P12-Ichikawa	chr6	26375159	0.0330334	-0.70405	0.992757	0.331679	0.443104	-7.29858
rs2073529	rs1977	Drug_PRED	REH	chr6	26375159	-1.13089	-1.16722	-5.96955	2.29e-05	0.00205987	2.91545
rs2073529	rs1977	Drug_PRED	RS411	chr6	26375159	-0.00788243	-0.594009	-0.124602	0.901138	0.944313	-6.76141
rs2073529	rs1977	Drug_PRED	SEM	chr6	26375159	-0.125508	-0.542142	-0.814641	0.418914	0.794074	-5.79835
rs2073529	rs1977	Drug_PRED	SUPB15	chr6	26375159	-0.163387	-1.26746	-1.32854	0.199743	0.411045	-6.4923
rs2073529	rs1978	Drug_PRED	697	chr6	26375159	-0.146837	-1.18259	-3.99411	0.000373	0.000783	-1.73394
rs2073529	rs1978	Drug_PRED	BALL1	chr6	26375159	0.310676	-1.07657	1.64791	0.116923	0.388522	-5.08621
rs2073529	rs1978	Drug_PRED	CEM	chr6	26375159	0.057575	-1.27054	0.50717	0.619802	0.713484	-7.34992
rs2073529	rs1978	Drug_PRED	Jurkat	chr6	26375159	0.144299	-0.889491	2.12048	0.0430983	0.10444	-5.413
rs2073529	rs1978	Drug_PRED	Nalm6	chr6	26375159	-0.132016	-0.539312	-3.4614	0.00136983	0.00531091	-2.25851
rs2073529	rs1978	Drug_PRED	P12-Ichikawa	chr6	26375159	0.0330334	-0.70405	0.992757	0.331679	0.443104	-7.29858
rs2073529	rs1978	Drug_PRED	REH	chr6	26375159	-1.13089	-1.16722	-5.96955	2.29e-05	0.00205987	2.91545
rs2073529	rs1978	Drug_PRED	RS411	chr6	26375159	-0.00788243	-0.594009	-0.124602	0.901138	0.944313	-6.76141
rs2073529	rs1978	Drug_PRED	SEM	chr6	26375159	-0.125508	-0.542142	-0.814641	0.418914	0.794074	-5.79835
rs2073529	rs1978	Drug_PRED	SUPB15	chr6	26375159	-0.163387	-1.26746	-1.32854	0.199743	0.411045	-6.4923
rs2073529	rs2073529	Drug_PRED	697	chr6	26375159	-0.146837	-1.18259	-3.99411	0.000373	0.000783	-1.73394
rs2073529	rs2073529	Drug_PRED	BALL1	chr6	26375159	0.310676	-1.07657	1.64791	0.116923	0.388522	-5.08621
rs2073529	rs2073529	Drug_PRED	CEM	chr6	26375159	0.057575	-1.27054	0.50717	0.619802	0.713484	-7.34992
rs2073529	rs2073529	Drug_PRED	Jurkat	chr6	26375159	0.144299	-0.889491	2.12048	0.0430983	0.10444	-5.413
rs2073529	rs2073529	Drug_PRED	Nalm6	chr6	26375159	-0.132016	-0.539312	-3.4614	0.00136983	0.00531091	-2.25851
rs2073529	rs2073529	Drug_PRED	P12-Ichikawa	chr6	26375159	0.0330334	-0.70405	0.992757	0.331679	0.443104	-7.29858
rs2073529	rs2073529	Drug_PRED	REH	chr6	26375159	-1.13089	-1.16722	-5.96955	2.29e-05	0.00205987	2.91545
rs2073529	rs2073529	Drug_PRED	RS411	chr6	26375159	-0.00788243	-0.594009	-0.124602	0.901138	0.944313	-6.76141
rs2073529	rs2073529	Drug_PRED	SEM	chr6	26375159	-0.125508	-0.542142	-0.814641	0.418914	0.794074	-5.79835
rs2073529	rs2073529	Drug_PRED	SUPB15	chr6	26375159	-0.163387	-1.26746	-1.32854	0.199743	0.411045	-6.4923
rs2073529	rs9358932	Drug_PRED	697	chr6	26375159	-0.146837	-1.18259	-3.99411	0.000373	0.000783	-1.73394
rs2073529	rs9358932	Drug_PRED	BALL1	chr6	26375159	0.310676	-1.07657	1.64791	0.116923	0.388522	-5.08621
rs2073529	rs9358932	Drug_PRED	CEM	chr6	26375159	0.057575	-1.27054	0.50717	0.619802	0.713484	-7.34992
rs2073529	rs9358932	Drug_PRED	Jurkat	chr6	26375159	0.144299	-0.889491	2.12048	0.0430983	0.10444	-5.413
rs2073529	rs9358932	Drug_PRED	Nalm6	chr6	26375159	-0.132016	-0.539312	-3.4614	0.00136983	0.00531091	-2.25851
rs2073529	rs9358932	Drug_PRED	P12-Ichikawa	chr6	26375159	0.0330334	-0.70405	0.992757	0.331679	0.443104	-7.29858
rs2073529	rs9358932	Drug_PRED	REH	chr6	26375159	-1.13089	-1.16722	-5.96955	2.29e-05	0.00205987	2.91545
rs2073529	rs9358932	Drug_PRED	RS411	chr6	26375159	-0.00788243	-0.594009	-0.124602	0.901138	0.944313	-6.76141
rs2073529	rs9358932	Drug_PRED	SEM	chr6	26375159	-0.125508	-0.542142	-0.814641	0.418914	0.794074	-5.79835
rs2073529	rs9358932	Drug_PRED	SUPB15	chr6	26375159	-0.163387	-1.26746	-1.32854	0.199743	0.411045	-6.4923
rs2073529	rs9379851	Drug_PRED	697	chr6	26375159	-0.146837	-1.18259	-3.99411	0.000373	0.000783	-1.73394
rs2073529	rs9379851	Drug_PRED	BALL1	chr6	26375159	0.310676	-1.07657	1.64791	0.116923	0.388522	-5.08621
rs2073529	rs9379851	Drug_PRED	CEM	chr6	26375159	0.057575	-1.27054	0.50717	0.619802	0.713484	-7.34992
rs2073529	rs9379851	Drug_PRED	Jurkat	chr6	26375159	0.144299	-0.889491	2.12048	0.0430983	0.10444	-5.413
rs2073529	rs9379851	Drug_PRED	Nalm6	chr6	26375159	-0.132016	-0.539312	-3.4614	0.00136983	0.00531091	-2.25851
rs2073529	rs9379851	Drug_PRED	P12-Ichikawa	chr6	26375159	0.0330334	-0.70405	0.992757	0.331679	0.443104	-7.29858
rs2073529	rs9379851	Drug_PRED	REH	chr6	26375159	-1.13089	-1.16722	-5.96955	2.29e-05	0.00205987	2.91545
rs2073529	rs9379851	Drug_PRED	RS411	chr6	26375159	-0.00788243	-0.594009	-0.124602	0.901138	0.944313	-6.76141
rs2073529	rs9379851	Drug_PRED	SEM	chr6	26375159	-0.125508	-0.542142	-0.814641	0.418914	0.794074	-5.79835
rs2073529	rs9379851	Drug_PRED	SUPB15	chr6	26375159	-0.163387	-1.26746	-1.32854	0.199743	0.411045	-6.4923
rs2073529	rs9379855	Drug_PRED	697	chr6	26375159	-0.146837	-1.18259	-3.99411	0.000373	0.000783	-1.73394
rs2073529	rs9379855	Drug_PRED	BALL1	chr6	26375159	0.310676	-1.07657	1.64791	0.116923	0.388522	-5.08621
rs2073529	rs9379855	Drug_PRED	CEM	chr6	26375159	0.057575	-1.27054	0.50717	0.619802	0.713484	-7.34992
rs2073529	rs9379855	Drug_PRED	Jurkat	chr6	26375159	0.144299	-0.889491	2.12048	0.0430983	0.10444	-5.413
rs2073529	rs9379855	Drug_PRED	Nalm6	chr6	26375159	-0.132016	-0.539312	-3.4614	0.00136983	0.00531091	-2.25851
rs2073529	rs9379855	Drug_PRED	P12-Ichikawa	chr6	26375159	0.0330334	-0.70405	0.992757	0.331679	0.443104	-7.29858
rs2073529	rs9379855	Drug_PRED	REH	chr6	26375159	-1.13089	-1.16722	-5.96955	2.29e-05	0.00205987	2.91545
rs2073529	rs9379855	Drug_PRED	RS411	chr6	26375159	-0.00788243	-0.594009	-0.124602	0.901138	0.944313	-6.76141
rs2073529	rs9379855	Drug_PRED	SEM	chr6	26375159	-0.125508	-0.542142	-0.814641	0.418914	0.794074	-5.79835
rs2073529	rs9379855	Drug_PRED	SUPB15	chr6	26375159	-0.163387	-1.26746	-1.32854	0.199743	0.411045	-6.4923
rs2073529	rs9393708	Drug_PRED	697	chr6	26375159	-0.146837	-1.18259	-3.99411	0.000373	0.000783	-1.73394
rs2073529	rs9393708	Drug_PRED	BALL1	chr6	26375159	0.310676	-1.07657	1.64791	0.116923	0.388522	-5.08621
rs2073529	rs9393708	Drug_PRED	CEM	chr6	26375159	0.057575	-1.27054	0.50717	0.619802	0.713484	-7.34992
rs2073529	rs9393708	Drug_PRED	Jurkat	chr6	26375159	0.144299	-0.889491	2.12048	0.0430983	0.10444	-5.413
rs2073529	rs9393708	Drug_PRED	Nalm6	chr6	26375159	-0.132016	-0.539312	-3.4614	0.00136983	0.00531091	-2.25851
rs2073529	rs9393708	Drug_PRED	P12-Ichikawa	chr6	26375159	0.0330334	-0.70405	0.992757	0.331679	0.443104	-7.29858
rs2073529	rs9393708	Drug_PRED	REH	chr6	26375159	-1.13089	-1.16722	-5.96955	2.29e-05	0.00205987	2.91545
rs2073529	rs9393708	Drug_PRED	RS411	chr6	26375159	-0.00788243	-0.594009	-0.124602	0.901138	0.944313	-6.76141
rs2073529	rs9393708	Drug_PRED	SEM	chr6	26375159	-0.125508	-0.542142	-0.814641	0.418914	0.794074	-5.79835
rs2073529	rs9393708	Drug_PRED	SUPB15	chr6	26375159	-0.163387	-1.26746	-1.32854	0.199743	0.411045	-6.4923
rs2073529	rs9393713	Drug_PRED	697	chr6	26375159	-0.146837	-1.18259	-3.99411	0.000373	0.000783	-1.73394
rs2073529	rs9393713	Drug_PRED	BALL1	chr6	26375159	0.310676	-1.07657	1.64791	0.116923	0.388522	-5.08621
rs2073529	rs9393713	Drug_PRED	CEM	chr6	26375159	0.057575	-1.27054	0.50717	0.619802	0.713484	-7.34992
rs2073529	rs9393713	Drug_PRED	Jurkat	chr6	26375159	0.144299	-0.889491	2.12048	0.0430983	0.10444	-5.413
rs2073529	rs9393713	Drug_PRED	Nalm6	chr6	26375159	-0.132016	-0.539312	-3.4614	0.00136983	0.00531091	-2.25851
rs2073529	rs9393713	Drug_PRED	P12-Ichikawa	chr6	26375159	0.0330334	-0.70405	0.992757	0.331679	0.443104	-7.29858
rs2073529	rs9393713	Drug_PRED	REH	chr6	26375159	-1.13089	-1.16722	-5.96955	2.29e-05	0.00205987	2.91545
rs2073529	rs9393713	Drug_PRED	RS411	chr6	26375159	-0.00788243	-0.594009	-0.124602	0.901138	0.944313	-6.76141
rs2073529	rs9393713	Drug_PRED	SEM	chr6	26375159	-0.125508	-0.542142	-0.814641	0.418914	0.794074	-5.79835
rs2073529	rs9393713	Drug_PRED	SUPB15	chr6	26375159	-0.163387	-1.26746	-1.32854	0.199743	0.411045	-6.4923
rs2073530	rs1977	Drug_PRED	697	chr6	26375243	-0.0913554	-1.06911	-3.18167	0.00332572	0.00582512	-4.15025
rs2073530	rs1977	Drug_PRED	BALL1	chr6	26375243	-0.0686642	-0.645664	-0.618282	0.544227	0.773709	-6.60124
rs2073530	rs1977	Drug_PRED	CEM	chr6	26375243	-0.135375	-1.69401	-1.5133	0.152089	0.247344	-6.7343
rs2073530	rs1977	Drug_PRED	Jurkat	chr6	26375243	-0.0136122	-0.931757	-0.298856	0.767291	0.864025	-7.85901
rs2073530	rs1977	Drug_PRED	Nalm6	chr6	26375243	0.0136849	-0.361763	0.462256	0.646599	0.73442	-7.72234
rs2073530	rs1977	Drug_PRED	P12-Ichikawa	chr6	26375243	-0.0311678	-0.647378	-1.43292	0.166013	0.257705	-7.09926
rs2073530	rs1977	Drug_PRED	REH	chr6	26375243	0.132095	-0.365862	1.0795	0.296968	0.568605	-6.40239
rs2073530	rs1977	Drug_PRED	RS411	chr6	26375243	-0.0306782	-0.467335	-0.660266	0.510901	0.708792	-6.84797
rs2073530	rs1977	Drug_PRED	SEM	chr6	26375243	-0.0236339	-0.494545	-0.216167	0.829685	0.960353	-6.4532
rs2073530	rs1977	Drug_PRED	SUPB15	chr6	26375243	0.0953738	-1.24971	1.06009	0.302401	0.525542	-7.03465
rs2073530	rs1978	Drug_PRED	697	chr6	26375243	-0.0913554	-1.06911	-3.18167	0.00332572	0.00582512	-4.15025
rs2073530	rs1978	Drug_PRED	BALL1	chr6	26375243	-0.0686642	-0.645664	-0.618282	0.544227	0.773709	-6.60124
rs2073530	rs1978	Drug_PRED	CEM	chr6	26375243	-0.135375	-1.69401	-1.5133	0.152089	0.247344	-6.7343
rs2073530	rs1978	Drug_PRED	Jurkat	chr6	26375243	-0.0136122	-0.931757	-0.298856	0.767291	0.864025	-7.85901
rs2073530	rs1978	Drug_PRED	Nalm6	chr6	26375243	0.0136849	-0.361763	0.462256	0.646599	0.73442	-7.72234
rs2073530	rs1978	Drug_PRED	P12-Ichikawa	chr6	26375243	-0.0311678	-0.647378	-1.43292	0.166013	0.257705	-7.09926
rs2073530	rs1978	Drug_PRED	REH	chr6	26375243	0.132095	-0.365862	1.0795	0.296968	0.568605	-6.40239
rs2073530	rs1978	Drug_PRED	RS411	chr6	26375243	-0.0306782	-0.467335	-0.660266	0.510901	0.708792	-6.84797
rs2073530	rs1978	Drug_PRED	SEM	chr6	26375243	-0.0236339	-0.494545	-0.216167	0.829685	0.960353	-6.4532
rs2073530	rs1978	Drug_PRED	SUPB15	chr6	26375243	0.0953738	-1.24971	1.06009	0.302401	0.525542	-7.03465
rs2073530	rs2073529	Drug_PRED	697	chr6	26375243	-0.0913554	-1.06911	-3.18167	0.00332572	0.00582512	-4.15025
rs2073530	rs2073529	Drug_PRED	BALL1	chr6	26375243	-0.0686642	-0.645664	-0.618282	0.544227	0.773709	-6.60124
rs2073530	rs2073529	Drug_PRED	CEM	chr6	26375243	-0.135375	-1.69401	-1.5133	0.152089	0.247344	-6.7343
rs2073530	rs2073529	Drug_PRED	Jurkat	chr6	26375243	-0.0136122	-0.931757	-0.298856	0.767291	0.864025	-7.85901
rs2073530	rs2073529	Drug_PRED	Nalm6	chr6	26375243	0.0136849	-0.361763	0.462256	0.646599	0.73442	-7.72234
rs2073530	rs2073529	Drug_PRED	P12-Ichikawa	chr6	26375243	-0.0311678	-0.647378	-1.43292	0.166013	0.257705	-7.09926
rs2073530	rs2073529	Drug_PRED	REH	chr6	26375243	0.132095	-0.365862	1.0795	0.296968	0.568605	-6.40239
rs2073530	rs2073529	Drug_PRED	RS411	chr6	26375243	-0.0306782	-0.467335	-0.660266	0.510901	0.708792	-6.84797
rs2073530	rs2073529	Drug_PRED	SEM	chr6	26375243	-0.0236339	-0.494545	-0.216167	0.829685	0.960353	-6.4532
rs2073530	rs2073529	Drug_PRED	SUPB15	chr6	26375243	0.0953738	-1.24971	1.06009	0.302401	0.525542	-7.03465
rs2073530	rs9358932	Drug_PRED	697	chr6	26375243	-0.0913554	-1.06911	-3.18167	0.00332572	0.00582512	-4.15025
rs2073530	rs9358932	Drug_PRED	BALL1	chr6	26375243	-0.0686642	-0.645664	-0.618282	0.544227	0.773709	-6.60124
rs2073530	rs9358932	Drug_PRED	CEM	chr6	26375243	-0.135375	-1.69401	-1.5133	0.152089	0.247344	-6.7343
rs2073530	rs9358932	Drug_PRED	Jurkat	chr6	26375243	-0.0136122	-0.931757	-0.298856	0.767291	0.864025	-7.85901
rs2073530	rs9358932	Drug_PRED	Nalm6	chr6	26375243	0.0136849	-0.361763	0.462256	0.646599	0.73442	-7.72234
rs2073530	rs9358932	Drug_PRED	P12-Ichikawa	chr6	26375243	-0.0311678	-0.647378	-1.43292	0.166013	0.257705	-7.09926
rs2073530	rs9358932	Drug_PRED	REH	chr6	26375243	0.132095	-0.365862	1.0795	0.296968	0.568605	-6.40239
rs2073530	rs9358932	Drug_PRED	RS411	chr6	26375243	-0.0306782	-0.467335	-0.660266	0.510901	0.708792	-6.84797
rs2073530	rs9358932	Drug_PRED	SEM	chr6	26375243	-0.0236339	-0.494545	-0.216167	0.829685	0.960353	-6.4532
rs2073530	rs9358932	Drug_PRED	SUPB15	chr6	26375243	0.0953738	-1.24971	1.06009	0.302401	0.525542	-7.03465
rs2073530	rs9379851	Drug_PRED	697	chr6	26375243	-0.0913554	-1.06911	-3.18167	0.00332572	0.00582512	-4.15025
rs2073530	rs9379851	Drug_PRED	BALL1	chr6	26375243	-0.0686642	-0.645664	-0.618282	0.544227	0.773709	-6.60124
rs2073530	rs9379851	Drug_PRED	CEM	chr6	26375243	-0.135375	-1.69401	-1.5133	0.152089	0.247344	-6.7343
rs2073530	rs9379851	Drug_PRED	Jurkat	chr6	26375243	-0.0136122	-0.931757	-0.298856	0.767291	0.864025	-7.85901
rs2073530	rs9379851	Drug_PRED	Nalm6	chr6	26375243	0.0136849	-0.361763	0.462256	0.646599	0.73442	-7.72234
rs2073530	rs9379851	Drug_PRED	P12-Ichikawa	chr6	26375243	-0.0311678	-0.647378	-1.43292	0.166013	0.257705	-7.09926
rs2073530	rs9379851	Drug_PRED	REH	chr6	26375243	0.132095	-0.365862	1.0795	0.296968	0.568605	-6.40239
rs2073530	rs9379851	Drug_PRED	RS411	chr6	26375243	-0.0306782	-0.467335	-0.660266	0.510901	0.708792	-6.84797
rs2073530	rs9379851	Drug_PRED	SEM	chr6	26375243	-0.0236339	-0.494545	-0.216167	0.829685	0.960353	-6.4532
rs2073530	rs9379851	Drug_PRED	SUPB15	chr6	26375243	0.0953738	-1.24971	1.06009	0.302401	0.525542	-7.03465
rs2073530	rs9379855	Drug_PRED	697	chr6	26375243	-0.0913554	-1.06911	-3.18167	0.00332572	0.00582512	-4.15025
rs2073530	rs9379855	Drug_PRED	BALL1	chr6	26375243	-0.0686642	-0.645664	-0.618282	0.544227	0.773709	-6.60124
rs2073530	rs9379855	Drug_PRED	CEM	chr6	26375243	-0.135375	-1.69401	-1.5133	0.152089	0.247344	-6.7343
rs2073530	rs9379855	Drug_PRED	Jurkat	chr6	26375243	-0.0136122	-0.931757	-0.298856	0.767291	0.864025	-7.85901
rs2073530	rs9379855	Drug_PRED	Nalm6	chr6	26375243	0.0136849	-0.361763	0.462256	0.646599	0.73442	-7.72234
rs2073530	rs9379855	Drug_PRED	P12-Ichikawa	chr6	26375243	-0.0311678	-0.647378	-1.43292	0.166013	0.257705	-7.09926
rs2073530	rs9379855	Drug_PRED	REH	chr6	26375243	0.132095	-0.365862	1.0795	0.296968	0.568605	-6.40239
rs2073530	rs9379855	Drug_PRED	RS411	chr6	26375243	-0.0306782	-0.467335	-0.660266	0.510901	0.708792	-6.84797
rs2073530	rs9379855	Drug_PRED	SEM	chr6	26375243	-0.0236339	-0.494545	-0.216167	0.829685	0.960353	-6.4532
rs2073530	rs9379855	Drug_PRED	SUPB15	chr6	26375243	0.0953738	-1.24971	1.06009	0.302401	0.525542	-7.03465
rs2073530	rs9393708	Drug_PRED	697	chr6	26375243	-0.0913554	-1.06911	-3.18167	0.00332572	0.00582512	-4.15025
rs2073530	rs9393708	Drug_PRED	BALL1	chr6	26375243	-0.0686642	-0.645664	-0.618282	0.544227	0.773709	-6.60124
rs2073530	rs9393708	Drug_PRED	CEM	chr6	26375243	-0.135375	-1.69401	-1.5133	0.152089	0.247344	-6.7343
rs2073530	rs9393708	Drug_PRED	Jurkat	chr6	26375243	-0.0136122	-0.931757	-0.298856	0.767291	0.864025	-7.85901
rs2073530	rs9393708	Drug_PRED	Nalm6	chr6	26375243	0.0136849	-0.361763	0.462256	0.646599	0.73442	-7.72234
rs2073530	rs9393708	Drug_PRED	P12-Ichikawa	chr6	26375243	-0.0311678	-0.647378	-1.43292	0.166013	0.257705	-7.09926
rs2073530	rs9393708	Drug_PRED	REH	chr6	26375243	0.132095	-0.365862	1.0795	0.296968	0.568605	-6.40239
rs2073530	rs9393708	Drug_PRED	RS411	chr6	26375243	-0.0306782	-0.467335	-0.660266	0.510901	0.708792	-6.84797
rs2073530	rs9393708	Drug_PRED	SEM	chr6	26375243	-0.0236339	-0.494545	-0.216167	0.829685	0.960353	-6.4532
rs2073530	rs9393708	Drug_PRED	SUPB15	chr6	26375243	0.0953738	-1.24971	1.06009	0.302401	0.525542	-7.03465
rs2073530	rs9393713	Drug_PRED	697	chr6	26375243	-0.0913554	-1.06911	-3.18167	0.00332572	0.00582512	-4.15025
rs2073530	rs9393713	Drug_PRED	BALL1	chr6	26375243	-0.0686642	-0.645664	-0.618282	0.544227	0.773709	-6.60124
rs2073530	rs9393713	Drug_PRED	CEM	chr6	26375243	-0.135375	-1.69401	-1.5133	0.152089	0.247344	-6.7343
rs2073530	rs9393713	Drug_PRED	Jurkat	chr6	26375243	-0.0136122	-0.931757	-0.298856	0.767291	0.864025	-7.85901
rs2073530	rs9393713	Drug_PRED	Nalm6	chr6	26375243	0.0136849	-0.361763	0.462256	0.646599	0.73442	-7.72234
rs2073530	rs9393713	Drug_PRED	P12-Ichikawa	chr6	26375243	-0.0311678	-0.647378	-1.43292	0.166013	0.257705	-7.09926
rs2073530	rs9393713	Drug_PRED	REH	chr6	26375243	0.132095	-0.365862	1.0795	0.296968	0.568605	-6.40239
rs2073530	rs9393713	Drug_PRED	RS411	chr6	26375243	-0.0306782	-0.467335	-0.660266	0.510901	0.708792	-6.84797
rs2073530	rs9393713	Drug_PRED	SEM	chr6	26375243	-0.0236339	-0.494545	-0.216167	0.829685	0.960353	-6.4532
rs2073530	rs9393713	Drug_PRED	SUPB15	chr6	26375243	0.0953738	-1.24971	1.06009	0.302401	0.525542	-7.03465
rs2073531	rs1977	Drug_PRED	697	chr6	26375256	0.186386	-1.30136	6.10467	9.22e-07	3e-06	3.92075
rs2073531	rs1977	Drug_PRED	BALL1	chr6	26375256	0.0282926	-0.643584	0.297427	0.769586	0.895369	-6.85227
rs2073531	rs1977	Drug_PRED	CEM	chr6	26375256	0.454034	-1.99726	5.38277	9.12e-05	0.000606	0.447361
rs2073531	rs1977	Drug_PRED	Jurkat	chr6	26375256	0.0760394	-1.10945	1.8111	0.0810324	0.174547	-6.37278
rs2073531	rs1977	Drug_PRED	Nalm6	chr6	26375256	0.013698	-0.620588	0.512982	0.611008	0.704786	-7.71264
rs2073531	rs1977	Drug_PRED	P12-Ichikawa	chr6	26375256	0.00364049	-0.691783	0.150367	0.881852	0.912888	-8.17553
rs2073531	rs1977	Drug_PRED	REH	chr6	26375256	-0.389413	-0.773307	-2.75584	0.014433	0.107995	-3.84662
rs2073531	rs1977	Drug_PRED	RS411	chr6	26375256	0.0172264	-0.623043	0.378794	0.705802	0.842893	-7.03029
rs2073531	rs1977	Drug_PRED	SEM	chr6	26375256	0.122326	-0.667172	1.32093	0.192186	0.637877	-5.71859
rs2073531	rs1977	Drug_PRED	SUPB15	chr6	26375256	0.0179625	-1.55692	0.188592	0.852413	0.921557	-7.6693
rs2073531	rs1978	Drug_PRED	697	chr6	26375256	0.186386	-1.30136	6.10467	9.22e-07	3e-06	3.92075
rs2073531	rs1978	Drug_PRED	BALL1	chr6	26375256	0.0282926	-0.643584	0.297427	0.769586	0.895369	-6.85227
rs2073531	rs1978	Drug_PRED	CEM	chr6	26375256	0.454034	-1.99726	5.38277	9.12e-05	0.000606	0.447361
rs2073531	rs1978	Drug_PRED	Jurkat	chr6	26375256	0.0760394	-1.10945	1.8111	0.0810324	0.174547	-6.37278
rs2073531	rs1978	Drug_PRED	Nalm6	chr6	26375256	0.013698	-0.620588	0.512982	0.611008	0.704786	-7.71264
rs2073531	rs1978	Drug_PRED	P12-Ichikawa	chr6	26375256	0.00364049	-0.691783	0.150367	0.881852	0.912888	-8.17553
rs2073531	rs1978	Drug_PRED	REH	chr6	26375256	-0.389413	-0.773307	-2.75584	0.014433	0.107995	-3.84662
rs2073531	rs1978	Drug_PRED	RS411	chr6	26375256	0.0172264	-0.623043	0.378794	0.705802	0.842893	-7.03029
rs2073531	rs1978	Drug_PRED	SEM	chr6	26375256	0.122326	-0.667172	1.32093	0.192186	0.637877	-5.71859
rs2073531	rs1978	Drug_PRED	SUPB15	chr6	26375256	0.0179625	-1.55692	0.188592	0.852413	0.921557	-7.6693
rs2073531	rs2073529	Drug_PRED	697	chr6	26375256	0.186386	-1.30136	6.10467	9.22e-07	3e-06	3.92075
rs2073531	rs2073529	Drug_PRED	BALL1	chr6	26375256	0.0282926	-0.643584	0.297427	0.769586	0.895369	-6.85227
rs2073531	rs2073529	Drug_PRED	CEM	chr6	26375256	0.454034	-1.99726	5.38277	9.12e-05	0.000606	0.447361
rs2073531	rs2073529	Drug_PRED	Jurkat	chr6	26375256	0.0760394	-1.10945	1.8111	0.0810324	0.174547	-6.37278
rs2073531	rs2073529	Drug_PRED	Nalm6	chr6	26375256	0.013698	-0.620588	0.512982	0.611008	0.704786	-7.71264
rs2073531	rs2073529	Drug_PRED	P12-Ichikawa	chr6	26375256	0.00364049	-0.691783	0.150367	0.881852	0.912888	-8.17553
rs2073531	rs2073529	Drug_PRED	REH	chr6	26375256	-0.389413	-0.773307	-2.75584	0.014433	0.107995	-3.84662
rs2073531	rs2073529	Drug_PRED	RS411	chr6	26375256	0.0172264	-0.623043	0.378794	0.705802	0.842893	-7.03029
rs2073531	rs2073529	Drug_PRED	SEM	chr6	26375256	0.122326	-0.667172	1.32093	0.192186	0.637877	-5.71859
rs2073531	rs2073529	Drug_PRED	SUPB15	chr6	26375256	0.0179625	-1.55692	0.188592	0.852413	0.921557	-7.6693
rs2073531	rs9358932	Drug_PRED	697	chr6	26375256	0.186386	-1.30136	6.10467	9.22e-07	3e-06	3.92075
rs2073531	rs9358932	Drug_PRED	BALL1	chr6	26375256	0.0282926	-0.643584	0.297427	0.769586	0.895369	-6.85227
rs2073531	rs9358932	Drug_PRED	CEM	chr6	26375256	0.454034	-1.99726	5.38277	9.12e-05	0.000606	0.447361
rs2073531	rs9358932	Drug_PRED	Jurkat	chr6	26375256	0.0760394	-1.10945	1.8111	0.0810324	0.174547	-6.37278
rs2073531	rs9358932	Drug_PRED	Nalm6	chr6	26375256	0.013698	-0.620588	0.512982	0.611008	0.704786	-7.71264
rs2073531	rs9358932	Drug_PRED	P12-Ichikawa	chr6	26375256	0.00364049	-0.691783	0.150367	0.881852	0.912888	-8.17553
rs2073531	rs9358932	Drug_PRED	REH	chr6	26375256	-0.389413	-0.773307	-2.75584	0.014433	0.107995	-3.84662
rs2073531	rs9358932	Drug_PRED	RS411	chr6	26375256	0.0172264	-0.623043	0.378794	0.705802	0.842893	-7.03029
rs2073531	rs9358932	Drug_PRED	SEM	chr6	26375256	0.122326	-0.667172	1.32093	0.192186	0.637877	-5.71859
rs2073531	rs9358932	Drug_PRED	SUPB15	chr6	26375256	0.0179625	-1.55692	0.188592	0.852413	0.921557	-7.6693
rs2073531	rs9379851	Drug_PRED	697	chr6	26375256	0.186386	-1.30136	6.10467	9.22e-07	3e-06	3.92075
rs2073531	rs9379851	Drug_PRED	BALL1	chr6	26375256	0.0282926	-0.643584	0.297427	0.769586	0.895369	-6.85227
rs2073531	rs9379851	Drug_PRED	CEM	chr6	26375256	0.454034	-1.99726	5.38277	9.12e-05	0.000606	0.447361
rs2073531	rs9379851	Drug_PRED	Jurkat	chr6	26375256	0.0760394	-1.10945	1.8111	0.0810324	0.174547	-6.37278
rs2073531	rs9379851	Drug_PRED	Nalm6	chr6	26375256	0.013698	-0.620588	0.512982	0.611008	0.704786	-7.71264
rs2073531	rs9379851	Drug_PRED	P12-Ichikawa	chr6	26375256	0.00364049	-0.691783	0.150367	0.881852	0.912888	-8.17553
rs2073531	rs9379851	Drug_PRED	REH	chr6	26375256	-0.389413	-0.773307	-2.75584	0.014433	0.107995	-3.84662
rs2073531	rs9379851	Drug_PRED	RS411	chr6	26375256	0.0172264	-0.623043	0.378794	0.705802	0.842893	-7.03029
rs2073531	rs9379851	Drug_PRED	SEM	chr6	26375256	0.122326	-0.667172	1.32093	0.192186	0.637877	-5.71859
rs2073531	rs9379851	Drug_PRED	SUPB15	chr6	26375256	0.0179625	-1.55692	0.188592	0.852413	0.921557	-7.6693
rs2073531	rs9379855	Drug_PRED	697	chr6	26375256	0.186386	-1.30136	6.10467	9.22e-07	3e-06	3.92075
rs2073531	rs9379855	Drug_PRED	BALL1	chr6	26375256	0.0282926	-0.643584	0.297427	0.769586	0.895369	-6.85227
rs2073531	rs9379855	Drug_PRED	CEM	chr6	26375256	0.454034	-1.99726	5.38277	9.12e-05	0.000606	0.447361
rs2073531	rs9379855	Drug_PRED	Jurkat	chr6	26375256	0.0760394	-1.10945	1.8111	0.0810324	0.174547	-6.37278
rs2073531	rs9379855	Drug_PRED	Nalm6	chr6	26375256	0.013698	-0.620588	0.512982	0.611008	0.704786	-7.71264
rs2073531	rs9379855	Drug_PRED	P12-Ichikawa	chr6	26375256	0.00364049	-0.691783	0.150367	0.881852	0.912888	-8.17553
rs2073531	rs9379855	Drug_PRED	REH	chr6	26375256	-0.389413	-0.773307	-2.75584	0.014433	0.107995	-3.84662
rs2073531	rs9379855	Drug_PRED	RS411	chr6	26375256	0.0172264	-0.623043	0.378794	0.705802	0.842893	-7.03029
rs2073531	rs9379855	Drug_PRED	SEM	chr6	26375256	0.122326	-0.667172	1.32093	0.192186	0.637877	-5.71859
rs2073531	rs9379855	Drug_PRED	SUPB15	chr6	26375256	0.0179625	-1.55692	0.188592	0.852413	0.921557	-7.6693
rs2073531	rs9393708	Drug_PRED	697	chr6	26375256	0.186386	-1.30136	6.10467	9.22e-07	3e-06	3.92075
rs2073531	rs9393708	Drug_PRED	BALL1	chr6	26375256	0.0282926	-0.643584	0.297427	0.769586	0.895369	-6.85227
rs2073531	rs9393708	Drug_PRED	CEM	chr6	26375256	0.454034	-1.99726	5.38277	9.12e-05	0.000606	0.447361
rs2073531	rs9393708	Drug_PRED	Jurkat	chr6	26375256	0.0760394	-1.10945	1.8111	0.0810324	0.174547	-6.37278
rs2073531	rs9393708	Drug_PRED	Nalm6	chr6	26375256	0.013698	-0.620588	0.512982	0.611008	0.704786	-7.71264
rs2073531	rs9393708	Drug_PRED	P12-Ichikawa	chr6	26375256	0.00364049	-0.691783	0.150367	0.881852	0.912888	-8.17553
rs2073531	rs9393708	Drug_PRED	REH	chr6	26375256	-0.389413	-0.773307	-2.75584	0.014433	0.107995	-3.84662
rs2073531	rs9393708	Drug_PRED	RS411	chr6	26375256	0.0172264	-0.623043	0.378794	0.705802	0.842893	-7.03029
rs2073531	rs9393708	Drug_PRED	SEM	chr6	26375256	0.122326	-0.667172	1.32093	0.192186	0.637877	-5.71859
rs2073531	rs9393708	Drug_PRED	SUPB15	chr6	26375256	0.0179625	-1.55692	0.188592	0.852413	0.921557	-7.6693
rs2073531	rs9393713	Drug_PRED	697	chr6	26375256	0.186386	-1.30136	6.10467	9.22e-07	3e-06	3.92075
rs2073531	rs9393713	Drug_PRED	BALL1	chr6	26375256	0.0282926	-0.643584	0.297427	0.769586	0.895369	-6.85227
rs2073531	rs9393713	Drug_PRED	CEM	chr6	26375256	0.454034	-1.99726	5.38277	9.12e-05	0.000606	0.447361
rs2073531	rs9393713	Drug_PRED	Jurkat	chr6	26375256	0.0760394	-1.10945	1.8111	0.0810324	0.174547	-6.37278
rs2073531	rs9393713	Drug_PRED	Nalm6	chr6	26375256	0.013698	-0.620588	0.512982	0.611008	0.704786	-7.71264
rs2073531	rs9393713	Drug_PRED	P12-Ichikawa	chr6	26375256	0.00364049	-0.691783	0.150367	0.881852	0.912888	-8.17553
rs2073531	rs9393713	Drug_PRED	REH	chr6	26375256	-0.389413	-0.773307	-2.75584	0.014433	0.107995	-3.84662
rs2073531	rs9393713	Drug_PRED	RS411	chr6	26375256	0.0172264	-0.623043	0.378794	0.705802	0.842893	-7.03029
rs2073531	rs9393713	Drug_PRED	SEM	chr6	26375256	0.122326	-0.667172	1.32093	0.192186	0.637877	-5.71859
rs2073531	rs9393713	Drug_PRED	SUPB15	chr6	26375256	0.0179625	-1.55692	0.188592	0.852413	0.921557	-7.6693
rs2083958	rs11830873	Drug_VCR	697	chr12	10850583	-0.247036	-0.475903	-4.80885	3.74e-05	9.51e-05	0.799162
rs2083958	rs11830873	Drug_VCR	BALL1	chr12	10850583	0.259373	-0.161749	1.21001	0.24211	0.55516	-5.37069
rs2083958	rs11830873	Drug_VCR	CEM	chr12	10850583	-0.168754	-0.19921	-1.53061	0.147786	0.242426	-6.05544
rs2083958	rs11830873	Drug_VCR	Jurkat	chr12	10850583	0.0251211	-0.295201	0.347451	0.73089	0.844782	-7.26379
rs2083958	rs11830873	Drug_VCR	Nalm6	chr12	10850583	0.0964613	-0.299112	2.10858	0.0417989	0.089584	-5.20481
rs2083958	rs11830873	Drug_VCR	P12-Ichikawa	chr12	10850583	0.0449898	-0.250371	1.09648	0.284789	0.396866	-6.98088
rs2083958	rs11830873	Drug_VCR	REH	chr12	10850583	-0.320742	-1.44618	-1.03056	0.318647	0.591498	-5.64829
rs2083958	rs11830873	Drug_VCR	RS411	chr12	10850583	0.0987888	0.0618368	1.24972	0.214894	0.438003	-5.73821
rs2083958	rs11830873	Drug_VCR	SEM	chr12	10850583	0.252594	0.051939	1.29189	0.201987	0.660133	-5.09687
rs2083958	rs11830873	Drug_VCR	SUPB15	chr12	10850583	-0.017655	-0.933123	-0.128197	0.899341	0.949197	-7.21142
rs2108269	rs6955367	Drug_ASP	697	chr7	99980104	-0.150885	0.146357	-4.48891	9.29e-05	0.00022	-0.646583
rs2108269	rs6955367	Drug_ASP	BALL1	chr7	99980104	0.143236	1.7402	1.35561	0.192187	0.499802	-5.83939
rs2108269	rs6955367	Drug_ASP	CEM	chr7	99980104	-0.202118	2.50401	-2.64622	0.0189627	0.047365	-4.77426
rs2108269	rs6955367	Drug_ASP	Jurkat	chr7	99980104	-0.0311319	1.98069	-0.624697	0.537305	0.690909	-7.65972
rs2108269	rs6955367	Drug_ASP	Nalm6	chr7	99980104	-0.106499	2.32292	-3.64993	0.000804	0.00337674	-1.98309
rs2108269	rs6955367	Drug_ASP	P12-Ichikawa	chr7	99980104	-0.0330989	2.09949	-1.33435	0.195808	0.295638	-7.20097
rs2108269	rs6955367	Drug_ASP	REH	chr7	99980104	-0.0594442	1.82029	-0.463772	0.649293	0.836319	-6.82637
rs2108269	rs6955367	Drug_ASP	RS411	chr7	99980104	-0.167127	1.18272	-3.6237	0.000498	0.00645992	-0.925089
rs2108269	rs6955367	Drug_ASP	SEM	chr7	99980104	-0.0852064	1.43528	-0.79342	0.431062	0.802465	-6.12387
rs2108269	rs6955367	Drug_ASP	SUPB15	chr7	99980104	-0.0486464	2.3786	-0.428194	0.673326	0.829611	-7.48263
rs2116897	rs2116898	Drug_PRED	697	chr19	11241877	-0.0797945	-0.138203	-3.00697	0.0052048	0.00879148	-4.62303
rs2116897	rs2116898	Drug_PRED	BALL1	chr19	11241877	0.118851	0.0910244	1.46344	0.160795	0.449269	-5.96041
rs2116897	rs2116898	Drug_PRED	CEM	chr19	11241877	0.0944409	-0.439677	2.00511	0.0643532	0.124475	-6.24992
rs2116897	rs2116898	Drug_PRED	Jurkat	chr19	11241877	-0.0218421	-0.300576	-0.558261	0.581171	0.727423	-7.87393
rs2116897	rs2116898	Drug_PRED	Nalm6	chr19	11241877	-0.108357	0.0744631	-3.62845	0.000854	0.00356386	-2.06047
rs2116897	rs2116898	Drug_PRED	P12-Ichikawa	chr19	11241877	-0.0317433	0.198989	-1.42835	0.167308	0.259479	-7.24435
rs2116897	rs2116898	Drug_PRED	REH	chr19	11241877	0.129987	-0.179546	1.38656	0.185307	0.447781	-6.27653
rs2116897	rs2116898	Drug_PRED	RS411	chr19	11241877	-0.0755417	0.752997	-1.76821	0.0806777	0.243604	-5.61405
rs2116897	rs2116898	Drug_PRED	SEM	chr19	11241877	0.0500311	0.0779286	0.620406	0.537642	0.8653	-6.51674
rs2116897	rs2116898	Drug_PRED	SUPB15	chr19	11241877	-0.215867	-0.652379	-2.7003	0.0141833	0.0729763	-4.53269
rs2116898	rs2116898	Drug_PRED	697	chr19	11241810	0.0481606	-0.0801308	1.78966	0.0833108	0.110606	-7.18874
rs2116898	rs2116898	Drug_PRED	BALL1	chr19	11241810	0.0105685	-0.243504	0.147962	0.884037	0.947936	-7.20663
rs2116898	rs2116898	Drug_PRED	CEM	chr19	11241810	0.0480611	-0.411717	0.941618	0.362097	0.482872	-7.92141
rs2116898	rs2116898	Drug_PRED	Jurkat	chr19	11241810	0.0343753	-0.528234	0.953293	0.348723	0.520491	-7.66946
rs2116898	rs2116898	Drug_PRED	Nalm6	chr19	11241810	-0.00497616	-0.452989	-0.18278	0.855967	0.899187	-7.82438
rs2116898	rs2116898	Drug_PRED	P12-Ichikawa	chr19	11241810	-0.0242832	-0.246207	-1.29199	0.209838	0.311019	-7.48941
rs2116898	rs2116898	Drug_PRED	REH	chr19	11241810	0.223501	-0.482107	2.3694	0.0312611	0.166347	-4.94826
rs2116898	rs2116898	Drug_PRED	RS411	chr19	11241810	-0.0578659	-0.1316	-1.60124	0.1131	0.301355	-6.0077
rs2116898	rs2116898	Drug_PRED	SEM	chr19	11241810	-0.012322	-0.276192	-0.183376	0.855201	0.96378	-6.92851
rs2116898	rs2116898	Drug_PRED	SUPB15	chr19	11241810	0.183783	-1.25415	2.61676	0.0169701	0.0824813	-4.76783
rs2116899	rs2116898	Drug_PRED	697	chr19	11241780	-0.0377327	1.12502	-1.59004	0.122004	0.157086	-7.52262
rs2116899	rs2116898	Drug_PRED	BALL1	chr19	11241780	0.0707826	0.532258	1.14516	0.267319	0.579242	-6.62737
rs2116899	rs2116898	Drug_PRED	CEM	chr19	11241780	-0.128704	1.17927	-4.22096	0.000826	0.00366607	-2.29406
rs2116899	rs2116898	Drug_PRED	Jurkat	chr19	11241780	0.126702	0.65574	4.082	0.000345	0.00229193	-1.41996
rs2116899	rs2116898	Drug_PRED	Nalm6	chr19	11241780	0.127814	0.0442802	4.86802	2.11e-05	0.000154	1.54442
rs2116899	rs2116898	Drug_PRED	P12-Ichikawa	chr19	11241780	0.15433	0.607937	8.95302	9.08e-09	1.46e-07	9.24567
rs2116899	rs2116898	Drug_PRED	REH	chr19	11241780	0.222933	0.113748	2.88688	0.0110487	0.0910711	-4.05605
rs2116899	rs2116898	Drug_PRED	RS411	chr19	11241780	0.130269	0.419575	3.68147	0.00041	0.00573493	-1.00205
rs2116899	rs2116898	Drug_PRED	SEM	chr19	11241780	0.138683	0.198254	2.21181	0.0313014	0.310654	-4.67314
rs2116899	rs2116898	Drug_PRED	SUPB15	chr19	11241780	0.184917	-0.275856	1.9006	0.0726418	0.22051	-6.11944
rs2119028	rs2304683	Drug_DEX	697	chr11	74659933	-0.132776	-0.834298	-5.60049	3.88e-06	1.14e-05	2.40972
rs2119028	rs2304683	Drug_DEX	BALL1	chr11	74659933	-0.00227954	-0.377422	-0.0288922	0.977272	0.989236	-7.22369
rs2119028	rs2304683	Drug_DEX	CEM	chr11	74659933	-0.157969	-1.19281	-3.46171	0.00373293	0.0127113	-3.73978
rs2119028	rs2304683	Drug_DEX	Jurkat	chr11	74659933	0.0640772	-0.76366	1.89113	0.0691551	0.152624	-6.39434
rs2119028	rs2304683	Drug_DEX	Nalm6	chr11	74659933	0.0731804	-0.452136	2.73901	0.00941701	0.0256899	-4.3395
rs2119028	rs2304683	Drug_DEX	P12-Ichikawa	chr11	74659933	0.0739432	-0.251625	3.88127	0.000812	0.00298387	-2.34305
rs2119028	rs2304683	Drug_DEX	REH	chr11	74659933	-0.0222044	-0.695075	-0.233842	0.818185	0.928074	-7.46739
rs2119028	rs2304683	Drug_DEX	RS411	chr11	74659933	0.0593791	-0.392886	1.61227	0.110677	0.295949	-5.99435
rs2119028	rs2304683	Drug_DEX	SEM	chr11	74659933	-0.0225045	-0.353762	-0.346882	0.73005	0.938194	-6.89233
rs2119028	rs2304683	Drug_DEX	SUPB15	chr11	74659933	0.167856	-1.28651	2.1903	0.0411831	0.151419	-5.59384
rs2121397	rs13426038	Drug_PRED	697	chr2	85798858	-0.0242125	-0.18748	-0.650743	0.520021	0.578328	-8.15699
rs2121397	rs13426038	Drug_PRED	BALL1	chr2	85798858	0.281282	-0.0838081	1.57246	0.133462	0.414408	-5.19929
rs2121397	rs13426038	Drug_PRED	CEM	chr2	85798858	0.0261537	0.309301	0.307185	0.763152	0.828731	-7.44037
rs2121397	rs13426038	Drug_PRED	Jurkat	chr2	85798858	0.0304675	0.382934	0.505244	0.617402	0.757761	-7.43695
rs2121397	rs13426038	Drug_PRED	Nalm6	chr2	85798858	0.0819861	-0.0441	2.45113	0.0190767	0.0465721	-4.72498
rs2121397	rs13426038	Drug_PRED	P12-Ichikawa	chr2	85798858	0.0770025	0.361087	2.48927	0.0208957	0.0473414	-4.958
rs2121397	rs13426038	Drug_PRED	REH	chr2	85798858	0.0359788	-0.355811	0.172562	0.865241	0.949586	-6.50188
rs2121397	rs13426038	Drug_PRED	RS411	chr2	85798858	0.0814346	0.206995	1.35461	0.179196	0.399098	-5.86614
rs2121397	rs13426038	Drug_PRED	SEM	chr2	85798858	-0.204517	0.276619	-1.36938	0.17664	0.616132	-5.22844
rs2121397	rs13426038	Drug_PRED	SUPB15	chr2	85798858	0.106036	-0.134924	0.907539	0.375493	0.596454	-6.95589
rs2121397	rs13429968	Drug_PRED	697	chr2	85798858	-0.0242125	-0.18748	-0.650743	0.520021	0.578328	-8.15699
rs2121397	rs13429968	Drug_PRED	BALL1	chr2	85798858	0.281282	-0.0838081	1.57246	0.133462	0.414408	-5.19929
rs2121397	rs13429968	Drug_PRED	CEM	chr2	85798858	0.0261537	0.309301	0.307185	0.763152	0.828731	-7.44037
rs2121397	rs13429968	Drug_PRED	Jurkat	chr2	85798858	0.0304675	0.382934	0.505244	0.617402	0.757761	-7.43695
rs2121397	rs13429968	Drug_PRED	Nalm6	chr2	85798858	0.0819861	-0.0441	2.45113	0.0190767	0.0465721	-4.72498
rs2121397	rs13429968	Drug_PRED	P12-Ichikawa	chr2	85798858	0.0770025	0.361087	2.48927	0.0208957	0.0473414	-4.958
rs2121397	rs13429968	Drug_PRED	REH	chr2	85798858	0.0359788	-0.355811	0.172562	0.865241	0.949586	-6.50188
rs2121397	rs13429968	Drug_PRED	RS411	chr2	85798858	0.0814346	0.206995	1.35461	0.179196	0.399098	-5.86614
rs2121397	rs13429968	Drug_PRED	SEM	chr2	85798858	-0.204517	0.276619	-1.36938	0.17664	0.616132	-5.22844
rs2121397	rs13429968	Drug_PRED	SUPB15	chr2	85798858	0.106036	-0.134924	0.907539	0.375493	0.596454	-6.95589
rs2125358	rs2125358	Drug_ASP	697	chr11	86226958	0.27792	-0.983403	9.85113	4.72e-11	3.32e-10	13.9568
rs2125358	rs2125358	Drug_ASP	BALL1	chr11	86226958	0.0630747	-0.62572	0.712433	0.485438	0.745187	-6.63108
rs2125358	rs2125358	Drug_ASP	CEM	chr11	86226958	0.643313	-1.0917	9.54122	1.45e-07	2.5e-06	7.19981
rs2125358	rs2125358	Drug_ASP	Jurkat	chr11	86226958	0.199204	-0.792205	4.99716	2.91e-05	0.000272	1.22335
rs2125358	rs2125358	Drug_ASP	Nalm6	chr11	86226958	0.0927802	-0.741842	3.35482	0.00184278	0.00684919	-2.81064
rs2125358	rs2125358	Drug_ASP	P12-Ichikawa	chr11	86226958	0.114919	-0.503707	5.77748	8.38e-06	6.64e-05	2.40267
rs2125358	rs2125358	Drug_ASP	REH	chr11	86226958	-0.0788609	-0.874483	-0.550849	0.589633	0.798345	-6.94286
rs2125358	rs2125358	Drug_ASP	RS411	chr11	86226958	0.235284	-0.549843	5.3121	8.83e-07	3.07e-05	5.10621
rs2125358	rs2125358	Drug_ASP	SEM	chr11	86226958	0.16996	-0.506461	1.82795	0.0731727	0.441105	-4.95113
rs2125358	rs2125358	Drug_ASP	SUPB15	chr11	86226958	0.121632	-1.3268	1.42901	0.169243	0.369691	-6.6661
rs2130036	rs6829182	Drug_DEX	697	chr4	56448029	-0.292912	-0.56447	-9.09993	2.98e-10	1.82e-09	12.0805
rs2130036	rs6829182	Drug_DEX	BALL1	chr4	56448029	-0.0393395	-0.143692	-0.314979	0.756443	0.885901	-6.83564
rs2130036	rs6829182	Drug_DEX	CEM	chr4	56448029	-0.262093	-1.6051	-4.01802	0.0012318	0.00506375	-2.21492
rs2130036	rs6829182	Drug_DEX	Jurkat	chr4	56448029	0.0122974	-1.06002	0.292258	0.772277	0.865692	-7.92401
rs2130036	rs6829182	Drug_DEX	Nalm6	chr4	56448029	0.0761515	-0.289066	2.70421	0.0102776	0.0276555	-4.42238
rs2130036	rs6829182	Drug_DEX	P12-Ichikawa	chr4	56448029	0.053982	-0.529687	2.08092	0.0493558	0.095466	-6.11662
rs2130036	rs6829182	Drug_DEX	REH	chr4	56448029	-0.00339888	-0.649157	-0.0274028	0.97849	0.992709	-7.09465
rs2130036	rs6829182	Drug_DEX	RS411	chr4	56448029	-0.038616	-0.0506515	-0.877861	0.382538	0.615183	-6.71405
rs2130036	rs6829182	Drug_DEX	SEM	chr4	56448029	0.110018	-0.212606	1.16512	0.249174	0.700313	-5.89654
rs2130036	rs6829182	Drug_DEX	SUPB15	chr4	56448029	0.155497	-1.30801	1.74105	0.0978492	0.261647	-6.20071
rs2130036	rs7673908	Drug_DEX	697	chr4	56448029	-0.292912	-0.56447	-9.09993	2.98e-10	1.82e-09	12.0805
rs2130036	rs7673908	Drug_DEX	BALL1	chr4	56448029	-0.0393395	-0.143692	-0.314979	0.756443	0.885901	-6.83564
rs2130036	rs7673908	Drug_DEX	CEM	chr4	56448029	-0.262093	-1.6051	-4.01802	0.0012318	0.00506375	-2.21492
rs2130036	rs7673908	Drug_DEX	Jurkat	chr4	56448029	0.0122974	-1.06002	0.292258	0.772277	0.865692	-7.92401
rs2130036	rs7673908	Drug_DEX	Nalm6	chr4	56448029	0.0761515	-0.289066	2.70421	0.0102776	0.0276555	-4.42238
rs2130036	rs7673908	Drug_DEX	P12-Ichikawa	chr4	56448029	0.053982	-0.529687	2.08092	0.0493558	0.095466	-6.11662
rs2130036	rs7673908	Drug_DEX	REH	chr4	56448029	-0.00339888	-0.649157	-0.0274028	0.97849	0.992709	-7.09465
rs2130036	rs7673908	Drug_DEX	RS411	chr4	56448029	-0.038616	-0.0506515	-0.877861	0.382538	0.615183	-6.71405
rs2130036	rs7673908	Drug_DEX	SEM	chr4	56448029	0.110018	-0.212606	1.16512	0.249174	0.700313	-5.89654
rs2130036	rs7673908	Drug_DEX	SUPB15	chr4	56448029	0.155497	-1.30801	1.74105	0.0978492	0.261647	-6.20071
rs2160406	rs10205940	Relapse	697	chr2	51626072	0.174505	-0.916415	3.57052	0.00118887	0.00228402	-2.57108
rs2160406	rs10205940	Relapse	BALL1	chr2	51626072	0.405268	-1.41121	1.74164	0.0988386	0.358763	-4.65004
rs2160406	rs10205940	Relapse	CEM	chr2	51626072	-0.306485	-1.33898	-2.03462	0.0609599	0.119564	-5.24873
rs2160406	rs10205940	Relapse	Jurkat	chr2	51626072	-0.252509	-1.0456	-2.90128	0.0072214	0.0255755	-3.51068
rs2160406	rs10205940	Relapse	Nalm6	chr2	51626072	-0.0913746	-0.669023	-1.99446	0.0534952	0.10915	-5.39479
rs2160406	rs10205940	Relapse	P12-Ichikawa	chr2	51626072	-0.0526145	-0.588717	-1.04799	0.30608	0.419416	-7.01075
rs2160406	rs10205940	Relapse	REH	chr2	51626072	0.187361	-1.02074	0.567032	0.578858	0.790658	-5.97296
rs2160406	rs10205940	Relapse	RS411	chr2	51626072	-0.169383	-0.852686	-2.005	0.0482025	0.172759	-4.53493
rs2160406	rs10205940	Relapse	SEM	chr2	51626072	0.0734396	-0.705915	0.325764	0.745883	0.938194	-5.79035
rs2160406	rs10205940	Relapse	SUPB15	chr2	51626072	-0.119132	-0.994479	-0.720011	0.480286	0.684967	-6.93467
rs2165162	rs2304683	Drug_DEX	697	chr11	74659789	-0.00151918	-0.832969	-0.0600788	0.95248	0.959793	-8.71875
rs2165162	rs2304683	Drug_DEX	BALL1	chr11	74659789	-0.165274	-0.533073	-1.46006	0.161712	0.450784	-5.98411
rs2165162	rs2304683	Drug_DEX	CEM	chr11	74659789	-0.0629758	-1.25016	-1.41984	0.177187	0.27956	-7.15685
rs2165162	rs2304683	Drug_DEX	Jurkat	chr11	74659789	-0.102791	-0.889992	-2.57732	0.015607	0.0474609	-4.96306
rs2165162	rs2304683	Drug_DEX	Nalm6	chr11	74659789	-0.00433725	-0.661988	-0.168122	0.867401	0.908353	-7.81835
rs2165162	rs2304683	Drug_DEX	P12-Ichikawa	chr11	74659789	-0.0541752	-0.687452	-2.99774	0.0066544	0.0180483	-4.34045
rs2165162	rs2304683	Drug_DEX	REH	chr11	74659789	-0.200866	-0.892783	-1.88852	0.077925	0.283511	-5.55786
rs2165162	rs2304683	Drug_DEX	RS411	chr11	74659789	-0.034187	-0.551931	-0.840642	0.402949	0.627791	-6.81368
rs2165162	rs2304683	Drug_DEX	SEM	chr11	74659789	-0.186103	-0.530545	-2.34815	0.0226208	0.285256	-4.09697
rs2165162	rs2304683	Drug_DEX	SUPB15	chr11	74659789	-0.00608205	-1.13179	-0.0732815	0.942348	0.970801	-7.7839
rs2165163	rs2304683	Drug_DEX	697	chr11	74660143	-0.207357	1.00943	-8.0833	4.05e-09	2.01e-08	9.3318
rs2165163	rs2304683	Drug_DEX	BALL1	chr11	74660143	-0.254383	0.889741	-4.47315	0.000302	0.014983	-0.285949
rs2165163	rs2304683	Drug_DEX	CEM	chr11	74660143	-0.455661	1.16038	-14.6602	5.52e-10	3.14e-08	12.6121
rs2165163	rs2304683	Drug_DEX	Jurkat	chr11	74660143	-0.157772	1.24518	-5.08805	2.27e-05	0.00022	1.26952
rs2165163	rs2304683	Drug_DEX	Nalm6	chr11	74660143	-0.0145657	0.0516697	-0.573013	0.570096	0.671674	-7.67952
rs2165163	rs2304683	Drug_DEX	P12-Ichikawa	chr11	74660143	0.248305	1.18366	14.1287	1.77e-12	7.02e-11	18.0744
rs2165163	rs2304683	Drug_DEX	REH	chr11	74660143	0.027932	0.27857	0.371865	0.715056	0.879818	-7.559
rs2165163	rs2304683	Drug_DEX	RS411	chr11	74660143	-0.0483447	0.00448922	-1.40362	0.16414	0.378921	-6.36542
rs2165163	rs2304683	Drug_DEX	SEM	chr11	74660143	-0.0421909	0.444013	-0.714021	0.478339	0.82946	-6.8168
rs2165163	rs2304683	Drug_DEX	SUPB15	chr11	74660143	0.369498	0.441529	4.73439	0.000144	0.00267805	-0.089292
rs2165428	rs7559325	Drug_SixTG	697	chr2	101705989	0.247305	-0.917025	8.69971	8.19e-10	4.61e-09	11.034
rs2165428	rs7559325	Drug_SixTG	BALL1	chr2	101705989	0.0336047	0.0747442	0.337739	0.739513	0.879784	-6.89074
rs2165428	rs7559325	Drug_SixTG	CEM	chr2	101705989	0.178331	-1.49464	2.86118	0.0124025	0.0342372	-4.59431
rs2165428	rs7559325	Drug_SixTG	Jurkat	chr2	101705989	0.00938503	-1.0315	0.239704	0.812333	0.891988	-7.97243
rs2165428	rs7559325	Drug_SixTG	Nalm6	chr2	101705989	-0.0105682	-0.225216	-0.374211	0.710379	0.787803	-7.76602
rs2165428	rs7559325	Drug_SixTG	P12-Ichikawa	chr2	101705989	-0.0832979	-0.775089	-3.95399	0.00068	0.0025844	-2.05471
rs2165428	rs7559325	Drug_SixTG	REH	chr2	101705989	0.129605	-0.634135	1.18262	0.254881	0.523732	-6.45332
rs2165428	rs7559325	Drug_SixTG	RS411	chr2	101705989	0.0758597	0.0839874	1.70472	0.0919637	0.261377	-5.69591
rs2165428	rs7559325	Drug_SixTG	SEM	chr2	101705989	0.00607502	-0.0915003	0.0705724	0.944003	0.988185	-6.63071
rs2165428	rs7559325	Drug_SixTG	SUPB15	chr2	101705989	-0.125081	-1.11767	-1.52431	0.143911	0.330878	-6.56873
rs2166631	rs7918082	Drug_VCR	697	chr10	73472882	-1.26965	0.755267	-45.978	5.01e-30	1.22e-27	58.6603
rs2166631	rs7918082	Drug_VCR	BALL1	chr10	73472882	-0.644555	0.213677	-6.99276	1.68e-06	0.000335	5.29752
rs2166631	rs7918082	Drug_VCR	CEM	chr10	73472882	-1.42804	0.755057	-26.3642	1.74e-13	5.95e-11	21.3855
rs2166631	rs7918082	Drug_VCR	Jurkat	chr10	73472882	-0.995929	0.617048	-25.2455	1.34e-20	4.57e-18	37.1351
rs2166631	rs7918082	Drug_VCR	Nalm6	chr10	73472882	-0.680268	0.288253	-25.6998	3.17e-25	1.35e-22	47.5154
rs2166631	rs7918082	Drug_VCR	P12-Ichikawa	chr10	73472882	-0.769014	0.251024	-36.8057	3.54e-21	1.21e-18	38.6719
rs2166631	rs7918082	Drug_VCR	REH	chr10	73472882	-1.03281	0.725863	-8.78462	2.16e-07	9.22e-05	7.3785
rs2166631	rs7918082	Drug_VCR	RS411	chr10	73472882	-0.570335	0.417267	-12.8354	1.86e-21	7.93e-19	38.3804
rs2166631	rs7918082	Drug_VCR	SEM	chr10	73472882	-0.487797	0.431384	-4.94211	8.1e-06	0.00197401	3.46549
rs2166631	rs7918082	Drug_VCR	SUPB15	chr10	73472882	-1.30776	1.25033	-11.5493	4.95e-10	7.68e-08	13.029
rs2170292	rs10464844	Drug_VCR	697	chr8	106407392	-0.61908	-0.340697	-22.452	1.07e-20	5.66e-19	36.7761
rs2170292	rs10464844	Drug_VCR	BALL1	chr8	106407392	0.0569555	-0.518872	0.349648	0.730708	0.871195	-6.64147
rs2170292	rs10464844	Drug_VCR	CEM	chr8	106407392	-0.46115	-1.14971	-5.6841	5.3e-05	0.000391	1.22251
rs2170292	rs10464844	Drug_VCR	Jurkat	chr8	106407392	-0.394959	-0.688188	-8.46781	3.73e-09	1.08e-07	10.4259
rs2170292	rs10464844	Drug_VCR	Nalm6	chr8	106407392	-0.179383	-0.615337	-6.17569	3.6e-07	4.73e-06	5.63454
rs2170292	rs10464844	Drug_VCR	P12-Ichikawa	chr8	106407392	-0.30376	-0.564202	-13.2847	5.95e-12	2.12e-10	17.0674
rs2170292	rs10464844	Drug_VCR	REH	chr8	106407392	-0.266858	-0.633957	-1.80214	0.0911121	0.310814	-5.33745
rs2170292	rs10464844	Drug_VCR	RS411	chr8	106407392	-0.215724	-0.513226	-4.55598	1.76e-05	0.00043	2.27308
rs2170292	rs10464844	Drug_VCR	SEM	chr8	106407392	-0.140111	-0.453268	-1.2536	0.215474	0.67575	-5.62831
rs2170292	rs10464844	Drug_VCR	SUPB15	chr8	106407392	-0.500013	-0.869772	-4.73708	0.000144	0.00267805	0.210144
rs2170292	rs11988529	Drug_VCR	697	chr8	106407392	-0.61908	-0.340697	-22.452	1.07e-20	5.66e-19	36.7761
rs2170292	rs11988529	Drug_VCR	BALL1	chr8	106407392	0.0569555	-0.518872	0.349648	0.730708	0.871195	-6.64147
rs2170292	rs11988529	Drug_VCR	CEM	chr8	106407392	-0.46115	-1.14971	-5.6841	5.3e-05	0.000391	1.22251
rs2170292	rs11988529	Drug_VCR	Jurkat	chr8	106407392	-0.394959	-0.688188	-8.46781	3.73e-09	1.08e-07	10.4259
rs2170292	rs11988529	Drug_VCR	Nalm6	chr8	106407392	-0.179383	-0.615337	-6.17569	3.6e-07	4.73e-06	5.63454
rs2170292	rs11988529	Drug_VCR	P12-Ichikawa	chr8	106407392	-0.30376	-0.564202	-13.2847	5.95e-12	2.12e-10	17.0674
rs2170292	rs11988529	Drug_VCR	REH	chr8	106407392	-0.266858	-0.633957	-1.80214	0.0911121	0.310814	-5.33745
rs2170292	rs11988529	Drug_VCR	RS411	chr8	106407392	-0.215724	-0.513226	-4.55598	1.76e-05	0.00043	2.27308
rs2170292	rs11988529	Drug_VCR	SEM	chr8	106407392	-0.140111	-0.453268	-1.2536	0.215474	0.67575	-5.62831
rs2170292	rs11988529	Drug_VCR	SUPB15	chr8	106407392	-0.500013	-0.869772	-4.73708	0.000144	0.00267805	0.210144
rs2170292	rs1383591	Drug_VCR	697	chr8	106407392	-0.61908	-0.340697	-22.452	1.07e-20	5.66e-19	36.7761
rs2170292	rs1383591	Drug_VCR	BALL1	chr8	106407392	0.0569555	-0.518872	0.349648	0.730708	0.871195	-6.64147
rs2170292	rs1383591	Drug_VCR	CEM	chr8	106407392	-0.46115	-1.14971	-5.6841	5.3e-05	0.000391	1.22251
rs2170292	rs1383591	Drug_VCR	Jurkat	chr8	106407392	-0.394959	-0.688188	-8.46781	3.73e-09	1.08e-07	10.4259
rs2170292	rs1383591	Drug_VCR	Nalm6	chr8	106407392	-0.179383	-0.615337	-6.17569	3.6e-07	4.73e-06	5.63454
rs2170292	rs1383591	Drug_VCR	P12-Ichikawa	chr8	106407392	-0.30376	-0.564202	-13.2847	5.95e-12	2.12e-10	17.0674
rs2170292	rs1383591	Drug_VCR	REH	chr8	106407392	-0.266858	-0.633957	-1.80214	0.0911121	0.310814	-5.33745
rs2170292	rs1383591	Drug_VCR	RS411	chr8	106407392	-0.215724	-0.513226	-4.55598	1.76e-05	0.00043	2.27308
rs2170292	rs1383591	Drug_VCR	SEM	chr8	106407392	-0.140111	-0.453268	-1.2536	0.215474	0.67575	-5.62831
rs2170292	rs1383591	Drug_VCR	SUPB15	chr8	106407392	-0.500013	-0.869772	-4.73708	0.000144	0.00267805	0.210144
rs2170292	rs16873003	Drug_VCR	697	chr8	106407392	-0.61908	-0.340697	-22.452	1.07e-20	5.66e-19	36.7761
rs2170292	rs16873003	Drug_VCR	BALL1	chr8	106407392	0.0569555	-0.518872	0.349648	0.730708	0.871195	-6.64147
rs2170292	rs16873003	Drug_VCR	CEM	chr8	106407392	-0.46115	-1.14971	-5.6841	5.3e-05	0.000391	1.22251
rs2170292	rs16873003	Drug_VCR	Jurkat	chr8	106407392	-0.394959	-0.688188	-8.46781	3.73e-09	1.08e-07	10.4259
rs2170292	rs16873003	Drug_VCR	Nalm6	chr8	106407392	-0.179383	-0.615337	-6.17569	3.6e-07	4.73e-06	5.63454
rs2170292	rs16873003	Drug_VCR	P12-Ichikawa	chr8	106407392	-0.30376	-0.564202	-13.2847	5.95e-12	2.12e-10	17.0674
rs2170292	rs16873003	Drug_VCR	REH	chr8	106407392	-0.266858	-0.633957	-1.80214	0.0911121	0.310814	-5.33745
rs2170292	rs16873003	Drug_VCR	RS411	chr8	106407392	-0.215724	-0.513226	-4.55598	1.76e-05	0.00043	2.27308
rs2170292	rs16873003	Drug_VCR	SEM	chr8	106407392	-0.140111	-0.453268	-1.2536	0.215474	0.67575	-5.62831
rs2170292	rs16873003	Drug_VCR	SUPB15	chr8	106407392	-0.500013	-0.869772	-4.73708	0.000144	0.00267805	0.210144
rs2170292	rs4734863	Drug_VCR	697	chr8	106407392	-0.61908	-0.340697	-22.452	1.07e-20	5.66e-19	36.7761
rs2170292	rs4734863	Drug_VCR	BALL1	chr8	106407392	0.0569555	-0.518872	0.349648	0.730708	0.871195	-6.64147
rs2170292	rs4734863	Drug_VCR	CEM	chr8	106407392	-0.46115	-1.14971	-5.6841	5.3e-05	0.000391	1.22251
rs2170292	rs4734863	Drug_VCR	Jurkat	chr8	106407392	-0.394959	-0.688188	-8.46781	3.73e-09	1.08e-07	10.4259
rs2170292	rs4734863	Drug_VCR	Nalm6	chr8	106407392	-0.179383	-0.615337	-6.17569	3.6e-07	4.73e-06	5.63454
rs2170292	rs4734863	Drug_VCR	P12-Ichikawa	chr8	106407392	-0.30376	-0.564202	-13.2847	5.95e-12	2.12e-10	17.0674
rs2170292	rs4734863	Drug_VCR	REH	chr8	106407392	-0.266858	-0.633957	-1.80214	0.0911121	0.310814	-5.33745
rs2170292	rs4734863	Drug_VCR	RS411	chr8	106407392	-0.215724	-0.513226	-4.55598	1.76e-05	0.00043	2.27308
rs2170292	rs4734863	Drug_VCR	SEM	chr8	106407392	-0.140111	-0.453268	-1.2536	0.215474	0.67575	-5.62831
rs2170292	rs4734863	Drug_VCR	SUPB15	chr8	106407392	-0.500013	-0.869772	-4.73708	0.000144	0.00267805	0.210144
rs2170292	rs7816536	Drug_VCR	697	chr8	106407392	-0.61908	-0.340697	-22.452	1.07e-20	5.66e-19	36.7761
rs2170292	rs7816536	Drug_VCR	BALL1	chr8	106407392	0.0569555	-0.518872	0.349648	0.730708	0.871195	-6.64147
rs2170292	rs7816536	Drug_VCR	CEM	chr8	106407392	-0.46115	-1.14971	-5.6841	5.3e-05	0.000391	1.22251
rs2170292	rs7816536	Drug_VCR	Jurkat	chr8	106407392	-0.394959	-0.688188	-8.46781	3.73e-09	1.08e-07	10.4259
rs2170292	rs7816536	Drug_VCR	Nalm6	chr8	106407392	-0.179383	-0.615337	-6.17569	3.6e-07	4.73e-06	5.63454
rs2170292	rs7816536	Drug_VCR	P12-Ichikawa	chr8	106407392	-0.30376	-0.564202	-13.2847	5.95e-12	2.12e-10	17.0674
rs2170292	rs7816536	Drug_VCR	REH	chr8	106407392	-0.266858	-0.633957	-1.80214	0.0911121	0.310814	-5.33745
rs2170292	rs7816536	Drug_VCR	RS411	chr8	106407392	-0.215724	-0.513226	-4.55598	1.76e-05	0.00043	2.27308
rs2170292	rs7816536	Drug_VCR	SEM	chr8	106407392	-0.140111	-0.453268	-1.2536	0.215474	0.67575	-5.62831
rs2170292	rs7816536	Drug_VCR	SUPB15	chr8	106407392	-0.500013	-0.869772	-4.73708	0.000144	0.00267805	0.210144
rs2170292	rs7823133	Drug_VCR	697	chr8	106407392	-0.61908	-0.340697	-22.452	1.07e-20	5.66e-19	36.7761
rs2170292	rs7823133	Drug_VCR	BALL1	chr8	106407392	0.0569555	-0.518872	0.349648	0.730708	0.871195	-6.64147
rs2170292	rs7823133	Drug_VCR	CEM	chr8	106407392	-0.46115	-1.14971	-5.6841	5.3e-05	0.000391	1.22251
rs2170292	rs7823133	Drug_VCR	Jurkat	chr8	106407392	-0.394959	-0.688188	-8.46781	3.73e-09	1.08e-07	10.4259
rs2170292	rs7823133	Drug_VCR	Nalm6	chr8	106407392	-0.179383	-0.615337	-6.17569	3.6e-07	4.73e-06	5.63454
rs2170292	rs7823133	Drug_VCR	P12-Ichikawa	chr8	106407392	-0.30376	-0.564202	-13.2847	5.95e-12	2.12e-10	17.0674
rs2170292	rs7823133	Drug_VCR	REH	chr8	106407392	-0.266858	-0.633957	-1.80214	0.0911121	0.310814	-5.33745
rs2170292	rs7823133	Drug_VCR	RS411	chr8	106407392	-0.215724	-0.513226	-4.55598	1.76e-05	0.00043	2.27308
rs2170292	rs7823133	Drug_VCR	SEM	chr8	106407392	-0.140111	-0.453268	-1.2536	0.215474	0.67575	-5.62831
rs2170292	rs7823133	Drug_VCR	SUPB15	chr8	106407392	-0.500013	-0.869772	-4.73708	0.000144	0.00267805	0.210144
rs2177796	rs11730009	Drug_SixTG	697	chr4	186131934	-0.288612	-0.732024	-9.81496	5.15e-11	3.6e-10	13.8778
rs2177796	rs11730009	Drug_SixTG	BALL1	chr4	186131934	0.244042	-0.569089	1.68823	0.108823	0.376023	-5.47742
rs2177796	rs11730009	Drug_SixTG	CEM	chr4	186131934	-0.261708	-1.19441	-4.178	0.000899	0.00393122	-1.85612
rs2177796	rs11730009	Drug_SixTG	Jurkat	chr4	186131934	0.110972	-0.866534	2.70811	0.0114854	0.0373932	-4.58147
rs2177796	rs11730009	Drug_SixTG	Nalm6	chr4	186131934	0.0341997	-0.825713	1.28455	0.20692	0.315747	-7.01363
rs2177796	rs11730009	Drug_SixTG	P12-Ichikawa	chr4	186131934	0.0589538	-0.784527	2.94653	0.00748929	0.0199636	-4.34299
rs2177796	rs11730009	Drug_SixTG	REH	chr4	186131934	-0.33115	-0.896326	-2.34682	0.0326759	0.169438	-4.57479
rs2177796	rs11730009	Drug_SixTG	RS411	chr4	186131934	0.0350439	-0.668169	0.774316	0.440931	0.656547	-6.7878
rs2177796	rs11730009	Drug_SixTG	SEM	chr4	186131934	-0.018025	-0.674167	-0.178064	0.85935	0.96378	-6.51921
rs2177796	rs11730009	Drug_SixTG	SUPB15	chr4	186131934	-0.0110398	-1.33174	-0.110159	0.913439	0.958381	-7.6469
rs2182123	rs12427900	Drug_SixTG	697	chr13	73426027	-0.144856	-0.195059	-3.92293	0.000454	0.000932	-1.96421
rs2182123	rs12427900	Drug_SixTG	BALL1	chr13	73426027	-0.212499	-0.426906	-1.31812	0.204188	0.513668	-5.56443
rs2182123	rs12427900	Drug_SixTG	CEM	chr13	73426027	0.123062	-0.127153	1.55435	0.142051	0.235968	-6.33014
rs2182123	rs12427900	Drug_SixTG	Jurkat	chr13	73426027	-0.0509591	-0.00819163	-0.891768	0.380233	0.554677	-7.18878
rs2182123	rs12427900	Drug_SixTG	Nalm6	chr13	73426027	-0.0534917	-0.297089	-1.47456	0.148773	0.242413	-6.52135
rs2182123	rs12427900	Drug_SixTG	P12-Ichikawa	chr13	73426027	-0.0183983	0.0108119	-0.598456	0.55568	0.6554	-7.6494
rs2182123	rs12427900	Drug_SixTG	REH	chr13	73426027	-0.370116	-0.712947	-1.96978	0.0671052	0.257841	-4.75375
rs2182123	rs12427900	Drug_SixTG	RS411	chr13	73426027	0.0219576	-0.0278883	0.371071	0.711525	0.847069	-6.73408
rs2182123	rs12427900	Drug_SixTG	SEM	chr13	73426027	-0.000454	0.0950281	-0.00314019	0.997506	0.999882	-6.15026
rs2182123	rs12427900	Drug_SixTG	SUPB15	chr13	73426027	0.0383016	-1.00051	0.26477	0.794039	0.892378	-7.367
rs2182123	rs4883918	Drug_SixTG	697	chr13	73426027	-0.144856	-0.195059	-3.92293	0.000454	0.000932	-1.96421
rs2182123	rs4883918	Drug_SixTG	BALL1	chr13	73426027	-0.212499	-0.426906	-1.31812	0.204188	0.513668	-5.56443
rs2182123	rs4883918	Drug_SixTG	CEM	chr13	73426027	0.123062	-0.127153	1.55435	0.142051	0.235968	-6.33014
rs2182123	rs4883918	Drug_SixTG	Jurkat	chr13	73426027	-0.0509591	-0.00819163	-0.891768	0.380233	0.554677	-7.18878
rs2182123	rs4883918	Drug_SixTG	Nalm6	chr13	73426027	-0.0534917	-0.297089	-1.47456	0.148773	0.242413	-6.52135
rs2182123	rs4883918	Drug_SixTG	P12-Ichikawa	chr13	73426027	-0.0183983	0.0108119	-0.598456	0.55568	0.6554	-7.6494
rs2182123	rs4883918	Drug_SixTG	REH	chr13	73426027	-0.370116	-0.712947	-1.96978	0.0671052	0.257841	-4.75375
rs2182123	rs4883918	Drug_SixTG	RS411	chr13	73426027	0.0219576	-0.0278883	0.371071	0.711525	0.847069	-6.73408
rs2182123	rs4883918	Drug_SixTG	SEM	chr13	73426027	-0.000454	0.0950281	-0.00314019	0.997506	0.999882	-6.15026
rs2182123	rs4883918	Drug_SixTG	SUPB15	chr13	73426027	0.0383016	-1.00051	0.26477	0.794039	0.892378	-7.367
rs2182499	rs9556148	Drug_SixMP	697	chr13	92727286	-0.00848858	-0.394481	-0.20014	0.842682	0.871282	-8.22941
rs2182499	rs9556148	Drug_SixMP	BALL1	chr13	92727286	0.405225	-0.575313	2.2121	0.040293	0.248158	-4.06824
rs2182499	rs9556148	Drug_SixMP	CEM	chr13	92727286	-0.0780006	-0.337695	-0.823571	0.423769	0.540322	-7.0147
rs2182499	rs9556148	Drug_SixMP	Jurkat	chr13	92727286	0.0254476	0.297688	0.387491	0.701367	0.823481	-7.39414
rs2182499	rs9556148	Drug_SixMP	Nalm6	chr13	92727286	-0.04649	0.136728	-1.26541	0.21362	0.325099	-6.68155
rs2182499	rs9556148	Drug_SixMP	P12-Ichikawa	chr13	92727286	0.0642404	0.0509543	1.8918	0.0718244	0.131472	-5.97333
rs2182499	rs9556148	Drug_SixMP	REH	chr13	92727286	0.615888	-0.826798	2.41021	0.028849	0.161896	-3.83519
rs2182499	rs9556148	Drug_SixMP	RS411	chr13	92727286	-0.0427019	0.605952	-0.630125	0.530333	0.726349	-6.46705
rs2182499	rs9556148	Drug_SixMP	SEM	chr13	92727286	0.0450728	0.499612	0.270218	0.78804	0.945887	-5.98023
rs2182499	rs9556148	Drug_SixMP	SUPB15	chr13	92727286	0.156411	-0.613323	1.2496	0.226627	0.445935	-6.51977
rs2185505	rs9395917	Drug_SixTG	697	chr6	54113167	-0.104609	-0.951526	-2.27595	0.0299323	0.0433886	-5.67191
rs2185505	rs9395917	Drug_SixTG	BALL1	chr6	54113167	-0.20535	-1.01027	-0.903604	0.378281	0.680747	-5.72653
rs2185505	rs9395917	Drug_SixTG	CEM	chr6	54113167	-0.648967	-1.2164	-4.2459	0.000787	0.00354102	-1.06541
rs2185505	rs9395917	Drug_SixTG	Jurkat	chr6	54113167	-0.114043	-0.812512	-1.55156	0.132168	0.25109	-6.17913
rs2185505	rs9395917	Drug_SixTG	Nalm6	chr6	54113167	-0.00797837	-0.516782	-0.19482	0.846598	0.891419	-7.37423
rs2185505	rs9395917	Drug_SixTG	P12-Ichikawa	chr6	54113167	-0.0109738	-0.469551	-0.296911	0.769334	0.832795	-7.57597
rs2185505	rs9395917	Drug_SixTG	REH	chr6	54113167	0.0991319	-1.64417	0.333065	0.743573	0.8902	-6.17429
rs2185505	rs9395917	Drug_SixTG	RS411	chr6	54113167	-0.142144	-0.496099	-1.84497	0.0685875	0.217088	-4.89705
rs2185505	rs9395917	Drug_SixTG	SEM	chr6	54113167	0.199686	-0.68321	0.957511	0.342646	0.759613	-5.48255
rs2185505	rs9395917	Drug_SixTG	SUPB15	chr6	54113167	0.196929	-0.952688	1.4429	0.165338	0.36402	-6.21134
rs2188127	NA	ALL_Susceptibility	697	pos. control	NA	-0.103456	0.853089	-3.88292	0.000507	0.00102987	-2.35236
rs2188127	NA	ALL_Susceptibility	BALL1	pos. control	NA	-0.166735	2.29045	-1.84335	0.0820071	0.333105	-5.24184
rs2188127	NA	ALL_Susceptibility	CEM	pos. control	NA	-0.110478	1.39614	-2.05463	0.0587534	0.117017	-5.97492
rs2188127	NA	ALL_Susceptibility	Jurkat	pos. control	NA	0.0787126	1.01942	1.92299	0.0648636	0.145029	-6.16389
rs2188127	NA	ALL_Susceptibility	Nalm6	pos. control	NA	0.0375919	1.44385	1.41245	0.166157	0.265187	-6.85017
rs2188127	NA	ALL_Susceptibility	P12-Ichikawa	pos. control	NA	0.0662467	1.00019	3.14829	0.00468665	0.0136208	-3.8936
rs2188127	NA	ALL_Susceptibility	REH	pos. control	NA	0.025363	0.916803	0.208908	0.837256	0.934789	-7.04858
rs2188127	NA	ALL_Susceptibility	RS411	pos. control	NA	0.071306	1.6496	1.56985	0.120232	0.311725	-5.86853
rs2188127	NA	ALL_Susceptibility	SEM	pos. control	NA	-0.0369322	1.27859	-0.382295	0.703767	0.93163	-6.46756
rs2188127	NA	ALL_Susceptibility	SUPB15	pos. control	NA	-0.161824	1.54646	-1.69812	0.105808	0.2731	-6.25501
rs2197419	rs17058037	Drug_VCR	697	chr9	75279136	-0.00625502	-0.842662	-0.130476	0.897035	0.914729	-8.05183
rs2197419	rs17058037	Drug_VCR	BALL1	chr9	75279136	-0.0069302	-1.24842	-0.031914	0.974896	0.988854	-6.02052
rs2197419	rs17058037	Drug_VCR	CEM	chr9	75279136	0.237413	-1.40279	1.43527	0.172822	0.274519	-6.14302
rs2197419	rs17058037	Drug_VCR	Jurkat	chr9	75279136	-0.0152645	-0.87268	-0.200804	0.842325	0.904916	-7.26097
rs2197419	rs17058037	Drug_VCR	Nalm6	chr9	75279136	-0.211994	-0.548016	-4.83742	2.32e-05	0.000166	1.95084
rs2197419	rs17058037	Drug_VCR	P12-Ichikawa	chr9	75279136	-0.170067	-0.592611	-4.3485	0.00026	0.00115772	-0.459505
rs2197419	rs17058037	Drug_VCR	REH	chr9	75279136	-0.309658	-1.52066	-1.03894	0.314858	0.58769	-5.58552
rs2197419	rs17058037	Drug_VCR	RS411	chr9	75279136	-0.103136	-0.491716	-1.22552	0.223824	0.448174	-5.72274
rs2197419	rs17058037	Drug_VCR	SEM	chr9	75279136	0.0378161	-0.733233	0.175682	0.861211	0.964059	-5.80898
rs2197419	rs17058037	Drug_VCR	SUPB15	chr9	75279136	-0.741816	-1.05715	-4.74768	0.00014	0.00267805	0.562647
rs2205585	rs1022457	Drug_VCR	697	chr21	17166671	0.133607	-0.565211	3.11741	0.00392585	0.00678535	-3.93656
rs2205585	rs1022457	Drug_VCR	BALL1	chr21	17166671	0.422486	-0.826351	2.26763	0.0360577	0.233014	-4.0108
rs2205585	rs1022457	Drug_VCR	CEM	chr21	17166671	0.118337	-1.14168	1.07344	0.300939	0.421166	-6.82346
rs2205585	rs1022457	Drug_VCR	Jurkat	chr21	17166671	0.0337355	-0.567841	0.511703	0.612932	0.753359	-7.37317
rs2205585	rs1022457	Drug_VCR	Nalm6	chr21	17166671	0.205752	-0.498647	5.32456	5.13e-06	4.4e-05	3.25304
rs2205585	rs1022457	Drug_VCR	P12-Ichikawa	chr21	17166671	-0.0604219	-0.428223	-1.57215	0.130263	0.211043	-6.51743
rs2205585	rs1022457	Drug_VCR	REH	chr21	17166671	0.163039	-1.08474	0.704197	0.491814	0.730491	-6.1737
rs2205585	rs1022457	Drug_VCR	RS411	chr21	17166671	-0.0461287	-0.525003	-0.722892	0.471766	0.679758	-6.44551
rs2205585	rs1022457	Drug_VCR	SEM	chr21	17166671	0.155273	-0.335302	1.0106	0.31679	0.744412	-5.56812
rs2205585	rs1022457	Drug_VCR	SUPB15	chr21	17166671	0.184309	-0.738061	0.991875	0.333728	0.557523	-6.8279
rs2223502	rs2300178	Drug_SixTG	697	chr1	71483904	0.284858	-0.271883	4.73468	4.62e-05	0.000115	0.810175
rs2223502	rs2300178	Drug_SixTG	BALL1	chr1	71483904	0.928499	-0.548021	2.61878	0.0175141	0.16417	-3.03989
rs2223502	rs2300178	Drug_SixTG	CEM	chr1	71483904	0.387285	-0.545507	2.47015	0.0267336	0.0619667	-4.28295
rs2223502	rs2300178	Drug_SixTG	Jurkat	chr1	71483904	0.192812	-0.354832	1.74038	0.0929416	0.193009	-5.6257
rs2223502	rs2300178	Drug_SixTG	Nalm6	chr1	71483904	0.105463	-0.406604	1.86745	0.0697616	0.133723	-5.40376
rs2223502	rs2300178	Drug_SixTG	P12-Ichikawa	chr1	71483904	0.233798	-0.317376	5.117	4.03e-05	0.000243	1.54031
rs2223502	rs2300178	Drug_SixTG	REH	chr1	71483904	0.790464	-1.87581	1.56559	0.137741	0.384589	-4.73792
rs2223502	rs2300178	Drug_SixTG	RS411	chr1	71483904	0.0301905	-0.313022	0.291699	0.77124	0.881344	-6.20511
rs2223502	rs2300178	Drug_SixTG	SEM	chr1	71483904	0.626476	-0.52124	2.3762	0.021128	0.284833	-3.24873
rs2223502	rs2300178	Drug_SixTG	SUPB15	chr1	71483904	0.182586	-0.732946	1.00174	0.329061	0.554174	-6.54517
rs2239626	rs4686419	Drug_SixTG	697	chr3	185998884	0.19506	-0.710919	4.26433	0.000175	0.000394	-0.848578
rs2239626	rs4686419	Drug_SixTG	BALL1	chr3	185998884	0.067731	-0.506377	0.376951	0.710669	0.863534	-6.15397
rs2239626	rs4686419	Drug_SixTG	CEM	chr3	185998884	0.648451	-1.47226	5.88992	3.68e-05	0.000295	1.98904
rs2239626	rs4686419	Drug_SixTG	Jurkat	chr3	185998884	-0.0545377	-1.0412	-0.771578	0.446926	0.610942	-7.14185
rs2239626	rs4686419	Drug_SixTG	Nalm6	chr3	185998884	-0.0723143	-0.478882	-1.7313	0.0917149	0.167164	-5.98611
rs2239626	rs4686419	Drug_SixTG	P12-Ichikawa	chr3	185998884	-0.038047	-0.657367	-1.1076	0.280062	0.391624	-7.06265
rs2239626	rs4686419	Drug_SixTG	REH	chr3	185998884	1.97083	-1.53835	7.70601	1.14e-06	0.000334	5.70801
rs2239626	rs4686419	Drug_SixTG	RS411	chr3	185998884	-0.258576	-0.438509	-3.62024	0.000504	0.00645992	-0.586883
rs2239626	rs4686419	Drug_SixTG	SEM	chr3	185998884	0.161013	-0.303105	0.954292	0.344257	0.759613	-5.55869
rs2239626	rs4686419	Drug_SixTG	SUPB15	chr3	185998884	-0.248356	-0.958279	-1.4428	0.165367	0.36402	-6.25721
rs2239630	NA	ALL_Susceptibility	697	pos. control	NA	0.106925	0.512798	4.04196	0.000326	0.000692	-1.94073
rs2239630	NA	ALL_Susceptibility	BALL1	pos. control	NA	-0.154325	0.225921	-1.72944	0.101046	0.361392	-5.53778
rs2239630	NA	ALL_Susceptibility	CEM	pos. control	NA	-0.0807626	0.519073	-1.53368	0.147033	0.241709	-6.93804
rs2239630	NA	ALL_Susceptibility	Jurkat	pos. control	NA	-0.163014	0.432178	-4.45869	0.000125	0.000961	-0.272682
rs2239630	NA	ALL_Susceptibility	Nalm6	pos. control	NA	-0.00413326	-0.177285	-0.157933	0.875367	0.915058	-7.82737
rs2239630	NA	ALL_Susceptibility	P12-Ichikawa	pos. control	NA	-0.126443	0.566387	-6.06356	4.3e-06	3.65e-05	3.02366
rs2239630	NA	ALL_Susceptibility	REH	pos. control	NA	-0.0134767	0.449738	-0.127999	0.899805	0.961861	-7.19025
rs2239630	NA	ALL_Susceptibility	RS411	pos. control	NA	0.0292251	-0.265832	0.654566	0.514546	0.712513	-6.92544
rs2239630	NA	ALL_Susceptibility	SEM	pos. control	NA	-0.0155701	-0.184836	-0.184804	0.854086	0.96378	-6.65366
rs2239630	NA	ALL_Susceptibility	SUPB15	pos. control	NA	-0.0864266	0.0743932	-0.798593	0.4344	0.647766	-7.41988
rs2240804	rs2844702	Drug_SixMP	697	chr6	30920890	-0.0267302	0.181767	-0.813587	0.422105	0.482898	-8.23786
rs2240804	rs2844702	Drug_SixMP	BALL1	chr6	30920890	-0.00913452	0.357674	-0.073262	0.942415	0.974991	-6.59726
rs2240804	rs2844702	Drug_SixMP	CEM	chr6	30920890	-0.00710587	0.214338	-0.103313	0.919156	0.944627	-7.67514
rs2240804	rs2844702	Drug_SixMP	Jurkat	chr6	30920890	-0.0226125	0.369811	-0.440917	0.662711	0.795066	-7.63026
rs2240804	rs2844702	Drug_SixMP	Nalm6	chr6	30920890	-0.0204282	0.991275	-0.648045	0.52095	0.627199	-7.53147
rs2240804	rs2844702	Drug_SixMP	P12-Ichikawa	chr6	30920890	-0.0345314	0.760746	-1.25661	0.222145	0.324746	-7.19717
rs2240804	rs2844702	Drug_SixMP	REH	chr6	30920890	-0.183083	0.116436	-1.24792	0.230687	0.495658	-5.99831
rs2240804	rs2844702	Drug_SixMP	RS411	chr6	30920890	0.00965338	0.412003	0.19197	0.848232	0.918855	-6.94567
rs2240804	rs2844702	Drug_SixMP	SEM	chr6	30920890	-0.110534	0.656648	-0.928651	0.357269	0.769572	-5.88454
rs2240804	rs2844702	Drug_SixMP	SUPB15	chr6	30920890	-0.131364	0.249085	-1.30284	0.208204	0.423356	-6.65984
rs2241833	rs1248627	Drug_VCR	697	chr10	79555120	0.00508517	-0.736573	0.193168	0.848091	0.876343	-8.71952
rs2241833	rs1248627	Drug_VCR	BALL1	chr10	79555120	-0.1531	-0.456768	-2.03454	0.0570842	0.288538	-5.15733
rs2241833	rs1248627	Drug_VCR	CEM	chr10	79555120	0.0529981	-1.44236	0.928804	0.368476	0.489199	-7.7971
rs2241833	rs1248627	Drug_VCR	Jurkat	chr10	79555120	-0.0952872	-0.843597	-2.34047	0.0267299	0.0719261	-5.49315
rs2241833	rs1248627	Drug_VCR	Nalm6	chr10	79555120	0.0665329	-0.34429	2.53778	0.0154907	0.0389781	-4.78924
rs2241833	rs1248627	Drug_VCR	P12-Ichikawa	chr10	79555120	-0.0689215	-0.634187	-3.50757	0.00199938	0.00663606	-3.20146
rs2241833	rs1248627	Drug_VCR	REH	chr10	79555120	0.0621257	-0.49821	0.622454	0.542743	0.76671	-7.13432
rs2241833	rs1248627	Drug_VCR	RS411	chr10	79555120	0.0448281	-0.278394	1.13442	0.259865	0.484514	-6.56429
rs2241833	rs1248627	Drug_VCR	SEM	chr10	79555120	0.0234263	-0.284091	0.301253	0.764397	0.941162	-6.76257
rs2241833	rs1248627	Drug_VCR	SUPB15	chr10	79555120	0.0971439	-0.959855	1.25279	0.225489	0.444721	-7.02336
rs2241833	rs1248630	Drug_VCR	697	chr10	79555120	0.00508517	-0.736573	0.193168	0.848091	0.876343	-8.71952
rs2241833	rs1248630	Drug_VCR	BALL1	chr10	79555120	-0.1531	-0.456768	-2.03454	0.0570842	0.288538	-5.15733
rs2241833	rs1248630	Drug_VCR	CEM	chr10	79555120	0.0529981	-1.44236	0.928804	0.368476	0.489199	-7.7971
rs2241833	rs1248630	Drug_VCR	Jurkat	chr10	79555120	-0.0952872	-0.843597	-2.34047	0.0267299	0.0719261	-5.49315
rs2241833	rs1248630	Drug_VCR	Nalm6	chr10	79555120	0.0665329	-0.34429	2.53778	0.0154907	0.0389781	-4.78924
rs2241833	rs1248630	Drug_VCR	P12-Ichikawa	chr10	79555120	-0.0689215	-0.634187	-3.50757	0.00199938	0.00663606	-3.20146
rs2241833	rs1248630	Drug_VCR	REH	chr10	79555120	0.0621257	-0.49821	0.622454	0.542743	0.76671	-7.13432
rs2241833	rs1248630	Drug_VCR	RS411	chr10	79555120	0.0448281	-0.278394	1.13442	0.259865	0.484514	-6.56429
rs2241833	rs1248630	Drug_VCR	SEM	chr10	79555120	0.0234263	-0.284091	0.301253	0.764397	0.941162	-6.76257
rs2241833	rs1248630	Drug_VCR	SUPB15	chr10	79555120	0.0971439	-0.959855	1.25279	0.225489	0.444721	-7.02336
rs2241833	rs1248631	Drug_VCR	697	chr10	79555120	0.00508517	-0.736573	0.193168	0.848091	0.876343	-8.71952
rs2241833	rs1248631	Drug_VCR	BALL1	chr10	79555120	-0.1531	-0.456768	-2.03454	0.0570842	0.288538	-5.15733
rs2241833	rs1248631	Drug_VCR	CEM	chr10	79555120	0.0529981	-1.44236	0.928804	0.368476	0.489199	-7.7971
rs2241833	rs1248631	Drug_VCR	Jurkat	chr10	79555120	-0.0952872	-0.843597	-2.34047	0.0267299	0.0719261	-5.49315
rs2241833	rs1248631	Drug_VCR	Nalm6	chr10	79555120	0.0665329	-0.34429	2.53778	0.0154907	0.0389781	-4.78924
rs2241833	rs1248631	Drug_VCR	P12-Ichikawa	chr10	79555120	-0.0689215	-0.634187	-3.50757	0.00199938	0.00663606	-3.20146
rs2241833	rs1248631	Drug_VCR	REH	chr10	79555120	0.0621257	-0.49821	0.622454	0.542743	0.76671	-7.13432
rs2241833	rs1248631	Drug_VCR	RS411	chr10	79555120	0.0448281	-0.278394	1.13442	0.259865	0.484514	-6.56429
rs2241833	rs1248631	Drug_VCR	SEM	chr10	79555120	0.0234263	-0.284091	0.301253	0.764397	0.941162	-6.76257
rs2241833	rs1248631	Drug_VCR	SUPB15	chr10	79555120	0.0971439	-0.959855	1.25279	0.225489	0.444721	-7.02336
rs2241833	rs2812429	Drug_VCR	697	chr10	79555120	0.00508517	-0.736573	0.193168	0.848091	0.876343	-8.71952
rs2241833	rs2812429	Drug_VCR	BALL1	chr10	79555120	-0.1531	-0.456768	-2.03454	0.0570842	0.288538	-5.15733
rs2241833	rs2812429	Drug_VCR	CEM	chr10	79555120	0.0529981	-1.44236	0.928804	0.368476	0.489199	-7.7971
rs2241833	rs2812429	Drug_VCR	Jurkat	chr10	79555120	-0.0952872	-0.843597	-2.34047	0.0267299	0.0719261	-5.49315
rs2241833	rs2812429	Drug_VCR	Nalm6	chr10	79555120	0.0665329	-0.34429	2.53778	0.0154907	0.0389781	-4.78924
rs2241833	rs2812429	Drug_VCR	P12-Ichikawa	chr10	79555120	-0.0689215	-0.634187	-3.50757	0.00199938	0.00663606	-3.20146
rs2241833	rs2812429	Drug_VCR	REH	chr10	79555120	0.0621257	-0.49821	0.622454	0.542743	0.76671	-7.13432
rs2241833	rs2812429	Drug_VCR	RS411	chr10	79555120	0.0448281	-0.278394	1.13442	0.259865	0.484514	-6.56429
rs2241833	rs2812429	Drug_VCR	SEM	chr10	79555120	0.0234263	-0.284091	0.301253	0.764397	0.941162	-6.76257
rs2241833	rs2812429	Drug_VCR	SUPB15	chr10	79555120	0.0971439	-0.959855	1.25279	0.225489	0.444721	-7.02336
rs2246491	rs2705038	Drug_DEX,Drug_SixTG	697	chr8	17454185	-0.218465	-0.341159	-3.77652	0.000679	0.00136021	-2.00687
rs2246491	rs2705038	Drug_DEX,Drug_SixTG	BALL1	chr8	17454185	0.319632	-0.742646	1.35086	0.193678	0.500772	-5.14045
rs2246491	rs2705038	Drug_DEX,Drug_SixTG	CEM	chr8	17454185	-0.380571	-0.907427	-2.60228	0.0206681	0.0505155	-4.21498
rs2246491	rs2705038	Drug_DEX,Drug_SixTG	Jurkat	chr8	17454185	0.0707558	-0.583506	0.841033	0.407563	0.576221	-6.91542
rs2246491	rs2705038	Drug_DEX,Drug_SixTG	Nalm6	chr8	17454185	-0.0284873	-0.359979	-0.562694	0.577031	0.676109	-7.13516
rs2246491	rs2705038	Drug_DEX,Drug_SixTG	P12-Ichikawa	chr8	17454185	0.0826952	-0.465878	1.59375	0.125333	0.204518	-6.2999
rs2246491	rs2705038	Drug_DEX,Drug_SixTG	REH	chr8	17454185	0.608115	-1.19451	1.75881	0.0984415	0.322125	-4.67518
rs2246491	rs2705038	Drug_DEX,Drug_SixTG	RS411	chr8	17454185	0.032049	-0.368222	0.366672	0.714791	0.847417	-6.37878
rs2246491	rs2705038	Drug_DEX,Drug_SixTG	SEM	chr8	17454185	0.0625453	-0.504721	0.302427	0.763507	0.941162	-5.76393
rs2246491	rs2705038	Drug_DEX,Drug_SixTG	SUPB15	chr8	17454185	0.135885	-0.90174	0.857766	0.401717	0.622052	-6.80922
rs2246491	rs2705040	Drug_DEX,Drug_SixTG	697	chr8	17454185	-0.218465	-0.341159	-3.77652	0.000679	0.00136021	-2.00687
rs2246491	rs2705040	Drug_DEX,Drug_SixTG	BALL1	chr8	17454185	0.319632	-0.742646	1.35086	0.193678	0.500772	-5.14045
rs2246491	rs2705040	Drug_DEX,Drug_SixTG	CEM	chr8	17454185	-0.380571	-0.907427	-2.60228	0.0206681	0.0505155	-4.21498
rs2246491	rs2705040	Drug_DEX,Drug_SixTG	Jurkat	chr8	17454185	0.0707558	-0.583506	0.841033	0.407563	0.576221	-6.91542
rs2246491	rs2705040	Drug_DEX,Drug_SixTG	Nalm6	chr8	17454185	-0.0284873	-0.359979	-0.562694	0.577031	0.676109	-7.13516
rs2246491	rs2705040	Drug_DEX,Drug_SixTG	P12-Ichikawa	chr8	17454185	0.0826952	-0.465878	1.59375	0.125333	0.204518	-6.2999
rs2246491	rs2705040	Drug_DEX,Drug_SixTG	REH	chr8	17454185	0.608115	-1.19451	1.75881	0.0984415	0.322125	-4.67518
rs2246491	rs2705040	Drug_DEX,Drug_SixTG	RS411	chr8	17454185	0.032049	-0.368222	0.366672	0.714791	0.847417	-6.37878
rs2246491	rs2705040	Drug_DEX,Drug_SixTG	SEM	chr8	17454185	0.0625453	-0.504721	0.302427	0.763507	0.941162	-5.76393
rs2246491	rs2705040	Drug_DEX,Drug_SixTG	SUPB15	chr8	17454185	0.135885	-0.90174	0.857766	0.401717	0.622052	-6.80922
rs2247314	rs1130033	Drug_SixMP	697	chr6	167370230	0.0841633	1.40738	3.30768	0.00239361	0.00430296	-3.9531
rs2247314	rs1130033	Drug_SixMP	BALL1	chr6	167370230	0.110806	1.52921	1.73662	0.0997415	0.359908	-5.87054
rs2247314	rs1130033	Drug_SixMP	CEM	chr6	167370230	0.0396072	2.71173	0.807159	0.432858	0.548222	-8.18282
rs2247314	rs1130033	Drug_SixMP	Jurkat	chr6	167370230	0.0342648	2.19827	1.03077	0.311605	0.482831	-7.64738
rs2247314	rs1130033	Drug_SixMP	Nalm6	chr6	167370230	0.0186165	1.97629	0.635187	0.529208	0.6349	-7.64272
rs2247314	rs1130033	Drug_SixMP	P12-Ichikawa	chr6	167370230	0.041497	1.18091	1.8097	0.0840994	0.148986	-6.76173
rs2247314	rs1130033	Drug_SixMP	REH	chr6	167370230	-0.0441464	1.84484	-0.603377	0.555034	0.77418	-7.46072
rs2247314	rs1130033	Drug_SixMP	RS411	chr6	167370230	-0.0067444	1.57485	-0.198016	0.843514	0.915999	-7.33648
rs2247314	rs1130033	Drug_SixMP	SEM	chr6	167370230	0.124884	1.81483	2.24429	0.0290021	0.306644	-4.65692
rs2247314	rs1130033	Drug_SixMP	SUPB15	chr6	167370230	-0.0212129	1.02057	-0.314666	0.756446	0.872547	-7.81417
rs2252856	rs2844702	Drug_SixMP	697	chr6	30893251	-0.366336	0.357253	-13.7565	1.02e-14	1.32e-13	22.5956
rs2252856	rs2844702	Drug_SixMP	BALL1	chr6	30893251	-0.212585	-0.12414	-2.0382	0.0566829	0.288538	-4.98248
rs2252856	rs2844702	Drug_SixMP	CEM	chr6	30893251	-0.491143	1.24963	-10.2866	5.64e-08	1.13e-06	8.14614
rs2252856	rs2844702	Drug_SixMP	Jurkat	chr6	30893251	-0.194902	0.624824	-4.66178	7.22e-05	0.000613	0.296441
rs2252856	rs2844702	Drug_SixMP	Nalm6	chr6	30893251	0.0649089	0.00478076	2.44646	0.01929	0.0469455	-5.00002
rs2252856	rs2844702	Drug_SixMP	P12-Ichikawa	chr6	30893251	-0.0812995	0.150004	-3.99091	0.000622	0.00240547	-1.95929
rs2252856	rs2844702	Drug_SixMP	REH	chr6	30893251	-0.004321	0.325785	-0.0414602	0.967461	0.987135	-7.14389
rs2252856	rs2844702	Drug_SixMP	RS411	chr6	30893251	-0.0387449	0.140798	-0.893494	0.374161	0.606766	-6.7185
rs2252856	rs2844702	Drug_SixMP	SEM	chr6	30893251	-0.0223069	0.310345	-0.25915	0.796521	0.948265	-6.58083
rs2252856	rs2844702	Drug_SixMP	SUPB15	chr6	30893251	-0.0295428	-0.218199	-0.311688	0.758673	0.873934	-7.66306
rs2252863	rs2844702	Drug_SixMP	697	chr6	30893428	-0.00450502	-1.19647	-0.171073	0.865281	0.890332	-8.69106
rs2252863	rs2844702	Drug_SixMP	BALL1	chr6	30893428	0.131164	-0.841237	1.34195	0.196495	0.504091	-6.07962
rs2252863	rs2844702	Drug_SixMP	CEM	chr6	30893428	0.0481085	-1.55565	0.787146	0.444107	0.559149	-7.77009
rs2252863	rs2844702	Drug_SixMP	Jurkat	chr6	30893428	-0.0959055	-1.29596	-2.09433	0.0455476	0.109752	-5.90821
rs2252863	rs2844702	Drug_SixMP	Nalm6	chr6	30893428	0.0243765	-0.760464	0.91254	0.367381	0.491185	-7.41916
rs2252863	rs2844702	Drug_SixMP	P12-Ichikawa	chr6	30893428	0.0202942	-0.866152	1.00635	0.325247	0.436737	-7.72215
rs2252863	rs2844702	Drug_SixMP	REH	chr6	30893428	-0.156344	-0.651867	-1.09171	0.291731	0.561731	-6.58341
rs2252863	rs2844702	Drug_SixMP	RS411	chr6	30893428	-0.108278	-0.573602	-2.4518	0.0162987	0.0872145	-4.21809
rs2252863	rs2844702	Drug_SixMP	SEM	chr6	30893428	-0.15714	-0.463244	-1.79817	0.0778318	0.450303	-5.09048
rs2252863	rs2844702	Drug_SixMP	SUPB15	chr6	30893428	0.319726	-1.15635	2.70522	0.0140334	0.0729763	-4.49328
rs2253981	rs2735014	Drug_SixTG	697	chr6	29805922	-0.133996	-0.952066	-2.82028	0.00830428	0.0135961	-4.51386
rs2253981	rs2735014	Drug_SixTG	BALL1	chr6	29805922	0.249509	-0.827437	1.14685	0.266637	0.578731	-5.51549
rs2253981	rs2735014	Drug_SixTG	CEM	chr6	29805922	-0.329385	-1.58841	-2.54366	0.0231752	0.0559222	-4.43729
rs2253981	rs2735014	Drug_SixTG	Jurkat	chr6	29805922	0.168052	-0.861976	2.24737	0.0328084	0.0845485	-4.99839
rs2253981	rs2735014	Drug_SixTG	Nalm6	chr6	29805922	0.261056	-0.470101	6.55632	1.1e-07	1.61e-06	7.16404
rs2253981	rs2735014	Drug_SixTG	P12-Ichikawa	chr6	29805922	0.0685561	-0.593977	1.76597	0.0913495	0.159141	-6.11814
rs2253981	rs2735014	Drug_SixTG	REH	chr6	29805922	-0.805367	-1.42209	-2.49044	0.0246115	0.149219	-3.60164
rs2253981	rs2735014	Drug_SixTG	RS411	chr6	29805922	0.0503253	-0.607075	0.678847	0.499112	0.704288	-6.34619
rs2253981	rs2735014	Drug_SixTG	SEM	chr6	29805922	-0.165697	-0.653671	-0.884229	0.380556	0.779319	-5.56608
rs2253981	rs2735014	Drug_SixTG	SUPB15	chr6	29805922	0.620934	-0.836561	3.10351	0.00585106	0.0402409	-3.18252
rs2268058	rs2300178	Drug_SixTG	697	chr1	71483157	-0.229588	-1.35097	-7.17821	4.61e-08	1.88e-07	7.12071
rs2268058	rs2300178	Drug_SixTG	BALL1	chr1	71483157	-0.0826735	-0.994324	-0.588251	0.56376	0.782023	-6.34719
rs2268058	rs2300178	Drug_SixTG	CEM	chr1	71483157	-0.272054	-1.35233	-3.11535	0.00747159	0.0225602	-3.6734
rs2268058	rs2300178	Drug_SixTG	Jurkat	chr1	71483157	-0.144393	-0.882555	-2.62916	0.0138317	0.0431386	-4.49051
rs2268058	rs2300178	Drug_SixTG	Nalm6	chr1	71483157	-0.0273226	-0.64385	-0.850898	0.400289	0.52329	-7.32847
rs2268058	rs2300178	Drug_SixTG	P12-Ichikawa	chr1	71483157	0.006837	-1.03589	0.237571	0.814424	0.864059	-7.90795
rs2268058	rs2300178	Drug_SixTG	REH	chr1	71483157	-0.0742329	-1.18843	-0.430233	0.672981	0.848791	-6.59609
rs2268058	rs2300178	Drug_SixTG	RS411	chr1	71483157	-0.0443512	0.0855543	-0.804179	0.423577	0.644623	-6.58448
rs2268058	rs2300178	Drug_SixTG	SEM	chr1	71483157	0.101339	-0.0794765	0.748843	0.457254	0.817315	-5.97244
rs2268058	rs2300178	Drug_SixTG	SUPB15	chr1	71483157	0.0204743	-1.60831	0.201123	0.84274	0.918081	-7.46174
rs2268059	rs2300178	Drug_SixTG	697	chr1	71483364	-0.134476	-0.623491	-4.23827	0.000188	0.000423	-1.30621
rs2268059	rs2300178	Drug_SixTG	BALL1	chr1	71483364	-0.145352	-0.368209	-1.13187	0.272717	0.582297	-6.01977
rs2268059	rs2300178	Drug_SixTG	CEM	chr1	71483364	0.170913	-0.382603	2.27183	0.0391137	0.0850037	-5.3816
rs2268059	rs2300178	Drug_SixTG	Jurkat	chr1	71483364	0.0488358	-0.0231642	1.01306	0.319836	0.491236	-7.26015
rs2268059	rs2300178	Drug_SixTG	Nalm6	chr1	71483364	0.0251871	0.328842	0.8865	0.381063	0.505516	-7.38174
rs2268059	rs2300178	Drug_SixTG	P12-Ichikawa	chr1	71483364	0.139411	0.109118	5.17596	3.5e-05	0.000217	1.09502
rs2268059	rs2300178	Drug_SixTG	REH	chr1	71483364	0.151404	-0.338124	1.03698	0.315743	0.588054	-6.29643
rs2268059	rs2300178	Drug_SixTG	RS411	chr1	71483364	0.0587334	0.491752	1.24009	0.218416	0.44188	-6.23851
rs2268059	rs2300178	Drug_SixTG	SEM	chr1	71483364	-0.0447409	0.306563	-0.375459	0.708814	0.93189	-6.28936
rs2268059	rs2300178	Drug_SixTG	SUPB15	chr1	71483364	-1.11676	0.0773956	-10.6761	1.82e-09	2.39e-07	11.7513
rs2268508	NA	ALL_Susceptibility	697	pos. control	NA	-0.0244852	-0.780157	-0.813199	0.422324	0.482898	-8.27469
rs2268508	NA	ALL_Susceptibility	BALL1	pos. control	NA	-0.316933	-0.357444	-1.81707	0.0860961	0.340518	-5.10079
rs2268508	NA	ALL_Susceptibility	CEM	pos. control	NA	-0.0970563	-1.3509	-1.40874	0.180384	0.282585	-6.75537
rs2268508	NA	ALL_Susceptibility	Jurkat	pos. control	NA	0.110993	-0.718715	2.17358	0.0384847	0.0954286	-5.5384
rs2268508	NA	ALL_Susceptibility	Nalm6	pos. control	NA	0.101737	1.76283	3.22611	0.00262291	0.00913202	-3.07834
rs2268508	NA	ALL_Susceptibility	P12-Ichikawa	pos. control	NA	0.0594732	-0.434064	2.33568	0.0290799	0.0624404	-5.49921
rs2268508	NA	ALL_Susceptibility	REH	pos. control	NA	0.00455448	0.173628	0.0261298	0.979489	0.992709	-6.85608
rs2268508	NA	ALL_Susceptibility	RS411	pos. control	NA	0.0862472	1.2311	1.80119	0.0752827	0.230166	-5.40723
rs2268508	NA	ALL_Susceptibility	SEM	pos. control	NA	0.0939863	0.986287	0.824165	0.41353	0.791533	-6.03485
rs2268508	NA	ALL_Susceptibility	SUPB15	pos. control	NA	0.155704	0.804003	1.2114	0.240599	0.462231	-6.80457
rs2268513	NA	ALL_Susceptibility	697	pos. control	NA	0.0210387	-0.954587	0.775787	0.443771	0.503373	-8.39404
rs2268513	NA	ALL_Susceptibility	BALL1	pos. control	NA	-0.317014	-0.592022	-2.30456	0.0334732	0.229338	-4.512
rs2268513	NA	ALL_Susceptibility	CEM	pos. control	NA	0.188252	-1.68492	2.96848	0.0100185	0.0287737	-4.38199
rs2268513	NA	ALL_Susceptibility	Jurkat	pos. control	NA	0.125342	-1.27497	2.86856	0.00781873	0.0271113	-4.27116
rs2268513	NA	ALL_Susceptibility	Nalm6	pos. control	NA	-0.0417075	-0.732207	-1.58592	0.121252	0.207329	-6.59976
rs2268513	NA	ALL_Susceptibility	P12-Ichikawa	pos. control	NA	-0.0296052	-0.955242	-1.48661	0.151385	0.23847	-7.11626
rs2268513	NA	ALL_Susceptibility	REH	pos. control	NA	-0.0364933	-0.903753	-0.244865	0.809791	0.925941	-7.12156
rs2268513	NA	ALL_Susceptibility	RS411	pos. control	NA	-0.100082	-0.603625	-2.33925	0.0217109	0.103907	-4.4547
rs2268513	NA	ALL_Susceptibility	SEM	pos. control	NA	-0.0570846	-0.708692	-0.596593	0.553313	0.878094	-6.44407
rs2268513	NA	ALL_Susceptibility	SUPB15	pos. control	NA	0.319483	-1.70325	3.77867	0.00127081	0.0133827	-2.12794
rs2269387	rs17836732	Drug_SixTG	697	chr22	51008452	0.243228	0.418893	4.38706	0.000124	0.000284156	-0.291859
rs2269387	rs17836732	Drug_SixTG	BALL1	chr22	51008452	-0.210345	-0.865885	-0.890886	0.384884	0.686929	-5.55337
rs2269387	rs17836732	Drug_SixTG	CEM	chr22	51008452	-0.211973	-0.726854	-1.80664	0.092001	0.164522	-5.54419
rs2269387	rs17836732	Drug_SixTG	Jurkat	chr22	51008452	0.130339	-0.378083	1.64471	0.111382	0.220439	-5.89296
rs2269387	rs17836732	Drug_SixTG	Nalm6	chr22	51008452	-0.0512094	-0.0303643	-0.97221	0.337247	0.460275	-6.76962
rs2269387	rs17836732	Drug_SixTG	P12-Ichikawa	chr22	51008452	0.0171025	-0.415143	0.388654	0.701288	0.780428	-7.43526
rs2269387	rs17836732	Drug_SixTG	REH	chr22	51008452	1.25727	-1.46327	3.62445	0.00240202	0.0448092	-1.35733
rs2269387	rs17836732	Drug_SixTG	RS411	chr22	51008452	-0.097205	1.09381	-1.0635	0.290619	0.517469	-5.83629
rs2269387	rs17836732	Drug_SixTG	SEM	chr22	51008452	0.177254	0.581606	0.791592	0.432118	0.802906	-5.46448
rs2269387	rs17836732	Drug_SixTG	SUPB15	chr22	51008452	-0.114107	-0.830372	-0.69153	0.4976	0.696394	-6.90781
rs2274536	rs1887546	Drug_VCR	697	chr1	110294577	0.171456	-1.15065	3.32983	0.0022581	0.00409821	-3.24369
rs2274536	rs1887546	Drug_VCR	BALL1	chr1	110294577	-0.141241	-0.98924	-0.539002	0.596569	0.798859	-5.96593
rs2274536	rs1887546	Drug_VCR	CEM	chr1	110294577	0.308768	-1.33943	2.52375	0.0240918	0.0575309	-4.43923
rs2274536	rs1887546	Drug_VCR	Jurkat	chr1	110294577	-0.367548	-1.02008	-4.98223	3.03e-05	0.000282	1.76546
rs2274536	rs1887546	Drug_VCR	Nalm6	chr1	110294577	-0.150582	-0.682501	-3.68953	0.000718	0.00304493	-1.45236
rs2274536	rs1887546	Drug_VCR	P12-Ichikawa	chr1	110294577	-0.117359	-0.722461	-3.24939	0.00369498	0.0112968	-3.12093
rs2274536	rs1887546	Drug_VCR	REH	chr1	110294577	0.798173	-1.48681	2.58658	0.0203123	0.130693	-3.39152
rs2274536	rs1887546	Drug_VCR	RS411	chr1	110294577	-0.177137	-0.665033	-2.25226	0.0269294	0.118811	-4.09664
rs2274536	rs1887546	Drug_VCR	SEM	chr1	110294577	-0.264321	-0.426489	-1.4278	0.1592	0.589144	-4.95565
rs2274536	rs1887546	Drug_VCR	SUPB15	chr1	110294577	-0.264777	-1.40942	-1.6837	0.108604	0.276949	-5.85405
rs2280273	rs1073516	Drug_DEX	697	chr1	60358982	0.0918645	-0.562808	2.74479	0.00999454	0.0161465	-4.99815
rs2280273	rs1073516	Drug_DEX	BALL1	chr1	60358982	0.086117	-0.39561	0.612705	0.547826	0.776239	-6.28818
rs2280273	rs1073516	Drug_DEX	CEM	chr1	60358982	0.153487	-1.35868	1.31595	0.208994	0.31721	-6.71112
rs2280273	rs1073516	Drug_DEX	Jurkat	chr1	60358982	0.050755	-0.315492	0.894753	0.378662	0.55308	-7.23863
rs2280273	rs1073516	Drug_DEX	Nalm6	chr1	60358982	-0.1001	-0.413428	-3.1261	0.0034366	0.0112593	-3.21737
rs2280273	rs1073516	Drug_DEX	P12-Ichikawa	chr1	60358982	0.0565675	-0.581366	1.94311	0.0649769	0.12049	-6.07893
rs2280273	rs1073516	Drug_DEX	REH	chr1	60358982	0.112427	-0.789904	0.66734	0.514423	0.747534	-6.40675
rs2280273	rs1073516	Drug_DEX	RS411	chr1	60358982	-0.391522	0.0796218	-6.93003	8.16e-10	4.35e-08	12.073
rs2280273	rs1073516	Drug_DEX	SEM	chr1	60358982	-0.563418	-0.189495	-4.06457	0.00016	0.0170329	0.787626
rs2280273	rs1073516	Drug_DEX	SUPB15	chr1	60358982	-0.145015	-1.01853	-1.14122	0.267966	0.495742	-6.79316
rs2280273	rs2235798	Drug_DEX	697	chr1	60358982	0.0918645	-0.562808	2.74479	0.00999454	0.0161465	-4.99815
rs2280273	rs2235798	Drug_DEX	BALL1	chr1	60358982	0.086117	-0.39561	0.612705	0.547826	0.776239	-6.28818
rs2280273	rs2235798	Drug_DEX	CEM	chr1	60358982	0.153487	-1.35868	1.31595	0.208994	0.31721	-6.71112
rs2280273	rs2235798	Drug_DEX	Jurkat	chr1	60358982	0.050755	-0.315492	0.894753	0.378662	0.55308	-7.23863
rs2280273	rs2235798	Drug_DEX	Nalm6	chr1	60358982	-0.1001	-0.413428	-3.1261	0.0034366	0.0112593	-3.21737
rs2280273	rs2235798	Drug_DEX	P12-Ichikawa	chr1	60358982	0.0565675	-0.581366	1.94311	0.0649769	0.12049	-6.07893
rs2280273	rs2235798	Drug_DEX	REH	chr1	60358982	0.112427	-0.789904	0.66734	0.514423	0.747534	-6.40675
rs2280273	rs2235798	Drug_DEX	RS411	chr1	60358982	-0.391522	0.0796218	-6.93003	8.16e-10	4.35e-08	12.073
rs2280273	rs2235798	Drug_DEX	SEM	chr1	60358982	-0.563418	-0.189495	-4.06457	0.00016	0.0170329	0.787626
rs2280273	rs2235798	Drug_DEX	SUPB15	chr1	60358982	-0.145015	-1.01853	-1.14122	0.267966	0.495742	-6.79316
rs2280274	rs1073516	Drug_DEX	697	chr1	60359077	0.148035	-0.829961	2.96136	0.00584085	0.0097883	-4.08673
rs2280274	rs1073516	Drug_DEX	BALL1	chr1	60359077	0.0272726	-0.62745	0.114976	0.909752	0.959806	-6.0237
rs2280274	rs1073516	Drug_DEX	CEM	chr1	60359077	0.184375	-1.50667	1.47588	0.161755	0.260088	-6.09529
rs2280274	rs1073516	Drug_DEX	Jurkat	chr1	60359077	0.0252964	-0.99208	0.294178	0.770825	0.865149	-7.24465
rs2280274	rs1073516	Drug_DEX	Nalm6	chr1	60359077	-0.15647	-0.466284	-3.14154	0.00329701	0.0108795	-2.84725
rs2280274	rs1073516	Drug_DEX	P12-Ichikawa	chr1	60359077	0.071168	-0.641964	1.81425	0.0833738	0.148162	-5.96542
rs2280274	rs1073516	Drug_DEX	REH	chr1	60359077	-0.513405	-1.27044	-0.972047	0.346036	0.613656	-5.65885
rs2280274	rs1073516	Drug_DEX	RS411	chr1	60359077	-0.183749	-0.244554	-2.24083	0.0276912	0.120513	-4.05847
rs2280274	rs1073516	Drug_DEX	SEM	chr1	60359077	-0.0452552	-0.421912	-0.223929	0.823671	0.960353	-5.80778
rs2280274	rs1073516	Drug_DEX	SUPB15	chr1	60359077	-0.0101349	-1.1413	-0.0665745	0.947616	0.972704	-7.1955
rs2280274	rs2235798	Drug_DEX	697	chr1	60359077	0.148035	-0.829961	2.96136	0.00584085	0.0097883	-4.08673
rs2280274	rs2235798	Drug_DEX	BALL1	chr1	60359077	0.0272726	-0.62745	0.114976	0.909752	0.959806	-6.0237
rs2280274	rs2235798	Drug_DEX	CEM	chr1	60359077	0.184375	-1.50667	1.47588	0.161755	0.260088	-6.09529
rs2280274	rs2235798	Drug_DEX	Jurkat	chr1	60359077	0.0252964	-0.99208	0.294178	0.770825	0.865149	-7.24465
rs2280274	rs2235798	Drug_DEX	Nalm6	chr1	60359077	-0.15647	-0.466284	-3.14154	0.00329701	0.0108795	-2.84725
rs2280274	rs2235798	Drug_DEX	P12-Ichikawa	chr1	60359077	0.071168	-0.641964	1.81425	0.0833738	0.148162	-5.96542
rs2280274	rs2235798	Drug_DEX	REH	chr1	60359077	-0.513405	-1.27044	-0.972047	0.346036	0.613656	-5.65885
rs2280274	rs2235798	Drug_DEX	RS411	chr1	60359077	-0.183749	-0.244554	-2.24083	0.0276912	0.120513	-4.05847
rs2280274	rs2235798	Drug_DEX	SEM	chr1	60359077	-0.0452552	-0.421912	-0.223929	0.823671	0.960353	-5.80778
rs2280274	rs2235798	Drug_DEX	SUPB15	chr1	60359077	-0.0101349	-1.1413	-0.0665745	0.947616	0.972704	-7.1955
rs2284798	rs2284798	Drug_SixMP	697	chr1	85814578	0.158563	-1.32547	3.9242	0.000452	0.00093	-2.01237
rs2284798	rs2284798	Drug_SixMP	BALL1	chr1	85814578	0.314112	-1.30782	2.01095	0.0597394	0.293705	-4.58617
rs2284798	rs2284798	Drug_SixMP	CEM	chr1	85814578	0.0411291	-1.88778	0.490472	0.631275	0.72182	-7.43946
rs2284798	rs2284798	Drug_SixMP	Jurkat	chr1	85814578	0.217848	-1.19398	3.68823	0.00098	0.00531903	-1.91979
rs2284798	rs2284798	Drug_SixMP	Nalm6	chr1	85814578	0.0412203	-0.836426	1.21064	0.233696	0.346081	-6.90978
rs2284798	rs2284798	Drug_SixMP	P12-Ichikawa	chr1	85814578	0.0476107	-0.826553	1.59288	0.125528	0.204538	-6.62737
rs2284798	rs2284798	Drug_SixMP	REH	chr1	85814578	0.0403237	-1.78567	0.134174	0.895001	0.961861	-6.60286
rs2284798	rs2284798	Drug_SixMP	RS411	chr1	85814578	-0.0233541	-0.721811	-0.399321	0.690676	0.833454	-6.76788
rs2284798	rs2284798	Drug_SixMP	SEM	chr1	85814578	0.362002	-0.608113	2.42894	0.0185577	0.272388	-3.46477
rs2284798	rs2284798	Drug_SixMP	SUPB15	chr1	85814578	0.0318743	-1.49953	0.257716	0.799397	0.894277	-7.40899
rs2286051	rs2074540	Drug_SixMP	697	chr12	120613428	0.00699673	-0.686017	0.252518	0.802313	0.838692	-8.58765
rs2286051	rs2074540	Drug_SixMP	BALL1	chr12	120613428	-0.0578941	-0.390865	-0.467506	0.645815	0.827147	-6.55865
rs2286051	rs2074540	Drug_SixMP	CEM	chr12	120613428	-0.0374782	-1.04103	-0.362202	0.722523	0.798849	-7.67148
rs2286051	rs2074540	Drug_SixMP	Jurkat	chr12	120613428	-0.0869172	-0.458427	-1.76749	0.0882107	0.184874	-6.25787
rs2286051	rs2074540	Drug_SixMP	Nalm6	chr12	120613428	0.0583449	-0.454914	2.04867	0.0476233	0.0989591	-5.7496
rs2286051	rs2074540	Drug_SixMP	P12-Ichikawa	chr12	120613428	0.111003	-0.471257	4.79319	8.82e-05	0.000463	0.156155
rs2286051	rs2074540	Drug_SixMP	REH	chr12	120613428	-0.000856	-0.960148	-0.00597421	0.99531	0.998719	-6.85318
rs2286051	rs2074540	Drug_SixMP	RS411	chr12	120613428	0.116784	-0.0829493	2.45175	0.0163009	0.0872145	-4.09741
rs2286051	rs2074540	Drug_SixMP	SEM	chr12	120613428	0.0841324	0.0592141	0.691092	0.492516	0.836051	-6.13235
rs2286051	rs2074540	Drug_SixMP	SUPB15	chr12	120613428	0.1891	-1.20355	1.7726	0.0923353	0.252776	-6.0147
rs2292611	rs9860004	Drug_DEX	697	chr3	183852861	0.112182	0.0322072	4.23457	0.00019	0.000426	-1.37646
rs2292611	rs9860004	Drug_DEX	BALL1	chr3	183852861	-0.00555565	-0.109769	-0.0571496	0.955063	0.982241	-6.81081
rs2292611	rs9860004	Drug_DEX	CEM	chr3	183852861	0.0863648	-0.603796	1.41537	0.178467	0.280354	-6.8847
rs2292611	rs9860004	Drug_DEX	Jurkat	chr3	183852861	-0.0023143	-0.401967	-0.0548289	0.95667	0.974958	-7.91616
rs2292611	rs9860004	Drug_DEX	Nalm6	chr3	183852861	-0.0734645	-0.404386	-2.64747	0.011838	0.0309026	-4.54406
rs2292611	rs9860004	Drug_DEX	P12-Ichikawa	chr3	183852861	-0.0419287	-0.437723	-1.73233	0.0972867	0.166973	-6.66352
rs2292611	rs9860004	Drug_DEX	REH	chr3	183852861	-0.0785663	-0.184998	-0.586407	0.566092	0.778779	-6.83217
rs2292611	rs9860004	Drug_DEX	RS411	chr3	183852861	-0.142378	-0.171425	-3.14731	0.00228478	0.0218979	-2.37028
rs2292611	rs9860004	Drug_DEX	SEM	chr3	183852861	0.005877	-0.173266	0.05591	0.955623	0.988185	-6.48839
rs2292611	rs9860004	Drug_DEX	SUPB15	chr3	183852861	-0.0888842	-0.578374	-0.84931	0.406287	0.623876	-7.24827
rs2294356	rs2294357	Drug_VCR	697	chr22	36770918	-0.194895	-0.116319	-6.60395	2.26e-07	8.1e-07	5.4337
rs2294356	rs2294357	Drug_VCR	BALL1	chr22	36770918	-0.0752414	-0.310496	-0.596017	0.558673	0.781464	-6.45312
rs2294356	rs2294357	Drug_VCR	CEM	chr22	36770918	-0.216428	-0.506308	-2.57485	0.0218073	0.0529247	-4.8051
rs2294356	rs2294357	Drug_VCR	Jurkat	chr22	36770918	-0.0856323	-0.0129727	-1.73943	0.0931105	0.193009	-6.27279
rs2294356	rs2294357	Drug_VCR	Nalm6	chr22	36770918	-0.0574684	-0.291174	-1.9688	0.0564859	0.113504	-5.87834
rs2294356	rs2294357	Drug_VCR	P12-Ichikawa	chr22	36770918	-0.135892	-0.106273	-4.95072	6.02e-05	0.000338	0.565156
rs2294356	rs2294357	Drug_VCR	REH	chr22	36770918	-0.503871	-0.759721	-2.36292	0.0316614	0.166711	-4.31387
rs2294356	rs2294357	Drug_VCR	RS411	chr22	36770918	-0.033738	-0.265718	-0.689375	0.492499	0.699586	-6.75067
rs2294356	rs2294357	Drug_VCR	SEM	chr22	36770918	-0.110428	-0.242501	-0.901565	0.371356	0.777155	-5.93742
rs2294356	rs2294357	Drug_VCR	SUPB15	chr22	36770918	-0.306232	0.0184537	-2.62653	0.0166192	0.0814724	-4.43953
rs2297814	rs10817628	Drug_DEX	697	chr9	117267172	-0.061811	-0.040282	-2.04174	0.0497905	0.0692279	-6.5256
rs2297814	rs10817628	Drug_DEX	BALL1	chr9	117267172	0.12986	-0.280169	0.857351	0.402656	0.696892	-6.18392
rs2297814	rs10817628	Drug_DEX	CEM	chr9	117267172	-0.123949	0.0156488	-1.75362	0.100995	0.177079	-6.16102
rs2297814	rs10817628	Drug_DEX	Jurkat	chr9	117267172	-0.0818341	0.00370809	-1.49015	0.147533	0.272395	-6.59684
rs2297814	rs10817628	Drug_DEX	Nalm6	chr9	117267172	-0.157164	-0.306536	-4.94123	1.68e-05	0.000125	1.88989
rs2297814	rs10817628	Drug_DEX	P12-Ichikawa	chr9	117267172	-0.0266706	-0.404184	-1.05936	0.30099	0.41377	-7.38936
rs2297814	rs10817628	Drug_DEX	REH	chr9	117267172	-0.0635548	-0.182098	-0.393023	0.699685	0.870571	-6.64757
rs2297814	rs10817628	Drug_DEX	RS411	chr9	117267172	0.0719768	-0.291708	1.32217	0.189723	0.409326	-6.06432
rs2297814	rs10817628	Drug_DEX	SEM	chr9	117267172	-0.109401	0.0278875	-0.801396	0.426471	0.801278	-5.95799
rs2297814	rs10817628	Drug_DEX	SUPB15	chr9	117267172	-0.227802	-0.845462	-2.06255	0.0531021	0.176593	-5.48207
rs2297814	rs1535964	Drug_DEX	697	chr9	117267172	-0.061811	-0.040282	-2.04174	0.0497905	0.0692279	-6.5256
rs2297814	rs1535964	Drug_DEX	BALL1	chr9	117267172	0.12986	-0.280169	0.857351	0.402656	0.696892	-6.18392
rs2297814	rs1535964	Drug_DEX	CEM	chr9	117267172	-0.123949	0.0156488	-1.75362	0.100995	0.177079	-6.16102
rs2297814	rs1535964	Drug_DEX	Jurkat	chr9	117267172	-0.0818341	0.00370809	-1.49015	0.147533	0.272395	-6.59684
rs2297814	rs1535964	Drug_DEX	Nalm6	chr9	117267172	-0.157164	-0.306536	-4.94123	1.68e-05	0.000125	1.88989
rs2297814	rs1535964	Drug_DEX	P12-Ichikawa	chr9	117267172	-0.0266706	-0.404184	-1.05936	0.30099	0.41377	-7.38936
rs2297814	rs1535964	Drug_DEX	REH	chr9	117267172	-0.0635548	-0.182098	-0.393023	0.699685	0.870571	-6.64757
rs2297814	rs1535964	Drug_DEX	RS411	chr9	117267172	0.0719768	-0.291708	1.32217	0.189723	0.409326	-6.06432
rs2297814	rs1535964	Drug_DEX	SEM	chr9	117267172	-0.109401	0.0278875	-0.801396	0.426471	0.801278	-5.95799
rs2297814	rs1535964	Drug_DEX	SUPB15	chr9	117267172	-0.227802	-0.845462	-2.06255	0.0531021	0.176593	-5.48207
rs2297815	rs10817628	Drug_DEX	697	chr9	117266965	0.138238	1.37613	4.56626	7.46e-05	0.00018	-0.478121
rs2297815	rs10817628	Drug_DEX	BALL1	chr9	117266965	-0.116375	0.406146	-1.26729	0.221395	0.530478	-6.1283
rs2297815	rs10817628	Drug_DEX	CEM	chr9	117266965	0.119679	0.770883	2.47915	0.0262716	0.0612285	-5.30605
rs2297815	rs10817628	Drug_DEX	Jurkat	chr9	117266965	0.224505	0.727158	5.34326	1.14e-05	0.000125	2.14395
rs2297815	rs10817628	Drug_DEX	Nalm6	chr9	117266965	0.121058	-0.317574	4.26461	0.000132	0.000722	-0.263527
rs2297815	rs10817628	Drug_DEX	P12-Ichikawa	chr9	117266965	0.165217	-0.0769928	6.30705	2.45e-06	2.23e-05	3.6275
rs2297815	rs10817628	Drug_DEX	REH	chr9	117266965	0.218978	0.161755	1.73993	0.101795	0.329968	-5.68257
rs2297815	rs10817628	Drug_DEX	RS411	chr9	117266965	0.107609	-0.213227	2.43519	0.017013	0.0892465	-4.23575
rs2297815	rs10817628	Drug_DEX	SEM	chr9	117266965	0.132509	0.106836	1.45644	0.151155	0.583892	-5.57196
rs2297815	rs10817628	Drug_DEX	SUPB15	chr9	117266965	0.0828847	-0.919324	0.840739	0.410954	0.628215	-7.34758
rs2297815	rs1535964	Drug_DEX	697	chr9	117266965	0.138238	1.37613	4.56626	7.46e-05	0.00018	-0.478121
rs2297815	rs1535964	Drug_DEX	BALL1	chr9	117266965	-0.116375	0.406146	-1.26729	0.221395	0.530478	-6.1283
rs2297815	rs1535964	Drug_DEX	CEM	chr9	117266965	0.119679	0.770883	2.47915	0.0262716	0.0612285	-5.30605
rs2297815	rs1535964	Drug_DEX	Jurkat	chr9	117266965	0.224505	0.727158	5.34326	1.14e-05	0.000125	2.14395
rs2297815	rs1535964	Drug_DEX	Nalm6	chr9	117266965	0.121058	-0.317574	4.26461	0.000132	0.000722	-0.263527
rs2297815	rs1535964	Drug_DEX	P12-Ichikawa	chr9	117266965	0.165217	-0.0769928	6.30705	2.45e-06	2.23e-05	3.6275
rs2297815	rs1535964	Drug_DEX	REH	chr9	117266965	0.218978	0.161755	1.73993	0.101795	0.329968	-5.68257
rs2297815	rs1535964	Drug_DEX	RS411	chr9	117266965	0.107609	-0.213227	2.43519	0.017013	0.0892465	-4.23575
rs2297815	rs1535964	Drug_DEX	SEM	chr9	117266965	0.132509	0.106836	1.45644	0.151155	0.583892	-5.57196
rs2297815	rs1535964	Drug_DEX	SUPB15	chr9	117266965	0.0828847	-0.919324	0.840739	0.410954	0.628215	-7.34758
rs2297930	rs1934534	Drug_SixTG	697	chr6	150039496	-0.186136	-1.09697	-6.81466	1.26e-07	4.71e-07	5.95218
rs2297930	rs1934534	Drug_SixTG	BALL1	chr6	150039496	0.102887	-0.765763	0.836732	0.413845	0.704015	-6.46112
rs2297930	rs1934534	Drug_SixTG	CEM	chr6	150039496	0.206207	-1.38411	2.98953	0.0096067	0.027731	-4.18993
rs2297930	rs1934534	Drug_SixTG	Jurkat	chr6	150039496	0.132927	-1.00328	3.21979	0.0032763	0.0136994	-3.37163
rs2297930	rs1934534	Drug_SixTG	Nalm6	chr6	150039496	0.0278932	-0.704664	0.958483	0.344029	0.468407	-7.37176
rs2297930	rs1934534	Drug_SixTG	P12-Ichikawa	chr6	150039496	0.0211935	-0.865079	0.911277	0.372079	0.484023	-7.71068
rs2297930	rs1934534	Drug_SixTG	REH	chr6	150039496	0.265385	-0.804192	1.89651	0.0767954	0.281748	-5.31414
rs2297930	rs1934534	Drug_SixTG	RS411	chr6	150039496	0.145686	-0.516813	3.23783	0.00172863	0.0177653	-2.11422
rs2297930	rs1934534	Drug_SixTG	SEM	chr6	150039496	-0.0440599	-0.279075	-0.428471	0.67004	0.920804	-6.40489
rs2297930	rs1934534	Drug_SixTG	SUPB15	chr6	150039496	-0.074883	-1.56295	-0.802823	0.432009	0.646498	-7.29225
rs2297930	rs9322209	Drug_SixTG	697	chr6	150039496	-0.186136	-1.09697	-6.81466	1.26e-07	4.71e-07	5.95218
rs2297930	rs9322209	Drug_SixTG	BALL1	chr6	150039496	0.102887	-0.765763	0.836732	0.413845	0.704015	-6.46112
rs2297930	rs9322209	Drug_SixTG	CEM	chr6	150039496	0.206207	-1.38411	2.98953	0.0096067	0.027731	-4.18993
rs2297930	rs9322209	Drug_SixTG	Jurkat	chr6	150039496	0.132927	-1.00328	3.21979	0.0032763	0.0136994	-3.37163
rs2297930	rs9322209	Drug_SixTG	Nalm6	chr6	150039496	0.0278932	-0.704664	0.958483	0.344029	0.468407	-7.37176
rs2297930	rs9322209	Drug_SixTG	P12-Ichikawa	chr6	150039496	0.0211935	-0.865079	0.911277	0.372079	0.484023	-7.71068
rs2297930	rs9322209	Drug_SixTG	REH	chr6	150039496	0.265385	-0.804192	1.89651	0.0767954	0.281748	-5.31414
rs2297930	rs9322209	Drug_SixTG	RS411	chr6	150039496	0.145686	-0.516813	3.23783	0.00172863	0.0177653	-2.11422
rs2297930	rs9322209	Drug_SixTG	SEM	chr6	150039496	-0.0440599	-0.279075	-0.428471	0.67004	0.920804	-6.40489
rs2297930	rs9322209	Drug_SixTG	SUPB15	chr6	150039496	-0.074883	-1.56295	-0.802823	0.432009	0.646498	-7.29225
rs2297930	rs9767105	Drug_SixTG	697	chr6	150039496	-0.186136	-1.09697	-6.81466	1.26e-07	4.71e-07	5.95218
rs2297930	rs9767105	Drug_SixTG	BALL1	chr6	150039496	0.102887	-0.765763	0.836732	0.413845	0.704015	-6.46112
rs2297930	rs9767105	Drug_SixTG	CEM	chr6	150039496	0.206207	-1.38411	2.98953	0.0096067	0.027731	-4.18993
rs2297930	rs9767105	Drug_SixTG	Jurkat	chr6	150039496	0.132927	-1.00328	3.21979	0.0032763	0.0136994	-3.37163
rs2297930	rs9767105	Drug_SixTG	Nalm6	chr6	150039496	0.0278932	-0.704664	0.958483	0.344029	0.468407	-7.37176
rs2297930	rs9767105	Drug_SixTG	P12-Ichikawa	chr6	150039496	0.0211935	-0.865079	0.911277	0.372079	0.484023	-7.71068
rs2297930	rs9767105	Drug_SixTG	REH	chr6	150039496	0.265385	-0.804192	1.89651	0.0767954	0.281748	-5.31414
rs2297930	rs9767105	Drug_SixTG	RS411	chr6	150039496	0.145686	-0.516813	3.23783	0.00172863	0.0177653	-2.11422
rs2297930	rs9767105	Drug_SixTG	SEM	chr6	150039496	-0.0440599	-0.279075	-0.428471	0.67004	0.920804	-6.40489
rs2297930	rs9767105	Drug_SixTG	SUPB15	chr6	150039496	-0.074883	-1.56295	-0.802823	0.432009	0.646498	-7.29225
rs2297932	rs1934534	Drug_SixTG	697	chr6	150039361	-0.42732	0.0438082	-17.4099	1.58e-17	3.54e-16	29.1894
rs2297932	rs1934534	Drug_SixTG	BALL1	chr6	150039361	-0.0944583	-0.12679	-1.28403	0.215608	0.523225	-6.31317
rs2297932	rs1934534	Drug_SixTG	CEM	chr6	150039361	-0.523961	-0.333118	-13.3605	1.9e-09	8.1e-08	11.5024
rs2297932	rs1934534	Drug_SixTG	Jurkat	chr6	150039361	-0.227737	-0.330955	-6.26223	9.69e-07	1.48e-05	4.52567
rs2297932	rs1934534	Drug_SixTG	Nalm6	chr6	150039361	0.00580573	-0.594977	0.21794	0.828671	0.878654	-7.81164
rs2297932	rs1934534	Drug_SixTG	P12-Ichikawa	chr6	150039361	-0.166955	-0.244369	-9.21764	5.46e-09	9.6e-08	9.80609
rs2297932	rs1934534	Drug_SixTG	REH	chr6	150039361	-0.00250914	-0.344548	-0.0255973	0.979907	0.992709	-7.37956
rs2297932	rs1934534	Drug_SixTG	RS411	chr6	150039361	-0.0426296	-0.262171	-1.09983	0.274565	0.498836	-6.62346
rs2297932	rs1934534	Drug_SixTG	SEM	chr6	150039361	-0.190645	-0.156026	-2.7044	0.00917266	0.205902	-3.39821
rs2297932	rs1934534	Drug_SixTG	SUPB15	chr6	150039361	-0.00250029	-1.11766	-0.0308841	0.975684	0.987252	-7.82303
rs2297932	rs9322209	Drug_SixTG	697	chr6	150039361	-0.42732	0.0438082	-17.4099	1.58e-17	3.54e-16	29.1894
rs2297932	rs9322209	Drug_SixTG	BALL1	chr6	150039361	-0.0944583	-0.12679	-1.28403	0.215608	0.523225	-6.31317
rs2297932	rs9322209	Drug_SixTG	CEM	chr6	150039361	-0.523961	-0.333118	-13.3605	1.9e-09	8.1e-08	11.5024
rs2297932	rs9322209	Drug_SixTG	Jurkat	chr6	150039361	-0.227737	-0.330955	-6.26223	9.69e-07	1.48e-05	4.52567
rs2297932	rs9322209	Drug_SixTG	Nalm6	chr6	150039361	0.00580573	-0.594977	0.21794	0.828671	0.878654	-7.81164
rs2297932	rs9322209	Drug_SixTG	P12-Ichikawa	chr6	150039361	-0.166955	-0.244369	-9.21764	5.46e-09	9.6e-08	9.80609
rs2297932	rs9322209	Drug_SixTG	REH	chr6	150039361	-0.00250914	-0.344548	-0.0255973	0.979907	0.992709	-7.37956
rs2297932	rs9322209	Drug_SixTG	RS411	chr6	150039361	-0.0426296	-0.262171	-1.09983	0.274565	0.498836	-6.62346
rs2297932	rs9322209	Drug_SixTG	SEM	chr6	150039361	-0.190645	-0.156026	-2.7044	0.00917266	0.205902	-3.39821
rs2297932	rs9322209	Drug_SixTG	SUPB15	chr6	150039361	-0.00250029	-1.11766	-0.0308841	0.975684	0.987252	-7.82303
rs2297932	rs9767105	Drug_SixTG	697	chr6	150039361	-0.42732	0.0438082	-17.4099	1.58e-17	3.54e-16	29.1894
rs2297932	rs9767105	Drug_SixTG	BALL1	chr6	150039361	-0.0944583	-0.12679	-1.28403	0.215608	0.523225	-6.31317
rs2297932	rs9767105	Drug_SixTG	CEM	chr6	150039361	-0.523961	-0.333118	-13.3605	1.9e-09	8.1e-08	11.5024
rs2297932	rs9767105	Drug_SixTG	Jurkat	chr6	150039361	-0.227737	-0.330955	-6.26223	9.69e-07	1.48e-05	4.52567
rs2297932	rs9767105	Drug_SixTG	Nalm6	chr6	150039361	0.00580573	-0.594977	0.21794	0.828671	0.878654	-7.81164
rs2297932	rs9767105	Drug_SixTG	P12-Ichikawa	chr6	150039361	-0.166955	-0.244369	-9.21764	5.46e-09	9.6e-08	9.80609
rs2297932	rs9767105	Drug_SixTG	REH	chr6	150039361	-0.00250914	-0.344548	-0.0255973	0.979907	0.992709	-7.37956
rs2297932	rs9767105	Drug_SixTG	RS411	chr6	150039361	-0.0426296	-0.262171	-1.09983	0.274565	0.498836	-6.62346
rs2297932	rs9767105	Drug_SixTG	SEM	chr6	150039361	-0.190645	-0.156026	-2.7044	0.00917266	0.205902	-3.39821
rs2297932	rs9767105	Drug_SixTG	SUPB15	chr6	150039361	-0.00250029	-1.11766	-0.0308841	0.975684	0.987252	-7.82303
rs2298601	rs13381361	Drug_PRED	697	chr18	33775371	-0.444838	-1.05065	-13.2788	2.6e-14	3.1e-13	21.8129
rs2298601	rs13381361	Drug_PRED	BALL1	chr18	33775371	-0.203534	-1.00048	-1.15482	0.263443	0.576937	-5.85304
rs2298601	rs13381361	Drug_PRED	CEM	chr18	33775371	-0.57702	-1.52379	-6.59464	1.11e-05	0.000104	2.99428
rs2298601	rs13381361	Drug_PRED	Jurkat	chr18	33775371	0.0245105	-1.13739	0.434899	0.66702	0.797992	-7.57546
rs2298601	rs13381361	Drug_PRED	Nalm6	chr18	33775371	0.00245315	-0.841303	0.0782025	0.938088	0.959756	-7.6853
rs2298601	rs13381361	Drug_PRED	P12-Ichikawa	chr18	33775371	-0.0551958	-0.732676	-1.76196	0.0920407	0.159737	-6.41263
rs2298601	rs13381361	Drug_PRED	REH	chr18	33775371	-0.0122973	-1.11635	-0.0655082	0.948612	0.980213	-6.67901
rs2298601	rs13381361	Drug_PRED	RS411	chr18	33775371	-0.076756	-0.668571	-1.42657	0.157432	0.368046	-5.89069
rs2298601	rs13381361	Drug_PRED	SEM	chr18	33775371	0.0908537	-0.451929	0.700096	0.486921	0.836051	-5.99982
rs2298601	rs13381361	Drug_PRED	SUPB15	chr18	33775371	-0.12305	-1.50021	-1.17631	0.254003	0.477761	-6.77395
rs2298601	rs16967526	Drug_PRED	697	chr18	33775371	-0.444838	-1.05065	-13.2788	2.6e-14	3.1e-13	21.8129
rs2298601	rs16967526	Drug_PRED	BALL1	chr18	33775371	-0.203534	-1.00048	-1.15482	0.263443	0.576937	-5.85304
rs2298601	rs16967526	Drug_PRED	CEM	chr18	33775371	-0.57702	-1.52379	-6.59464	1.11e-05	0.000104	2.99428
rs2298601	rs16967526	Drug_PRED	Jurkat	chr18	33775371	0.0245105	-1.13739	0.434899	0.66702	0.797992	-7.57546
rs2298601	rs16967526	Drug_PRED	Nalm6	chr18	33775371	0.00245315	-0.841303	0.0782025	0.938088	0.959756	-7.6853
rs2298601	rs16967526	Drug_PRED	P12-Ichikawa	chr18	33775371	-0.0551958	-0.732676	-1.76196	0.0920407	0.159737	-6.41263
rs2298601	rs16967526	Drug_PRED	REH	chr18	33775371	-0.0122973	-1.11635	-0.0655082	0.948612	0.980213	-6.67901
rs2298601	rs16967526	Drug_PRED	RS411	chr18	33775371	-0.076756	-0.668571	-1.42657	0.157432	0.368046	-5.89069
rs2298601	rs16967526	Drug_PRED	SEM	chr18	33775371	0.0908537	-0.451929	0.700096	0.486921	0.836051	-5.99982
rs2298601	rs16967526	Drug_PRED	SUPB15	chr18	33775371	-0.12305	-1.50021	-1.17631	0.254003	0.477761	-6.77395
rs2298602	rs13381361	Drug_PRED	697	chr18	33775379	-0.0728987	-1.13572	-2.14759	0.0396994	0.0562985	-6.26277
rs2298602	rs13381361	Drug_PRED	BALL1	chr18	33775379	-0.240348	-1.06437	-1.49039	0.153642	0.440525	-5.40414
rs2298602	rs13381361	Drug_PRED	CEM	chr18	33775379	0.142918	-1.7321	1.20243	0.248822	0.362193	-6.85161
rs2298602	rs13381361	Drug_PRED	Jurkat	chr18	33775379	-0.0135995	-1.35606	-0.223906	0.824481	0.897734	-7.62369
rs2298602	rs13381361	Drug_PRED	Nalm6	chr18	33775379	-0.0818665	-0.701599	-2.6981	0.010436	0.0278863	-4.25905
rs2298602	rs13381361	Drug_PRED	P12-Ichikawa	chr18	33775379	-0.0360736	-0.788852	-1.31469	0.202227	0.302897	-7.03245
rs2298602	rs13381361	Drug_PRED	REH	chr18	33775379	-0.331273	-0.867267	-1.9225	0.0732228	0.272312	-4.90965
rs2298602	rs13381361	Drug_PRED	RS411	chr18	33775379	0.153	-0.466452	2.7831	0.00665685	0.0476426	-3.16249
rs2298602	rs13381361	Drug_PRED	SEM	chr18	33775379	0.123096	-0.412665	0.891288	0.376793	0.777277	-5.82566
rs2298602	rs13381361	Drug_PRED	SUPB15	chr18	33775379	-0.235575	-1.36471	-1.97982	0.062401	0.198242	-5.58899
rs2298602	rs16967526	Drug_PRED	697	chr18	33775379	-0.0728987	-1.13572	-2.14759	0.0396994	0.0562985	-6.26277
rs2298602	rs16967526	Drug_PRED	BALL1	chr18	33775379	-0.240348	-1.06437	-1.49039	0.153642	0.440525	-5.40414
rs2298602	rs16967526	Drug_PRED	CEM	chr18	33775379	0.142918	-1.7321	1.20243	0.248822	0.362193	-6.85161
rs2298602	rs16967526	Drug_PRED	Jurkat	chr18	33775379	-0.0135995	-1.35606	-0.223906	0.824481	0.897734	-7.62369
rs2298602	rs16967526	Drug_PRED	Nalm6	chr18	33775379	-0.0818665	-0.701599	-2.6981	0.010436	0.0278863	-4.25905
rs2298602	rs16967526	Drug_PRED	P12-Ichikawa	chr18	33775379	-0.0360736	-0.788852	-1.31469	0.202227	0.302897	-7.03245
rs2298602	rs16967526	Drug_PRED	REH	chr18	33775379	-0.331273	-0.867267	-1.9225	0.0732228	0.272312	-4.90965
rs2298602	rs16967526	Drug_PRED	RS411	chr18	33775379	0.153	-0.466452	2.7831	0.00665685	0.0476426	-3.16249
rs2298602	rs16967526	Drug_PRED	SEM	chr18	33775379	0.123096	-0.412665	0.891288	0.376793	0.777277	-5.82566
rs2298602	rs16967526	Drug_PRED	SUPB15	chr18	33775379	-0.235575	-1.36471	-1.97982	0.062401	0.198242	-5.58899
rs2299569	rs2705038	Drug_DEX,Drug_SixTG	697	chr8	17454731	0.111648	-1.19801	4.1299	0.000255	0.000551	-1.68835
rs2299569	rs2705038	Drug_DEX,Drug_SixTG	BALL1	chr8	17454731	0.21599	-0.717454	1.98617	0.0626473	0.300359	-5.04273
rs2299569	rs2705038	Drug_DEX,Drug_SixTG	CEM	chr8	17454731	0.297397	-1.60319	2.00268	0.0646405	0.124889	-6.1108
rs2299569	rs2705038	Drug_DEX,Drug_SixTG	Jurkat	chr8	17454731	0.069596	-1.05064	1.71971	0.09669	0.198261	-6.52606
rs2299569	rs2705038	Drug_DEX,Drug_SixTG	Nalm6	chr8	17454731	0.070201	-0.672245	2.67492	0.0110577	0.0292473	-4.49517
rs2299569	rs2705038	Drug_DEX,Drug_SixTG	P12-Ichikawa	chr8	17454731	0.0518721	-0.583439	2.5726	0.0174086	0.0402973	-5.17032
rs2299569	rs2705038	Drug_DEX,Drug_SixTG	REH	chr8	17454731	0.343298	-0.84269	2.27631	0.0374915	0.177668	-4.75327
rs2299569	rs2705038	Drug_DEX,Drug_SixTG	RS411	chr8	17454731	0.0529251	-0.622611	1.20265	0.232513	0.456989	-6.38264
rs2299569	rs2705038	Drug_DEX,Drug_SixTG	SEM	chr8	17454731	0.015724	-0.587015	0.166572	0.868339	0.967594	-6.5671
rs2299569	rs2705038	Drug_DEX,Drug_SixTG	SUPB15	chr8	17454731	-0.0700418	-1.41042	-0.629989	0.536208	0.722568	-7.48624
rs2299569	rs2705040	Drug_DEX,Drug_SixTG	697	chr8	17454731	0.111648	-1.19801	4.1299	0.000255	0.000551	-1.68835
rs2299569	rs2705040	Drug_DEX,Drug_SixTG	BALL1	chr8	17454731	0.21599	-0.717454	1.98617	0.0626473	0.300359	-5.04273
rs2299569	rs2705040	Drug_DEX,Drug_SixTG	CEM	chr8	17454731	0.297397	-1.60319	2.00268	0.0646405	0.124889	-6.1108
rs2299569	rs2705040	Drug_DEX,Drug_SixTG	Jurkat	chr8	17454731	0.069596	-1.05064	1.71971	0.09669	0.198261	-6.52606
rs2299569	rs2705040	Drug_DEX,Drug_SixTG	Nalm6	chr8	17454731	0.070201	-0.672245	2.67492	0.0110577	0.0292473	-4.49517
rs2299569	rs2705040	Drug_DEX,Drug_SixTG	P12-Ichikawa	chr8	17454731	0.0518721	-0.583439	2.5726	0.0174086	0.0402973	-5.17032
rs2299569	rs2705040	Drug_DEX,Drug_SixTG	REH	chr8	17454731	0.343298	-0.84269	2.27631	0.0374915	0.177668	-4.75327
rs2299569	rs2705040	Drug_DEX,Drug_SixTG	RS411	chr8	17454731	0.0529251	-0.622611	1.20265	0.232513	0.456989	-6.38264
rs2299569	rs2705040	Drug_DEX,Drug_SixTG	SEM	chr8	17454731	0.015724	-0.587015	0.166572	0.868339	0.967594	-6.5671
rs2299569	rs2705040	Drug_DEX,Drug_SixTG	SUPB15	chr8	17454731	-0.0700418	-1.41042	-0.629989	0.536208	0.722568	-7.48624
rs2300178	rs2300178	Drug_SixTG	697	chr1	71499158	-0.0724355	-0.85172	-2.04555	0.0493923	0.0687303	-6.41743
rs2300178	rs2300178	Drug_SixTG	BALL1	chr1	71499158	0.0750489	-0.723914	0.472337	0.64243	0.826901	-6.33189
rs2300178	rs2300178	Drug_SixTG	CEM	chr1	71499158	-0.254914	-1.36794	-1.24749	0.232354	0.343498	-6.76445
rs2300178	rs2300178	Drug_SixTG	Jurkat	chr1	71499158	-0.0624625	-0.891423	-0.915919	0.367649	0.541632	-7.19288
rs2300178	rs2300178	Drug_SixTG	Nalm6	chr1	71499158	0.217456	-0.558454	6.67685	7.6e-08	1.21e-06	7.34663
rs2300178	rs2300178	Drug_SixTG	P12-Ichikawa	chr1	71499158	0.132632	-0.510767	4.20902	0.000366	0.00154004	-1.09318
rs2300178	rs2300178	Drug_SixTG	REH	chr1	71499158	0.201215	-0.99173	0.937356	0.363032	0.628033	-6.14765
rs2300178	rs2300178	Drug_SixTG	RS411	chr1	71499158	-0.0103264	-0.491169	-0.182996	0.855244	0.920361	-6.8158
rs2300178	rs2300178	Drug_SixTG	SEM	chr1	71499158	-0.186772	-0.467927	-1.33818	0.186536	0.627675	-5.32002
rs2300178	rs2300178	Drug_SixTG	SUPB15	chr1	71499158	0.232605	-0.905901	2.12572	0.0468649	0.162174	-5.30402
rs2302831	rs8177546	Drug_PRED	697	chr14	77762472	0.154369	-0.0112861	5.36602	7.58e-06	2.13e-05	1.82777
rs2302831	rs8177546	Drug_PRED	BALL1	chr14	77762472	-0.0886855	-0.302082	-0.926004	0.366839	0.667608	-6.3704
rs2302831	rs8177546	Drug_PRED	CEM	chr14	77762472	0.179882	-0.900115	3.31374	0.00502159	0.0162251	-3.53237
rs2302831	rs8177546	Drug_PRED	Jurkat	chr14	77762472	0.0603076	-0.304217	1.47905	0.150461	0.277499	-6.82322
rs2302831	rs8177546	Drug_PRED	Nalm6	chr14	77762472	0.0199711	-0.357441	0.758191	0.45313	0.576465	-7.54103
rs2302831	rs8177546	Drug_PRED	P12-Ichikawa	chr14	77762472	0.0967423	-0.186767	4.28712	0.000302	0.00131262	-1.1618
rs2302831	rs8177546	Drug_PRED	REH	chr14	77762472	0.194328	-0.392432	1.20769	0.245372	0.514256	-6.26949
rs2302831	rs8177546	Drug_PRED	RS411	chr14	77762472	0.0617204	-0.305314	1.38471	0.169829	0.386304	-6.11699
rs2302831	rs8177546	Drug_PRED	SEM	chr14	77762472	0.125843	-0.0483056	1.20613	0.233112	0.689235	-5.77103
rs2302831	rs8177546	Drug_PRED	SUPB15	chr14	77762472	0.105665	-0.736765	1.04305	0.310021	0.531996	-7.06067
rs2305198	rs10733851	Drug_ASP	697	chr10	71128875	0.00549929	-1.04561	0.171978	0.864576	0.890332	-8.53887
rs2305198	rs10733851	Drug_ASP	BALL1	chr10	71128875	0.174438	-0.327103	1.34772	0.194666	0.501661	-5.67451
rs2305198	rs10733851	Drug_ASP	CEM	chr10	71128875	0.148951	-1.32147	1.72278	0.106576	0.18534	-6.21748
rs2305198	rs10733851	Drug_ASP	Jurkat	chr10	71128875	0.228379	-0.85325	4.09872	0.00033	0.00221038	-0.928652
rs2305198	rs10733851	Drug_ASP	Nalm6	chr10	71128875	0.0855848	-0.551319	2.80704	0.00792484	0.0222	-4.06495
rs2305198	rs10733851	Drug_ASP	P12-Ichikawa	chr10	71128875	0.0908362	-0.649021	3.17861	0.00436496	0.0128612	-3.63402
rs2305198	rs10733851	Drug_ASP	REH	chr10	71128875	-0.242895	-1.10123	-1.12122	0.279362	0.547575	-6.10936
rs2305198	rs10733851	Drug_ASP	RS411	chr10	71128875	0.0802375	-0.203741	1.55971	0.12261	0.314546	-5.73988
rs2305198	rs10733851	Drug_ASP	SEM	chr10	71128875	0.153763	-0.218622	1.23453	0.222439	0.681293	-5.5427
rs2305198	rs10733851	Drug_ASP	SUPB15	chr10	71128875	-0.0783376	-1.48668	-0.718722	0.481062	0.684967	-7.23364
rs2305913	rs1055129	Drug_SixTG	697	chr17	73922941	-0.0190508	-0.349244	-0.571598	0.571728	0.630082	-8.41581
rs2305913	rs1055129	Drug_SixTG	BALL1	chr17	73922941	-0.214201	-0.29234	-1.8042	0.0881629	0.345354	-5.06865
rs2305913	rs1055129	Drug_SixTG	CEM	chr17	73922941	0.0691145	-0.646735	1.00044	0.333802	0.455573	-7.18038
rs2305913	rs1055129	Drug_SixTG	Jurkat	chr17	73922941	-0.0175337	-0.491371	-0.338934	0.737227	0.847513	-7.68929
rs2305913	rs1055129	Drug_SixTG	Nalm6	chr17	73922941	0.0597833	-0.433684	1.95206	0.0585156	0.116349	-5.89383
rs2305913	rs1055129	Drug_SixTG	P12-Ichikawa	chr17	73922941	0.0631411	-0.350773	2.38627	0.0261039	0.0573882	-5.36255
rs2305913	rs1055129	Drug_SixTG	REH	chr17	73922941	0.116093	-0.540972	0.701554	0.493415	0.730699	-6.53965
rs2305913	rs1055129	Drug_SixTG	RS411	chr17	73922941	0.0940501	-0.251174	1.89992	0.0608945	0.199528	-5.20027
rs2305913	rs1055129	Drug_SixTG	SEM	chr17	73922941	0.1064	-0.162016	0.882933	0.381249	0.779319	-5.94133
rs2305913	rs1055129	Drug_SixTG	SUPB15	chr17	73922941	-0.0771086	-0.947298	-0.679284	0.505153	0.700073	-7.28105
rs2329844	rs12626853	Drug_DEX	697	chr21	46086901	-0.206468	-0.929875	-7.77994	9.05e-09	4.25e-08	8.63493
rs2329844	rs12626853	Drug_DEX	BALL1	chr21	46086901	0.106255	-0.757768	1.04466	0.310172	0.618893	-6.22183
rs2329844	rs12626853	Drug_DEX	CEM	chr21	46086901	-0.0363099	-1.37027	-0.548887	0.59159	0.692411	-7.68158
rs2329844	rs12626853	Drug_DEX	Jurkat	chr21	46086901	0.0668878	-0.803374	1.54969	0.132616	0.251425	-6.69088
rs2329844	rs12626853	Drug_DEX	Nalm6	chr21	46086901	0.00382225	-0.153725	0.136861	0.891881	0.927209	-7.81436
rs2329844	rs12626853	Drug_DEX	P12-Ichikawa	chr21	46086901	-0.0358294	-0.488644	-1.59843	0.124287	0.203097	-6.8475
rs2329844	rs12626853	Drug_DEX	REH	chr21	46086901	0.0812988	-0.503865	0.64641	0.527523	0.75373	-6.74854
rs2329844	rs12626853	Drug_DEX	RS411	chr21	46086901	-0.02383	-0.251395	-0.510899	0.61077	0.776487	-6.92565
rs2329844	rs12626853	Drug_DEX	SEM	chr21	46086901	-0.151382	-0.200439	-1.48596	0.143199	0.574896	-5.38055
rs2329844	rs12626853	Drug_DEX	SUPB15	chr21	46086901	-0.15727	-0.962267	-1.64755	0.11589	0.288554	-6.26104
rs2370776	rs11009130	Drug_VCR	697	chr10	32797857	-0.0834727	-0.655789	-3.19917	0.00317813	0.00558958	-4.15842
rs2370776	rs11009130	Drug_VCR	BALL1	chr10	32797857	0.0257856	-0.518642	0.31477	0.756599	0.885901	-6.95998
rs2370776	rs11009130	Drug_VCR	CEM	chr10	32797857	0.00220525	-1.23066	0.0520115	0.959243	0.972352	-8.12628
rs2370776	rs11009130	Drug_VCR	Jurkat	chr10	32797857	0.0123961	-0.772319	0.329192	0.744498	0.852786	-7.97884
rs2370776	rs11009130	Drug_VCR	Nalm6	chr10	32797857	0.0487025	-0.564902	1.82136	0.07663	0.143286	-6.21292
rs2370776	rs11009130	Drug_VCR	P12-Ichikawa	chr10	32797857	0.0253477	-0.544095	1.2901	0.210482	0.311497	-7.41381
rs2370776	rs11009130	Drug_VCR	REH	chr10	32797857	-0.0045238	-0.678435	-0.0425864	0.966578	0.987023	-7.23058
rs2370776	rs11009130	Drug_VCR	RS411	chr10	32797857	-0.010788	-0.601972	-0.249584	0.803522	0.901037	-7.12785
rs2370776	rs11009130	Drug_VCR	SEM	chr10	32797857	-0.0770245	-0.569063	-0.954642	0.344081	0.759613	-6.24644
rs2370776	rs11009130	Drug_VCR	SUPB15	chr10	32797857	0.237428	-1.19852	2.7359	0.013133	0.0695805	-4.44326
rs2370776	rs3006745	Drug_ASP	697	chr10	32797857	-0.0834727	-0.655789	-3.19917	0.00317813	0.00558958	-4.15842
rs2370776	rs3006745	Drug_ASP	BALL1	chr10	32797857	0.0257856	-0.518642	0.31477	0.756599	0.885901	-6.95998
rs2370776	rs3006745	Drug_ASP	CEM	chr10	32797857	0.00220525	-1.23066	0.0520115	0.959243	0.972352	-8.12628
rs2370776	rs3006745	Drug_ASP	Jurkat	chr10	32797857	0.0123961	-0.772319	0.329192	0.744498	0.852786	-7.97884
rs2370776	rs3006745	Drug_ASP	Nalm6	chr10	32797857	0.0487025	-0.564902	1.82136	0.07663	0.143286	-6.21292
rs2370776	rs3006745	Drug_ASP	P12-Ichikawa	chr10	32797857	0.0253477	-0.544095	1.2901	0.210482	0.311497	-7.41381
rs2370776	rs3006745	Drug_ASP	REH	chr10	32797857	-0.0045238	-0.678435	-0.0425864	0.966578	0.987023	-7.23058
rs2370776	rs3006745	Drug_ASP	RS411	chr10	32797857	-0.010788	-0.601972	-0.249584	0.803522	0.901037	-7.12785
rs2370776	rs3006745	Drug_ASP	SEM	chr10	32797857	-0.0770245	-0.569063	-0.954642	0.344081	0.759613	-6.24644
rs2370776	rs3006745	Drug_ASP	SUPB15	chr10	32797857	0.237428	-1.19852	2.7359	0.013133	0.0695805	-4.44326
rs2374064	rs17033809	Drug_ASP	697	chr12	103793808	-0.450734	-0.0622243	-4.98442	2.26e-05	5.93e-05	1.70192
rs2374064	rs17033809	Drug_ASP	BALL1	chr12	103793808	1.07795	-0.809827	2.29864	0.0338759	0.231169	-3.50521
rs2374064	rs17033809	Drug_ASP	CEM	chr12	103793808	-0.365267	0.122452	-2.03611	0.0607935	0.119564	-4.86258
rs2374064	rs17033809	Drug_ASP	Jurkat	chr12	103793808	0.139444	-0.00842517	1.26729	0.215649	0.369465	-6.14235
rs2374064	rs17033809	Drug_ASP	Nalm6	chr12	103793808	0.114894	-0.12343	1.59046	0.120223	0.206132	-5.65194
rs2374064	rs17033809	Drug_ASP	P12-Ichikawa	chr12	103793808	0.10899	-0.00348139	2.13048	0.0446189	0.0883061	-5.12058
rs2374064	rs17033809	Drug_ASP	REH	chr12	103793808	4.97734	-3.46906	5.44256	6.18e-05	0.00479357	1.31955
rs2374064	rs17033809	Drug_ASP	RS411	chr12	103793808	0.0614806	0.0119248	0.475341	0.635785	0.793452	-5.94253
rs2374064	rs17033809	Drug_ASP	SEM	chr12	103793808	0.327087	-0.762558	0.96676	0.338044	0.757761	-5.01856
rs2374064	rs17033809	Drug_ASP	SUPB15	chr12	103793808	0.27214	-0.48866	1.3976	0.178347	0.383144	-5.92895
rs2379193	rs2890104	Drug_SixMP	697	chr1	247253493	0.0246557	-1.34099	0.746082	0.461255	0.520093	-8.37129
rs2379193	rs2890104	Drug_SixMP	BALL1	chr1	247253493	-0.148629	-0.641358	-0.984342	0.338149	0.649304	-6.27112
rs2379193	rs2890104	Drug_SixMP	CEM	chr1	247253493	-0.192798	-1.52242	-1.89681	0.0783336	0.145574	-6.12094
rs2379193	rs2890104	Drug_SixMP	Jurkat	chr1	247253493	-0.364701	-1.01291	-7.59502	3.14e-08	6.95e-07	8.21432
rs2379193	rs2890104	Drug_SixMP	Nalm6	chr1	247253493	-0.153121	-0.684713	-5.66374	1.78e-06	1.75e-05	4.02206
rs2379193	rs2890104	Drug_SixMP	P12-Ichikawa	chr1	247253493	-0.20341	-0.657533	-8.922	9.65e-09	1.51e-07	9.41437
rs2379193	rs2890104	Drug_SixMP	REH	chr1	247253493	-0.438649	-0.729186	-2.60111	0.0197287	0.128588	-3.99998
rs2379193	rs2890104	Drug_SixMP	RS411	chr1	247253493	-0.491052	-0.332607	-10.9016	1.01e-17	2.45e-15	29.9067
rs2379193	rs2890104	Drug_SixMP	SEM	chr1	247253493	-0.435247	-0.303553	-4.15048	0.000121	0.013707	0.937853
rs2379193	rs2890104	Drug_SixMP	SUPB15	chr1	247253493	0.00988123	-1.43764	0.0964718	0.924157	0.965153	-7.58828
rs2393667	rs1977	Drug_PRED	697	chr6	26421345	-0.013434	-0.739855	-0.511742	0.612469	0.668932	-8.56002
rs2393667	rs1977	Drug_PRED	BALL1	chr6	26421345	-0.150713	-0.56955	-1.43289	0.169234	0.463569	-5.87642
rs2393667	rs1977	Drug_PRED	CEM	chr6	26421345	-0.0453379	-1.6299	-0.651322	0.525216	0.633463	-7.76035
rs2393667	rs1977	Drug_PRED	Jurkat	chr6	26421345	0.0819184	-1.12556	2.05281	0.049689	0.117735	-5.94438
rs2393667	rs1977	Drug_PRED	Nalm6	chr6	26421345	0.0191143	-0.679625	0.704934	0.485257	0.600513	-7.59561
rs2393667	rs1977	Drug_PRED	P12-Ichikawa	chr6	26421345	0.00269175	-0.70936	0.116793	0.908089	0.933539	-8.17556
rs2393667	rs1977	Drug_PRED	REH	chr6	26421345	0.139367	-0.880916	0.958911	0.352405	0.621078	-6.62836
rs2393667	rs1977	Drug_PRED	RS411	chr6	26421345	0.0756512	-0.596161	1.7338	0.0866445	0.251815	-5.6146
rs2393667	rs1977	Drug_PRED	SEM	chr6	26421345	0.155996	-0.616335	1.71465	0.0922364	0.481106	-5.13927
rs2393667	rs1977	Drug_PRED	SUPB15	chr6	26421345	-0.0231602	-1.25816	-0.248799	0.806187	0.899162	-7.65137
rs2393667	rs1978	Drug_PRED	697	chr6	26421345	-0.013434	-0.739855	-0.511742	0.612469	0.668932	-8.56002
rs2393667	rs1978	Drug_PRED	BALL1	chr6	26421345	-0.150713	-0.56955	-1.43289	0.169234	0.463569	-5.87642
rs2393667	rs1978	Drug_PRED	CEM	chr6	26421345	-0.0453379	-1.6299	-0.651322	0.525216	0.633463	-7.76035
rs2393667	rs1978	Drug_PRED	Jurkat	chr6	26421345	0.0819184	-1.12556	2.05281	0.049689	0.117735	-5.94438
rs2393667	rs1978	Drug_PRED	Nalm6	chr6	26421345	0.0191143	-0.679625	0.704934	0.485257	0.600513	-7.59561
rs2393667	rs1978	Drug_PRED	P12-Ichikawa	chr6	26421345	0.00269175	-0.70936	0.116793	0.908089	0.933539	-8.17556
rs2393667	rs1978	Drug_PRED	REH	chr6	26421345	0.139367	-0.880916	0.958911	0.352405	0.621078	-6.62836
rs2393667	rs1978	Drug_PRED	RS411	chr6	26421345	0.0756512	-0.596161	1.7338	0.0866445	0.251815	-5.6146
rs2393667	rs1978	Drug_PRED	SEM	chr6	26421345	0.155996	-0.616335	1.71465	0.0922364	0.481106	-5.13927
rs2393667	rs1978	Drug_PRED	SUPB15	chr6	26421345	-0.0231602	-1.25816	-0.248799	0.806187	0.899162	-7.65137
rs2393667	rs2073529	Drug_PRED	697	chr6	26421345	-0.013434	-0.739855	-0.511742	0.612469	0.668932	-8.56002
rs2393667	rs2073529	Drug_PRED	BALL1	chr6	26421345	-0.150713	-0.56955	-1.43289	0.169234	0.463569	-5.87642
rs2393667	rs2073529	Drug_PRED	CEM	chr6	26421345	-0.0453379	-1.6299	-0.651322	0.525216	0.633463	-7.76035
rs2393667	rs2073529	Drug_PRED	Jurkat	chr6	26421345	0.0819184	-1.12556	2.05281	0.049689	0.117735	-5.94438
rs2393667	rs2073529	Drug_PRED	Nalm6	chr6	26421345	0.0191143	-0.679625	0.704934	0.485257	0.600513	-7.59561
rs2393667	rs2073529	Drug_PRED	P12-Ichikawa	chr6	26421345	0.00269175	-0.70936	0.116793	0.908089	0.933539	-8.17556
rs2393667	rs2073529	Drug_PRED	REH	chr6	26421345	0.139367	-0.880916	0.958911	0.352405	0.621078	-6.62836
rs2393667	rs2073529	Drug_PRED	RS411	chr6	26421345	0.0756512	-0.596161	1.7338	0.0866445	0.251815	-5.6146
rs2393667	rs2073529	Drug_PRED	SEM	chr6	26421345	0.155996	-0.616335	1.71465	0.0922364	0.481106	-5.13927
rs2393667	rs2073529	Drug_PRED	SUPB15	chr6	26421345	-0.0231602	-1.25816	-0.248799	0.806187	0.899162	-7.65137
rs2393667	rs9358932	Drug_PRED	697	chr6	26421345	-0.013434	-0.739855	-0.511742	0.612469	0.668932	-8.56002
rs2393667	rs9358932	Drug_PRED	BALL1	chr6	26421345	-0.150713	-0.56955	-1.43289	0.169234	0.463569	-5.87642
rs2393667	rs9358932	Drug_PRED	CEM	chr6	26421345	-0.0453379	-1.6299	-0.651322	0.525216	0.633463	-7.76035
rs2393667	rs9358932	Drug_PRED	Jurkat	chr6	26421345	0.0819184	-1.12556	2.05281	0.049689	0.117735	-5.94438
rs2393667	rs9358932	Drug_PRED	Nalm6	chr6	26421345	0.0191143	-0.679625	0.704934	0.485257	0.600513	-7.59561
rs2393667	rs9358932	Drug_PRED	P12-Ichikawa	chr6	26421345	0.00269175	-0.70936	0.116793	0.908089	0.933539	-8.17556
rs2393667	rs9358932	Drug_PRED	REH	chr6	26421345	0.139367	-0.880916	0.958911	0.352405	0.621078	-6.62836
rs2393667	rs9358932	Drug_PRED	RS411	chr6	26421345	0.0756512	-0.596161	1.7338	0.0866445	0.251815	-5.6146
rs2393667	rs9358932	Drug_PRED	SEM	chr6	26421345	0.155996	-0.616335	1.71465	0.0922364	0.481106	-5.13927
rs2393667	rs9358932	Drug_PRED	SUPB15	chr6	26421345	-0.0231602	-1.25816	-0.248799	0.806187	0.899162	-7.65137
rs2393667	rs9379851	Drug_PRED	697	chr6	26421345	-0.013434	-0.739855	-0.511742	0.612469	0.668932	-8.56002
rs2393667	rs9379851	Drug_PRED	BALL1	chr6	26421345	-0.150713	-0.56955	-1.43289	0.169234	0.463569	-5.87642
rs2393667	rs9379851	Drug_PRED	CEM	chr6	26421345	-0.0453379	-1.6299	-0.651322	0.525216	0.633463	-7.76035
rs2393667	rs9379851	Drug_PRED	Jurkat	chr6	26421345	0.0819184	-1.12556	2.05281	0.049689	0.117735	-5.94438
rs2393667	rs9379851	Drug_PRED	Nalm6	chr6	26421345	0.0191143	-0.679625	0.704934	0.485257	0.600513	-7.59561
rs2393667	rs9379851	Drug_PRED	P12-Ichikawa	chr6	26421345	0.00269175	-0.70936	0.116793	0.908089	0.933539	-8.17556
rs2393667	rs9379851	Drug_PRED	REH	chr6	26421345	0.139367	-0.880916	0.958911	0.352405	0.621078	-6.62836
rs2393667	rs9379851	Drug_PRED	RS411	chr6	26421345	0.0756512	-0.596161	1.7338	0.0866445	0.251815	-5.6146
rs2393667	rs9379851	Drug_PRED	SEM	chr6	26421345	0.155996	-0.616335	1.71465	0.0922364	0.481106	-5.13927
rs2393667	rs9379851	Drug_PRED	SUPB15	chr6	26421345	-0.0231602	-1.25816	-0.248799	0.806187	0.899162	-7.65137
rs2393667	rs9379855	Drug_PRED	697	chr6	26421345	-0.013434	-0.739855	-0.511742	0.612469	0.668932	-8.56002
rs2393667	rs9379855	Drug_PRED	BALL1	chr6	26421345	-0.150713	-0.56955	-1.43289	0.169234	0.463569	-5.87642
rs2393667	rs9379855	Drug_PRED	CEM	chr6	26421345	-0.0453379	-1.6299	-0.651322	0.525216	0.633463	-7.76035
rs2393667	rs9379855	Drug_PRED	Jurkat	chr6	26421345	0.0819184	-1.12556	2.05281	0.049689	0.117735	-5.94438
rs2393667	rs9379855	Drug_PRED	Nalm6	chr6	26421345	0.0191143	-0.679625	0.704934	0.485257	0.600513	-7.59561
rs2393667	rs9379855	Drug_PRED	P12-Ichikawa	chr6	26421345	0.00269175	-0.70936	0.116793	0.908089	0.933539	-8.17556
rs2393667	rs9379855	Drug_PRED	REH	chr6	26421345	0.139367	-0.880916	0.958911	0.352405	0.621078	-6.62836
rs2393667	rs9379855	Drug_PRED	RS411	chr6	26421345	0.0756512	-0.596161	1.7338	0.0866445	0.251815	-5.6146
rs2393667	rs9379855	Drug_PRED	SEM	chr6	26421345	0.155996	-0.616335	1.71465	0.0922364	0.481106	-5.13927
rs2393667	rs9379855	Drug_PRED	SUPB15	chr6	26421345	-0.0231602	-1.25816	-0.248799	0.806187	0.899162	-7.65137
rs2393667	rs9393708	Drug_PRED	697	chr6	26421345	-0.013434	-0.739855	-0.511742	0.612469	0.668932	-8.56002
rs2393667	rs9393708	Drug_PRED	BALL1	chr6	26421345	-0.150713	-0.56955	-1.43289	0.169234	0.463569	-5.87642
rs2393667	rs9393708	Drug_PRED	CEM	chr6	26421345	-0.0453379	-1.6299	-0.651322	0.525216	0.633463	-7.76035
rs2393667	rs9393708	Drug_PRED	Jurkat	chr6	26421345	0.0819184	-1.12556	2.05281	0.049689	0.117735	-5.94438
rs2393667	rs9393708	Drug_PRED	Nalm6	chr6	26421345	0.0191143	-0.679625	0.704934	0.485257	0.600513	-7.59561
rs2393667	rs9393708	Drug_PRED	P12-Ichikawa	chr6	26421345	0.00269175	-0.70936	0.116793	0.908089	0.933539	-8.17556
rs2393667	rs9393708	Drug_PRED	REH	chr6	26421345	0.139367	-0.880916	0.958911	0.352405	0.621078	-6.62836
rs2393667	rs9393708	Drug_PRED	RS411	chr6	26421345	0.0756512	-0.596161	1.7338	0.0866445	0.251815	-5.6146
rs2393667	rs9393708	Drug_PRED	SEM	chr6	26421345	0.155996	-0.616335	1.71465	0.0922364	0.481106	-5.13927
rs2393667	rs9393708	Drug_PRED	SUPB15	chr6	26421345	-0.0231602	-1.25816	-0.248799	0.806187	0.899162	-7.65137
rs2393667	rs9393713	Drug_PRED	697	chr6	26421345	-0.013434	-0.739855	-0.511742	0.612469	0.668932	-8.56002
rs2393667	rs9393713	Drug_PRED	BALL1	chr6	26421345	-0.150713	-0.56955	-1.43289	0.169234	0.463569	-5.87642
rs2393667	rs9393713	Drug_PRED	CEM	chr6	26421345	-0.0453379	-1.6299	-0.651322	0.525216	0.633463	-7.76035
rs2393667	rs9393713	Drug_PRED	Jurkat	chr6	26421345	0.0819184	-1.12556	2.05281	0.049689	0.117735	-5.94438
rs2393667	rs9393713	Drug_PRED	Nalm6	chr6	26421345	0.0191143	-0.679625	0.704934	0.485257	0.600513	-7.59561
rs2393667	rs9393713	Drug_PRED	P12-Ichikawa	chr6	26421345	0.00269175	-0.70936	0.116793	0.908089	0.933539	-8.17556
rs2393667	rs9393713	Drug_PRED	REH	chr6	26421345	0.139367	-0.880916	0.958911	0.352405	0.621078	-6.62836
rs2393667	rs9393713	Drug_PRED	RS411	chr6	26421345	0.0756512	-0.596161	1.7338	0.0866445	0.251815	-5.6146
rs2393667	rs9393713	Drug_PRED	SEM	chr6	26421345	0.155996	-0.616335	1.71465	0.0922364	0.481106	-5.13927
rs2393667	rs9393713	Drug_PRED	SUPB15	chr6	26421345	-0.0231602	-1.25816	-0.248799	0.806187	0.899162	-7.65137
rs2394838	rs7918082	Drug_VCR	697	chr10	73472868	0.0381105	0.783837	1.41558	0.166897	0.209976	-7.66041
rs2394838	rs7918082	Drug_VCR	BALL1	chr10	73472868	-0.0558532	0.390379	-0.53729	0.597726	0.799781	-6.63118
rs2394838	rs7918082	Drug_VCR	CEM	chr10	73472868	0.15345	1.79015	2.86119	0.0124023	0.0342372	-4.39505
rs2394838	rs7918082	Drug_VCR	Jurkat	chr10	73472868	-0.185974	1.51624	-4.50234	0.000111	0.000895	-0.028868
rs2394838	rs7918082	Drug_VCR	Nalm6	chr10	73472868	-0.089747	0.349849	-3.40947	0.00158352	0.00601668	-2.64293
rs2394838	rs7918082	Drug_VCR	P12-Ichikawa	chr10	73472868	-0.215382	0.974954	-9.88359	1.57e-09	3.09e-08	11.2717
rs2394838	rs7918082	Drug_VCR	REH	chr10	73472868	-0.283342	1.07675	-2.39298	0.0298454	0.163219	-4.40735
rs2394838	rs7918082	Drug_VCR	RS411	chr10	73472868	0.121319	0.526748	2.60331	0.0109241	0.0656216	-3.78658
rs2394838	rs7918082	Drug_VCR	SEM	chr10	73472868	0.130393	0.45863	1.23906	0.220769	0.681293	-5.70968
rs2394838	rs7918082	Drug_VCR	SUPB15	chr10	73472868	-0.372679	1.38517	-3.27607	0.00397526	0.0301413	-3.13494
rs2397	rs10235055	Drug_DEX,Drug_PRED	697	chr7	1004523	0.3987	-0.457495	12.6955	8.46e-14	9.31e-13	20.5539
rs2397	rs10235055	Drug_DEX,Drug_PRED	BALL1	chr7	1004523	0.2036	-0.406963	1.35068	0.193734	0.500772	-5.68956
rs2397	rs10235055	Drug_DEX,Drug_PRED	CEM	chr7	1004523	0.44832	-0.895568	6.02656	2.9e-05	0.000237	1.93727
rs2397	rs10235055	Drug_DEX,Drug_PRED	Jurkat	chr7	1004523	0.191289	-0.182662	3.70739	0.000932	0.00509374	-1.96374
rs2397	rs10235055	Drug_DEX,Drug_PRED	Nalm6	chr7	1004523	0.0391609	-0.141509	1.36079	0.181797	0.284538	-6.81013
rs2397	rs10235055	Drug_DEX,Drug_PRED	P12-Ichikawa	chr7	1004523	0.292705	-0.287046	11.4493	1.04e-10	2.65e-09	14.1868
rs2397	rs10235055	Drug_DEX,Drug_PRED	REH	chr7	1004523	0.100209	-0.48034	0.548449	0.59124	0.798929	-6.60554
rs2397	rs10235055	Drug_DEX,Drug_PRED	RS411	chr7	1004523	-0.0318784	-0.0575159	-0.613044	0.541513	0.734051	-6.76441
rs2397	rs10235055	Drug_DEX,Drug_PRED	SEM	chr7	1004523	-0.089873	-0.192468	-0.69279	0.491458	0.836051	-6.06533
rs2397	rs10235055	Drug_DEX,Drug_PRED	SUPB15	chr7	1004523	0.698779	-0.671661	6.59872	2.58e-06	0.000115	4.33609
rs2397	rs2397	Drug_DEX,Drug_PRED	697	chr7	1004523	0.3987	-0.457495	12.6955	8.46e-14	9.31e-13	20.5539
rs2397	rs2397	Drug_DEX,Drug_PRED	BALL1	chr7	1004523	0.2036	-0.406963	1.35068	0.193734	0.500772	-5.68956
rs2397	rs2397	Drug_DEX,Drug_PRED	CEM	chr7	1004523	0.44832	-0.895568	6.02656	2.9e-05	0.000237	1.93727
rs2397	rs2397	Drug_DEX,Drug_PRED	Jurkat	chr7	1004523	0.191289	-0.182662	3.70739	0.000932	0.00509374	-1.96374
rs2397	rs2397	Drug_DEX,Drug_PRED	Nalm6	chr7	1004523	0.0391609	-0.141509	1.36079	0.181797	0.284538	-6.81013
rs2397	rs2397	Drug_DEX,Drug_PRED	P12-Ichikawa	chr7	1004523	0.292705	-0.287046	11.4493	1.04e-10	2.65e-09	14.1868
rs2397	rs2397	Drug_DEX,Drug_PRED	REH	chr7	1004523	0.100209	-0.48034	0.548449	0.59124	0.798929	-6.60554
rs2397	rs2397	Drug_DEX,Drug_PRED	RS411	chr7	1004523	-0.0318784	-0.0575159	-0.613044	0.541513	0.734051	-6.76441
rs2397	rs2397	Drug_DEX,Drug_PRED	SEM	chr7	1004523	-0.089873	-0.192468	-0.69279	0.491458	0.836051	-6.06533
rs2397	rs2397	Drug_DEX,Drug_PRED	SUPB15	chr7	1004523	0.698779	-0.671661	6.59872	2.58e-06	0.000115	4.33609
rs2407153	rs12108833	Drug_ASP,Drug_PRED	697	chr5	81555328	-0.177187	-0.569684	-3.81368	0.000613	0.00123423	-2.04209
rs2407153	rs12108833	Drug_ASP,Drug_PRED	BALL1	chr5	81555328	0.148861	-0.661254	0.656643	0.519817	0.759269	-5.9697
rs2407153	rs12108833	Drug_ASP,Drug_PRED	CEM	chr5	81555328	-0.168861	-0.978031	-1.59564	0.132529	0.222096	-6.05439
rs2407153	rs12108833	Drug_ASP,Drug_PRED	Jurkat	chr5	81555328	0.124358	-0.502764	1.64726	0.110854	0.219648	-6.07958
rs2407153	rs12108833	Drug_ASP,Drug_PRED	Nalm6	chr5	81555328	-0.0362304	-0.499333	-0.88103	0.383978	0.507645	-7.04078
rs2407153	rs12108833	Drug_ASP,Drug_PRED	P12-Ichikawa	chr5	81555328	0.0130911	-0.453661	0.360011	0.72229	0.795498	-7.59007
rs2407153	rs12108833	Drug_ASP,Drug_PRED	REH	chr5	81555328	0.486906	-1.51003	1.25729	0.227367	0.492504	-5.51934
rs2407153	rs12108833	Drug_ASP,Drug_PRED	RS411	chr5	81555328	-0.0272442	-0.341696	-0.3774	0.706834	0.842893	-6.53001
rs2407153	rs12108833	Drug_ASP,Drug_PRED	SEM	chr5	81555328	-0.0250387	-0.533058	-0.139913	0.889258	0.978503	-5.94859
rs2407153	rs12108833	Drug_ASP,Drug_PRED	SUPB15	chr5	81555328	-0.570705	-0.738462	-2.93845	0.00843631	0.0512183	-3.54804
rs2407153	rs17245188	Drug_ASP,Drug_PRED	697	chr5	81555328	-0.177187	-0.569684	-3.81368	0.000613	0.00123423	-2.04209
rs2407153	rs17245188	Drug_ASP,Drug_PRED	BALL1	chr5	81555328	0.148861	-0.661254	0.656643	0.519817	0.759269	-5.9697
rs2407153	rs17245188	Drug_ASP,Drug_PRED	CEM	chr5	81555328	-0.168861	-0.978031	-1.59564	0.132529	0.222096	-6.05439
rs2407153	rs17245188	Drug_ASP,Drug_PRED	Jurkat	chr5	81555328	0.124358	-0.502764	1.64726	0.110854	0.219648	-6.07958
rs2407153	rs17245188	Drug_ASP,Drug_PRED	Nalm6	chr5	81555328	-0.0362304	-0.499333	-0.88103	0.383978	0.507645	-7.04078
rs2407153	rs17245188	Drug_ASP,Drug_PRED	P12-Ichikawa	chr5	81555328	0.0130911	-0.453661	0.360011	0.72229	0.795498	-7.59007
rs2407153	rs17245188	Drug_ASP,Drug_PRED	REH	chr5	81555328	0.486906	-1.51003	1.25729	0.227367	0.492504	-5.51934
rs2407153	rs17245188	Drug_ASP,Drug_PRED	RS411	chr5	81555328	-0.0272442	-0.341696	-0.3774	0.706834	0.842893	-6.53001
rs2407153	rs17245188	Drug_ASP,Drug_PRED	SEM	chr5	81555328	-0.0250387	-0.533058	-0.139913	0.889258	0.978503	-5.94859
rs2407153	rs17245188	Drug_ASP,Drug_PRED	SUPB15	chr5	81555328	-0.570705	-0.738462	-2.93845	0.00843631	0.0512183	-3.54804
rs2407156	rs2407156	Drug_ASP	697	chr5	81636368	0.0729799	-0.705975	2.53052	0.0166992	0.0255048	-5.61895
rs2407156	rs2407156	Drug_ASP	BALL1	chr5	81636368	-0.208025	-0.454147	-1.96175	0.0656352	0.301348	-4.87891
rs2407156	rs2407156	Drug_ASP	CEM	chr5	81636368	0.162887	-1.03654	2.24766	0.0409487	0.0884285	-5.45102
rs2407156	rs2407156	Drug_ASP	Jurkat	chr5	81636368	0.155321	0.0260466	3.29503	0.00270747	0.0119662	-3.07089
rs2407156	rs2407156	Drug_ASP	Nalm6	chr5	81636368	0.0169599	-0.463025	0.554095	0.582841	0.680633	-7.63194
rs2407156	rs2407156	Drug_ASP	P12-Ichikawa	chr5	81636368	0.0602467	-0.0925393	2.49612	0.0205859	0.0468445	-5.19013
rs2407156	rs2407156	Drug_ASP	REH	chr5	81636368	0.368775	-0.742298	2.23223	0.0408301	0.184276	-4.6014
rs2407156	rs2407156	Drug_ASP	RS411	chr5	81636368	-0.0131381	-0.302605	-0.26955	0.788171	0.888759	-6.97778
rs2407156	rs2407156	Drug_ASP	SEM	chr5	81636368	0.0195826	-0.162726	0.168638	0.866721	0.966539	-6.36682
rs2407156	rs2407156	Drug_ASP	SUPB15	chr5	81636368	-0.181991	-1.29817	-1.70388	0.10471	0.2731	-6.13374
rs2410859	rs8067076	Drug_SixTG	697	chr17	73841285	0.0271399	-1.19798	0.884408	0.383304	0.443738	-8.32333
rs2410859	rs8067076	Drug_SixTG	BALL1	chr17	73841285	0.15971	-0.454898	1.58943	0.129581	0.409379	-5.80626
rs2410859	rs8067076	Drug_SixTG	CEM	chr17	73841285	0.0957034	-1.6943	1.4833	0.159798	0.257914	-7.07645
rs2410859	rs8067076	Drug_SixTG	Jurkat	chr17	73841285	-0.010031	-1.07277	-0.222984	0.825191	0.897734	-8.02018
rs2410859	rs8067076	Drug_SixTG	Nalm6	chr17	73841285	-0.0596347	-0.10424	-2.11167	0.0415157	0.0892012	-5.67425
rs2410859	rs8067076	Drug_SixTG	P12-Ichikawa	chr17	73841285	-0.0621645	-0.6819	-2.99658	0.00667234	0.0180683	-4.345
rs2410859	rs8067076	Drug_SixTG	REH	chr17	73841285	-0.0557057	-0.449159	-0.460309	0.651722	0.836927	-7.15064
rs2410859	rs8067076	Drug_SixTG	RS411	chr17	73841285	-0.11043	0.0589882	-2.57843	0.011679	0.068968	-3.953
rs2410859	rs8067076	Drug_SixTG	SEM	chr17	73841285	-0.0863506	0.0950606	-1.04927	0.298804	0.738782	-6.18812
rs2410859	rs8067076	Drug_SixTG	SUPB15	chr17	73841285	0.0625068	-0.814429	0.696905	0.494304	0.694632	-7.53679
rs2423032	rs2423034	Drug_PRED	697	chr20	4792416	0.246755	-0.0179728	9.17188	2.49e-10	1.54e-09	12.1807
rs2423032	rs2423034	Drug_PRED	BALL1	chr20	4792416	0.122836	0.89174	1.88964	0.0752189	0.320809	-5.56854
rs2423032	rs2423034	Drug_PRED	CEM	chr20	4792416	0.259049	1.10774	5.8485	3.96e-05	0.000313	0.868179
rs2423032	rs2423034	Drug_PRED	Jurkat	chr20	4792416	0.00762373	0.713764	0.205099	0.839001	0.903583	-8.14061
rs2423032	rs2423034	Drug_PRED	Nalm6	chr20	4792416	0.0172951	-0.146058	0.639045	0.526723	0.632809	-7.63735
rs2423032	rs2423034	Drug_PRED	P12-Ichikawa	chr20	4792416	-0.0291305	0.546773	-1.24848	0.225046	0.328424	-7.55748
rs2423032	rs2423034	Drug_PRED	REH	chr20	4792416	0.041522	0.220238	0.462299	0.650326	0.836319	-7.45532
rs2423032	rs2423034	Drug_PRED	RS411	chr20	4792416	0.0306481	0.209436	0.868665	0.38752	0.618523	-6.94149
rs2423032	rs2423034	Drug_PRED	SEM	chr20	4792416	0.0497269	0.187369	0.82185	0.414834	0.791533	-6.67858
rs2423032	rs2423034	Drug_PRED	SUPB15	chr20	4792416	-0.0101512	-0.60454	-0.121383	0.904663	0.952688	-7.84667
rs2423033	rs2423034	Drug_PRED	697	chr20	4792559	0.275073	-1.10312	7.46063	2.14e-08	9.27e-08	8.05299
rs2423033	rs2423034	Drug_PRED	BALL1	chr20	4792559	0.41434	-0.79829	2.25918	0.0366747	0.234334	-4.0823
rs2423033	rs2423034	Drug_PRED	CEM	chr20	4792559	0.388297	-1.32025	2.98218	0.0097485	0.0280928	-3.79824
rs2423033	rs2423034	Drug_PRED	Jurkat	chr20	4792559	0.0859903	-0.99367	1.45554	0.156809	0.286421	-6.50613
rs2423033	rs2423034	Drug_PRED	Nalm6	chr20	4792559	0.152275	-0.303927	4.35368	0.000101	0.000594	0.266644
rs2423033	rs2423034	Drug_PRED	P12-Ichikawa	chr20	4792559	-0.0320914	-0.569874	-1.07642	0.293463	0.406041	-7.20742
rs2423033	rs2423034	Drug_PRED	REH	chr20	4792559	-0.0926669	-0.881596	-0.365993	0.719345	0.882245	-6.43623
rs2423033	rs2423034	Drug_PRED	RS411	chr20	4792559	0.132419	0.091962	2.1273	0.0363447	0.145549	-4.56446
rs2423033	rs2423034	Drug_PRED	SEM	chr20	4792559	0.228257	0.107762	1.50739	0.137634	0.574131	-5.03559
rs2423033	rs2423034	Drug_PRED	SUPB15	chr20	4792559	0.150283	-1.2267	1.20166	0.244265	0.465464	-6.64338
rs2423034	rs2423034	Drug_PRED	697	chr20	4793511	-0.243129	-0.171397	-9.04695	3.4e-10	2.07e-09	11.98
rs2423034	rs2423034	Drug_PRED	BALL1	chr20	4793511	0.0436696	0.694762	0.42969	0.672582	0.844937	-6.66467
rs2423034	rs2423034	Drug_PRED	CEM	chr20	4793511	-0.520942	-0.271858	-7.25646	3.8e-06	4.1e-05	3.91668
rs2423034	rs2423034	Drug_PRED	Jurkat	chr20	4793511	-0.312913	-0.466879	-6.95517	1.59e-07	3.01e-06	6.57033
rs2423034	rs2423034	Drug_PRED	Nalm6	chr20	4793511	0.0195774	-0.41642	0.739852	0.46405	0.586856	-7.54149
rs2423034	rs2423034	Drug_PRED	P12-Ichikawa	chr20	4793511	-0.110178	-0.349776	-4.71608	0.000106	0.000543	-0.0881631
rs2423034	rs2423034	Drug_PRED	REH	chr20	4793511	0.178681	-0.292358	1.26308	0.225332	0.491476	-6.14993
rs2423034	rs2423034	Drug_PRED	RS411	chr20	4793511	0.128726	-0.0952035	2.83503	0.00574596	0.0428061	-3.19841
rs2423034	rs2423034	Drug_PRED	SEM	chr20	4793511	-0.0244182	-0.0611164	-0.229121	0.819654	0.959842	-6.41719
rs2423034	rs2423034	Drug_PRED	SUPB15	chr20	4793511	-0.210243	-0.931244	-2.09319	0.0499886	0.170561	-5.51424
rs2452912	rs2466515	Drug_SixMP	697	chr17	70937461	0.007151	-0.902622	0.157893	0.875568	0.898207	-8.23053
rs2452912	rs2466515	Drug_SixMP	BALL1	chr17	70937461	-0.0102988	-0.863807	-0.0560527	0.955925	0.982414	-6.24918
rs2452912	rs2466515	Drug_SixMP	CEM	chr17	70937461	0.25332	-1.17371	2.20591	0.044308	0.0934357	-5.1311
rs2452912	rs2466515	Drug_SixMP	Jurkat	chr17	70937461	-0.0376376	-0.556914	-0.533897	0.59769	0.739956	-7.31934
rs2452912	rs2466515	Drug_SixMP	Nalm6	chr17	70937461	-0.182055	-0.172535	-4.5734	5.21e-05	0.000331	1.00375
rs2452912	rs2466515	Drug_SixMP	P12-Ichikawa	chr17	70937461	-0.0938564	-0.421137	-2.96731	0.00713895	0.0191194	-3.83799
rs2452912	rs2466515	Drug_SixMP	REH	chr17	70937461	-0.853408	-1.05208	-3.26368	0.00508022	0.0599149	-2.21515
rs2452912	rs2466515	Drug_SixMP	RS411	chr17	70937461	-0.163135	-0.156372	-2.40629	0.0183221	0.093306	-3.87214
rs2452912	rs2466515	Drug_SixMP	SEM	chr17	70937461	-0.240056	-0.077048	-1.38787	0.170968	0.608918	-5.10331
rs2452912	rs2466515	Drug_SixMP	SUPB15	chr17	70937461	-0.35162	-0.841054	-2.77621	0.0120335	0.0660102	-3.91574
rs2463380	rs2463380	Relapse	697	chr15	46235464	-0.0497751	-0.515922	-0.974349	0.337448	0.395932	-7.69751
rs2463380	rs2463380	Relapse	BALL1	chr15	46235464	0.318884	-0.276959	1.18074	0.253257	0.565705	-5.49652
rs2463380	rs2463380	Relapse	CEM	chr15	46235464	-0.143535	-0.881594	-1.07536	0.300106	0.420691	-6.69879
rs2463380	rs2463380	Relapse	Jurkat	chr15	46235464	0.0512917	-0.44088	0.665573	0.511213	0.669838	-7.18054
rs2463380	rs2463380	Relapse	Nalm6	chr15	46235464	-0.0133273	0.117331	-0.326312	0.746023	0.814799	-7.37214
rs2463380	rs2463380	Relapse	P12-Ichikawa	chr15	46235464	0.0544299	-0.260006	1.10147	0.282662	0.394616	-7.03438
rs2463380	rs2463380	Relapse	REH	chr15	46235464	0.432227	-1.56282	1.52731	0.146943	0.396653	-5.16685
rs2463380	rs2463380	Relapse	RS411	chr15	46235464	0.0377576	0.433997	0.516351	0.606974	0.773915	-6.45902
rs2463380	rs2463380	Relapse	SEM	chr15	46235464	-0.129256	0.286013	-0.697221	0.488704	0.836051	-5.71892
rs2463380	rs2463380	Relapse	SUPB15	chr15	46235464	-0.0261602	-0.997907	-0.185062	0.855142	0.922753	-7.24956
rs2463381	rs2463380	Relapse	697	chr15	46235490	-0.0508694	-0.457688	-1.06321	0.295923	0.352299	-7.60126
rs2463381	rs2463380	Relapse	BALL1	chr15	46235490	-0.253812	-0.571057	-1.12422	0.275865	0.583902	-5.55072
rs2463381	rs2463380	Relapse	CEM	chr15	46235490	0.00986836	-1.32288	0.06947	0.945582	0.963379	-7.28249
rs2463381	rs2463380	Relapse	Jurkat	chr15	46235490	0.175646	-0.733825	2.21436	0.0352474	0.0890844	-5.07217
rs2463381	rs2463380	Relapse	Nalm6	chr15	46235490	0.0488467	-0.331595	1.14053	0.261382	0.37662	-6.76682
rs2463381	rs2463380	Relapse	P12-Ichikawa	chr15	46235490	0.0873803	-0.541427	1.99988	0.0580771	0.109359	-5.73008
rs2463381	rs2463380	Relapse	REH	chr15	46235490	0.267268	-1.19069	0.873275	0.395915	0.656301	-5.89037
rs2463381	rs2463380	Relapse	RS411	chr15	46235490	0.0956237	-0.10768	1.32295	0.189463	0.409326	-5.72478
rs2463381	rs2463380	Relapse	SEM	chr15	46235490	0.34079	-0.239673	1.91391	0.0610245	0.414772	-4.26436
rs2463381	rs2463380	Relapse	SUPB15	chr15	46235490	0.297893	-0.962896	2.07946	0.0513631	0.173516	-5.22434
rs2463382	rs2463380	Relapse	697	chr15	46235671	-0.0903517	0.132741	-2.71217	0.01082	0.0172836	-5.11231
rs2463382	rs2463380	Relapse	BALL1	chr15	46235671	-0.125697	-0.121084	-0.723394	0.478844	0.742115	-6.2622
rs2463382	rs2463380	Relapse	CEM	chr15	46235671	0.255956	-0.589984	2.92697	0.0108821	0.0307875	-4.046
rs2463382	rs2463380	Relapse	Jurkat	chr15	46235671	0.113883	-0.465674	1.99438	0.0560812	0.130645	-5.76105
rs2463382	rs2463380	Relapse	Nalm6	chr15	46235671	0.0874946	-0.197795	2.88885	0.00642253	0.0188045	-3.83974
rs2463382	rs2463380	Relapse	P12-Ichikawa	chr15	46235671	0.0643278	-0.622111	2.14459	0.0433482	0.0864937	-5.75678
rs2463382	rs2463380	Relapse	REH	chr15	46235671	0.0067575	-0.495261	0.0428419	0.966378	0.987023	-6.69205
rs2463382	rs2463380	Relapse	RS411	chr15	46235671	0.166644	0.330716	3.13876	0.00234516	0.0222269	-2.24256
rs2463382	rs2463380	Relapse	SEM	chr15	46235671	0.405233	0.100721	3.034	0.00372957	0.132555	-2.09541
rs2463382	rs2463380	Relapse	SUPB15	chr15	46235671	0.0797922	-0.852168	0.606807	0.551164	0.734599	-7.28772
rs2479427	rs1750226	Drug_SixTG	697	chr13	111177602	-0.0535271	-0.00121486	-1.89287	0.0677725	0.0915439	-6.89616
rs2479427	rs1750226	Drug_SixTG	BALL1	chr13	111177602	0.215594	0.00565728	2.00438	0.0604983	0.295731	-4.84951
rs2479427	rs1750226	Drug_SixTG	CEM	chr13	111177602	0.287402	0.0227911	4.84536	0.000248	0.00137247	-0.393918
rs2479427	rs1750226	Drug_SixTG	Jurkat	chr13	111177602	-0.0794282	-0.414029	-1.71255	0.0980199	0.200506	-6.40271
rs2479427	rs1750226	Drug_SixTG	Nalm6	chr13	111177602	-0.161341	-0.353076	-6.05175	5.31e-07	6.56e-06	5.23762
rs2479427	rs1750226	Drug_SixTG	P12-Ichikawa	chr13	111177602	0.016742	-0.111978	0.723376	0.47711	0.585155	-7.81518
rs2479427	rs1750226	Drug_SixTG	REH	chr13	111177602	0.077019	-0.433448	0.437305	0.667956	0.846902	-6.81834
rs2479427	rs1750226	Drug_SixTG	RS411	chr13	111177602	0.0478255	0.00422379	1.04276	0.300068	0.526662	-6.49744
rs2479427	rs1750226	Drug_SixTG	SEM	chr13	111177602	0.131894	0.241358	1.22351	0.226536	0.68393	-5.68701
rs2479427	rs1750226	Drug_SixTG	SUPB15	chr13	111177602	-0.246777	0.751133	-2.20178	0.040241	0.149242	-5.29991
rs248677	rs4235483	Drug_SixMP	697	chr5	60339606	-0.0720412	-1.00689	-1.92471	0.0635123	0.0862675	-6.67829
rs248677	rs4235483	Drug_SixMP	BALL1	chr5	60339606	0.346167	-0.95562	2.36748	0.0294623	0.212978	-3.97805
rs248677	rs4235483	Drug_SixMP	CEM	chr5	60339606	0.379608	-1.55232	4.25847	0.000768	0.00347328	-1.3552
rs248677	rs4235483	Drug_SixMP	Jurkat	chr5	60339606	0.175394	-1.21675	2.96256	0.00621699	0.0230069	-3.71351
rs248677	rs4235483	Drug_SixMP	Nalm6	chr5	60339606	-0.0292392	-0.555183	-0.916938	0.365102	0.488904	-7.24078
rs248677	rs4235483	Drug_SixMP	P12-Ichikawa	chr5	60339606	0.0272152	-0.824937	0.961707	0.346703	0.457104	-7.43025
rs248677	rs4235483	Drug_SixMP	REH	chr5	60339606	0.286317	-1.41504	1.22551	0.238779	0.506034	-5.89334
rs248677	rs4235483	Drug_SixMP	RS411	chr5	60339606	0.0201614	-0.491236	0.370091	0.712252	0.847069	-6.80307
rs248677	rs4235483	Drug_SixMP	SEM	chr5	60339606	0.102128	-0.772496	0.748364	0.45754	0.817315	-5.94042
rs248677	rs4235483	Drug_SixMP	SUPB15	chr5	60339606	-0.0487388	-1.34308	-0.369615	0.715758	0.849745	-7.39034
rs2497378	rs2507844	Drug_PRED	697	chr11	58508087	0.48077	0.594916	17.6564	1.06e-17	2.55e-16	29.6626
rs2497378	rs2507844	Drug_PRED	BALL1	chr11	58508087	0.301468	0.332722	2.96746	0.00832626	0.115311	-3.08829
rs2497378	rs2507844	Drug_PRED	CEM	chr11	58508087	1.00272	0.0927338	18.1657	3.02e-11	2.86e-09	16.1379
rs2497378	rs2507844	Drug_PRED	Jurkat	chr11	58508087	0.561243	-0.0111181	13.4152	1.32e-13	8.32e-12	20.8022
rs2497378	rs2507844	Drug_PRED	Nalm6	chr11	58508087	0.279811	-0.0397937	10.447	1.34e-12	5.65e-11	18.1998
rs2497378	rs2507844	Drug_PRED	P12-Ichikawa	chr11	58508087	0.253932	-0.317846	11.5581	8.7e-11	2.32e-09	14.244
rs2497378	rs2507844	Drug_PRED	REH	chr11	58508087	0.204187	0.126347	1.47452	0.160474	0.415431	-5.93659
rs2497378	rs2507844	Drug_PRED	RS411	chr11	58508087	0.222602	0.192412	4.78181	7.38e-06	0.000197	3.07339
rs2497378	rs2507844	Drug_PRED	SEM	chr11	58508087	0.263568	0.028643	2.53537	0.0142106	0.245006	-3.47108
rs2497378	rs2507844	Drug_PRED	SUPB15	chr11	58508087	0.358572	-0.829766	3.90376	0.000955	0.010863	-1.74778
rs2507359	rs2463380	Relapse	697	chr15	46235831	-0.0673179	-1.02248	-1.78321	0.0843765	0.11176	-6.93452
rs2507359	rs2463380	Relapse	BALL1	chr15	46235831	-0.0694192	-0.948379	-0.436346	0.667836	0.840213	-6.39928
rs2507359	rs2463380	Relapse	CEM	chr15	46235831	-0.112566	-1.71055	-1.19189	0.2528	0.36767	-6.87693
rs2507359	rs2463380	Relapse	Jurkat	chr15	46235831	0.0389192	-1.12732	0.616249	0.542784	0.693212	-7.46592
rs2507359	rs2463380	Relapse	Nalm6	chr15	46235831	0.0180744	-0.565375	0.552244	0.584096	0.681112	-7.52122
rs2507359	rs2463380	Relapse	P12-Ichikawa	chr15	46235831	0.0224943	-0.785199	0.779615	0.443968	0.554456	-7.60192
rs2507359	rs2463380	Relapse	REH	chr15	46235831	0.0676555	-0.987505	0.258742	0.799258	0.921307	-6.6249
rs2507359	rs2463380	Relapse	RS411	chr15	46235831	-0.139673	-0.539889	-2.55974	0.0122763	0.0714791	-3.72625
rs2507359	rs2463380	Relapse	SEM	chr15	46235831	-0.0797488	-0.577462	-0.557041	0.579838	0.88512	-6.07265
rs2507359	rs2463380	Relapse	SUPB15	chr15	46235831	-0.0336807	-1.54104	-0.289225	0.775543	0.882639	-7.42588
rs2509907	rs2507844	Drug_PRED	697	chr11	58496331	-0.0683887	-0.60487	-1.13411	0.265469	0.319386	-7.33092
rs2509907	rs2507844	Drug_PRED	BALL1	chr11	58496331	0.375357	-1.09194	1.25491	0.22575	0.535349	-5.16295
rs2509907	rs2507844	Drug_PRED	CEM	chr11	58496331	0.298854	-0.953702	1.81829	0.0901233	0.162013	-5.50327
rs2509907	rs2507844	Drug_PRED	Jurkat	chr11	58496331	0.365142	-0.773672	4.57175	9.22e-05	0.00076	0.799054
rs2509907	rs2507844	Drug_PRED	Nalm6	chr11	58496331	-0.0186659	-0.164941	-0.35463	0.724876	0.796803	-7.15531
rs2509907	rs2507844	Drug_PRED	P12-Ichikawa	chr11	58496331	0.198197	-0.451312	3.75349	0.00110602	0.0039557	-1.83215
rs2509907	rs2507844	Drug_PRED	REH	chr11	58496331	0.420937	0.309859	1.21465	0.242783	0.510083	-5.28816
rs2509907	rs2507844	Drug_PRED	RS411	chr11	58496331	-0.0485372	-0.704004	-0.520382	0.604174	0.772009	-6.23053
rs2509907	rs2507844	Drug_PRED	SEM	chr11	58496331	0.205375	-0.634271	0.847023	0.400781	0.786574	-5.39767
rs2509907	rs2507844	Drug_PRED	SUPB15	chr11	58496331	0.103877	-1.35955	0.700036	0.492391	0.694425	-6.88357
rs2517890	rs2735014	Drug_SixTG	697	chr6	29803109	-0.0830692	-1.00809	-2.6283	0.0132431	0.0207653	-5.48872
rs2517890	rs2735014	Drug_SixTG	BALL1	chr6	29803109	0.0193778	-0.472824	0.176536	0.861867	0.93474	-6.96012
rs2517890	rs2735014	Drug_SixTG	CEM	chr6	29803109	-0.0479882	-1.2699	-0.743284	0.469402	0.581977	-7.80335
rs2517890	rs2735014	Drug_SixTG	Jurkat	chr6	29803109	0.0249048	-0.75606	0.583336	0.564408	0.711137	-7.83929
rs2517890	rs2735014	Drug_SixTG	Nalm6	chr6	29803109	-0.0128254	-0.453962	-0.443868	0.659718	0.743296	-7.74081
rs2517890	rs2735014	Drug_SixTG	P12-Ichikawa	chr6	29803109	0.0273147	-0.687772	1.47038	0.15569	0.2439	-7.16159
rs2517890	rs2735014	Drug_SixTG	REH	chr6	29803109	-0.198123	-0.495692	-1.65859	0.117406	0.348944	-5.8505
rs2517890	rs2735014	Drug_SixTG	RS411	chr6	29803109	0.0731661	-0.151423	1.76282	0.0815892	0.244128	-5.60184
rs2517890	rs2735014	Drug_SixTG	SEM	chr6	29803109	-0.126942	0.0182684	-1.50735	0.137643	0.574131	-5.54716
rs2517890	rs2735014	Drug_SixTG	SUPB15	chr6	29803109	0.0114279	-1.27699	0.142804	0.887949	0.94148	-7.73282
rs2517890	rs2743937	Drug_SixTG	697	chr6	29803109	-0.0830692	-1.00809	-2.6283	0.0132431	0.0207653	-5.48872
rs2517890	rs2743937	Drug_SixTG	BALL1	chr6	29803109	0.0193778	-0.472824	0.176536	0.861867	0.93474	-6.96012
rs2517890	rs2743937	Drug_SixTG	CEM	chr6	29803109	-0.0479882	-1.2699	-0.743284	0.469402	0.581977	-7.80335
rs2517890	rs2743937	Drug_SixTG	Jurkat	chr6	29803109	0.0249048	-0.75606	0.583336	0.564408	0.711137	-7.83929
rs2517890	rs2743937	Drug_SixTG	Nalm6	chr6	29803109	-0.0128254	-0.453962	-0.443868	0.659718	0.743296	-7.74081
rs2517890	rs2743937	Drug_SixTG	P12-Ichikawa	chr6	29803109	0.0273147	-0.687772	1.47038	0.15569	0.2439	-7.16159
rs2517890	rs2743937	Drug_SixTG	REH	chr6	29803109	-0.198123	-0.495692	-1.65859	0.117406	0.348944	-5.8505
rs2517890	rs2743937	Drug_SixTG	RS411	chr6	29803109	0.0731661	-0.151423	1.76282	0.0815892	0.244128	-5.60184
rs2517890	rs2743937	Drug_SixTG	SEM	chr6	29803109	-0.126942	0.0182684	-1.50735	0.137643	0.574131	-5.54716
rs2517890	rs2743937	Drug_SixTG	SUPB15	chr6	29803109	0.0114279	-1.27699	0.142804	0.887949	0.94148	-7.73282
rs2517890	rs9258538	Drug_SixTG	697	chr6	29803109	-0.0830692	-1.00809	-2.6283	0.0132431	0.0207653	-5.48872
rs2517890	rs9258538	Drug_SixTG	BALL1	chr6	29803109	0.0193778	-0.472824	0.176536	0.861867	0.93474	-6.96012
rs2517890	rs9258538	Drug_SixTG	CEM	chr6	29803109	-0.0479882	-1.2699	-0.743284	0.469402	0.581977	-7.80335
rs2517890	rs9258538	Drug_SixTG	Jurkat	chr6	29803109	0.0249048	-0.75606	0.583336	0.564408	0.711137	-7.83929
rs2517890	rs9258538	Drug_SixTG	Nalm6	chr6	29803109	-0.0128254	-0.453962	-0.443868	0.659718	0.743296	-7.74081
rs2517890	rs9258538	Drug_SixTG	P12-Ichikawa	chr6	29803109	0.0273147	-0.687772	1.47038	0.15569	0.2439	-7.16159
rs2517890	rs9258538	Drug_SixTG	REH	chr6	29803109	-0.198123	-0.495692	-1.65859	0.117406	0.348944	-5.8505
rs2517890	rs9258538	Drug_SixTG	RS411	chr6	29803109	0.0731661	-0.151423	1.76282	0.0815892	0.244128	-5.60184
rs2517890	rs9258538	Drug_SixTG	SEM	chr6	29803109	-0.126942	0.0182684	-1.50735	0.137643	0.574131	-5.54716
rs2517890	rs9258538	Drug_SixTG	SUPB15	chr6	29803109	0.0114279	-1.27699	0.142804	0.887949	0.94148	-7.73282
rs2522404	rs2706346	Drug_VCR	697	chr5	131891429	-0.02138	-1.00445	-0.807589	0.425499	0.485228	-8.3889
rs2522404	rs2706346	Drug_VCR	BALL1	chr5	131891429	0.0992594	-0.607128	1.24898	0.227861	0.538408	-6.26031
rs2522404	rs2706346	Drug_VCR	CEM	chr5	131891429	-0.0479492	-1.5285	-0.596017	0.560524	0.665915	-7.98262
rs2522404	rs2706346	Drug_VCR	Jurkat	chr5	131891429	-0.00291181	-1.08474	-0.0690317	0.945463	0.965844	-8.04334
rs2522404	rs2706346	Drug_VCR	Nalm6	chr5	131891429	0.0220227	-0.607921	0.843212	0.404518	0.528009	-7.4716
rs2522404	rs2706346	Drug_VCR	P12-Ichikawa	chr5	131891429	0.0302788	-0.772422	1.52128	0.142509	0.226791	-7.12673
rs2522404	rs2706346	Drug_VCR	REH	chr5	131891429	-0.0471047	-0.736212	-0.353671	0.728376	0.885681	-7.19606
rs2522404	rs2706346	Drug_VCR	RS411	chr5	131891429	-0.0333207	-0.487578	-0.825718	0.411317	0.633881	-6.82865
rs2522404	rs2706346	Drug_VCR	SEM	chr5	131891429	0.10326	-0.480851	1.32541	0.190706	0.634291	-5.86735
rs2522404	rs2706346	Drug_VCR	SUPB15	chr5	131891429	0.000399	-1.29514	0.00502102	0.996046	0.998136	-7.78906
rs2522412	rs2706346	Drug_VCR	697	chr5	131913801	0.117793	-0.49529	2.30618	0.0279729	0.0408577	-5.54129
rs2522412	rs2706346	Drug_VCR	BALL1	chr5	131913801	-0.119142	-0.526259	-0.515485	0.612562	0.808848	-5.90058
rs2522412	rs2706346	Drug_VCR	CEM	chr5	131913801	0.371615	-0.642297	3.47152	0.00366029	0.0125139	-2.54236
rs2522412	rs2706346	Drug_VCR	Jurkat	chr5	131913801	-0.0854979	-0.509249	-1.11857	0.272972	0.439745	-6.66321
rs2522412	rs2706346	Drug_VCR	Nalm6	chr5	131913801	0.164103	-0.509044	3.71632	0.000664	0.00284785	-1.32273
rs2522412	rs2706346	Drug_VCR	P12-Ichikawa	chr5	131913801	0.120726	-0.600063	3.17175	0.0044358	0.0130474	-3.25385
rs2522412	rs2706346	Drug_VCR	REH	chr5	131913801	0.886571	-1.07807	2.60689	0.0195009	0.128384	-3.2964
rs2522412	rs2706346	Drug_VCR	RS411	chr5	131913801	-0.019054	-0.421577	-0.221491	0.825251	0.904722	-6.44459
rs2522412	rs2706346	Drug_VCR	SEM	chr5	131913801	0.276837	-0.548765	1.27273	0.208655	0.667848	-5.08915
rs2522412	rs2706346	Drug_VCR	SUPB15	chr5	131913801	0.150358	-0.682664	0.789392	0.439627	0.651045	-6.87999
rs2523774	rs2735014	Drug_SixTG	697	chr6	29809578	-0.481543	-0.523073	-7.71517	1.08e-08	4.98e-08	9.13532
rs2523774	rs2735014	Drug_SixTG	BALL1	chr6	29809578	-0.588474	-1.09141	-2.05	0.0554031	0.287288	-4.04435
rs2523774	rs2735014	Drug_SixTG	CEM	chr6	29809578	-0.644375	-0.788078	-3.93803	0.00144319	0.00578526	-1.50133
rs2523774	rs2735014	Drug_SixTG	Jurkat	chr6	29809578	-0.317657	-0.442441	-3.23289	0.00316963	0.0133846	-2.61581
rs2523774	rs2735014	Drug_SixTG	Nalm6	chr6	29809578	0.316321	-0.439126	5.74361	1.39e-06	1.47e-05	4.83083
rs2523774	rs2735014	Drug_SixTG	P12-Ichikawa	chr6	29809578	0.175222	-0.49247	3.16606	0.00449548	0.0132002	-3.17744
rs2523774	rs2735014	Drug_SixTG	REH	chr6	29809578	-1.40113	-1.465	-3.35096	0.004239	0.0544542	-1.84796
rs2523774	rs2735014	Drug_SixTG	RS411	chr6	29809578	-0.0446422	-0.356421	-0.463014	0.644558	0.799083	-6.22844
rs2523774	rs2735014	Drug_SixTG	SEM	chr6	29809578	0.0509127	-0.545986	0.200696	0.841703	0.963075	-5.67185
rs2523774	rs2735014	Drug_SixTG	SUPB15	chr6	29809578	0.315489	-0.812344	1.83585	0.082086	0.234964	-5.49779
rs2523774	rs2743937	Drug_SixTG	697	chr6	29809578	-0.481543	-0.523073	-7.71517	1.08e-08	4.98e-08	9.13532
rs2523774	rs2743937	Drug_SixTG	BALL1	chr6	29809578	-0.588474	-1.09141	-2.05	0.0554031	0.287288	-4.04435
rs2523774	rs2743937	Drug_SixTG	CEM	chr6	29809578	-0.644375	-0.788078	-3.93803	0.00144319	0.00578526	-1.50133
rs2523774	rs2743937	Drug_SixTG	Jurkat	chr6	29809578	-0.317657	-0.442441	-3.23289	0.00316963	0.0133846	-2.61581
rs2523774	rs2743937	Drug_SixTG	Nalm6	chr6	29809578	0.316321	-0.439126	5.74361	1.39e-06	1.47e-05	4.83083
rs2523774	rs2743937	Drug_SixTG	P12-Ichikawa	chr6	29809578	0.175222	-0.49247	3.16606	0.00449548	0.0132002	-3.17744
rs2523774	rs2743937	Drug_SixTG	REH	chr6	29809578	-1.40113	-1.465	-3.35096	0.004239	0.0544542	-1.84796
rs2523774	rs2743937	Drug_SixTG	RS411	chr6	29809578	-0.0446422	-0.356421	-0.463014	0.644558	0.799083	-6.22844
rs2523774	rs2743937	Drug_SixTG	SEM	chr6	29809578	0.0509127	-0.545986	0.200696	0.841703	0.963075	-5.67185
rs2523774	rs2743937	Drug_SixTG	SUPB15	chr6	29809578	0.315489	-0.812344	1.83585	0.082086	0.234964	-5.49779
rs2523774	rs9258538	Drug_SixTG	697	chr6	29809578	-0.481543	-0.523073	-7.71517	1.08e-08	4.98e-08	9.13532
rs2523774	rs9258538	Drug_SixTG	BALL1	chr6	29809578	-0.588474	-1.09141	-2.05	0.0554031	0.287288	-4.04435
rs2523774	rs9258538	Drug_SixTG	CEM	chr6	29809578	-0.644375	-0.788078	-3.93803	0.00144319	0.00578526	-1.50133
rs2523774	rs9258538	Drug_SixTG	Jurkat	chr6	29809578	-0.317657	-0.442441	-3.23289	0.00316963	0.0133846	-2.61581
rs2523774	rs9258538	Drug_SixTG	Nalm6	chr6	29809578	0.316321	-0.439126	5.74361	1.39e-06	1.47e-05	4.83083
rs2523774	rs9258538	Drug_SixTG	P12-Ichikawa	chr6	29809578	0.175222	-0.49247	3.16606	0.00449548	0.0132002	-3.17744
rs2523774	rs9258538	Drug_SixTG	REH	chr6	29809578	-1.40113	-1.465	-3.35096	0.004239	0.0544542	-1.84796
rs2523774	rs9258538	Drug_SixTG	RS411	chr6	29809578	-0.0446422	-0.356421	-0.463014	0.644558	0.799083	-6.22844
rs2523774	rs9258538	Drug_SixTG	SEM	chr6	29809578	0.0509127	-0.545986	0.200696	0.841703	0.963075	-5.67185
rs2523774	rs9258538	Drug_SixTG	SUPB15	chr6	29809578	0.315489	-0.812344	1.83585	0.082086	0.234964	-5.49779
rs2523792	rs2735014	Drug_SixTG	697	chr6	29802551	0.137442	-0.368422	5.00577	2.13e-05	5.63e-05	0.831519
rs2523792	rs2735014	Drug_SixTG	BALL1	chr6	29802551	-0.194703	-0.00653392	-1.85853	0.0797233	0.330116	-5.07074
rs2523792	rs2735014	Drug_SixTG	CEM	chr6	29802551	0.0976044	-0.661071	1.1819	0.256616	0.372268	-7.06477
rs2523792	rs2735014	Drug_SixTG	Jurkat	chr6	29802551	-0.0199621	-0.967585	-0.392262	0.69788	0.821658	-7.74527
rs2523792	rs2735014	Drug_SixTG	Nalm6	chr6	29802551	-0.0746842	-0.413349	-2.57335	0.0142062	0.0362268	-4.68
rs2523792	rs2735014	Drug_SixTG	P12-Ichikawa	chr6	29802551	-0.101065	-0.588019	-4.11884	0.000455	0.0018588	-1.51248
rs2523792	rs2735014	Drug_SixTG	REH	chr6	29802551	-0.179603	-0.58436	-1.21701	0.241906	0.508868	-6.15072
rs2523792	rs2735014	Drug_SixTG	RS411	chr6	29802551	-0.0416439	0.0937089	-0.891708	0.375112	0.607503	-6.63214
rs2523792	rs2735014	Drug_SixTG	SEM	chr6	29802551	-0.0648817	-0.288359	-0.576836	0.566486	0.88226	-6.23679
rs2523792	rs2735014	Drug_SixTG	SUPB15	chr6	29802551	-0.0127568	-1.04054	-0.127052	0.900235	0.949197	-7.54921
rs2523793	rs2735014	Drug_SixTG	697	chr6	29802550	0.155671	-0.536704	5.22937	1.12e-05	3.09e-05	1.44749
rs2523793	rs2735014	Drug_SixTG	BALL1	chr6	29802550	-0.110619	0.133421	-0.897171	0.381612	0.683137	-6.36346
rs2523793	rs2735014	Drug_SixTG	CEM	chr6	29802550	0.114063	-0.854464	1.67029	0.116698	0.198887	-6.4775
rs2523793	rs2735014	Drug_SixTG	Jurkat	chr6	29802550	-0.00565585	-0.791422	-0.130433	0.89717	0.941312	-7.87311
rs2523793	rs2735014	Drug_SixTG	Nalm6	chr6	29802550	-0.0115069	-0.395297	-0.434566	0.666397	0.748928	-7.72792
rs2523793	rs2735014	Drug_SixTG	P12-Ichikawa	chr6	29802550	-0.00390045	-0.25647	-0.152558	0.880145	0.911674	-8.09799
rs2523793	rs2735014	Drug_SixTG	REH	chr6	29802550	0.143353	-0.491001	0.988431	0.338206	0.610367	-6.46585
rs2523793	rs2735014	Drug_SixTG	RS411	chr6	29802550	-0.0564591	-0.154926	-1.23632	0.219806	0.442725	-6.29609
rs2523793	rs2735014	Drug_SixTG	SEM	chr6	29802550	0.0362454	-0.335101	0.331847	0.74131	0.938194	-6.39923
rs2523793	rs2735014	Drug_SixTG	SUPB15	chr6	29802550	-0.0717642	-1.22144	-0.775303	0.447707	0.65644	-7.27898
rs2523793	rs2743937	Drug_SixTG	697	chr6	29802550	0.155671	-0.536704	5.22937	1.12e-05	3.09e-05	1.44749
rs2523793	rs2743937	Drug_SixTG	BALL1	chr6	29802550	-0.110619	0.133421	-0.897171	0.381612	0.683137	-6.36346
rs2523793	rs2743937	Drug_SixTG	CEM	chr6	29802550	0.114063	-0.854464	1.67029	0.116698	0.198887	-6.4775
rs2523793	rs2743937	Drug_SixTG	Jurkat	chr6	29802550	-0.00565585	-0.791422	-0.130433	0.89717	0.941312	-7.87311
rs2523793	rs2743937	Drug_SixTG	Nalm6	chr6	29802550	-0.0115069	-0.395297	-0.434566	0.666397	0.748928	-7.72792
rs2523793	rs2743937	Drug_SixTG	P12-Ichikawa	chr6	29802550	-0.00390045	-0.25647	-0.152558	0.880145	0.911674	-8.09799
rs2523793	rs2743937	Drug_SixTG	REH	chr6	29802550	0.143353	-0.491001	0.988431	0.338206	0.610367	-6.46585
rs2523793	rs2743937	Drug_SixTG	RS411	chr6	29802550	-0.0564591	-0.154926	-1.23632	0.219806	0.442725	-6.29609
rs2523793	rs2743937	Drug_SixTG	SEM	chr6	29802550	0.0362454	-0.335101	0.331847	0.74131	0.938194	-6.39923
rs2523793	rs2743937	Drug_SixTG	SUPB15	chr6	29802550	-0.0717642	-1.22144	-0.775303	0.447707	0.65644	-7.27898
rs2523793	rs9258538	Drug_SixTG	697	chr6	29802550	0.155671	-0.536704	5.22937	1.12e-05	3.09e-05	1.44749
rs2523793	rs9258538	Drug_SixTG	BALL1	chr6	29802550	-0.110619	0.133421	-0.897171	0.381612	0.683137	-6.36346
rs2523793	rs9258538	Drug_SixTG	CEM	chr6	29802550	0.114063	-0.854464	1.67029	0.116698	0.198887	-6.4775
rs2523793	rs9258538	Drug_SixTG	Jurkat	chr6	29802550	-0.00565585	-0.791422	-0.130433	0.89717	0.941312	-7.87311
rs2523793	rs9258538	Drug_SixTG	Nalm6	chr6	29802550	-0.0115069	-0.395297	-0.434566	0.666397	0.748928	-7.72792
rs2523793	rs9258538	Drug_SixTG	P12-Ichikawa	chr6	29802550	-0.00390045	-0.25647	-0.152558	0.880145	0.911674	-8.09799
rs2523793	rs9258538	Drug_SixTG	REH	chr6	29802550	0.143353	-0.491001	0.988431	0.338206	0.610367	-6.46585
rs2523793	rs9258538	Drug_SixTG	RS411	chr6	29802550	-0.0564591	-0.154926	-1.23632	0.219806	0.442725	-6.29609
rs2523793	rs9258538	Drug_SixTG	SEM	chr6	29802550	0.0362454	-0.335101	0.331847	0.74131	0.938194	-6.39923
rs2523793	rs9258538	Drug_SixTG	SUPB15	chr6	29802550	-0.0717642	-1.22144	-0.775303	0.447707	0.65644	-7.27898
rs2529	rs6651043	Drug_SixMP,Drug_VCR	697	chr7	64147169	0.236157	0.0488989	5.86013	1.85e-06	5.74e-06	3.64291
rs2529	rs6651043	Drug_SixMP,Drug_VCR	BALL1	chr7	64147169	0.0305913	-0.636042	0.160411	0.874365	0.944093	-6.26378
rs2529	rs6651043	Drug_SixMP,Drug_VCR	CEM	chr7	64147169	0.249205	0.280869	2.64625	0.0189614	0.047365	-4.35122
rs2529	rs6651043	Drug_SixMP,Drug_VCR	Jurkat	chr7	64147169	-0.0669176	-0.488478	-1.02823	0.312776	0.483563	-6.94878
rs2529	rs6651043	Drug_SixMP,Drug_VCR	Nalm6	chr7	64147169	-0.00231019	-0.359908	-0.0579078	0.954133	0.969476	-7.4942
rs2529	rs6651043	Drug_SixMP,Drug_VCR	P12-Ichikawa	chr7	64147169	0.03231	-0.526637	0.954791	0.350112	0.460518	-7.2504
rs2529	rs6651043	Drug_SixMP,Drug_VCR	REH	chr7	64147169	0.545564	-1.46171	1.87985	0.0791674	0.285538	-4.7492
rs2529	rs6651043	Drug_SixMP,Drug_VCR	RS411	chr7	64147169	-0.133728	-0.195874	-1.88384	0.0630663	0.203386	-4.94801
rs2529	rs6651043	Drug_SixMP,Drug_VCR	SEM	chr7	64147169	0.109548	-0.0987415	0.687343	0.494856	0.837378	-5.80401
rs2529	rs6651043	Drug_SixMP,Drug_VCR	SUPB15	chr7	64147169	-0.01844	-0.812082	-0.14853	0.88349	0.939087	-7.30313
rs2532920	rs2844702	Drug_SixMP	697	chr6	30923629	0.0795635	1.29447	2.23928	0.0324743	0.0467521	-5.99936
rs2532920	rs2844702	Drug_SixMP	BALL1	chr6	30923629	0.170302	1.1805	1.2001	0.24584	0.559705	-5.69423
rs2532920	rs2844702	Drug_SixMP	CEM	chr6	30923629	0.210599	1.60922	2.51939	0.0242967	0.0577301	-4.71295
rs2532920	rs2844702	Drug_SixMP	Jurkat	chr6	30923629	0.146709	1.17052	2.51076	0.0181971	0.0538964	-4.65134
rs2532920	rs2844702	Drug_SixMP	Nalm6	chr6	30923629	-0.0629425	0.533936	-1.63244	0.111054	0.195116	-6.2748
rs2532920	rs2844702	Drug_SixMP	P12-Ichikawa	chr6	30923629	0.0617793	0.172557	1.98583	0.0597214	0.111961	-5.93219
rs2532920	rs2844702	Drug_SixMP	REH	chr6	30923629	0.0677495	0.727351	0.284921	0.779498	0.909098	-6.49947
rs2532920	rs2844702	Drug_SixMP	RS411	chr6	30923629	-0.0521755	1.37469	-0.832004	0.407779	0.631289	-6.44603
rs2532920	rs2844702	Drug_SixMP	SEM	chr6	30923629	-0.103785	1.11416	-0.728967	0.469222	0.826103	-5.88368
rs2532920	rs2844702	Drug_SixMP	SUPB15	chr6	30923629	0.0609839	0.425674	0.514941	0.612535	0.780463	-7.2553
rs2532935	rs2844702	Drug_SixMP	697	chr6	30894573	-0.104276	-1.20429	-3.63539	0.000998	0.00193426	-2.97165
rs2532935	rs2844702	Drug_SixMP	BALL1	chr6	30894573	-0.0437198	-0.659846	-0.399776	0.694082	0.856908	-6.65961
rs2532935	rs2844702	Drug_SixMP	CEM	chr6	30894573	-0.164363	-1.13989	-2.52039	0.0242497	0.0577301	-5.00205
rs2532935	rs2844702	Drug_SixMP	Jurkat	chr6	30894573	-0.0302991	-0.875037	-0.684883	0.499134	0.659073	-7.61268
rs2532935	rs2844702	Drug_SixMP	Nalm6	chr6	30894573	0.00624318	-0.748281	0.219724	0.827291	0.878654	-7.78944
rs2532935	rs2844702	Drug_SixMP	P12-Ichikawa	chr6	30894573	-0.0763138	-0.647463	-3.42792	0.00241878	0.00781757	-3.17857
rs2532935	rs2844702	Drug_SixMP	REH	chr6	30894573	0.187534	-1.19998	0.893289	0.385438	0.648303	-6.52006
rs2532935	rs2844702	Drug_SixMP	RS411	chr6	30894573	0.0261153	-0.503692	0.552952	0.581774	0.75895	-6.89041
rs2532935	rs2844702	Drug_SixMP	SEM	chr6	30894573	-0.158989	-0.458377	-1.44482	0.154378	0.583892	-5.4121
rs2532935	rs2844702	Drug_SixMP	SUPB15	chr6	30894573	-0.127944	-1.6119	-1.19874	0.245373	0.465636	-6.84624
rs2532936	rs2844702	Drug_SixMP	697	chr6	30894408	0.242823	-0.00906895	9.56469	9.45e-11	6.37e-10	13.1865
rs2532936	rs2844702	Drug_SixMP	BALL1	chr6	30894408	0.196628	0.106643	2.91857	0.00925268	0.120226	-3.55013
rs2532936	rs2844702	Drug_SixMP	CEM	chr6	30894408	0.295002	0.0220523	7.16398	4.4e-06	4.63e-05	3.25838
rs2532936	rs2844702	Drug_SixMP	Jurkat	chr6	30894408	0.112294	-0.0729867	3.18032	0.00361889	0.0148409	-3.66485
rs2532936	rs2844702	Drug_SixMP	Nalm6	chr6	30894408	0.0885906	0.302911	3.20891	0.00274842	0.0094433	-3.1825
rs2532936	rs2844702	Drug_SixMP	P12-Ichikawa	chr6	30894408	0.0593486	0.100207	3.21651	0.00399274	0.0119712	-3.89959
rs2532936	rs2844702	Drug_SixMP	REH	chr6	30894408	0.292136	0.241165	3.09746	0.00716565	0.0714889	-3.5083
rs2532936	rs2844702	Drug_SixMP	RS411	chr6	30894408	0.0491649	0.349293	1.32197	0.189787	0.409326	-6.39749
rs2532936	rs2844702	Drug_SixMP	SEM	chr6	30894408	0.0328183	0.298219	0.49457	0.622942	0.909752	-6.80046
rs2532936	rs2844702	Drug_SixMP	SUPB15	chr6	30894408	0.335202	-0.244919	4.35722	0.000339	0.00507964	-0.925091
rs2532938	rs2844702	Drug_SixMP	697	chr6	30893831	-0.0926398	-0.183024	-3.63658	0.000995	0.00193023	-3.03599
rs2532938	rs2844702	Drug_SixMP	BALL1	chr6	30893831	-0.0606369	-0.295722	-0.717262	0.482527	0.742992	-6.75797
rs2532938	rs2844702	Drug_SixMP	CEM	chr6	30893831	-0.372074	-0.485329	-7.66571	2.02e-06	2.4e-05	4.27821
rs2532938	rs2844702	Drug_SixMP	Jurkat	chr6	30893831	-0.186565	-0.725705	-5.03825	2.6e-05	0.000246	1.27452
rs2532938	rs2844702	Drug_SixMP	Nalm6	chr6	30893831	0.0658189	-0.383234	2.44304	0.0194477	0.0472618	-4.99775
rs2532938	rs2844702	Drug_SixMP	P12-Ichikawa	chr6	30893831	-0.098575	-0.700885	-4.63837	0.000128	0.000641	-0.439056
rs2532938	rs2844702	Drug_SixMP	REH	chr6	30893831	0.18306	-0.464668	1.61946	0.125625	0.363247	-5.95787
rs2532938	rs2844702	Drug_SixMP	RS411	chr6	30893831	0.215192	-0.0398646	5.30556	9.07e-07	3.09e-05	5.03017
rs2532938	rs2844702	Drug_SixMP	SEM	chr6	30893831	-0.0480803	0.016312	-0.599492	0.551392	0.878094	-6.53387
rs2532938	rs2844702	Drug_SixMP	SUPB15	chr6	30893831	-0.03358	-1.13286	-0.427332	0.673943	0.829611	-7.68114
rs2532939	rs2844702	Drug_SixMP	697	chr6	30893226	0.0919736	0.115131	3.4093	0.00183004	0.00340092	-3.60423
rs2532939	rs2844702	Drug_SixMP	BALL1	chr6	30893226	-0.103754	-0.124972	-1.07692	0.295907	0.60485	-6.31652
rs2532939	rs2844702	Drug_SixMP	CEM	chr6	30893226	0.0349158	0.96651	0.667856	0.51491	0.624777	-7.76505
rs2532939	rs2844702	Drug_SixMP	Jurkat	chr6	30893226	-0.0367476	0.327732	-0.887055	0.38272	0.556625	-7.57777
rs2532939	rs2844702	Drug_SixMP	Nalm6	chr6	30893226	-0.0679134	-0.418428	-2.52578	0.0159476	0.0397758	-4.82921
rs2532939	rs2844702	Drug_SixMP	P12-Ichikawa	chr6	30893226	-0.0254321	-0.0441253	-1.21955	0.235617	0.338924	-7.43913
rs2532939	rs2844702	Drug_SixMP	REH	chr6	30893226	0.0677792	0.0888765	0.489968	0.631057	0.825601	-6.98739
rs2532939	rs2844702	Drug_SixMP	RS411	chr6	30893226	0.030427	-0.0823115	0.694914	0.489038	0.698158	-6.86256
rs2532939	rs2844702	Drug_SixMP	SEM	chr6	30893226	-0.0418661	0.264264	-0.456987	0.649543	0.912785	-6.47788
rs2532939	rs2844702	Drug_SixMP	SUPB15	chr6	30893226	-0.101222	-0.481856	-1.09513	0.287153	0.513245	-7.08102
rs2548985	rs2706346	Drug_VCR	697	chr5	131894046	-0.904336	-0.529473	-26.2861	1.03e-22	7.67e-21	41.6542
rs2548985	rs2706346	Drug_VCR	BALL1	chr5	131894046	-0.76744	-0.399696	-5.34191	4.64e-05	0.00439495	2.17462
rs2548985	rs2706346	Drug_VCR	CEM	chr5	131894046	-2.30034	-0.280377	-22.8995	1.24e-12	2.64e-10	19.4049
rs2548985	rs2706346	Drug_VCR	Jurkat	chr5	131894046	-1.04058	-0.487711	-17.9996	8.94e-17	1.09e-14	28.3571
rs2548985	rs2706346	Drug_VCR	Nalm6	chr5	131894046	-0.709716	-0.237889	-21.9504	7.72e-23	1.65e-20	42.0395
rs2548985	rs2706346	Drug_VCR	P12-Ichikawa	chr5	131894046	-0.32568	-0.371624	-11.4029	1.12e-10	2.82e-09	14.1928
rs2548985	rs2706346	Drug_VCR	REH	chr5	131894046	-0.560037	-0.743465	-2.66991	0.0171765	0.119185	-3.56362
rs2548985	rs2706346	Drug_VCR	RS411	chr5	131894046	-0.383915	-0.178598	-6.82183	1.32e-09	6.65e-08	11.6081
rs2548985	rs2706346	Drug_VCR	SEM	chr5	131894046	-0.253246	-0.116484	-1.86533	0.0676596	0.434989	-4.55012
rs2548985	rs2706346	Drug_VCR	SUPB15	chr5	131894046	-0.442653	-0.663388	-4.26384	0.00042	0.00596923	-0.759429
rs256013	rs11956240	Drug_ASP	697	chr5	137903798	-0.215341	1.51637	-6.7494	1.51e-07	5.57e-07	5.8845
rs256013	rs11956240	Drug_ASP	BALL1	chr5	137903798	0.271709	0.334454	2.07817	0.0524541	0.282293	-4.57587
rs256013	rs11956240	Drug_ASP	CEM	chr5	137903798	-0.32798	0.433869	-4.29586	0.000713	0.00324566	-1.34872
rs256013	rs11956240	Drug_ASP	Jurkat	chr5	137903798	-0.0576593	0.371588	-1.14062	0.263836	0.42908	-7.05419
rs256013	rs11956240	Drug_ASP	Nalm6	chr5	137903798	0.0362892	0.0113834	1.15061	0.25726	0.372569	-7.06246
rs256013	rs11956240	Drug_ASP	P12-Ichikawa	chr5	137903798	-0.0521339	-0.217676	-1.83616	0.0799575	0.143119	-6.33736
rs256013	rs11956240	Drug_ASP	REH	chr5	137903798	-0.32607	-0.111797	-1.60695	0.128354	0.367401	-5.49697
rs256013	rs11956240	Drug_ASP	RS411	chr5	137903798	-0.0271334	0.54211	-0.528305	0.598689	0.769871	-6.80624
rs256013	rs11956240	Drug_ASP	SEM	chr5	137903798	-0.0827502	0.398082	-0.674364	0.503003	0.842539	-6.06208
rs256013	rs11956240	Drug_ASP	SUPB15	chr5	137903798	0.135165	-0.359443	1.17292	0.25533	0.478674	-6.80593
rs2579145	rs1248627	Drug_VCR	697	chr10	79561389	0.255833	-0.519909	6.04801	1.08e-06	3.47e-06	4.05901
rs2579145	rs1248627	Drug_VCR	BALL1	chr10	79561389	0.0168586	-0.452617	0.117427	0.907837	0.959806	-6.39865
rs2579145	rs1248627	Drug_VCR	CEM	chr10	79561389	0.0723548	-0.660511	0.803406	0.434953	0.550059	-7.16963
rs2579145	rs1248627	Drug_VCR	Jurkat	chr10	79561389	-0.245724	-0.376823	-3.8943	0.000569	0.00346527	-1.34316
rs2579145	rs1248627	Drug_VCR	Nalm6	chr10	79561389	-0.0630799	-0.515041	-1.59049	0.120219	0.206132	-6.34181
rs2579145	rs1248627	Drug_VCR	P12-Ichikawa	chr10	79561389	-0.261475	-0.485597	-6.2647	2.7e-06	2.44e-05	3.89766
rs2579145	rs1248627	Drug_VCR	REH	chr10	79561389	0.278585	-1.15898	1.40898	0.178694	0.43643	-5.56959
rs2579145	rs1248627	Drug_VCR	RS411	chr10	79561389	-0.00470447	-0.375526	-0.077377	0.938509	0.965097	-6.79142
rs2579145	rs1248627	Drug_VCR	SEM	chr10	79561389	-0.463077	-0.213691	-3.22386	0.0021639	0.0946569	-1.54478
rs2579145	rs1248627	Drug_VCR	SUPB15	chr10	79561389	-0.176379	-1.18539	-1.36405	0.188501	0.397506	-6.46521
rs2579145	rs2812426	Drug_VCR	697	chr10	79561389	0.255833	-0.519909	6.04801	1.08e-06	3.47e-06	4.05901
rs2579145	rs2812426	Drug_VCR	BALL1	chr10	79561389	0.0168586	-0.452617	0.117427	0.907837	0.959806	-6.39865
rs2579145	rs2812426	Drug_VCR	CEM	chr10	79561389	0.0723548	-0.660511	0.803406	0.434953	0.550059	-7.16963
rs2579145	rs2812426	Drug_VCR	Jurkat	chr10	79561389	-0.245724	-0.376823	-3.8943	0.000569	0.00346527	-1.34316
rs2579145	rs2812426	Drug_VCR	Nalm6	chr10	79561389	-0.0630799	-0.515041	-1.59049	0.120219	0.206132	-6.34181
rs2579145	rs2812426	Drug_VCR	P12-Ichikawa	chr10	79561389	-0.261475	-0.485597	-6.2647	2.7e-06	2.44e-05	3.89766
rs2579145	rs2812426	Drug_VCR	REH	chr10	79561389	0.278585	-1.15898	1.40898	0.178694	0.43643	-5.56959
rs2579145	rs2812426	Drug_VCR	RS411	chr10	79561389	-0.00470447	-0.375526	-0.077377	0.938509	0.965097	-6.79142
rs2579145	rs2812426	Drug_VCR	SEM	chr10	79561389	-0.463077	-0.213691	-3.22386	0.0021639	0.0946569	-1.54478
rs2579145	rs2812426	Drug_VCR	SUPB15	chr10	79561389	-0.176379	-1.18539	-1.36405	0.188501	0.397506	-6.46521
rs2579145	rs2812429	Drug_VCR	697	chr10	79561389	0.255833	-0.519909	6.04801	1.08e-06	3.47e-06	4.05901
rs2579145	rs2812429	Drug_VCR	BALL1	chr10	79561389	0.0168586	-0.452617	0.117427	0.907837	0.959806	-6.39865
rs2579145	rs2812429	Drug_VCR	CEM	chr10	79561389	0.0723548	-0.660511	0.803406	0.434953	0.550059	-7.16963
rs2579145	rs2812429	Drug_VCR	Jurkat	chr10	79561389	-0.245724	-0.376823	-3.8943	0.000569	0.00346527	-1.34316
rs2579145	rs2812429	Drug_VCR	Nalm6	chr10	79561389	-0.0630799	-0.515041	-1.59049	0.120219	0.206132	-6.34181
rs2579145	rs2812429	Drug_VCR	P12-Ichikawa	chr10	79561389	-0.261475	-0.485597	-6.2647	2.7e-06	2.44e-05	3.89766
rs2579145	rs2812429	Drug_VCR	REH	chr10	79561389	0.278585	-1.15898	1.40898	0.178694	0.43643	-5.56959
rs2579145	rs2812429	Drug_VCR	RS411	chr10	79561389	-0.00470447	-0.375526	-0.077377	0.938509	0.965097	-6.79142
rs2579145	rs2812429	Drug_VCR	SEM	chr10	79561389	-0.463077	-0.213691	-3.22386	0.0021639	0.0946569	-1.54478
rs2579145	rs2812429	Drug_VCR	SUPB15	chr10	79561389	-0.176379	-1.18539	-1.36405	0.188501	0.397506	-6.46521
rs2579146	rs1248627	Drug_VCR	697	chr10	79561370	-0.0701862	-0.549663	-1.11552	0.273227	0.327335	-7.18597
rs2579146	rs1248627	Drug_VCR	BALL1	chr10	79561370	0.15999	-1.37055	0.512431	0.614654	0.810515	-5.55412
rs2579146	rs1248627	Drug_VCR	CEM	chr10	79561370	0.181384	-0.620733	1.05874	0.307355	0.427758	-6.34102
rs2579146	rs1248627	Drug_VCR	Jurkat	chr10	79561370	0.0783881	-0.181998	0.78123	0.441322	0.606746	-6.74257
rs2579146	rs1248627	Drug_VCR	Nalm6	chr10	79561370	-0.0430168	-0.301532	-0.580812	0.564882	0.667837	-6.86739
rs2579146	rs1248627	Drug_VCR	P12-Ichikawa	chr10	79561370	0.0248659	-0.282842	0.526574	0.603786	0.698819	-7.22478
rs2579146	rs1248627	Drug_VCR	REH	chr10	79561370	0.70449	-2.57987	0.86757	0.398936	0.656301	-5.41167
rs2579146	rs1248627	Drug_VCR	RS411	chr10	79561370	0.206198	-0.26756	1.82679	0.0713035	0.2232	-4.59895
rs2579146	rs1248627	Drug_VCR	SEM	chr10	79561370	0.325485	-0.709942	1.15967	0.251367	0.703488	-4.96096
rs2579146	rs1248627	Drug_VCR	SUPB15	chr10	79561370	-0.437575	-0.551711	-2.41959	0.0257373	0.110878	-4.34572
rs2579146	rs2812426	Drug_VCR	697	chr10	79561370	-0.0701862	-0.549663	-1.11552	0.273227	0.327335	-7.18597
rs2579146	rs2812426	Drug_VCR	BALL1	chr10	79561370	0.15999	-1.37055	0.512431	0.614654	0.810515	-5.55412
rs2579146	rs2812426	Drug_VCR	CEM	chr10	79561370	0.181384	-0.620733	1.05874	0.307355	0.427758	-6.34102
rs2579146	rs2812426	Drug_VCR	Jurkat	chr10	79561370	0.0783881	-0.181998	0.78123	0.441322	0.606746	-6.74257
rs2579146	rs2812426	Drug_VCR	Nalm6	chr10	79561370	-0.0430168	-0.301532	-0.580812	0.564882	0.667837	-6.86739
rs2579146	rs2812426	Drug_VCR	P12-Ichikawa	chr10	79561370	0.0248659	-0.282842	0.526574	0.603786	0.698819	-7.22478
rs2579146	rs2812426	Drug_VCR	REH	chr10	79561370	0.70449	-2.57987	0.86757	0.398936	0.656301	-5.41167
rs2579146	rs2812426	Drug_VCR	RS411	chr10	79561370	0.206198	-0.26756	1.82679	0.0713035	0.2232	-4.59895
rs2579146	rs2812426	Drug_VCR	SEM	chr10	79561370	0.325485	-0.709942	1.15967	0.251367	0.703488	-4.96096
rs2579146	rs2812426	Drug_VCR	SUPB15	chr10	79561370	-0.437575	-0.551711	-2.41959	0.0257373	0.110878	-4.34572
rs2579146	rs2812429	Drug_VCR	697	chr10	79561370	-0.0701862	-0.549663	-1.11552	0.273227	0.327335	-7.18597
rs2579146	rs2812429	Drug_VCR	BALL1	chr10	79561370	0.15999	-1.37055	0.512431	0.614654	0.810515	-5.55412
rs2579146	rs2812429	Drug_VCR	CEM	chr10	79561370	0.181384	-0.620733	1.05874	0.307355	0.427758	-6.34102
rs2579146	rs2812429	Drug_VCR	Jurkat	chr10	79561370	0.0783881	-0.181998	0.78123	0.441322	0.606746	-6.74257
rs2579146	rs2812429	Drug_VCR	Nalm6	chr10	79561370	-0.0430168	-0.301532	-0.580812	0.564882	0.667837	-6.86739
rs2579146	rs2812429	Drug_VCR	P12-Ichikawa	chr10	79561370	0.0248659	-0.282842	0.526574	0.603786	0.698819	-7.22478
rs2579146	rs2812429	Drug_VCR	REH	chr10	79561370	0.70449	-2.57987	0.86757	0.398936	0.656301	-5.41167
rs2579146	rs2812429	Drug_VCR	RS411	chr10	79561370	0.206198	-0.26756	1.82679	0.0713035	0.2232	-4.59895
rs2579146	rs2812429	Drug_VCR	SEM	chr10	79561370	0.325485	-0.709942	1.15967	0.251367	0.703488	-4.96096
rs2579146	rs2812429	Drug_VCR	SUPB15	chr10	79561370	-0.437575	-0.551711	-2.41959	0.0257373	0.110878	-4.34572
rs2579151	rs1248627	Drug_VCR	697	chr10	79549912	1.31919	0.88437	43.9375	1.99e-29	3.78e-27	57.2755
rs2579151	rs1248627	Drug_VCR	BALL1	chr10	79549912	0.118882	-0.115591	1.16271	0.260309	0.571565	-6.0478
rs2579151	rs1248627	Drug_VCR	CEM	chr10	79549912	0.108601	-0.552252	1.34918	0.198352	0.303216	-6.88673
rs2579151	rs1248627	Drug_VCR	Jurkat	chr10	79549912	-0.0288206	-0.236957	-0.59788	0.554799	0.702947	-7.6549
rs2579151	rs1248627	Drug_VCR	Nalm6	chr10	79549912	0.075296	0.190513	2.63392	0.012242	0.0317398	-4.54371
rs2579151	rs1248627	Drug_VCR	P12-Ichikawa	chr10	79549912	-0.100076	0.0603848	-4.27966	0.000308	0.00133147	-1.12866
rs2579151	rs1248627	Drug_VCR	REH	chr10	79549912	0.166605	0.0509551	0.947621	0.357944	0.625669	-6.45515
rs2579151	rs1248627	Drug_VCR	RS411	chr10	79549912	0.146138	0.0730528	3.11605	0.00251282	0.0231722	-2.42199
rs2579151	rs1248627	Drug_VCR	SEM	chr10	79549912	-0.0930126	0.0284076	-0.850145	0.399059	0.786574	-6.05988
rs2579151	rs1248627	Drug_VCR	SUPB15	chr10	79549912	0.187678	-0.0650519	1.96577	0.0641169	0.201073	-5.73093
rs2579151	rs2812426	Drug_VCR	697	chr10	79549912	1.31919	0.88437	43.9375	1.99e-29	3.78e-27	57.2755
rs2579151	rs2812426	Drug_VCR	BALL1	chr10	79549912	0.118882	-0.115591	1.16271	0.260309	0.571565	-6.0478
rs2579151	rs2812426	Drug_VCR	CEM	chr10	79549912	0.108601	-0.552252	1.34918	0.198352	0.303216	-6.88673
rs2579151	rs2812426	Drug_VCR	Jurkat	chr10	79549912	-0.0288206	-0.236957	-0.59788	0.554799	0.702947	-7.6549
rs2579151	rs2812426	Drug_VCR	Nalm6	chr10	79549912	0.075296	0.190513	2.63392	0.012242	0.0317398	-4.54371
rs2579151	rs2812426	Drug_VCR	P12-Ichikawa	chr10	79549912	-0.100076	0.0603848	-4.27966	0.000308	0.00133147	-1.12866
rs2579151	rs2812426	Drug_VCR	REH	chr10	79549912	0.166605	0.0509551	0.947621	0.357944	0.625669	-6.45515
rs2579151	rs2812426	Drug_VCR	RS411	chr10	79549912	0.146138	0.0730528	3.11605	0.00251282	0.0231722	-2.42199
rs2579151	rs2812426	Drug_VCR	SEM	chr10	79549912	-0.0930126	0.0284076	-0.850145	0.399059	0.786574	-6.05988
rs2579151	rs2812426	Drug_VCR	SUPB15	chr10	79549912	0.187678	-0.0650519	1.96577	0.0641169	0.201073	-5.73093
rs2579151	rs2812429	Drug_VCR	697	chr10	79549912	1.31919	0.88437	43.9375	1.99e-29	3.78e-27	57.2755
rs2579151	rs2812429	Drug_VCR	BALL1	chr10	79549912	0.118882	-0.115591	1.16271	0.260309	0.571565	-6.0478
rs2579151	rs2812429	Drug_VCR	CEM	chr10	79549912	0.108601	-0.552252	1.34918	0.198352	0.303216	-6.88673
rs2579151	rs2812429	Drug_VCR	Jurkat	chr10	79549912	-0.0288206	-0.236957	-0.59788	0.554799	0.702947	-7.6549
rs2579151	rs2812429	Drug_VCR	Nalm6	chr10	79549912	0.075296	0.190513	2.63392	0.012242	0.0317398	-4.54371
rs2579151	rs2812429	Drug_VCR	P12-Ichikawa	chr10	79549912	-0.100076	0.0603848	-4.27966	0.000308	0.00133147	-1.12866
rs2579151	rs2812429	Drug_VCR	REH	chr10	79549912	0.166605	0.0509551	0.947621	0.357944	0.625669	-6.45515
rs2579151	rs2812429	Drug_VCR	RS411	chr10	79549912	0.146138	0.0730528	3.11605	0.00251282	0.0231722	-2.42199
rs2579151	rs2812429	Drug_VCR	SEM	chr10	79549912	-0.0930126	0.0284076	-0.850145	0.399059	0.786574	-6.05988
rs2579151	rs2812429	Drug_VCR	SUPB15	chr10	79549912	0.187678	-0.0650519	1.96577	0.0641169	0.201073	-5.73093
rs2592828	rs2592828	Drug_PRED	697	chr4	1729425	0.136784	-0.813392	4.56117	7.57e-05	0.000182	-0.380373
rs2592828	rs2592828	Drug_PRED	BALL1	chr4	1729425	-0.149319	-0.491734	-1.13943	0.269635	0.580724	-5.96749
rs2592828	rs2592828	Drug_PRED	CEM	chr4	1729425	-0.0127725	-1.32026	-0.157163	0.877324	0.917105	-7.68165
rs2592828	rs2592828	Drug_PRED	Jurkat	chr4	1729425	0.004032	-0.533643	0.0828906	0.934537	0.962297	-7.73858
rs2592828	rs2592828	Drug_PRED	Nalm6	chr4	1729425	-0.0202076	0.112674	-0.717132	0.477787	0.59824	-7.49521
rs2592828	rs2592828	Drug_PRED	P12-Ichikawa	chr4	1729425	-0.0595067	-0.259515	-2.31543	0.0303565	0.0646544	-5.5016
rs2592828	rs2592828	Drug_PRED	REH	chr4	1729425	0.0717803	-0.818896	0.453729	0.656347	0.840509	-6.6891
rs2592828	rs2592828	Drug_PRED	RS411	chr4	1729425	-0.1391	-0.0585613	-2.78076	0.0067008	0.0476426	-3.26819
rs2592828	rs2592828	Drug_PRED	SEM	chr4	1729425	-0.216317	-0.239684	-1.81462	0.0752292	0.445629	-4.74524
rs2592828	rs2592828	Drug_PRED	SUPB15	chr4	1729425	0.105568	-0.785714	1.04377	0.309694	0.531996	-6.96341
rs259971	rs259971	Drug_SixTG	697	chr20	57810673	-0.272735	-0.525481	-3.68473	0.000873	0.00170537	-2.17591
rs259971	rs259971	Drug_SixTG	BALL1	chr20	57810673	-0.0691568	-0.936189	-0.224186	0.825168	0.921294	-5.87331
rs259971	rs259971	Drug_SixTG	CEM	chr20	57810673	-0.600946	-1.14792	-3.337	0.00479287	0.0156043	-2.71738
rs259971	rs259971	Drug_SixTG	Jurkat	chr20	57810673	-0.263811	-0.963083	-2.60743	0.0145515	0.0449606	-4.06877
rs259971	rs259971	Drug_SixTG	Nalm6	chr20	57810673	-0.0293959	-0.403293	-0.454702	0.651975	0.737153	-7.11173
rs259971	rs259971	Drug_SixTG	P12-Ichikawa	chr20	57810673	-0.162436	-0.521692	-2.27853	0.0328157	0.0690303	-5.06541
rs259971	rs259971	Drug_SixTG	REH	chr20	57810673	-1.62319	-1.78137	-4.15538	0.000802	0.022056	-0.368664
rs259971	rs259971	Drug_SixTG	RS411	chr20	57810673	-0.274014	-0.42379	-2.8074	0.00621518	0.0454737	-2.66582
rs259971	rs259971	Drug_SixTG	SEM	chr20	57810673	0.0408024	-0.675341	0.178893	0.858702	0.96378	-5.70474
rs259971	rs259971	Drug_SixTG	SUPB15	chr20	57810673	-0.178223	-1.0908	-0.933627	0.362215	0.585266	-6.68824
rs260502	rs260499	Drug_SixMP	697	chr19	58790784	-0.0805804	0.689237	-3.13585	0.00374385	0.00650408	-4.29495
rs260502	rs260499	Drug_SixMP	BALL1	chr19	58790784	-0.13564	0.212837	-1.64616	0.117285	0.388522	-5.6134
rs260502	rs260499	Drug_SixMP	CEM	chr19	58790784	-0.255487	-0.421365	-4.11507	0.0010171	0.00431637	-2.07472
rs260502	rs260499	Drug_SixMP	Jurkat	chr19	58790784	-0.0547133	-0.15714	-1.458	0.156136	0.285496	-6.93388
rs260502	rs260499	Drug_SixMP	Nalm6	chr19	58790784	0.0509487	0.200931	1.83561	0.0744474	0.140339	-6.19267
rs260502	rs260499	Drug_SixMP	P12-Ichikawa	chr19	58790784	-0.0254682	-0.0508896	-1.13888	0.267069	0.377481	-7.55136
rs260502	rs260499	Drug_SixMP	REH	chr19	58790784	-0.19491	0.0835121	-1.49481	0.155156	0.406567	-6.03957
rs260502	rs260499	Drug_SixMP	RS411	chr19	58790784	0.100789	0.913167	2.35641	0.0207943	0.101303	-4.4143
rs260502	rs260499	Drug_SixMP	SEM	chr19	58790784	0.163186	0.722331	1.79796	0.077866	0.450303	-5.04278
rs260502	rs260499	Drug_SixMP	SUPB15	chr19	58790784	0.0161023	-0.412798	0.189253	0.851902	0.921557	-7.69367
rs261288	rs510459	Drug_PRED	697	chr15	58676499	-0.315844	-0.750891	-6.10086	9.32e-07	3.02e-06	4.49296
rs261288	rs510459	Drug_PRED	BALL1	chr15	58676499	-0.474414	-0.653211	-1.99879	0.0611507	0.298066	-4.28094
rs261288	rs510459	Drug_PRED	CEM	chr15	58676499	-0.512297	-1.13693	-4.39901	0.000584	0.00276533	-0.724017
rs261288	rs510459	Drug_PRED	Jurkat	chr15	58676499	-0.417208	-0.645705	-5.3582	1.09e-05	0.000122	2.80631
rs261288	rs510459	Drug_PRED	Nalm6	chr15	58676499	-0.294363	-0.490754	-6.92728	3.51e-08	6.05e-07	8.35673
rs261288	rs510459	Drug_PRED	P12-Ichikawa	chr15	58676499	-0.241284	-0.45025	-5.5064	1.59e-05	0.000111	2.31895
rs261288	rs510459	Drug_PRED	REH	chr15	58676499	-1.13243	-1.54807	-2.58112	0.0205358	0.130724	-3.37419
rs261288	rs510459	Drug_PRED	RS411	chr15	58676499	-0.0458833	-0.55414	-0.577121	0.56541	0.749394	-6.33954
rs261288	rs510459	Drug_PRED	SEM	chr15	58676499	-0.105378	-0.672412	-0.499577	0.619435	0.906309	-5.75251
rs261288	rs510459	Drug_PRED	SUPB15	chr15	58676499	-0.911879	-0.626848	-4.75186	0.000139	0.00267805	0.549858
rs2650794	rs1607664	Drug_ASP	697	chr19	21676537	0.431023	-0.317465	8.23869	2.7e-09	1.39e-08	10.4499
rs2650794	rs1607664	Drug_ASP	BALL1	chr19	21676537	-0.793133	-0.175557	-3.53333	0.00241013	0.0562604	-1.38564
rs2650794	rs1607664	Drug_ASP	CEM	chr19	21676537	-0.0876888	-0.325687	-0.734642	0.474489	0.586281	-6.89109
rs2650794	rs1607664	Drug_ASP	Jurkat	chr19	21676537	-0.216475	0.452726	-2.54627	0.0167696	0.0507249	-4.27903
rs2650794	rs1607664	Drug_ASP	Nalm6	chr19	21676537	-0.390214	0.785861	-8.44794	3.63e-10	8.97e-09	12.9923
rs2650794	rs1607664	Drug_ASP	P12-Ichikawa	chr19	21676537	-0.201323	0.204582	-5.22968	3.08e-05	0.000194	1.66877
rs2650794	rs1607664	Drug_ASP	REH	chr19	21676537	-0.818581	-0.0386907	-2.67809	0.0168951	0.119104	-3.12774
rs2650794	rs1607664	Drug_ASP	RS411	chr19	21676537	-0.296108	0.505	-3.45853	0.000857	0.0103006	-0.927974
rs2650794	rs1607664	Drug_ASP	SEM	chr19	21676537	-0.655429	0.625014	-3.15753	0.0026226	0.106527	-1.59672
rs2650794	rs1607664	Drug_ASP	SUPB15	chr19	21676537	0.31381	0.428829	2.24825	0.036628	0.139793	-4.84033
rs2650794	rs1984771	Drug_ASP	697	chr19	21676537	0.431023	-0.317465	8.23869	2.7e-09	1.39e-08	10.4499
rs2650794	rs1984771	Drug_ASP	BALL1	chr19	21676537	-0.793133	-0.175557	-3.53333	0.00241013	0.0562604	-1.38564
rs2650794	rs1984771	Drug_ASP	CEM	chr19	21676537	-0.0876888	-0.325687	-0.734642	0.474489	0.586281	-6.89109
rs2650794	rs1984771	Drug_ASP	Jurkat	chr19	21676537	-0.216475	0.452726	-2.54627	0.0167696	0.0507249	-4.27903
rs2650794	rs1984771	Drug_ASP	Nalm6	chr19	21676537	-0.390214	0.785861	-8.44794	3.63e-10	8.97e-09	12.9923
rs2650794	rs1984771	Drug_ASP	P12-Ichikawa	chr19	21676537	-0.201323	0.204582	-5.22968	3.08e-05	0.000194	1.66877
rs2650794	rs1984771	Drug_ASP	REH	chr19	21676537	-0.818581	-0.0386907	-2.67809	0.0168951	0.119104	-3.12774
rs2650794	rs1984771	Drug_ASP	RS411	chr19	21676537	-0.296108	0.505	-3.45853	0.000857	0.0103006	-0.927974
rs2650794	rs1984771	Drug_ASP	SEM	chr19	21676537	-0.655429	0.625014	-3.15753	0.0026226	0.106527	-1.59672
rs2650794	rs1984771	Drug_ASP	SUPB15	chr19	21676537	0.31381	0.428829	2.24825	0.036628	0.139793	-4.84033
rs2650794	rs2133820	Drug_ASP	697	chr19	21676537	0.431023	-0.317465	8.23869	2.7e-09	1.39e-08	10.4499
rs2650794	rs2133820	Drug_ASP	BALL1	chr19	21676537	-0.793133	-0.175557	-3.53333	0.00241013	0.0562604	-1.38564
rs2650794	rs2133820	Drug_ASP	CEM	chr19	21676537	-0.0876888	-0.325687	-0.734642	0.474489	0.586281	-6.89109
rs2650794	rs2133820	Drug_ASP	Jurkat	chr19	21676537	-0.216475	0.452726	-2.54627	0.0167696	0.0507249	-4.27903
rs2650794	rs2133820	Drug_ASP	Nalm6	chr19	21676537	-0.390214	0.785861	-8.44794	3.63e-10	8.97e-09	12.9923
rs2650794	rs2133820	Drug_ASP	P12-Ichikawa	chr19	21676537	-0.201323	0.204582	-5.22968	3.08e-05	0.000194	1.66877
rs2650794	rs2133820	Drug_ASP	REH	chr19	21676537	-0.818581	-0.0386907	-2.67809	0.0168951	0.119104	-3.12774
rs2650794	rs2133820	Drug_ASP	RS411	chr19	21676537	-0.296108	0.505	-3.45853	0.000857	0.0103006	-0.927974
rs2650794	rs2133820	Drug_ASP	SEM	chr19	21676537	-0.655429	0.625014	-3.15753	0.0026226	0.106527	-1.59672
rs2650794	rs2133820	Drug_ASP	SUPB15	chr19	21676537	0.31381	0.428829	2.24825	0.036628	0.139793	-4.84033
rs2650794	rs2246914	Drug_ASP,Drug_PRED	697	chr19	21676537	0.431023	-0.317465	8.23869	2.7e-09	1.39e-08	10.4499
rs2650794	rs2246914	Drug_ASP,Drug_PRED	BALL1	chr19	21676537	-0.793133	-0.175557	-3.53333	0.00241013	0.0562604	-1.38564
rs2650794	rs2246914	Drug_ASP,Drug_PRED	CEM	chr19	21676537	-0.0876888	-0.325687	-0.734642	0.474489	0.586281	-6.89109
rs2650794	rs2246914	Drug_ASP,Drug_PRED	Jurkat	chr19	21676537	-0.216475	0.452726	-2.54627	0.0167696	0.0507249	-4.27903
rs2650794	rs2246914	Drug_ASP,Drug_PRED	Nalm6	chr19	21676537	-0.390214	0.785861	-8.44794	3.63e-10	8.97e-09	12.9923
rs2650794	rs2246914	Drug_ASP,Drug_PRED	P12-Ichikawa	chr19	21676537	-0.201323	0.204582	-5.22968	3.08e-05	0.000194	1.66877
rs2650794	rs2246914	Drug_ASP,Drug_PRED	REH	chr19	21676537	-0.818581	-0.0386907	-2.67809	0.0168951	0.119104	-3.12774
rs2650794	rs2246914	Drug_ASP,Drug_PRED	RS411	chr19	21676537	-0.296108	0.505	-3.45853	0.000857	0.0103006	-0.927974
rs2650794	rs2246914	Drug_ASP,Drug_PRED	SEM	chr19	21676537	-0.655429	0.625014	-3.15753	0.0026226	0.106527	-1.59672
rs2650794	rs2246914	Drug_ASP,Drug_PRED	SUPB15	chr19	21676537	0.31381	0.428829	2.24825	0.036628	0.139793	-4.84033
rs2650794	rs2562473	Drug_ASP,Drug_PRED	697	chr19	21676537	0.431023	-0.317465	8.23869	2.7e-09	1.39e-08	10.4499
rs2650794	rs2562473	Drug_ASP,Drug_PRED	BALL1	chr19	21676537	-0.793133	-0.175557	-3.53333	0.00241013	0.0562604	-1.38564
rs2650794	rs2562473	Drug_ASP,Drug_PRED	CEM	chr19	21676537	-0.0876888	-0.325687	-0.734642	0.474489	0.586281	-6.89109
rs2650794	rs2562473	Drug_ASP,Drug_PRED	Jurkat	chr19	21676537	-0.216475	0.452726	-2.54627	0.0167696	0.0507249	-4.27903
rs2650794	rs2562473	Drug_ASP,Drug_PRED	Nalm6	chr19	21676537	-0.390214	0.785861	-8.44794	3.63e-10	8.97e-09	12.9923
rs2650794	rs2562473	Drug_ASP,Drug_PRED	P12-Ichikawa	chr19	21676537	-0.201323	0.204582	-5.22968	3.08e-05	0.000194	1.66877
rs2650794	rs2562473	Drug_ASP,Drug_PRED	REH	chr19	21676537	-0.818581	-0.0386907	-2.67809	0.0168951	0.119104	-3.12774
rs2650794	rs2562473	Drug_ASP,Drug_PRED	RS411	chr19	21676537	-0.296108	0.505	-3.45853	0.000857	0.0103006	-0.927974
rs2650794	rs2562473	Drug_ASP,Drug_PRED	SEM	chr19	21676537	-0.655429	0.625014	-3.15753	0.0026226	0.106527	-1.59672
rs2650794	rs2562473	Drug_ASP,Drug_PRED	SUPB15	chr19	21676537	0.31381	0.428829	2.24825	0.036628	0.139793	-4.84033
rs2650794	rs2650757	Drug_ASP	697	chr19	21676537	0.431023	-0.317465	8.23869	2.7e-09	1.39e-08	10.4499
rs2650794	rs2650757	Drug_ASP	BALL1	chr19	21676537	-0.793133	-0.175557	-3.53333	0.00241013	0.0562604	-1.38564
rs2650794	rs2650757	Drug_ASP	CEM	chr19	21676537	-0.0876888	-0.325687	-0.734642	0.474489	0.586281	-6.89109
rs2650794	rs2650757	Drug_ASP	Jurkat	chr19	21676537	-0.216475	0.452726	-2.54627	0.0167696	0.0507249	-4.27903
rs2650794	rs2650757	Drug_ASP	Nalm6	chr19	21676537	-0.390214	0.785861	-8.44794	3.63e-10	8.97e-09	12.9923
rs2650794	rs2650757	Drug_ASP	P12-Ichikawa	chr19	21676537	-0.201323	0.204582	-5.22968	3.08e-05	0.000194	1.66877
rs2650794	rs2650757	Drug_ASP	REH	chr19	21676537	-0.818581	-0.0386907	-2.67809	0.0168951	0.119104	-3.12774
rs2650794	rs2650757	Drug_ASP	RS411	chr19	21676537	-0.296108	0.505	-3.45853	0.000857	0.0103006	-0.927974
rs2650794	rs2650757	Drug_ASP	SEM	chr19	21676537	-0.655429	0.625014	-3.15753	0.0026226	0.106527	-1.59672
rs2650794	rs2650757	Drug_ASP	SUPB15	chr19	21676537	0.31381	0.428829	2.24825	0.036628	0.139793	-4.84033
rs2650794	rs2681366	Drug_ASP	697	chr19	21676537	0.431023	-0.317465	8.23869	2.7e-09	1.39e-08	10.4499
rs2650794	rs2681366	Drug_ASP	BALL1	chr19	21676537	-0.793133	-0.175557	-3.53333	0.00241013	0.0562604	-1.38564
rs2650794	rs2681366	Drug_ASP	CEM	chr19	21676537	-0.0876888	-0.325687	-0.734642	0.474489	0.586281	-6.89109
rs2650794	rs2681366	Drug_ASP	Jurkat	chr19	21676537	-0.216475	0.452726	-2.54627	0.0167696	0.0507249	-4.27903
rs2650794	rs2681366	Drug_ASP	Nalm6	chr19	21676537	-0.390214	0.785861	-8.44794	3.63e-10	8.97e-09	12.9923
rs2650794	rs2681366	Drug_ASP	P12-Ichikawa	chr19	21676537	-0.201323	0.204582	-5.22968	3.08e-05	0.000194	1.66877
rs2650794	rs2681366	Drug_ASP	REH	chr19	21676537	-0.818581	-0.0386907	-2.67809	0.0168951	0.119104	-3.12774
rs2650794	rs2681366	Drug_ASP	RS411	chr19	21676537	-0.296108	0.505	-3.45853	0.000857	0.0103006	-0.927974
rs2650794	rs2681366	Drug_ASP	SEM	chr19	21676537	-0.655429	0.625014	-3.15753	0.0026226	0.106527	-1.59672
rs2650794	rs2681366	Drug_ASP	SUPB15	chr19	21676537	0.31381	0.428829	2.24825	0.036628	0.139793	-4.84033
rs2650830	rs1607664	Drug_ASP	697	chr19	21696514	-0.240215	-1.22284	-6.55934	2.56e-07	9.06e-07	5.2934
rs2650830	rs1607664	Drug_ASP	BALL1	chr19	21696514	-0.109167	-0.756151	-0.729785	0.475024	0.739333	-6.38748
rs2650830	rs1607664	Drug_ASP	CEM	chr19	21696514	0.115462	-1.82064	1.36901	0.192215	0.296759	-6.79122
rs2650830	rs1607664	Drug_ASP	Jurkat	chr19	21696514	0.193208	-1.15366	4.021	0.000406	0.0026434	-1.19994
rs2650830	rs1607664	Drug_ASP	Nalm6	chr19	21696514	-0.879653	-0.134779	-29.5293	2.33e-27	1.32e-24	52.3736
rs2650830	rs1607664	Drug_ASP	P12-Ichikawa	chr19	21696514	-0.432978	-0.565661	-17.7167	1.84e-14	1.31e-12	23.0411
rs2650830	rs1607664	Drug_ASP	REH	chr19	21696514	0.237568	-0.956513	1.23659	0.234751	0.500606	-6.07408
rs2650830	rs1607664	Drug_ASP	RS411	chr19	21696514	0.00682098	-0.676158	0.140241	0.888807	0.937727	-6.99348
rs2650830	rs1607664	Drug_ASP	SEM	chr19	21696514	-0.108072	-0.527862	-0.944697	0.349089	0.761568	-5.91971
rs2650830	rs1607664	Drug_ASP	SUPB15	chr19	21696514	-1.55088	-0.645229	-6.35865	4.24e-06	0.000162	3.80719
rs2650830	rs1984771	Drug_ASP	697	chr19	21696514	-0.240215	-1.22284	-6.55934	2.56e-07	9.06e-07	5.2934
rs2650830	rs1984771	Drug_ASP	BALL1	chr19	21696514	-0.109167	-0.756151	-0.729785	0.475024	0.739333	-6.38748
rs2650830	rs1984771	Drug_ASP	CEM	chr19	21696514	0.115462	-1.82064	1.36901	0.192215	0.296759	-6.79122
rs2650830	rs1984771	Drug_ASP	Jurkat	chr19	21696514	0.193208	-1.15366	4.021	0.000406	0.0026434	-1.19994
rs2650830	rs1984771	Drug_ASP	Nalm6	chr19	21696514	-0.879653	-0.134779	-29.5293	2.33e-27	1.32e-24	52.3736
rs2650830	rs1984771	Drug_ASP	P12-Ichikawa	chr19	21696514	-0.432978	-0.565661	-17.7167	1.84e-14	1.31e-12	23.0411
rs2650830	rs1984771	Drug_ASP	REH	chr19	21696514	0.237568	-0.956513	1.23659	0.234751	0.500606	-6.07408
rs2650830	rs1984771	Drug_ASP	RS411	chr19	21696514	0.00682098	-0.676158	0.140241	0.888807	0.937727	-6.99348
rs2650830	rs1984771	Drug_ASP	SEM	chr19	21696514	-0.108072	-0.527862	-0.944697	0.349089	0.761568	-5.91971
rs2650830	rs1984771	Drug_ASP	SUPB15	chr19	21696514	-1.55088	-0.645229	-6.35865	4.24e-06	0.000162	3.80719
rs2650830	rs2133820	Drug_ASP	697	chr19	21696514	-0.240215	-1.22284	-6.55934	2.56e-07	9.06e-07	5.2934
rs2650830	rs2133820	Drug_ASP	BALL1	chr19	21696514	-0.109167	-0.756151	-0.729785	0.475024	0.739333	-6.38748
rs2650830	rs2133820	Drug_ASP	CEM	chr19	21696514	0.115462	-1.82064	1.36901	0.192215	0.296759	-6.79122
rs2650830	rs2133820	Drug_ASP	Jurkat	chr19	21696514	0.193208	-1.15366	4.021	0.000406	0.0026434	-1.19994
rs2650830	rs2133820	Drug_ASP	Nalm6	chr19	21696514	-0.879653	-0.134779	-29.5293	2.33e-27	1.32e-24	52.3736
rs2650830	rs2133820	Drug_ASP	P12-Ichikawa	chr19	21696514	-0.432978	-0.565661	-17.7167	1.84e-14	1.31e-12	23.0411
rs2650830	rs2133820	Drug_ASP	REH	chr19	21696514	0.237568	-0.956513	1.23659	0.234751	0.500606	-6.07408
rs2650830	rs2133820	Drug_ASP	RS411	chr19	21696514	0.00682098	-0.676158	0.140241	0.888807	0.937727	-6.99348
rs2650830	rs2133820	Drug_ASP	SEM	chr19	21696514	-0.108072	-0.527862	-0.944697	0.349089	0.761568	-5.91971
rs2650830	rs2133820	Drug_ASP	SUPB15	chr19	21696514	-1.55088	-0.645229	-6.35865	4.24e-06	0.000162	3.80719
rs2650830	rs2246914	Drug_ASP,Drug_PRED	697	chr19	21696514	-0.240215	-1.22284	-6.55934	2.56e-07	9.06e-07	5.2934
rs2650830	rs2246914	Drug_ASP,Drug_PRED	BALL1	chr19	21696514	-0.109167	-0.756151	-0.729785	0.475024	0.739333	-6.38748
rs2650830	rs2246914	Drug_ASP,Drug_PRED	CEM	chr19	21696514	0.115462	-1.82064	1.36901	0.192215	0.296759	-6.79122
rs2650830	rs2246914	Drug_ASP,Drug_PRED	Jurkat	chr19	21696514	0.193208	-1.15366	4.021	0.000406	0.0026434	-1.19994
rs2650830	rs2246914	Drug_ASP,Drug_PRED	Nalm6	chr19	21696514	-0.879653	-0.134779	-29.5293	2.33e-27	1.32e-24	52.3736
rs2650830	rs2246914	Drug_ASP,Drug_PRED	P12-Ichikawa	chr19	21696514	-0.432978	-0.565661	-17.7167	1.84e-14	1.31e-12	23.0411
rs2650830	rs2246914	Drug_ASP,Drug_PRED	REH	chr19	21696514	0.237568	-0.956513	1.23659	0.234751	0.500606	-6.07408
rs2650830	rs2246914	Drug_ASP,Drug_PRED	RS411	chr19	21696514	0.00682098	-0.676158	0.140241	0.888807	0.937727	-6.99348
rs2650830	rs2246914	Drug_ASP,Drug_PRED	SEM	chr19	21696514	-0.108072	-0.527862	-0.944697	0.349089	0.761568	-5.91971
rs2650830	rs2246914	Drug_ASP,Drug_PRED	SUPB15	chr19	21696514	-1.55088	-0.645229	-6.35865	4.24e-06	0.000162	3.80719
rs2650830	rs2562473	Drug_ASP,Drug_PRED	697	chr19	21696514	-0.240215	-1.22284	-6.55934	2.56e-07	9.06e-07	5.2934
rs2650830	rs2562473	Drug_ASP,Drug_PRED	BALL1	chr19	21696514	-0.109167	-0.756151	-0.729785	0.475024	0.739333	-6.38748
rs2650830	rs2562473	Drug_ASP,Drug_PRED	CEM	chr19	21696514	0.115462	-1.82064	1.36901	0.192215	0.296759	-6.79122
rs2650830	rs2562473	Drug_ASP,Drug_PRED	Jurkat	chr19	21696514	0.193208	-1.15366	4.021	0.000406	0.0026434	-1.19994
rs2650830	rs2562473	Drug_ASP,Drug_PRED	Nalm6	chr19	21696514	-0.879653	-0.134779	-29.5293	2.33e-27	1.32e-24	52.3736
rs2650830	rs2562473	Drug_ASP,Drug_PRED	P12-Ichikawa	chr19	21696514	-0.432978	-0.565661	-17.7167	1.84e-14	1.31e-12	23.0411
rs2650830	rs2562473	Drug_ASP,Drug_PRED	REH	chr19	21696514	0.237568	-0.956513	1.23659	0.234751	0.500606	-6.07408
rs2650830	rs2562473	Drug_ASP,Drug_PRED	RS411	chr19	21696514	0.00682098	-0.676158	0.140241	0.888807	0.937727	-6.99348
rs2650830	rs2562473	Drug_ASP,Drug_PRED	SEM	chr19	21696514	-0.108072	-0.527862	-0.944697	0.349089	0.761568	-5.91971
rs2650830	rs2562473	Drug_ASP,Drug_PRED	SUPB15	chr19	21696514	-1.55088	-0.645229	-6.35865	4.24e-06	0.000162	3.80719
rs2650830	rs2650757	Drug_ASP	697	chr19	21696514	-0.240215	-1.22284	-6.55934	2.56e-07	9.06e-07	5.2934
rs2650830	rs2650757	Drug_ASP	BALL1	chr19	21696514	-0.109167	-0.756151	-0.729785	0.475024	0.739333	-6.38748
rs2650830	rs2650757	Drug_ASP	CEM	chr19	21696514	0.115462	-1.82064	1.36901	0.192215	0.296759	-6.79122
rs2650830	rs2650757	Drug_ASP	Jurkat	chr19	21696514	0.193208	-1.15366	4.021	0.000406	0.0026434	-1.19994
rs2650830	rs2650757	Drug_ASP	Nalm6	chr19	21696514	-0.879653	-0.134779	-29.5293	2.33e-27	1.32e-24	52.3736
rs2650830	rs2650757	Drug_ASP	P12-Ichikawa	chr19	21696514	-0.432978	-0.565661	-17.7167	1.84e-14	1.31e-12	23.0411
rs2650830	rs2650757	Drug_ASP	REH	chr19	21696514	0.237568	-0.956513	1.23659	0.234751	0.500606	-6.07408
rs2650830	rs2650757	Drug_ASP	RS411	chr19	21696514	0.00682098	-0.676158	0.140241	0.888807	0.937727	-6.99348
rs2650830	rs2650757	Drug_ASP	SEM	chr19	21696514	-0.108072	-0.527862	-0.944697	0.349089	0.761568	-5.91971
rs2650830	rs2650757	Drug_ASP	SUPB15	chr19	21696514	-1.55088	-0.645229	-6.35865	4.24e-06	0.000162	3.80719
rs2650830	rs2681366	Drug_ASP	697	chr19	21696514	-0.240215	-1.22284	-6.55934	2.56e-07	9.06e-07	5.2934
rs2650830	rs2681366	Drug_ASP	BALL1	chr19	21696514	-0.109167	-0.756151	-0.729785	0.475024	0.739333	-6.38748
rs2650830	rs2681366	Drug_ASP	CEM	chr19	21696514	0.115462	-1.82064	1.36901	0.192215	0.296759	-6.79122
rs2650830	rs2681366	Drug_ASP	Jurkat	chr19	21696514	0.193208	-1.15366	4.021	0.000406	0.0026434	-1.19994
rs2650830	rs2681366	Drug_ASP	Nalm6	chr19	21696514	-0.879653	-0.134779	-29.5293	2.33e-27	1.32e-24	52.3736
rs2650830	rs2681366	Drug_ASP	P12-Ichikawa	chr19	21696514	-0.432978	-0.565661	-17.7167	1.84e-14	1.31e-12	23.0411
rs2650830	rs2681366	Drug_ASP	REH	chr19	21696514	0.237568	-0.956513	1.23659	0.234751	0.500606	-6.07408
rs2650830	rs2681366	Drug_ASP	RS411	chr19	21696514	0.00682098	-0.676158	0.140241	0.888807	0.937727	-6.99348
rs2650830	rs2681366	Drug_ASP	SEM	chr19	21696514	-0.108072	-0.527862	-0.944697	0.349089	0.761568	-5.91971
rs2650830	rs2681366	Drug_ASP	SUPB15	chr19	21696514	-1.55088	-0.645229	-6.35865	4.24e-06	0.000162	3.80719
rs2705038	rs2705038	Drug_DEX,Drug_SixTG	697	chr8	17454353	0.368483	-0.0681619	10.977	3.43e-12	2.83e-11	16.8536
rs2705038	rs2705038	Drug_DEX,Drug_SixTG	BALL1	chr8	17454353	0.319599	-0.0853199	2.28907	0.0345356	0.232876	-4.11226
rs2705038	rs2705038	Drug_DEX,Drug_SixTG	CEM	chr8	17454353	0.814401	-1.0194	8.95388	3.17e-07	5.01e-06	6.72368
rs2705038	rs2705038	Drug_DEX,Drug_SixTG	Jurkat	chr8	17454353	0.357716	-0.537273	6.80712	2.33e-07	4.25e-06	6.39185
rs2705038	rs2705038	Drug_DEX,Drug_SixTG	Nalm6	chr8	17454353	0.129953	-0.22532	4.08804	0.000224	0.00114898	-0.590025
rs2705038	rs2705038	Drug_DEX,Drug_SixTG	P12-Ichikawa	chr8	17454353	0.23506	-0.296445	7.82738	8.78e-08	1.16e-06	7.33895
rs2705038	rs2705038	Drug_DEX,Drug_SixTG	REH	chr8	17454353	0.0273468	-0.708832	0.128838	0.899152	0.961861	-6.61948
rs2705038	rs2705038	Drug_DEX,Drug_SixTG	RS411	chr8	17454353	0.151588	-0.409709	2.72746	0.00777787	0.0541594	-3.29373
rs2705038	rs2705038	Drug_DEX,Drug_SixTG	SEM	chr8	17454353	0.185937	-0.310295	1.37092	0.176162	0.616132	-5.30025
rs2705038	rs2705038	Drug_DEX,Drug_SixTG	SUPB15	chr8	17454353	0.34097	-1.00382	2.40785	0.0263746	0.112488	-4.79631
rs2705038	rs2705040	Drug_DEX,Drug_SixTG	697	chr8	17454353	0.368483	-0.0681619	10.977	3.43e-12	2.83e-11	16.8536
rs2705038	rs2705040	Drug_DEX,Drug_SixTG	BALL1	chr8	17454353	0.319599	-0.0853199	2.28907	0.0345356	0.232876	-4.11226
rs2705038	rs2705040	Drug_DEX,Drug_SixTG	CEM	chr8	17454353	0.814401	-1.0194	8.95388	3.17e-07	5.01e-06	6.72368
rs2705038	rs2705040	Drug_DEX,Drug_SixTG	Jurkat	chr8	17454353	0.357716	-0.537273	6.80712	2.33e-07	4.25e-06	6.39185
rs2705038	rs2705040	Drug_DEX,Drug_SixTG	Nalm6	chr8	17454353	0.129953	-0.22532	4.08804	0.000224	0.00114898	-0.590025
rs2705038	rs2705040	Drug_DEX,Drug_SixTG	P12-Ichikawa	chr8	17454353	0.23506	-0.296445	7.82738	8.78e-08	1.16e-06	7.33895
rs2705038	rs2705040	Drug_DEX,Drug_SixTG	REH	chr8	17454353	0.0273468	-0.708832	0.128838	0.899152	0.961861	-6.61948
rs2705038	rs2705040	Drug_DEX,Drug_SixTG	RS411	chr8	17454353	0.151588	-0.409709	2.72746	0.00777787	0.0541594	-3.29373
rs2705038	rs2705040	Drug_DEX,Drug_SixTG	SEM	chr8	17454353	0.185937	-0.310295	1.37092	0.176162	0.616132	-5.30025
rs2705038	rs2705040	Drug_DEX,Drug_SixTG	SUPB15	chr8	17454353	0.34097	-1.00382	2.40785	0.0263746	0.112488	-4.79631
rs2705040	rs2705038	Drug_DEX,Drug_SixTG	697	chr8	17454160	0.00157641	-0.858875	0.0206017	0.983696	0.985992	-7.99811
rs2705040	rs2705038	Drug_DEX,Drug_SixTG	BALL1	chr8	17454160	1.42068	-1.71281	5.04008	8.82e-05	0.00649124	1.51471
rs2705040	rs2705038	Drug_DEX,Drug_SixTG	CEM	chr8	17454160	-0.28028	-1.51539	-1.89379	0.0787606	0.146208	-5.40019
rs2705040	rs2705038	Drug_DEX,Drug_SixTG	Jurkat	chr8	17454160	-0.0117154	-1.00126	-0.140042	0.889644	0.936294	-7.20722
rs2705040	rs2705038	Drug_DEX,Drug_SixTG	Nalm6	chr8	17454160	-0.0409222	-0.532662	-0.790506	0.434261	0.557029	-6.92348
rs2705040	rs2705038	Drug_DEX,Drug_SixTG	P12-Ichikawa	chr8	17454160	-0.0261121	-0.632055	-0.405702	0.688901	0.768649	-7.42353
rs2705040	rs2705038	Drug_DEX,Drug_SixTG	REH	chr8	17454160	0.637375	-1.18563	1.33015	0.202817	0.464275	-5.17974
rs2705040	rs2705038	Drug_DEX,Drug_SixTG	RS411	chr8	17454160	0.182505	-0.540377	1.89097	0.062096	0.201783	-4.66163
rs2705040	rs2705038	Drug_DEX,Drug_SixTG	SEM	chr8	17454160	0.0274061	-0.798935	0.115968	0.908115	0.97919	-5.73722
rs2705040	rs2705038	Drug_DEX,Drug_SixTG	SUPB15	chr8	17454160	-0.209121	-1.16334	-1.34555	0.194294	0.404719	-6.2458
rs2705040	rs2705040	Drug_DEX,Drug_SixTG	697	chr8	17454160	0.00157641	-0.858875	0.0206017	0.983696	0.985992	-7.99811
rs2705040	rs2705040	Drug_DEX,Drug_SixTG	BALL1	chr8	17454160	1.42068	-1.71281	5.04008	8.82e-05	0.00649124	1.51471
rs2705040	rs2705040	Drug_DEX,Drug_SixTG	CEM	chr8	17454160	-0.28028	-1.51539	-1.89379	0.0787606	0.146208	-5.40019
rs2705040	rs2705040	Drug_DEX,Drug_SixTG	Jurkat	chr8	17454160	-0.0117154	-1.00126	-0.140042	0.889644	0.936294	-7.20722
rs2705040	rs2705040	Drug_DEX,Drug_SixTG	Nalm6	chr8	17454160	-0.0409222	-0.532662	-0.790506	0.434261	0.557029	-6.92348
rs2705040	rs2705040	Drug_DEX,Drug_SixTG	P12-Ichikawa	chr8	17454160	-0.0261121	-0.632055	-0.405702	0.688901	0.768649	-7.42353
rs2705040	rs2705040	Drug_DEX,Drug_SixTG	REH	chr8	17454160	0.637375	-1.18563	1.33015	0.202817	0.464275	-5.17974
rs2705040	rs2705040	Drug_DEX,Drug_SixTG	RS411	chr8	17454160	0.182505	-0.540377	1.89097	0.062096	0.201783	-4.66163
rs2705040	rs2705040	Drug_DEX,Drug_SixTG	SEM	chr8	17454160	0.0274061	-0.798935	0.115968	0.908115	0.97919	-5.73722
rs2705040	rs2705040	Drug_DEX,Drug_SixTG	SUPB15	chr8	17454160	-0.209121	-1.16334	-1.34555	0.194294	0.404719	-6.2458
rs2705041	rs2705038	Drug_DEX,Drug_SixTG	697	chr8	17454133	0.097945	-0.758741	1.36933	0.180765	0.225758	-6.99405
rs2705041	rs2705038	Drug_DEX,Drug_SixTG	BALL1	chr8	17454133	1.35792	-1.01401	3.59952	0.00208189	0.0560241	-1.25147
rs2705041	rs2705038	Drug_DEX,Drug_SixTG	CEM	chr8	17454133	-0.0338623	-1.356	-0.187433	0.853967	0.900412	-7.01257
rs2705041	rs2705038	Drug_DEX,Drug_SixTG	Jurkat	chr8	17454133	-0.0225395	-0.816378	-0.21075	0.834632	0.903583	-7.13365
rs2705041	rs2705038	Drug_DEX,Drug_SixTG	Nalm6	chr8	17454133	0.141818	-0.482333	2.41555	0.0207568	0.0497348	-4.40129
rs2705041	rs2705038	Drug_DEX,Drug_SixTG	P12-Ichikawa	chr8	17454133	0.110517	-0.432918	1.7839	0.0883141	0.155324	-5.91037
rs2705041	rs2705038	Drug_DEX,Drug_SixTG	REH	chr8	17454133	0.617337	-1.48287	1.50973	0.151339	0.401398	-4.87513
rs2705041	rs2705038	Drug_DEX,Drug_SixTG	RS411	chr8	17454133	-0.0494943	-0.373898	-0.48298	0.630374	0.790791	-6.1951
rs2705041	rs2705038	Drug_DEX,Drug_SixTG	SEM	chr8	17454133	-0.0336656	-0.719993	-0.133381	0.894396	0.978503	-5.65654
rs2705041	rs2705038	Drug_DEX,Drug_SixTG	SUPB15	chr8	17454133	0.0906759	-0.82568	0.492204	0.628216	0.790949	-6.97463
rs2705041	rs2705040	Drug_DEX,Drug_SixTG	697	chr8	17454133	0.097945	-0.758741	1.36933	0.180765	0.225758	-6.99405
rs2705041	rs2705040	Drug_DEX,Drug_SixTG	BALL1	chr8	17454133	1.35792	-1.01401	3.59952	0.00208189	0.0560241	-1.25147
rs2705041	rs2705040	Drug_DEX,Drug_SixTG	CEM	chr8	17454133	-0.0338623	-1.356	-0.187433	0.853967	0.900412	-7.01257
rs2705041	rs2705040	Drug_DEX,Drug_SixTG	Jurkat	chr8	17454133	-0.0225395	-0.816378	-0.21075	0.834632	0.903583	-7.13365
rs2705041	rs2705040	Drug_DEX,Drug_SixTG	Nalm6	chr8	17454133	0.141818	-0.482333	2.41555	0.0207568	0.0497348	-4.40129
rs2705041	rs2705040	Drug_DEX,Drug_SixTG	P12-Ichikawa	chr8	17454133	0.110517	-0.432918	1.7839	0.0883141	0.155324	-5.91037
rs2705041	rs2705040	Drug_DEX,Drug_SixTG	REH	chr8	17454133	0.617337	-1.48287	1.50973	0.151339	0.401398	-4.87513
rs2705041	rs2705040	Drug_DEX,Drug_SixTG	RS411	chr8	17454133	-0.0494943	-0.373898	-0.48298	0.630374	0.790791	-6.1951
rs2705041	rs2705040	Drug_DEX,Drug_SixTG	SEM	chr8	17454133	-0.0336656	-0.719993	-0.133381	0.894396	0.978503	-5.65654
rs2705041	rs2705040	Drug_DEX,Drug_SixTG	SUPB15	chr8	17454133	0.0906759	-0.82568	0.492204	0.628216	0.790949	-6.97463
rs2720476	rs2705038	Drug_DEX,Drug_SixTG	697	chr8	17454143	-0.0483462	-0.69067	-0.743323	0.462899	0.521258	-7.64258
rs2720476	rs2705038	Drug_DEX,Drug_SixTG	BALL1	chr8	17454143	0.292959	-1.41749	0.846494	0.408522	0.699626	-5.4804
rs2720476	rs2705038	Drug_DEX,Drug_SixTG	CEM	chr8	17454143	-0.465454	-1.02406	-3.24789	0.00573006	0.0181028	-2.8433
rs2720476	rs2705038	Drug_DEX,Drug_SixTG	Jurkat	chr8	17454143	-0.0275564	-0.713637	-0.267822	0.790829	0.878928	-7.11243
rs2720476	rs2705038	Drug_DEX,Drug_SixTG	Nalm6	chr8	17454143	-0.13788	-0.501905	-2.38968	0.0220612	0.052128	-4.44767
rs2720476	rs2705038	Drug_DEX,Drug_SixTG	P12-Ichikawa	chr8	17454143	-0.0962889	-0.439588	-2.00425	0.0575734	0.108531	-5.53136
rs2720476	rs2705038	Drug_DEX,Drug_SixTG	REH	chr8	17454143	-0.272384	-1.67634	-0.555781	0.586338	0.794692	-5.75863
rs2720476	rs2705038	Drug_DEX,Drug_SixTG	RS411	chr8	17454143	0.331739	-0.429391	3.40588	0.00101618	0.0119559	-0.997603
rs2720476	rs2705038	Drug_DEX,Drug_SixTG	SEM	chr8	17454143	-0.048881	-0.552115	-0.199524	0.842614	0.963085	-5.63682
rs2720476	rs2705038	Drug_DEX,Drug_SixTG	SUPB15	chr8	17454143	-0.352287	-0.714364	-2.16946	0.0429437	0.155545	-4.89887
rs2720476	rs2705040	Drug_DEX,Drug_SixTG	697	chr8	17454143	-0.0483462	-0.69067	-0.743323	0.462899	0.521258	-7.64258
rs2720476	rs2705040	Drug_DEX,Drug_SixTG	BALL1	chr8	17454143	0.292959	-1.41749	0.846494	0.408522	0.699626	-5.4804
rs2720476	rs2705040	Drug_DEX,Drug_SixTG	CEM	chr8	17454143	-0.465454	-1.02406	-3.24789	0.00573006	0.0181028	-2.8433
rs2720476	rs2705040	Drug_DEX,Drug_SixTG	Jurkat	chr8	17454143	-0.0275564	-0.713637	-0.267822	0.790829	0.878928	-7.11243
rs2720476	rs2705040	Drug_DEX,Drug_SixTG	Nalm6	chr8	17454143	-0.13788	-0.501905	-2.38968	0.0220612	0.052128	-4.44767
rs2720476	rs2705040	Drug_DEX,Drug_SixTG	P12-Ichikawa	chr8	17454143	-0.0962889	-0.439588	-2.00425	0.0575734	0.108531	-5.53136
rs2720476	rs2705040	Drug_DEX,Drug_SixTG	REH	chr8	17454143	-0.272384	-1.67634	-0.555781	0.586338	0.794692	-5.75863
rs2720476	rs2705040	Drug_DEX,Drug_SixTG	RS411	chr8	17454143	0.331739	-0.429391	3.40588	0.00101618	0.0119559	-0.997603
rs2720476	rs2705040	Drug_DEX,Drug_SixTG	SEM	chr8	17454143	-0.048881	-0.552115	-0.199524	0.842614	0.963085	-5.63682
rs2720476	rs2705040	Drug_DEX,Drug_SixTG	SUPB15	chr8	17454143	-0.352287	-0.714364	-2.16946	0.0429437	0.155545	-4.89887
rs2733578	rs2733577	Drug_DEX,Drug_SixMP	697	chr3	14166394	0.0676609	2.93648	2.27354	0.0300934	0.0435079	-6.27981
rs2733578	rs2733577	Drug_DEX,Drug_SixMP	BALL1	chr3	14166394	-0.00512306	2.0415	-0.0772777	0.939265	0.974686	-7.14079
rs2733578	rs2733577	Drug_DEX,Drug_SixMP	CEM	chr3	14166394	0.021527	2.86902	0.570902	0.57697	0.680242	-8.11609
rs2733578	rs2733577	Drug_DEX,Drug_SixMP	Jurkat	chr3	14166394	-0.0666293	2.71094	-1.81999	0.0796309	0.172326	-6.47767
rs2733578	rs2733577	Drug_DEX,Drug_SixMP	Nalm6	chr3	14166394	-0.0275535	1.10882	-0.878058	0.385568	0.508628	-7.44518
rs2733578	rs2733577	Drug_DEX,Drug_SixMP	P12-Ichikawa	chr3	14166394	-0.086701	1.91606	-4.91952	6.49e-05	0.000361	0.203042
rs2733578	rs2733577	Drug_DEX,Drug_SixMP	REH	chr3	14166394	-0.152847	3.28871	-1.93168	0.0719974	0.271143	-5.61383
rs2733578	rs2733577	Drug_DEX,Drug_SixMP	RS411	chr3	14166394	0.00375745	0.219662	0.0920425	0.926885	0.960088	-7.22717
rs2733578	rs2733577	Drug_DEX,Drug_SixMP	SEM	chr3	14166394	-0.088087	0.265951	-1.21672	0.229086	0.685651	-6.11683
rs2733578	rs2733577	Drug_DEX,Drug_SixMP	SUPB15	chr3	14166394	-0.126216	2.93971	-0.957754	0.350221	0.57488	-7.35252
rs2733581	rs2733577	Drug_DEX,Drug_SixMP	697	chr3	14167208	0.110302	-1.34942	4.18486	0.000219	0.000483	-1.64585
rs2733581	rs2733577	Drug_DEX,Drug_SixMP	BALL1	chr3	14167208	0.131351	-0.759248	1.69344	0.107811	0.373833	-6.02783
rs2733581	rs2733577	Drug_DEX,Drug_SixMP	CEM	chr3	14167208	0.133609	-1.89103	3.89285	0.00157854	0.00621936	-3.1179
rs2733581	rs2733577	Drug_DEX,Drug_SixMP	Jurkat	chr3	14167208	0.0176442	-1.28745	0.488913	0.628769	0.7662	-8.1056
rs2733581	rs2733577	Drug_DEX,Drug_SixMP	Nalm6	chr3	14167208	0.0079623	-0.718814	0.30383	0.762956	0.828519	-7.80735
rs2733581	rs2733577	Drug_DEX,Drug_SixMP	P12-Ichikawa	chr3	14167208	0.040536	-0.903138	2.31674	0.0302726	0.0645563	-5.86538
rs2733581	rs2733577	Drug_DEX,Drug_SixMP	REH	chr3	14167208	-0.00668009	-0.682068	-0.0883791	0.930714	0.974707	-7.78348
rs2733581	rs2733577	Drug_DEX,Drug_SixMP	RS411	chr3	14167208	-0.0614711	-0.382008	-1.88785	0.0625194	0.20274	-5.65574
rs2733581	rs2733577	Drug_DEX,Drug_SixMP	SEM	chr3	14167208	-0.0379519	-0.283235	-0.763871	0.448323	0.813658	-6.91316
rs2733581	rs2733577	Drug_DEX,Drug_SixMP	SUPB15	chr3	14167208	-0.2331	-1.64602	-2.47522	0.0229082	0.10204	-5.09287
rs2735011	rs2735014	Drug_SixTG	697	chr6	29807006	0.13055	-0.839975	4.93349	2.62e-05	6.83e-05	0.579753
rs2735011	rs2735014	Drug_SixTG	BALL1	chr6	29807006	-0.319415	-0.489462	-2.64685	0.0165102	0.160951	-3.76582
rs2735011	rs2735014	Drug_SixTG	CEM	chr6	29807006	0.168881	-1.58255	2.60152	0.0206991	0.0505188	-4.967
rs2735011	rs2735014	Drug_SixTG	Jurkat	chr6	29807006	-0.0348713	-0.978974	-0.862223	0.396001	0.56647	-7.56451
rs2735011	rs2735014	Drug_SixTG	Nalm6	chr6	29807006	-0.0687266	-0.630386	-2.42437	0.0203284	0.0488454	-5.04545
rs2735011	rs2735014	Drug_SixTG	P12-Ichikawa	chr6	29807006	-0.0412347	-0.700613	-1.87781	0.0737982	0.134365	-6.44348
rs2735011	rs2735014	Drug_SixTG	REH	chr6	29807006	-0.0639619	-0.842048	-0.478383	0.639093	0.831649	-6.92835
rs2735011	rs2735014	Drug_SixTG	RS411	chr6	29807006	-0.0315563	-0.321618	-0.696057	0.488326	0.697725	-6.83948
rs2735011	rs2735014	Drug_SixTG	SEM	chr6	29807006	0.121752	-0.176739	1.14291	0.258201	0.704054	-5.87699
rs2735011	rs2735014	Drug_SixTG	SUPB15	chr6	29807006	-0.00894082	-1.34259	-0.0881781	0.930658	0.965949	-7.64246
rs2735011	rs2743937	Drug_SixTG	697	chr6	29807006	0.13055	-0.839975	4.93349	2.62e-05	6.83e-05	0.579753
rs2735011	rs2743937	Drug_SixTG	BALL1	chr6	29807006	-0.319415	-0.489462	-2.64685	0.0165102	0.160951	-3.76582
rs2735011	rs2743937	Drug_SixTG	CEM	chr6	29807006	0.168881	-1.58255	2.60152	0.0206991	0.0505188	-4.967
rs2735011	rs2743937	Drug_SixTG	Jurkat	chr6	29807006	-0.0348713	-0.978974	-0.862223	0.396001	0.56647	-7.56451
rs2735011	rs2743937	Drug_SixTG	Nalm6	chr6	29807006	-0.0687266	-0.630386	-2.42437	0.0203284	0.0488454	-5.04545
rs2735011	rs2743937	Drug_SixTG	P12-Ichikawa	chr6	29807006	-0.0412347	-0.700613	-1.87781	0.0737982	0.134365	-6.44348
rs2735011	rs2743937	Drug_SixTG	REH	chr6	29807006	-0.0639619	-0.842048	-0.478383	0.639093	0.831649	-6.92835
rs2735011	rs2743937	Drug_SixTG	RS411	chr6	29807006	-0.0315563	-0.321618	-0.696057	0.488326	0.697725	-6.83948
rs2735011	rs2743937	Drug_SixTG	SEM	chr6	29807006	0.121752	-0.176739	1.14291	0.258201	0.704054	-5.87699
rs2735011	rs2743937	Drug_SixTG	SUPB15	chr6	29807006	-0.00894082	-1.34259	-0.0881781	0.930658	0.965949	-7.64246
rs2735011	rs9258538	Drug_SixTG	697	chr6	29807006	0.13055	-0.839975	4.93349	2.62e-05	6.83e-05	0.579753
rs2735011	rs9258538	Drug_SixTG	BALL1	chr6	29807006	-0.319415	-0.489462	-2.64685	0.0165102	0.160951	-3.76582
rs2735011	rs9258538	Drug_SixTG	CEM	chr6	29807006	0.168881	-1.58255	2.60152	0.0206991	0.0505188	-4.967
rs2735011	rs9258538	Drug_SixTG	Jurkat	chr6	29807006	-0.0348713	-0.978974	-0.862223	0.396001	0.56647	-7.56451
rs2735011	rs9258538	Drug_SixTG	Nalm6	chr6	29807006	-0.0687266	-0.630386	-2.42437	0.0203284	0.0488454	-5.04545
rs2735011	rs9258538	Drug_SixTG	P12-Ichikawa	chr6	29807006	-0.0412347	-0.700613	-1.87781	0.0737982	0.134365	-6.44348
rs2735011	rs9258538	Drug_SixTG	REH	chr6	29807006	-0.0639619	-0.842048	-0.478383	0.639093	0.831649	-6.92835
rs2735011	rs9258538	Drug_SixTG	RS411	chr6	29807006	-0.0315563	-0.321618	-0.696057	0.488326	0.697725	-6.83948
rs2735011	rs9258538	Drug_SixTG	SEM	chr6	29807006	0.121752	-0.176739	1.14291	0.258201	0.704054	-5.87699
rs2735011	rs9258538	Drug_SixTG	SUPB15	chr6	29807006	-0.00894082	-1.34259	-0.0881781	0.930658	0.965949	-7.64246
rs2735014	rs2735014	Drug_SixTG	697	chr6	29805809	0.124529	-0.805074	3.34337	0.00217896	0.00396724	-3.44755
rs2735014	rs2735014	Drug_SixTG	BALL1	chr6	29805809	0.0461531	-0.418034	0.225576	0.824103	0.920933	-6.35569
rs2735014	rs2735014	Drug_SixTG	CEM	chr6	29805809	0.204485	-1.3661	2.00571	0.0642829	0.124475	-5.59715
rs2735014	rs2735014	Drug_SixTG	Jurkat	chr6	29805809	0.145253	-0.9422	2.36611	0.0252463	0.0692447	-4.93154
rs2735014	rs2735014	Drug_SixTG	Nalm6	chr6	29805809	0.0123513	-0.261644	0.357686	0.722607	0.796368	-7.50725
rs2735014	rs2735014	Drug_SixTG	P12-Ichikawa	chr6	29805809	0.0129566	-0.519128	0.424543	0.675315	0.758451	-7.70787
rs2735014	rs2735014	Drug_SixTG	REH	chr6	29805809	0.261602	-0.665558	1.17148	0.259199	0.526508	-5.82832
rs2735014	rs2735014	Drug_SixTG	RS411	chr6	29805809	0.0158105	-0.112998	0.256328	0.798328	0.89672	-6.73604
rs2735014	rs2735014	Drug_SixTG	SEM	chr6	29805809	-0.0856588	0.0427189	-0.571835	0.569845	0.88226	-5.96039
rs2735014	rs2735014	Drug_SixTG	SUPB15	chr6	29805809	0.0881941	-1.00357	0.725541	0.476966	0.683785	-7.10315
rs2735014	rs2743937	Drug_SixTG	697	chr6	29805809	0.124529	-0.805074	3.34337	0.00217896	0.00396724	-3.44755
rs2735014	rs2743937	Drug_SixTG	BALL1	chr6	29805809	0.0461531	-0.418034	0.225576	0.824103	0.920933	-6.35569
rs2735014	rs2743937	Drug_SixTG	CEM	chr6	29805809	0.204485	-1.3661	2.00571	0.0642829	0.124475	-5.59715
rs2735014	rs2743937	Drug_SixTG	Jurkat	chr6	29805809	0.145253	-0.9422	2.36611	0.0252463	0.0692447	-4.93154
rs2735014	rs2743937	Drug_SixTG	Nalm6	chr6	29805809	0.0123513	-0.261644	0.357686	0.722607	0.796368	-7.50725
rs2735014	rs2743937	Drug_SixTG	P12-Ichikawa	chr6	29805809	0.0129566	-0.519128	0.424543	0.675315	0.758451	-7.70787
rs2735014	rs2743937	Drug_SixTG	REH	chr6	29805809	0.261602	-0.665558	1.17148	0.259199	0.526508	-5.82832
rs2735014	rs2743937	Drug_SixTG	RS411	chr6	29805809	0.0158105	-0.112998	0.256328	0.798328	0.89672	-6.73604
rs2735014	rs2743937	Drug_SixTG	SEM	chr6	29805809	-0.0856588	0.0427189	-0.571835	0.569845	0.88226	-5.96039
rs2735014	rs2743937	Drug_SixTG	SUPB15	chr6	29805809	0.0881941	-1.00357	0.725541	0.476966	0.683785	-7.10315
rs2735014	rs9258538	Drug_SixTG	697	chr6	29805809	0.124529	-0.805074	3.34337	0.00217896	0.00396724	-3.44755
rs2735014	rs9258538	Drug_SixTG	BALL1	chr6	29805809	0.0461531	-0.418034	0.225576	0.824103	0.920933	-6.35569
rs2735014	rs9258538	Drug_SixTG	CEM	chr6	29805809	0.204485	-1.3661	2.00571	0.0642829	0.124475	-5.59715
rs2735014	rs9258538	Drug_SixTG	Jurkat	chr6	29805809	0.145253	-0.9422	2.36611	0.0252463	0.0692447	-4.93154
rs2735014	rs9258538	Drug_SixTG	Nalm6	chr6	29805809	0.0123513	-0.261644	0.357686	0.722607	0.796368	-7.50725
rs2735014	rs9258538	Drug_SixTG	P12-Ichikawa	chr6	29805809	0.0129566	-0.519128	0.424543	0.675315	0.758451	-7.70787
rs2735014	rs9258538	Drug_SixTG	REH	chr6	29805809	0.261602	-0.665558	1.17148	0.259199	0.526508	-5.82832
rs2735014	rs9258538	Drug_SixTG	RS411	chr6	29805809	0.0158105	-0.112998	0.256328	0.798328	0.89672	-6.73604
rs2735014	rs9258538	Drug_SixTG	SEM	chr6	29805809	-0.0856588	0.0427189	-0.571835	0.569845	0.88226	-5.96039
rs2735014	rs9258538	Drug_SixTG	SUPB15	chr6	29805809	0.0881941	-1.00357	0.725541	0.476966	0.683785	-7.10315
rs2735015	rs2735014	Drug_SixTG	697	chr6	29805741	0.0881501	-0.839615	2.01036	0.053188	0.0731764	-6.31208
rs2735015	rs2735014	Drug_SixTG	BALL1	chr6	29805741	0.526446	-1.07913	2.80785	0.0117334	0.134184	-2.97496
rs2735015	rs2735014	Drug_SixTG	CEM	chr6	29805741	-0.0778233	-1.3177	-0.597306	0.559687	0.665384	-7.20033
rs2735015	rs2735014	Drug_SixTG	Jurkat	chr6	29805741	-0.0623316	-0.965572	-0.850848	0.402182	0.571292	-7.11793
rs2735015	rs2735014	Drug_SixTG	Nalm6	chr6	29805741	-0.0399218	-0.593322	-1.04286	0.303764	0.422487	-6.94992
rs2735015	rs2735014	Drug_SixTG	P12-Ichikawa	chr6	29805741	-0.0394456	-0.706204	-1.03212	0.313289	0.424557	-7.1794
rs2735015	rs2735014	Drug_SixTG	REH	chr6	29805741	-1.03072	-1.04739	-2.3638	0.0316066	0.166711	-3.9375
rs2735015	rs2735014	Drug_SixTG	RS411	chr6	29805741	-0.0801851	-0.50093	-1.19725	0.234595	0.458441	-5.97251
rs2735015	rs2735014	Drug_SixTG	SEM	chr6	29805741	0.0592098	-0.433601	0.35947	0.720668	0.937803	-5.97164
rs2735015	rs2735014	Drug_SixTG	SUPB15	chr6	29805741	0.0411708	-1.24214	0.25632	0.80046	0.894878	-7.28423
rs2738454	rs2116898	Drug_PRED	697	chr19	11233678	0.114023	-1.52181	3.9906	0.000376	0.00079	-2.06028
rs2738454	rs2116898	Drug_PRED	BALL1	chr19	11233678	0.0473999	-0.700541	0.405789	0.689738	0.85365	-6.77721
rs2738454	rs2116898	Drug_PRED	CEM	chr19	11233678	0.115521	-2.22382	1.95299	0.0707708	0.134449	-6.14228
rs2738454	rs2116898	Drug_PRED	Jurkat	chr19	11233678	0.0698911	-1.54331	1.39642	0.173727	0.310995	-6.98244
rs2738454	rs2116898	Drug_PRED	Nalm6	chr19	11233678	0.104813	-0.581264	3.39342	0.00165581	0.00620839	-2.70544
rs2738454	rs2116898	Drug_PRED	P12-Ichikawa	chr19	11233678	-0.0152304	-0.931066	-0.564042	0.578461	0.677319	-7.99791
rs2738454	rs2116898	Drug_PRED	REH	chr19	11233678	0.0171208	-0.974407	0.0920033	0.927881	0.973989	-7.06482
rs2738454	rs2116898	Drug_PRED	RS411	chr19	11233678	0.0235317	-0.502992	0.529796	0.597659	0.769515	-6.94748
rs2738454	rs2116898	Drug_PRED	SEM	chr19	11233678	-0.13098	-0.59418	-1.29458	0.201063	0.658376	-5.71547
rs2738454	rs2116898	Drug_PRED	SUPB15	chr19	11233678	0.297546	-1.67495	3.4208	0.00286755	0.0245831	-2.87719
rs2738455	rs2116898	Drug_PRED	697	chr19	11235090	0.0792526	-1.09176	2.53493	0.0165271	0.0252872	-5.53635
rs2738455	rs2116898	Drug_PRED	BALL1	chr19	11235090	0.18823	-0.812723	1.23105	0.234336	0.544067	-5.80866
rs2738455	rs2116898	Drug_PRED	CEM	chr19	11235090	0.284484	-1.86685	3.77025	0.00201455	0.00765439	-2.39159
rs2738455	rs2116898	Drug_PRED	Jurkat	chr19	11235090	0.210479	-1.22542	4.01259	0.000415	0.00267607	-1.14844
rs2738455	rs2116898	Drug_PRED	Nalm6	chr19	11235090	0.0873299	-0.674869	2.87807	0.00660395	0.0191931	-3.88971
rs2738455	rs2116898	Drug_PRED	P12-Ichikawa	chr19	11235090	0.0676677	-0.768633	2.42843	0.0238417	0.0531685	-5.23878
rs2738455	rs2116898	Drug_PRED	REH	chr19	11235090	-0.527299	-1.01051	-2.93982	0.00991258	0.0858106	-3.14529
rs2738455	rs2116898	Drug_PRED	RS411	chr19	11235090	0.0646757	-0.503759	1.2427	0.217455	0.441115	-6.16916
rs2738455	rs2116898	Drug_PRED	SEM	chr19	11235090	0.0960524	-0.700962	0.73817	0.463659	0.820541	-6.00794
rs2738455	rs2116898	Drug_PRED	SUPB15	chr19	11235090	0.0999228	-1.48017	0.855843	0.402753	0.622052	-7.12066
rs2738457	rs2116898	Drug_PRED	697	chr19	11237269	-0.0405258	-1.16111	-1.34366	0.188838	0.235152	-7.63633
rs2738457	rs2116898	Drug_PRED	BALL1	chr19	11237269	0.0821747	-0.784659	0.574129	0.57307	0.782971	-6.38219
rs2738457	rs2116898	Drug_PRED	CEM	chr19	11237269	-0.0140105	-1.72617	-0.147532	0.884782	0.923203	-7.62972
rs2738457	rs2116898	Drug_PRED	Jurkat	chr19	11237269	0.0687561	-1.08277	1.30397	0.203023	0.353065	-6.84284
rs2738457	rs2116898	Drug_PRED	Nalm6	chr19	11237269	-0.0171514	-0.644942	-0.557417	0.580593	0.678884	-7.5552
rs2738457	rs2116898	Drug_PRED	P12-Ichikawa	chr19	11237269	-0.0292624	-0.658449	-1.08391	0.290205	0.402839	-7.36073
rs2738457	rs2116898	Drug_PRED	REH	chr19	11237269	0.143361	-1.14895	0.713229	0.486364	0.728237	-6.46146
rs2738457	rs2116898	Drug_PRED	RS411	chr19	11237269	-0.0118316	-0.549764	-0.227558	0.820546	0.904722	-6.90298
rs2738457	rs2116898	Drug_PRED	SEM	chr19	11237269	0.0489589	-0.578914	0.350146	0.727613	0.938194	-6.20669
rs2738457	rs2116898	Drug_PRED	SUPB15	chr19	11237269	-0.0418861	-1.54181	-0.393649	0.698224	0.841222	-7.41306
rs2757039	rs1130033	Drug_SixMP	697	chr6	167370353	-0.154152	0.0278553	-6.24752	6.16e-07	2.06e-06	4.26773
rs2757039	rs1130033	Drug_SixMP	BALL1	chr6	167370353	-0.0206633	0.0111634	-0.244311	0.809786	0.915504	-7.15826
rs2757039	rs1130033	Drug_SixMP	CEM	chr6	167370353	-0.227142	-0.357496	-5.34178	9.83e-05	0.000643	0.0252056
rs2757039	rs1130033	Drug_SixMP	Jurkat	chr6	167370353	-0.122067	-0.214894	-3.3434	0.00239335	0.0106886	-3.26198
rs2757039	rs1130033	Drug_SixMP	Nalm6	chr6	167370353	-0.0258613	0.503974	-0.794679	0.431858	0.554782	-7.51875
rs2757039	rs1130033	Drug_SixMP	P12-Ichikawa	chr6	167370353	0.000553	-0.370456	0.0290341	0.977101	0.980549	-8.32257
rs2757039	rs1130033	Drug_SixMP	REH	chr6	167370353	-0.00930079	0.226161	-0.114056	0.910666	0.964367	-7.44116
rs2757039	rs1130033	Drug_SixMP	RS411	chr6	167370353	-0.0720008	1.05431	-1.89335	0.0617752	0.201508	-5.49337
rs2757039	rs1130033	Drug_SixMP	SEM	chr6	167370353	0.0489054	1.16001	0.739176	0.463053	0.820541	-6.63536
rs2757039	rs1130033	Drug_SixMP	SUPB15	chr6	167370353	-0.0565499	-0.426543	-0.754715	0.459676	0.668549	-7.53876
rs2794954	rs816628	Drug_SixTG	697	chr10	605525	0.198779	-0.665037	5.54116	4.59e-06	1.33e-05	2.60915
rs2794954	rs816628	Drug_SixTG	BALL1	chr10	605525	-0.390716	-0.355203	-2.45822	0.0244622	0.193561	-3.73744
rs2794954	rs816628	Drug_SixTG	CEM	chr10	605525	0.220807	-1.41136	1.85003	0.0851785	0.155071	-5.8685
rs2794954	rs816628	Drug_SixTG	Jurkat	chr10	605525	-0.0401666	-1.13073	-0.603646	0.551012	0.699948	-7.39199
rs2794954	rs816628	Drug_SixTG	Nalm6	chr10	605525	-0.181085	-0.608437	-5.05787	1.17e-05	9.27e-05	2.36911
rs2794954	rs816628	Drug_SixTG	P12-Ichikawa	chr10	605525	-0.175058	-0.650181	-5.59842	1.28e-05	9.23e-05	2.3256
rs2794954	rs816628	Drug_SixTG	REH	chr10	605525	0.140537	-1.39139	0.597289	0.558988	0.774585	-6.34954
rs2794954	rs816628	Drug_SixTG	RS411	chr10	605525	-0.0523595	-0.709765	-0.851216	0.397084	0.624069	-6.42406
rs2794954	rs816628	Drug_SixTG	SEM	chr10	605525	-0.123288	-0.703186	-0.807091	0.423212	0.79779	-5.81977
rs2794954	rs816628	Drug_SixTG	SUPB15	chr10	605525	-0.523171	-0.826858	-3.12199	0.00561483	0.0390976	-3.26693
rs2801822	rs1248630	Drug_VCR	697	chr10	79588534	-0.0957968	-0.665481	-1.59961	0.119859	0.155144	-6.61333
rs2801822	rs1248630	Drug_VCR	BALL1	chr10	79588534	0.194067	-1.30143	0.594149	0.559895	0.781464	-5.59261
rs2801822	rs1248630	Drug_VCR	CEM	chr10	79588534	0.098527	-1.07152	0.651013	0.52541	0.633463	-6.75697
rs2801822	rs1248630	Drug_VCR	Jurkat	chr10	79588534	0.314853	-0.641311	3.38869	0.00213137	0.0097745	-2.17502
rs2801822	rs1248630	Drug_VCR	Nalm6	chr10	79588534	0.531131	-0.128278	9.39574	2.39e-11	7.71e-10	15.7868
rs2801822	rs1248630	Drug_VCR	P12-Ichikawa	chr10	79588534	0.199367	-0.437304	4.42393	0.000217	0.000998	-0.145089
rs2801822	rs1248630	Drug_VCR	REH	chr10	79588534	0.493328	-1.50275	0.994177	0.335489	0.60823	-5.38199
rs2801822	rs1248630	Drug_VCR	RS411	chr10	79588534	0.0810498	-0.310456	0.774439	0.440859	0.656547	-5.96143
rs2801822	rs1248630	Drug_VCR	SEM	chr10	79588534	-0.186905	-0.276637	-0.735913	0.46502	0.822097	-5.3665
rs2801822	rs1248630	Drug_VCR	SUPB15	chr10	79588534	0.122464	-0.982797	0.731027	0.473685	0.681182	-6.78465
rs2801822	rs1248631	Drug_VCR	697	chr10	79588534	-0.0957968	-0.665481	-1.59961	0.119859	0.155144	-6.61333
rs2801822	rs1248631	Drug_VCR	BALL1	chr10	79588534	0.194067	-1.30143	0.594149	0.559895	0.781464	-5.59261
rs2801822	rs1248631	Drug_VCR	CEM	chr10	79588534	0.098527	-1.07152	0.651013	0.52541	0.633463	-6.75697
rs2801822	rs1248631	Drug_VCR	Jurkat	chr10	79588534	0.314853	-0.641311	3.38869	0.00213137	0.0097745	-2.17502
rs2801822	rs1248631	Drug_VCR	Nalm6	chr10	79588534	0.531131	-0.128278	9.39574	2.39e-11	7.71e-10	15.7868
rs2801822	rs1248631	Drug_VCR	P12-Ichikawa	chr10	79588534	0.199367	-0.437304	4.42393	0.000217	0.000998	-0.145089
rs2801822	rs1248631	Drug_VCR	REH	chr10	79588534	0.493328	-1.50275	0.994177	0.335489	0.60823	-5.38199
rs2801822	rs1248631	Drug_VCR	RS411	chr10	79588534	0.0810498	-0.310456	0.774439	0.440859	0.656547	-5.96143
rs2801822	rs1248631	Drug_VCR	SEM	chr10	79588534	-0.186905	-0.276637	-0.735913	0.46502	0.822097	-5.3665
rs2801822	rs1248631	Drug_VCR	SUPB15	chr10	79588534	0.122464	-0.982797	0.731027	0.473685	0.681182	-6.78465
rs2812430	rs1248627	Drug_VCR	697	chr10	79550544	0.121853	-0.797339	3.27959	0.00257676	0.00460249	-3.60507
rs2812430	rs1248627	Drug_VCR	BALL1	chr10	79550544	0.229308	-0.723935	1.4135	0.174773	0.470287	-5.40741
rs2812430	rs1248627	Drug_VCR	CEM	chr10	79550544	-0.0126336	-1.14034	-0.113393	0.911303	0.942232	-7.47612
rs2812430	rs1248627	Drug_VCR	Jurkat	chr10	79550544	-0.0161227	-0.884417	-0.227808	0.821476	0.8977	-7.53693
rs2812430	rs1248627	Drug_VCR	Nalm6	chr10	79550544	0.0292352	-0.5902	0.840661	0.405928	0.528636	-7.21428
rs2812430	rs1248627	Drug_VCR	P12-Ichikawa	chr10	79550544	0.117627	-0.518508	3.15795	0.00458176	0.0134073	-3.51216
rs2812430	rs1248627	Drug_VCR	REH	chr10	79550544	0.432446	-0.977813	1.63662	0.12196	0.356274	-5.22486
rs2812430	rs1248627	Drug_VCR	RS411	chr10	79550544	-0.121144	-0.495426	-1.90407	0.0603443	0.199528	-4.99599
rs2812430	rs1248627	Drug_VCR	SEM	chr10	79550544	-0.126041	-0.469688	-0.861375	0.392902	0.780315	-5.75882
rs2812430	rs1248627	Drug_VCR	SUPB15	chr10	79550544	0.140662	-1.01463	1.18235	0.251657	0.474919	-6.67022
rs2812430	rs1248630	Drug_VCR	697	chr10	79550544	0.121853	-0.797339	3.27959	0.00257676	0.00460249	-3.60507
rs2812430	rs1248630	Drug_VCR	BALL1	chr10	79550544	0.229308	-0.723935	1.4135	0.174773	0.470287	-5.40741
rs2812430	rs1248630	Drug_VCR	CEM	chr10	79550544	-0.0126336	-1.14034	-0.113393	0.911303	0.942232	-7.47612
rs2812430	rs1248630	Drug_VCR	Jurkat	chr10	79550544	-0.0161227	-0.884417	-0.227808	0.821476	0.8977	-7.53693
rs2812430	rs1248630	Drug_VCR	Nalm6	chr10	79550544	0.0292352	-0.5902	0.840661	0.405928	0.528636	-7.21428
rs2812430	rs1248630	Drug_VCR	P12-Ichikawa	chr10	79550544	0.117627	-0.518508	3.15795	0.00458176	0.0134073	-3.51216
rs2812430	rs1248630	Drug_VCR	REH	chr10	79550544	0.432446	-0.977813	1.63662	0.12196	0.356274	-5.22486
rs2812430	rs1248630	Drug_VCR	RS411	chr10	79550544	-0.121144	-0.495426	-1.90407	0.0603443	0.199528	-4.99599
rs2812430	rs1248630	Drug_VCR	SEM	chr10	79550544	-0.126041	-0.469688	-0.861375	0.392902	0.780315	-5.75882
rs2812430	rs1248630	Drug_VCR	SUPB15	chr10	79550544	0.140662	-1.01463	1.18235	0.251657	0.474919	-6.67022
rs2812430	rs1248631	Drug_VCR	697	chr10	79550544	0.121853	-0.797339	3.27959	0.00257676	0.00460249	-3.60507
rs2812430	rs1248631	Drug_VCR	BALL1	chr10	79550544	0.229308	-0.723935	1.4135	0.174773	0.470287	-5.40741
rs2812430	rs1248631	Drug_VCR	CEM	chr10	79550544	-0.0126336	-1.14034	-0.113393	0.911303	0.942232	-7.47612
rs2812430	rs1248631	Drug_VCR	Jurkat	chr10	79550544	-0.0161227	-0.884417	-0.227808	0.821476	0.8977	-7.53693
rs2812430	rs1248631	Drug_VCR	Nalm6	chr10	79550544	0.0292352	-0.5902	0.840661	0.405928	0.528636	-7.21428
rs2812430	rs1248631	Drug_VCR	P12-Ichikawa	chr10	79550544	0.117627	-0.518508	3.15795	0.00458176	0.0134073	-3.51216
rs2812430	rs1248631	Drug_VCR	REH	chr10	79550544	0.432446	-0.977813	1.63662	0.12196	0.356274	-5.22486
rs2812430	rs1248631	Drug_VCR	RS411	chr10	79550544	-0.121144	-0.495426	-1.90407	0.0603443	0.199528	-4.99599
rs2812430	rs1248631	Drug_VCR	SEM	chr10	79550544	-0.126041	-0.469688	-0.861375	0.392902	0.780315	-5.75882
rs2812430	rs1248631	Drug_VCR	SUPB15	chr10	79550544	0.140662	-1.01463	1.18235	0.251657	0.474919	-6.67022
rs2812430	rs2812429	Drug_VCR	697	chr10	79550544	0.121853	-0.797339	3.27959	0.00257676	0.00460249	-3.60507
rs2812430	rs2812429	Drug_VCR	BALL1	chr10	79550544	0.229308	-0.723935	1.4135	0.174773	0.470287	-5.40741
rs2812430	rs2812429	Drug_VCR	CEM	chr10	79550544	-0.0126336	-1.14034	-0.113393	0.911303	0.942232	-7.47612
rs2812430	rs2812429	Drug_VCR	Jurkat	chr10	79550544	-0.0161227	-0.884417	-0.227808	0.821476	0.8977	-7.53693
rs2812430	rs2812429	Drug_VCR	Nalm6	chr10	79550544	0.0292352	-0.5902	0.840661	0.405928	0.528636	-7.21428
rs2812430	rs2812429	Drug_VCR	P12-Ichikawa	chr10	79550544	0.117627	-0.518508	3.15795	0.00458176	0.0134073	-3.51216
rs2812430	rs2812429	Drug_VCR	REH	chr10	79550544	0.432446	-0.977813	1.63662	0.12196	0.356274	-5.22486
rs2812430	rs2812429	Drug_VCR	RS411	chr10	79550544	-0.121144	-0.495426	-1.90407	0.0603443	0.199528	-4.99599
rs2812430	rs2812429	Drug_VCR	SEM	chr10	79550544	-0.126041	-0.469688	-0.861375	0.392902	0.780315	-5.75882
rs2812430	rs2812429	Drug_VCR	SUPB15	chr10	79550544	0.140662	-1.01463	1.18235	0.251657	0.474919	-6.67022
rs2823511	rs1022457	Drug_VCR	697	chr21	17230680	-0.149208	-0.72452	-3.08281	0.00429028	0.00734124	-3.90807
rs2823511	rs1022457	Drug_VCR	BALL1	chr21	17230680	-0.683694	-1.22383	-3.01686	0.00748177	0.110116	-2.49312
rs2823511	rs1022457	Drug_VCR	CEM	chr21	17230680	-0.19883	-1.28487	-1.2745	0.222902	0.332405	-6.47692
rs2823511	rs1022457	Drug_VCR	Jurkat	chr21	17230680	-0.0710782	-0.81694	-0.984678	0.333343	0.503705	-6.90993
rs2823511	rs1022457	Drug_VCR	Nalm6	chr21	17230680	0.411005	0.0747875	9.64913	1.18e-11	3.95e-10	16.3214
rs2823511	rs1022457	Drug_VCR	P12-Ichikawa	chr21	17230680	0.165638	-0.432564	3.61401	0.00154849	0.00529404	-2.31429
rs2823511	rs1022457	Drug_VCR	REH	chr21	17230680	0.39963	-0.926377	1.30526	0.210953	0.475411	-5.44728
rs2823511	rs1022457	Drug_VCR	RS411	chr21	17230680	-0.0927038	-0.0848196	-1.25867	0.211656	0.43662	-5.8079
rs2823511	rs1022457	Drug_VCR	SEM	chr21	17230680	0.1996	-0.171338	1.06969	0.289593	0.735643	-5.41023
rs2823511	rs1022457	Drug_VCR	SUPB15	chr21	17230680	0.756722	-0.570094	4.29575	0.00039	0.00563494	-0.527288
rs283247	rs17081973	Relapse	697	chr18	67858249	0.197351	-0.937197	5.05002	1.87e-05	4.98e-05	1.15426
rs283247	rs17081973	Relapse	BALL1	chr18	67858249	0.190658	-0.494008	1.10465	0.284031	0.593089	-5.83867
rs283247	rs17081973	Relapse	CEM	chr18	67858249	0.149003	-1.75759	1.33734	0.202092	0.307555	-6.65074
rs283247	rs17081973	Relapse	Jurkat	chr18	67858249	0.0801148	-1.21945	1.29723	0.2053	0.355215	-6.77327
rs283247	rs17081973	Relapse	Nalm6	chr18	67858249	0.127099	-0.521074	3.05743	0.00412804	0.0129934	-3.35884
rs283247	rs17081973	Relapse	P12-Ichikawa	chr18	67858249	0.00646179	-0.769802	0.203185	0.840868	0.882782	-7.84147
rs283247	rs17081973	Relapse	REH	chr18	67858249	0.0404729	-0.982729	0.176261	0.862384	0.949586	-6.5766
rs283247	rs17081973	Relapse	RS411	chr18	67858249	0.191127	-0.371621	3.24961	0.00166635	0.0173341	-1.86037
rs283247	rs17081973	Relapse	SEM	chr18	67858249	0.053244	-0.393065	0.356638	0.722775	0.938194	-6.11539
rs283247	rs17081973	Relapse	SUPB15	chr18	67858249	0.717991	-1.22719	4.68752	0.000161	0.00291332	0.219047
rs2835296	rs11701901	Drug_PRED	697	chr21	37546478	-0.0277469	-0.963621	-0.937038	0.356003	0.415988	-8.26396
rs2835296	rs11701901	Drug_PRED	BALL1	chr21	37546478	-0.13423	-0.684635	-1.31157	0.206344	0.513668	-6.13094
rs2835296	rs11701901	Drug_PRED	CEM	chr21	37546478	-0.0797758	-1.16284	-0.982663	0.342184	0.462618	-7.60827
rs2835296	rs11701901	Drug_PRED	Jurkat	chr21	37546478	-0.0439001	-0.672001	-1.06642	0.295483	0.465731	-7.44433
rs2835296	rs11701901	Drug_PRED	Nalm6	chr21	37546478	-0.0289104	-0.575396	-1.10423	0.276611	0.394235	-7.22439
rs2835296	rs11701901	Drug_PRED	P12-Ichikawa	chr21	37546478	-0.0290931	-0.551666	-1.54771	0.136033	0.219557	-7.05871
rs2835296	rs11701901	Drug_PRED	REH	chr21	37546478	-0.0871883	-0.726598	-0.890163	0.387062	0.648652	-6.79643
rs2835296	rs11701901	Drug_PRED	RS411	chr21	37546478	0.0004	-0.262579	0.00969758	0.992286	0.994034	-7.14373
rs2835296	rs11701901	Drug_PRED	SEM	chr21	37546478	-0.0578924	-0.184457	-0.663319	0.509994	0.845458	-6.45726
rs2835296	rs11701901	Drug_PRED	SUPB15	chr21	37546478	-0.194686	-1.4584	-2.37519	0.0282261	0.118314	-5.15849
rs28362163	rs10415831	Drug_VCR	697	chr19	12798527	-0.450896	0.436631	-14.289	3.67e-15	5.41e-14	23.7856
rs28362163	rs10415831	Drug_VCR	BALL1	chr19	12798527	-0.301217	1.05678	-2.37089	0.029258	0.212401	-4.03642
rs28362163	rs10415831	Drug_VCR	CEM	chr19	12798527	-0.118009	-0.557021	-1.72738	0.105726	0.184426	-6.20028
rs28362163	rs10415831	Drug_VCR	Jurkat	chr19	12798527	-0.0608068	-0.337662	-1.03793	0.308316	0.478606	-7.15367
rs28362163	rs10415831	Drug_VCR	Nalm6	chr19	12798527	-0.49078	0.745241	-15.5896	7.32e-18	5.94e-16	30.5374
rs28362163	rs10415831	Drug_VCR	P12-Ichikawa	chr19	12798527	-0.0866341	-0.526805	-3.24751	0.00371145	0.0113269	-3.46846
rs28362163	rs10415831	Drug_VCR	REH	chr19	12798527	-0.13028	0.796878	-0.756869	0.460542	0.709685	-6.43585
rs28362163	rs10415831	Drug_VCR	RS411	chr19	12798527	-0.185904	0.876035	-3.65683	0.000446	0.00607895	-0.720115
rs28362163	rs10415831	Drug_VCR	SEM	chr19	12798527	-0.331779	0.511245	-2.58475	0.0125264	0.229786	-3.18459
rs28362163	rs10415831	Drug_VCR	SUPB15	chr19	12798527	-0.461934	0.180735	-3.85336	0.00107162	0.0117191	-1.74562
rs28362163	rs10424623	Drug_VCR	697	chr19	12798527	-0.450896	0.436631	-14.289	3.67e-15	5.41e-14	23.7856
rs28362163	rs10424623	Drug_VCR	BALL1	chr19	12798527	-0.301217	1.05678	-2.37089	0.029258	0.212401	-4.03642
rs28362163	rs10424623	Drug_VCR	CEM	chr19	12798527	-0.118009	-0.557021	-1.72738	0.105726	0.184426	-6.20028
rs28362163	rs10424623	Drug_VCR	Jurkat	chr19	12798527	-0.0608068	-0.337662	-1.03793	0.308316	0.478606	-7.15367
rs28362163	rs10424623	Drug_VCR	Nalm6	chr19	12798527	-0.49078	0.745241	-15.5896	7.32e-18	5.94e-16	30.5374
rs28362163	rs10424623	Drug_VCR	P12-Ichikawa	chr19	12798527	-0.0866341	-0.526805	-3.24751	0.00371145	0.0113269	-3.46846
rs28362163	rs10424623	Drug_VCR	REH	chr19	12798527	-0.13028	0.796878	-0.756869	0.460542	0.709685	-6.43585
rs28362163	rs10424623	Drug_VCR	RS411	chr19	12798527	-0.185904	0.876035	-3.65683	0.000446	0.00607895	-0.720115
rs28362163	rs10424623	Drug_VCR	SEM	chr19	12798527	-0.331779	0.511245	-2.58475	0.0125264	0.229786	-3.18459
rs28362163	rs10424623	Drug_VCR	SUPB15	chr19	12798527	-0.461934	0.180735	-3.85336	0.00107162	0.0117191	-1.74562
rs28362163	rs6511833	Drug_VCR	697	chr19	12798527	-0.450896	0.436631	-14.289	3.67e-15	5.41e-14	23.7856
rs28362163	rs6511833	Drug_VCR	BALL1	chr19	12798527	-0.301217	1.05678	-2.37089	0.029258	0.212401	-4.03642
rs28362163	rs6511833	Drug_VCR	CEM	chr19	12798527	-0.118009	-0.557021	-1.72738	0.105726	0.184426	-6.20028
rs28362163	rs6511833	Drug_VCR	Jurkat	chr19	12798527	-0.0608068	-0.337662	-1.03793	0.308316	0.478606	-7.15367
rs28362163	rs6511833	Drug_VCR	Nalm6	chr19	12798527	-0.49078	0.745241	-15.5896	7.32e-18	5.94e-16	30.5374
rs28362163	rs6511833	Drug_VCR	P12-Ichikawa	chr19	12798527	-0.0866341	-0.526805	-3.24751	0.00371145	0.0113269	-3.46846
rs28362163	rs6511833	Drug_VCR	REH	chr19	12798527	-0.13028	0.796878	-0.756869	0.460542	0.709685	-6.43585
rs28362163	rs6511833	Drug_VCR	RS411	chr19	12798527	-0.185904	0.876035	-3.65683	0.000446	0.00607895	-0.720115
rs28362163	rs6511833	Drug_VCR	SEM	chr19	12798527	-0.331779	0.511245	-2.58475	0.0125264	0.229786	-3.18459
rs28362163	rs6511833	Drug_VCR	SUPB15	chr19	12798527	-0.461934	0.180735	-3.85336	0.00107162	0.0117191	-1.74562
rs28362163	rs7258212	Drug_VCR	697	chr19	12798527	-0.450896	0.436631	-14.289	3.67e-15	5.41e-14	23.7856
rs28362163	rs7258212	Drug_VCR	BALL1	chr19	12798527	-0.301217	1.05678	-2.37089	0.029258	0.212401	-4.03642
rs28362163	rs7258212	Drug_VCR	CEM	chr19	12798527	-0.118009	-0.557021	-1.72738	0.105726	0.184426	-6.20028
rs28362163	rs7258212	Drug_VCR	Jurkat	chr19	12798527	-0.0608068	-0.337662	-1.03793	0.308316	0.478606	-7.15367
rs28362163	rs7258212	Drug_VCR	Nalm6	chr19	12798527	-0.49078	0.745241	-15.5896	7.32e-18	5.94e-16	30.5374
rs28362163	rs7258212	Drug_VCR	P12-Ichikawa	chr19	12798527	-0.0866341	-0.526805	-3.24751	0.00371145	0.0113269	-3.46846
rs28362163	rs7258212	Drug_VCR	REH	chr19	12798527	-0.13028	0.796878	-0.756869	0.460542	0.709685	-6.43585
rs28362163	rs7258212	Drug_VCR	RS411	chr19	12798527	-0.185904	0.876035	-3.65683	0.000446	0.00607895	-0.720115
rs28362163	rs7258212	Drug_VCR	SEM	chr19	12798527	-0.331779	0.511245	-2.58475	0.0125264	0.229786	-3.18459
rs28362163	rs7258212	Drug_VCR	SUPB15	chr19	12798527	-0.461934	0.180735	-3.85336	0.00107162	0.0117191	-1.74562
rs28362606	rs1977	Drug_PRED	697	chr6	26365586	0.17926	-0.798973	5.52777	4.77e-06	1.38e-05	2.39338
rs28362606	rs1977	Drug_PRED	BALL1	chr6	26365586	0.379664	-0.857153	3.19929	0.00502784	0.0857749	-2.41955
rs28362606	rs1977	Drug_PRED	CEM	chr6	26365586	0.154479	-1.04046	1.50393	0.154463	0.250488	-6.55197
rs28362606	rs1977	Drug_PRED	Jurkat	chr6	26365586	0.128634	-0.947017	2.26127	0.0318284	0.0825215	-5.29785
rs28362606	rs1977	Drug_PRED	Nalm6	chr6	26365586	0.170689	-0.559246	5.41503	3.87e-06	3.4e-05	3.32631
rs28362606	rs1977	Drug_PRED	P12-Ichikawa	chr6	26365586	0.013348	-0.679264	0.487784	0.630554	0.719548	-7.86238
rs28362606	rs1977	Drug_PRED	REH	chr6	26365586	0.284889	-0.84499	1.53758	0.144425	0.392964	-5.61147
rs28362606	rs1977	Drug_PRED	RS411	chr6	26365586	0.00862254	-0.178484	0.165872	0.868659	0.927463	-6.94293
rs28362606	rs1977	Drug_PRED	SEM	chr6	26365586	0.0743604	-0.0773912	0.592335	0.556139	0.878382	-6.12556
rs28362606	rs1977	Drug_PRED	SUPB15	chr6	26365586	0.527316	-1.14049	4.91714	9.58e-05	0.00199278	0.661799
rs28362606	rs1978	Drug_PRED	697	chr6	26365586	0.17926	-0.798973	5.52777	4.77e-06	1.38e-05	2.39338
rs28362606	rs1978	Drug_PRED	BALL1	chr6	26365586	0.379664	-0.857153	3.19929	0.00502784	0.0857749	-2.41955
rs28362606	rs1978	Drug_PRED	CEM	chr6	26365586	0.154479	-1.04046	1.50393	0.154463	0.250488	-6.55197
rs28362606	rs1978	Drug_PRED	Jurkat	chr6	26365586	0.128634	-0.947017	2.26127	0.0318284	0.0825215	-5.29785
rs28362606	rs1978	Drug_PRED	Nalm6	chr6	26365586	0.170689	-0.559246	5.41503	3.87e-06	3.4e-05	3.32631
rs28362606	rs1978	Drug_PRED	P12-Ichikawa	chr6	26365586	0.013348	-0.679264	0.487784	0.630554	0.719548	-7.86238
rs28362606	rs1978	Drug_PRED	REH	chr6	26365586	0.284889	-0.84499	1.53758	0.144425	0.392964	-5.61147
rs28362606	rs1978	Drug_PRED	RS411	chr6	26365586	0.00862254	-0.178484	0.165872	0.868659	0.927463	-6.94293
rs28362606	rs1978	Drug_PRED	SEM	chr6	26365586	0.0743604	-0.0773912	0.592335	0.556139	0.878382	-6.12556
rs28362606	rs1978	Drug_PRED	SUPB15	chr6	26365586	0.527316	-1.14049	4.91714	9.58e-05	0.00199278	0.661799
rs28362606	rs2073529	Drug_PRED	697	chr6	26365586	0.17926	-0.798973	5.52777	4.77e-06	1.38e-05	2.39338
rs28362606	rs2073529	Drug_PRED	BALL1	chr6	26365586	0.379664	-0.857153	3.19929	0.00502784	0.0857749	-2.41955
rs28362606	rs2073529	Drug_PRED	CEM	chr6	26365586	0.154479	-1.04046	1.50393	0.154463	0.250488	-6.55197
rs28362606	rs2073529	Drug_PRED	Jurkat	chr6	26365586	0.128634	-0.947017	2.26127	0.0318284	0.0825215	-5.29785
rs28362606	rs2073529	Drug_PRED	Nalm6	chr6	26365586	0.170689	-0.559246	5.41503	3.87e-06	3.4e-05	3.32631
rs28362606	rs2073529	Drug_PRED	P12-Ichikawa	chr6	26365586	0.013348	-0.679264	0.487784	0.630554	0.719548	-7.86238
rs28362606	rs2073529	Drug_PRED	REH	chr6	26365586	0.284889	-0.84499	1.53758	0.144425	0.392964	-5.61147
rs28362606	rs2073529	Drug_PRED	RS411	chr6	26365586	0.00862254	-0.178484	0.165872	0.868659	0.927463	-6.94293
rs28362606	rs2073529	Drug_PRED	SEM	chr6	26365586	0.0743604	-0.0773912	0.592335	0.556139	0.878382	-6.12556
rs28362606	rs2073529	Drug_PRED	SUPB15	chr6	26365586	0.527316	-1.14049	4.91714	9.58e-05	0.00199278	0.661799
rs28362606	rs9358932	Drug_PRED	697	chr6	26365586	0.17926	-0.798973	5.52777	4.77e-06	1.38e-05	2.39338
rs28362606	rs9358932	Drug_PRED	BALL1	chr6	26365586	0.379664	-0.857153	3.19929	0.00502784	0.0857749	-2.41955
rs28362606	rs9358932	Drug_PRED	CEM	chr6	26365586	0.154479	-1.04046	1.50393	0.154463	0.250488	-6.55197
rs28362606	rs9358932	Drug_PRED	Jurkat	chr6	26365586	0.128634	-0.947017	2.26127	0.0318284	0.0825215	-5.29785
rs28362606	rs9358932	Drug_PRED	Nalm6	chr6	26365586	0.170689	-0.559246	5.41503	3.87e-06	3.4e-05	3.32631
rs28362606	rs9358932	Drug_PRED	P12-Ichikawa	chr6	26365586	0.013348	-0.679264	0.487784	0.630554	0.719548	-7.86238
rs28362606	rs9358932	Drug_PRED	REH	chr6	26365586	0.284889	-0.84499	1.53758	0.144425	0.392964	-5.61147
rs28362606	rs9358932	Drug_PRED	RS411	chr6	26365586	0.00862254	-0.178484	0.165872	0.868659	0.927463	-6.94293
rs28362606	rs9358932	Drug_PRED	SEM	chr6	26365586	0.0743604	-0.0773912	0.592335	0.556139	0.878382	-6.12556
rs28362606	rs9358932	Drug_PRED	SUPB15	chr6	26365586	0.527316	-1.14049	4.91714	9.58e-05	0.00199278	0.661799
rs28362606	rs9379851	Drug_PRED	697	chr6	26365586	0.17926	-0.798973	5.52777	4.77e-06	1.38e-05	2.39338
rs28362606	rs9379851	Drug_PRED	BALL1	chr6	26365586	0.379664	-0.857153	3.19929	0.00502784	0.0857749	-2.41955
rs28362606	rs9379851	Drug_PRED	CEM	chr6	26365586	0.154479	-1.04046	1.50393	0.154463	0.250488	-6.55197
rs28362606	rs9379851	Drug_PRED	Jurkat	chr6	26365586	0.128634	-0.947017	2.26127	0.0318284	0.0825215	-5.29785
rs28362606	rs9379851	Drug_PRED	Nalm6	chr6	26365586	0.170689	-0.559246	5.41503	3.87e-06	3.4e-05	3.32631
rs28362606	rs9379851	Drug_PRED	P12-Ichikawa	chr6	26365586	0.013348	-0.679264	0.487784	0.630554	0.719548	-7.86238
rs28362606	rs9379851	Drug_PRED	REH	chr6	26365586	0.284889	-0.84499	1.53758	0.144425	0.392964	-5.61147
rs28362606	rs9379851	Drug_PRED	RS411	chr6	26365586	0.00862254	-0.178484	0.165872	0.868659	0.927463	-6.94293
rs28362606	rs9379851	Drug_PRED	SEM	chr6	26365586	0.0743604	-0.0773912	0.592335	0.556139	0.878382	-6.12556
rs28362606	rs9379851	Drug_PRED	SUPB15	chr6	26365586	0.527316	-1.14049	4.91714	9.58e-05	0.00199278	0.661799
rs28362606	rs9379855	Drug_PRED	697	chr6	26365586	0.17926	-0.798973	5.52777	4.77e-06	1.38e-05	2.39338
rs28362606	rs9379855	Drug_PRED	BALL1	chr6	26365586	0.379664	-0.857153	3.19929	0.00502784	0.0857749	-2.41955
rs28362606	rs9379855	Drug_PRED	CEM	chr6	26365586	0.154479	-1.04046	1.50393	0.154463	0.250488	-6.55197
rs28362606	rs9379855	Drug_PRED	Jurkat	chr6	26365586	0.128634	-0.947017	2.26127	0.0318284	0.0825215	-5.29785
rs28362606	rs9379855	Drug_PRED	Nalm6	chr6	26365586	0.170689	-0.559246	5.41503	3.87e-06	3.4e-05	3.32631
rs28362606	rs9379855	Drug_PRED	P12-Ichikawa	chr6	26365586	0.013348	-0.679264	0.487784	0.630554	0.719548	-7.86238
rs28362606	rs9379855	Drug_PRED	REH	chr6	26365586	0.284889	-0.84499	1.53758	0.144425	0.392964	-5.61147
rs28362606	rs9379855	Drug_PRED	RS411	chr6	26365586	0.00862254	-0.178484	0.165872	0.868659	0.927463	-6.94293
rs28362606	rs9379855	Drug_PRED	SEM	chr6	26365586	0.0743604	-0.0773912	0.592335	0.556139	0.878382	-6.12556
rs28362606	rs9379855	Drug_PRED	SUPB15	chr6	26365586	0.527316	-1.14049	4.91714	9.58e-05	0.00199278	0.661799
rs28362606	rs9393708	Drug_PRED	697	chr6	26365586	0.17926	-0.798973	5.52777	4.77e-06	1.38e-05	2.39338
rs28362606	rs9393708	Drug_PRED	BALL1	chr6	26365586	0.379664	-0.857153	3.19929	0.00502784	0.0857749	-2.41955
rs28362606	rs9393708	Drug_PRED	CEM	chr6	26365586	0.154479	-1.04046	1.50393	0.154463	0.250488	-6.55197
rs28362606	rs9393708	Drug_PRED	Jurkat	chr6	26365586	0.128634	-0.947017	2.26127	0.0318284	0.0825215	-5.29785
rs28362606	rs9393708	Drug_PRED	Nalm6	chr6	26365586	0.170689	-0.559246	5.41503	3.87e-06	3.4e-05	3.32631
rs28362606	rs9393708	Drug_PRED	P12-Ichikawa	chr6	26365586	0.013348	-0.679264	0.487784	0.630554	0.719548	-7.86238
rs28362606	rs9393708	Drug_PRED	REH	chr6	26365586	0.284889	-0.84499	1.53758	0.144425	0.392964	-5.61147
rs28362606	rs9393708	Drug_PRED	RS411	chr6	26365586	0.00862254	-0.178484	0.165872	0.868659	0.927463	-6.94293
rs28362606	rs9393708	Drug_PRED	SEM	chr6	26365586	0.0743604	-0.0773912	0.592335	0.556139	0.878382	-6.12556
rs28362606	rs9393708	Drug_PRED	SUPB15	chr6	26365586	0.527316	-1.14049	4.91714	9.58e-05	0.00199278	0.661799
rs28362606	rs9393713	Drug_PRED	697	chr6	26365586	0.17926	-0.798973	5.52777	4.77e-06	1.38e-05	2.39338
rs28362606	rs9393713	Drug_PRED	BALL1	chr6	26365586	0.379664	-0.857153	3.19929	0.00502784	0.0857749	-2.41955
rs28362606	rs9393713	Drug_PRED	CEM	chr6	26365586	0.154479	-1.04046	1.50393	0.154463	0.250488	-6.55197
rs28362606	rs9393713	Drug_PRED	Jurkat	chr6	26365586	0.128634	-0.947017	2.26127	0.0318284	0.0825215	-5.29785
rs28362606	rs9393713	Drug_PRED	Nalm6	chr6	26365586	0.170689	-0.559246	5.41503	3.87e-06	3.4e-05	3.32631
rs28362606	rs9393713	Drug_PRED	P12-Ichikawa	chr6	26365586	0.013348	-0.679264	0.487784	0.630554	0.719548	-7.86238
rs28362606	rs9393713	Drug_PRED	REH	chr6	26365586	0.284889	-0.84499	1.53758	0.144425	0.392964	-5.61147
rs28362606	rs9393713	Drug_PRED	RS411	chr6	26365586	0.00862254	-0.178484	0.165872	0.868659	0.927463	-6.94293
rs28362606	rs9393713	Drug_PRED	SEM	chr6	26365586	0.0743604	-0.0773912	0.592335	0.556139	0.878382	-6.12556
rs28362606	rs9393713	Drug_PRED	SUPB15	chr6	26365586	0.527316	-1.14049	4.91714	9.58e-05	0.00199278	0.661799
rs28362929	rs17861094	Drug_ASP	697	chr15	74701412	0.323607	-0.535687	10.8789	4.28e-12	3.51e-11	16.5606
rs28362929	rs17861094	Drug_ASP	BALL1	chr15	74701412	-0.166066	-0.467882	-0.85005	0.406595	0.699245	-6.18178
rs28362929	rs17861094	Drug_ASP	CEM	chr15	74701412	0.380643	-0.982733	4.22016	0.000827	0.00366607	-1.47985
rs28362929	rs17861094	Drug_ASP	Jurkat	chr15	74701412	0.204178	-0.980135	3.72301	0.000894	0.00495245	-1.89016
rs28362929	rs17861094	Drug_ASP	Nalm6	chr15	74701412	0.110268	-0.67717	3.45603	0.00139059	0.00536731	-2.40731
rs28362929	rs17861094	Drug_ASP	P12-Ichikawa	chr15	74701412	0.106454	-0.816286	3.62157	0.00152057	0.00521952	-2.59132
rs28362929	rs17861094	Drug_ASP	REH	chr15	74701412	-0.00873385	-0.730044	-0.046926	0.963175	0.986764	-6.71948
rs28362929	rs17861094	Drug_ASP	RS411	chr15	74701412	0.0453989	-0.344822	0.865631	0.389173	0.619564	-6.55269
rs28362929	rs17861094	Drug_ASP	SEM	chr15	74701412	-0.128139	-0.213283	-0.923591	0.359874	0.770049	-5.84889
rs28362929	rs17861094	Drug_ASP	SUPB15	chr15	74701412	0.138111	-1.18419	1.27153	0.21889	0.437267	-6.67879
rs28376974	rs7355768	Drug_ASP	697	chr2	54352151	0.151051	-0.700962	3.93001	0.000445	0.000918	-1.85656
rs28376974	rs7355768	Drug_ASP	BALL1	chr2	54352151	0.356505	-0.869481	2.03393	0.0571524	0.288538	-4.43754
rs28376974	rs7355768	Drug_ASP	CEM	chr2	54352151	0.249107	-1.61288	2.2577	0.0401764	0.0870914	-5.11459
rs28376974	rs7355768	Drug_ASP	Jurkat	chr2	54352151	0.0457793	-0.88543	0.733351	0.469533	0.631224	-7.25028
rs28376974	rs7355768	Drug_ASP	Nalm6	chr2	54352151	0.253236	-0.587365	6.46282	1.48e-07	2.1e-06	6.77035
rs28376974	rs7355768	Drug_ASP	P12-Ichikawa	chr2	54352151	0.0500347	-0.662263	1.54057	0.137758	0.221204	-6.58086
rs28376974	rs7355768	Drug_ASP	REH	chr2	54352151	-0.144272	-1.3879	-0.647165	0.527047	0.753681	-6.24078
rs28376974	rs7355768	Drug_ASP	RS411	chr2	54352151	0.0842122	-0.622145	1.32213	0.189736	0.409326	-5.863
rs28376974	rs7355768	Drug_ASP	SEM	chr2	54352151	0.053826	-0.651797	0.320524	0.749828	0.938523	-6.02509
rs28376974	rs7355768	Drug_ASP	SUPB15	chr2	54352151	0.528867	-1.1986	3.98006	0.000802	0.00973671	-1.31188
rs28378157	rs11259571	Drug_SixMP	697	chr10	15271069	-0.131198	-1.16949	-3.32323	0.0022977	0.00415681	-3.45868
rs28378157	rs11259571	Drug_SixMP	BALL1	chr10	15271069	-0.461758	-0.987925	-2.25272	0.0371528	0.234751	-4.06871
rs28378157	rs11259571	Drug_SixMP	CEM	chr10	15271069	-0.0117593	-1.56417	-0.118792	0.9071	0.939591	-7.44072
rs28378157	rs11259571	Drug_SixMP	Jurkat	chr10	15271069	0.190961	-1.14485	3.21505	0.00331574	0.0138065	-3.00078
rs28378157	rs11259571	Drug_SixMP	Nalm6	chr10	15271069	0.114118	-0.574657	3.16066	0.00313159	0.0104142	-3.01377
rs28378157	rs11259571	Drug_SixMP	P12-Ichikawa	chr10	15271069	0.142666	-0.667953	4.65155	0.000124	0.000626	0.0796187
rs28378157	rs11259571	Drug_SixMP	REH	chr10	15271069	0.820063	-1.53128	2.67341	0.0170554	0.119185	-3.43154
rs28378157	rs11259571	Drug_SixMP	RS411	chr10	15271069	0.0536942	-0.518001	0.834882	0.406166	0.631289	-6.38907
rs28378157	rs11259571	Drug_SixMP	SEM	chr10	15271069	0.211504	-0.580553	1.30215	0.198482	0.652428	-5.2784
rs28378157	rs11259571	Drug_SixMP	SUPB15	chr10	15271069	0.105922	-1.16678	0.873383	0.393363	0.61756	-6.95548
rs2838622	rs12626853	Drug_DEX	697	chr21	46086377	-0.227001	-1.29429	-7.42192	2.37e-08	1.01e-07	7.74007
rs2838622	rs12626853	Drug_DEX	BALL1	chr21	46086377	0.0649836	-0.676651	0.485007	0.633591	0.8218	-6.4783
rs2838622	rs12626853	Drug_DEX	CEM	chr21	46086377	-0.440898	-1.45401	-5.2554	0.000115	0.000733	0.503204
rs2838622	rs12626853	Drug_DEX	Jurkat	chr21	46086377	-0.126643	-1.02953	-2.48605	0.0192558	0.0560588	-4.84757
rs2838622	rs12626853	Drug_DEX	Nalm6	chr21	46086377	0.0268125	-0.530769	0.875412	0.386987	0.509807	-7.35621
rs2838622	rs12626853	Drug_DEX	P12-Ichikawa	chr21	46086377	-0.0549319	-0.688536	-2.12439	0.0451786	0.0892069	-5.85042
rs2838622	rs12626853	Drug_DEX	REH	chr21	46086377	0.0749151	-0.843706	0.359201	0.724318	0.885265	-6.70902
rs2838622	rs12626853	Drug_DEX	RS411	chr21	46086377	-0.0627872	-0.425579	-1.21716	0.226972	0.451825	-6.22696
rs2838622	rs12626853	Drug_DEX	SEM	chr21	46086377	-0.224115	-0.216401	-1.85349	0.0693674	0.437021	-4.66746
rs2838622	rs12626853	Drug_DEX	SUPB15	chr21	46086377	0.269141	-1.48701	1.88211	0.075236	0.224393	-5.80885
rs28394820	rs17350838	Drug_ASP	697	chr1	206896255	0.225263	0.452661	8.28365	2.4e-09	1.25e-08	9.92336
rs28394820	rs17350838	Drug_ASP	BALL1	chr1	206896255	0.0440116	0.506712	0.556432	0.584849	0.789986	-6.89286
rs28394820	rs17350838	Drug_ASP	CEM	chr1	206896255	0.180634	-0.201093	3.88497	0.00160343	0.00628841	-2.68151
rs28394820	rs17350838	Drug_ASP	Jurkat	chr1	206896255	0.0233161	0.193813	0.676678	0.504247	0.662746	-7.81567
rs28394820	rs17350838	Drug_ASP	Nalm6	chr1	206896255	0.0305551	-0.0700647	1.10993	0.274176	0.391184	-7.21087
rs28394820	rs17350838	Drug_ASP	P12-Ichikawa	chr1	206896255	-0.0455052	0.036183	-2.14075	0.0436904	0.0867196	-6.10673
rs28394820	rs17350838	Drug_ASP	REH	chr1	206896255	-0.0295114	0.0400895	-0.24583	0.809057	0.925941	-7.24098
rs28394820	rs17350838	Drug_ASP	RS411	chr1	206896255	0.003338	0.376904	0.0839613	0.933288	0.962091	-7.17191
rs28394820	rs17350838	Drug_ASP	SEM	chr1	206896255	-0.18924	0.57181	-2.31659	0.0244124	0.289219	-4.17873
rs28394820	rs17350838	Drug_ASP	SUPB15	chr1	206896255	0.00990613	-0.619975	0.127116	0.900185	0.949197	-7.78574
rs28416420	rs3786675	Drug_ASP	697	chr19	50507678	0.348566	-0.784091	6.42828	3.7e-07	1.27e-06	5.57929
rs28416420	rs3786675	Drug_ASP	BALL1	chr19	50507678	-0.568347	-1.33455	-1.75476	0.0965111	0.35733	-4.46933
rs28416420	rs3786675	Drug_ASP	CEM	chr19	50507678	0.27848	-1.24547	1.65295	0.120222	0.203673	-5.70762
rs28416420	rs3786675	Drug_ASP	Jurkat	chr19	50507678	0.0926508	-0.773658	0.99077	0.330412	0.501532	-6.66219
rs28416420	rs3786675	Drug_ASP	Nalm6	chr19	50507678	0.0418602	-0.449052	0.784091	0.437968	0.559262	-6.85893
rs28416420	rs3786675	Drug_ASP	P12-Ichikawa	chr19	50507678	0.0575434	-0.344394	1.36255	0.186883	0.285173	-6.53258
rs28416420	rs3786675	Drug_ASP	REH	chr19	50507678	0.629647	-1.91309	1.44092	0.169614	0.427418	-4.96436
rs28416420	rs3786675	Drug_ASP	RS411	chr19	50507678	0.1115	-0.420585	1.169	0.245731	0.468557	-5.64844
rs28416420	rs3786675	Drug_ASP	SEM	chr19	50507678	0.0769463	-0.692999	0.320658	0.749727	0.938523	-5.62064
rs28416420	rs3786675	Drug_ASP	SUPB15	chr19	50507678	0.22675	-1.0847	1.46951	0.158065	0.355751	-6.0362
rs28448690	rs10235055	Drug_DEX,Drug_PRED	697	chr7	1005950	0.0149622	0.0046938	0.550144	0.586174	0.644754	-8.54723
rs28448690	rs10235055	Drug_DEX,Drug_PRED	BALL1	chr7	1005950	0.165121	-0.293399	1.68419	0.109611	0.376035	-5.56712
rs28448690	rs10235055	Drug_DEX,Drug_PRED	CEM	chr7	1005950	0.12596	-1.38785	2.23189	0.0421886	0.0901926	-5.76628
rs28448690	rs10235055	Drug_DEX,Drug_PRED	Jurkat	chr7	1005950	0.0926781	-1.12526	2.16494	0.0392041	0.0966506	-5.75902
rs28448690	rs10235055	Drug_DEX,Drug_PRED	Nalm6	chr7	1005950	0.109618	-0.529963	4.11983	0.000204	0.00106474	-0.682824
rs28448690	rs10235055	Drug_DEX,Drug_PRED	P12-Ichikawa	chr7	1005950	0.0193713	-0.812276	0.905958	0.374825	0.486275	-7.79631
rs28448690	rs10235055	Drug_DEX,Drug_PRED	REH	chr7	1005950	-0.132658	-0.628587	-1.11917	0.280207	0.547575	-6.51819
rs28448690	rs10235055	Drug_DEX,Drug_PRED	RS411	chr7	1005950	0.252498	-0.226856	5.92714	6.69e-08	2.72e-06	7.60256
rs28448690	rs10235055	Drug_DEX,Drug_PRED	SEM	chr7	1005950	0.243862	-0.302643	2.77591	0.00758422	0.180253	-3.0266
rs28448690	rs10235055	Drug_DEX,Drug_PRED	SUPB15	chr7	1005950	0.26618	-1.18597	3.16789	0.00506742	0.0371031	-3.49011
rs28448690	rs2397	Drug_DEX,Drug_PRED	697	chr7	1005950	0.0149622	0.0046938	0.550144	0.586174	0.644754	-8.54723
rs28448690	rs2397	Drug_DEX,Drug_PRED	BALL1	chr7	1005950	0.165121	-0.293399	1.68419	0.109611	0.376035	-5.56712
rs28448690	rs2397	Drug_DEX,Drug_PRED	CEM	chr7	1005950	0.12596	-1.38785	2.23189	0.0421886	0.0901926	-5.76628
rs28448690	rs2397	Drug_DEX,Drug_PRED	Jurkat	chr7	1005950	0.0926781	-1.12526	2.16494	0.0392041	0.0966506	-5.75902
rs28448690	rs2397	Drug_DEX,Drug_PRED	Nalm6	chr7	1005950	0.109618	-0.529963	4.11983	0.000204	0.00106474	-0.682824
rs28448690	rs2397	Drug_DEX,Drug_PRED	P12-Ichikawa	chr7	1005950	0.0193713	-0.812276	0.905958	0.374825	0.486275	-7.79631
rs28448690	rs2397	Drug_DEX,Drug_PRED	REH	chr7	1005950	-0.132658	-0.628587	-1.11917	0.280207	0.547575	-6.51819
rs28448690	rs2397	Drug_DEX,Drug_PRED	RS411	chr7	1005950	0.252498	-0.226856	5.92714	6.69e-08	2.72e-06	7.60256
rs28448690	rs2397	Drug_DEX,Drug_PRED	SEM	chr7	1005950	0.243862	-0.302643	2.77591	0.00758422	0.180253	-3.0266
rs28448690	rs2397	Drug_DEX,Drug_PRED	SUPB15	chr7	1005950	0.26618	-1.18597	3.16789	0.00506742	0.0371031	-3.49011
rs28449411	rs3819497	Drug_VCR	697	chr8	143938107	0.0195307	-0.927758	0.304896	0.762489	0.804457	-7.97422
rs28449411	rs3819497	Drug_VCR	BALL1	chr8	143938107	-0.990507	-1.37678	-3.50872	0.00254491	0.0562604	-1.43447
rs28449411	rs3819497	Drug_VCR	CEM	chr8	143938107	-0.0362954	-1.29883	-0.295547	0.771844	0.832869	-7.07828
rs28449411	rs3819497	Drug_VCR	Jurkat	chr8	143938107	0.267648	-0.903062	2.69325	0.0118966	0.0385115	-3.92284
rs28449411	rs3819497	Drug_VCR	Nalm6	chr8	143938107	0.0180339	-0.577706	0.347435	0.73023	0.801655	-7.20572
rs28449411	rs3819497	Drug_VCR	P12-Ichikawa	chr8	143938107	0.0341475	-0.554924	0.864481	0.396701	0.507325	-7.14506
rs28449411	rs3819497	Drug_VCR	REH	chr8	143938107	1.41036	-2.2778	3.78601	0.00171794	0.0375745	-1.06043
rs28449411	rs3819497	Drug_VCR	RS411	chr8	143938107	0.00970074	-0.608609	0.105738	0.916044	0.952328	-6.40503
rs28449411	rs3819497	Drug_VCR	SEM	chr8	143938107	-0.473089	-0.558848	-2.24043	0.0292674	0.306644	-3.57142
rs28449411	rs3819497	Drug_VCR	SUPB15	chr8	143938107	-0.172622	-0.953054	-1.17701	0.25373	0.477761	-6.46794
rs28469763	rs1022457	Drug_VCR	697	chr21	17268209	0.0595959	-1.22492	2.11388	0.0426965	0.0600496	-6.52575
rs28469763	rs1022457	Drug_VCR	BALL1	chr21	17268209	-0.173899	-0.826424	-1.34876	0.194336	0.50157	-5.92815
rs28469763	rs1022457	Drug_VCR	CEM	chr21	17268209	-0.0260584	-1.78291	-0.290154	0.775883	0.834084	-7.86534
rs28469763	rs1022457	Drug_VCR	Jurkat	chr21	17268209	0.0101556	-0.915102	0.250694	0.803909	0.888475	-7.90235
rs28469763	rs1022457	Drug_VCR	Nalm6	chr21	17268209	-0.0374082	-0.598086	-1.36253	0.181252	0.284123	-6.91105
rs28469763	rs1022457	Drug_VCR	P12-Ichikawa	chr21	17268209	-0.0173836	-0.580694	-0.721057	0.478508	0.586026	-7.87541
rs28469763	rs1022457	Drug_VCR	REH	chr21	17268209	0.0311048	-0.887055	0.168032	0.868743	0.950658	-7.01967
rs28469763	rs1022457	Drug_VCR	RS411	chr21	17268209	-0.0201107	-0.472239	-0.453156	0.651612	0.80496	-6.97511
rs28469763	rs1022457	Drug_VCR	SEM	chr21	17268209	0.0999024	-0.415376	0.906493	0.368767	0.776688	-6.102
rs28469763	rs1022457	Drug_VCR	SUPB15	chr21	17268209	-0.00529395	-1.46388	-0.0520512	0.959031	0.978533	-7.63469
rs28472677	rs13337155	Drug_VCR	697	chr16	56417302	0.0645819	-0.176894	1.25357	0.219396	0.270832	-7.32182
rs28472677	rs13337155	Drug_VCR	BALL1	chr16	56417302	0.211192	-0.20496	0.845761	0.408921	0.699626	-5.73231
rs28472677	rs13337155	Drug_VCR	CEM	chr16	56417302	0.04423	-0.708583	0.32076	0.753054	0.824589	-7.16707
rs28472677	rs13337155	Drug_VCR	Jurkat	chr16	56417302	0.149288	-0.292249	1.97234	0.0586744	0.134819	-5.45778
rs28472677	rs13337155	Drug_VCR	Nalm6	chr16	56417302	0.327971	-0.173836	7.51384	5.85e-09	1.18e-07	10.1429
rs28472677	rs13337155	Drug_VCR	P12-Ichikawa	chr16	56417302	0.173161	-0.251147	4.04386	0.000547	0.00217896	-1.2353
rs28472677	rs13337155	Drug_VCR	REH	chr16	56417302	0.0895481	-0.687447	0.312508	0.758843	0.900268	-6.13173
rs28472677	rs13337155	Drug_VCR	RS411	chr16	56417302	0.0941456	0.0756272	1.21034	0.229562	0.453278	-5.79428
rs28472677	rs13337155	Drug_VCR	SEM	chr16	56417302	0.296689	0.0224597	1.56348	0.123877	0.546194	-4.75397
rs28472677	rs13337155	Drug_VCR	SUPB15	chr16	56417302	0.154735	-0.728231	1.04955	0.307096	0.529732	-6.66522
rs28472677	rs4556786	Drug_VCR	697	chr16	56417302	0.0645819	-0.176894	1.25357	0.219396	0.270832	-7.32182
rs28472677	rs4556786	Drug_VCR	BALL1	chr16	56417302	0.211192	-0.20496	0.845761	0.408921	0.699626	-5.73231
rs28472677	rs4556786	Drug_VCR	CEM	chr16	56417302	0.04423	-0.708583	0.32076	0.753054	0.824589	-7.16707
rs28472677	rs4556786	Drug_VCR	Jurkat	chr16	56417302	0.149288	-0.292249	1.97234	0.0586744	0.134819	-5.45778
rs28472677	rs4556786	Drug_VCR	Nalm6	chr16	56417302	0.327971	-0.173836	7.51384	5.85e-09	1.18e-07	10.1429
rs28472677	rs4556786	Drug_VCR	P12-Ichikawa	chr16	56417302	0.173161	-0.251147	4.04386	0.000547	0.00217896	-1.2353
rs28472677	rs4556786	Drug_VCR	REH	chr16	56417302	0.0895481	-0.687447	0.312508	0.758843	0.900268	-6.13173
rs28472677	rs4556786	Drug_VCR	RS411	chr16	56417302	0.0941456	0.0756272	1.21034	0.229562	0.453278	-5.79428
rs28472677	rs4556786	Drug_VCR	SEM	chr16	56417302	0.296689	0.0224597	1.56348	0.123877	0.546194	-4.75397
rs28472677	rs4556786	Drug_VCR	SUPB15	chr16	56417302	0.154735	-0.728231	1.04955	0.307096	0.529732	-6.66522
rs28472677	rs9921942	Drug_VCR	697	chr16	56417302	0.0645819	-0.176894	1.25357	0.219396	0.270832	-7.32182
rs28472677	rs9921942	Drug_VCR	BALL1	chr16	56417302	0.211192	-0.20496	0.845761	0.408921	0.699626	-5.73231
rs28472677	rs9921942	Drug_VCR	CEM	chr16	56417302	0.04423	-0.708583	0.32076	0.753054	0.824589	-7.16707
rs28472677	rs9921942	Drug_VCR	Jurkat	chr16	56417302	0.149288	-0.292249	1.97234	0.0586744	0.134819	-5.45778
rs28472677	rs9921942	Drug_VCR	Nalm6	chr16	56417302	0.327971	-0.173836	7.51384	5.85e-09	1.18e-07	10.1429
rs28472677	rs9921942	Drug_VCR	P12-Ichikawa	chr16	56417302	0.173161	-0.251147	4.04386	0.000547	0.00217896	-1.2353
rs28472677	rs9921942	Drug_VCR	REH	chr16	56417302	0.0895481	-0.687447	0.312508	0.758843	0.900268	-6.13173
rs28472677	rs9921942	Drug_VCR	RS411	chr16	56417302	0.0941456	0.0756272	1.21034	0.229562	0.453278	-5.79428
rs28472677	rs9921942	Drug_VCR	SEM	chr16	56417302	0.296689	0.0224597	1.56348	0.123877	0.546194	-4.75397
rs28472677	rs9921942	Drug_VCR	SUPB15	chr16	56417302	0.154735	-0.728231	1.04955	0.307096	0.529732	-6.66522
rs28514951	rs16933088	Drug_DEX	697	chr8	67896229	0.136098	-0.710506	3.39601	0.00189576	0.00351158	-3.34064
rs28514951	rs16933088	Drug_DEX	BALL1	chr8	67896229	0.121582	-0.915778	0.770613	0.451052	0.727999	-6.1051
rs28514951	rs16933088	Drug_DEX	CEM	chr8	67896229	0.0226053	-1.20873	0.15985	0.875246	0.916055	-7.4975
rs28514951	rs16933088	Drug_DEX	Jurkat	chr8	67896229	-0.0367324	-1.00725	-0.613728	0.544425	0.694203	-7.39134
rs28514951	rs16933088	Drug_DEX	Nalm6	chr8	67896229	-0.0697882	-0.618044	-1.93395	0.0607814	0.119876	-5.76844
rs28514951	rs16933088	Drug_DEX	P12-Ichikawa	chr8	67896229	-0.00950307	-0.784991	-0.230127	0.820131	0.869573	-7.79721
rs28514951	rs16933088	Drug_DEX	REH	chr8	67896229	0.654402	-1.08671	3.39173	0.00389496	0.0540228	-2.09058
rs28514951	rs16933088	Drug_DEX	RS411	chr8	67896229	-0.0160571	-0.274866	-0.256199	0.798427	0.89672	-6.75845
rs28514951	rs16933088	Drug_DEX	SEM	chr8	67896229	0.0512014	-0.345117	0.335088	0.738878	0.938194	-6.08593
rs28514951	rs16933088	Drug_DEX	SUPB15	chr8	67896229	0.0777559	-1.23113	0.56088	0.581437	0.758938	-7.23044
rs28525309	rs6829182	Drug_DEX	697	chr4	56406236	-0.529272	-0.718152	-18.7342	1.98e-18	5.28e-17	31.3635
rs28525309	rs6829182	Drug_DEX	BALL1	chr4	56406236	-0.0660748	-0.510427	-0.632161	0.535324	0.768343	-6.69968
rs28525309	rs6829182	Drug_DEX	CEM	chr4	56406236	-0.618959	-1.19648	-11.9022	8.67e-09	2.39e-07	10.1459
rs28525309	rs6829182	Drug_DEX	Jurkat	chr4	56406236	-0.187054	-0.824633	-4.69716	6.56e-05	0.000568	0.404654
rs28525309	rs6829182	Drug_DEX	Nalm6	chr4	56406236	0.089644	-0.292615	3.30234	0.00212957	0.00768084	-2.94988
rs28525309	rs6829182	Drug_DEX	P12-Ichikawa	chr4	56406236	-0.15409	-0.473862	-7.815	9.01e-08	1.17e-06	7.03049
rs28525309	rs6829182	Drug_DEX	REH	chr4	56406236	-0.177112	-0.671428	-1.33687	0.200664	0.463238	-6.22244
rs28525309	rs6829182	Drug_DEX	RS411	chr4	56406236	0.0567509	-0.154439	1.29058	0.200412	0.423718	-6.27483
rs28525309	rs6829182	Drug_DEX	SEM	chr4	56406236	-0.172128	-0.203765	-1.84507	0.0706026	0.437021	-4.9347
rs28525309	rs6829182	Drug_DEX	SUPB15	chr4	56406236	-0.0665813	-1.09587	-0.604984	0.55235	0.735604	-7.50408
rs28525309	rs7673908	Drug_DEX	697	chr4	56406236	-0.529272	-0.718152	-18.7342	1.98e-18	5.28e-17	31.3635
rs28525309	rs7673908	Drug_DEX	BALL1	chr4	56406236	-0.0660748	-0.510427	-0.632161	0.535324	0.768343	-6.69968
rs28525309	rs7673908	Drug_DEX	CEM	chr4	56406236	-0.618959	-1.19648	-11.9022	8.67e-09	2.39e-07	10.1459
rs28525309	rs7673908	Drug_DEX	Jurkat	chr4	56406236	-0.187054	-0.824633	-4.69716	6.56e-05	0.000568	0.404654
rs28525309	rs7673908	Drug_DEX	Nalm6	chr4	56406236	0.089644	-0.292615	3.30234	0.00212957	0.00768084	-2.94988
rs28525309	rs7673908	Drug_DEX	P12-Ichikawa	chr4	56406236	-0.15409	-0.473862	-7.815	9.01e-08	1.17e-06	7.03049
rs28525309	rs7673908	Drug_DEX	REH	chr4	56406236	-0.177112	-0.671428	-1.33687	0.200664	0.463238	-6.22244
rs28525309	rs7673908	Drug_DEX	RS411	chr4	56406236	0.0567509	-0.154439	1.29058	0.200412	0.423718	-6.27483
rs28525309	rs7673908	Drug_DEX	SEM	chr4	56406236	-0.172128	-0.203765	-1.84507	0.0706026	0.437021	-4.9347
rs28525309	rs7673908	Drug_DEX	SUPB15	chr4	56406236	-0.0665813	-1.09587	-0.604984	0.55235	0.735604	-7.50408
rs28528240	rs3786675	Drug_ASP	697	chr19	50516146	0.240911	-1.20514	7.78142	9.02e-09	4.25e-08	8.61496
rs28528240	rs3786675	Drug_ASP	BALL1	chr19	50516146	-0.0654189	-0.470877	-0.582637	0.567451	0.782769	-6.67405
rs28528240	rs3786675	Drug_ASP	CEM	chr19	50516146	0.181083	-1.83532	2.27232	0.0390779	0.0850037	-5.57812
rs28528240	rs3786675	Drug_ASP	Jurkat	chr19	50516146	-0.129558	-1.26962	-3.08076	0.00464238	0.0182067	-3.72909
rs28528240	rs3786675	Drug_ASP	Nalm6	chr19	50516146	-0.200219	-0.492652	-7.0569	2.36e-08	4.32e-07	8.32821
rs28528240	rs3786675	Drug_ASP	P12-Ichikawa	chr19	50516146	-0.0778188	-0.78131	-3.11177	0.00510468	0.0145872	-3.96653
rs28528240	rs3786675	Drug_ASP	REH	chr19	50516146	0.087536	-0.726599	0.562769	0.581687	0.792618	-6.88923
rs28528240	rs3786675	Drug_ASP	RS411	chr19	50516146	-0.00238314	-0.52755	-0.053483	0.957475	0.978337	-7.08254
rs28528240	rs3786675	Drug_ASP	SEM	chr19	50516146	-0.10818	-0.304879	-1.04532	0.300609	0.740703	-5.98623
rs28528240	rs3786675	Drug_ASP	SUPB15	chr19	50516146	-0.322348	-1.37233	-3.30867	0.00369395	0.0287757	-3.11486
rs28537641	rs10248287	Drug_VCR	697	chr7	64159875	-0.0356585	-0.871646	-1.38169	0.176974	0.221672	-7.74208
rs28537641	rs10248287	Drug_VCR	BALL1	chr7	64159875	-0.0672767	-0.696414	-0.592754	0.560808	0.781464	-6.72529
rs28537641	rs10248287	Drug_VCR	CEM	chr7	64159875	-0.479832	-0.635152	-7.8638	1.5e-06	1.88e-05	4.72653
rs28537641	rs10248287	Drug_VCR	Jurkat	chr7	64159875	-0.14389	-0.788448	-3.68159	0.000997	0.00538155	-2.27753
rs28537641	rs10248287	Drug_VCR	Nalm6	chr7	64159875	-0.0234741	-0.467119	-0.850179	0.400683	0.523404	-7.48314
rs28537641	rs10248287	Drug_VCR	P12-Ichikawa	chr7	64159875	-0.000518	-0.674071	-0.025732	0.979704	0.982584	-8.19331
rs28537641	rs10248287	Drug_VCR	REH	chr7	64159875	-6.48e-06	-0.645918	-4.26e-05	0.999967	0.999967	-7.11761
rs28537641	rs10248287	Drug_VCR	RS411	chr7	64159875	-0.0417217	-0.205477	-0.94004	0.349908	0.580862	-6.66235
rs28537641	rs10248287	Drug_VCR	SEM	chr7	64159875	0.216908	-0.244345	2.40972	0.0194598	0.274368	-3.83217
rs28537641	rs10248287	Drug_VCR	SUPB15	chr7	64159875	-0.102929	-1.17047	-1.15975	0.260522	0.48627	-7.01254
rs28537641	rs10273013	Drug_VCR	697	chr7	64159875	-0.0356585	-0.871646	-1.38169	0.176974	0.221672	-7.74208
rs28537641	rs10273013	Drug_VCR	BALL1	chr7	64159875	-0.0672767	-0.696414	-0.592754	0.560808	0.781464	-6.72529
rs28537641	rs10273013	Drug_VCR	CEM	chr7	64159875	-0.479832	-0.635152	-7.8638	1.5e-06	1.88e-05	4.72653
rs28537641	rs10273013	Drug_VCR	Jurkat	chr7	64159875	-0.14389	-0.788448	-3.68159	0.000997	0.00538155	-2.27753
rs28537641	rs10273013	Drug_VCR	Nalm6	chr7	64159875	-0.0234741	-0.467119	-0.850179	0.400683	0.523404	-7.48314
rs28537641	rs10273013	Drug_VCR	P12-Ichikawa	chr7	64159875	-0.000518	-0.674071	-0.025732	0.979704	0.982584	-8.19331
rs28537641	rs10273013	Drug_VCR	REH	chr7	64159875	-6.48e-06	-0.645918	-4.26e-05	0.999967	0.999967	-7.11761
rs28537641	rs10273013	Drug_VCR	RS411	chr7	64159875	-0.0417217	-0.205477	-0.94004	0.349908	0.580862	-6.66235
rs28537641	rs10273013	Drug_VCR	SEM	chr7	64159875	0.216908	-0.244345	2.40972	0.0194598	0.274368	-3.83217
rs28537641	rs10273013	Drug_VCR	SUPB15	chr7	64159875	-0.102929	-1.17047	-1.15975	0.260522	0.48627	-7.01254
rs28537641	rs17779736	Drug_VCR	697	chr7	64159875	-0.0356585	-0.871646	-1.38169	0.176974	0.221672	-7.74208
rs28537641	rs17779736	Drug_VCR	BALL1	chr7	64159875	-0.0672767	-0.696414	-0.592754	0.560808	0.781464	-6.72529
rs28537641	rs17779736	Drug_VCR	CEM	chr7	64159875	-0.479832	-0.635152	-7.8638	1.5e-06	1.88e-05	4.72653
rs28537641	rs17779736	Drug_VCR	Jurkat	chr7	64159875	-0.14389	-0.788448	-3.68159	0.000997	0.00538155	-2.27753
rs28537641	rs17779736	Drug_VCR	Nalm6	chr7	64159875	-0.0234741	-0.467119	-0.850179	0.400683	0.523404	-7.48314
rs28537641	rs17779736	Drug_VCR	P12-Ichikawa	chr7	64159875	-0.000518	-0.674071	-0.025732	0.979704	0.982584	-8.19331
rs28537641	rs17779736	Drug_VCR	REH	chr7	64159875	-6.48e-06	-0.645918	-4.26e-05	0.999967	0.999967	-7.11761
rs28537641	rs17779736	Drug_VCR	RS411	chr7	64159875	-0.0417217	-0.205477	-0.94004	0.349908	0.580862	-6.66235
rs28537641	rs17779736	Drug_VCR	SEM	chr7	64159875	0.216908	-0.244345	2.40972	0.0194598	0.274368	-3.83217
rs28537641	rs17779736	Drug_VCR	SUPB15	chr7	64159875	-0.102929	-1.17047	-1.15975	0.260522	0.48627	-7.01254
rs28537641	rs6969837	Drug_VCR	697	chr7	64159875	-0.0356585	-0.871646	-1.38169	0.176974	0.221672	-7.74208
rs28537641	rs6969837	Drug_VCR	BALL1	chr7	64159875	-0.0672767	-0.696414	-0.592754	0.560808	0.781464	-6.72529
rs28537641	rs6969837	Drug_VCR	CEM	chr7	64159875	-0.479832	-0.635152	-7.8638	1.5e-06	1.88e-05	4.72653
rs28537641	rs6969837	Drug_VCR	Jurkat	chr7	64159875	-0.14389	-0.788448	-3.68159	0.000997	0.00538155	-2.27753
rs28537641	rs6969837	Drug_VCR	Nalm6	chr7	64159875	-0.0234741	-0.467119	-0.850179	0.400683	0.523404	-7.48314
rs28537641	rs6969837	Drug_VCR	P12-Ichikawa	chr7	64159875	-0.000518	-0.674071	-0.025732	0.979704	0.982584	-8.19331
rs28537641	rs6969837	Drug_VCR	REH	chr7	64159875	-6.48e-06	-0.645918	-4.26e-05	0.999967	0.999967	-7.11761
rs28537641	rs6969837	Drug_VCR	RS411	chr7	64159875	-0.0417217	-0.205477	-0.94004	0.349908	0.580862	-6.66235
rs28537641	rs6969837	Drug_VCR	SEM	chr7	64159875	0.216908	-0.244345	2.40972	0.0194598	0.274368	-3.83217
rs28537641	rs6969837	Drug_VCR	SUPB15	chr7	64159875	-0.102929	-1.17047	-1.15975	0.260522	0.48627	-7.01254
rs2854908	rs2592828	Drug_PRED	697	chr4	1729348	0.126959	-0.120272	4.83071	3.51e-05	8.96e-05	0.280413
rs2854908	rs2592828	Drug_PRED	BALL1	chr4	1729348	0.0204365	0.108445	0.226511	0.823387	0.920933	-6.84814
rs2854908	rs2592828	Drug_PRED	CEM	chr4	1729348	0.162698	0.569945	3.28972	0.00526928	0.0168973	-3.66289
rs2854908	rs2592828	Drug_PRED	Jurkat	chr4	1729348	0.0702398	0.381153	1.72997	0.0948144	0.194884	-6.49174
rs2854908	rs2592828	Drug_PRED	Nalm6	chr4	1729348	-0.0148687	-0.241833	-0.568761	0.572948	0.673174	-7.68029
rs2854908	rs2592828	Drug_PRED	P12-Ichikawa	chr4	1729348	0.0333095	0.0677108	1.69966	0.103367	0.175641	-6.75493
rs2854908	rs2592828	Drug_PRED	REH	chr4	1729348	0.0288082	-0.225484	0.213893	0.833435	0.933894	-7.05791
rs2854908	rs2592828	Drug_PRED	RS411	chr4	1729348	-0.0448095	-0.288225	-1.00631	0.317175	0.546015	-6.58776
rs2854908	rs2592828	Drug_PRED	SEM	chr4	1729348	-0.0083234	-0.225062	-0.0868055	0.931152	0.984663	-6.54811
rs2854908	rs2592828	Drug_PRED	SUPB15	chr4	1729348	0.168666	0.20962	1.53036	0.142414	0.328766	-6.50943
rs28559613	rs7355768	Drug_ASP	697	chr2	54351901	0.0530615	0.0262532	1.90758	0.0657745	0.0891982	-6.868
rs28559613	rs7355768	Drug_ASP	BALL1	chr2	54351901	-0.0188316	-0.159972	-0.156834	0.877142	0.9447	-6.71385
rs28559613	rs7355768	Drug_ASP	CEM	chr2	54351901	-0.295619	-0.184787	-4.42995	0.00055	0.00265572	-1.20613
rs28559613	rs7355768	Drug_ASP	Jurkat	chr2	54351901	-0.0340558	-0.176049	-0.772404	0.446444	0.610858	-7.53329
rs28559613	rs7355768	Drug_ASP	Nalm6	chr2	54351901	0.0535089	-0.389872	1.96075	0.0574549	0.11491	-5.93388
rs28559613	rs7355768	Drug_ASP	P12-Ichikawa	chr2	54351901	-0.074161	-0.322501	-3.10324	0.00520742	0.0148064	-3.91319
rs28559613	rs7355768	Drug_ASP	REH	chr2	54351901	-0.24257	-0.581033	-1.21863	0.24131	0.508632	-6.16453
rs28559613	rs7355768	Drug_ASP	RS411	chr2	54351901	-0.0495654	-0.0911456	-1.07579	0.285118	0.513093	-6.45985
rs28559613	rs7355768	Drug_ASP	SEM	chr2	54351901	0.0667102	0.112605	0.5973	0.552844	0.878094	-6.2376
rs28559613	rs7355768	Drug_ASP	SUPB15	chr2	54351901	0.192505	-0.93768	1.7165	0.102335	0.270254	-6.1256
rs28573959	rs28573959	Drug_PRED	697	chr17	28443834	0.0285834	3.56893	1.17138	0.250397	0.303609	-8.04279
rs28573959	rs28573959	Drug_PRED	BALL1	chr17	28443834	-0.00718704	3.3269	-0.104854	0.917665	0.959863	-7.09161
rs28573959	rs28573959	Drug_PRED	CEM	chr17	28443834	0.101004	3.9059	2.81617	0.0135607	0.0364899	-4.86265
rs28573959	rs28573959	Drug_PRED	Jurkat	chr17	28443834	0.0266743	3.77959	0.713583	0.481481	0.642225	-7.81255
rs28573959	rs28573959	Drug_PRED	Nalm6	chr17	28443834	-0.0133034	2.48394	-0.391109	0.697956	0.776721	-7.75612
rs28573959	rs28573959	Drug_PRED	P12-Ichikawa	chr17	28443834	-0.0325397	4.21938	-1.53893	0.138157	0.22131	-7.121
rs28573959	rs28573959	Drug_PRED	REH	chr17	28443834	-0.106592	4.37002	-1.21188	0.243808	0.511607	-6.58309
rs28573959	rs28573959	Drug_PRED	RS411	chr17	28443834	0.0365562	0.493211	0.899986	0.370716	0.605786	-6.7969
rs28573959	rs28573959	Drug_PRED	SEM	chr17	28443834	0.00248541	1.23614	0.0336458	0.973286	0.994371	-6.7966
rs28573959	rs28573959	Drug_PRED	SUPB15	chr17	28443834	-0.141275	4.48483	-1.20178	0.244219	0.465464	-7.07742
rs28594879	rs3786675	Drug_ASP	697	chr19	50507584	0.00379734	-0.219684	0.0424823	0.966388	0.970941	-7.58233
rs28594879	rs3786675	Drug_ASP	BALL1	chr19	50507584	-0.410479	-2.00598	-0.873786	0.39388	0.692686	-5.08939
rs28594879	rs3786675	Drug_ASP	CEM	chr19	50507584	-0.17227	-0.271636	-0.629424	0.539044	0.647612	-6.47711
rs28594879	rs3786675	Drug_ASP	Jurkat	chr19	50507584	-0.0693757	0.0460648	-0.585234	0.563149	0.710076	-6.68903
rs28594879	rs3786675	Drug_ASP	Nalm6	chr19	50507584	-0.438154	0.106678	-4.99407	1.43e-05	0.00011	2.84566
rs28594879	rs3786675	Drug_ASP	P12-Ichikawa	chr19	50507584	-0.290546	-0.0666739	-4.5966	0.000142	0.000695	0.482083
rs28594879	rs3786675	Drug_ASP	REH	chr19	50507584	-3.32833	-2.47656	-4.44215	0.000446	0.015228	-0.324073
rs28594879	rs3786675	Drug_ASP	RS411	chr19	50507584	-0.0772212	-0.00734914	-0.540979	0.589962	0.764799	-5.81499
rs28594879	rs3786675	Drug_ASP	SEM	chr19	50507584	-1.03994	-0.987626	-2.6418	0.0108082	0.222476	-2.81589
rs28594879	rs3786675	Drug_ASP	SUPB15	chr19	50507584	-0.392937	-0.0144169	-1.48008	0.155251	0.351454	-5.73577
rs2862794	rs2862794	Drug_VCR	697	chr7	64165026	-0.204798	-1.10664	-6.65511	1.96e-07	7.11e-07	5.61949
rs2862794	rs2862794	Drug_VCR	BALL1	chr7	64165026	-0.255655	-0.529764	-1.28781	0.214315	0.521244	-5.75207
rs2862794	rs2862794	Drug_VCR	CEM	chr7	64165026	-0.155751	-1.61958	-1.87996	0.0807395	0.149071	-5.97267
rs2862794	rs2862794	Drug_VCR	Jurkat	chr7	64165026	0.0347174	-1.11784	0.626717	0.535999	0.690645	-7.50815
rs2862794	rs2862794	Drug_VCR	Nalm6	chr7	64165026	0.00227144	-0.596906	0.071241	0.943589	0.963015	-7.72546
rs2862794	rs2862794	Drug_VCR	P12-Ichikawa	chr7	64165026	0.0265073	-0.636585	1.01814	0.319737	0.430862	-7.44495
rs2862794	rs2862794	Drug_VCR	REH	chr7	64165026	-0.30207	-1.15096	-1.86726	0.0810016	0.290923	-5.09979
rs2862794	rs2862794	Drug_VCR	RS411	chr7	64165026	-0.0162672	-0.695552	-0.313316	0.754822	0.868911	-6.89596
rs2862794	rs2862794	Drug_VCR	SEM	chr7	64165026	-0.204893	-0.615397	-1.5781	0.120478	0.544366	-5.08674
rs2862794	rs2862794	Drug_VCR	SUPB15	chr7	64165026	0.0561224	-1.14161	0.505059	0.619328	0.784619	-7.36919
rs2862797	rs1104867	Drug_SixMP	697	chr7	64150267	0.556788	0.36196	15.9525	1.81e-16	3.47e-15	26.9999
rs2862797	rs1104867	Drug_SixMP	BALL1	chr7	64150267	0.533058	0.32084	3.76076	0.00145663	0.047119	-1.10873
rs2862797	rs1104867	Drug_SixMP	CEM	chr7	64150267	0.625191	0.394922	7.32853	3.4e-06	3.74e-05	4.30792
rs2862797	rs1104867	Drug_SixMP	Jurkat	chr7	64150267	0.976923	0.444846	16.0688	1.57e-15	1.34e-13	25.4906
rs2862797	rs1104867	Drug_SixMP	Nalm6	chr7	64150267	0.257038	0.165922	7.2555	1.28e-08	2.49e-07	9.16045
rs2862797	rs1104867	Drug_SixMP	P12-Ichikawa	chr7	64150267	0.484259	0.0771205	15.3726	3.28e-13	1.65e-11	20.2206
rs2862797	rs1104867	Drug_SixMP	REH	chr7	64150267	0.409238	0.175189	2.08059	0.0545416	0.223137	-4.56039
rs2862797	rs1104867	Drug_SixMP	RS411	chr7	64150267	0.0873719	0.195129	1.49805	0.13789	0.338876	-5.68746
rs2862797	rs1104867	Drug_SixMP	SEM	chr7	64150267	-0.029521	0.0924126	-0.204012	0.839123	0.962059	-6.12278
rs2862797	rs1104867	Drug_SixMP	SUPB15	chr7	64150267	1.26649	0.220847	10.5154	2.34e-09	2.66e-07	11.5856
rs2862798	rs6651043	Drug_SixMP,Drug_VCR	697	chr7	64150010	-0.00468716	-0.0556233	-0.169278	0.866681	0.891234	-8.66798
rs2862798	rs6651043	Drug_SixMP,Drug_VCR	BALL1	chr7	64150010	0.281109	-0.141248	2.90624	0.00950164	0.121333	-3.24441
rs2862798	rs6651043	Drug_SixMP,Drug_VCR	CEM	chr7	64150010	0.317076	-1.08362	3.99434	0.00129086	0.00526842	-2.20973
rs2862798	rs6651043	Drug_SixMP,Drug_VCR	Jurkat	chr7	64150010	0.156363	-1.09944	3.48867	0.00164747	0.00817528	-2.72579
rs2862798	rs6651043	Drug_SixMP,Drug_VCR	Nalm6	chr7	64150010	0.103245	-0.638462	3.76223	0.000582	0.00253966	-1.69664
rs2862798	rs6651043	Drug_SixMP,Drug_VCR	P12-Ichikawa	chr7	64150010	0.0534312	-0.792852	2.35804	0.0277281	0.0601069	-5.56478
rs2862798	rs6651043	Drug_SixMP,Drug_VCR	REH	chr7	64150010	-0.00737678	-0.160874	-0.0549443	0.956889	0.983763	-7.04647
rs2862798	rs6651043	Drug_SixMP,Drug_VCR	RS411	chr7	64150010	0.0521034	-0.588131	1.19525	0.235374	0.459438	-6.37083
rs2862798	rs6651043	Drug_SixMP,Drug_VCR	SEM	chr7	64150010	-0.0295399	-0.516835	-0.291222	0.772016	0.942092	-6.47906
rs2862798	rs6651043	Drug_SixMP,Drug_VCR	SUPB15	chr7	64150010	0.122483	0.0899494	1.26587	0.220867	0.439673	-6.83813
rs28679645	rs9958002	Relapse	697	chr18	40577313	-0.250315	0.0837097	-4.21664	0.0002	0.000447	-0.724416
rs28679645	rs9958002	Relapse	BALL1	chr18	40577313	-0.476996	-0.939059	-1.84679	0.0814846	0.332697	-4.36438
rs28679645	rs9958002	Relapse	CEM	chr18	40577313	-0.283172	-0.561428	-1.6875	0.11329	0.194244	-5.68365
rs28679645	rs9958002	Relapse	Jurkat	chr18	40577313	0.0355574	-0.334779	0.368555	0.715274	0.831238	-7.11371
rs28679645	rs9958002	Relapse	Nalm6	chr18	40577313	-0.0698498	-0.170804	-1.23273	0.225437	0.337365	-6.43971
rs28679645	rs9958002	Relapse	P12-Ichikawa	chr18	40577313	-0.15163	-0.257036	-3.05019	0.0058924	0.0163454	-3.44316
rs28679645	rs9958002	Relapse	REH	chr18	40577313	-0.490981	-1.08174	-0.847654	0.409601	0.661723	-5.61456
rs28679645	rs9958002	Relapse	RS411	chr18	40577313	-0.116268	-0.0940882	-1.14601	0.255063	0.478698	-5.70276
rs28679645	rs9958002	Relapse	SEM	chr18	40577313	0.272349	-0.313289	1.03657	0.304629	0.742415	-5.2175
rs28679645	rs9958002	Relapse	SUPB15	chr18	40577313	-0.504902	-0.52441	-2.94737	0.00827203	0.0508305	-3.38885
rs28698395	rs10415831	Drug_VCR	697	chr19	12823039	0.144673	-0.444722	5.06832	1.78e-05	4.75e-05	0.952521
rs28698395	rs10415831	Drug_VCR	BALL1	chr19	12823039	-0.0861435	-0.321903	-0.792449	0.438542	0.719599	-6.5766
rs28698395	rs10415831	Drug_VCR	CEM	chr19	12823039	0.102739	-0.850664	1.44007	0.171481	0.272643	-6.95921
rs28698395	rs10415831	Drug_VCR	Jurkat	chr19	12823039	0.0771829	-0.504064	1.86061	0.0734934	0.161364	-6.28929
rs28698395	rs10415831	Drug_VCR	Nalm6	chr19	12823039	0.0884398	-0.420089	3.13809	0.00332767	0.0109595	-3.37015
rs28698395	rs10415831	Drug_VCR	P12-Ichikawa	chr19	12823039	0.0238341	-0.523512	0.928405	0.363325	0.474241	-7.74613
rs28698395	rs10415831	Drug_VCR	REH	chr19	12823039	-0.0412835	-0.510552	-0.341147	0.737599	0.889289	-7.04718
rs28698395	rs10415831	Drug_VCR	RS411	chr19	12823039	0.1091	-0.125574	2.43209	0.0171493	0.0894698	-4.23089
rs28698395	rs10415831	Drug_VCR	SEM	chr19	12823039	0.107891	-0.172358	1.11043	0.271813	0.715476	-5.9681
rs28698395	rs10415831	Drug_VCR	SUPB15	chr19	12823039	0.250401	-1.53828	3.01301	0.00715477	0.0458874	-3.79298
rs28698395	rs10424623	Drug_VCR	697	chr19	12823039	0.144673	-0.444722	5.06832	1.78e-05	4.75e-05	0.952521
rs28698395	rs10424623	Drug_VCR	BALL1	chr19	12823039	-0.0861435	-0.321903	-0.792449	0.438542	0.719599	-6.5766
rs28698395	rs10424623	Drug_VCR	CEM	chr19	12823039	0.102739	-0.850664	1.44007	0.171481	0.272643	-6.95921
rs28698395	rs10424623	Drug_VCR	Jurkat	chr19	12823039	0.0771829	-0.504064	1.86061	0.0734934	0.161364	-6.28929
rs28698395	rs10424623	Drug_VCR	Nalm6	chr19	12823039	0.0884398	-0.420089	3.13809	0.00332767	0.0109595	-3.37015
rs28698395	rs10424623	Drug_VCR	P12-Ichikawa	chr19	12823039	0.0238341	-0.523512	0.928405	0.363325	0.474241	-7.74613
rs28698395	rs10424623	Drug_VCR	REH	chr19	12823039	-0.0412835	-0.510552	-0.341147	0.737599	0.889289	-7.04718
rs28698395	rs10424623	Drug_VCR	RS411	chr19	12823039	0.1091	-0.125574	2.43209	0.0171493	0.0894698	-4.23089
rs28698395	rs10424623	Drug_VCR	SEM	chr19	12823039	0.107891	-0.172358	1.11043	0.271813	0.715476	-5.9681
rs28698395	rs10424623	Drug_VCR	SUPB15	chr19	12823039	0.250401	-1.53828	3.01301	0.00715477	0.0458874	-3.79298
rs28698395	rs6511833	Drug_VCR	697	chr19	12823039	0.144673	-0.444722	5.06832	1.78e-05	4.75e-05	0.952521
rs28698395	rs6511833	Drug_VCR	BALL1	chr19	12823039	-0.0861435	-0.321903	-0.792449	0.438542	0.719599	-6.5766
rs28698395	rs6511833	Drug_VCR	CEM	chr19	12823039	0.102739	-0.850664	1.44007	0.171481	0.272643	-6.95921
rs28698395	rs6511833	Drug_VCR	Jurkat	chr19	12823039	0.0771829	-0.504064	1.86061	0.0734934	0.161364	-6.28929
rs28698395	rs6511833	Drug_VCR	Nalm6	chr19	12823039	0.0884398	-0.420089	3.13809	0.00332767	0.0109595	-3.37015
rs28698395	rs6511833	Drug_VCR	P12-Ichikawa	chr19	12823039	0.0238341	-0.523512	0.928405	0.363325	0.474241	-7.74613
rs28698395	rs6511833	Drug_VCR	REH	chr19	12823039	-0.0412835	-0.510552	-0.341147	0.737599	0.889289	-7.04718
rs28698395	rs6511833	Drug_VCR	RS411	chr19	12823039	0.1091	-0.125574	2.43209	0.0171493	0.0894698	-4.23089
rs28698395	rs6511833	Drug_VCR	SEM	chr19	12823039	0.107891	-0.172358	1.11043	0.271813	0.715476	-5.9681
rs28698395	rs6511833	Drug_VCR	SUPB15	chr19	12823039	0.250401	-1.53828	3.01301	0.00715477	0.0458874	-3.79298
rs28698395	rs7258212	Drug_VCR	697	chr19	12823039	0.144673	-0.444722	5.06832	1.78e-05	4.75e-05	0.952521
rs28698395	rs7258212	Drug_VCR	BALL1	chr19	12823039	-0.0861435	-0.321903	-0.792449	0.438542	0.719599	-6.5766
rs28698395	rs7258212	Drug_VCR	CEM	chr19	12823039	0.102739	-0.850664	1.44007	0.171481	0.272643	-6.95921
rs28698395	rs7258212	Drug_VCR	Jurkat	chr19	12823039	0.0771829	-0.504064	1.86061	0.0734934	0.161364	-6.28929
rs28698395	rs7258212	Drug_VCR	Nalm6	chr19	12823039	0.0884398	-0.420089	3.13809	0.00332767	0.0109595	-3.37015
rs28698395	rs7258212	Drug_VCR	P12-Ichikawa	chr19	12823039	0.0238341	-0.523512	0.928405	0.363325	0.474241	-7.74613
rs28698395	rs7258212	Drug_VCR	REH	chr19	12823039	-0.0412835	-0.510552	-0.341147	0.737599	0.889289	-7.04718
rs28698395	rs7258212	Drug_VCR	RS411	chr19	12823039	0.1091	-0.125574	2.43209	0.0171493	0.0894698	-4.23089
rs28698395	rs7258212	Drug_VCR	SEM	chr19	12823039	0.107891	-0.172358	1.11043	0.271813	0.715476	-5.9681
rs28698395	rs7258212	Drug_VCR	SUPB15	chr19	12823039	0.250401	-1.53828	3.01301	0.00715477	0.0458874	-3.79298
rs28705856	rs12233776	Drug_PRED	697	chr4	38784224	0.0790533	-0.911255	1.75632	0.0889389	0.117347	-6.59163
rs28705856	rs12233776	Drug_PRED	BALL1	chr4	38784224	0.581807	-1.14442	2.26523	0.0362318	0.233251	-3.83967
rs28705856	rs12233776	Drug_PRED	CEM	chr4	38784224	0.174461	-1.33702	1.30699	0.211939	0.320539	-6.35734
rs28705856	rs12233776	Drug_PRED	Jurkat	chr4	38784224	-0.102644	-0.708723	-1.30834	0.201557	0.35102	-6.47626
rs28705856	rs12233776	Drug_PRED	Nalm6	chr4	38784224	0.0623122	-0.554458	1.43562	0.159496	0.256941	-6.33345
rs28705856	rs12233776	Drug_PRED	P12-Ichikawa	chr4	38784224	0.0953064	-0.433886	2.30116	0.0312868	0.0662224	-5.12318
rs28705856	rs12233776	Drug_PRED	REH	chr4	38784224	-0.275938	-1.14839	-0.854904	0.405697	0.661723	-5.81753
rs28705856	rs12233776	Drug_PRED	RS411	chr4	38784224	0.00886838	-0.48188	0.112206	0.91093	0.950631	-6.50552
rs28705856	rs12233776	Drug_PRED	SEM	chr4	38784224	-0.280023	-0.464091	-1.44464	0.154429	0.583892	-4.91472
rs28705856	rs12233776	Drug_PRED	SUPB15	chr4	38784224	-0.300284	-1.1107	-2.13726	0.0457998	0.16044	-5.08196
rs28705856	rs4321646	Drug_PRED	697	chr4	38784224	0.0790533	-0.911255	1.75632	0.0889389	0.117347	-6.59163
rs28705856	rs4321646	Drug_PRED	BALL1	chr4	38784224	0.581807	-1.14442	2.26523	0.0362318	0.233251	-3.83967
rs28705856	rs4321646	Drug_PRED	CEM	chr4	38784224	0.174461	-1.33702	1.30699	0.211939	0.320539	-6.35734
rs28705856	rs4321646	Drug_PRED	Jurkat	chr4	38784224	-0.102644	-0.708723	-1.30834	0.201557	0.35102	-6.47626
rs28705856	rs4321646	Drug_PRED	Nalm6	chr4	38784224	0.0623122	-0.554458	1.43562	0.159496	0.256941	-6.33345
rs28705856	rs4321646	Drug_PRED	P12-Ichikawa	chr4	38784224	0.0953064	-0.433886	2.30116	0.0312868	0.0662224	-5.12318
rs28705856	rs4321646	Drug_PRED	REH	chr4	38784224	-0.275938	-1.14839	-0.854904	0.405697	0.661723	-5.81753
rs28705856	rs4321646	Drug_PRED	RS411	chr4	38784224	0.00886838	-0.48188	0.112206	0.91093	0.950631	-6.50552
rs28705856	rs4321646	Drug_PRED	SEM	chr4	38784224	-0.280023	-0.464091	-1.44464	0.154429	0.583892	-4.91472
rs28705856	rs4321646	Drug_PRED	SUPB15	chr4	38784224	-0.300284	-1.1107	-2.13726	0.0457998	0.16044	-5.08196
rs2871447	rs4579593	Drug_ASP,Drug_VCR	697	chr9	75331682	0.0493946	-0.964004	1.75562	0.0890603	0.117417	-7.14057
rs2871447	rs4579593	Drug_ASP,Drug_VCR	BALL1	chr9	75331682	-0.0948928	-0.700642	-0.949524	0.355079	0.658066	-6.30551
rs2871447	rs4579593	Drug_ASP,Drug_VCR	CEM	chr9	75331682	-0.106948	-1.45548	-1.80713	0.0919225	0.164522	-6.25735
rs2871447	rs4579593	Drug_ASP,Drug_VCR	Jurkat	chr9	75331682	-0.00198883	-0.856873	-0.0424176	0.966471	0.981749	-7.87185
rs2871447	rs4579593	Drug_ASP,Drug_VCR	Nalm6	chr9	75331682	0.0162661	-0.644555	0.603661	0.549745	0.654477	-7.63538
rs2871447	rs4579593	Drug_ASP,Drug_VCR	P12-Ichikawa	chr9	75331682	0.0394587	-0.662319	1.70439	0.102468	0.174461	-6.67926
rs2871447	rs4579593	Drug_ASP,Drug_VCR	REH	chr9	75331682	-0.0178762	-0.655453	-0.092843	0.927224	0.973989	-6.94952
rs2871447	rs4579593	Drug_ASP,Drug_VCR	RS411	chr9	75331682	-0.0435314	-0.485058	-0.930392	0.35485	0.586349	-6.62028
rs2871447	rs4579593	Drug_ASP,Drug_VCR	SEM	chr9	75331682	-0.106204	-0.303884	-0.978901	0.332064	0.755681	-5.97388
rs2871447	rs4579593	Drug_ASP,Drug_VCR	SUPB15	chr9	75331682	0.189279	-1.12613	1.77791	0.0914342	0.251998	-6.04944
rs28714503	rs6684335	Drug_DEX	697	chr1	60120535	0.137578	-0.945607	3.37245	0.00201781	0.00371747	-3.22219
rs28714503	rs6684335	Drug_DEX	BALL1	chr1	60120535	-0.138004	-0.865066	-0.679319	0.505681	0.753701	-5.98752
rs28714503	rs6684335	Drug_DEX	CEM	chr1	60120535	-0.0305421	-1.17049	-0.152058	0.881276	0.920108	-7.31918
rs28714503	rs6684335	Drug_DEX	Jurkat	chr1	60120535	0.0740467	-0.838107	1.086	0.286882	0.455698	-6.84513
rs28714503	rs6684335	Drug_DEX	Nalm6	chr1	60120535	0.139802	-0.565321	3.57881	0.000984	0.00401574	-1.82947
rs28714503	rs6684335	Drug_DEX	P12-Ichikawa	chr1	60120535	0.167106	-0.55248	4.06359	0.000521	0.00209145	-1.26398
rs28714503	rs6684335	Drug_DEX	REH	chr1	60120535	0.304915	-1.30626	1.26481	0.224731	0.491476	-5.54477
rs28714503	rs6684335	Drug_DEX	RS411	chr1	60120535	0.124907	-0.401674	1.7954	0.076207	0.231745	-5.05714
rs28714503	rs6684335	Drug_DEX	SEM	chr1	60120535	0.0949179	-0.571012	0.545032	0.588012	0.893999	-5.84269
rs28714503	rs6684335	Drug_DEX	SUPB15	chr1	60120535	0.60871	-1.12215	4.03265	0.000712	0.00892613	-1.14419
rs28733880	rs1502885	Drug_ASP	697	chr4	78980514	-0.228083	-0.146584	-6.23172	6.44e-07	2.14e-06	4.55174
rs28733880	rs1502885	Drug_ASP	BALL1	chr4	78980514	-0.467452	-0.242494	-2.86647	0.0103495	0.125222	-2.97991
rs28733880	rs1502885	Drug_ASP	CEM	chr4	78980514	-0.238695	0.0202644	-3.04907	0.00853017	0.0252209	-3.72141
rs28733880	rs1502885	Drug_ASP	Jurkat	chr4	78980514	-0.194439	0.0517979	-3.47009	0.00172852	0.00844944	-2.44648
rs28733880	rs1502885	Drug_ASP	Nalm6	chr4	78980514	-0.215475	0.0102568	-6.29104	2.52e-07	3.45e-06	6.16096
rs28733880	rs1502885	Drug_ASP	P12-Ichikawa	chr4	78980514	-0.133221	0.120021	-4.59371	0.000143	0.000698	-0.142895
rs28733880	rs1502885	Drug_ASP	REH	chr4	78980514	-0.858254	-0.666031	-4.29983	0.000596	0.0188395	-0.295817
rs28733880	rs1502885	Drug_ASP	RS411	chr4	78980514	-0.165486	-0.108212	-2.80768	0.00621035	0.0454737	-3.05685
rs28733880	rs1502885	Drug_ASP	SEM	chr4	78980514	-0.335269	-0.208027	-2.27196	0.0271621	0.306644	-3.77178
rs28733880	rs1502885	Drug_ASP	SUPB15	chr4	78980514	-0.194842	0.158895	-1.65967	0.113401	0.286187	-6.06387
rs28733880	rs873455	Drug_ASP	697	chr4	78980514	-0.228083	-0.146584	-6.23172	6.44e-07	2.14e-06	4.55174
rs28733880	rs873455	Drug_ASP	BALL1	chr4	78980514	-0.467452	-0.242494	-2.86647	0.0103495	0.125222	-2.97991
rs28733880	rs873455	Drug_ASP	CEM	chr4	78980514	-0.238695	0.0202644	-3.04907	0.00853017	0.0252209	-3.72141
rs28733880	rs873455	Drug_ASP	Jurkat	chr4	78980514	-0.194439	0.0517979	-3.47009	0.00172852	0.00844944	-2.44648
rs28733880	rs873455	Drug_ASP	Nalm6	chr4	78980514	-0.215475	0.0102568	-6.29104	2.52e-07	3.45e-06	6.16096
rs28733880	rs873455	Drug_ASP	P12-Ichikawa	chr4	78980514	-0.133221	0.120021	-4.59371	0.000143	0.000698	-0.142895
rs28733880	rs873455	Drug_ASP	REH	chr4	78980514	-0.858254	-0.666031	-4.29983	0.000596	0.0188395	-0.295817
rs28733880	rs873455	Drug_ASP	RS411	chr4	78980514	-0.165486	-0.108212	-2.80768	0.00621035	0.0454737	-3.05685
rs28733880	rs873455	Drug_ASP	SEM	chr4	78980514	-0.335269	-0.208027	-2.27196	0.0271621	0.306644	-3.77178
rs28733880	rs873455	Drug_ASP	SUPB15	chr4	78980514	-0.194842	0.158895	-1.65967	0.113401	0.286187	-6.06387
rs28760527	rs12233776	Drug_PRED	697	chr4	38784226	0.00708831	-1.01524	0.160795	0.873301	0.896421	-8.27056
rs28760527	rs12233776	Drug_PRED	BALL1	chr4	38784226	0.35255	-0.917888	2.27766	0.0353382	0.233014	-3.98389
rs28760527	rs12233776	Drug_PRED	CEM	chr4	38784226	-0.145284	-1.40539	-1.53573	0.146533	0.241532	-6.23972
rs28760527	rs12233776	Drug_PRED	Jurkat	chr4	38784226	-0.00178959	-1.02516	-0.0225204	0.982195	0.990663	-7.49885
rs28760527	rs12233776	Drug_PRED	Nalm6	chr4	38784226	0.090245	-0.65579	2.37109	0.023044	0.0538901	-4.82977
rs28760527	rs12233776	Drug_PRED	P12-Ichikawa	chr4	38784226	-0.00886978	-0.671691	-0.279508	0.78248	0.842215	-7.68904
rs28760527	rs12233776	Drug_PRED	REH	chr4	38784226	0.37313	-1.26065	1.2322	0.236342	0.502742	-5.66411
rs28760527	rs12233776	Drug_PRED	RS411	chr4	38784226	0.0600143	-0.437203	0.902802	0.369228	0.603933	-6.29155
rs28760527	rs12233776	Drug_PRED	SEM	chr4	38784226	-0.110739	-0.630152	-0.698173	0.488113	0.836051	-5.81195
rs28760527	rs12233776	Drug_PRED	SUPB15	chr4	38784226	0.0537371	-1.3522	0.365448	0.718815	0.851006	-7.2539
rs28760527	rs4321646	Drug_PRED	697	chr4	38784226	0.00708831	-1.01524	0.160795	0.873301	0.896421	-8.27056
rs28760527	rs4321646	Drug_PRED	BALL1	chr4	38784226	0.35255	-0.917888	2.27766	0.0353382	0.233014	-3.98389
rs28760527	rs4321646	Drug_PRED	CEM	chr4	38784226	-0.145284	-1.40539	-1.53573	0.146533	0.241532	-6.23972
rs28760527	rs4321646	Drug_PRED	Jurkat	chr4	38784226	-0.00178959	-1.02516	-0.0225204	0.982195	0.990663	-7.49885
rs28760527	rs4321646	Drug_PRED	Nalm6	chr4	38784226	0.090245	-0.65579	2.37109	0.023044	0.0538901	-4.82977
rs28760527	rs4321646	Drug_PRED	P12-Ichikawa	chr4	38784226	-0.00886978	-0.671691	-0.279508	0.78248	0.842215	-7.68904
rs28760527	rs4321646	Drug_PRED	REH	chr4	38784226	0.37313	-1.26065	1.2322	0.236342	0.502742	-5.66411
rs28760527	rs4321646	Drug_PRED	RS411	chr4	38784226	0.0600143	-0.437203	0.902802	0.369228	0.603933	-6.29155
rs28760527	rs4321646	Drug_PRED	SEM	chr4	38784226	-0.110739	-0.630152	-0.698173	0.488113	0.836051	-5.81195
rs28760527	rs4321646	Drug_PRED	SUPB15	chr4	38784226	0.0537371	-1.3522	0.365448	0.718815	0.851006	-7.2539
rs28798743	rs4860900	Drug_DEX	697	chr4	69039116	-0.132703	0.0714354	-4.46268	0.0001	0.000235	-0.75985
rs28798743	rs4860900	Drug_DEX	BALL1	chr4	69039116	-0.0289169	0.455291	-0.266255	0.793105	0.906862	-6.83961
rs28798743	rs4860900	Drug_DEX	CEM	chr4	69039116	-0.124478	-0.0536797	-2.30142	0.0369731	0.0812835	-5.55858
rs28798743	rs4860900	Drug_DEX	Jurkat	chr4	69039116	0.00873913	0.324014	0.227906	0.821401	0.8977	-7.9392
rs28798743	rs4860900	Drug_DEX	Nalm6	chr4	69039116	-0.000183	0.103138	-0.00662983	0.994746	0.996433	-7.84806
rs28798743	rs4860900	Drug_DEX	P12-Ichikawa	chr4	69039116	-0.0419433	0.0683581	-1.74473	0.0950612	0.164144	-6.68303
rs28798743	rs4860900	Drug_DEX	REH	chr4	69039116	0.135471	-0.143238	1.23138	0.23664	0.50275	-6.3198
rs28798743	rs4860900	Drug_DEX	RS411	chr4	69039116	0.0498168	0.797737	1.07255	0.286561	0.514604	-6.51871
rs28798743	rs4860900	Drug_DEX	SEM	chr4	69039116	-0.039043	0.347195	-0.411353	0.682468	0.92404	-6.46777
rs28798743	rs4860900	Drug_DEX	SUPB15	chr4	69039116	-0.179849	-0.702087	-1.89863	0.0729132	0.220941	-5.94033
rs28798743	rs6818285	Drug_DEX	697	chr4	69039116	-0.132703	0.0714354	-4.46268	0.0001	0.000235	-0.75985
rs28798743	rs6818285	Drug_DEX	BALL1	chr4	69039116	-0.0289169	0.455291	-0.266255	0.793105	0.906862	-6.83961
rs28798743	rs6818285	Drug_DEX	CEM	chr4	69039116	-0.124478	-0.0536797	-2.30142	0.0369731	0.0812835	-5.55858
rs28798743	rs6818285	Drug_DEX	Jurkat	chr4	69039116	0.00873913	0.324014	0.227906	0.821401	0.8977	-7.9392
rs28798743	rs6818285	Drug_DEX	Nalm6	chr4	69039116	-0.000183	0.103138	-0.00662983	0.994746	0.996433	-7.84806
rs28798743	rs6818285	Drug_DEX	P12-Ichikawa	chr4	69039116	-0.0419433	0.0683581	-1.74473	0.0950612	0.164144	-6.68303
rs28798743	rs6818285	Drug_DEX	REH	chr4	69039116	0.135471	-0.143238	1.23138	0.23664	0.50275	-6.3198
rs28798743	rs6818285	Drug_DEX	RS411	chr4	69039116	0.0498168	0.797737	1.07255	0.286561	0.514604	-6.51871
rs28798743	rs6818285	Drug_DEX	SEM	chr4	69039116	-0.039043	0.347195	-0.411353	0.682468	0.92404	-6.46777
rs28798743	rs6818285	Drug_DEX	SUPB15	chr4	69039116	-0.179849	-0.702087	-1.89863	0.0729132	0.220941	-5.94033
rs2886927	rs2367291	Drug_ASP	697	chr4	74730231	-0.115225	-0.382514	-4.03429	0.000333	0.000704	-1.8989
rs2886927	rs2367291	Drug_ASP	BALL1	chr4	74730231	-0.162666	-0.0253479	-1.43201	0.169482	0.463569	-5.72485
rs2886927	rs2367291	Drug_ASP	CEM	chr4	74730231	-0.187751	-0.17133	-3.1032	0.00765543	0.0230198	-3.87828
rs2886927	rs2367291	Drug_ASP	Jurkat	chr4	74730231	-0.0055902	-0.0349186	-0.129573	0.897845	0.94144	-7.83782
rs2886927	rs2367291	Drug_ASP	Nalm6	chr4	74730231	0.00889195	-0.159527	0.323558	0.748091	0.815644	-7.75654
rs2886927	rs2367291	Drug_ASP	P12-Ichikawa	chr4	74730231	-0.000898	0.194877	-0.0418605	0.966989	0.972821	-8.0837
rs2886927	rs2367291	Drug_ASP	REH	chr4	74730231	-0.115232	-0.116215	-0.57942	0.570679	0.782619	-6.74866
rs2886927	rs2367291	Drug_ASP	RS411	chr4	74730231	-0.00977996	0.285229	-0.211519	0.832998	0.908734	-7.01653
rs2886927	rs2367291	Drug_ASP	SEM	chr4	74730231	0.0403837	0.131685	0.381637	0.704252	0.93163	-6.35056
rs2886927	rs2367291	Drug_ASP	SUPB15	chr4	74730231	0.110219	-1.04009	0.867264	0.396622	0.619065	-7.18835
rs2886927	rs2886927	Drug_ASP	697	chr4	74730231	-0.115225	-0.382514	-4.03429	0.000333	0.000704	-1.8989
rs2886927	rs2886927	Drug_ASP	BALL1	chr4	74730231	-0.162666	-0.0253479	-1.43201	0.169482	0.463569	-5.72485
rs2886927	rs2886927	Drug_ASP	CEM	chr4	74730231	-0.187751	-0.17133	-3.1032	0.00765543	0.0230198	-3.87828
rs2886927	rs2886927	Drug_ASP	Jurkat	chr4	74730231	-0.0055902	-0.0349186	-0.129573	0.897845	0.94144	-7.83782
rs2886927	rs2886927	Drug_ASP	Nalm6	chr4	74730231	0.00889195	-0.159527	0.323558	0.748091	0.815644	-7.75654
rs2886927	rs2886927	Drug_ASP	P12-Ichikawa	chr4	74730231	-0.000898	0.194877	-0.0418605	0.966989	0.972821	-8.0837
rs2886927	rs2886927	Drug_ASP	REH	chr4	74730231	-0.115232	-0.116215	-0.57942	0.570679	0.782619	-6.74866
rs2886927	rs2886927	Drug_ASP	RS411	chr4	74730231	-0.00977996	0.285229	-0.211519	0.832998	0.908734	-7.01653
rs2886927	rs2886927	Drug_ASP	SEM	chr4	74730231	0.0403837	0.131685	0.381637	0.704252	0.93163	-6.35056
rs2886927	rs2886927	Drug_ASP	SUPB15	chr4	74730231	0.110219	-1.04009	0.867264	0.396622	0.619065	-7.18835
rs2886927	rs3111694	Drug_ASP	697	chr4	74730231	-0.115225	-0.382514	-4.03429	0.000333	0.000704	-1.8989
rs2886927	rs3111694	Drug_ASP	BALL1	chr4	74730231	-0.162666	-0.0253479	-1.43201	0.169482	0.463569	-5.72485
rs2886927	rs3111694	Drug_ASP	CEM	chr4	74730231	-0.187751	-0.17133	-3.1032	0.00765543	0.0230198	-3.87828
rs2886927	rs3111694	Drug_ASP	Jurkat	chr4	74730231	-0.0055902	-0.0349186	-0.129573	0.897845	0.94144	-7.83782
rs2886927	rs3111694	Drug_ASP	Nalm6	chr4	74730231	0.00889195	-0.159527	0.323558	0.748091	0.815644	-7.75654
rs2886927	rs3111694	Drug_ASP	P12-Ichikawa	chr4	74730231	-0.000898	0.194877	-0.0418605	0.966989	0.972821	-8.0837
rs2886927	rs3111694	Drug_ASP	REH	chr4	74730231	-0.115232	-0.116215	-0.57942	0.570679	0.782619	-6.74866
rs2886927	rs3111694	Drug_ASP	RS411	chr4	74730231	-0.00977996	0.285229	-0.211519	0.832998	0.908734	-7.01653
rs2886927	rs3111694	Drug_ASP	SEM	chr4	74730231	0.0403837	0.131685	0.381637	0.704252	0.93163	-6.35056
rs2886927	rs3111694	Drug_ASP	SUPB15	chr4	74730231	0.110219	-1.04009	0.867264	0.396622	0.619065	-7.18835
rs2886927	rs3117598	Drug_ASP	697	chr4	74730231	-0.115225	-0.382514	-4.03429	0.000333	0.000704	-1.8989
rs2886927	rs3117598	Drug_ASP	BALL1	chr4	74730231	-0.162666	-0.0253479	-1.43201	0.169482	0.463569	-5.72485
rs2886927	rs3117598	Drug_ASP	CEM	chr4	74730231	-0.187751	-0.17133	-3.1032	0.00765543	0.0230198	-3.87828
rs2886927	rs3117598	Drug_ASP	Jurkat	chr4	74730231	-0.0055902	-0.0349186	-0.129573	0.897845	0.94144	-7.83782
rs2886927	rs3117598	Drug_ASP	Nalm6	chr4	74730231	0.00889195	-0.159527	0.323558	0.748091	0.815644	-7.75654
rs2886927	rs3117598	Drug_ASP	P12-Ichikawa	chr4	74730231	-0.000898	0.194877	-0.0418605	0.966989	0.972821	-8.0837
rs2886927	rs3117598	Drug_ASP	REH	chr4	74730231	-0.115232	-0.116215	-0.57942	0.570679	0.782619	-6.74866
rs2886927	rs3117598	Drug_ASP	RS411	chr4	74730231	-0.00977996	0.285229	-0.211519	0.832998	0.908734	-7.01653
rs2886927	rs3117598	Drug_ASP	SEM	chr4	74730231	0.0403837	0.131685	0.381637	0.704252	0.93163	-6.35056
rs2886927	rs3117598	Drug_ASP	SUPB15	chr4	74730231	0.110219	-1.04009	0.867264	0.396622	0.619065	-7.18835
rs28879694	rs10248287	Drug_VCR	697	chr7	64145824	-0.123867	-0.733434	-2.29917	0.0284165	0.0414347	-5.44091
rs28879694	rs10248287	Drug_VCR	BALL1	chr7	64145824	0.405317	-0.849599	1.48032	0.156283	0.44355	-4.8625
rs28879694	rs10248287	Drug_VCR	CEM	chr7	64145824	-0.197193	-1.21021	-1.55789	0.141213	0.234804	-5.86519
rs28879694	rs10248287	Drug_VCR	Jurkat	chr7	64145824	-0.0343259	-0.793584	-0.359339	0.722079	0.837045	-7.11107
rs28879694	rs10248287	Drug_VCR	Nalm6	chr7	64145824	0.0109641	-0.384546	0.225172	0.823083	0.874878	-7.16632
rs28879694	rs10248287	Drug_VCR	P12-Ichikawa	chr7	64145824	-0.0102835	-0.486335	-0.197505	0.845256	0.885209	-7.45629
rs28879694	rs10248287	Drug_VCR	REH	chr7	64145824	0.731725	-1.88196	1.14308	0.27045	0.541025	-5.33123
rs28879694	rs10248287	Drug_VCR	RS411	chr7	64145824	-0.0606914	-0.219707	-0.642919	0.522038	0.718803	-6.13201
rs28879694	rs10248287	Drug_VCR	SEM	chr7	64145824	-0.362587	-0.218344	-1.53637	0.13038	0.561688	-4.64843
rs28879694	rs10248287	Drug_VCR	SUPB15	chr7	64145824	-0.0597837	-1.21818	-0.325966	0.748014	0.865496	-7.06448
rs28879694	rs10273013	Drug_VCR	697	chr7	64145824	-0.123867	-0.733434	-2.29917	0.0284165	0.0414347	-5.44091
rs28879694	rs10273013	Drug_VCR	BALL1	chr7	64145824	0.405317	-0.849599	1.48032	0.156283	0.44355	-4.8625
rs28879694	rs10273013	Drug_VCR	CEM	chr7	64145824	-0.197193	-1.21021	-1.55789	0.141213	0.234804	-5.86519
rs28879694	rs10273013	Drug_VCR	Jurkat	chr7	64145824	-0.0343259	-0.793584	-0.359339	0.722079	0.837045	-7.11107
rs28879694	rs10273013	Drug_VCR	Nalm6	chr7	64145824	0.0109641	-0.384546	0.225172	0.823083	0.874878	-7.16632
rs28879694	rs10273013	Drug_VCR	P12-Ichikawa	chr7	64145824	-0.0102835	-0.486335	-0.197505	0.845256	0.885209	-7.45629
rs28879694	rs10273013	Drug_VCR	REH	chr7	64145824	0.731725	-1.88196	1.14308	0.27045	0.541025	-5.33123
rs28879694	rs10273013	Drug_VCR	RS411	chr7	64145824	-0.0606914	-0.219707	-0.642919	0.522038	0.718803	-6.13201
rs28879694	rs10273013	Drug_VCR	SEM	chr7	64145824	-0.362587	-0.218344	-1.53637	0.13038	0.561688	-4.64843
rs28879694	rs10273013	Drug_VCR	SUPB15	chr7	64145824	-0.0597837	-1.21818	-0.325966	0.748014	0.865496	-7.06448
rs28879694	rs17779736	Drug_VCR	697	chr7	64145824	-0.123867	-0.733434	-2.29917	0.0284165	0.0414347	-5.44091
rs28879694	rs17779736	Drug_VCR	BALL1	chr7	64145824	0.405317	-0.849599	1.48032	0.156283	0.44355	-4.8625
rs28879694	rs17779736	Drug_VCR	CEM	chr7	64145824	-0.197193	-1.21021	-1.55789	0.141213	0.234804	-5.86519
rs28879694	rs17779736	Drug_VCR	Jurkat	chr7	64145824	-0.0343259	-0.793584	-0.359339	0.722079	0.837045	-7.11107
rs28879694	rs17779736	Drug_VCR	Nalm6	chr7	64145824	0.0109641	-0.384546	0.225172	0.823083	0.874878	-7.16632
rs28879694	rs17779736	Drug_VCR	P12-Ichikawa	chr7	64145824	-0.0102835	-0.486335	-0.197505	0.845256	0.885209	-7.45629
rs28879694	rs17779736	Drug_VCR	REH	chr7	64145824	0.731725	-1.88196	1.14308	0.27045	0.541025	-5.33123
rs28879694	rs17779736	Drug_VCR	RS411	chr7	64145824	-0.0606914	-0.219707	-0.642919	0.522038	0.718803	-6.13201
rs28879694	rs17779736	Drug_VCR	SEM	chr7	64145824	-0.362587	-0.218344	-1.53637	0.13038	0.561688	-4.64843
rs28879694	rs17779736	Drug_VCR	SUPB15	chr7	64145824	-0.0597837	-1.21818	-0.325966	0.748014	0.865496	-7.06448
rs28879694	rs6969837	Drug_VCR	697	chr7	64145824	-0.123867	-0.733434	-2.29917	0.0284165	0.0414347	-5.44091
rs28879694	rs6969837	Drug_VCR	BALL1	chr7	64145824	0.405317	-0.849599	1.48032	0.156283	0.44355	-4.8625
rs28879694	rs6969837	Drug_VCR	CEM	chr7	64145824	-0.197193	-1.21021	-1.55789	0.141213	0.234804	-5.86519
rs28879694	rs6969837	Drug_VCR	Jurkat	chr7	64145824	-0.0343259	-0.793584	-0.359339	0.722079	0.837045	-7.11107
rs28879694	rs6969837	Drug_VCR	Nalm6	chr7	64145824	0.0109641	-0.384546	0.225172	0.823083	0.874878	-7.16632
rs28879694	rs6969837	Drug_VCR	P12-Ichikawa	chr7	64145824	-0.0102835	-0.486335	-0.197505	0.845256	0.885209	-7.45629
rs28879694	rs6969837	Drug_VCR	REH	chr7	64145824	0.731725	-1.88196	1.14308	0.27045	0.541025	-5.33123
rs28879694	rs6969837	Drug_VCR	RS411	chr7	64145824	-0.0606914	-0.219707	-0.642919	0.522038	0.718803	-6.13201
rs28879694	rs6969837	Drug_VCR	SEM	chr7	64145824	-0.362587	-0.218344	-1.53637	0.13038	0.561688	-4.64843
rs28879694	rs6969837	Drug_VCR	SUPB15	chr7	64145824	-0.0597837	-1.21818	-0.325966	0.748014	0.865496	-7.06448
rs2890103	rs2890104	Drug_SixMP	697	chr1	247253566	-0.0161243	-0.526133	-0.591541	0.55846	0.617055	-8.51973
rs2890103	rs2890104	Drug_SixMP	BALL1	chr1	247253566	0.277825	-0.0458456	2.96441	0.00838135	0.115311	-3.1982
rs2890103	rs2890104	Drug_SixMP	CEM	chr1	247253566	0.116051	-0.593806	2.15452	0.0487978	0.10088	-5.8797
rs2890103	rs2890104	Drug_SixMP	Jurkat	chr1	247253566	0.0240324	-0.247384	0.639183	0.527978	0.684186	-7.78072
rs2890103	rs2890104	Drug_SixMP	Nalm6	chr1	247253566	0.0490475	-0.330016	1.83792	0.0740986	0.139837	-6.1879
rs2890103	rs2890104	Drug_SixMP	P12-Ichikawa	chr1	247253566	0.0481294	-0.0978662	2.391	0.0258405	0.0571035	-5.55175
rs2890103	rs2890104	Drug_SixMP	REH	chr1	247253566	0.0838995	-0.245568	0.753917	0.462262	0.7099	-6.84105
rs2890103	rs2890104	Drug_SixMP	RS411	chr1	247253566	0.0152363	-0.170936	0.355785	0.722899	0.854062	-7.05072
rs2890103	rs2890104	Drug_SixMP	SEM	chr1	247253566	-0.119096	0.0657801	-1.34016	0.185896	0.627675	-5.72238
rs2890103	rs2890104	Drug_SixMP	SUPB15	chr1	247253566	-0.0891643	-0.882905	-0.842975	0.409733	0.627473	-7.34168
rs2890104	rs2890104	Drug_SixMP	697	chr1	247253583	0.196021	-0.703618	6.61797	2.17e-07	7.81e-07	5.42486
rs2890104	rs2890104	Drug_SixMP	BALL1	chr1	247253583	-0.0821645	-0.652743	-0.679314	0.505684	0.753701	-6.5041
rs2890104	rs2890104	Drug_SixMP	CEM	chr1	247253583	0.114674	-1.2105	1.50504	0.154181	0.250269	-6.68098
rs2890104	rs2890104	Drug_SixMP	Jurkat	chr1	247253583	0.0770031	-0.639604	1.61002	0.118782	0.232122	-6.57041
rs2890104	rs2890104	Drug_SixMP	Nalm6	chr1	247253583	-0.0126826	-0.635022	-0.47097	0.640422	0.728373	-7.70062
rs2890104	rs2890104	Drug_SixMP	P12-Ichikawa	chr1	247253583	0.00741847	-0.524853	0.272668	0.787665	0.84519	-8.05156
rs2890104	rs2890104	Drug_SixMP	REH	chr1	247253583	0.491225	-0.565781	3.1291	0.00671225	0.0687316	-2.94127
rs2890104	rs2890104	Drug_SixMP	RS411	chr1	247253583	-0.065249	-0.454501	-1.41945	0.159491	0.370697	-6.04359
rs2890104	rs2890104	Drug_SixMP	SEM	chr1	247253583	0.0322394	-0.362502	0.29837	0.766585	0.941536	-6.38219
rs2890104	rs2890104	Drug_SixMP	SUPB15	chr1	247253583	0.256738	-1.30356	2.58556	0.0181384	0.0871663	-4.56544
rs2890105	rs2890104	Drug_SixMP	697	chr1	247253685	-0.146806	-0.782492	-5.13204	1.48e-05	4.01e-05	1.10172
rs2890105	rs2890104	Drug_SixMP	BALL1	chr1	247253685	0.168038	-0.353089	1.65648	0.115159	0.385218	-5.72915
rs2890105	rs2890104	Drug_SixMP	CEM	chr1	247253685	-0.0284519	-1.39117	-0.410028	0.68789	0.770039	-8.10624
rs2890105	rs2890104	Drug_SixMP	Jurkat	chr1	247253685	0.0679448	-0.977536	1.77445	0.087031	0.182626	-6.51402
rs2890105	rs2890104	Drug_SixMP	Nalm6	chr1	247253685	-0.00172803	-0.329689	-0.0546675	0.956697	0.971503	-7.83041
rs2890105	rs2890104	Drug_SixMP	P12-Ichikawa	chr1	247253685	-0.0126822	-0.701596	-0.62678	0.537288	0.6392	-8.0828
rs2890105	rs2890104	Drug_SixMP	REH	chr1	247253685	0.0849741	-0.281511	0.673564	0.510564	0.74517	-7.05009
rs2890105	rs2890104	Drug_SixMP	RS411	chr1	247253685	0.0655601	0.25516	1.62051	0.108894	0.293018	-5.88153
rs2890105	rs2890104	Drug_SixMP	SEM	chr1	247253685	-0.0660735	0.220137	-0.873061	0.386558	0.779319	-6.37959
rs2890105	rs2890104	Drug_SixMP	SUPB15	chr1	247253685	0.068779	-1.0727	0.933504	0.362276	0.585266	-7.35251
rs2894423	rs1109773	Drug_SixTG	697	chr6	39289461	0.237519	-1.09467	8.31208	2.23e-09	1.17e-08	10.0356
rs2894423	rs1109773	Drug_SixTG	BALL1	chr6	39289461	-0.149782	-0.516824	-1.39998	0.178722	0.474158	-5.8936
rs2894423	rs1109773	Drug_SixTG	CEM	chr6	39289461	0.109411	-1.25156	1.57523	0.137166	0.228968	-6.72775
rs2894423	rs1109773	Drug_SixTG	Jurkat	chr6	39289461	-0.16155	-0.665766	-4.08	0.000347	0.00229293	-1.21583
rs2894423	rs1109773	Drug_SixTG	Nalm6	chr6	39289461	-0.020541	-0.380287	-0.700103	0.488234	0.602697	-7.59365
rs2894423	rs1109773	Drug_SixTG	P12-Ichikawa	chr6	39289461	-0.088412	-0.314813	-4.16474	0.000407	0.0016914	-1.49518
rs2894423	rs1109773	Drug_SixTG	REH	chr6	39289461	-0.268227	-0.74461	-1.73742	0.102249	0.329968	-5.61348
rs2894423	rs1109773	Drug_SixTG	RS411	chr6	39289461	-0.0861626	-0.338453	-1.9586	0.0534972	0.185878	-5.20569
rs2894423	rs1109773	Drug_SixTG	SEM	chr6	39289461	-0.146874	-0.241424	-1.48918	0.142351	0.574896	-5.45796
rs2894423	rs1109773	Drug_SixTG	SUPB15	chr6	39289461	-0.013642	-1.17366	-0.154676	0.878709	0.939087	-7.64728
rs2902328	rs1104867	Drug_SixMP	697	chr7	64135005	0.107486	-1.05915	3.93368	0.000441	0.000913	-2.20937
rs2902328	rs1104867	Drug_SixMP	BALL1	chr7	64135005	-0.420349	-0.826624	-4.41829	0.000341	0.0156833	0.000595
rs2902328	rs1104867	Drug_SixMP	CEM	chr7	64135005	0.255379	-1.62516	4.06406	0.00112471	0.00469133	-2.06864
rs2902328	rs1104867	Drug_SixMP	Jurkat	chr7	64135005	0.0262018	-1.0853	0.648593	0.521966	0.679751	-7.7284
rs2902328	rs1104867	Drug_SixMP	Nalm6	chr7	64135005	0.164065	-0.687736	5.81588	1.11e-06	1.23e-05	4.4735
rs2902328	rs1104867	Drug_SixMP	P12-Ichikawa	chr7	64135005	0.0124439	-0.758747	0.529622	0.601707	0.697358	-8.00495
rs2902328	rs1104867	Drug_SixMP	REH	chr7	64135005	-0.341376	-0.874649	-2.33337	0.0335469	0.170839	-4.58672
rs2902328	rs1104867	Drug_SixMP	RS411	chr7	64135005	0.0690881	-0.592506	1.49902	0.137639	0.338835	-5.96785
rs2902328	rs1104867	Drug_SixMP	SEM	chr7	64135005	0.0808692	-0.61354	0.79335	0.431102	0.802465	-6.2074
rs2902328	rs1104867	Drug_SixMP	SUPB15	chr7	64135005	0.456787	-1.23255	3.85781	0.0010608	0.0116757	-1.87937
rs2902328	rs6651043	Drug_SixMP,Drug_VCR	697	chr7	64135005	0.107486	-1.05915	3.93368	0.000441	0.000913	-2.20937
rs2902328	rs6651043	Drug_SixMP,Drug_VCR	BALL1	chr7	64135005	-0.420349	-0.826624	-4.41829	0.000341	0.0156833	0.000595
rs2902328	rs6651043	Drug_SixMP,Drug_VCR	CEM	chr7	64135005	0.255379	-1.62516	4.06406	0.00112471	0.00469133	-2.06864
rs2902328	rs6651043	Drug_SixMP,Drug_VCR	Jurkat	chr7	64135005	0.0262018	-1.0853	0.648593	0.521966	0.679751	-7.7284
rs2902328	rs6651043	Drug_SixMP,Drug_VCR	Nalm6	chr7	64135005	0.164065	-0.687736	5.81588	1.11e-06	1.23e-05	4.4735
rs2902328	rs6651043	Drug_SixMP,Drug_VCR	P12-Ichikawa	chr7	64135005	0.0124439	-0.758747	0.529622	0.601707	0.697358	-8.00495
rs2902328	rs6651043	Drug_SixMP,Drug_VCR	REH	chr7	64135005	-0.341376	-0.874649	-2.33337	0.0335469	0.170839	-4.58672
rs2902328	rs6651043	Drug_SixMP,Drug_VCR	RS411	chr7	64135005	0.0690881	-0.592506	1.49902	0.137639	0.338835	-5.96785
rs2902328	rs6651043	Drug_SixMP,Drug_VCR	SEM	chr7	64135005	0.0808692	-0.61354	0.79335	0.431102	0.802465	-6.2074
rs2902328	rs6651043	Drug_SixMP,Drug_VCR	SUPB15	chr7	64135005	0.456787	-1.23255	3.85781	0.0010608	0.0116757	-1.87937
rs2904707	rs2705038	Drug_DEX,Drug_SixTG	697	chr8	17454644	-0.0273787	-0.820302	-1.00819	0.321191	0.377898	-8.14795
rs2904707	rs2705038	Drug_DEX,Drug_SixTG	BALL1	chr8	17454644	-0.121564	-0.330739	-1.12222	0.276689	0.584197	-6.1503
rs2904707	rs2705038	Drug_DEX,Drug_SixTG	CEM	chr8	17454644	0.0417464	-1.40234	0.515986	0.613786	0.709431	-7.71075
rs2904707	rs2705038	Drug_DEX,Drug_SixTG	Jurkat	chr8	17454644	0.034238	-0.975185	0.763982	0.451365	0.614058	-7.59326
rs2904707	rs2705038	Drug_DEX,Drug_SixTG	Nalm6	chr8	17454644	0.0183828	-0.707826	0.66828	0.508095	0.617879	-7.60014
rs2904707	rs2705038	Drug_DEX,Drug_SixTG	P12-Ichikawa	chr8	17454644	0.0418938	-0.503494	1.82682	0.0813988	0.144954	-6.49397
rs2904707	rs2705038	Drug_DEX,Drug_SixTG	REH	chr8	17454644	0.624	-0.956418	2.98039	0.00912007	0.0841018	-3.2841
rs2904707	rs2705038	Drug_DEX,Drug_SixTG	RS411	chr8	17454644	0.0556642	-0.53721	1.21939	0.22613	0.451202	-6.32088
rs2904707	rs2705038	Drug_DEX,Drug_SixTG	SEM	chr8	17454644	-0.000238	-0.562329	-0.00218707	0.998263	0.999882	-6.46361
rs2904707	rs2705038	Drug_DEX,Drug_SixTG	SUPB15	chr8	17454644	0.12413	-1.4837	1.26608	0.220793	0.439673	-6.78934
rs2904707	rs2705040	Drug_DEX,Drug_SixTG	697	chr8	17454644	-0.0273787	-0.820302	-1.00819	0.321191	0.377898	-8.14795
rs2904707	rs2705040	Drug_DEX,Drug_SixTG	BALL1	chr8	17454644	-0.121564	-0.330739	-1.12222	0.276689	0.584197	-6.1503
rs2904707	rs2705040	Drug_DEX,Drug_SixTG	CEM	chr8	17454644	0.0417464	-1.40234	0.515986	0.613786	0.709431	-7.71075
rs2904707	rs2705040	Drug_DEX,Drug_SixTG	Jurkat	chr8	17454644	0.034238	-0.975185	0.763982	0.451365	0.614058	-7.59326
rs2904707	rs2705040	Drug_DEX,Drug_SixTG	Nalm6	chr8	17454644	0.0183828	-0.707826	0.66828	0.508095	0.617879	-7.60014
rs2904707	rs2705040	Drug_DEX,Drug_SixTG	P12-Ichikawa	chr8	17454644	0.0418938	-0.503494	1.82682	0.0813988	0.144954	-6.49397
rs2904707	rs2705040	Drug_DEX,Drug_SixTG	REH	chr8	17454644	0.624	-0.956418	2.98039	0.00912007	0.0841018	-3.2841
rs2904707	rs2705040	Drug_DEX,Drug_SixTG	RS411	chr8	17454644	0.0556642	-0.53721	1.21939	0.22613	0.451202	-6.32088
rs2904707	rs2705040	Drug_DEX,Drug_SixTG	SEM	chr8	17454644	-0.000238	-0.562329	-0.00218707	0.998263	0.999882	-6.46361
rs2904707	rs2705040	Drug_DEX,Drug_SixTG	SUPB15	chr8	17454644	0.12413	-1.4837	1.26608	0.220793	0.439673	-6.78934
rs290509	rs4235483	Drug_SixMP	697	chr5	60258980	0.207131	-1.09083	6.20284	6.98e-07	2.31e-06	4.43253
rs290509	rs4235483	Drug_SixMP	BALL1	chr5	60258980	-0.0479714	-0.589238	-0.259684	0.79809	0.909513	-6.4287
rs290509	rs4235483	Drug_SixMP	CEM	chr5	60258980	0.542209	-1.87679	5.92666	3.45e-05	0.000278	1.85397
rs290509	rs4235483	Drug_SixMP	Jurkat	chr5	60258980	0.0650725	-1.09438	1.22719	0.230125	0.388322	-6.87564
rs290509	rs4235483	Drug_SixMP	Nalm6	chr5	60258980	-0.0891078	-0.70091	-2.51373	0.0164184	0.0408903	-4.65739
rs290509	rs4235483	Drug_SixMP	P12-Ichikawa	chr5	60258980	-0.0120761	-0.681424	-0.433956	0.668569	0.752857	-7.7841
rs290509	rs4235483	Drug_SixMP	REH	chr5	60258980	0.516936	-1.15496	2.62263	0.0188936	0.12824	-3.65193
rs290509	rs4235483	Drug_SixMP	RS411	chr5	60258980	-0.0332022	-0.686035	-0.572883	0.568263	0.749394	-6.68542
rs290509	rs4235483	Drug_SixMP	SEM	chr5	60258980	0.00992665	-0.574691	0.069627	0.944752	0.988185	-6.19171
rs290509	rs4235483	Drug_SixMP	SUPB15	chr5	60258980	-0.22002	-1.0932	-1.4635	0.159686	0.357982	-6.37756
rs291228	rs291228	Drug_DEX	697	chr11	86004515	-0.285719	0.875591	-7.84125	7.69e-09	3.67e-08	8.84016
rs291228	rs291228	Drug_DEX	BALL1	chr11	86004515	-0.0988917	0.894508	-0.806443	0.430639	0.712351	-6.34439
rs291228	rs291228	Drug_DEX	CEM	chr11	86004515	-0.533203	0.50877	-7.74117	1.8e-06	2.2e-05	4.76812
rs291228	rs291228	Drug_DEX	Jurkat	chr11	86004515	-0.139951	0.42579	-2.50711	0.01835	0.0542548	-4.86487
rs291228	rs291228	Drug_DEX	Nalm6	chr11	86004515	-0.126869	1.40567	-3.40527	0.00160213	0.00607385	-2.61669
rs291228	rs291228	Drug_DEX	P12-Ichikawa	chr11	86004515	-0.132155	0.224977	-3.97907	0.00064	0.00246449	-1.82672
rs291228	rs291228	Drug_DEX	REH	chr11	86004515	0.000698	0.296691	0.00448955	0.996475	0.998719	-6.85852
rs291228	rs291228	Drug_DEX	RS411	chr11	86004515	-0.0685453	1.08071	-1.36061	0.177297	0.397984	-6.09201
rs291228	rs291228	Drug_DEX	SEM	chr11	86004515	-0.209681	0.998873	-1.83609	0.0719414	0.4399	-4.75507
rs291228	rs291228	Drug_DEX	SUPB15	chr11	86004515	-0.128367	0.892136	-1.20267	0.243882	0.465464	-6.81082
rs2947076	rs11009130	Drug_VCR	697	chr10	32843259	0.274991	-0.528895	9.42268	1.34e-10	8.71e-10	12.8902
rs2947076	rs11009130	Drug_VCR	BALL1	chr10	32843259	0.29767	-0.57204	3.2739	0.00426938	0.0750883	-2.53482
rs2947076	rs11009130	Drug_VCR	CEM	chr10	32843259	0.312218	-1.49357	5.10138	0.000153	0.000921	-0.103192
rs2947076	rs11009130	Drug_VCR	Jurkat	chr10	32843259	0.0986525	-1.03836	2.23753	0.0335194	0.0857332	-5.6023
rs2947076	rs11009130	Drug_VCR	Nalm6	chr10	32843259	0.124249	-0.622244	4.32181	0.000112	0.000639	-0.0972819
rs2947076	rs11009130	Drug_VCR	P12-Ichikawa	chr10	32843259	0.0325663	-0.754036	1.34393	0.192739	0.293059	-7.28883
rs2947076	rs11009130	Drug_VCR	REH	chr10	32843259	0.131425	-0.89504	0.757589	0.460123	0.709685	-6.82251
rs2947076	rs11009130	Drug_VCR	RS411	chr10	32843259	0.0815927	-0.391893	1.87932	0.0636893	0.205007	-5.3668
rs2947076	rs11009130	Drug_VCR	SEM	chr10	32843259	0.00146032	-0.346848	0.0157831	0.987467	0.996026	-6.58708
rs2947076	rs11009130	Drug_VCR	SUPB15	chr10	32843259	0.124897	-1.28225	1.53519	0.141228	0.326912	-6.53
rs2947076	rs3006745	Drug_ASP	697	chr10	32843259	0.274991	-0.528895	9.42268	1.34e-10	8.71e-10	12.8902
rs2947076	rs3006745	Drug_ASP	BALL1	chr10	32843259	0.29767	-0.57204	3.2739	0.00426938	0.0750883	-2.53482
rs2947076	rs3006745	Drug_ASP	CEM	chr10	32843259	0.312218	-1.49357	5.10138	0.000153	0.000921	-0.103192
rs2947076	rs3006745	Drug_ASP	Jurkat	chr10	32843259	0.0986525	-1.03836	2.23753	0.0335194	0.0857332	-5.6023
rs2947076	rs3006745	Drug_ASP	Nalm6	chr10	32843259	0.124249	-0.622244	4.32181	0.000112	0.000639	-0.0972819
rs2947076	rs3006745	Drug_ASP	P12-Ichikawa	chr10	32843259	0.0325663	-0.754036	1.34393	0.192739	0.293059	-7.28883
rs2947076	rs3006745	Drug_ASP	REH	chr10	32843259	0.131425	-0.89504	0.757589	0.460123	0.709685	-6.82251
rs2947076	rs3006745	Drug_ASP	RS411	chr10	32843259	0.0815927	-0.391893	1.87932	0.0636893	0.205007	-5.3668
rs2947076	rs3006745	Drug_ASP	SEM	chr10	32843259	0.00146032	-0.346848	0.0157831	0.987467	0.996026	-6.58708
rs2947076	rs3006745	Drug_ASP	SUPB15	chr10	32843259	0.124897	-1.28225	1.53519	0.141228	0.326912	-6.53
rs2992056	rs2782814	Drug_SixMP	697	chr1	26317383	-0.236854	0.113946	-8.31245	2.22e-09	1.17e-08	10.1078
rs2992056	rs2782814	Drug_SixMP	BALL1	chr1	26317383	-0.31206	-0.272241	-1.90705	0.0727982	0.315212	-4.94407
rs2992056	rs2782814	Drug_SixMP	CEM	chr1	26317383	0.0562806	0.986763	0.858292	0.404954	0.523372	-7.34851
rs2992056	rs2782814	Drug_SixMP	Jurkat	chr1	26317383	-0.202814	0.0983194	-3.8441	0.00065	0.00383504	-1.66112
rs2992056	rs2782814	Drug_SixMP	Nalm6	chr1	26317383	-0.041362	-0.161384	-1.41969	0.164052	0.262545	-6.77588
rs2992056	rs2782814	Drug_SixMP	P12-Ichikawa	chr1	26317383	-0.17451	-0.201188	-7.35042	2.41e-07	2.78e-06	6.16634
rs2992056	rs2782814	Drug_SixMP	REH	chr1	26317383	-0.484681	-0.341483	-3.20444	0.00574366	0.0632173	-2.71298
rs2992056	rs2782814	Drug_SixMP	RS411	chr1	26317383	0.0283174	-0.128075	0.538194	0.591875	0.766114	-6.85866
rs2992056	rs2782814	Drug_SixMP	SEM	chr1	26317383	-0.0157599	-0.122982	-0.133255	0.894495	0.978503	-6.349
rs2992056	rs2782814	Drug_SixMP	SUPB15	chr1	26317383	-0.295532	-0.553731	-2.6983	0.0142445	0.0729763	-4.30324
rs2992056	rs298443	Drug_SixMP	697	chr1	26317383	-0.236854	0.113946	-8.31245	2.22e-09	1.17e-08	10.1078
rs2992056	rs298443	Drug_SixMP	BALL1	chr1	26317383	-0.31206	-0.272241	-1.90705	0.0727982	0.315212	-4.94407
rs2992056	rs298443	Drug_SixMP	CEM	chr1	26317383	0.0562806	0.986763	0.858292	0.404954	0.523372	-7.34851
rs2992056	rs298443	Drug_SixMP	Jurkat	chr1	26317383	-0.202814	0.0983194	-3.8441	0.00065	0.00383504	-1.66112
rs2992056	rs298443	Drug_SixMP	Nalm6	chr1	26317383	-0.041362	-0.161384	-1.41969	0.164052	0.262545	-6.77588
rs2992056	rs298443	Drug_SixMP	P12-Ichikawa	chr1	26317383	-0.17451	-0.201188	-7.35042	2.41e-07	2.78e-06	6.16634
rs2992056	rs298443	Drug_SixMP	REH	chr1	26317383	-0.484681	-0.341483	-3.20444	0.00574366	0.0632173	-2.71298
rs2992056	rs298443	Drug_SixMP	RS411	chr1	26317383	0.0283174	-0.128075	0.538194	0.591875	0.766114	-6.85866
rs2992056	rs298443	Drug_SixMP	SEM	chr1	26317383	-0.0157599	-0.122982	-0.133255	0.894495	0.978503	-6.349
rs2992056	rs298443	Drug_SixMP	SUPB15	chr1	26317383	-0.295532	-0.553731	-2.6983	0.0142445	0.0729763	-4.30324
rs2992058	rs2782814	Drug_SixMP	697	chr1	26330924	0.677027	-0.34993	13.7038	1.13e-14	1.46e-13	23.0518
rs2992058	rs2782814	Drug_SixMP	BALL1	chr1	26330924	-0.265991	-0.525461	-1.12283	0.276439	0.584197	-5.43457
rs2992058	rs2782814	Drug_SixMP	CEM	chr1	26330924	0.0482057	-1.13925	0.414206	0.684898	0.7677	-7.08968
rs2992058	rs2782814	Drug_SixMP	Jurkat	chr1	26330924	0.136508	-0.711966	1.76507	0.0886244	0.185513	-5.77484
rs2992058	rs2782814	Drug_SixMP	Nalm6	chr1	26330924	0.322855	-0.205697	6.95342	3.24e-08	5.64e-07	8.4582
rs2992058	rs2782814	Drug_SixMP	P12-Ichikawa	chr1	26330924	0.102529	-0.391318	2.47787	0.0214206	0.0482742	-4.74821
rs2992058	rs2782814	Drug_SixMP	REH	chr1	26330924	0.564484	-1.06066	1.6338	0.122557	0.357246	-4.88894
rs2992058	rs2782814	Drug_SixMP	RS411	chr1	26330924	0.204184	-0.349137	2.51597	0.0137852	0.078918	-3.4615
rs2992058	rs2782814	Drug_SixMP	SEM	chr1	26330924	0.249997	-0.459748	1.24494	0.218615	0.681277	-5.12743
rs2992058	rs2782814	Drug_SixMP	SUPB15	chr1	26330924	2.39157	-0.0663536	17.2017	4.87e-13	1.66e-10	20.0565
rs3003213	rs3127462	Drug_SixTG	697	chr1	244608181	-0.153553	-0.399075	-3.1431	0.00367452	0.00639666	-3.65841
rs3003213	rs3127462	Drug_SixTG	BALL1	chr1	244608181	-0.682786	-0.179085	-2.73701	0.0136445	0.146185	-2.95787
rs3003213	rs3127462	Drug_SixTG	CEM	chr1	244608181	0.0567382	-1.06093	0.475771	0.641458	0.729065	-7.06543
rs3003213	rs3127462	Drug_SixTG	Jurkat	chr1	244608181	0.307362	-0.560198	3.73317	0.000871	0.00486083	-1.48905
rs3003213	rs3127462	Drug_SixTG	Nalm6	chr1	244608181	0.189456	-0.402962	4.32817	0.000109	0.000631	0.416163
rs3003213	rs3127462	Drug_SixTG	P12-Ichikawa	chr1	244608181	0.138578	-0.475256	3.72035	0.00119825	0.00425877	-1.98409
rs3003213	rs3127462	Drug_SixTG	REH	chr1	244608181	0.462064	-1.18835	1.36769	0.191022	0.457059	-5.24381
rs3003213	rs3127462	Drug_SixTG	RS411	chr1	244608181	0.0952042	-0.122295	1.1408	0.257214	0.481676	-5.8395
rs3003213	rs3127462	Drug_SixTG	SEM	chr1	244608181	0.117257	-0.416739	0.590614	0.557283	0.878382	-5.6799
rs3003213	rs3127462	Drug_SixTG	SUPB15	chr1	244608181	-0.167992	-0.425456	-1.08149	0.293018	0.517484	-6.61125
rs3006004	rs3127462	Drug_SixTG	697	chr1	244609092	-0.00397249	-1.07257	-0.131234	0.896441	0.91467	-8.64103
rs3006004	rs3127462	Drug_SixTG	BALL1	chr1	244609092	0.15598	-0.883701	1.09727	0.287155	0.595245	-6.13839
rs3006004	rs3127462	Drug_SixTG	CEM	chr1	244609092	-0.197689	-1.44431	-2.66377	0.01832	0.0460971	-4.73449
rs3006004	rs3127462	Drug_SixTG	Jurkat	chr1	244609092	-0.040558	-0.7552	-0.861475	0.396405	0.56647	-7.47669
rs3006004	rs3127462	Drug_SixTG	Nalm6	chr1	244609092	0.109219	-0.227587	3.65418	0.000794	0.00335252	-1.97007
rs3006004	rs3127462	Drug_SixTG	P12-Ichikawa	chr1	244609092	0.00227758	-0.458596	0.0993667	0.921752	0.941674	-8.08719
rs3006004	rs3127462	Drug_SixTG	REH	chr1	244609092	-0.0104942	-0.678457	-0.068019	0.946645	0.980213	-6.93058
rs3006004	rs3127462	Drug_SixTG	RS411	chr1	244609092	0.101296	-0.313138	2.14309	0.0350155	0.142569	-4.79984
rs3006004	rs3127462	Drug_SixTG	SEM	chr1	244609092	-0.13571	-0.33627	-1.22414	0.226297	0.68393	-5.6965
rs3006004	rs3127462	Drug_SixTG	SUPB15	chr1	244609092	-0.0212599	-0.94515	-0.220537	0.827807	0.908192	-7.54874
rs3008423	rs2782814	Drug_SixMP	697	chr1	26323370	-0.0813957	-0.273972	-2.41284	0.0219519	0.0326504	-5.80927
rs3008423	rs2782814	Drug_SixMP	BALL1	chr1	26323370	-0.37039	-0.676559	-2.41955	0.0264867	0.201289	-3.96491
rs3008423	rs2782814	Drug_SixMP	CEM	chr1	26323370	-0.310121	-0.317805	-4.20926	0.000845	0.00372592	-1.52535
rs3008423	rs2782814	Drug_SixMP	Jurkat	chr1	26323370	-0.00810513	-0.393861	-0.153136	0.879406	0.928795	-7.70316
rs3008423	rs2782814	Drug_SixMP	Nalm6	chr1	26323370	0.0242123	-0.449818	0.731874	0.468847	0.59066	-7.4596
rs3008423	rs2782814	Drug_SixMP	P12-Ichikawa	chr1	26323370	-0.00355075	-0.247914	-0.116438	0.908368	0.933539	-7.97134
rs3008423	rs2782814	Drug_SixMP	REH	chr1	26323370	-0.41778	-0.472405	-1.921	0.0734252	0.272312	-5.01972
rs3008423	rs2782814	Drug_SixMP	RS411	chr1	26323370	-0.0531883	-0.367743	-1.00994	0.31544	0.544125	-6.44104
rs3008423	rs2782814	Drug_SixMP	SEM	chr1	26323370	0.0660523	-0.558596	0.486489	0.628621	0.909908	-6.17279
rs3008423	rs2782814	Drug_SixMP	SUPB15	chr1	26323370	-0.0989449	-0.635037	-0.824929	0.419652	0.637919	-7.15388
rs3008423	rs298443	Drug_SixMP	697	chr1	26323370	-0.0813957	-0.273972	-2.41284	0.0219519	0.0326504	-5.80927
rs3008423	rs298443	Drug_SixMP	BALL1	chr1	26323370	-0.37039	-0.676559	-2.41955	0.0264867	0.201289	-3.96491
rs3008423	rs298443	Drug_SixMP	CEM	chr1	26323370	-0.310121	-0.317805	-4.20926	0.000845	0.00372592	-1.52535
rs3008423	rs298443	Drug_SixMP	Jurkat	chr1	26323370	-0.00810513	-0.393861	-0.153136	0.879406	0.928795	-7.70316
rs3008423	rs298443	Drug_SixMP	Nalm6	chr1	26323370	0.0242123	-0.449818	0.731874	0.468847	0.59066	-7.4596
rs3008423	rs298443	Drug_SixMP	P12-Ichikawa	chr1	26323370	-0.00355075	-0.247914	-0.116438	0.908368	0.933539	-7.97134
rs3008423	rs298443	Drug_SixMP	REH	chr1	26323370	-0.41778	-0.472405	-1.921	0.0734252	0.272312	-5.01972
rs3008423	rs298443	Drug_SixMP	RS411	chr1	26323370	-0.0531883	-0.367743	-1.00994	0.31544	0.544125	-6.44104
rs3008423	rs298443	Drug_SixMP	SEM	chr1	26323370	0.0660523	-0.558596	0.486489	0.628621	0.909908	-6.17279
rs3008423	rs298443	Drug_SixMP	SUPB15	chr1	26323370	-0.0989449	-0.635037	-0.824929	0.419652	0.637919	-7.15388
rs302846	rs304262	Drug_PRED	697	chr17	56687536	0.00073	-1.19961	0.0265248	0.979009	0.982514	-8.7175
rs302846	rs304262	Drug_PRED	BALL1	chr17	56687536	-0.165003	-0.797022	-2.05615	0.0547468	0.287288	-5.04008
rs302846	rs304262	Drug_PRED	CEM	chr17	56687536	-0.0214954	-1.40593	-0.495517	0.627799	0.720258	-8.0194
rs302846	rs304262	Drug_PRED	Jurkat	chr17	56687536	-0.000325	-0.840228	-0.00874706	0.993084	0.994324	-8.0379
rs302846	rs304262	Drug_PRED	Nalm6	chr17	56687536	-0.0560396	-0.381558	-2.07983	0.0445111	0.094402	-5.73777
rs302846	rs304262	Drug_PRED	P12-Ichikawa	chr17	56687536	-0.0138211	-0.631785	-0.68462	0.500771	0.605897	-8.02377
rs302846	rs304262	Drug_PRED	REH	chr17	56687536	0.260653	-0.590775	2.2904	0.036479	0.174385	-4.85288
rs302846	rs304262	Drug_PRED	RS411	chr17	56687536	-0.0231076	-0.086473	-0.56997	0.570228	0.749909	-6.99826
rs302846	rs304262	Drug_PRED	SEM	chr17	56687536	-0.00718317	-0.159299	-0.0893998	0.9291	0.983889	-6.71181
rs302846	rs304262	Drug_PRED	SUPB15	chr17	56687536	0.0499309	-1.24391	0.687788	0.4999	0.697142	-7.53082
rs302847	rs304262	Drug_PRED	697	chr17	56687481	-0.118844	0.135628	-4.57255	7.33e-05	0.000177	-0.470291
rs302847	rs304262	Drug_PRED	BALL1	chr17	56687481	0.145632	-0.22902	1.71942	0.102891	0.364174	-5.56339
rs302847	rs304262	Drug_PRED	CEM	chr17	56687481	-0.0428099	0.840721	-0.992852	0.337363	0.45933	-7.60445
rs302847	rs304262	Drug_PRED	Jurkat	chr17	56687481	0.253705	0.452261	7.02574	1.32e-07	2.57e-06	6.61051
rs302847	rs304262	Drug_PRED	Nalm6	chr17	56687481	0.223729	-0.238094	8.50636	3.06e-10	7.67e-09	12.7095
rs302847	rs304262	Drug_PRED	P12-Ichikawa	chr17	56687481	0.17534	-0.0445835	7.83306	8.67e-08	1.16e-06	7.01548
rs302847	rs304262	Drug_PRED	REH	chr17	56687481	0.239163	-0.43596	2.07737	0.0548748	0.223428	-5.19642
rs302847	rs304262	Drug_PRED	RS411	chr17	56687481	0.302792	-0.0652081	7.34906	1.23e-10	7.24e-09	13.7647
rs302847	rs304262	Drug_PRED	SEM	chr17	56687481	0.232583	-0.0816558	2.85138	0.00618594	0.164894	-2.89197
rs302847	rs304262	Drug_PRED	SUPB15	chr17	56687481	0.406187	-0.698897	4.36482	0.000334	0.0050367	-0.83009
rs302863	rs304262	Drug_PRED	697	chr17	56698827	-0.101452	-1.04185	-3.30706	0.00239755	0.0043055	-3.86206
rs302863	rs304262	Drug_PRED	BALL1	chr17	56698827	-0.254826	0.303365	-2.53242	0.0209778	0.180748	-4.03985
rs302863	rs304262	Drug_PRED	CEM	chr17	56698827	0.0270916	-1.60539	0.451986	0.658091	0.741547	-7.88456
rs302863	rs304262	Drug_PRED	Jurkat	chr17	56698827	-0.000722	-0.968676	-0.0186465	0.985257	0.992237	-7.97529
rs302863	rs304262	Drug_PRED	Nalm6	chr17	56698827	-0.109467	-0.340015	-4.10206	0.000215	0.00110886	-0.734057
rs302863	rs304262	Drug_PRED	P12-Ichikawa	chr17	56698827	-0.120232	-0.686588	-5.15198	3.71e-05	0.000226	0.890513
rs302863	rs304262	Drug_PRED	REH	chr17	56698827	-0.146246	-0.663105	-1.26295	0.225378	0.491476	-6.30454
rs302863	rs304262	Drug_PRED	RS411	chr17	56698827	-0.10129	0.00696182	-2.32669	0.0224044	0.106172	-4.46742
rs302863	rs304262	Drug_PRED	SEM	chr17	56698827	-0.0726172	0.0676578	-0.790905	0.432515	0.802906	-6.26617
rs302863	rs304262	Drug_PRED	SUPB15	chr17	56698827	-0.0526423	-1.24254	-0.537227	0.597349	0.769115	-7.53642
rs302870	rs304262	Drug_PRED	697	chr17	56751600	0.65764	-0.467943	11.0263	3.07e-12	2.54e-11	17.5164
rs302870	rs304262	Drug_PRED	BALL1	chr17	56751600	0.731896	-1.3514	1.74274	0.0986416	0.358763	-4.41113
rs302870	rs304262	Drug_PRED	CEM	chr17	56751600	1.02653	-0.507622	5.72876	4.89e-05	0.000366	1.99816
rs302870	rs304262	Drug_PRED	Jurkat	chr17	56751600	0.112675	-0.419344	1.22206	0.232028	0.389223	-6.33953
rs302870	rs304262	Drug_PRED	Nalm6	chr17	56751600	-0.0735585	-0.476226	-1.2504	0.21899	0.331004	-6.3019
rs302870	rs304262	Drug_PRED	P12-Ichikawa	chr17	56751600	-0.150219	-0.503667	-3.00107	0.00660333	0.0179493	-3.47295
rs302870	rs304262	Drug_PRED	REH	chr17	56751600	0.180571	-1.24731	0.37393	0.71355	0.879564	-5.74932
rs302870	rs304262	Drug_PRED	RS411	chr17	56751600	0.0865911	-0.377739	0.793597	0.42968	0.648702	-5.92134
rs302870	rs304262	Drug_PRED	SEM	chr17	56751600	0.0086574	-0.376307	0.0292563	0.97677	0.994371	-5.5765
rs302870	rs304262	Drug_PRED	SUPB15	chr17	56751600	-0.175709	-0.818099	-0.947578	0.355246	0.57774	-6.58222
rs3093774	rs1555902	Drug_ASP	697	chr13	108859258	-0.042443	-0.610902	-1.4334	0.161782	0.203691	-7.60413
rs3093774	rs1555902	Drug_ASP	BALL1	chr13	108859258	0.143109	-0.631454	1.26243	0.223096	0.531566	-5.90086
rs3093774	rs1555902	Drug_ASP	CEM	chr13	108859258	-0.0689696	-1.41456	-0.824941	0.423016	0.540075	-7.40508
rs3093774	rs1555902	Drug_ASP	Jurkat	chr13	108859258	-0.0142773	-1.03968	-0.303023	0.764147	0.862762	-7.76176
rs3093774	rs1555902	Drug_ASP	Nalm6	chr13	108859258	-0.0121343	-0.628901	-0.436516	0.664995	0.748316	-7.69958
rs3093774	rs1555902	Drug_ASP	P12-Ichikawa	chr13	108859258	0.00630229	-0.573923	0.219114	0.828592	0.875718	-8.03477
rs3093774	rs1555902	Drug_ASP	REH	chr13	108859258	0.223118	-0.757582	1.39437	0.182981	0.444048	-5.91286
rs3093774	rs1555902	Drug_ASP	RS411	chr13	108859258	-0.0457454	-0.445072	-0.956534	0.341563	0.572681	-6.56496
rs3093774	rs1555902	Drug_ASP	SEM	chr13	108859258	-0.00449822	-0.448145	-0.0407107	0.967679	0.9927	-6.38616
rs3093774	rs1555902	Drug_ASP	SUPB15	chr13	108859258	0.0836632	-1.40753	0.732031	0.473087	0.681085	-7.27169
rs3101467	rs3127462	Drug_SixTG	697	chr1	244558708	-0.075029	0.149768	-2.94866	0.00603055	0.0100568	-4.77522
rs3101467	rs3127462	Drug_SixTG	BALL1	chr1	244558708	-0.305224	0.418941	-3.48663	0.00267216	0.0568216	-2.22173
rs3101467	rs3127462	Drug_SixTG	CEM	chr1	244558708	0.117643	1.91069	3.03967	0.0086918	0.02561	-4.39227
rs3101467	rs3127462	Drug_SixTG	Jurkat	chr1	244558708	-0.18288	1.37375	-5.36672	1.07e-05	0.000121	2.14424
rs3101467	rs3127462	Drug_SixTG	Nalm6	chr1	244558708	-0.133416	-0.112914	-4.96356	1.57e-05	0.000119	1.8478
rs3101467	rs3127462	Drug_SixTG	P12-Ichikawa	chr1	244558708	-0.176712	0.145299	-9.43497	3.62e-09	6.56e-08	10.2537
rs3101467	rs3127462	Drug_SixTG	REH	chr1	244558708	-0.148537	0.145883	-1.40902	0.178686	0.43643	-6.30107
rs3101467	rs3127462	Drug_SixTG	RS411	chr1	244558708	-0.0716276	0.422894	-1.80715	0.0743405	0.228792	-5.57274
rs3101467	rs3127462	Drug_SixTG	SEM	chr1	244558708	-0.14526	0.308712	-1.93674	0.0581023	0.40878	-4.9419
rs3101467	rs3127462	Drug_SixTG	SUPB15	chr1	244558708	-0.248763	-0.55668	-3.15001	0.00527422	0.0381263	-3.60704
rs3101470	rs3127462	Drug_SixTG	697	chr1	244570510	0.464156	-0.65325	10.6983	6.47e-12	5.15e-11	16.4023
rs3101470	rs3127462	Drug_SixTG	BALL1	chr1	244570510	0.385454	-0.641995	1.3261	0.201584	0.51083	-5.41677
rs3101470	rs3127462	Drug_SixTG	CEM	chr1	244570510	0.420763	-0.711387	3.6293	0.00266911	0.00972266	-2.41473
rs3101470	rs3127462	Drug_SixTG	Jurkat	chr1	244570510	0.0930237	-0.560307	1.41521	0.1682	0.302689	-6.48083
rs3101470	rs3127462	Drug_SixTG	Nalm6	chr1	244570510	-0.0610416	-0.552533	-1.5581	0.127706	0.215497	-6.28742
rs3101470	rs3127462	Drug_SixTG	P12-Ichikawa	chr1	244570510	0.0919943	-0.643602	2.53697	0.018827	0.0433453	-4.76712
rs3101470	rs3127462	Drug_SixTG	REH	chr1	244570510	0.592818	-1.28535	1.90161	0.0760819	0.279732	-4.70775
rs3101470	rs3127462	Drug_SixTG	RS411	chr1	244570510	-0.0183463	-0.258541	-0.274803	0.784146	0.888407	-6.63557
rs3101470	rs3127462	Drug_SixTG	SEM	chr1	244570510	-0.133838	-0.281838	-0.842236	0.403431	0.786574	-5.68562
rs3101470	rs3127462	Drug_SixTG	SUPB15	chr1	244570510	0.157902	-1.24129	1.16455	0.25862	0.483779	-6.62462
rs3106324	rs17050939	Relapse	697	chr4	140779945	0.124074	-0.936426	2.71697	0.0106948	0.0171157	-4.80342
rs3106324	rs17050939	Relapse	BALL1	chr4	140779945	0.0193489	-1.34098	0.0938633	0.926267	0.967082	-6.21511
rs3106324	rs17050939	Relapse	CEM	chr4	140779945	0.150745	-1.66045	1.09664	0.291007	0.41234	-6.71712
rs3106324	rs17050939	Relapse	Jurkat	chr4	140779945	-0.0646031	-1.08636	-0.985919	0.332744	0.503246	-6.94981
rs3106324	rs17050939	Relapse	Nalm6	chr4	140779945	-0.0982166	-0.754015	-2.43312	0.0199109	0.0482433	-4.64794
rs3106324	rs17050939	Relapse	P12-Ichikawa	chr4	140779945	-0.0831613	-0.865963	-2.43974	0.0232662	0.0520211	-4.93213
rs3106324	rs17050939	Relapse	REH	chr4	140779945	-0.441525	-2.0014	-1.04181	0.313567	0.58592	-5.78902
rs3106324	rs17050939	Relapse	RS411	chr4	140779945	0.0361857	-0.579199	0.500157	0.61828	0.781323	-6.50673
rs3106324	rs17050939	Relapse	SEM	chr4	140779945	0.147474	-0.718938	0.873035	0.386572	0.779319	-5.62383
rs3106324	rs17050939	Relapse	SUPB15	chr4	140779945	-0.248563	-1.34662	-1.76512	0.093618	0.254725	-5.77773
rs3111692	rs2367291	Drug_ASP	697	chr4	74729907	-0.137763	-0.981776	-4.85882	3.24e-05	8.34e-05	0.35208
rs3111692	rs2367291	Drug_ASP	BALL1	chr4	74729907	-0.0619672	-0.714122	-0.567473	0.577486	0.785166	-6.74133
rs3111692	rs2367291	Drug_ASP	CEM	chr4	74729907	-0.392832	-1.44546	-6.78412	8.1e-06	7.98e-05	2.9595
rs3111692	rs2367291	Drug_ASP	Jurkat	chr4	74729907	-0.168287	-1.06007	-3.8483	0.000642	0.00380586	-1.84922
rs3111692	rs2367291	Drug_ASP	Nalm6	chr4	74729907	-0.152796	-0.659369	-5.73991	1.4e-06	1.47e-05	4.22931
rs3111692	rs2367291	Drug_ASP	P12-Ichikawa	chr4	74729907	-0.108583	-0.834374	-5.31693	2.5e-05	0.000161	1.28385
rs3111692	rs2367291	Drug_ASP	REH	chr4	74729907	-0.255893	-0.667724	-1.84842	0.0838192	0.297347	-5.48732
rs3111692	rs2367291	Drug_ASP	RS411	chr4	74729907	-0.13003	-0.583373	-2.95159	0.0041029	0.0336517	-2.94059
rs3111692	rs2367291	Drug_ASP	SEM	chr4	74729907	-0.0602997	-0.501803	-0.646022	0.521045	0.853923	-6.3773
rs3111692	rs2367291	Drug_ASP	SUPB15	chr4	74729907	-0.249645	-1.52659	-2.94463	0.00832218	0.0508876	-3.94577
rs3111692	rs2886927	Drug_ASP	697	chr4	74729907	-0.137763	-0.981776	-4.85882	3.24e-05	8.34e-05	0.35208
rs3111692	rs2886927	Drug_ASP	BALL1	chr4	74729907	-0.0619672	-0.714122	-0.567473	0.577486	0.785166	-6.74133
rs3111692	rs2886927	Drug_ASP	CEM	chr4	74729907	-0.392832	-1.44546	-6.78412	8.1e-06	7.98e-05	2.9595
rs3111692	rs2886927	Drug_ASP	Jurkat	chr4	74729907	-0.168287	-1.06007	-3.8483	0.000642	0.00380586	-1.84922
rs3111692	rs2886927	Drug_ASP	Nalm6	chr4	74729907	-0.152796	-0.659369	-5.73991	1.4e-06	1.47e-05	4.22931
rs3111692	rs2886927	Drug_ASP	P12-Ichikawa	chr4	74729907	-0.108583	-0.834374	-5.31693	2.5e-05	0.000161	1.28385
rs3111692	rs2886927	Drug_ASP	REH	chr4	74729907	-0.255893	-0.667724	-1.84842	0.0838192	0.297347	-5.48732
rs3111692	rs2886927	Drug_ASP	RS411	chr4	74729907	-0.13003	-0.583373	-2.95159	0.0041029	0.0336517	-2.94059
rs3111692	rs2886927	Drug_ASP	SEM	chr4	74729907	-0.0602997	-0.501803	-0.646022	0.521045	0.853923	-6.3773
rs3111692	rs2886927	Drug_ASP	SUPB15	chr4	74729907	-0.249645	-1.52659	-2.94463	0.00832218	0.0508876	-3.94577
rs3111692	rs3111694	Drug_ASP	697	chr4	74729907	-0.137763	-0.981776	-4.85882	3.24e-05	8.34e-05	0.35208
rs3111692	rs3111694	Drug_ASP	BALL1	chr4	74729907	-0.0619672	-0.714122	-0.567473	0.577486	0.785166	-6.74133
rs3111692	rs3111694	Drug_ASP	CEM	chr4	74729907	-0.392832	-1.44546	-6.78412	8.1e-06	7.98e-05	2.9595
rs3111692	rs3111694	Drug_ASP	Jurkat	chr4	74729907	-0.168287	-1.06007	-3.8483	0.000642	0.00380586	-1.84922
rs3111692	rs3111694	Drug_ASP	Nalm6	chr4	74729907	-0.152796	-0.659369	-5.73991	1.4e-06	1.47e-05	4.22931
rs3111692	rs3111694	Drug_ASP	P12-Ichikawa	chr4	74729907	-0.108583	-0.834374	-5.31693	2.5e-05	0.000161	1.28385
rs3111692	rs3111694	Drug_ASP	REH	chr4	74729907	-0.255893	-0.667724	-1.84842	0.0838192	0.297347	-5.48732
rs3111692	rs3111694	Drug_ASP	RS411	chr4	74729907	-0.13003	-0.583373	-2.95159	0.0041029	0.0336517	-2.94059
rs3111692	rs3111694	Drug_ASP	SEM	chr4	74729907	-0.0602997	-0.501803	-0.646022	0.521045	0.853923	-6.3773
rs3111692	rs3111694	Drug_ASP	SUPB15	chr4	74729907	-0.249645	-1.52659	-2.94463	0.00832218	0.0508876	-3.94577
rs3111692	rs3117598	Drug_ASP	697	chr4	74729907	-0.137763	-0.981776	-4.85882	3.24e-05	8.34e-05	0.35208
rs3111692	rs3117598	Drug_ASP	BALL1	chr4	74729907	-0.0619672	-0.714122	-0.567473	0.577486	0.785166	-6.74133
rs3111692	rs3117598	Drug_ASP	CEM	chr4	74729907	-0.392832	-1.44546	-6.78412	8.1e-06	7.98e-05	2.9595
rs3111692	rs3117598	Drug_ASP	Jurkat	chr4	74729907	-0.168287	-1.06007	-3.8483	0.000642	0.00380586	-1.84922
rs3111692	rs3117598	Drug_ASP	Nalm6	chr4	74729907	-0.152796	-0.659369	-5.73991	1.4e-06	1.47e-05	4.22931
rs3111692	rs3117598	Drug_ASP	P12-Ichikawa	chr4	74729907	-0.108583	-0.834374	-5.31693	2.5e-05	0.000161	1.28385
rs3111692	rs3117598	Drug_ASP	REH	chr4	74729907	-0.255893	-0.667724	-1.84842	0.0838192	0.297347	-5.48732
rs3111692	rs3117598	Drug_ASP	RS411	chr4	74729907	-0.13003	-0.583373	-2.95159	0.0041029	0.0336517	-2.94059
rs3111692	rs3117598	Drug_ASP	SEM	chr4	74729907	-0.0602997	-0.501803	-0.646022	0.521045	0.853923	-6.3773
rs3111692	rs3117598	Drug_ASP	SUPB15	chr4	74729907	-0.249645	-1.52659	-2.94463	0.00832218	0.0508876	-3.94577
rs3111694	rs2367291	Drug_ASP	697	chr4	74731359	-0.157933	-0.589025	-2.73552	0.0102229	0.0164531	-4.67379
rs3111694	rs2367291	Drug_ASP	BALL1	chr4	74731359	0.123017	-0.709782	0.484373	0.634032	0.8218	-5.99081
rs3111694	rs2367291	Drug_ASP	CEM	chr4	74731359	0.0683035	-0.566127	0.546952	0.592884	0.693256	-7.08249
rs3111694	rs2367291	Drug_ASP	Jurkat	chr4	74731359	0.0437906	-0.0507891	0.616122	0.542867	0.693212	-7.15858
rs3111694	rs2367291	Drug_ASP	Nalm6	chr4	74731359	-0.0136364	0.117366	-0.293453	0.770812	0.833866	-7.33219
rs3111694	rs2367291	Drug_ASP	P12-Ichikawa	chr4	74731359	0.0578734	-0.157617	1.57372	0.129899	0.210653	-6.3889
rs3111694	rs2367291	Drug_ASP	REH	chr4	74731359	-0.267665	-0.925253	-0.869594	0.397863	0.656301	-5.83013
rs3111694	rs2367291	Drug_ASP	RS411	chr4	74731359	-8.8e-05	0.36634	-0.00113568	0.999097	0.999097	-6.53348
rs3111694	rs2367291	Drug_ASP	SEM	chr4	74731359	-0.0129214	0.310479	-0.0673992	0.946517	0.988185	-5.89349
rs3111694	rs2367291	Drug_ASP	SUPB15	chr4	74731359	-0.275521	-0.47326	-1.84146	0.0812284	0.234145	-5.60332
rs3111694	rs2886927	Drug_ASP	697	chr4	74731359	-0.157933	-0.589025	-2.73552	0.0102229	0.0164531	-4.67379
rs3111694	rs2886927	Drug_ASP	BALL1	chr4	74731359	0.123017	-0.709782	0.484373	0.634032	0.8218	-5.99081
rs3111694	rs2886927	Drug_ASP	CEM	chr4	74731359	0.0683035	-0.566127	0.546952	0.592884	0.693256	-7.08249
rs3111694	rs2886927	Drug_ASP	Jurkat	chr4	74731359	0.0437906	-0.0507891	0.616122	0.542867	0.693212	-7.15858
rs3111694	rs2886927	Drug_ASP	Nalm6	chr4	74731359	-0.0136364	0.117366	-0.293453	0.770812	0.833866	-7.33219
rs3111694	rs2886927	Drug_ASP	P12-Ichikawa	chr4	74731359	0.0578734	-0.157617	1.57372	0.129899	0.210653	-6.3889
rs3111694	rs2886927	Drug_ASP	REH	chr4	74731359	-0.267665	-0.925253	-0.869594	0.397863	0.656301	-5.83013
rs3111694	rs2886927	Drug_ASP	RS411	chr4	74731359	-8.8e-05	0.36634	-0.00113568	0.999097	0.999097	-6.53348
rs3111694	rs2886927	Drug_ASP	SEM	chr4	74731359	-0.0129214	0.310479	-0.0673992	0.946517	0.988185	-5.89349
rs3111694	rs2886927	Drug_ASP	SUPB15	chr4	74731359	-0.275521	-0.47326	-1.84146	0.0812284	0.234145	-5.60332
rs3111694	rs3111694	Drug_ASP	697	chr4	74731359	-0.157933	-0.589025	-2.73552	0.0102229	0.0164531	-4.67379
rs3111694	rs3111694	Drug_ASP	BALL1	chr4	74731359	0.123017	-0.709782	0.484373	0.634032	0.8218	-5.99081
rs3111694	rs3111694	Drug_ASP	CEM	chr4	74731359	0.0683035	-0.566127	0.546952	0.592884	0.693256	-7.08249
rs3111694	rs3111694	Drug_ASP	Jurkat	chr4	74731359	0.0437906	-0.0507891	0.616122	0.542867	0.693212	-7.15858
rs3111694	rs3111694	Drug_ASP	Nalm6	chr4	74731359	-0.0136364	0.117366	-0.293453	0.770812	0.833866	-7.33219
rs3111694	rs3111694	Drug_ASP	P12-Ichikawa	chr4	74731359	0.0578734	-0.157617	1.57372	0.129899	0.210653	-6.3889
rs3111694	rs3111694	Drug_ASP	REH	chr4	74731359	-0.267665	-0.925253	-0.869594	0.397863	0.656301	-5.83013
rs3111694	rs3111694	Drug_ASP	RS411	chr4	74731359	-8.8e-05	0.36634	-0.00113568	0.999097	0.999097	-6.53348
rs3111694	rs3111694	Drug_ASP	SEM	chr4	74731359	-0.0129214	0.310479	-0.0673992	0.946517	0.988185	-5.89349
rs3111694	rs3111694	Drug_ASP	SUPB15	chr4	74731359	-0.275521	-0.47326	-1.84146	0.0812284	0.234145	-5.60332
rs3111694	rs3117598	Drug_ASP	697	chr4	74731359	-0.157933	-0.589025	-2.73552	0.0102229	0.0164531	-4.67379
rs3111694	rs3117598	Drug_ASP	BALL1	chr4	74731359	0.123017	-0.709782	0.484373	0.634032	0.8218	-5.99081
rs3111694	rs3117598	Drug_ASP	CEM	chr4	74731359	0.0683035	-0.566127	0.546952	0.592884	0.693256	-7.08249
rs3111694	rs3117598	Drug_ASP	Jurkat	chr4	74731359	0.0437906	-0.0507891	0.616122	0.542867	0.693212	-7.15858
rs3111694	rs3117598	Drug_ASP	Nalm6	chr4	74731359	-0.0136364	0.117366	-0.293453	0.770812	0.833866	-7.33219
rs3111694	rs3117598	Drug_ASP	P12-Ichikawa	chr4	74731359	0.0578734	-0.157617	1.57372	0.129899	0.210653	-6.3889
rs3111694	rs3117598	Drug_ASP	REH	chr4	74731359	-0.267665	-0.925253	-0.869594	0.397863	0.656301	-5.83013
rs3111694	rs3117598	Drug_ASP	RS411	chr4	74731359	-8.8e-05	0.36634	-0.00113568	0.999097	0.999097	-6.53348
rs3111694	rs3117598	Drug_ASP	SEM	chr4	74731359	-0.0129214	0.310479	-0.0673992	0.946517	0.988185	-5.89349
rs3111694	rs3117598	Drug_ASP	SUPB15	chr4	74731359	-0.275521	-0.47326	-1.84146	0.0812284	0.234145	-5.60332
rs3117598	rs2367291	Drug_ASP	697	chr4	74731278	0.0113876	-0.631763	0.167608	0.867983	0.892036	-7.79182
rs3117598	rs2367291	Drug_ASP	BALL1	chr4	74731278	-1.72817	-1.40299	-3.9302	0.0010006	0.0355628	-0.706833
rs3117598	rs2367291	Drug_ASP	CEM	chr4	74731278	0.126543	-0.934584	0.770788	0.453438	0.56713	-6.59588
rs3117598	rs2367291	Drug_ASP	Jurkat	chr4	74731278	-0.0951969	-0.323474	-0.895971	0.378023	0.552619	-6.63894
rs3117598	rs2367291	Drug_ASP	Nalm6	chr4	74731278	-0.185955	-0.239259	-2.91928	0.00593523	0.0176402	-3.12422
rs3117598	rs2367291	Drug_ASP	P12-Ichikawa	chr4	74731278	-0.0757141	-0.313294	-1.53489	0.139143	0.222681	-6.19671
rs3117598	rs2367291	Drug_ASP	REH	chr4	74731278	-0.334352	-1.68574	-0.510437	0.616977	0.817843	-5.62994
rs3117598	rs2367291	Drug_ASP	RS411	chr4	74731278	-0.292186	-0.289616	-2.56229	0.0121934	0.0712394	-3.11844
rs3117598	rs2367291	Drug_ASP	SEM	chr4	74731278	-0.29763	-0.85259	-1.05497	0.296212	0.735963	-5.05097
rs3117598	rs2367291	Drug_ASP	SUPB15	chr4	74731278	-0.598007	-0.615326	-3.38098	0.00313777	0.0258601	-2.3389
rs3117598	rs2886927	Drug_ASP	697	chr4	74731278	0.0113876	-0.631763	0.167608	0.867983	0.892036	-7.79182
rs3117598	rs2886927	Drug_ASP	BALL1	chr4	74731278	-1.72817	-1.40299	-3.9302	0.0010006	0.0355628	-0.706833
rs3117598	rs2886927	Drug_ASP	CEM	chr4	74731278	0.126543	-0.934584	0.770788	0.453438	0.56713	-6.59588
rs3117598	rs2886927	Drug_ASP	Jurkat	chr4	74731278	-0.0951969	-0.323474	-0.895971	0.378023	0.552619	-6.63894
rs3117598	rs2886927	Drug_ASP	Nalm6	chr4	74731278	-0.185955	-0.239259	-2.91928	0.00593523	0.0176402	-3.12422
rs3117598	rs2886927	Drug_ASP	P12-Ichikawa	chr4	74731278	-0.0757141	-0.313294	-1.53489	0.139143	0.222681	-6.19671
rs3117598	rs2886927	Drug_ASP	REH	chr4	74731278	-0.334352	-1.68574	-0.510437	0.616977	0.817843	-5.62994
rs3117598	rs2886927	Drug_ASP	RS411	chr4	74731278	-0.292186	-0.289616	-2.56229	0.0121934	0.0712394	-3.11844
rs3117598	rs2886927	Drug_ASP	SEM	chr4	74731278	-0.29763	-0.85259	-1.05497	0.296212	0.735963	-5.05097
rs3117598	rs2886927	Drug_ASP	SUPB15	chr4	74731278	-0.598007	-0.615326	-3.38098	0.00313777	0.0258601	-2.3389
rs3117598	rs3111694	Drug_ASP	697	chr4	74731278	0.0113876	-0.631763	0.167608	0.867983	0.892036	-7.79182
rs3117598	rs3111694	Drug_ASP	BALL1	chr4	74731278	-1.72817	-1.40299	-3.9302	0.0010006	0.0355628	-0.706833
rs3117598	rs3111694	Drug_ASP	CEM	chr4	74731278	0.126543	-0.934584	0.770788	0.453438	0.56713	-6.59588
rs3117598	rs3111694	Drug_ASP	Jurkat	chr4	74731278	-0.0951969	-0.323474	-0.895971	0.378023	0.552619	-6.63894
rs3117598	rs3111694	Drug_ASP	Nalm6	chr4	74731278	-0.185955	-0.239259	-2.91928	0.00593523	0.0176402	-3.12422
rs3117598	rs3111694	Drug_ASP	P12-Ichikawa	chr4	74731278	-0.0757141	-0.313294	-1.53489	0.139143	0.222681	-6.19671
rs3117598	rs3111694	Drug_ASP	REH	chr4	74731278	-0.334352	-1.68574	-0.510437	0.616977	0.817843	-5.62994
rs3117598	rs3111694	Drug_ASP	RS411	chr4	74731278	-0.292186	-0.289616	-2.56229	0.0121934	0.0712394	-3.11844
rs3117598	rs3111694	Drug_ASP	SEM	chr4	74731278	-0.29763	-0.85259	-1.05497	0.296212	0.735963	-5.05097
rs3117598	rs3111694	Drug_ASP	SUPB15	chr4	74731278	-0.598007	-0.615326	-3.38098	0.00313777	0.0258601	-2.3389
rs3117598	rs3117598	Drug_ASP	697	chr4	74731278	0.0113876	-0.631763	0.167608	0.867983	0.892036	-7.79182
rs3117598	rs3117598	Drug_ASP	BALL1	chr4	74731278	-1.72817	-1.40299	-3.9302	0.0010006	0.0355628	-0.706833
rs3117598	rs3117598	Drug_ASP	CEM	chr4	74731278	0.126543	-0.934584	0.770788	0.453438	0.56713	-6.59588
rs3117598	rs3117598	Drug_ASP	Jurkat	chr4	74731278	-0.0951969	-0.323474	-0.895971	0.378023	0.552619	-6.63894
rs3117598	rs3117598	Drug_ASP	Nalm6	chr4	74731278	-0.185955	-0.239259	-2.91928	0.00593523	0.0176402	-3.12422
rs3117598	rs3117598	Drug_ASP	P12-Ichikawa	chr4	74731278	-0.0757141	-0.313294	-1.53489	0.139143	0.222681	-6.19671
rs3117598	rs3117598	Drug_ASP	REH	chr4	74731278	-0.334352	-1.68574	-0.510437	0.616977	0.817843	-5.62994
rs3117598	rs3117598	Drug_ASP	RS411	chr4	74731278	-0.292186	-0.289616	-2.56229	0.0121934	0.0712394	-3.11844
rs3117598	rs3117598	Drug_ASP	SEM	chr4	74731278	-0.29763	-0.85259	-1.05497	0.296212	0.735963	-5.05097
rs3117598	rs3117598	Drug_ASP	SUPB15	chr4	74731278	-0.598007	-0.615326	-3.38098	0.00313777	0.0258601	-2.3389
rs3117604	rs2367291	Drug_ASP	697	chr4	74734668	-0.0198704	0.162316	-0.535617	0.596056	0.653937	-8.18858
rs3117604	rs2367291	Drug_ASP	BALL1	chr4	74734668	-0.173492	0.0647947	-1.03658	0.313822	0.622535	-5.81082
rs3117604	rs2367291	Drug_ASP	CEM	chr4	74734668	0.0615	0.794799	0.70427	0.492628	0.603924	-7.19332
rs3117604	rs2367291	Drug_ASP	Jurkat	chr4	74734668	0.160958	0.673249	2.62534	0.0139556	0.0434457	-4.36291
rs3117604	rs2367291	Drug_ASP	Nalm6	chr4	74734668	-0.102931	0.160438	-2.80556	0.00795485	0.0222475	-3.89709
rs3117604	rs2367291	Drug_ASP	P12-Ichikawa	chr4	74734668	-0.0249321	0.0146048	-0.759311	0.455769	0.567134	-7.47893
rs3117604	rs2367291	Drug_ASP	REH	chr4	74734668	-0.405739	-0.157723	-1.77209	0.0961432	0.319106	-4.98887
rs3117604	rs2367291	Drug_ASP	RS411	chr4	74734668	-0.157532	0.340171	-2.48901	0.0147951	0.0824853	-3.76007
rs3117604	rs2367291	Drug_ASP	SEM	chr4	74734668	-0.150176	0.420037	-0.971476	0.335712	0.757761	-5.63836
rs3117604	rs2367291	Drug_ASP	SUPB15	chr4	74734668	0.0291615	-0.17172	0.229654	0.820815	0.904594	-7.33465
rs3117604	rs2886927	Drug_ASP	697	chr4	74734668	-0.0198704	0.162316	-0.535617	0.596056	0.653937	-8.18858
rs3117604	rs2886927	Drug_ASP	BALL1	chr4	74734668	-0.173492	0.0647947	-1.03658	0.313822	0.622535	-5.81082
rs3117604	rs2886927	Drug_ASP	CEM	chr4	74734668	0.0615	0.794799	0.70427	0.492628	0.603924	-7.19332
rs3117604	rs2886927	Drug_ASP	Jurkat	chr4	74734668	0.160958	0.673249	2.62534	0.0139556	0.0434457	-4.36291
rs3117604	rs2886927	Drug_ASP	Nalm6	chr4	74734668	-0.102931	0.160438	-2.80556	0.00795485	0.0222475	-3.89709
rs3117604	rs2886927	Drug_ASP	P12-Ichikawa	chr4	74734668	-0.0249321	0.0146048	-0.759311	0.455769	0.567134	-7.47893
rs3117604	rs2886927	Drug_ASP	REH	chr4	74734668	-0.405739	-0.157723	-1.77209	0.0961432	0.319106	-4.98887
rs3117604	rs2886927	Drug_ASP	RS411	chr4	74734668	-0.157532	0.340171	-2.48901	0.0147951	0.0824853	-3.76007
rs3117604	rs2886927	Drug_ASP	SEM	chr4	74734668	-0.150176	0.420037	-0.971476	0.335712	0.757761	-5.63836
rs3117604	rs2886927	Drug_ASP	SUPB15	chr4	74734668	0.0291615	-0.17172	0.229654	0.820815	0.904594	-7.33465
rs3117604	rs3111694	Drug_ASP	697	chr4	74734668	-0.0198704	0.162316	-0.535617	0.596056	0.653937	-8.18858
rs3117604	rs3111694	Drug_ASP	BALL1	chr4	74734668	-0.173492	0.0647947	-1.03658	0.313822	0.622535	-5.81082
rs3117604	rs3111694	Drug_ASP	CEM	chr4	74734668	0.0615	0.794799	0.70427	0.492628	0.603924	-7.19332
rs3117604	rs3111694	Drug_ASP	Jurkat	chr4	74734668	0.160958	0.673249	2.62534	0.0139556	0.0434457	-4.36291
rs3117604	rs3111694	Drug_ASP	Nalm6	chr4	74734668	-0.102931	0.160438	-2.80556	0.00795485	0.0222475	-3.89709
rs3117604	rs3111694	Drug_ASP	P12-Ichikawa	chr4	74734668	-0.0249321	0.0146048	-0.759311	0.455769	0.567134	-7.47893
rs3117604	rs3111694	Drug_ASP	REH	chr4	74734668	-0.405739	-0.157723	-1.77209	0.0961432	0.319106	-4.98887
rs3117604	rs3111694	Drug_ASP	RS411	chr4	74734668	-0.157532	0.340171	-2.48901	0.0147951	0.0824853	-3.76007
rs3117604	rs3111694	Drug_ASP	SEM	chr4	74734668	-0.150176	0.420037	-0.971476	0.335712	0.757761	-5.63836
rs3117604	rs3111694	Drug_ASP	SUPB15	chr4	74734668	0.0291615	-0.17172	0.229654	0.820815	0.904594	-7.33465
rs3117604	rs3117598	Drug_ASP	697	chr4	74734668	-0.0198704	0.162316	-0.535617	0.596056	0.653937	-8.18858
rs3117604	rs3117598	Drug_ASP	BALL1	chr4	74734668	-0.173492	0.0647947	-1.03658	0.313822	0.622535	-5.81082
rs3117604	rs3117598	Drug_ASP	CEM	chr4	74734668	0.0615	0.794799	0.70427	0.492628	0.603924	-7.19332
rs3117604	rs3117598	Drug_ASP	Jurkat	chr4	74734668	0.160958	0.673249	2.62534	0.0139556	0.0434457	-4.36291
rs3117604	rs3117598	Drug_ASP	Nalm6	chr4	74734668	-0.102931	0.160438	-2.80556	0.00795485	0.0222475	-3.89709
rs3117604	rs3117598	Drug_ASP	P12-Ichikawa	chr4	74734668	-0.0249321	0.0146048	-0.759311	0.455769	0.567134	-7.47893
rs3117604	rs3117598	Drug_ASP	REH	chr4	74734668	-0.405739	-0.157723	-1.77209	0.0961432	0.319106	-4.98887
rs3117604	rs3117598	Drug_ASP	RS411	chr4	74734668	-0.157532	0.340171	-2.48901	0.0147951	0.0824853	-3.76007
rs3117604	rs3117598	Drug_ASP	SEM	chr4	74734668	-0.150176	0.420037	-0.971476	0.335712	0.757761	-5.63836
rs3117604	rs3117598	Drug_ASP	SUPB15	chr4	74734668	0.0291615	-0.17172	0.229654	0.820815	0.904594	-7.33465
rs3127457	rs3127462	Drug_SixTG	697	chr1	244585659	0.0352852	-1.05786	1.21092	0.235103	0.286899	-7.91528
rs3127457	rs3127462	Drug_SixTG	BALL1	chr1	244585659	0.23341	-0.830178	1.97608	0.0638666	0.300359	-4.92118
rs3127457	rs3127462	Drug_SixTG	CEM	chr1	244585659	0.0343911	-1.58485	0.505061	0.621246	0.714544	-7.68527
rs3127457	rs3127462	Drug_SixTG	Jurkat	chr1	244585659	0.201612	-0.967767	4.5004	0.000112	0.000895	-0.0140519
rs3127457	rs3127462	Drug_SixTG	Nalm6	chr1	244585659	0.262307	-0.468655	9.49035	1.84e-11	6.03e-10	15.5672
rs3127457	rs3127462	Drug_SixTG	P12-Ichikawa	chr1	244585659	0.0891052	-0.684448	3.37956	0.00271416	0.00860661	-3.30113
rs3127457	rs3127462	Drug_SixTG	REH	chr1	244585659	-0.18979	-0.851267	-1.10344	0.286768	0.555308	-6.32922
rs3127457	rs3127462	Drug_SixTG	RS411	chr1	244585659	0.180466	-0.0413555	3.98352	0.000144	0.00244064	0.241372
rs3127457	rs3127462	Drug_SixTG	SEM	chr1	244585659	0.224367	-0.200585	2.16183	0.0351542	0.32472	-4.21785
rs3127457	rs3127462	Drug_SixTG	SUPB15	chr1	244585659	0.467563	-1.26263	4.43226	0.000286	0.00456292	-0.506736
rs3127484	rs3127462	Drug_SixTG	697	chr1	244557893	0.072143	-0.813539	2.44741	0.0202703	0.0305218	-5.83599
rs3127484	rs3127462	Drug_SixTG	BALL1	chr1	244557893	-0.0177558	-0.283114	-0.152511	0.8805	0.946488	-6.76489
rs3127484	rs3127462	Drug_SixTG	CEM	chr1	244557893	0.0257615	-1.3426	0.375212	0.713035	0.790922	-7.77066
rs3127484	rs3127462	Drug_SixTG	Jurkat	chr1	244557893	0.0979437	-0.842681	2.2362	0.0336164	0.0858528	-5.50756
rs3127484	rs3127462	Drug_SixTG	Nalm6	chr1	244557893	-0.0415195	-0.475323	-1.38681	0.173784	0.275279	-6.86331
rs3127484	rs3127462	Drug_SixTG	P12-Ichikawa	chr1	244557893	-0.0314347	-0.519906	-1.26793	0.218146	0.319997	-7.30115
rs3127484	rs3127462	Drug_SixTG	REH	chr1	244557893	0.00427547	-0.154157	0.0317807	0.975055	0.990145	-6.96952
rs3127484	rs3127462	Drug_SixTG	RS411	chr1	244557893	-0.0249244	-0.255841	-0.535572	0.593678	0.767865	-6.91367
rs3127484	rs3127462	Drug_SixTG	SEM	chr1	244557893	0.154462	-0.297969	1.44328	0.154811	0.583892	-5.44342
rs3127484	rs3127462	Drug_SixTG	SUPB15	chr1	244557893	-0.135283	-1.07016	-1.35791	0.190406	0.40004	-6.67256
rs3127486	rs3127462	Drug_SixTG	697	chr1	244559271	0.0760897	-0.797839	2.86331	0.00746497	0.0123046	-4.98344
rs3127486	rs3127462	Drug_SixTG	BALL1	chr1	244559271	0.0067693	-0.331136	0.0766141	0.939786	0.974686	-7.09362
rs3127486	rs3127462	Drug_SixTG	CEM	chr1	244559271	0.132506	-0.684526	2.72215	0.0163309	0.0422128	-5.04131
rs3127486	rs3127462	Drug_SixTG	Jurkat	chr1	244559271	0.049099	-0.527415	1.31117	0.200613	0.350174	-7.20997
rs3127486	rs3127462	Drug_SixTG	Nalm6	chr1	244559271	0.0866351	-0.69433	3.17964	0.00297513	0.0100639	-3.24991
rs3127486	rs3127462	Drug_SixTG	P12-Ichikawa	chr1	244559271	0.0562322	-0.476234	2.81247	0.0101761	0.0260244	-4.77024
rs3127486	rs3127462	Drug_SixTG	REH	chr1	244559271	0.14769	-0.61004	1.33814	0.200257	0.463238	-6.42442
rs3127486	rs3127462	Drug_SixTG	RS411	chr1	244559271	0.196631	-0.278458	5.01461	2.94e-06	8.66e-05	3.85343
rs3127486	rs3127462	Drug_SixTG	SEM	chr1	244559271	0.113417	-0.135676	1.47624	0.145782	0.57704	-5.71989
rs3127486	rs3127462	Drug_SixTG	SUPB15	chr1	244559271	-0.0256076	-1.15268	-0.327095	0.747174	0.865425	-7.75644
rs317550	rs1385468	Relapse	697	chr3	4003256	-0.239111	-0.822243	-5.09	1.67e-05	4.48e-05	1.50605
rs317550	rs1385468	Relapse	BALL1	chr3	4003256	-0.467908	-0.692866	-2.03328	0.0572233	0.288538	-4.32017
rs317550	rs1385468	Relapse	CEM	chr3	4003256	-0.384258	-1.41132	-2.5318	0.023717	0.0569073	-4.49376
rs317550	rs1385468	Relapse	Jurkat	chr3	4003256	-0.101022	-0.976645	-1.51387	0.141437	0.264283	-6.28571
rs317550	rs1385468	Relapse	Nalm6	chr3	4003256	0.0288207	-0.599499	0.704923	0.485264	0.600513	-7.18736
rs317550	rs1385468	Relapse	P12-Ichikawa	chr3	4003256	-0.0632093	-0.532002	-1.60372	0.123112	0.201432	-6.39548
rs317550	rs1385468	Relapse	REH	chr3	4003256	-0.736527	-2.11951	-2.41251	0.0287185	0.161896	-3.77473
rs317550	rs1385468	Relapse	RS411	chr3	4003256	0.0865409	-0.661394	1.20353	0.232173	0.456849	-5.89493
rs317550	rs1385468	Relapse	SEM	chr3	4003256	-0.160602	-0.87488	-0.898279	0.373089	0.777155	-5.58391
rs317550	rs1385468	Relapse	SUPB15	chr3	4003256	0.0286966	-1.10278	0.191689	0.850021	0.921557	-7.25791
rs317550	rs317550	Relapse	697	chr3	4003256	-0.239111	-0.822243	-5.09	1.67e-05	4.48e-05	1.50605
rs317550	rs317550	Relapse	BALL1	chr3	4003256	-0.467908	-0.692866	-2.03328	0.0572233	0.288538	-4.32017
rs317550	rs317550	Relapse	CEM	chr3	4003256	-0.384258	-1.41132	-2.5318	0.023717	0.0569073	-4.49376
rs317550	rs317550	Relapse	Jurkat	chr3	4003256	-0.101022	-0.976645	-1.51387	0.141437	0.264283	-6.28571
rs317550	rs317550	Relapse	Nalm6	chr3	4003256	0.0288207	-0.599499	0.704923	0.485264	0.600513	-7.18736
rs317550	rs317550	Relapse	P12-Ichikawa	chr3	4003256	-0.0632093	-0.532002	-1.60372	0.123112	0.201432	-6.39548
rs317550	rs317550	Relapse	REH	chr3	4003256	-0.736527	-2.11951	-2.41251	0.0287185	0.161896	-3.77473
rs317550	rs317550	Relapse	RS411	chr3	4003256	0.0865409	-0.661394	1.20353	0.232173	0.456849	-5.89493
rs317550	rs317550	Relapse	SEM	chr3	4003256	-0.160602	-0.87488	-0.898279	0.373089	0.777155	-5.58391
rs317550	rs317550	Relapse	SUPB15	chr3	4003256	0.0286966	-1.10278	0.191689	0.850021	0.921557	-7.25791
rs317550	rs317551	Relapse	697	chr3	4003256	-0.239111	-0.822243	-5.09	1.67e-05	4.48e-05	1.50605
rs317550	rs317551	Relapse	BALL1	chr3	4003256	-0.467908	-0.692866	-2.03328	0.0572233	0.288538	-4.32017
rs317550	rs317551	Relapse	CEM	chr3	4003256	-0.384258	-1.41132	-2.5318	0.023717	0.0569073	-4.49376
rs317550	rs317551	Relapse	Jurkat	chr3	4003256	-0.101022	-0.976645	-1.51387	0.141437	0.264283	-6.28571
rs317550	rs317551	Relapse	Nalm6	chr3	4003256	0.0288207	-0.599499	0.704923	0.485264	0.600513	-7.18736
rs317550	rs317551	Relapse	P12-Ichikawa	chr3	4003256	-0.0632093	-0.532002	-1.60372	0.123112	0.201432	-6.39548
rs317550	rs317551	Relapse	REH	chr3	4003256	-0.736527	-2.11951	-2.41251	0.0287185	0.161896	-3.77473
rs317550	rs317551	Relapse	RS411	chr3	4003256	0.0865409	-0.661394	1.20353	0.232173	0.456849	-5.89493
rs317550	rs317551	Relapse	SEM	chr3	4003256	-0.160602	-0.87488	-0.898279	0.373089	0.777155	-5.58391
rs317550	rs317551	Relapse	SUPB15	chr3	4003256	0.0286966	-1.10278	0.191689	0.850021	0.921557	-7.25791
rs317550	rs317553	Relapse	697	chr3	4003256	-0.239111	-0.822243	-5.09	1.67e-05	4.48e-05	1.50605
rs317550	rs317553	Relapse	BALL1	chr3	4003256	-0.467908	-0.692866	-2.03328	0.0572233	0.288538	-4.32017
rs317550	rs317553	Relapse	CEM	chr3	4003256	-0.384258	-1.41132	-2.5318	0.023717	0.0569073	-4.49376
rs317550	rs317553	Relapse	Jurkat	chr3	4003256	-0.101022	-0.976645	-1.51387	0.141437	0.264283	-6.28571
rs317550	rs317553	Relapse	Nalm6	chr3	4003256	0.0288207	-0.599499	0.704923	0.485264	0.600513	-7.18736
rs317550	rs317553	Relapse	P12-Ichikawa	chr3	4003256	-0.0632093	-0.532002	-1.60372	0.123112	0.201432	-6.39548
rs317550	rs317553	Relapse	REH	chr3	4003256	-0.736527	-2.11951	-2.41251	0.0287185	0.161896	-3.77473
rs317550	rs317553	Relapse	RS411	chr3	4003256	0.0865409	-0.661394	1.20353	0.232173	0.456849	-5.89493
rs317550	rs317553	Relapse	SEM	chr3	4003256	-0.160602	-0.87488	-0.898279	0.373089	0.777155	-5.58391
rs317550	rs317553	Relapse	SUPB15	chr3	4003256	0.0286966	-1.10278	0.191689	0.850021	0.921557	-7.25791
rs317550	rs317557	Relapse	697	chr3	4003256	-0.239111	-0.822243	-5.09	1.67e-05	4.48e-05	1.50605
rs317550	rs317557	Relapse	BALL1	chr3	4003256	-0.467908	-0.692866	-2.03328	0.0572233	0.288538	-4.32017
rs317550	rs317557	Relapse	CEM	chr3	4003256	-0.384258	-1.41132	-2.5318	0.023717	0.0569073	-4.49376
rs317550	rs317557	Relapse	Jurkat	chr3	4003256	-0.101022	-0.976645	-1.51387	0.141437	0.264283	-6.28571
rs317550	rs317557	Relapse	Nalm6	chr3	4003256	0.0288207	-0.599499	0.704923	0.485264	0.600513	-7.18736
rs317550	rs317557	Relapse	P12-Ichikawa	chr3	4003256	-0.0632093	-0.532002	-1.60372	0.123112	0.201432	-6.39548
rs317550	rs317557	Relapse	REH	chr3	4003256	-0.736527	-2.11951	-2.41251	0.0287185	0.161896	-3.77473
rs317550	rs317557	Relapse	RS411	chr3	4003256	0.0865409	-0.661394	1.20353	0.232173	0.456849	-5.89493
rs317550	rs317557	Relapse	SEM	chr3	4003256	-0.160602	-0.87488	-0.898279	0.373089	0.777155	-5.58391
rs317550	rs317557	Relapse	SUPB15	chr3	4003256	0.0286966	-1.10278	0.191689	0.850021	0.921557	-7.25791
rs317551	rs1385468	Relapse	697	chr3	4003113	0.393473	-0.456299	9.10977	2.91e-10	1.78e-09	12.5443
rs317551	rs1385468	Relapse	BALL1	chr3	4003113	-0.362833	-0.912057	-1.77717	0.0926458	0.351204	-4.76628
rs317551	rs1385468	Relapse	CEM	chr3	4003113	0.316253	-1.58248	3.10118	0.00768637	0.0230198	-3.43926
rs317551	rs1385468	Relapse	Jurkat	chr3	4003113	-0.171465	-0.935667	-2.59665	0.0149218	0.0457031	-4.34316
rs317551	rs1385468	Relapse	Nalm6	chr3	4003113	-0.0830328	-0.399316	-2.16884	0.0365819	0.0806315	-5.20472
rs317551	rs1385468	Relapse	P12-Ichikawa	chr3	4003113	-0.0958257	-0.605167	-2.70197	0.0130574	0.031893	-4.40662
rs317551	rs1385468	Relapse	REH	chr3	4003113	0.562226	-1.13021	2.2663	0.0382266	0.178987	-4.07226
rs317551	rs1385468	Relapse	RS411	chr3	4003113	0.0124221	-0.51335	0.176354	0.860443	0.922637	-6.63167
rs317551	rs1385468	Relapse	SEM	chr3	4003113	-0.0932648	-0.597412	-0.559459	0.578199	0.885071	-5.85137
rs317551	rs1385468	Relapse	SUPB15	chr3	4003113	-0.145713	-1.11048	-1.04496	0.309159	0.531678	-6.74168
rs317551	rs317550	Relapse	697	chr3	4003113	0.393473	-0.456299	9.10977	2.91e-10	1.78e-09	12.5443
rs317551	rs317550	Relapse	BALL1	chr3	4003113	-0.362833	-0.912057	-1.77717	0.0926458	0.351204	-4.76628
rs317551	rs317550	Relapse	CEM	chr3	4003113	0.316253	-1.58248	3.10118	0.00768637	0.0230198	-3.43926
rs317551	rs317550	Relapse	Jurkat	chr3	4003113	-0.171465	-0.935667	-2.59665	0.0149218	0.0457031	-4.34316
rs317551	rs317550	Relapse	Nalm6	chr3	4003113	-0.0830328	-0.399316	-2.16884	0.0365819	0.0806315	-5.20472
rs317551	rs317550	Relapse	P12-Ichikawa	chr3	4003113	-0.0958257	-0.605167	-2.70197	0.0130574	0.031893	-4.40662
rs317551	rs317550	Relapse	REH	chr3	4003113	0.562226	-1.13021	2.2663	0.0382266	0.178987	-4.07226
rs317551	rs317550	Relapse	RS411	chr3	4003113	0.0124221	-0.51335	0.176354	0.860443	0.922637	-6.63167
rs317551	rs317550	Relapse	SEM	chr3	4003113	-0.0932648	-0.597412	-0.559459	0.578199	0.885071	-5.85137
rs317551	rs317550	Relapse	SUPB15	chr3	4003113	-0.145713	-1.11048	-1.04496	0.309159	0.531678	-6.74168
rs317551	rs317551	Relapse	697	chr3	4003113	0.393473	-0.456299	9.10977	2.91e-10	1.78e-09	12.5443
rs317551	rs317551	Relapse	BALL1	chr3	4003113	-0.362833	-0.912057	-1.77717	0.0926458	0.351204	-4.76628
rs317551	rs317551	Relapse	CEM	chr3	4003113	0.316253	-1.58248	3.10118	0.00768637	0.0230198	-3.43926
rs317551	rs317551	Relapse	Jurkat	chr3	4003113	-0.171465	-0.935667	-2.59665	0.0149218	0.0457031	-4.34316
rs317551	rs317551	Relapse	Nalm6	chr3	4003113	-0.0830328	-0.399316	-2.16884	0.0365819	0.0806315	-5.20472
rs317551	rs317551	Relapse	P12-Ichikawa	chr3	4003113	-0.0958257	-0.605167	-2.70197	0.0130574	0.031893	-4.40662
rs317551	rs317551	Relapse	REH	chr3	4003113	0.562226	-1.13021	2.2663	0.0382266	0.178987	-4.07226
rs317551	rs317551	Relapse	RS411	chr3	4003113	0.0124221	-0.51335	0.176354	0.860443	0.922637	-6.63167
rs317551	rs317551	Relapse	SEM	chr3	4003113	-0.0932648	-0.597412	-0.559459	0.578199	0.885071	-5.85137
rs317551	rs317551	Relapse	SUPB15	chr3	4003113	-0.145713	-1.11048	-1.04496	0.309159	0.531678	-6.74168
rs317551	rs317553	Relapse	697	chr3	4003113	0.393473	-0.456299	9.10977	2.91e-10	1.78e-09	12.5443
rs317551	rs317553	Relapse	BALL1	chr3	4003113	-0.362833	-0.912057	-1.77717	0.0926458	0.351204	-4.76628
rs317551	rs317553	Relapse	CEM	chr3	4003113	0.316253	-1.58248	3.10118	0.00768637	0.0230198	-3.43926
rs317551	rs317553	Relapse	Jurkat	chr3	4003113	-0.171465	-0.935667	-2.59665	0.0149218	0.0457031	-4.34316
rs317551	rs317553	Relapse	Nalm6	chr3	4003113	-0.0830328	-0.399316	-2.16884	0.0365819	0.0806315	-5.20472
rs317551	rs317553	Relapse	P12-Ichikawa	chr3	4003113	-0.0958257	-0.605167	-2.70197	0.0130574	0.031893	-4.40662
rs317551	rs317553	Relapse	REH	chr3	4003113	0.562226	-1.13021	2.2663	0.0382266	0.178987	-4.07226
rs317551	rs317553	Relapse	RS411	chr3	4003113	0.0124221	-0.51335	0.176354	0.860443	0.922637	-6.63167
rs317551	rs317553	Relapse	SEM	chr3	4003113	-0.0932648	-0.597412	-0.559459	0.578199	0.885071	-5.85137
rs317551	rs317553	Relapse	SUPB15	chr3	4003113	-0.145713	-1.11048	-1.04496	0.309159	0.531678	-6.74168
rs317551	rs317554	Relapse	697	chr3	4003113	0.393473	-0.456299	9.10977	2.91e-10	1.78e-09	12.5443
rs317551	rs317554	Relapse	BALL1	chr3	4003113	-0.362833	-0.912057	-1.77717	0.0926458	0.351204	-4.76628
rs317551	rs317554	Relapse	CEM	chr3	4003113	0.316253	-1.58248	3.10118	0.00768637	0.0230198	-3.43926
rs317551	rs317554	Relapse	Jurkat	chr3	4003113	-0.171465	-0.935667	-2.59665	0.0149218	0.0457031	-4.34316
rs317551	rs317554	Relapse	Nalm6	chr3	4003113	-0.0830328	-0.399316	-2.16884	0.0365819	0.0806315	-5.20472
rs317551	rs317554	Relapse	P12-Ichikawa	chr3	4003113	-0.0958257	-0.605167	-2.70197	0.0130574	0.031893	-4.40662
rs317551	rs317554	Relapse	REH	chr3	4003113	0.562226	-1.13021	2.2663	0.0382266	0.178987	-4.07226
rs317551	rs317554	Relapse	RS411	chr3	4003113	0.0124221	-0.51335	0.176354	0.860443	0.922637	-6.63167
rs317551	rs317554	Relapse	SEM	chr3	4003113	-0.0932648	-0.597412	-0.559459	0.578199	0.885071	-5.85137
rs317551	rs317554	Relapse	SUPB15	chr3	4003113	-0.145713	-1.11048	-1.04496	0.309159	0.531678	-6.74168
rs317551	rs317556	Relapse	697	chr3	4003113	0.393473	-0.456299	9.10977	2.91e-10	1.78e-09	12.5443
rs317551	rs317556	Relapse	BALL1	chr3	4003113	-0.362833	-0.912057	-1.77717	0.0926458	0.351204	-4.76628
rs317551	rs317556	Relapse	CEM	chr3	4003113	0.316253	-1.58248	3.10118	0.00768637	0.0230198	-3.43926
rs317551	rs317556	Relapse	Jurkat	chr3	4003113	-0.171465	-0.935667	-2.59665	0.0149218	0.0457031	-4.34316
rs317551	rs317556	Relapse	Nalm6	chr3	4003113	-0.0830328	-0.399316	-2.16884	0.0365819	0.0806315	-5.20472
rs317551	rs317556	Relapse	P12-Ichikawa	chr3	4003113	-0.0958257	-0.605167	-2.70197	0.0130574	0.031893	-4.40662
rs317551	rs317556	Relapse	REH	chr3	4003113	0.562226	-1.13021	2.2663	0.0382266	0.178987	-4.07226
rs317551	rs317556	Relapse	RS411	chr3	4003113	0.0124221	-0.51335	0.176354	0.860443	0.922637	-6.63167
rs317551	rs317556	Relapse	SEM	chr3	4003113	-0.0932648	-0.597412	-0.559459	0.578199	0.885071	-5.85137
rs317551	rs317556	Relapse	SUPB15	chr3	4003113	-0.145713	-1.11048	-1.04496	0.309159	0.531678	-6.74168
rs317551	rs317557	Relapse	697	chr3	4003113	0.393473	-0.456299	9.10977	2.91e-10	1.78e-09	12.5443
rs317551	rs317557	Relapse	BALL1	chr3	4003113	-0.362833	-0.912057	-1.77717	0.0926458	0.351204	-4.76628
rs317551	rs317557	Relapse	CEM	chr3	4003113	0.316253	-1.58248	3.10118	0.00768637	0.0230198	-3.43926
rs317551	rs317557	Relapse	Jurkat	chr3	4003113	-0.171465	-0.935667	-2.59665	0.0149218	0.0457031	-4.34316
rs317551	rs317557	Relapse	Nalm6	chr3	4003113	-0.0830328	-0.399316	-2.16884	0.0365819	0.0806315	-5.20472
rs317551	rs317557	Relapse	P12-Ichikawa	chr3	4003113	-0.0958257	-0.605167	-2.70197	0.0130574	0.031893	-4.40662
rs317551	rs317557	Relapse	REH	chr3	4003113	0.562226	-1.13021	2.2663	0.0382266	0.178987	-4.07226
rs317551	rs317557	Relapse	RS411	chr3	4003113	0.0124221	-0.51335	0.176354	0.860443	0.922637	-6.63167
rs317551	rs317557	Relapse	SEM	chr3	4003113	-0.0932648	-0.597412	-0.559459	0.578199	0.885071	-5.85137
rs317551	rs317557	Relapse	SUPB15	chr3	4003113	-0.145713	-1.11048	-1.04496	0.309159	0.531678	-6.74168
rs318921	rs318909	Drug_SixMP,Drug_SixTG	697	chr8	50919709	0.117511	-1.11775	4.35347	0.000136	0.000311	-1.06716
rs318921	rs318909	Drug_SixMP,Drug_SixTG	BALL1	chr8	50919709	0.0171739	-0.936638	0.138885	0.891101	0.951326	-6.87801
rs318921	rs318909	Drug_SixMP,Drug_SixTG	CEM	chr8	50919709	0.133452	-1.82696	2.61115	0.0203125	0.049789	-5.00248
rs318921	rs318909	Drug_SixMP,Drug_SixTG	Jurkat	chr8	50919709	0.0312408	-1.30106	0.7056	0.486355	0.647714	-7.71657
rs318921	rs318909	Drug_SixMP,Drug_SixTG	Nalm6	chr8	50919709	0.0881133	-0.767141	3.41927	0.00154089	0.00586778	-2.63956
rs318921	rs318909	Drug_SixMP,Drug_SixTG	P12-Ichikawa	chr8	50919709	-0.0194353	-1.00446	-0.900288	0.377768	0.48834	-7.76449
rs318921	rs318909	Drug_SixMP,Drug_SixTG	REH	chr8	50919709	0.192228	-1.06612	1.18459	0.254125	0.522964	-6.3868
rs318921	rs318909	Drug_SixMP,Drug_SixTG	RS411	chr8	50919709	0.112775	-0.506919	2.48184	0.0150748	0.0829602	-4.11113
rs318921	rs318909	Drug_SixMP,Drug_SixTG	SEM	chr8	50919709	0.0346303	-0.45358	0.367646	0.714598	0.934811	-6.49684
rs318921	rs318909	Drug_SixMP,Drug_SixTG	SUPB15	chr8	50919709	0.0296553	-1.5204	0.327744	0.746691	0.865425	-7.6251
rs318921	rs318914	Drug_SixMP,Drug_SixTG	697	chr8	50919709	0.117511	-1.11775	4.35347	0.000136	0.000311	-1.06716
rs318921	rs318914	Drug_SixMP,Drug_SixTG	BALL1	chr8	50919709	0.0171739	-0.936638	0.138885	0.891101	0.951326	-6.87801
rs318921	rs318914	Drug_SixMP,Drug_SixTG	CEM	chr8	50919709	0.133452	-1.82696	2.61115	0.0203125	0.049789	-5.00248
rs318921	rs318914	Drug_SixMP,Drug_SixTG	Jurkat	chr8	50919709	0.0312408	-1.30106	0.7056	0.486355	0.647714	-7.71657
rs318921	rs318914	Drug_SixMP,Drug_SixTG	Nalm6	chr8	50919709	0.0881133	-0.767141	3.41927	0.00154089	0.00586778	-2.63956
rs318921	rs318914	Drug_SixMP,Drug_SixTG	P12-Ichikawa	chr8	50919709	-0.0194353	-1.00446	-0.900288	0.377768	0.48834	-7.76449
rs318921	rs318914	Drug_SixMP,Drug_SixTG	REH	chr8	50919709	0.192228	-1.06612	1.18459	0.254125	0.522964	-6.3868
rs318921	rs318914	Drug_SixMP,Drug_SixTG	RS411	chr8	50919709	0.112775	-0.506919	2.48184	0.0150748	0.0829602	-4.11113
rs318921	rs318914	Drug_SixMP,Drug_SixTG	SEM	chr8	50919709	0.0346303	-0.45358	0.367646	0.714598	0.934811	-6.49684
rs318921	rs318914	Drug_SixMP,Drug_SixTG	SUPB15	chr8	50919709	0.0296553	-1.5204	0.327744	0.746691	0.865425	-7.6251
rs3228	rs12444921	Drug_VCR	697	chr16	56511245	0.088559	-0.584494	3.19347	0.00322548	0.00566117	-4.07776
rs3228	rs12444921	Drug_VCR	BALL1	chr16	56511245	-0.0809213	-0.40191	-0.703557	0.490817	0.745998	-6.43226
rs3228	rs12444921	Drug_VCR	CEM	chr16	56511245	-0.0234343	-1.57043	-0.313573	0.758394	0.826722	-7.70121
rs3228	rs12444921	Drug_VCR	Jurkat	chr16	56511245	-0.00441527	-0.373545	-0.0962449	0.924022	0.956542	-7.79718
rs3228	rs12444921	Drug_VCR	Nalm6	chr16	56511245	0.0437263	0.063918	1.60508	0.116962	0.202766	-6.51562
rs3228	rs12444921	Drug_VCR	P12-Ichikawa	chr16	56511245	-0.011852	-0.49034	-0.44753	0.658891	0.744416	-7.94975
rs3228	rs12444921	Drug_VCR	REH	chr16	56511245	0.340978	-0.598388	1.86367	0.0815325	0.291896	-5.22038
rs3228	rs12444921	Drug_VCR	RS411	chr16	56511245	0.0128997	0.231541	0.270125	0.787731	0.888759	-6.98015
rs3228	rs12444921	Drug_VCR	SEM	chr16	56511245	-0.0276186	0.126412	-0.232126	0.817331	0.958987	-6.35276
rs3228	rs12444921	Drug_VCR	SUPB15	chr16	56511245	-0.0109059	-0.242988	-0.107693	0.915369	0.959815	-7.54035
rs32580	rs32579	Drug_VCR	697	chr5	149209546	-0.251937	-0.450476	-4.3191	0.00015	0.000341	-0.387223
rs32580	rs32579	Drug_VCR	BALL1	chr5	149209546	-0.473374	-0.788718	-1.48053	0.156229	0.44355	-4.81032
rs32580	rs32579	Drug_VCR	CEM	chr5	149209546	-0.186683	-0.493523	-1.222	0.24156	0.353431	-6.25497
rs32580	rs32579	Drug_VCR	Jurkat	chr5	149209546	-0.225897	-0.132806	-2.50264	0.0185391	0.0546246	-4.23246
rs32580	rs32579	Drug_VCR	Nalm6	chr5	149209546	0.213538	-0.209702	3.89129	0.0004	0.00182523	-0.66734
rs32580	rs32579	Drug_VCR	P12-Ichikawa	chr5	149209546	-0.133923	-0.241218	-3.10646	0.00516835	0.0147199	-3.2783
rs32580	rs32579	Drug_VCR	REH	chr5	149209546	-0.614874	-0.857246	-1.42596	0.173819	0.432268	-4.9524
rs32580	rs32579	Drug_VCR	RS411	chr5	149209546	0.239022	-0.13826	2.29307	0.0243577	0.111705	-3.79423
rs32580	rs32579	Drug_VCR	SEM	chr5	149209546	0.114212	-0.23081	0.46841	0.641407	0.910859	-5.53983
rs32580	rs32579	Drug_VCR	SUPB15	chr5	149209546	-0.56504	-0.750979	-3.12338	0.00559739	0.0390976	-2.97303
rs34089429	rs4647113	Drug_SixMP	697	chr5	60256632	-0.106981	0.481065	-3.33047	0.00225434	0.00409574	-3.63734
rs34089429	rs4647113	Drug_SixMP	BALL1	chr5	60256632	0.179979	0.237527	1.15349	0.263977	0.577308	-5.87549
rs34089429	rs4647113	Drug_SixMP	CEM	chr5	60256632	0.0275035	0.810327	0.344715	0.735349	0.808837	-7.56925
rs34089429	rs4647113	Drug_SixMP	Jurkat	chr5	60256632	0.146845	0.591881	2.75774	0.0102072	0.0344139	-4.21671
rs34089429	rs4647113	Drug_SixMP	Nalm6	chr5	60256632	0.0885352	0.198436	2.99429	0.00487794	0.0150757	-3.59035
rs34089429	rs4647113	Drug_SixMP	P12-Ichikawa	chr5	60256632	0.158769	0.641731	5.71118	9.79e-06	7.52e-05	2.4737
rs34089429	rs4647113	Drug_SixMP	REH	chr5	60256632	-0.0267568	-0.0763688	-0.138746	0.891447	0.960107	-6.69645
rs34089429	rs4647113	Drug_SixMP	RS411	chr5	60256632	-0.0214608	0.334422	-0.412645	0.680924	0.82653	-6.83064
rs34089429	rs4647113	Drug_SixMP	SEM	chr5	60256632	0.0845024	0.153717	0.638641	0.525799	0.857566	-6.05757
rs34089429	rs4647113	Drug_SixMP	SUPB15	chr5	60256632	0.360772	-0.380881	2.78841	0.0117184	0.0648748	-4.06849
rs34089429	rs7726671	Drug_SixMP	697	chr5	60256632	-0.106981	0.481065	-3.33047	0.00225434	0.00409574	-3.63734
rs34089429	rs7726671	Drug_SixMP	BALL1	chr5	60256632	0.179979	0.237527	1.15349	0.263977	0.577308	-5.87549
rs34089429	rs7726671	Drug_SixMP	CEM	chr5	60256632	0.0275035	0.810327	0.344715	0.735349	0.808837	-7.56925
rs34089429	rs7726671	Drug_SixMP	Jurkat	chr5	60256632	0.146845	0.591881	2.75774	0.0102072	0.0344139	-4.21671
rs34089429	rs7726671	Drug_SixMP	Nalm6	chr5	60256632	0.0885352	0.198436	2.99429	0.00487794	0.0150757	-3.59035
rs34089429	rs7726671	Drug_SixMP	P12-Ichikawa	chr5	60256632	0.158769	0.641731	5.71118	9.79e-06	7.52e-05	2.4737
rs34089429	rs7726671	Drug_SixMP	REH	chr5	60256632	-0.0267568	-0.0763688	-0.138746	0.891447	0.960107	-6.69645
rs34089429	rs7726671	Drug_SixMP	RS411	chr5	60256632	-0.0214608	0.334422	-0.412645	0.680924	0.82653	-6.83064
rs34089429	rs7726671	Drug_SixMP	SEM	chr5	60256632	0.0845024	0.153717	0.638641	0.525799	0.857566	-6.05757
rs34089429	rs7726671	Drug_SixMP	SUPB15	chr5	60256632	0.360772	-0.380881	2.78841	0.0117184	0.0648748	-4.06849
rs34126100	rs1104867	Drug_SixMP	697	chr7	64177858	-0.345816	0.610626	-14.2869	3.68e-15	5.41e-14	23.596
rs34126100	rs1104867	Drug_SixMP	BALL1	chr7	64177858	-0.157474	0.413816	-2.27166	0.035767	0.233014	-4.7547
rs34126100	rs1104867	Drug_SixMP	CEM	chr7	64177858	-0.0166822	-0.741615	-0.312099	0.759491	0.827389	-8.22049
rs34126100	rs1104867	Drug_SixMP	Jurkat	chr7	64177858	0.138963	-0.268932	3.89989	0.00056	0.00342647	-1.8221
rs34126100	rs1104867	Drug_SixMP	Nalm6	chr7	64177858	-0.0767022	-0.34306	-2.89891	0.00625743	0.0183738	-3.95239
rs34126100	rs1104867	Drug_SixMP	P12-Ichikawa	chr7	64177858	0.23726	-0.0193147	12.7132	1.4e-11	4.43e-10	15.9731
rs34126100	rs1104867	Drug_SixMP	REH	chr7	64177858	-0.157204	-0.212635	-1.79555	0.092195	0.312004	-5.81421
rs34126100	rs1104867	Drug_SixMP	RS411	chr7	64177858	-0.036794	-0.225443	-0.920095	0.360174	0.592532	-6.79715
rs34126100	rs1104867	Drug_SixMP	SEM	chr7	64177858	-0.0967637	0.00608998	-1.40015	0.167281	0.605906	-5.86586
rs34126100	rs1104867	Drug_SixMP	SUPB15	chr7	64177858	0.0872286	-0.506685	1.10243	0.284049	0.510582	-7.20249
rs34155831	rs4647113	Drug_SixMP	697	chr5	60256539	0.0978408	-0.738701	1.84556	0.0745548	0.0998355	-6.34449
rs34155831	rs4647113	Drug_SixMP	BALL1	chr5	60256539	0.0215585	-1.223	0.0733228	0.942368	0.974991	-5.94039
rs34155831	rs4647113	Drug_SixMP	CEM	chr5	60256539	1.22667	-0.612562	10.8283	2.94e-08	6.11e-07	9.42366
rs34155831	rs4647113	Drug_SixMP	Jurkat	chr5	60256539	0.495427	-0.412659	5.26286	1.41e-05	0.00015	2.63117
rs34155831	rs4647113	Drug_SixMP	Nalm6	chr5	60256539	0.212233	-0.198769	4.40282	8.74e-05	0.000521	0.704866
rs34155831	rs4647113	Drug_SixMP	P12-Ichikawa	chr5	60256539	0.130292	-0.52281	2.37069	0.0269888	0.0588784	-4.91211
rs34155831	rs4647113	Drug_SixMP	REH	chr5	60256539	-0.277379	-1.29463	-0.659089	0.519565	0.749263	-5.8189
rs34155831	rs4647113	Drug_SixMP	RS411	chr5	60256539	0.0748432	-0.225192	0.852121	0.396584	0.624069	-6.04105
rs34155831	rs4647113	Drug_SixMP	SEM	chr5	60256539	0.632272	-0.384606	2.85285	0.00616108	0.164894	-2.30255
rs34155831	rs4647113	Drug_SixMP	SUPB15	chr5	60256539	0.0468169	-1.03199	0.30068	0.766925	0.878467	-7.11145
rs34155831	rs7726671	Drug_SixMP	697	chr5	60256539	0.0978408	-0.738701	1.84556	0.0745548	0.0998355	-6.34449
rs34155831	rs7726671	Drug_SixMP	BALL1	chr5	60256539	0.0215585	-1.223	0.0733228	0.942368	0.974991	-5.94039
rs34155831	rs7726671	Drug_SixMP	CEM	chr5	60256539	1.22667	-0.612562	10.8283	2.94e-08	6.11e-07	9.42366
rs34155831	rs7726671	Drug_SixMP	Jurkat	chr5	60256539	0.495427	-0.412659	5.26286	1.41e-05	0.00015	2.63117
rs34155831	rs7726671	Drug_SixMP	Nalm6	chr5	60256539	0.212233	-0.198769	4.40282	8.74e-05	0.000521	0.704866
rs34155831	rs7726671	Drug_SixMP	P12-Ichikawa	chr5	60256539	0.130292	-0.52281	2.37069	0.0269888	0.0588784	-4.91211
rs34155831	rs7726671	Drug_SixMP	REH	chr5	60256539	-0.277379	-1.29463	-0.659089	0.519565	0.749263	-5.8189
rs34155831	rs7726671	Drug_SixMP	RS411	chr5	60256539	0.0748432	-0.225192	0.852121	0.396584	0.624069	-6.04105
rs34155831	rs7726671	Drug_SixMP	SEM	chr5	60256539	0.632272	-0.384606	2.85285	0.00616108	0.164894	-2.30255
rs34155831	rs7726671	Drug_SixMP	SUPB15	chr5	60256539	0.0468169	-1.03199	0.30068	0.766925	0.878467	-7.11145
rs34322406	rs34322406	Drug_PRED	697	chr14	34873755	-0.575857	-0.485389	-16.0616	1.5e-16	2.94e-15	27.1927
rs34322406	rs34322406	Drug_PRED	BALL1	chr14	34873755	0.250095	-0.747307	1.68777	0.108913	0.376023	-5.05277
rs34322406	rs34322406	Drug_PRED	CEM	chr14	34873755	-0.644955	-0.426771	-7.8087	1.63e-06	2.02e-05	5.07036
rs34322406	rs34322406	Drug_PRED	Jurkat	chr14	34873755	-0.084668	-0.441183	-1.35363	0.186845	0.330661	-6.67034
rs34322406	rs34322406	Drug_PRED	Nalm6	chr14	34873755	-0.0921608	-0.514141	-2.70945	0.0101436	0.0273812	-4.1657
rs34322406	rs34322406	Drug_PRED	P12-Ichikawa	chr14	34873755	-0.0389039	-0.443075	-1.06316	0.299303	0.412448	-7.25219
rs34322406	rs34322406	Drug_PRED	REH	chr14	34873755	-0.153924	-0.96397	-0.706087	0.49067	0.730439	-6.28972
rs34322406	rs34322406	Drug_PRED	RS411	chr14	34873755	0.0875427	-0.422694	1.49001	0.13999	0.341663	-5.69893
rs34322406	rs34322406	Drug_PRED	SEM	chr14	34873755	0.0305167	-0.609851	0.202302	0.840453	0.962932	-6.12344
rs34322406	rs34322406	Drug_PRED	SUPB15	chr14	34873755	-0.146946	-0.966964	-1.10179	0.284322	0.510582	-6.77906
rs34350292	rs34350292	Drug_VCR	697	chr5	140502083	-0.124071	-0.366776	-4.16234	0.000233	0.000513	-1.44643
rs34350292	rs34350292	Drug_VCR	BALL1	chr5	140502083	0.245897	-0.467953	1.70227	0.106117	0.370311	-5.1677
rs34350292	rs34350292	Drug_VCR	CEM	chr5	140502083	-0.254536	-1.12206	-2.20286	0.0445635	0.0937427	-5.41676
rs34350292	rs34350292	Drug_VCR	Jurkat	chr5	140502083	-0.0171757	-0.556633	-0.320605	0.750927	0.856337	-7.6463
rs34350292	rs34350292	Drug_VCR	Nalm6	chr5	140502083	0.0546761	-0.515858	1.7167	0.0943805	0.170927	-6.26341
rs34350292	rs34350292	Drug_VCR	P12-Ichikawa	chr5	140502083	-0.00184724	-0.326821	-0.0734476	0.942117	0.953859	-7.95745
rs34350292	rs34350292	Drug_VCR	REH	chr5	140502083	0.130213	-0.748474	0.703906	0.491989	0.730491	-6.47145
rs34350292	rs34350292	Drug_VCR	RS411	chr5	140502083	0.0663284	-0.447303	1.27602	0.205487	0.430664	-6.12278
rs34350292	rs34350292	Drug_VCR	SEM	chr5	140502083	0.182983	-0.31645	1.42478	0.160067	0.591068	-5.29158
rs34350292	rs34350292	Drug_VCR	SUPB15	chr5	140502083	-0.0429567	-1.16608	-0.379882	0.708247	0.846041	-7.41988
rs34350972	rs2890104	Drug_SixMP	697	chr1	247254050	-0.0566587	-0.970512	-2.09829	0.0441483	0.0617859	-6.61651
rs34350972	rs2890104	Drug_SixMP	BALL1	chr1	247254050	0.216879	-0.694115	1.72009	0.102768	0.364174	-5.68104
rs34350972	rs2890104	Drug_SixMP	CEM	chr1	247254050	0.157919	-1.38995	3.28637	0.00530484	0.0169649	-3.95818
rs34350972	rs2890104	Drug_SixMP	Jurkat	chr1	247254050	-0.0717888	-1.0444	-1.93784	0.0629442	0.141479	-6.26117
rs34350972	rs2890104	Drug_SixMP	Nalm6	chr1	247254050	-0.160586	-0.745559	-5.55441	2.51e-06	2.37e-05	3.66818
rs34350972	rs2890104	Drug_SixMP	P12-Ichikawa	chr1	247254050	-0.111744	-0.875392	-5.67465	1.07e-05	7.99e-05	2.03875
rs34350972	rs2890104	Drug_SixMP	REH	chr1	247254050	-0.0986917	-0.795249	-1.02851	0.319582	0.591498	-6.80532
rs34350972	rs2890104	Drug_SixMP	RS411	chr1	247254050	-0.150025	-0.629673	-3.6546	0.000449	0.00607895	-0.979094
rs34350972	rs2890104	Drug_SixMP	SEM	chr1	247254050	-0.144207	-0.621506	-1.89469	0.0635804	0.426415	-5.06989
rs34350972	rs2890104	Drug_SixMP	SUPB15	chr1	247254050	-0.323433	-1.54495	-3.93327	0.000893	0.0103623	-1.87439
rs34598791	rs4647113	Drug_SixMP	697	chr5	60140086	0.239219	1.53784	8.37633	1.88e-09	1.02e-08	10.3026
rs34598791	rs4647113	Drug_SixMP	BALL1	chr5	60140086	0.100829	1.76968	0.900099	0.380093	0.68185	-6.22723
rs34598791	rs4647113	Drug_SixMP	CEM	chr5	60140086	0.365069	2.20254	6.04634	2.8e-05	0.000231	1.92954
rs34598791	rs4647113	Drug_SixMP	Jurkat	chr5	60140086	0.115606	1.74542	2.34906	0.0262245	0.0709018	-5.1707
rs34598791	rs4647113	Drug_SixMP	Nalm6	chr5	60140086	0.052293	0.222033	1.84104	0.07363	0.13926	-6.09534
rs34598791	rs4647113	Drug_SixMP	P12-Ichikawa	chr5	60140086	0.218122	1.02694	8.93098	9.48e-09	1.5e-07	9.50975
rs34598791	rs4647113	Drug_SixMP	REH	chr5	60140086	0.068741	1.03473	0.438434	0.667155	0.846902	-6.71627
rs34598791	rs4647113	Drug_SixMP	RS411	chr5	60140086	0.0617023	0.299692	1.255	0.212979	0.436856	-6.19656
rs34598791	rs4647113	Drug_SixMP	SEM	chr5	60140086	-0.00359186	0.738805	-0.0314787	0.975006	0.994371	-6.34279
rs34598791	rs4647113	Drug_SixMP	SUPB15	chr5	60140086	0.118056	-0.146716	1.21361	0.239772	0.461964	-6.78993
rs34598791	rs7726671	Drug_SixMP	697	chr5	60140086	0.239219	1.53784	8.37633	1.88e-09	1.02e-08	10.3026
rs34598791	rs7726671	Drug_SixMP	BALL1	chr5	60140086	0.100829	1.76968	0.900099	0.380093	0.68185	-6.22723
rs34598791	rs7726671	Drug_SixMP	CEM	chr5	60140086	0.365069	2.20254	6.04634	2.8e-05	0.000231	1.92954
rs34598791	rs7726671	Drug_SixMP	Jurkat	chr5	60140086	0.115606	1.74542	2.34906	0.0262245	0.0709018	-5.1707
rs34598791	rs7726671	Drug_SixMP	Nalm6	chr5	60140086	0.052293	0.222033	1.84104	0.07363	0.13926	-6.09534
rs34598791	rs7726671	Drug_SixMP	P12-Ichikawa	chr5	60140086	0.218122	1.02694	8.93098	9.48e-09	1.5e-07	9.50975
rs34598791	rs7726671	Drug_SixMP	REH	chr5	60140086	0.068741	1.03473	0.438434	0.667155	0.846902	-6.71627
rs34598791	rs7726671	Drug_SixMP	RS411	chr5	60140086	0.0617023	0.299692	1.255	0.212979	0.436856	-6.19656
rs34598791	rs7726671	Drug_SixMP	SEM	chr5	60140086	-0.00359186	0.738805	-0.0314787	0.975006	0.994371	-6.34279
rs34598791	rs7726671	Drug_SixMP	SUPB15	chr5	60140086	0.118056	-0.146716	1.21361	0.239772	0.461964	-6.78993
rs34639	rs4235483	Drug_SixMP	697	chr5	60349848	-0.0523243	-0.990241	-1.54507	0.132507	0.170096	-7.32555
rs34639	rs4235483	Drug_SixMP	BALL1	chr5	60349848	-0.121399	-0.642961	-0.727688	0.476276	0.739333	-6.24986
rs34639	rs4235483	Drug_SixMP	CEM	chr5	60349848	-0.0532138	-1.5176	-0.657494	0.521355	0.630683	-7.38888
rs34639	rs4235483	Drug_SixMP	Jurkat	chr5	60349848	0.0609334	-1.05963	1.05912	0.298736	0.468853	-7.10651
rs34639	rs4235483	Drug_SixMP	Nalm6	chr5	60349848	0.143748	-0.761051	4.53984	5.77e-05	0.000361	0.703038
rs34639	rs4235483	Drug_SixMP	P12-Ichikawa	chr5	60349848	0.0677439	-0.761667	2.33582	0.0290717	0.0624404	-5.38746
rs34639	rs4235483	Drug_SixMP	REH	chr5	60349848	0.253843	-1.26048	1.20148	0.247703	0.515973	-5.9613
rs34639	rs4235483	Drug_SixMP	RS411	chr5	60349848	0.0727958	-0.677655	1.3534	0.179579	0.399429	-5.99271
rs34639	rs4235483	Drug_SixMP	SEM	chr5	60349848	0.138598	-0.629438	1.06662	0.290963	0.735643	-5.68933
rs34639	rs4235483	Drug_SixMP	SUPB15	chr5	60349848	0.487986	-1.27236	4.25641	0.000427	0.00602096	-0.810942
rs34669893	rs13426038	Drug_PRED	697	chr2	85774010	0.335035	-0.973688	7.42236	2.37e-08	1.01e-07	8.08051
rs34669893	rs13426038	Drug_PRED	BALL1	chr2	85774010	0.322811	-0.635542	1.61399	0.124131	0.401779	-4.99809
rs34669893	rs13426038	Drug_PRED	CEM	chr2	85774010	0.11724	-1.33014	1.07559	0.300005	0.420691	-6.74894
rs34669893	rs13426038	Drug_PRED	Jurkat	chr2	85774010	0.143575	-0.755235	2.00919	0.0543961	0.127621	-5.50558
rs34669893	rs13426038	Drug_PRED	Nalm6	chr2	85774010	-0.0902635	-0.581764	-2.35719	0.0238045	0.0552523	-4.81579
rs34669893	rs13426038	Drug_PRED	P12-Ichikawa	chr2	85774010	0.20037	-0.541017	5.14267	3.79e-05	0.00023	1.35259
rs34669893	rs13426038	Drug_PRED	REH	chr2	85774010	-0.157461	-1.44009	-0.41286	0.685395	0.858505	-6.25279
rs34669893	rs13426038	Drug_PRED	RS411	chr2	85774010	0.12115	-0.406235	1.76362	0.0814532	0.244128	-5.1209
rs34669893	rs13426038	Drug_PRED	SEM	chr2	85774010	0.0309501	-0.897758	0.183712	0.854938	0.96378	-5.97704
rs34669893	rs13426038	Drug_PRED	SUPB15	chr2	85774010	-0.271659	-1.17592	-1.98728	0.0615065	0.196812	-5.41424
rs34669893	rs13429968	Drug_PRED	697	chr2	85774010	0.335035	-0.973688	7.42236	2.37e-08	1.01e-07	8.08051
rs34669893	rs13429968	Drug_PRED	BALL1	chr2	85774010	0.322811	-0.635542	1.61399	0.124131	0.401779	-4.99809
rs34669893	rs13429968	Drug_PRED	CEM	chr2	85774010	0.11724	-1.33014	1.07559	0.300005	0.420691	-6.74894
rs34669893	rs13429968	Drug_PRED	Jurkat	chr2	85774010	0.143575	-0.755235	2.00919	0.0543961	0.127621	-5.50558
rs34669893	rs13429968	Drug_PRED	Nalm6	chr2	85774010	-0.0902635	-0.581764	-2.35719	0.0238045	0.0552523	-4.81579
rs34669893	rs13429968	Drug_PRED	P12-Ichikawa	chr2	85774010	0.20037	-0.541017	5.14267	3.79e-05	0.00023	1.35259
rs34669893	rs13429968	Drug_PRED	REH	chr2	85774010	-0.157461	-1.44009	-0.41286	0.685395	0.858505	-6.25279
rs34669893	rs13429968	Drug_PRED	RS411	chr2	85774010	0.12115	-0.406235	1.76362	0.0814532	0.244128	-5.1209
rs34669893	rs13429968	Drug_PRED	SEM	chr2	85774010	0.0309501	-0.897758	0.183712	0.854938	0.96378	-5.97704
rs34669893	rs13429968	Drug_PRED	SUPB15	chr2	85774010	-0.271659	-1.17592	-1.98728	0.0615065	0.196812	-5.41424
rs34752856	rs11160197	Relapse	697	chr14	95112870	-0.0235368	-0.803895	-0.79013	0.435472	0.494618	-8.35018
rs34752856	rs11160197	Relapse	BALL1	chr14	95112870	-0.19663	-0.425802	-1.94224	0.0681147	0.304559	-5.01752
rs34752856	rs11160197	Relapse	CEM	chr14	95112870	-0.0131481	-0.79808	-0.216509	0.831663	0.881253	-7.84598
rs34752856	rs11160197	Relapse	Jurkat	chr14	95112870	-0.286412	0.193892	-6.66955	3.33e-07	5.79e-06	5.78741
rs34752856	rs11160197	Relapse	Nalm6	chr14	95112870	-0.128519	0.291529	-4.26833	0.000131	0.000716	-0.236718
rs34752856	rs11160197	Relapse	P12-Ichikawa	chr14	95112870	-0.210116	0.277492	-7.93201	7.06e-08	9.63e-07	7.34528
rs34752856	rs11160197	Relapse	REH	chr14	95112870	-0.228385	-0.00857331	-1.73661	0.102394	0.329968	-5.54373
rs34752856	rs11160197	Relapse	RS411	chr14	95112870	-0.152908	0.671163	-3.13329	0.00238459	0.0223522	-2.40561
rs34752856	rs11160197	Relapse	SEM	chr14	95112870	-0.231512	0.580356	-2.24727	0.0287987	0.306644	-4.08014
rs34752856	rs11160197	Relapse	SUPB15	chr14	95112870	-0.346621	-0.364008	-3.37256	0.00319804	0.0261045	-2.93315
rs34752856	rs17753590	Relapse	697	chr14	95112870	-0.0235368	-0.803895	-0.79013	0.435472	0.494618	-8.35018
rs34752856	rs17753590	Relapse	BALL1	chr14	95112870	-0.19663	-0.425802	-1.94224	0.0681147	0.304559	-5.01752
rs34752856	rs17753590	Relapse	CEM	chr14	95112870	-0.0131481	-0.79808	-0.216509	0.831663	0.881253	-7.84598
rs34752856	rs17753590	Relapse	Jurkat	chr14	95112870	-0.286412	0.193892	-6.66955	3.33e-07	5.79e-06	5.78741
rs34752856	rs17753590	Relapse	Nalm6	chr14	95112870	-0.128519	0.291529	-4.26833	0.000131	0.000716	-0.236718
rs34752856	rs17753590	Relapse	P12-Ichikawa	chr14	95112870	-0.210116	0.277492	-7.93201	7.06e-08	9.63e-07	7.34528
rs34752856	rs17753590	Relapse	REH	chr14	95112870	-0.228385	-0.00857331	-1.73661	0.102394	0.329968	-5.54373
rs34752856	rs17753590	Relapse	RS411	chr14	95112870	-0.152908	0.671163	-3.13329	0.00238459	0.0223522	-2.40561
rs34752856	rs17753590	Relapse	SEM	chr14	95112870	-0.231512	0.580356	-2.24727	0.0287987	0.306644	-4.08014
rs34752856	rs17753590	Relapse	SUPB15	chr14	95112870	-0.346621	-0.364008	-3.37256	0.00319804	0.0261045	-2.93315
rs34786758	rs16873003	Drug_VCR	697	chr8	106437057	-0.0459667	-0.649935	-1.16471	0.253045	0.306602	-7.65795
rs34786758	rs16873003	Drug_VCR	BALL1	chr8	106437057	-0.124969	-1.04095	-0.680088	0.505205	0.753701	-6.12384
rs34786758	rs16873003	Drug_VCR	CEM	chr8	106437057	-0.213943	-1.30827	-1.84887	0.0853546	0.155071	-5.82748
rs34786758	rs16873003	Drug_VCR	Jurkat	chr8	106437057	-0.224186	-0.986568	-3.48427	0.00166635	0.00820253	-2.34873
rs34786758	rs16873003	Drug_VCR	Nalm6	chr8	106437057	-0.131083	-0.72132	-3.32261	0.00201405	0.00737333	-2.60457
rs34786758	rs16873003	Drug_VCR	P12-Ichikawa	chr8	106437057	-0.130468	-0.675682	-3.95246	0.000683	0.00258827	-1.62775
rs34786758	rs16873003	Drug_VCR	REH	chr8	106437057	-0.757396	-0.726874	-3.01189	0.00854801	0.0801258	-2.79493
rs34786758	rs16873003	Drug_VCR	RS411	chr8	106437057	-0.120222	-0.546375	-1.87694	0.0640179	0.205677	-5.02409
rs34786758	rs16873003	Drug_VCR	SEM	chr8	106437057	-0.10338	-0.555324	-0.682742	0.497736	0.839898	-5.87132
rs34786758	rs16873003	Drug_VCR	SUPB15	chr8	106437057	-0.448972	-1.22472	-3.82622	0.00114012	0.012233	-1.67437
rs34786758	rs4734863	Drug_VCR	697	chr8	106437057	-0.0459667	-0.649935	-1.16471	0.253045	0.306602	-7.65795
rs34786758	rs4734863	Drug_VCR	BALL1	chr8	106437057	-0.124969	-1.04095	-0.680088	0.505205	0.753701	-6.12384
rs34786758	rs4734863	Drug_VCR	CEM	chr8	106437057	-0.213943	-1.30827	-1.84887	0.0853546	0.155071	-5.82748
rs34786758	rs4734863	Drug_VCR	Jurkat	chr8	106437057	-0.224186	-0.986568	-3.48427	0.00166635	0.00820253	-2.34873
rs34786758	rs4734863	Drug_VCR	Nalm6	chr8	106437057	-0.131083	-0.72132	-3.32261	0.00201405	0.00737333	-2.60457
rs34786758	rs4734863	Drug_VCR	P12-Ichikawa	chr8	106437057	-0.130468	-0.675682	-3.95246	0.000683	0.00258827	-1.62775
rs34786758	rs4734863	Drug_VCR	REH	chr8	106437057	-0.757396	-0.726874	-3.01189	0.00854801	0.0801258	-2.79493
rs34786758	rs4734863	Drug_VCR	RS411	chr8	106437057	-0.120222	-0.546375	-1.87694	0.0640179	0.205677	-5.02409
rs34786758	rs4734863	Drug_VCR	SEM	chr8	106437057	-0.10338	-0.555324	-0.682742	0.497736	0.839898	-5.87132
rs34786758	rs4734863	Drug_VCR	SUPB15	chr8	106437057	-0.448972	-1.22472	-3.82622	0.00114012	0.012233	-1.67437
rs34927402	rs3786675	Drug_ASP	697	chr19	50490352	-0.406156	-0.678769	-15.9189	1.92e-16	3.64e-15	26.6184
rs34927402	rs3786675	Drug_ASP	BALL1	chr19	50490352	-0.143039	-0.717615	-2.05212	0.055176	0.287288	-5.19532
rs34927402	rs3786675	Drug_ASP	CEM	chr19	50490352	-0.166905	-1.82436	-2.74895	0.0154896	0.0406543	-5.09126
rs34927402	rs3786675	Drug_ASP	Jurkat	chr19	50490352	-0.046663	-1.28576	-1.37912	0.178942	0.318992	-7.16203
rs34927402	rs3786675	Drug_ASP	Nalm6	chr19	50490352	-0.0248015	-0.653209	-0.930643	0.358059	0.481363	-7.40015
rs34927402	rs3786675	Drug_ASP	P12-Ichikawa	chr19	50490352	-0.00611577	-0.735866	-0.314939	0.755792	0.823885	-8.26864
rs34927402	rs3786675	Drug_ASP	REH	chr19	50490352	-0.0111175	-0.734332	-0.103759	0.918698	0.969863	-7.42717
rs34927402	rs3786675	Drug_ASP	RS411	chr19	50490352	-0.00602548	-0.487626	-0.162955	0.870948	0.928648	-7.24
rs34927402	rs3786675	Drug_ASP	SEM	chr19	50490352	-0.0183979	-0.529496	-0.254453	0.800127	0.951124	-6.86323
rs34927402	rs3786675	Drug_ASP	SUPB15	chr19	50490352	-0.0823342	-1.51768	-0.905549	0.37652	0.597528	-7.4095
rs34961553	rs9395917	Drug_SixTG	697	chr6	54083465	0.068409	-1.33878	2.01367	0.0528209	0.0727888	-6.49841
rs34961553	rs9395917	Drug_SixTG	BALL1	chr6	54083465	-0.315846	-0.530413	-1.60529	0.126038	0.403416	-5.22664
rs34961553	rs9395917	Drug_SixTG	CEM	chr6	54083465	0.0157951	-1.41091	0.121932	0.904658	0.938204	-7.5637
rs34961553	rs9395917	Drug_SixTG	Jurkat	chr6	54083465	-0.0713612	-0.96562	-1.11914	0.272736	0.439745	-7.00375
rs34961553	rs9395917	Drug_SixTG	Nalm6	chr6	54083465	0.0878851	-0.719099	2.52733	0.0158878	0.0396847	-4.6316
rs34961553	rs9395917	Drug_SixTG	P12-Ichikawa	chr6	54083465	-0.0215221	-0.593186	-0.745403	0.46396	0.574811	-7.59916
rs34961553	rs9395917	Drug_SixTG	REH	chr6	54083465	-0.180964	-1.18582	-0.904577	0.379612	0.644861	-6.20257
rs34961553	rs9395917	Drug_SixTG	RS411	chr6	54083465	0.000995	-0.599983	0.0178931	0.985767	0.990411	-6.85273
rs34961553	rs9395917	Drug_SixTG	SEM	chr6	54083465	-0.114463	-0.581677	-0.776837	0.440699	0.806688	-5.90341
rs34961553	rs9395917	Drug_SixTG	SUPB15	chr6	54083465	0.181298	-1.53838	1.40354	0.176593	0.38039	-6.46389
rs35190670	rs35190670	Drug_SixTG	697	chr20	23472459	0.0212877	-0.972617	0.790312	0.435367	0.494618	-8.35417
rs35190670	rs35190670	Drug_SixTG	BALL1	chr20	23472459	0.246899	-0.824683	1.76014	0.09557	0.355988	-5.3241
rs35190670	rs35190670	Drug_SixTG	CEM	chr20	23472459	-0.152367	-1.72034	-1.81992	0.0898636	0.161887	-6.29542
rs35190670	rs35190670	Drug_SixTG	Jurkat	chr20	23472459	0.0881048	-1.22867	2.12314	0.0428566	0.104002	-5.75709
rs35190670	rs35190670	Drug_SixTG	Nalm6	chr20	23472459	-0.00897737	-0.714601	-0.342961	0.733565	0.803765	-7.77471
rs35190670	rs35190670	Drug_SixTG	P12-Ichikawa	chr20	23472459	-0.00857048	-0.917563	-0.398426	0.694177	0.77302	-8.05051
rs35190670	rs35190670	Drug_SixTG	REH	chr20	23472459	0.327207	-1.01016	2.30605	0.0353843	0.174385	-4.60184
rs35190670	rs35190670	Drug_SixTG	RS411	chr20	23472459	0.19386	-0.51987	3.97401	0.000149	0.00249928	0.191018
rs35190670	rs35190670	Drug_SixTG	SEM	chr20	23472459	0.0641287	-0.541765	0.621517	0.536917	0.864948	-6.29904
rs35190670	rs35190670	Drug_SixTG	SUPB15	chr20	23472459	-0.370283	-1.55527	-3.68933	0.00155794	0.0156308	-2.23583
rs352646	rs35898691	Relapse	697	chr3	52205800	0.134359	-0.737421	3.66364	0.000924	0.00179977	-2.65782
rs352646	rs35898691	Relapse	BALL1	chr3	52205800	0.0632751	-0.490047	0.383727	0.705729	0.860596	-6.33957
rs352646	rs35898691	Relapse	CEM	chr3	52205800	0.101768	-1.17341	1.00418	0.33206	0.454285	-7.00268
rs352646	rs35898691	Relapse	Jurkat	chr3	52205800	-0.0238961	-0.853886	-0.420559	0.677336	0.804691	-7.50247
rs352646	rs35898691	Relapse	Nalm6	chr3	52205800	-0.0827736	-0.519154	-2.43021	0.0200487	0.0483778	-4.79588
rs352646	rs35898691	Relapse	P12-Ichikawa	chr3	52205800	-0.0532519	-0.547992	-1.60417	0.123012	0.201432	-6.56509
rs352646	rs35898691	Relapse	REH	chr3	52205800	-0.236025	-1.1438	-1.04959	0.310084	0.58083	-5.99918
rs352646	rs35898691	Relapse	RS411	chr3	52205800	-0.0814046	-0.358326	-1.394	0.167015	0.383484	-5.84034
rs352646	rs35898691	Relapse	SEM	chr3	52205800	-0.0572032	-0.336638	-0.396502	0.693323	0.928831	-6.07379
rs352646	rs35898691	Relapse	SUPB15	chr3	52205800	-0.0188628	0.246469	-0.15363	0.879522	0.939087	-7.39016
rs35296361	rs1248627	Drug_VCR	697	chr10	79561174	-0.234701	-0.923403	-5.00339	2.14e-05	5.66e-05	1.3159
rs35296361	rs1248627	Drug_VCR	BALL1	chr10	79561174	-0.194809	-0.774809	-1.00457	0.328578	0.642325	-5.63135
rs35296361	rs1248627	Drug_VCR	CEM	chr10	79561174	-0.367032	-1.48202	-3.08346	0.00796356	0.0237515	-3.376
rs35296361	rs1248627	Drug_VCR	Jurkat	chr10	79561174	-0.348219	-0.720234	-4.61933	8.1e-05	0.000674	0.778409
rs35296361	rs1248627	Drug_VCR	Nalm6	chr10	79561174	-0.18322	-0.405562	-4.30226	0.000118	0.000658	0.282741
rs35296361	rs1248627	Drug_VCR	P12-Ichikawa	chr10	79561174	-0.215243	-0.44732	-4.69766	0.000111	0.000565	0.332063
rs35296361	rs1248627	Drug_VCR	REH	chr10	79561174	-0.42427	-1.39691	-1.28195	0.218809	0.482908	-5.42918
rs35296361	rs1248627	Drug_VCR	RS411	chr10	79561174	-0.169471	-0.444669	-2.04672	0.0438306	0.164341	-4.52228
rs35296361	rs1248627	Drug_VCR	SEM	chr10	79561174	-0.274263	-0.511571	-1.40914	0.164619	0.601741	-4.9893
rs35296361	rs1248627	Drug_VCR	SUPB15	chr10	79561174	-0.315674	-1.0197	-2.35663	0.0293318	0.120118	-4.69445
rs35296361	rs2812426	Drug_VCR	697	chr10	79561174	-0.234701	-0.923403	-5.00339	2.14e-05	5.66e-05	1.3159
rs35296361	rs2812426	Drug_VCR	BALL1	chr10	79561174	-0.194809	-0.774809	-1.00457	0.328578	0.642325	-5.63135
rs35296361	rs2812426	Drug_VCR	CEM	chr10	79561174	-0.367032	-1.48202	-3.08346	0.00796356	0.0237515	-3.376
rs35296361	rs2812426	Drug_VCR	Jurkat	chr10	79561174	-0.348219	-0.720234	-4.61933	8.1e-05	0.000674	0.778409
rs35296361	rs2812426	Drug_VCR	Nalm6	chr10	79561174	-0.18322	-0.405562	-4.30226	0.000118	0.000658	0.282741
rs35296361	rs2812426	Drug_VCR	P12-Ichikawa	chr10	79561174	-0.215243	-0.44732	-4.69766	0.000111	0.000565	0.332063
rs35296361	rs2812426	Drug_VCR	REH	chr10	79561174	-0.42427	-1.39691	-1.28195	0.218809	0.482908	-5.42918
rs35296361	rs2812426	Drug_VCR	RS411	chr10	79561174	-0.169471	-0.444669	-2.04672	0.0438306	0.164341	-4.52228
rs35296361	rs2812426	Drug_VCR	SEM	chr10	79561174	-0.274263	-0.511571	-1.40914	0.164619	0.601741	-4.9893
rs35296361	rs2812426	Drug_VCR	SUPB15	chr10	79561174	-0.315674	-1.0197	-2.35663	0.0293318	0.120118	-4.69445
rs35296361	rs2812429	Drug_VCR	697	chr10	79561174	-0.234701	-0.923403	-5.00339	2.14e-05	5.66e-05	1.3159
rs35296361	rs2812429	Drug_VCR	BALL1	chr10	79561174	-0.194809	-0.774809	-1.00457	0.328578	0.642325	-5.63135
rs35296361	rs2812429	Drug_VCR	CEM	chr10	79561174	-0.367032	-1.48202	-3.08346	0.00796356	0.0237515	-3.376
rs35296361	rs2812429	Drug_VCR	Jurkat	chr10	79561174	-0.348219	-0.720234	-4.61933	8.1e-05	0.000674	0.778409
rs35296361	rs2812429	Drug_VCR	Nalm6	chr10	79561174	-0.18322	-0.405562	-4.30226	0.000118	0.000658	0.282741
rs35296361	rs2812429	Drug_VCR	P12-Ichikawa	chr10	79561174	-0.215243	-0.44732	-4.69766	0.000111	0.000565	0.332063
rs35296361	rs2812429	Drug_VCR	REH	chr10	79561174	-0.42427	-1.39691	-1.28195	0.218809	0.482908	-5.42918
rs35296361	rs2812429	Drug_VCR	RS411	chr10	79561174	-0.169471	-0.444669	-2.04672	0.0438306	0.164341	-4.52228
rs35296361	rs2812429	Drug_VCR	SEM	chr10	79561174	-0.274263	-0.511571	-1.40914	0.164619	0.601741	-4.9893
rs35296361	rs2812429	Drug_VCR	SUPB15	chr10	79561174	-0.315674	-1.0197	-2.35663	0.0293318	0.120118	-4.69445
rs35310850	rs11009130	Drug_VCR	697	chr10	33087660	-0.0193558	-0.940832	-0.478057	0.635974	0.691505	-8.20406
rs35310850	rs11009130	Drug_VCR	BALL1	chr10	33087660	0.0348092	-0.966754	0.200085	0.843684	0.927787	-6.31486
rs35310850	rs11009130	Drug_VCR	CEM	chr10	33087660	0.282889	-1.78478	2.04001	0.060358	0.119317	-5.49433
rs35310850	rs11009130	Drug_VCR	Jurkat	chr10	33087660	0.347965	-1.24283	4.48882	0.000115	0.000915	0.279495
rs35310850	rs11009130	Drug_VCR	Nalm6	chr10	33087660	0.0843091	-0.717388	2.37934	0.0226028	0.0530404	-4.83957
rs35310850	rs11009130	Drug_VCR	P12-Ichikawa	chr10	33087660	0.0924872	-0.898037	3.08466	0.00543806	0.0153091	-3.63905
rs35310850	rs11009130	Drug_VCR	REH	chr10	33087660	0.073077	-1.81555	0.254314	0.802615	0.923276	-6.42418
rs35310850	rs11009130	Drug_VCR	RS411	chr10	33087660	0.133839	-0.384104	2.13547	0.0356513	0.143446	-4.51391
rs35310850	rs11009130	Drug_VCR	SEM	chr10	33087660	-0.0218065	-0.177197	-0.136119	0.892241	0.978503	-6.06927
rs35310850	rs11009130	Drug_VCR	SUPB15	chr10	33087660	-0.0954784	-1.46695	-0.747648	0.463829	0.671726	-7.05705
rs35310850	rs3006745	Drug_ASP	697	chr10	33087660	-0.0193558	-0.940832	-0.478057	0.635974	0.691505	-8.20406
rs35310850	rs3006745	Drug_ASP	BALL1	chr10	33087660	0.0348092	-0.966754	0.200085	0.843684	0.927787	-6.31486
rs35310850	rs3006745	Drug_ASP	CEM	chr10	33087660	0.282889	-1.78478	2.04001	0.060358	0.119317	-5.49433
rs35310850	rs3006745	Drug_ASP	Jurkat	chr10	33087660	0.347965	-1.24283	4.48882	0.000115	0.000915	0.279495
rs35310850	rs3006745	Drug_ASP	Nalm6	chr10	33087660	0.0843091	-0.717388	2.37934	0.0226028	0.0530404	-4.83957
rs35310850	rs3006745	Drug_ASP	P12-Ichikawa	chr10	33087660	0.0924872	-0.898037	3.08466	0.00543806	0.0153091	-3.63905
rs35310850	rs3006745	Drug_ASP	REH	chr10	33087660	0.073077	-1.81555	0.254314	0.802615	0.923276	-6.42418
rs35310850	rs3006745	Drug_ASP	RS411	chr10	33087660	0.133839	-0.384104	2.13547	0.0356513	0.143446	-4.51391
rs35310850	rs3006745	Drug_ASP	SEM	chr10	33087660	-0.0218065	-0.177197	-0.136119	0.892241	0.978503	-6.06927
rs35310850	rs3006745	Drug_ASP	SUPB15	chr10	33087660	-0.0954784	-1.46695	-0.747648	0.463829	0.671726	-7.05705
rs35314391	rs2890104	Drug_SixMP	697	chr1	247253074	0.116074	0.855214	4.31545	0.000152	0.000344	-1.13446
rs35314391	rs2890104	Drug_SixMP	BALL1	chr1	247253074	0.0332951	0.369647	0.281409	0.781644	0.903001	-6.72086
rs35314391	rs2890104	Drug_SixMP	CEM	chr1	247253074	0.152245	0.549003	2.63614	0.0193414	0.0480389	-4.81305
rs35314391	rs2890104	Drug_SixMP	Jurkat	chr1	247253074	-0.0145419	0.493938	-0.34112	0.735599	0.847223	-7.80975
rs35314391	rs2890104	Drug_SixMP	Nalm6	chr1	247253074	-0.0315464	0.0362711	-1.16564	0.251205	0.36535	-7.13409
rs35314391	rs2890104	Drug_SixMP	P12-Ichikawa	chr1	247253074	-0.0110632	0.0242652	-0.502708	0.620191	0.71153	-7.97048
rs35314391	rs2890104	Drug_SixMP	REH	chr1	247253074	-0.135598	0.281646	-1.03226	0.317877	0.590739	-6.41034
rs35314391	rs2890104	Drug_SixMP	RS411	chr1	247253074	0.0846777	0.412953	1.83689	0.0697842	0.219248	-5.38895
rs35314391	rs2890104	Drug_SixMP	SEM	chr1	247253074	0.0379341	0.578124	0.366828	0.715204	0.934811	-6.3818
rs35314391	rs2890104	Drug_SixMP	SUPB15	chr1	247253074	-0.017624	0.0472929	-0.176919	0.861445	0.926804	-7.57894
rs35331337	rs11546406	Drug_DEX	697	chr2	224824695	-0.0347254	-0.200823	-1.09838	0.280523	0.335605	-8.00079
rs35331337	rs11546406	Drug_DEX	BALL1	chr2	224824695	-0.1611	-0.404319	-1.43588	0.168391	0.463569	-5.64584
rs35331337	rs11546406	Drug_DEX	CEM	chr2	224824695	-0.0729372	-0.454657	-1.03463	0.318101	0.439062	-7.17882
rs35331337	rs11546406	Drug_DEX	Jurkat	chr2	224824695	-0.092205	-0.651915	-1.81868	0.0798361	0.172406	-6.16163
rs35331337	rs11546406	Drug_DEX	Nalm6	chr2	224824695	0.0200404	-0.590764	0.644098	0.523477	0.629353	-7.56783
rs35331337	rs11546406	Drug_DEX	P12-Ichikawa	chr2	224824695	-0.00596652	-0.404117	-0.174657	0.862955	0.898125	-8.01876
rs35331337	rs11546406	Drug_DEX	REH	chr2	224824695	0.550505	-0.620801	3.23822	0.00535548	0.0616734	-2.64303
rs35331337	rs11546406	Drug_DEX	RS411	chr2	224824695	-0.0862692	-0.380633	-1.69866	0.0931059	0.262978	-5.57805
rs35331337	rs11546406	Drug_DEX	SEM	chr2	224824695	0.0318233	-0.521945	0.275963	0.783647	0.945887	-6.31767
rs35331337	rs11546406	Drug_DEX	SUPB15	chr2	224824695	0.275879	-0.938557	2.67461	0.0149901	0.0761104	-4.3506
rs35400215	rs7666215	Drug_SixTG	697	chr4	109729633	0.0937595	-0.0208768	3.41364	0.0018091	0.00336935	-3.59185
rs35400215	rs7666215	Drug_SixTG	BALL1	chr4	109729633	0.0886717	-0.138996	0.859044	0.401746	0.696892	-6.50926
rs35400215	rs7666215	Drug_SixTG	CEM	chr4	109729633	0.00165419	-0.609323	0.0276295	0.978341	0.98353	-7.97737
rs35400215	rs7666215	Drug_SixTG	Jurkat	chr4	109729633	-0.0264173	-0.286881	-0.679589	0.50243	0.661378	-7.73472
rs35400215	rs7666215	Drug_SixTG	Nalm6	chr4	109729633	-0.0401691	-0.39176	-1.49865	0.142431	0.234771	-6.73146
rs35400215	rs7666215	Drug_SixTG	P12-Ichikawa	chr4	109729633	0.00802118	-0.435199	0.386773	0.702659	0.781445	-8.10144
rs35400215	rs7666215	Drug_SixTG	REH	chr4	109729633	-0.116129	-0.210744	-0.978449	0.342961	0.612345	-6.60461
rs35400215	rs7666215	Drug_SixTG	RS411	chr4	109729633	0.00574166	-0.131328	0.131144	0.895977	0.942378	-7.08781
rs35400215	rs7666215	Drug_SixTG	SEM	chr4	109729633	0.00618732	-0.0808638	0.0634015	0.949685	0.988185	-6.56075
rs35400215	rs7666215	Drug_SixTG	SUPB15	chr4	109729633	-0.0299399	-1.08746	-0.353179	0.727844	0.855166	-7.61602
rs35496634	rs35496634	Drug_PRED	697	chr22	39147235	0.123438	-0.284003	4.39351	0.000122	0.00028	-0.902686
rs35496634	rs35496634	Drug_PRED	BALL1	chr22	39147235	0.0694415	-0.49192	0.606832	0.551631	0.779041	-6.53061
rs35496634	rs35496634	Drug_PRED	CEM	chr22	39147235	-0.0362767	-0.868902	-0.577249	0.57279	0.676249	-7.60746
rs35496634	rs35496634	Drug_PRED	Jurkat	chr22	39147235	0.00602589	-0.523653	0.13612	0.892715	0.938369	-7.82336
rs35496634	rs35496634	Drug_PRED	Nalm6	chr22	39147235	0.00109316	-0.419353	0.0376161	0.970196	0.980353	-7.80606
rs35496634	rs35496634	Drug_PRED	P12-Ichikawa	chr22	39147235	-0.0145972	-0.516204	-0.594727	0.558126	0.657571	-7.89374
rs35496634	rs35496634	Drug_PRED	REH	chr22	39147235	-0.0167375	-0.342748	-0.117919	0.907655	0.962091	-6.89763
rs35496634	rs35496634	Drug_PRED	RS411	chr22	39147235	0.00262655	-0.38345	0.0557227	0.955696	0.9782	-7.03261
rs35496634	rs35496634	Drug_PRED	SEM	chr22	39147235	-0.0808927	-0.273236	-0.724256	0.472085	0.826638	-6.15004
rs35496634	rs35496634	Drug_PRED	SUPB15	chr22	39147235	-0.00493013	-0.812135	-0.0460824	0.963726	0.980541	-7.55932
rs35496634	rs5750609	Drug_DEX	697	chr22	39147235	0.123438	-0.284003	4.39351	0.000122	0.00028	-0.902686
rs35496634	rs5750609	Drug_DEX	BALL1	chr22	39147235	0.0694415	-0.49192	0.606832	0.551631	0.779041	-6.53061
rs35496634	rs5750609	Drug_DEX	CEM	chr22	39147235	-0.0362767	-0.868902	-0.577249	0.57279	0.676249	-7.60746
rs35496634	rs5750609	Drug_DEX	Jurkat	chr22	39147235	0.00602589	-0.523653	0.13612	0.892715	0.938369	-7.82336
rs35496634	rs5750609	Drug_DEX	Nalm6	chr22	39147235	0.00109316	-0.419353	0.0376161	0.970196	0.980353	-7.80606
rs35496634	rs5750609	Drug_DEX	P12-Ichikawa	chr22	39147235	-0.0145972	-0.516204	-0.594727	0.558126	0.657571	-7.89374
rs35496634	rs5750609	Drug_DEX	REH	chr22	39147235	-0.0167375	-0.342748	-0.117919	0.907655	0.962091	-6.89763
rs35496634	rs5750609	Drug_DEX	RS411	chr22	39147235	0.00262655	-0.38345	0.0557227	0.955696	0.9782	-7.03261
rs35496634	rs5750609	Drug_DEX	SEM	chr22	39147235	-0.0808927	-0.273236	-0.724256	0.472085	0.826638	-6.15004
rs35496634	rs5750609	Drug_DEX	SUPB15	chr22	39147235	-0.00493013	-0.812135	-0.0460824	0.963726	0.980541	-7.55932
rs35511369	rs2890104	Drug_SixMP	697	chr1	247253192	0.00692602	0.112123	0.201896	0.841321	0.870403	-8.38184
rs35511369	rs2890104	Drug_SixMP	BALL1	chr1	247253192	-0.282766	-0.537273	-1.98187	0.0631636	0.300359	-4.5976
rs35511369	rs2890104	Drug_SixMP	CEM	chr1	247253192	0.105646	-0.404473	1.15683	0.26639	0.38416	-6.8354
rs35511369	rs2890104	Drug_SixMP	Jurkat	chr1	247253192	0.157258	0.0276549	2.72471	0.011042	0.0364365	-4.1967
rs35511369	rs2890104	Drug_SixMP	Nalm6	chr1	247253192	0.16121	-0.175357	4.22815	0.000148	0.000795	-0.134425
rs35511369	rs2890104	Drug_SixMP	P12-Ichikawa	chr1	247253192	0.115361	-0.379337	3.89609	0.000783	0.00290353	-1.81798
rs35511369	rs2890104	Drug_SixMP	REH	chr1	247253192	-0.0603592	-0.521565	-0.246167	0.808801	0.925941	-6.52521
rs35511369	rs2890104	Drug_SixMP	RS411	chr1	247253192	0.0696278	0.243085	1.17995	0.241369	0.464965	-6.11454
rs35511369	rs2890104	Drug_SixMP	SEM	chr1	247253192	-0.0170466	0.360751	-0.119843	0.905059	0.978912	-6.14398
rs35511369	rs2890104	Drug_SixMP	SUPB15	chr1	247253192	0.109434	-0.673415	0.927253	0.365429	0.58869	-6.96143
rs35694871	rs8181880	Drug_SixTG	697	chr13	100036955	-0.110143	-0.589886	-4.08006	0.000293	0.000627	-1.86846
rs35694871	rs8181880	Drug_SixTG	BALL1	chr13	100036955	0.0248586	-0.0855777	0.311273	0.759212	0.887742	-7.06727
rs35694871	rs8181880	Drug_SixTG	CEM	chr13	100036955	-0.0369694	-0.76719	-0.905573	0.380237	0.499372	-7.83093
rs35694871	rs8181880	Drug_SixTG	Jurkat	chr13	100036955	0.037771	-0.0602611	0.899666	0.376087	0.551272	-7.67102
rs35694871	rs8181880	Drug_SixTG	Nalm6	chr13	100036955	0.016977	-0.00808989	0.603034	0.550158	0.654511	-7.64941
rs35694871	rs8181880	Drug_SixTG	P12-Ichikawa	chr13	100036955	0.0218248	-0.385601	1.00293	0.326854	0.438375	-7.78926
rs35694871	rs8181880	Drug_SixTG	REH	chr13	100036955	0.278598	-0.374681	1.92689	0.0726346	0.272312	-5.58865
rs35694871	rs8181880	Drug_SixTG	RS411	chr13	100036955	0.0820663	-0.0893938	2.09256	0.0394237	0.153205	-5.06697
rs35694871	rs8181880	Drug_SixTG	SEM	chr13	100036955	0.129088	0.000645	1.7444	0.0868708	0.470702	-5.33187
rs35694871	rs8181880	Drug_SixTG	SUPB15	chr13	100036955	0.199266	-0.980771	2.50193	0.0216558	0.0982575	-4.97365
rs35832000	rs789191	Drug_PRED	697	chr1	183558278	-0.0596553	-0.392658	-2.12984	0.0412536	0.0584055	-6.48816
rs35832000	rs789191	Drug_PRED	BALL1	chr1	183558278	-0.206402	-0.10217	-1.89279	0.0747752	0.319715	-5.10795
rs35832000	rs789191	Drug_PRED	CEM	chr1	183558278	-0.114449	-0.525916	-1.88586	0.0798902	0.147983	-6.18582
rs35832000	rs789191	Drug_PRED	Jurkat	chr1	183558278	-0.0446054	-0.253284	-1.02114	0.316065	0.487088	-7.38534
rs35832000	rs789191	Drug_PRED	Nalm6	chr1	183558278	-0.0197466	-0.460363	-0.710757	0.481683	0.59824	-7.5771
rs35832000	rs789191	Drug_PRED	P12-Ichikawa	chr1	183558278	0.00408946	-0.55917	0.191712	0.849736	0.888265	-8.11146
rs35832000	rs789191	Drug_PRED	REH	chr1	183558278	-0.0403895	-0.43887	-0.255324	0.801849	0.923223	-6.97358
rs35832000	rs789191	Drug_PRED	RS411	chr1	183558278	-0.10952	0.0548671	-2.43474	0.0170325	0.0892465	-4.19374
rs35832000	rs789191	Drug_PRED	SEM	chr1	183558278	-0.0479391	-0.0729603	-0.467978	0.641714	0.910859	-6.37774
rs35832000	rs789191	Drug_PRED	SUPB15	chr1	183558278	-0.00893408	-0.992066	-0.0762009	0.940056	0.970328	-7.61363
rs35837782	NA	ALL_Susceptibility	697	pos. control	NA	-0.0999298	-0.960274	-3.68771	0.000866	0.00169353	-2.85095
rs35837782	NA	ALL_Susceptibility	BALL1	pos. control	NA	-0.0969059	-0.711924	-0.751656	0.462089	0.734007	-6.50154
rs35837782	NA	ALL_Susceptibility	CEM	pos. control	NA	0.151986	-1.45129	1.85171	0.0849246	0.154953	-6.21903
rs35837782	NA	ALL_Susceptibility	Jurkat	pos. control	NA	0.117855	-1.18828	2.87499	0.00769794	0.02682	-4.15854
rs35837782	NA	ALL_Susceptibility	Nalm6	pos. control	NA	0.111945	-0.718017	4.10984	0.00021	0.00109013	-0.69628
rs35837782	NA	ALL_Susceptibility	P12-Ichikawa	pos. control	NA	0.0253846	-0.823679	1.05699	0.302045	0.414886	-7.5513
rs35837782	NA	ALL_Susceptibility	REH	pos. control	NA	0.351236	-0.689808	1.93773	0.0711999	0.269328	-5.21444
rs35837782	NA	ALL_Susceptibility	RS411	pos. control	NA	0.0387355	-0.52146	0.850221	0.397634	0.624069	-6.70213
rs35837782	NA	ALL_Susceptibility	SEM	pos. control	NA	0.224631	-0.317129	2.10443	0.0400877	0.341948	-4.35646
rs35837782	NA	ALL_Susceptibility	SUPB15	pos. control	NA	-0.0890652	-1.49602	-0.844019	0.409164	0.627164	-7.23606
rs35948426	rs4235483	Drug_SixMP	697	chr5	60185425	-0.123836	-0.413083	-4.3103	0.000154	0.000348	-1.1178
rs35948426	rs4235483	Drug_SixMP	BALL1	chr5	60185425	-0.41973	-0.435179	-3.60781	0.00204401	0.0560241	-1.6268
rs35948426	rs4235483	Drug_SixMP	CEM	chr5	60185425	-0.245471	-0.88532	-3.47297	0.00364967	0.0125139	-3.08455
rs35948426	rs4235483	Drug_SixMP	Jurkat	chr5	60185425	-0.143324	-0.117221	-2.77652	0.00975908	0.0330337	-4.28014
rs35948426	rs4235483	Drug_SixMP	Nalm6	chr5	60185425	-0.137782	-0.468758	-5.03744	1.25e-05	9.79e-05	2.11379
rs35948426	rs4235483	Drug_SixMP	P12-Ichikawa	chr5	60185425	-0.140114	-0.0908345	-5.58745	1.31e-05	9.36e-05	2.07711
rs35948426	rs4235483	Drug_SixMP	REH	chr5	60185425	-0.159254	-0.721605	-0.77749	0.448639	0.697702	-6.54919
rs35948426	rs4235483	Drug_SixMP	RS411	chr5	60185425	-0.0530661	-0.307744	-1.12988	0.261761	0.486453	-6.37839
rs35948426	rs4235483	Drug_SixMP	SEM	chr5	60185425	-0.135071	-0.339375	-1.13656	0.260822	0.704054	-5.74297
rs35948426	rs4235483	Drug_SixMP	SUPB15	chr5	60185425	-0.212808	-1.14066	-1.85435	0.0792843	0.232005	-5.88497
rs35956654	rs7200	Drug_ASP	697	chr12	69988091	0.0815739	-0.685911	1.2215	0.231131	0.282709	-7.10252
rs35956654	rs7200	Drug_ASP	BALL1	chr12	69988091	0.256548	-1.1422	0.594179	0.559875	0.781464	-5.55894
rs35956654	rs7200	Drug_ASP	CEM	chr12	69988091	-0.2218	-0.728525	-1.48159	0.160247	0.258151	-5.86927
rs35956654	rs7200	Drug_ASP	Jurkat	chr12	69988091	-0.0548528	-0.454865	-0.58614	0.562548	0.710076	-6.91046
rs35956654	rs7200	Drug_ASP	Nalm6	chr12	69988091	-0.165113	-0.136129	-2.92708	0.00581597	0.0174071	-3.15313
rs35956654	rs7200	Drug_ASP	P12-Ichikawa	chr12	69988091	0.0538485	-0.251796	1.22599	0.233231	0.337196	-6.64098
rs35956654	rs7200	Drug_ASP	REH	chr12	69988091	-1.90463	-2.12557	-3.48405	0.00321538	0.0498677	-1.59325
rs35956654	rs7200	Drug_ASP	RS411	chr12	69988091	-0.0284308	-0.0891599	-0.265241	0.791478	0.891261	-6.19036
rs35956654	rs7200	Drug_ASP	SEM	chr12	69988091	0.117835	-0.314731	0.418348	0.677379	0.922195	-5.49829
rs35956654	rs7200	Drug_ASP	SUPB15	chr12	69988091	0.0659552	-0.745665	0.387943	0.702372	0.84443	-6.96048
rs35956654	rs727948	Drug_ASP	697	chr12	69988091	0.0815739	-0.685911	1.2215	0.231131	0.282709	-7.10252
rs35956654	rs727948	Drug_ASP	BALL1	chr12	69988091	0.256548	-1.1422	0.594179	0.559875	0.781464	-5.55894
rs35956654	rs727948	Drug_ASP	CEM	chr12	69988091	-0.2218	-0.728525	-1.48159	0.160247	0.258151	-5.86927
rs35956654	rs727948	Drug_ASP	Jurkat	chr12	69988091	-0.0548528	-0.454865	-0.58614	0.562548	0.710076	-6.91046
rs35956654	rs727948	Drug_ASP	Nalm6	chr12	69988091	-0.165113	-0.136129	-2.92708	0.00581597	0.0174071	-3.15313
rs35956654	rs727948	Drug_ASP	P12-Ichikawa	chr12	69988091	0.0538485	-0.251796	1.22599	0.233231	0.337196	-6.64098
rs35956654	rs727948	Drug_ASP	REH	chr12	69988091	-1.90463	-2.12557	-3.48405	0.00321538	0.0498677	-1.59325
rs35956654	rs727948	Drug_ASP	RS411	chr12	69988091	-0.0284308	-0.0891599	-0.265241	0.791478	0.891261	-6.19036
rs35956654	rs727948	Drug_ASP	SEM	chr12	69988091	0.117835	-0.314731	0.418348	0.677379	0.922195	-5.49829
rs35956654	rs727948	Drug_ASP	SUPB15	chr12	69988091	0.0659552	-0.745665	0.387943	0.702372	0.84443	-6.96048
rs35982214	rs17033809	Drug_ASP	697	chr12	103786854	-0.345014	-0.839869	-8.00637	4.96e-09	2.43e-08	9.61023
rs35982214	rs17033809	Drug_ASP	BALL1	chr12	103786854	-0.4605	-1.03608	-2.40833	0.0271029	0.201289	-3.74004
rs35982214	rs17033809	Drug_ASP	CEM	chr12	103786854	-0.675459	-1.10374	-7.13783	4.58e-06	4.79e-05	4.08952
rs35982214	rs17033809	Drug_ASP	Jurkat	chr12	103786854	-0.13595	-1.15286	-1.96792	0.0592071	0.13558	-5.6262
rs35982214	rs17033809	Drug_ASP	Nalm6	chr12	103786854	-0.0184863	-0.698672	-0.500754	0.619505	0.7117	-7.38248
rs35982214	rs17033809	Drug_ASP	P12-Ichikawa	chr12	103786854	-0.0191832	-0.753885	-0.512186	0.613651	0.705927	-7.60116
rs35982214	rs17033809	Drug_ASP	REH	chr12	103786854	-0.0195246	-1.49501	-0.0663839	0.947926	0.980213	-6.40563
rs35982214	rs17033809	Drug_ASP	RS411	chr12	103786854	-0.185515	-0.558507	-2.84762	0.00554301	0.0417828	-2.83681
rs35982214	rs17033809	Drug_ASP	SEM	chr12	103786854	-0.337386	-0.574881	-2.05856	0.0444534	0.361578	-4.08732
rs35982214	rs17033809	Drug_ASP	SUPB15	chr12	103786854	-0.0530064	-1.50024	-0.439894	0.664979	0.823859	-7.23139
rs36014597	rs11003123	Drug_DEX	697	chr10	54531800	0.556673	-0.947769	20.9357	8.15e-20	2.84e-18	34.6429
rs36014597	rs11003123	Drug_DEX	BALL1	chr10	54531800	0.179418	-0.775449	1.78245	0.0917535	0.349711	-5.35348
rs36014597	rs11003123	Drug_DEX	CEM	chr10	54531800	0.949106	-1.32061	15.6416	2.31e-10	1.57e-08	13.9726
rs36014597	rs11003123	Drug_DEX	Jurkat	chr10	54531800	0.357258	-1.00102	8.57341	2.9e-09	8.8e-08	10.5495
rs36014597	rs11003123	Drug_DEX	Nalm6	chr10	54531800	-0.0082722	-0.577822	-0.292424	0.771593	0.834181	-7.8023
rs36014597	rs11003123	Drug_DEX	P12-Ichikawa	chr10	54531800	0.0603117	-0.756368	2.83138	0.00974799	0.0250453	-4.60737
rs36014597	rs11003123	Drug_DEX	REH	chr10	54531800	0.0657227	-0.75568	0.507081	0.619275	0.818345	-6.95283
rs36014597	rs11003123	Drug_DEX	RS411	chr10	54531800	0.0634874	-0.584058	1.42706	0.157292	0.368046	-6.0842
rs36014597	rs11003123	Drug_DEX	SEM	chr10	54531800	-0.156967	-0.617935	-1.571	0.122118	0.544366	-5.3528
rs36014597	rs11003123	Drug_DEX	SUPB15	chr10	54531800	-0.146607	-1.2004	-1.24366	0.228758	0.449093	-6.89257
rs36014597	rs7095891	Drug_DEX	697	chr10	54531800	0.556673	-0.947769	20.9357	8.15e-20	2.84e-18	34.6429
rs36014597	rs7095891	Drug_DEX	BALL1	chr10	54531800	0.179418	-0.775449	1.78245	0.0917535	0.349711	-5.35348
rs36014597	rs7095891	Drug_DEX	CEM	chr10	54531800	0.949106	-1.32061	15.6416	2.31e-10	1.57e-08	13.9726
rs36014597	rs7095891	Drug_DEX	Jurkat	chr10	54531800	0.357258	-1.00102	8.57341	2.9e-09	8.8e-08	10.5495
rs36014597	rs7095891	Drug_DEX	Nalm6	chr10	54531800	-0.0082722	-0.577822	-0.292424	0.771593	0.834181	-7.8023
rs36014597	rs7095891	Drug_DEX	P12-Ichikawa	chr10	54531800	0.0603117	-0.756368	2.83138	0.00974799	0.0250453	-4.60737
rs36014597	rs7095891	Drug_DEX	REH	chr10	54531800	0.0657227	-0.75568	0.507081	0.619275	0.818345	-6.95283
rs36014597	rs7095891	Drug_DEX	RS411	chr10	54531800	0.0634874	-0.584058	1.42706	0.157292	0.368046	-6.0842
rs36014597	rs7095891	Drug_DEX	SEM	chr10	54531800	-0.156967	-0.617935	-1.571	0.122118	0.544366	-5.3528
rs36014597	rs7095891	Drug_DEX	SUPB15	chr10	54531800	-0.146607	-1.2004	-1.24366	0.228758	0.449093	-6.89257
rs36228834	NA	ALL_Susceptibility	697	pos. control	NA	-0.22285	1.79593	-8.14694	3.43e-09	1.74e-08	9.64664
rs36228834	NA	ALL_Susceptibility	BALL1	pos. control	NA	-0.016314	0.328802	-0.130703	0.897477	0.956102	-6.70283
rs36228834	NA	ALL_Susceptibility	CEM	pos. control	NA	-0.168416	3.14372	-2.78978	0.0142885	0.0382072	-4.46455
rs36228834	NA	ALL_Susceptibility	Jurkat	pos. control	NA	-0.299916	2.06183	-6.35726	7.54e-07	1.19e-05	5.03621
rs36228834	NA	ALL_Susceptibility	Nalm6	pos. control	NA	-0.0578959	0.102538	-1.90799	0.0641612	0.124953	-6.02177
rs36228834	NA	ALL_Susceptibility	P12-Ichikawa	pos. control	NA	-0.127222	0.461628	-5.01569	5.15e-05	0.000299	0.673396
rs36228834	NA	ALL_Susceptibility	REH	pos. control	NA	-0.563555	1.16025	-4.27595	0.000626	0.0189556	-0.575079
rs36228834	NA	ALL_Susceptibility	RS411	pos. control	NA	-0.0891282	0.296112	-1.89875	0.0610514	0.199528	-5.25663
rs36228834	NA	ALL_Susceptibility	SEM	pos. control	NA	-0.201586	0.4451	-1.82367	0.0738275	0.441662	-4.8039
rs36228834	NA	ALL_Susceptibility	SUPB15	pos. control	NA	-0.05893	0.313025	-0.51761	0.610707	0.780182	-7.42067
rs365338	rs365338	Drug_VCR	697	chr8	17762272	0.0143458	-0.979179	0.397591	0.693664	0.74287	-8.39755
rs365338	rs365338	Drug_VCR	BALL1	chr8	17762272	-0.206033	-0.989423	-1.18521	0.25153	0.565705	-5.78277
rs365338	rs365338	Drug_VCR	CEM	chr8	17762272	0.0153372	-1.40745	0.144796	0.886903	0.924851	-7.57335
rs365338	rs365338	Drug_VCR	Jurkat	chr8	17762272	0.0957852	-0.981802	1.70447	0.0995359	0.202877	-6.22021
rs365338	rs365338	Drug_VCR	Nalm6	chr8	17762272	0.00235434	-0.689295	0.0687735	0.94554	0.96419	-7.66024
rs365338	rs365338	Drug_VCR	P12-Ichikawa	chr8	17762272	-0.00253987	-0.68496	-0.0716737	0.943513	0.954705	-7.89642
rs365338	rs365338	Drug_VCR	REH	chr8	17762272	-0.054215	-1.33235	-0.255121	0.802003	0.923223	-6.60392
rs365338	rs365338	Drug_VCR	RS411	chr8	17762272	-0.0293847	-0.44657	-0.527301	0.599383	0.76999	-6.72816
rs365338	rs365338	Drug_VCR	SEM	chr8	17762272	-0.0485622	-0.600852	-0.347913	0.72928	0.938194	-6.15006
rs365338	rs365338	Drug_VCR	SUPB15	chr8	17762272	-0.0104196	-1.49424	-0.0954143	0.924985	0.965153	-7.45289
rs365338	rs365509	Drug_VCR	697	chr8	17762272	0.0143458	-0.979179	0.397591	0.693664	0.74287	-8.39755
rs365338	rs365509	Drug_VCR	BALL1	chr8	17762272	-0.206033	-0.989423	-1.18521	0.25153	0.565705	-5.78277
rs365338	rs365509	Drug_VCR	CEM	chr8	17762272	0.0153372	-1.40745	0.144796	0.886903	0.924851	-7.57335
rs365338	rs365509	Drug_VCR	Jurkat	chr8	17762272	0.0957852	-0.981802	1.70447	0.0995359	0.202877	-6.22021
rs365338	rs365509	Drug_VCR	Nalm6	chr8	17762272	0.00235434	-0.689295	0.0687735	0.94554	0.96419	-7.66024
rs365338	rs365509	Drug_VCR	P12-Ichikawa	chr8	17762272	-0.00253987	-0.68496	-0.0716737	0.943513	0.954705	-7.89642
rs365338	rs365509	Drug_VCR	REH	chr8	17762272	-0.054215	-1.33235	-0.255121	0.802003	0.923223	-6.60392
rs365338	rs365509	Drug_VCR	RS411	chr8	17762272	-0.0293847	-0.44657	-0.527301	0.599383	0.76999	-6.72816
rs365338	rs365509	Drug_VCR	SEM	chr8	17762272	-0.0485622	-0.600852	-0.347913	0.72928	0.938194	-6.15006
rs365338	rs365509	Drug_VCR	SUPB15	chr8	17762272	-0.0104196	-1.49424	-0.0954143	0.924985	0.965153	-7.45289
rs365338	rs377085	Drug_VCR	697	chr8	17762272	0.0143458	-0.979179	0.397591	0.693664	0.74287	-8.39755
rs365338	rs377085	Drug_VCR	BALL1	chr8	17762272	-0.206033	-0.989423	-1.18521	0.25153	0.565705	-5.78277
rs365338	rs377085	Drug_VCR	CEM	chr8	17762272	0.0153372	-1.40745	0.144796	0.886903	0.924851	-7.57335
rs365338	rs377085	Drug_VCR	Jurkat	chr8	17762272	0.0957852	-0.981802	1.70447	0.0995359	0.202877	-6.22021
rs365338	rs377085	Drug_VCR	Nalm6	chr8	17762272	0.00235434	-0.689295	0.0687735	0.94554	0.96419	-7.66024
rs365338	rs377085	Drug_VCR	P12-Ichikawa	chr8	17762272	-0.00253987	-0.68496	-0.0716737	0.943513	0.954705	-7.89642
rs365338	rs377085	Drug_VCR	REH	chr8	17762272	-0.054215	-1.33235	-0.255121	0.802003	0.923223	-6.60392
rs365338	rs377085	Drug_VCR	RS411	chr8	17762272	-0.0293847	-0.44657	-0.527301	0.599383	0.76999	-6.72816
rs365338	rs377085	Drug_VCR	SEM	chr8	17762272	-0.0485622	-0.600852	-0.347913	0.72928	0.938194	-6.15006
rs365338	rs377085	Drug_VCR	SUPB15	chr8	17762272	-0.0104196	-1.49424	-0.0954143	0.924985	0.965153	-7.45289
rs365338	rs392939	Drug_VCR	697	chr8	17762272	0.0143458	-0.979179	0.397591	0.693664	0.74287	-8.39755
rs365338	rs392939	Drug_VCR	BALL1	chr8	17762272	-0.206033	-0.989423	-1.18521	0.25153	0.565705	-5.78277
rs365338	rs392939	Drug_VCR	CEM	chr8	17762272	0.0153372	-1.40745	0.144796	0.886903	0.924851	-7.57335
rs365338	rs392939	Drug_VCR	Jurkat	chr8	17762272	0.0957852	-0.981802	1.70447	0.0995359	0.202877	-6.22021
rs365338	rs392939	Drug_VCR	Nalm6	chr8	17762272	0.00235434	-0.689295	0.0687735	0.94554	0.96419	-7.66024
rs365338	rs392939	Drug_VCR	P12-Ichikawa	chr8	17762272	-0.00253987	-0.68496	-0.0716737	0.943513	0.954705	-7.89642
rs365338	rs392939	Drug_VCR	REH	chr8	17762272	-0.054215	-1.33235	-0.255121	0.802003	0.923223	-6.60392
rs365338	rs392939	Drug_VCR	RS411	chr8	17762272	-0.0293847	-0.44657	-0.527301	0.599383	0.76999	-6.72816
rs365338	rs392939	Drug_VCR	SEM	chr8	17762272	-0.0485622	-0.600852	-0.347913	0.72928	0.938194	-6.15006
rs365338	rs392939	Drug_VCR	SUPB15	chr8	17762272	-0.0104196	-1.49424	-0.0954143	0.924985	0.965153	-7.45289
rs365338	rs392989	Drug_VCR	697	chr8	17762272	0.0143458	-0.979179	0.397591	0.693664	0.74287	-8.39755
rs365338	rs392989	Drug_VCR	BALL1	chr8	17762272	-0.206033	-0.989423	-1.18521	0.25153	0.565705	-5.78277
rs365338	rs392989	Drug_VCR	CEM	chr8	17762272	0.0153372	-1.40745	0.144796	0.886903	0.924851	-7.57335
rs365338	rs392989	Drug_VCR	Jurkat	chr8	17762272	0.0957852	-0.981802	1.70447	0.0995359	0.202877	-6.22021
rs365338	rs392989	Drug_VCR	Nalm6	chr8	17762272	0.00235434	-0.689295	0.0687735	0.94554	0.96419	-7.66024
rs365338	rs392989	Drug_VCR	P12-Ichikawa	chr8	17762272	-0.00253987	-0.68496	-0.0716737	0.943513	0.954705	-7.89642
rs365338	rs392989	Drug_VCR	REH	chr8	17762272	-0.054215	-1.33235	-0.255121	0.802003	0.923223	-6.60392
rs365338	rs392989	Drug_VCR	RS411	chr8	17762272	-0.0293847	-0.44657	-0.527301	0.599383	0.76999	-6.72816
rs365338	rs392989	Drug_VCR	SEM	chr8	17762272	-0.0485622	-0.600852	-0.347913	0.72928	0.938194	-6.15006
rs365338	rs392989	Drug_VCR	SUPB15	chr8	17762272	-0.0104196	-1.49424	-0.0954143	0.924985	0.965153	-7.45289
rs365338	rs402227	Drug_VCR	697	chr8	17762272	0.0143458	-0.979179	0.397591	0.693664	0.74287	-8.39755
rs365338	rs402227	Drug_VCR	BALL1	chr8	17762272	-0.206033	-0.989423	-1.18521	0.25153	0.565705	-5.78277
rs365338	rs402227	Drug_VCR	CEM	chr8	17762272	0.0153372	-1.40745	0.144796	0.886903	0.924851	-7.57335
rs365338	rs402227	Drug_VCR	Jurkat	chr8	17762272	0.0957852	-0.981802	1.70447	0.0995359	0.202877	-6.22021
rs365338	rs402227	Drug_VCR	Nalm6	chr8	17762272	0.00235434	-0.689295	0.0687735	0.94554	0.96419	-7.66024
rs365338	rs402227	Drug_VCR	P12-Ichikawa	chr8	17762272	-0.00253987	-0.68496	-0.0716737	0.943513	0.954705	-7.89642
rs365338	rs402227	Drug_VCR	REH	chr8	17762272	-0.054215	-1.33235	-0.255121	0.802003	0.923223	-6.60392
rs365338	rs402227	Drug_VCR	RS411	chr8	17762272	-0.0293847	-0.44657	-0.527301	0.599383	0.76999	-6.72816
rs365338	rs402227	Drug_VCR	SEM	chr8	17762272	-0.0485622	-0.600852	-0.347913	0.72928	0.938194	-6.15006
rs365338	rs402227	Drug_VCR	SUPB15	chr8	17762272	-0.0104196	-1.49424	-0.0954143	0.924985	0.965153	-7.45289
rs365338	rs418656	Drug_VCR	697	chr8	17762272	0.0143458	-0.979179	0.397591	0.693664	0.74287	-8.39755
rs365338	rs418656	Drug_VCR	BALL1	chr8	17762272	-0.206033	-0.989423	-1.18521	0.25153	0.565705	-5.78277
rs365338	rs418656	Drug_VCR	CEM	chr8	17762272	0.0153372	-1.40745	0.144796	0.886903	0.924851	-7.57335
rs365338	rs418656	Drug_VCR	Jurkat	chr8	17762272	0.0957852	-0.981802	1.70447	0.0995359	0.202877	-6.22021
rs365338	rs418656	Drug_VCR	Nalm6	chr8	17762272	0.00235434	-0.689295	0.0687735	0.94554	0.96419	-7.66024
rs365338	rs418656	Drug_VCR	P12-Ichikawa	chr8	17762272	-0.00253987	-0.68496	-0.0716737	0.943513	0.954705	-7.89642
rs365338	rs418656	Drug_VCR	REH	chr8	17762272	-0.054215	-1.33235	-0.255121	0.802003	0.923223	-6.60392
rs365338	rs418656	Drug_VCR	RS411	chr8	17762272	-0.0293847	-0.44657	-0.527301	0.599383	0.76999	-6.72816
rs365338	rs418656	Drug_VCR	SEM	chr8	17762272	-0.0485622	-0.600852	-0.347913	0.72928	0.938194	-6.15006
rs365338	rs418656	Drug_VCR	SUPB15	chr8	17762272	-0.0104196	-1.49424	-0.0954143	0.924985	0.965153	-7.45289
rs365338	rs426354	Drug_VCR	697	chr8	17762272	0.0143458	-0.979179	0.397591	0.693664	0.74287	-8.39755
rs365338	rs426354	Drug_VCR	BALL1	chr8	17762272	-0.206033	-0.989423	-1.18521	0.25153	0.565705	-5.78277
rs365338	rs426354	Drug_VCR	CEM	chr8	17762272	0.0153372	-1.40745	0.144796	0.886903	0.924851	-7.57335
rs365338	rs426354	Drug_VCR	Jurkat	chr8	17762272	0.0957852	-0.981802	1.70447	0.0995359	0.202877	-6.22021
rs365338	rs426354	Drug_VCR	Nalm6	chr8	17762272	0.00235434	-0.689295	0.0687735	0.94554	0.96419	-7.66024
rs365338	rs426354	Drug_VCR	P12-Ichikawa	chr8	17762272	-0.00253987	-0.68496	-0.0716737	0.943513	0.954705	-7.89642
rs365338	rs426354	Drug_VCR	REH	chr8	17762272	-0.054215	-1.33235	-0.255121	0.802003	0.923223	-6.60392
rs365338	rs426354	Drug_VCR	RS411	chr8	17762272	-0.0293847	-0.44657	-0.527301	0.599383	0.76999	-6.72816
rs365338	rs426354	Drug_VCR	SEM	chr8	17762272	-0.0485622	-0.600852	-0.347913	0.72928	0.938194	-6.15006
rs365338	rs426354	Drug_VCR	SUPB15	chr8	17762272	-0.0104196	-1.49424	-0.0954143	0.924985	0.965153	-7.45289
rs365338	rs426680	Drug_VCR	697	chr8	17762272	0.0143458	-0.979179	0.397591	0.693664	0.74287	-8.39755
rs365338	rs426680	Drug_VCR	BALL1	chr8	17762272	-0.206033	-0.989423	-1.18521	0.25153	0.565705	-5.78277
rs365338	rs426680	Drug_VCR	CEM	chr8	17762272	0.0153372	-1.40745	0.144796	0.886903	0.924851	-7.57335
rs365338	rs426680	Drug_VCR	Jurkat	chr8	17762272	0.0957852	-0.981802	1.70447	0.0995359	0.202877	-6.22021
rs365338	rs426680	Drug_VCR	Nalm6	chr8	17762272	0.00235434	-0.689295	0.0687735	0.94554	0.96419	-7.66024
rs365338	rs426680	Drug_VCR	P12-Ichikawa	chr8	17762272	-0.00253987	-0.68496	-0.0716737	0.943513	0.954705	-7.89642
rs365338	rs426680	Drug_VCR	REH	chr8	17762272	-0.054215	-1.33235	-0.255121	0.802003	0.923223	-6.60392
rs365338	rs426680	Drug_VCR	RS411	chr8	17762272	-0.0293847	-0.44657	-0.527301	0.599383	0.76999	-6.72816
rs365338	rs426680	Drug_VCR	SEM	chr8	17762272	-0.0485622	-0.600852	-0.347913	0.72928	0.938194	-6.15006
rs365338	rs426680	Drug_VCR	SUPB15	chr8	17762272	-0.0104196	-1.49424	-0.0954143	0.924985	0.965153	-7.45289
rs365338	rs432070	Drug_VCR	697	chr8	17762272	0.0143458	-0.979179	0.397591	0.693664	0.74287	-8.39755
rs365338	rs432070	Drug_VCR	BALL1	chr8	17762272	-0.206033	-0.989423	-1.18521	0.25153	0.565705	-5.78277
rs365338	rs432070	Drug_VCR	CEM	chr8	17762272	0.0153372	-1.40745	0.144796	0.886903	0.924851	-7.57335
rs365338	rs432070	Drug_VCR	Jurkat	chr8	17762272	0.0957852	-0.981802	1.70447	0.0995359	0.202877	-6.22021
rs365338	rs432070	Drug_VCR	Nalm6	chr8	17762272	0.00235434	-0.689295	0.0687735	0.94554	0.96419	-7.66024
rs365338	rs432070	Drug_VCR	P12-Ichikawa	chr8	17762272	-0.00253987	-0.68496	-0.0716737	0.943513	0.954705	-7.89642
rs365338	rs432070	Drug_VCR	REH	chr8	17762272	-0.054215	-1.33235	-0.255121	0.802003	0.923223	-6.60392
rs365338	rs432070	Drug_VCR	RS411	chr8	17762272	-0.0293847	-0.44657	-0.527301	0.599383	0.76999	-6.72816
rs365338	rs432070	Drug_VCR	SEM	chr8	17762272	-0.0485622	-0.600852	-0.347913	0.72928	0.938194	-6.15006
rs365338	rs432070	Drug_VCR	SUPB15	chr8	17762272	-0.0104196	-1.49424	-0.0954143	0.924985	0.965153	-7.45289
rs365338	rs452895	Drug_VCR	697	chr8	17762272	0.0143458	-0.979179	0.397591	0.693664	0.74287	-8.39755
rs365338	rs452895	Drug_VCR	BALL1	chr8	17762272	-0.206033	-0.989423	-1.18521	0.25153	0.565705	-5.78277
rs365338	rs452895	Drug_VCR	CEM	chr8	17762272	0.0153372	-1.40745	0.144796	0.886903	0.924851	-7.57335
rs365338	rs452895	Drug_VCR	Jurkat	chr8	17762272	0.0957852	-0.981802	1.70447	0.0995359	0.202877	-6.22021
rs365338	rs452895	Drug_VCR	Nalm6	chr8	17762272	0.00235434	-0.689295	0.0687735	0.94554	0.96419	-7.66024
rs365338	rs452895	Drug_VCR	P12-Ichikawa	chr8	17762272	-0.00253987	-0.68496	-0.0716737	0.943513	0.954705	-7.89642
rs365338	rs452895	Drug_VCR	REH	chr8	17762272	-0.054215	-1.33235	-0.255121	0.802003	0.923223	-6.60392
rs365338	rs452895	Drug_VCR	RS411	chr8	17762272	-0.0293847	-0.44657	-0.527301	0.599383	0.76999	-6.72816
rs365338	rs452895	Drug_VCR	SEM	chr8	17762272	-0.0485622	-0.600852	-0.347913	0.72928	0.938194	-6.15006
rs365338	rs452895	Drug_VCR	SUPB15	chr8	17762272	-0.0104196	-1.49424	-0.0954143	0.924985	0.965153	-7.45289
rs365940	rs365338	Drug_VCR	697	chr8	17756536	0.386176	-0.548379	13.3089	2.45e-14	2.96e-13	21.7973
rs365940	rs365338	Drug_VCR	BALL1	chr8	17756536	0.108194	-0.771773	0.828686	0.418264	0.707194	-6.27457
rs365940	rs365338	Drug_VCR	CEM	chr8	17756536	0.388875	-1.07436	4.46465	0.000514	0.00251864	-1.05271
rs365940	rs365338	Drug_VCR	Jurkat	chr8	17756536	0.0294026	-0.715543	0.553943	0.584082	0.729201	-7.59081
rs365940	rs365338	Drug_VCR	Nalm6	chr8	17756536	-0.0422694	-0.52391	-1.40424	0.16857	0.268766	-6.77593
rs365940	rs365338	Drug_VCR	P12-Ichikawa	chr8	17756536	-0.0644314	-0.54125	-2.62131	0.015631	0.0367799	-4.89016
rs365940	rs365338	Drug_VCR	REH	chr8	17756536	0.415788	-0.69045	2.42373	0.0280895	0.159736	-4.19133
rs365940	rs365338	Drug_VCR	RS411	chr8	17756536	-0.12602	-0.443101	-2.45028	0.0163631	0.0872145	-4.07281
rs365940	rs365338	Drug_VCR	SEM	chr8	17756536	-0.132205	-0.462364	-1.14251	0.258363	0.704054	-5.68989
rs365940	rs365338	Drug_VCR	SUPB15	chr8	17756536	-0.0502317	-0.950999	-0.504797	0.619508	0.784619	-7.38945
rs365940	rs365509	Drug_VCR	697	chr8	17756536	0.386176	-0.548379	13.3089	2.45e-14	2.96e-13	21.7973
rs365940	rs365509	Drug_VCR	BALL1	chr8	17756536	0.108194	-0.771773	0.828686	0.418264	0.707194	-6.27457
rs365940	rs365509	Drug_VCR	CEM	chr8	17756536	0.388875	-1.07436	4.46465	0.000514	0.00251864	-1.05271
rs365940	rs365509	Drug_VCR	Jurkat	chr8	17756536	0.0294026	-0.715543	0.553943	0.584082	0.729201	-7.59081
rs365940	rs365509	Drug_VCR	Nalm6	chr8	17756536	-0.0422694	-0.52391	-1.40424	0.16857	0.268766	-6.77593
rs365940	rs365509	Drug_VCR	P12-Ichikawa	chr8	17756536	-0.0644314	-0.54125	-2.62131	0.015631	0.0367799	-4.89016
rs365940	rs365509	Drug_VCR	REH	chr8	17756536	0.415788	-0.69045	2.42373	0.0280895	0.159736	-4.19133
rs365940	rs365509	Drug_VCR	RS411	chr8	17756536	-0.12602	-0.443101	-2.45028	0.0163631	0.0872145	-4.07281
rs365940	rs365509	Drug_VCR	SEM	chr8	17756536	-0.132205	-0.462364	-1.14251	0.258363	0.704054	-5.68989
rs365940	rs365509	Drug_VCR	SUPB15	chr8	17756536	-0.0502317	-0.950999	-0.504797	0.619508	0.784619	-7.38945
rs365940	rs377085	Drug_VCR	697	chr8	17756536	0.386176	-0.548379	13.3089	2.45e-14	2.96e-13	21.7973
rs365940	rs377085	Drug_VCR	BALL1	chr8	17756536	0.108194	-0.771773	0.828686	0.418264	0.707194	-6.27457
rs365940	rs377085	Drug_VCR	CEM	chr8	17756536	0.388875	-1.07436	4.46465	0.000514	0.00251864	-1.05271
rs365940	rs377085	Drug_VCR	Jurkat	chr8	17756536	0.0294026	-0.715543	0.553943	0.584082	0.729201	-7.59081
rs365940	rs377085	Drug_VCR	Nalm6	chr8	17756536	-0.0422694	-0.52391	-1.40424	0.16857	0.268766	-6.77593
rs365940	rs377085	Drug_VCR	P12-Ichikawa	chr8	17756536	-0.0644314	-0.54125	-2.62131	0.015631	0.0367799	-4.89016
rs365940	rs377085	Drug_VCR	REH	chr8	17756536	0.415788	-0.69045	2.42373	0.0280895	0.159736	-4.19133
rs365940	rs377085	Drug_VCR	RS411	chr8	17756536	-0.12602	-0.443101	-2.45028	0.0163631	0.0872145	-4.07281
rs365940	rs377085	Drug_VCR	SEM	chr8	17756536	-0.132205	-0.462364	-1.14251	0.258363	0.704054	-5.68989
rs365940	rs377085	Drug_VCR	SUPB15	chr8	17756536	-0.0502317	-0.950999	-0.504797	0.619508	0.784619	-7.38945
rs365940	rs392939	Drug_VCR	697	chr8	17756536	0.386176	-0.548379	13.3089	2.45e-14	2.96e-13	21.7973
rs365940	rs392939	Drug_VCR	BALL1	chr8	17756536	0.108194	-0.771773	0.828686	0.418264	0.707194	-6.27457
rs365940	rs392939	Drug_VCR	CEM	chr8	17756536	0.388875	-1.07436	4.46465	0.000514	0.00251864	-1.05271
rs365940	rs392939	Drug_VCR	Jurkat	chr8	17756536	0.0294026	-0.715543	0.553943	0.584082	0.729201	-7.59081
rs365940	rs392939	Drug_VCR	Nalm6	chr8	17756536	-0.0422694	-0.52391	-1.40424	0.16857	0.268766	-6.77593
rs365940	rs392939	Drug_VCR	P12-Ichikawa	chr8	17756536	-0.0644314	-0.54125	-2.62131	0.015631	0.0367799	-4.89016
rs365940	rs392939	Drug_VCR	REH	chr8	17756536	0.415788	-0.69045	2.42373	0.0280895	0.159736	-4.19133
rs365940	rs392939	Drug_VCR	RS411	chr8	17756536	-0.12602	-0.443101	-2.45028	0.0163631	0.0872145	-4.07281
rs365940	rs392939	Drug_VCR	SEM	chr8	17756536	-0.132205	-0.462364	-1.14251	0.258363	0.704054	-5.68989
rs365940	rs392939	Drug_VCR	SUPB15	chr8	17756536	-0.0502317	-0.950999	-0.504797	0.619508	0.784619	-7.38945
rs365940	rs392989	Drug_VCR	697	chr8	17756536	0.386176	-0.548379	13.3089	2.45e-14	2.96e-13	21.7973
rs365940	rs392989	Drug_VCR	BALL1	chr8	17756536	0.108194	-0.771773	0.828686	0.418264	0.707194	-6.27457
rs365940	rs392989	Drug_VCR	CEM	chr8	17756536	0.388875	-1.07436	4.46465	0.000514	0.00251864	-1.05271
rs365940	rs392989	Drug_VCR	Jurkat	chr8	17756536	0.0294026	-0.715543	0.553943	0.584082	0.729201	-7.59081
rs365940	rs392989	Drug_VCR	Nalm6	chr8	17756536	-0.0422694	-0.52391	-1.40424	0.16857	0.268766	-6.77593
rs365940	rs392989	Drug_VCR	P12-Ichikawa	chr8	17756536	-0.0644314	-0.54125	-2.62131	0.015631	0.0367799	-4.89016
rs365940	rs392989	Drug_VCR	REH	chr8	17756536	0.415788	-0.69045	2.42373	0.0280895	0.159736	-4.19133
rs365940	rs392989	Drug_VCR	RS411	chr8	17756536	-0.12602	-0.443101	-2.45028	0.0163631	0.0872145	-4.07281
rs365940	rs392989	Drug_VCR	SEM	chr8	17756536	-0.132205	-0.462364	-1.14251	0.258363	0.704054	-5.68989
rs365940	rs392989	Drug_VCR	SUPB15	chr8	17756536	-0.0502317	-0.950999	-0.504797	0.619508	0.784619	-7.38945
rs365940	rs402227	Drug_VCR	697	chr8	17756536	0.386176	-0.548379	13.3089	2.45e-14	2.96e-13	21.7973
rs365940	rs402227	Drug_VCR	BALL1	chr8	17756536	0.108194	-0.771773	0.828686	0.418264	0.707194	-6.27457
rs365940	rs402227	Drug_VCR	CEM	chr8	17756536	0.388875	-1.07436	4.46465	0.000514	0.00251864	-1.05271
rs365940	rs402227	Drug_VCR	Jurkat	chr8	17756536	0.0294026	-0.715543	0.553943	0.584082	0.729201	-7.59081
rs365940	rs402227	Drug_VCR	Nalm6	chr8	17756536	-0.0422694	-0.52391	-1.40424	0.16857	0.268766	-6.77593
rs365940	rs402227	Drug_VCR	P12-Ichikawa	chr8	17756536	-0.0644314	-0.54125	-2.62131	0.015631	0.0367799	-4.89016
rs365940	rs402227	Drug_VCR	REH	chr8	17756536	0.415788	-0.69045	2.42373	0.0280895	0.159736	-4.19133
rs365940	rs402227	Drug_VCR	RS411	chr8	17756536	-0.12602	-0.443101	-2.45028	0.0163631	0.0872145	-4.07281
rs365940	rs402227	Drug_VCR	SEM	chr8	17756536	-0.132205	-0.462364	-1.14251	0.258363	0.704054	-5.68989
rs365940	rs402227	Drug_VCR	SUPB15	chr8	17756536	-0.0502317	-0.950999	-0.504797	0.619508	0.784619	-7.38945
rs365940	rs418656	Drug_VCR	697	chr8	17756536	0.386176	-0.548379	13.3089	2.45e-14	2.96e-13	21.7973
rs365940	rs418656	Drug_VCR	BALL1	chr8	17756536	0.108194	-0.771773	0.828686	0.418264	0.707194	-6.27457
rs365940	rs418656	Drug_VCR	CEM	chr8	17756536	0.388875	-1.07436	4.46465	0.000514	0.00251864	-1.05271
rs365940	rs418656	Drug_VCR	Jurkat	chr8	17756536	0.0294026	-0.715543	0.553943	0.584082	0.729201	-7.59081
rs365940	rs418656	Drug_VCR	Nalm6	chr8	17756536	-0.0422694	-0.52391	-1.40424	0.16857	0.268766	-6.77593
rs365940	rs418656	Drug_VCR	P12-Ichikawa	chr8	17756536	-0.0644314	-0.54125	-2.62131	0.015631	0.0367799	-4.89016
rs365940	rs418656	Drug_VCR	REH	chr8	17756536	0.415788	-0.69045	2.42373	0.0280895	0.159736	-4.19133
rs365940	rs418656	Drug_VCR	RS411	chr8	17756536	-0.12602	-0.443101	-2.45028	0.0163631	0.0872145	-4.07281
rs365940	rs418656	Drug_VCR	SEM	chr8	17756536	-0.132205	-0.462364	-1.14251	0.258363	0.704054	-5.68989
rs365940	rs418656	Drug_VCR	SUPB15	chr8	17756536	-0.0502317	-0.950999	-0.504797	0.619508	0.784619	-7.38945
rs365940	rs426354	Drug_VCR	697	chr8	17756536	0.386176	-0.548379	13.3089	2.45e-14	2.96e-13	21.7973
rs365940	rs426354	Drug_VCR	BALL1	chr8	17756536	0.108194	-0.771773	0.828686	0.418264	0.707194	-6.27457
rs365940	rs426354	Drug_VCR	CEM	chr8	17756536	0.388875	-1.07436	4.46465	0.000514	0.00251864	-1.05271
rs365940	rs426354	Drug_VCR	Jurkat	chr8	17756536	0.0294026	-0.715543	0.553943	0.584082	0.729201	-7.59081
rs365940	rs426354	Drug_VCR	Nalm6	chr8	17756536	-0.0422694	-0.52391	-1.40424	0.16857	0.268766	-6.77593
rs365940	rs426354	Drug_VCR	P12-Ichikawa	chr8	17756536	-0.0644314	-0.54125	-2.62131	0.015631	0.0367799	-4.89016
rs365940	rs426354	Drug_VCR	REH	chr8	17756536	0.415788	-0.69045	2.42373	0.0280895	0.159736	-4.19133
rs365940	rs426354	Drug_VCR	RS411	chr8	17756536	-0.12602	-0.443101	-2.45028	0.0163631	0.0872145	-4.07281
rs365940	rs426354	Drug_VCR	SEM	chr8	17756536	-0.132205	-0.462364	-1.14251	0.258363	0.704054	-5.68989
rs365940	rs426354	Drug_VCR	SUPB15	chr8	17756536	-0.0502317	-0.950999	-0.504797	0.619508	0.784619	-7.38945
rs365940	rs426680	Drug_VCR	697	chr8	17756536	0.386176	-0.548379	13.3089	2.45e-14	2.96e-13	21.7973
rs365940	rs426680	Drug_VCR	BALL1	chr8	17756536	0.108194	-0.771773	0.828686	0.418264	0.707194	-6.27457
rs365940	rs426680	Drug_VCR	CEM	chr8	17756536	0.388875	-1.07436	4.46465	0.000514	0.00251864	-1.05271
rs365940	rs426680	Drug_VCR	Jurkat	chr8	17756536	0.0294026	-0.715543	0.553943	0.584082	0.729201	-7.59081
rs365940	rs426680	Drug_VCR	Nalm6	chr8	17756536	-0.0422694	-0.52391	-1.40424	0.16857	0.268766	-6.77593
rs365940	rs426680	Drug_VCR	P12-Ichikawa	chr8	17756536	-0.0644314	-0.54125	-2.62131	0.015631	0.0367799	-4.89016
rs365940	rs426680	Drug_VCR	REH	chr8	17756536	0.415788	-0.69045	2.42373	0.0280895	0.159736	-4.19133
rs365940	rs426680	Drug_VCR	RS411	chr8	17756536	-0.12602	-0.443101	-2.45028	0.0163631	0.0872145	-4.07281
rs365940	rs426680	Drug_VCR	SEM	chr8	17756536	-0.132205	-0.462364	-1.14251	0.258363	0.704054	-5.68989
rs365940	rs426680	Drug_VCR	SUPB15	chr8	17756536	-0.0502317	-0.950999	-0.504797	0.619508	0.784619	-7.38945
rs365940	rs432070	Drug_VCR	697	chr8	17756536	0.386176	-0.548379	13.3089	2.45e-14	2.96e-13	21.7973
rs365940	rs432070	Drug_VCR	BALL1	chr8	17756536	0.108194	-0.771773	0.828686	0.418264	0.707194	-6.27457
rs365940	rs432070	Drug_VCR	CEM	chr8	17756536	0.388875	-1.07436	4.46465	0.000514	0.00251864	-1.05271
rs365940	rs432070	Drug_VCR	Jurkat	chr8	17756536	0.0294026	-0.715543	0.553943	0.584082	0.729201	-7.59081
rs365940	rs432070	Drug_VCR	Nalm6	chr8	17756536	-0.0422694	-0.52391	-1.40424	0.16857	0.268766	-6.77593
rs365940	rs432070	Drug_VCR	P12-Ichikawa	chr8	17756536	-0.0644314	-0.54125	-2.62131	0.015631	0.0367799	-4.89016
rs365940	rs432070	Drug_VCR	REH	chr8	17756536	0.415788	-0.69045	2.42373	0.0280895	0.159736	-4.19133
rs365940	rs432070	Drug_VCR	RS411	chr8	17756536	-0.12602	-0.443101	-2.45028	0.0163631	0.0872145	-4.07281
rs365940	rs432070	Drug_VCR	SEM	chr8	17756536	-0.132205	-0.462364	-1.14251	0.258363	0.704054	-5.68989
rs365940	rs432070	Drug_VCR	SUPB15	chr8	17756536	-0.0502317	-0.950999	-0.504797	0.619508	0.784619	-7.38945
rs365940	rs452895	Drug_VCR	697	chr8	17756536	0.386176	-0.548379	13.3089	2.45e-14	2.96e-13	21.7973
rs365940	rs452895	Drug_VCR	BALL1	chr8	17756536	0.108194	-0.771773	0.828686	0.418264	0.707194	-6.27457
rs365940	rs452895	Drug_VCR	CEM	chr8	17756536	0.388875	-1.07436	4.46465	0.000514	0.00251864	-1.05271
rs365940	rs452895	Drug_VCR	Jurkat	chr8	17756536	0.0294026	-0.715543	0.553943	0.584082	0.729201	-7.59081
rs365940	rs452895	Drug_VCR	Nalm6	chr8	17756536	-0.0422694	-0.52391	-1.40424	0.16857	0.268766	-6.77593
rs365940	rs452895	Drug_VCR	P12-Ichikawa	chr8	17756536	-0.0644314	-0.54125	-2.62131	0.015631	0.0367799	-4.89016
rs365940	rs452895	Drug_VCR	REH	chr8	17756536	0.415788	-0.69045	2.42373	0.0280895	0.159736	-4.19133
rs365940	rs452895	Drug_VCR	RS411	chr8	17756536	-0.12602	-0.443101	-2.45028	0.0163631	0.0872145	-4.07281
rs365940	rs452895	Drug_VCR	SEM	chr8	17756536	-0.132205	-0.462364	-1.14251	0.258363	0.704054	-5.68989
rs365940	rs452895	Drug_VCR	SUPB15	chr8	17756536	-0.0502317	-0.950999	-0.504797	0.619508	0.784619	-7.38945
rs368577000	rs17112377	Drug_DEX	697	chr10	90457395	-0.0775613	-0.301994	-1.2482	0.221332	0.272515	-7.08647
rs368577000	rs17112377	Drug_DEX	BALL1	chr10	90457395	-0.676401	-1.59789	-1.90928	0.0724935	0.315212	-4.18491
rs368577000	rs17112377	Drug_DEX	CEM	chr10	90457395	0.248491	-0.791817	1.31017	0.21089	0.319236	-6.10816
rs368577000	rs17112377	Drug_DEX	Jurkat	chr10	90457395	0.120497	-0.488885	1.18909	0.244542	0.403699	-6.39072
rs368577000	rs17112377	Drug_DEX	Nalm6	chr10	90457395	0.33341	-0.329557	5.75301	1.35e-06	1.44e-05	4.9341
rs368577000	rs17112377	Drug_DEX	P12-Ichikawa	chr10	90457395	0.238421	-0.329915	4.78786	8.93e-05	0.000466	0.746144
rs368577000	rs17112377	Drug_DEX	REH	chr10	90457395	0.35067	-2.13386	0.673179	0.510802	0.74517	-5.61824
rs368577000	rs17112377	Drug_DEX	RS411	chr10	90457395	0.260671	-0.292524	2.42225	0.0175882	0.0909258	-3.48262
rs368577000	rs17112377	Drug_DEX	SEM	chr10	90457395	-0.520372	-0.998095	-1.91576	0.060783	0.414772	-4.0379
rs368577000	rs17112377	Drug_DEX	SUPB15	chr10	90457395	0.656308	-0.857336	3.83533	0.00111665	0.012057	-1.3756
rs372648	rs304262	Drug_PRED	697	chr17	56736785	0.379495	-0.215413	9.42283	1.34e-10	8.71e-10	13.0985
rs372648	rs304262	Drug_PRED	BALL1	chr17	56736785	-0.193945	-0.207343	-1.31626	0.204799	0.513668	-5.63894
rs372648	rs304262	Drug_PRED	CEM	chr17	56736785	0.296622	-0.808113	3.90664	0.00153591	0.00610785	-2.06232
rs372648	rs304262	Drug_PRED	Jurkat	chr17	56736785	-0.0983259	-0.0830341	-1.57872	0.125802	0.243555	-6.41997
rs372648	rs304262	Drug_PRED	Nalm6	chr17	56736785	-0.056797	-0.0141168	-1.60797	0.116327	0.202091	-6.38616
rs372648	rs304262	Drug_PRED	P12-Ichikawa	chr17	56736785	-0.0761098	-0.292257	-2.2436	0.0353102	0.0731057	-5.53944
rs372648	rs304262	Drug_PRED	REH	chr17	56736785	-0.224411	-0.481732	-1.26017	0.226354	0.491923	-5.85786
rs372648	rs304262	Drug_PRED	RS411	chr17	56736785	-0.0775728	-0.0646735	-1.36631	0.175509	0.395011	-5.94862
rs372648	rs304262	Drug_PRED	SEM	chr17	56736785	-0.140432	-0.134381	-1.02404	0.310456	0.744412	-5.70887
rs372648	rs304262	Drug_PRED	SUPB15	chr17	56736785	-0.036516	-0.873226	-0.329862	0.745115	0.865327	-7.39959
rs3730533	rs11177371	Drug_PRED	697	chr12	69211660	0.371447	-0.903575	14.3985	2.98e-15	4.59e-14	23.8436
rs3730533	rs11177371	Drug_PRED	BALL1	chr12	69211660	0.0743454	-0.593892	0.950978	0.35436	0.657822	-6.52684
rs3730533	rs11177371	Drug_PRED	CEM	chr12	69211660	0.675995	-1.16593	15.4929	2.62e-10	1.72e-08	13.7367
rs3730533	rs11177371	Drug_PRED	Jurkat	chr12	69211660	0.16972	-0.827918	4.48464	0.000117	0.00092	-0.205096
rs3730533	rs11177371	Drug_PRED	Nalm6	chr12	69211660	0.0739479	-0.712081	2.86444	0.00684028	0.0198124	-4.04002
rs3730533	rs11177371	Drug_PRED	P12-Ichikawa	chr12	69211660	0.0962247	-0.618485	4.90182	6.78e-05	0.000373	0.224124
rs3730533	rs11177371	Drug_PRED	REH	chr12	69211660	0.153478	-0.744025	1.13308	0.274501	0.543901	-6.55062
rs3730533	rs11177371	Drug_PRED	RS411	chr12	69211660	0.0161692	-0.652515	0.380771	0.70434	0.842893	-7.06985
rs3730533	rs11177371	Drug_PRED	SEM	chr12	69211660	0.0987849	-0.579298	1.06581	0.291326	0.735643	-6.11164
rs3730533	rs11177371	Drug_PRED	SUPB15	chr12	69211660	0.0684373	-1.43556	0.762301	0.455244	0.664775	-7.45131
rs3731204	NA	ALL_Susceptibility	697	pos. control	NA	-0.161862	-0.739955	-2.8435	0.00784092	0.0128993	-4.34771
rs3731204	NA	ALL_Susceptibility	BALL1	pos. control	NA	0.299381	-0.985283	1.33084	0.200053	0.509388	-5.16631
rs3731204	NA	ALL_Susceptibility	CEM	pos. control	NA	-0.267281	-1.22199	-1.69444	0.111941	0.192124	-5.76517
rs3731204	NA	ALL_Susceptibility	Jurkat	pos. control	NA	-0.188897	-0.942957	-2.44529	0.0211266	0.0601703	-4.4834
rs3731204	NA	ALL_Susceptibility	Nalm6	pos. control	NA	-0.0458987	-0.586358	-1.0066	0.320651	0.440798	-6.78673
rs3731204	NA	ALL_Susceptibility	P12-Ichikawa	pos. control	NA	0.0351964	-0.549946	0.910968	0.372238	0.484023	-7.12648
rs3731204	NA	ALL_Susceptibility	REH	pos. control	NA	0.128951	-1.24907	0.292258	0.773987	0.908755	-6.05207
rs3731204	NA	ALL_Susceptibility	RS411	pos. control	NA	0.0316925	-0.475832	0.369742	0.712511	0.847069	-6.37701
rs3731204	NA	ALL_Susceptibility	SEM	pos. control	NA	0.200704	-0.841558	1.003	0.320405	0.745717	-5.34533
rs3731204	NA	ALL_Susceptibility	SUPB15	pos. control	NA	-0.320384	-0.954256	-1.60242	0.125564	0.302561	-5.92672
rs3731217	NA	ALL_Susceptibility	697	pos. control	NA	-0.0879084	-0.934873	-2.02988	0.0510514	0.0707503	-6.29221
rs3731217	NA	ALL_Susceptibility	BALL1	pos. control	NA	0.119709	-0.0979888	0.753443	0.461042	0.73371	-6.01556
rs3731217	NA	ALL_Susceptibility	CEM	pos. control	NA	0.0807674	-1.48125	0.783262	0.446312	0.559448	-7.0861
rs3731217	NA	ALL_Susceptibility	Jurkat	pos. control	NA	-0.141484	-0.798525	-2.21192	0.0354341	0.089424	-5.17567
rs3731217	NA	ALL_Susceptibility	Nalm6	pos. control	NA	-0.0415554	-0.356449	-1.09451	0.280794	0.399196	-6.90795
rs3731217	NA	ALL_Susceptibility	P12-Ichikawa	pos. control	NA	-0.183533	-0.462562	-4.89369	6.91e-05	0.000379	0.701958
rs3731217	NA	ALL_Susceptibility	REH	pos. control	NA	-0.0125075	-0.937398	-0.0550628	0.956796	0.983763	-6.41635
rs3731217	NA	ALL_Susceptibility	RS411	pos. control	NA	0.119284	-0.077137	1.8017	0.075201	0.230166	-5.11164
rs3731217	NA	ALL_Susceptibility	SEM	pos. control	NA	0.251811	-0.366926	1.57748	0.12062	0.544366	-4.87887
rs3731217	NA	ALL_Susceptibility	SUPB15	pos. control	NA	-0.423352	-0.883952	-3.19734	0.00474401	0.0351882	-3.04351
rs3731222	NA	ALL_Susceptibility	697	pos. control	NA	-0.0746712	-0.939218	-1.52897	0.136441	0.174883	-7.08436
rs3731222	NA	ALL_Susceptibility	BALL1	pos. control	NA	0.37068	-0.765513	1.69747	0.107036	0.3719	-4.89957
rs3731222	NA	ALL_Susceptibility	CEM	pos. control	NA	0.383963	-1.18386	3.89298	0.00157814	0.00621936	-1.87398
rs3731222	NA	ALL_Susceptibility	Jurkat	pos. control	NA	0.283271	-0.867047	3.58164	0.00129432	0.00677334	-2.03199
rs3731222	NA	ALL_Susceptibility	Nalm6	pos. control	NA	0.0813355	-0.594413	1.89638	0.0657237	0.127125	-5.7247
rs3731222	NA	ALL_Susceptibility	P12-Ichikawa	pos. control	NA	0.1121	-0.618823	2.85029	0.00933706	0.0241349	-4.09643
rs3731222	NA	ALL_Susceptibility	REH	pos. control	NA	0.812819	-1.14794	2.40084	0.0293867	0.163219	-3.84848
rs3731222	NA	ALL_Susceptibility	RS411	pos. control	NA	0.18492	-0.471249	2.63674	0.00997963	0.0632909	-3.33835
rs3731222	NA	ALL_Susceptibility	SEM	pos. control	NA	0.333316	-0.482472	1.94401	0.0571971	0.408277	-4.2654
rs3731222	NA	ALL_Susceptibility	SUPB15	pos. control	NA	-0.0571011	-0.949531	-0.367499	0.71731	0.850404	-7.23374
rs3734295	rs9767105	Drug_SixTG	697	chr6	149915053	-0.173878	-1.04811	-5.03139	1.98e-05	5.25e-05	1.03104
rs3734295	rs9767105	Drug_SixTG	BALL1	chr6	149915053	-0.321348	-0.611765	-2.46731	0.0240075	0.192285	-3.81944
rs3734295	rs9767105	Drug_SixTG	CEM	chr6	149915053	-0.177407	-1.4199	-1.95814	0.0701119	0.133346	-5.80123
rs3734295	rs9767105	Drug_SixTG	Jurkat	chr6	149915053	-0.138866	-0.740781	-2.61821	0.0141902	0.0440778	-4.50779
rs3734295	rs9767105	Drug_SixTG	Nalm6	chr6	149915053	-0.123424	-0.417517	-3.74602	0.00061	0.00264768	-1.59224
rs3734295	rs9767105	Drug_SixTG	P12-Ichikawa	chr6	149915053	-0.180255	-0.435848	-6.32826	2.34e-06	2.17e-05	3.94807
rs3734295	rs9767105	Drug_SixTG	REH	chr6	149915053	-0.809574	-0.970572	-3.66428	0.00221137	0.0422301	-1.64799
rs3734295	rs9767105	Drug_SixTG	RS411	chr6	149915053	0.000605	-0.519851	0.0112525	0.991049	0.994034	-6.89733
rs3734295	rs9767105	Drug_SixTG	SEM	chr6	149915053	0.102499	-0.538319	0.706309	0.483082	0.833853	-5.99475
rs3734295	rs9767105	Drug_SixTG	SUPB15	chr6	149915053	-0.457886	-0.856359	-4.34152	0.000352	0.00521279	-0.615546
rs3738	rs3739	Drug_ASP	697	chr5	81569293	-0.2143	-0.845039	-7.10238	5.68e-08	2.26e-07	6.81707
rs3738	rs3739	Drug_ASP	BALL1	chr5	81569293	0.00478789	-0.522114	0.0318551	0.974942	0.988854	-6.67063
rs3738	rs3739	Drug_ASP	CEM	chr5	81569293	-0.357275	-1.24155	-4.49821	0.000481	0.00237398	-1.02574
rs3738	rs3739	Drug_ASP	Jurkat	chr5	81569293	-0.0736255	-0.457334	-1.55437	0.131499	0.250937	-6.59218
rs3738	rs3739	Drug_ASP	Nalm6	chr5	81569293	-0.0311275	-0.470481	-1.08722	0.28396	0.40269	-7.18556
rs3738	rs3739	Drug_ASP	P12-Ichikawa	chr5	81569293	-0.0635193	-0.568774	-2.65016	0.0146599	0.0348327	-4.86176
rs3738	rs3739	Drug_ASP	REH	chr5	81569293	-0.0413158	-0.803446	-0.225715	0.824389	0.932284	-6.82662
rs3738	rs3739	Drug_ASP	RS411	chr5	81569293	0.021105	0.107553	0.438127	0.662425	0.814779	-6.90994
rs3738	rs3739	Drug_ASP	SEM	chr5	81569293	0.131496	-0.0110938	1.06098	0.293498	0.735643	-5.81544
rs3738	rs3739	Drug_ASP	SUPB15	chr5	81569293	-0.167033	-1.31153	-1.5484	0.138029	0.322131	-6.35704
rs3739	rs3739	Drug_ASP	697	chr5	81569311	0.474444	-0.715608	15.5699	3.53e-16	6.35e-15	26.1441
rs3739	rs3739	Drug_ASP	BALL1	chr5	81569311	-0.162378	-0.552962	-1.11395	0.28013	0.588549	-5.99882
rs3739	rs3739	Drug_ASP	CEM	chr5	81569311	0.525809	-1.25409	6.15073	2.34e-05	0.000199	2.1387
rs3739	rs3739	Drug_ASP	Jurkat	chr5	81569311	0.139584	-0.632166	2.74428	0.01054	0.0353141	-4.30511
rs3739	rs3739	Drug_ASP	Nalm6	chr5	81569311	-0.0336121	-0.595132	-1.18154	0.244913	0.358996	-7.05507
rs3739	rs3739	Drug_ASP	P12-Ichikawa	chr5	81569311	0.0908417	-0.625879	3.70763	0.00123564	0.00437346	-2.43885
rs3739	rs3739	Drug_ASP	REH	chr5	81569311	-0.309675	-1.21331	-1.52798	0.146777	0.396653	-5.6572
rs3739	rs3739	Drug_ASP	RS411	chr5	81569311	-0.027558	-0.0175856	-0.55795	0.578371	0.756093	-6.82161
rs3739	rs3739	Drug_ASP	SEM	chr5	81569311	0.0982191	-0.173679	0.811061	0.420949	0.794603	-6.00183
rs3739	rs3739	Drug_ASP	SUPB15	chr5	81569311	0.16568	-1.28488	1.54195	0.139583	0.323985	-6.34581
rs3739033	rs3739033	Drug_DEX	697	chr2	135483360	0.253533	-1.10965	7.76	9.55e-09	4.46e-08	8.68197
rs3739033	rs3739033	Drug_DEX	BALL1	chr2	135483360	-0.114136	-0.81343	-0.719478	0.481194	0.742911	-6.30746
rs3739033	rs3739033	Drug_DEX	CEM	chr2	135483360	0.25023	-1.71126	2.70251	0.0169755	0.0433535	-4.51072
rs3739033	rs3739033	Drug_DEX	Jurkat	chr2	135483360	0.239321	-1.04124	4.22158	0.000237	0.00167916	-0.604333
rs3739033	rs3739033	Drug_DEX	Nalm6	chr2	135483360	0.086283	-0.691246	2.70546	0.0102453	0.0276123	-4.30451
rs3739033	rs3739033	Drug_DEX	P12-Ichikawa	chr2	135483360	0.0700771	-0.779508	2.81186	0.0101901	0.0260244	-4.44894
rs3739033	rs3739033	Drug_DEX	REH	chr2	135483360	0.9891	-0.816314	5.49898	5.55e-05	0.00450826	1.94889
rs3739033	rs3739033	Drug_DEX	RS411	chr2	135483360	0.0419674	-0.41226	0.820249	0.414409	0.636998	-6.60859
rs3739033	rs3739033	Drug_DEX	SEM	chr2	135483360	-0.0874274	-0.623917	-0.652963	0.516596	0.849867	-6.07348
rs3739033	rs3739033	Drug_DEX	SUPB15	chr2	135483360	0.650357	-1.22159	5.86784	1.19e-05	0.000377	2.78258
rs3742130	rs8181880	Drug_SixTG	697	chr13	99907341	-0.562297	0.187121	-17.6252	1.12e-17	2.61e-16	29.6259
rs3742130	rs8181880	Drug_SixTG	BALL1	chr13	99907341	-0.0821109	0.127929	-0.810517	0.428355	0.710179	-6.42888
rs3742130	rs8181880	Drug_SixTG	CEM	chr13	99907341	-0.145294	-1.54803	-1.98359	0.0669357	0.128798	-5.97239
rs3742130	rs8181880	Drug_SixTG	Jurkat	chr13	99907341	-0.0891386	-0.734666	-1.93568	0.0632195	0.141911	-6.05615
rs3742130	rs8181880	Drug_SixTG	Nalm6	chr13	99907341	-0.170077	-0.278026	-5.82044	1.09e-06	1.22e-05	4.50712
rs3742130	rs8181880	Drug_SixTG	P12-Ichikawa	chr13	99907341	-0.128722	-0.431992	-5.96103	5.45e-06	4.54e-05	2.91539
rs3742130	rs8181880	Drug_SixTG	REH	chr13	99907341	-0.329938	-0.326761	-2.38965	0.0300414	0.163219	-4.39588
rs3742130	rs8181880	Drug_SixTG	RS411	chr13	99907341	-0.203598	0.466458	-4.45147	2.62e-05	0.000548	1.87016
rs3742130	rs8181880	Drug_SixTG	SEM	chr13	99907341	-0.0445313	0.402496	-0.428828	0.669782	0.920804	-6.35496
rs3742130	rs8181880	Drug_SixTG	SUPB15	chr13	99907341	-0.621513	0.75281	-4.94358	9.03e-05	0.00192521	0.652018
rs3744015	rs1055129	Drug_SixTG	697	chr17	73900688	0.0816944	-0.93175	2.69187	0.0113654	0.0180534	-5.31804
rs3744015	rs1055129	Drug_SixTG	BALL1	chr17	73900688	0.13138	-0.563525	1.07321	0.297522	0.604974	-6.24222
rs3744015	rs1055129	Drug_SixTG	CEM	chr17	73900688	0.162931	-1.30711	2.21005	0.043964	0.0928249	-5.65769
rs3744015	rs1055129	Drug_SixTG	Jurkat	chr17	73900688	0.218935	-0.737481	5.38427	1.02e-05	0.000117	2.31756
rs3744015	rs1055129	Drug_SixTG	Nalm6	chr17	73900688	0.110913	-0.460146	3.9489	0.000338	0.00158873	-1.16676
rs3744015	rs1055129	Drug_SixTG	P12-Ichikawa	chr17	73900688	0.20149	-0.654185	8.5898	1.85e-08	2.77e-07	8.70696
rs3744015	rs1055129	Drug_SixTG	REH	chr17	73900688	-0.0223054	-0.604309	-0.122363	0.904193	0.962091	-7.01839
rs3744015	rs1055129	Drug_SixTG	RS411	chr17	73900688	0.0189332	-0.210583	0.404792	0.686665	0.830816	-6.99345
rs3744015	rs1055129	Drug_SixTG	SEM	chr17	73900688	0.11602	-0.27864	1.14998	0.255302	0.704054	-5.85062
rs3744015	rs1055129	Drug_SixTG	SUPB15	chr17	73900688	0.433172	-1.12701	4.66223	0.00017	0.00305205	-0.0299777
rs3744021	rs1055129	Drug_SixTG	697	chr17	73871911	-0.380466	-0.00578308	-14.3706	3.15e-15	4.79e-14	23.809
rs3744021	rs1055129	Drug_SixTG	BALL1	chr17	73871911	-0.0656134	-0.143872	-0.70495	0.489971	0.745998	-6.61263
rs3744021	rs1055129	Drug_SixTG	CEM	chr17	73871911	-0.47159	0.125712	-8.99831	2.98e-07	4.8e-06	6.46728
rs3744021	rs1055129	Drug_SixTG	Jurkat	chr17	73871911	-0.0960148	0.29977	-2.3283	0.0274617	0.073598	-5.39988
rs3744021	rs1055129	Drug_SixTG	Nalm6	chr17	73871911	-0.0471374	0.235631	-1.63569	0.110369	0.194113	-6.52213
rs3744021	rs1055129	Drug_SixTG	P12-Ichikawa	chr17	73871911	-0.129457	0.204786	-6.18231	3.27e-06	2.89e-05	3.37743
rs3744021	rs1055129	Drug_SixTG	REH	chr17	73871911	-0.119585	-0.0846981	-1.03723	0.315627	0.588054	-6.52593
rs3744021	rs1055129	Drug_SixTG	RS411	chr17	73871911	-0.0873212	0.623848	-1.93985	0.055773	0.190189	-5.24098
rs3744021	rs1055129	Drug_SixTG	SEM	chr17	73871911	-0.140635	0.610855	-1.48025	0.144712	0.576179	-5.47329
rs3744021	rs1055129	Drug_SixTG	SUPB15	chr17	73871911	-0.060081	-0.106578	-0.612935	0.54719	0.732566	-7.47133
rs3747881	rs743535	Relapse	697	chr10	135369532	0.0975248	-1.07495	3.5221	0.0013542	0.00257555	-3.337
rs3747881	rs743535	Relapse	BALL1	chr10	135369532	0.0671298	-0.588259	0.816555	0.424985	0.709632	-6.68943
rs3747881	rs743535	Relapse	CEM	chr10	135369532	0.295352	-1.68259	4.6346	0.00037	0.00191417	-1.16033
rs3747881	rs743535	Relapse	Jurkat	chr10	135369532	0.0627566	-1.28947	1.67267	0.105701	0.21165	-6.66102
rs3747881	rs743535	Relapse	Nalm6	chr10	135369532	0.0504301	-0.754414	1.77379	0.0843137	0.155502	-6.28533
rs3747881	rs743535	Relapse	P12-Ichikawa	chr10	135369532	-0.0356167	-0.8308	-1.76365	0.0917488	0.159528	-6.75104
rs3747881	rs743535	Relapse	REH	chr10	135369532	-0.111981	-0.875403	-0.973853	0.345166	0.613389	-6.76227
rs3747881	rs743535	Relapse	RS411	chr10	135369532	-0.0521834	-0.635095	-1.26798	0.208328	0.43224	-6.36331
rs3747881	rs743535	Relapse	SEM	chr10	135369532	0.022215	-0.605908	0.265371	0.791751	0.945887	-6.68791
rs3747881	rs743535	Relapse	SUPB15	chr10	135369532	-0.162499	-1.39648	-1.37788	0.18426	0.39061	-6.83201
rs3750029	rs10248287	Drug_VCR	697	chr7	64149928	0.148643	-0.874911	5.2947	9.3e-06	2.58e-05	1.66179
rs3750029	rs10248287	Drug_VCR	BALL1	chr7	64149928	0.0282434	-0.695118	0.234876	0.816988	0.91899	-6.67033
rs3750029	rs10248287	Drug_VCR	CEM	chr7	64149928	0.10067	-1.51988	1.34748	0.198888	0.303762	-6.85126
rs3750029	rs10248287	Drug_VCR	Jurkat	chr7	64149928	0.0350169	-1.06737	0.686854	0.49791	0.658988	-7.57151
rs3750029	rs10248287	Drug_VCR	Nalm6	chr7	64149928	0.0436743	-0.664158	1.55898	0.127499	0.21536	-6.59226
rs3750029	rs10248287	Drug_VCR	P12-Ichikawa	chr7	64149928	0.0581224	-0.6189	2.32689	0.0296282	0.0633404	-5.53632
rs3750029	rs10248287	Drug_VCR	REH	chr7	64149928	-0.324164	-0.792607	-2.15093	0.0477251	0.202535	-4.7531
rs3750029	rs10248287	Drug_VCR	RS411	chr7	64149928	-0.136783	-0.67536	-2.74655	0.00737524	0.0517785	-3.39963
rs3750029	rs10248287	Drug_VCR	SEM	chr7	64149928	-0.231193	-0.571554	-2.10669	0.0398823	0.341948	-4.28185
rs3750029	rs10248287	Drug_VCR	SUPB15	chr7	64149928	0.0210765	-1.14704	0.201726	0.842276	0.918081	-7.52948
rs3750029	rs10273013	Drug_VCR	697	chr7	64149928	0.148643	-0.874911	5.2947	9.3e-06	2.58e-05	1.66179
rs3750029	rs10273013	Drug_VCR	BALL1	chr7	64149928	0.0282434	-0.695118	0.234876	0.816988	0.91899	-6.67033
rs3750029	rs10273013	Drug_VCR	CEM	chr7	64149928	0.10067	-1.51988	1.34748	0.198888	0.303762	-6.85126
rs3750029	rs10273013	Drug_VCR	Jurkat	chr7	64149928	0.0350169	-1.06737	0.686854	0.49791	0.658988	-7.57151
rs3750029	rs10273013	Drug_VCR	Nalm6	chr7	64149928	0.0436743	-0.664158	1.55898	0.127499	0.21536	-6.59226
rs3750029	rs10273013	Drug_VCR	P12-Ichikawa	chr7	64149928	0.0581224	-0.6189	2.32689	0.0296282	0.0633404	-5.53632
rs3750029	rs10273013	Drug_VCR	REH	chr7	64149928	-0.324164	-0.792607	-2.15093	0.0477251	0.202535	-4.7531
rs3750029	rs10273013	Drug_VCR	RS411	chr7	64149928	-0.136783	-0.67536	-2.74655	0.00737524	0.0517785	-3.39963
rs3750029	rs10273013	Drug_VCR	SEM	chr7	64149928	-0.231193	-0.571554	-2.10669	0.0398823	0.341948	-4.28185
rs3750029	rs10273013	Drug_VCR	SUPB15	chr7	64149928	0.0210765	-1.14704	0.201726	0.842276	0.918081	-7.52948
rs3750029	rs17779736	Drug_VCR	697	chr7	64149928	0.148643	-0.874911	5.2947	9.3e-06	2.58e-05	1.66179
rs3750029	rs17779736	Drug_VCR	BALL1	chr7	64149928	0.0282434	-0.695118	0.234876	0.816988	0.91899	-6.67033
rs3750029	rs17779736	Drug_VCR	CEM	chr7	64149928	0.10067	-1.51988	1.34748	0.198888	0.303762	-6.85126
rs3750029	rs17779736	Drug_VCR	Jurkat	chr7	64149928	0.0350169	-1.06737	0.686854	0.49791	0.658988	-7.57151
rs3750029	rs17779736	Drug_VCR	Nalm6	chr7	64149928	0.0436743	-0.664158	1.55898	0.127499	0.21536	-6.59226
rs3750029	rs17779736	Drug_VCR	P12-Ichikawa	chr7	64149928	0.0581224	-0.6189	2.32689	0.0296282	0.0633404	-5.53632
rs3750029	rs17779736	Drug_VCR	REH	chr7	64149928	-0.324164	-0.792607	-2.15093	0.0477251	0.202535	-4.7531
rs3750029	rs17779736	Drug_VCR	RS411	chr7	64149928	-0.136783	-0.67536	-2.74655	0.00737524	0.0517785	-3.39963
rs3750029	rs17779736	Drug_VCR	SEM	chr7	64149928	-0.231193	-0.571554	-2.10669	0.0398823	0.341948	-4.28185
rs3750029	rs17779736	Drug_VCR	SUPB15	chr7	64149928	0.0210765	-1.14704	0.201726	0.842276	0.918081	-7.52948
rs3750029	rs6969837	Drug_VCR	697	chr7	64149928	0.148643	-0.874911	5.2947	9.3e-06	2.58e-05	1.66179
rs3750029	rs6969837	Drug_VCR	BALL1	chr7	64149928	0.0282434	-0.695118	0.234876	0.816988	0.91899	-6.67033
rs3750029	rs6969837	Drug_VCR	CEM	chr7	64149928	0.10067	-1.51988	1.34748	0.198888	0.303762	-6.85126
rs3750029	rs6969837	Drug_VCR	Jurkat	chr7	64149928	0.0350169	-1.06737	0.686854	0.49791	0.658988	-7.57151
rs3750029	rs6969837	Drug_VCR	Nalm6	chr7	64149928	0.0436743	-0.664158	1.55898	0.127499	0.21536	-6.59226
rs3750029	rs6969837	Drug_VCR	P12-Ichikawa	chr7	64149928	0.0581224	-0.6189	2.32689	0.0296282	0.0633404	-5.53632
rs3750029	rs6969837	Drug_VCR	REH	chr7	64149928	-0.324164	-0.792607	-2.15093	0.0477251	0.202535	-4.7531
rs3750029	rs6969837	Drug_VCR	RS411	chr7	64149928	-0.136783	-0.67536	-2.74655	0.00737524	0.0517785	-3.39963
rs3750029	rs6969837	Drug_VCR	SEM	chr7	64149928	-0.231193	-0.571554	-2.10669	0.0398823	0.341948	-4.28185
rs3750029	rs6969837	Drug_VCR	SUPB15	chr7	64149928	0.0210765	-1.14704	0.201726	0.842276	0.918081	-7.52948
rs3760128	rs1055129	Drug_SixTG	697	chr17	73886888	-0.0299706	-1.04306	-1.01167	0.319551	0.376228	-8.20603
rs3760128	rs1055129	Drug_SixTG	BALL1	chr17	73886888	0.00673288	-0.575379	0.0511115	0.959806	0.983509	-7.05428
rs3760128	rs1055129	Drug_SixTG	CEM	chr17	73886888	-0.537996	-1.55765	-8.6149	5.07e-07	7.39e-06	5.69952
rs3760128	rs1055129	Drug_SixTG	Jurkat	chr17	73886888	-0.0844837	-1.17201	-2.18768	0.0373366	0.0932595	-5.76953
rs3760128	rs1055129	Drug_SixTG	Nalm6	chr17	73886888	-0.0725915	-0.778621	-2.64718	0.0118466	0.0309026	-4.54502
rs3760128	rs1055129	Drug_SixTG	P12-Ichikawa	chr17	73886888	-0.101878	-0.747049	-4.88236	7.1e-05	0.000387	0.144101
rs3760128	rs1055129	Drug_SixTG	REH	chr17	73886888	-0.169017	-0.699139	-1.5532	0.140665	0.387681	-6.09014
rs3760128	rs1055129	Drug_SixTG	RS411	chr17	73886888	-0.0955235	-0.629169	-2.2656	0.0260636	0.115944	-4.67297
rs3760128	rs1055129	Drug_SixTG	SEM	chr17	73886888	-0.025052	-0.647665	-0.312026	0.756242	0.940866	-6.70083
rs3760128	rs1055129	Drug_SixTG	SUPB15	chr17	73886888	-0.146557	-1.55591	-1.83824	0.0817198	0.234309	-6.1558
rs3761199	rs3761199	Drug_SixMP	697	chr20	30062456	0.12272	-0.820024	4.17859	0.000223	0.00049	-1.57096
rs3761199	rs3761199	Drug_SixMP	BALL1	chr20	30062456	0.0042033	-0.610074	0.0523301	0.958849	0.983509	-7.0088
rs3761199	rs3761199	Drug_SixMP	CEM	chr20	30062456	0.122832	-0.958882	2.63025	0.0195664	0.0483072	-5.11868
rs3761199	rs3761199	Drug_SixMP	Jurkat	chr20	30062456	0.0697739	-0.422296	1.66224	0.107791	0.215078	-6.66712
rs3761199	rs3761199	Drug_SixMP	Nalm6	chr20	30062456	-0.0778327	0.00528978	-2.84777	0.00714004	0.0204035	-4.07678
rs3761199	rs3761199	Drug_SixMP	P12-Ichikawa	chr20	30062456	0.0109866	-0.356736	0.445625	0.660245	0.745452	-8.15519
rs3761199	rs3761199	Drug_SixMP	REH	chr20	30062456	0.314283	-0.377281	2.91345	0.0104635	0.0883699	-3.64914
rs3761199	rs3761199	Drug_SixMP	RS411	chr20	30062456	-0.105588	0.143969	-2.43425	0.0170541	0.0892465	-4.27428
rs3761199	rs3761199	Drug_SixMP	SEM	chr20	30062456	-0.161288	0.0951201	-1.70855	0.0933693	0.481832	-5.27374
rs3761199	rs3761199	Drug_SixMP	SUPB15	chr20	30062456	-0.148588	-0.695514	-1.55195	0.137179	0.321557	-6.57669
rs376389091	rs8049316	Relapse	697	chr16	70558491	-0.166968	0.386505	-6.534	2.75e-07	9.63e-07	5.10306
rs376389091	rs8049316	Relapse	BALL1	chr16	70558491	-0.108242	0.189209	-1.15017	0.265305	0.577308	-6.42206
rs376389091	rs8049316	Relapse	CEM	chr16	70558491	-0.0624208	-0.662133	-1.39809	0.183494	0.286668	-7.24778
rs376389091	rs8049316	Relapse	Jurkat	chr16	70558491	-0.129494	-0.376221	-3.7438	0.000847	0.00476637	-2.20758
rs376389091	rs8049316	Relapse	Nalm6	chr16	70558491	-0.0281054	-0.168501	-1.06569	0.293457	0.412727	-7.26567
rs376389091	rs8049316	Relapse	P12-Ichikawa	chr16	70558491	-0.0699129	-0.395358	-3.42779	0.0024195	0.00781757	-3.3742
rs376389091	rs8049316	Relapse	REH	chr16	70558491	-0.165727	-0.165147	-1.44579	0.168264	0.426535	-6.28624
rs376389091	rs8049316	Relapse	RS411	chr16	70558491	-0.129366	-0.246557	-3.22608	0.00179287	0.0182062	-2.26997
rs376389091	rs8049316	Relapse	SEM	chr16	70558491	-0.164163	-0.277356	-2.19045	0.0329	0.322571	-4.48355
rs376389091	rs8049316	Relapse	SUPB15	chr16	70558491	-0.0376676	-0.787892	-0.520535	0.608706	0.779035	-7.65529
rs3765892	rs2300178	Drug_SixTG	697	chr1	71480594	-0.219569	-0.453337	-4.8515	3.31e-05	8.5e-05	0.909286
rs3765892	rs2300178	Drug_SixTG	BALL1	chr1	71480594	0.114377	-0.872883	0.505338	0.619526	0.813341	-5.96459
rs3765892	rs2300178	Drug_SixTG	CEM	chr1	71480594	0.116126	-0.910828	0.937457	0.36416	0.48486	-6.76697
rs3765892	rs2300178	Drug_SixTG	Jurkat	chr1	71480594	0.0312128	-0.835216	0.379393	0.707302	0.826033	-7.26523
rs3765892	rs2300178	Drug_SixTG	Nalm6	chr1	71480594	0.137763	-0.474924	3.12589	0.00343851	0.0112593	-2.93209
rs3765892	rs2300178	Drug_SixTG	P12-Ichikawa	chr1	71480594	-0.0477311	-0.557234	-1.16881	0.255056	0.362907	-6.90854
rs3765892	rs2300178	Drug_SixTG	REH	chr1	71480594	-0.21324	-1.16979	-0.740665	0.470031	0.714681	-5.91533
rs3765892	rs2300178	Drug_SixTG	RS411	chr1	71480594	0.060302	-0.49225	0.700213	0.485741	0.695196	-6.27645
rs3765892	rs2300178	Drug_SixTG	SEM	chr1	71480594	0.0275275	-0.920285	0.144385	0.885743	0.977411	-5.87271
rs3765892	rs2300178	Drug_SixTG	SUPB15	chr1	71480594	0.2621	-1.03524	1.68889	0.10759	0.275599	-5.83649
rs3777684	rs9484237	Drug_DEX,Drug_SixMP	697	chr6	139465993	0.0561364	-0.656944	1.96578	0.0583631	0.0797177	-6.7967
rs3777684	rs9484237	Drug_DEX,Drug_SixMP	BALL1	chr6	139465993	0.11442	-0.496289	1.04059	0.312003	0.619648	-6.27157
rs3777684	rs9484237	Drug_DEX,Drug_SixMP	CEM	chr6	139465993	0.0494033	-1.21825	0.769959	0.453915	0.567311	-7.58519
rs3777684	rs9484237	Drug_DEX,Drug_SixMP	Jurkat	chr6	139465993	0.203342	-0.698216	4.97231	3.11e-05	0.000285	1.20433
rs3777684	rs9484237	Drug_DEX,Drug_SixMP	Nalm6	chr6	139465993	0.104823	-0.547024	3.62176	0.000871	0.00360603	-2.08048
rs3777684	rs9484237	Drug_DEX,Drug_SixMP	P12-Ichikawa	chr6	139465993	0.0822333	-0.711849	2.96775	0.00713176	0.0191194	-4.27069
rs3777684	rs9484237	Drug_DEX,Drug_SixMP	REH	chr6	139465993	0.242097	-0.87961	1.83272	0.0862324	0.302079	-5.4168
rs3777684	rs9484237	Drug_DEX,Drug_SixMP	RS411	chr6	139465993	0.112643	-0.164712	2.45051	0.016353	0.0872145	-4.16113
rs3777684	rs9484237	Drug_DEX,Drug_SixMP	SEM	chr6	139465993	0.0889859	-0.0321299	0.868273	0.389149	0.779319	-6.12413
rs3777684	rs9484237	Drug_DEX,Drug_SixMP	SUPB15	chr6	139465993	-0.131225	-1.33338	-1.51376	0.146551	0.334877	-6.49014
rs3777949	rs1934534	Drug_SixTG	697	chr6	149917157	-0.108325	-0.767053	-1.71223	0.0968719	0.127126	-6.4274
rs3777949	rs1934534	Drug_SixTG	BALL1	chr6	149917157	-0.525774	-1.1323	-1.60027	0.12715	0.406114	-4.6178
rs3777949	rs1934534	Drug_SixTG	CEM	chr6	149917157	-0.579698	-0.825159	-2.72023	0.0163931	0.0423095	-3.8152
rs3777949	rs1934534	Drug_SixTG	Jurkat	chr6	149917157	0.022737	-0.590263	0.221717	0.826168	0.897734	-7.07742
rs3777949	rs1934534	Drug_SixTG	Nalm6	chr6	149917157	-0.251267	-0.514073	-4.41128	8.52e-05	0.000512	0.866796
rs3777949	rs1934534	Drug_SixTG	P12-Ichikawa	chr6	149917157	-0.0017683	-0.453739	-0.0421983	0.966723	0.972821	-7.41095
rs3777949	rs1934534	Drug_SixTG	REH	chr6	149917157	1.55703	-2.11968	3.72729	0.00194034	0.040867	-1.15876
rs3777949	rs1934534	Drug_SixTG	RS411	chr6	149917157	-0.0411696	-0.549971	-0.391009	0.696786	0.837125	-6.16867
rs3777949	rs1934534	Drug_SixTG	SEM	chr6	149917157	0.795697	-0.953136	2.88076	0.0057092	0.164894	-2.23324
rs3777949	rs1934534	Drug_SixTG	SUPB15	chr6	149917157	-0.136256	-1.03478	-0.809294	0.428369	0.645011	-6.71578
rs3777949	rs9322209	Drug_SixTG	697	chr6	149917157	-0.108325	-0.767053	-1.71223	0.0968719	0.127126	-6.4274
rs3777949	rs9322209	Drug_SixTG	BALL1	chr6	149917157	-0.525774	-1.1323	-1.60027	0.12715	0.406114	-4.6178
rs3777949	rs9322209	Drug_SixTG	CEM	chr6	149917157	-0.579698	-0.825159	-2.72023	0.0163931	0.0423095	-3.8152
rs3777949	rs9322209	Drug_SixTG	Jurkat	chr6	149917157	0.022737	-0.590263	0.221717	0.826168	0.897734	-7.07742
rs3777949	rs9322209	Drug_SixTG	Nalm6	chr6	149917157	-0.251267	-0.514073	-4.41128	8.52e-05	0.000512	0.866796
rs3777949	rs9322209	Drug_SixTG	P12-Ichikawa	chr6	149917157	-0.0017683	-0.453739	-0.0421983	0.966723	0.972821	-7.41095
rs3777949	rs9322209	Drug_SixTG	REH	chr6	149917157	1.55703	-2.11968	3.72729	0.00194034	0.040867	-1.15876
rs3777949	rs9322209	Drug_SixTG	RS411	chr6	149917157	-0.0411696	-0.549971	-0.391009	0.696786	0.837125	-6.16867
rs3777949	rs9322209	Drug_SixTG	SEM	chr6	149917157	0.795697	-0.953136	2.88076	0.0057092	0.164894	-2.23324
rs3777949	rs9322209	Drug_SixTG	SUPB15	chr6	149917157	-0.136256	-1.03478	-0.809294	0.428369	0.645011	-6.71578
rs3780876	rs11009130	Drug_VCR	697	chr10	33208720	0.200816	-0.599759	4.95112	2.49e-05	6.5e-05	0.982559
rs3780876	rs11009130	Drug_VCR	BALL1	chr10	33208720	0.358529	-0.366017	2.26855	0.0359912	0.233014	-4.03422
rs3780876	rs11009130	Drug_VCR	CEM	chr10	33208720	0.490587	-1.24993	4.05926	0.00113541	0.00472442	-1.61713
rs3780876	rs11009130	Drug_VCR	Jurkat	chr10	33208720	0.188574	-0.814981	3.07725	0.00468315	0.0183244	-3.32834
rs3780876	rs11009130	Drug_VCR	Nalm6	chr10	33208720	-0.11096	-0.329109	-2.9657	0.00525814	0.0161048	-3.50141
rs3780876	rs11009130	Drug_VCR	P12-Ichikawa	chr10	33208720	0.018387	-0.679453	0.535314	0.597831	0.694213	-7.61769
rs3780876	rs11009130	Drug_VCR	REH	chr10	33208720	0.981248	-1.16495	3.73643	0.0019039	0.0406007	-1.3457
rs3780876	rs11009130	Drug_VCR	RS411	chr10	33208720	-0.0579541	0.304341	-0.922418	0.358968	0.59169	-6.3099
rs3780876	rs11009130	Drug_VCR	SEM	chr10	33208720	-0.0410073	0.269134	-0.271522	0.787042	0.945887	-6.04697
rs3780876	rs11009130	Drug_VCR	SUPB15	chr10	33208720	-0.0112301	-0.948141	-0.0919344	0.927713	0.965949	-7.34677
rs3780876	rs3006745	Drug_ASP	697	chr10	33208720	0.200816	-0.599759	4.95112	2.49e-05	6.5e-05	0.982559
rs3780876	rs3006745	Drug_ASP	BALL1	chr10	33208720	0.358529	-0.366017	2.26855	0.0359912	0.233014	-4.03422
rs3780876	rs3006745	Drug_ASP	CEM	chr10	33208720	0.490587	-1.24993	4.05926	0.00113541	0.00472442	-1.61713
rs3780876	rs3006745	Drug_ASP	Jurkat	chr10	33208720	0.188574	-0.814981	3.07725	0.00468315	0.0183244	-3.32834
rs3780876	rs3006745	Drug_ASP	Nalm6	chr10	33208720	-0.11096	-0.329109	-2.9657	0.00525814	0.0161048	-3.50141
rs3780876	rs3006745	Drug_ASP	P12-Ichikawa	chr10	33208720	0.018387	-0.679453	0.535314	0.597831	0.694213	-7.61769
rs3780876	rs3006745	Drug_ASP	REH	chr10	33208720	0.981248	-1.16495	3.73643	0.0019039	0.0406007	-1.3457
rs3780876	rs3006745	Drug_ASP	RS411	chr10	33208720	-0.0579541	0.304341	-0.922418	0.358968	0.59169	-6.3099
rs3780876	rs3006745	Drug_ASP	SEM	chr10	33208720	-0.0410073	0.269134	-0.271522	0.787042	0.945887	-6.04697
rs3780876	rs3006745	Drug_ASP	SUPB15	chr10	33208720	-0.0112301	-0.948141	-0.0919344	0.927713	0.965949	-7.34677
rs3781093	NA	ALL_Susceptibility	697	pos. control	NA	0.0337122	-0.760671	0.892825	0.37885	0.439672	-7.94927
rs3781093	NA	ALL_Susceptibility	BALL1	pos. control	NA	0.0623447	-0.631605	0.355449	0.726433	0.870171	-6.30295
rs3781093	NA	ALL_Susceptibility	CEM	pos. control	NA	-0.0340675	-1.17558	-0.303633	0.765801	0.830023	-7.42388
rs3781093	NA	ALL_Susceptibility	Jurkat	pos. control	NA	0.0986913	-0.820117	1.57426	0.126831	0.244341	-6.32889
rs3781093	NA	ALL_Susceptibility	Nalm6	pos. control	NA	0.0360612	-0.56933	0.974344	0.336201	0.459215	-7.08369
rs3781093	NA	ALL_Susceptibility	P12-Ichikawa	pos. control	NA	-0.0125063	-0.606044	-0.412116	0.684264	0.765478	-7.70194
rs3781093	NA	ALL_Susceptibility	REH	pos. control	NA	0.066794	-1.24735	0.20751	0.838329	0.93531	-6.47386
rs3781093	NA	ALL_Susceptibility	RS411	pos. control	NA	-0.0369621	-0.396322	-0.592756	0.554947	0.744877	-6.58295
rs3781093	NA	ALL_Susceptibility	SEM	pos. control	NA	-0.0541915	-0.314088	-0.358063	0.721715	0.938194	-6.04482
rs3781093	NA	ALL_Susceptibility	SUPB15	pos. control	NA	-0.120385	-1.36944	-1.00177	0.329049	0.554174	-6.85649
rs3787577	rs17307197	Drug_VCR	697	chr21	17168379	-0.309739	-0.73324	-5.83825	1.97e-06	6.09e-06	3.70405
rs3787577	rs17307197	Drug_VCR	BALL1	chr21	17168379	-0.552282	-1.00461	-2.3455	0.0308095	0.21992	-3.7265
rs3787577	rs17307197	Drug_VCR	CEM	chr21	17168379	-0.514011	-1.46732	-3.5515	0.00311857	0.0109923	-2.45086
rs3787577	rs17307197	Drug_VCR	Jurkat	chr21	17168379	-0.233839	-1.0069	-2.64432	0.013349	0.042173	-4.14837
rs3787577	rs17307197	Drug_VCR	Nalm6	chr21	17168379	-0.0378229	-0.689879	-0.721599	0.475068	0.596369	-7.12144
rs3787577	rs17307197	Drug_VCR	P12-Ichikawa	chr21	17168379	-0.103602	-0.593312	-2.24829	0.0349651	0.0726328	-5.2487
rs3787577	rs17307197	Drug_VCR	REH	chr21	17168379	-0.270681	-1.39483	-0.712786	0.48663	0.728237	-5.96638
rs3787577	rs17307197	Drug_VCR	RS411	chr21	17168379	-0.00925716	-0.567684	-0.122341	0.902923	0.945022	-6.53739
rs3787577	rs17307197	Drug_VCR	SEM	chr21	17168379	0.0254852	-0.513503	0.131812	0.895631	0.978768	-5.89852
rs3787577	rs17307197	Drug_VCR	SUPB15	chr21	17168379	0.0311741	-0.973143	0.191561	0.850119	0.921557	-7.22308
rs3790276	rs3790276	Drug_DEX,Drug_PRED	697	chr20	19609297	0.0198822	-0.876012	0.677525	0.503113	0.560621	-8.36621
rs3790276	rs3790276	Drug_DEX,Drug_PRED	BALL1	chr20	19609297	0.20728	-0.499654	1.56648	0.134854	0.415273	-5.44642
rs3790276	rs3790276	Drug_DEX,Drug_PRED	CEM	chr20	19609297	-0.0488548	-1.13512	-0.696743	0.497187	0.608902	-7.4583
rs3790276	rs3790276	Drug_DEX,Drug_PRED	Jurkat	chr20	19609297	0.111152	-0.735354	2.14407	0.0409915	0.100188	-5.56108
rs3790276	rs3790276	Drug_DEX,Drug_PRED	Nalm6	chr20	19609297	0.0682032	-0.64317	2.461	0.018633	0.0457379	-4.89458
rs3790276	rs3790276	Drug_DEX,Drug_PRED	P12-Ichikawa	chr20	19609297	0.0388744	-0.558712	1.63742	0.115842	0.192244	-6.70008
rs3790276	rs3790276	Drug_DEX,Drug_PRED	REH	chr20	19609297	0.363071	-0.912798	2.26926	0.0380073	0.178624	-4.48543
rs3790276	rs3790276	Drug_DEX,Drug_PRED	RS411	chr20	19609297	0.0590759	-0.456589	1.17315	0.244072	0.466802	-6.30552
rs3790276	rs3790276	Drug_DEX,Drug_PRED	SEM	chr20	19609297	0.212852	-0.343775	1.76499	0.0833121	0.462965	-4.84454
rs3790276	rs3790276	Drug_DEX,Drug_PRED	SUPB15	chr20	19609297	0.102218	-1.31668	0.956858	0.350661	0.57488	-7.0585
rs3792405	rs3804765	Drug_DEX,Drug_PRED,Drug_SixTG	697	chr3	111708133	0.0288074	-0.329691	0.67972	0.501741	0.559458	-7.94733
rs3792405	rs3804765	Drug_DEX,Drug_PRED,Drug_SixTG	BALL1	chr3	111708133	-0.0740895	-1.04036	-0.370781	0.71518	0.864179	-6.10953
rs3792405	rs3804765	Drug_DEX,Drug_PRED,Drug_SixTG	CEM	chr3	111708133	0.362187	-1.0683	3.46066	0.0037408	0.0127128	-2.67425
rs3792405	rs3804765	Drug_DEX,Drug_PRED,Drug_SixTG	Jurkat	chr3	111708133	-0.13185	-0.44468	-1.95906	0.060287	0.1375	-5.55663
rs3792405	rs3804765	Drug_DEX,Drug_PRED,Drug_SixTG	Nalm6	chr3	111708133	-0.101544	-0.361782	-2.49322	0.0172498	0.0427136	-4.49014
rs3792405	rs3804765	Drug_DEX,Drug_PRED,Drug_SixTG	P12-Ichikawa	chr3	111708133	0.0491804	-0.220227	1.43453	0.165558	0.257468	-6.62766
rs3792405	rs3804765	Drug_DEX,Drug_PRED,Drug_SixTG	REH	chr3	111708133	-0.903077	-1.40951	-2.68199	0.0167625	0.118659	-3.27176
rs3792405	rs3804765	Drug_DEX,Drug_PRED,Drug_SixTG	RS411	chr3	111708133	-0.111525	-0.201605	-1.51917	0.132496	0.331322	-5.46488
rs3792405	rs3804765	Drug_DEX,Drug_PRED,Drug_SixTG	SEM	chr3	111708133	-0.131045	-0.545482	-0.721086	0.474017	0.827985	-5.70697
rs3792405	rs3804765	Drug_DEX,Drug_PRED,Drug_SixTG	SUPB15	chr3	111708133	-1.82064	-0.183186	-13.4883	3.53e-11	7.53e-09	15.8657
rs3796244	rs4682145	Drug_DEX,Drug_PRED	697	chr3	113604898	0.212675	-0.772246	7.49293	1.96e-08	8.59e-08	7.91777
rs3796244	rs4682145	Drug_DEX,Drug_PRED	BALL1	chr3	113604898	0.209862	-0.468755	1.45058	0.164305	0.455039	-5.59363
rs3796244	rs4682145	Drug_DEX,Drug_PRED	CEM	chr3	113604898	0.144039	-1.55272	1.03794	0.316612	0.43736	-7.14666
rs3796244	rs4682145	Drug_DEX,Drug_PRED	Jurkat	chr3	113604898	0.189392	-1.24912	3.92414	0.000525	0.00325443	-1.42317
rs3796244	rs4682145	Drug_DEX,Drug_PRED	Nalm6	chr3	113604898	0.0311348	-0.278732	1.05329	0.299027	0.41849	-7.20144
rs3796244	rs4682145	Drug_DEX,Drug_PRED	P12-Ichikawa	chr3	113604898	0.0203763	-0.810302	0.879123	0.388886	0.499397	-7.61438
rs3796244	rs4682145	Drug_DEX,Drug_PRED	REH	chr3	113604898	0.0219725	-0.642294	0.121944	0.904519	0.962091	-6.79674
rs3796244	rs4682145	Drug_DEX,Drug_PRED	RS411	chr3	113604898	0.00513327	0.283216	0.105774	0.916016	0.952328	-6.97618
rs3796244	rs4682145	Drug_DEX,Drug_PRED	SEM	chr3	113604898	-0.0186131	0.264254	-0.155226	0.877231	0.972399	-6.31381
rs3796244	rs4682145	Drug_DEX,Drug_PRED	SUPB15	chr3	113604898	0.142209	-1.04987	1.33596	0.197351	0.408288	-6.62705
rs3798761	rs1934534	Drug_SixTG	697	chr6	150004779	0.713376	3.31203	27.624	2.37e-23	1.92e-21	42.9929
rs3798761	rs1934534	Drug_SixTG	BALL1	chr6	150004779	-0.0855591	1.05774	-0.854309	0.404294	0.696892	-6.48353
rs3798761	rs1934534	Drug_SixTG	CEM	chr6	150004779	0.253479	-0.665622	4.97308	0.000195	0.00111886	-0.287014
rs3798761	rs1934534	Drug_SixTG	Jurkat	chr6	150004779	0.160196	1.39916	2.85025	0.00817315	0.0280551	-4.27016
rs3798761	rs1934534	Drug_SixTG	Nalm6	chr6	150004779	0.25597	2.81252	7.2016	1.51e-08	2.87e-07	8.77212
rs3798761	rs1934534	Drug_SixTG	P12-Ichikawa	chr6	150004779	0.156231	0.736292	7.91339	7.34e-08	9.93e-07	7.27363
rs3798761	rs1934534	Drug_SixTG	REH	chr6	150004779	0.733209	2.09799	6.04917	1.98e-05	0.00187803	2.77842
rs3798761	rs1934534	Drug_SixTG	RS411	chr6	150004779	0.0588005	1.23572	1.30188	0.196537	0.419115	-6.24331
rs3798761	rs1934534	Drug_SixTG	SEM	chr6	150004779	0.0397935	1.90969	0.417683	0.677862	0.922195	-6.44587
rs3798761	rs1934534	Drug_SixTG	SUPB15	chr6	150004779	0.72709	5.48965	8.20307	1.16e-07	8.22e-06	7.39517
rs3798761	rs9322209	Drug_SixTG	697	chr6	150004779	0.713376	3.31203	27.624	2.37e-23	1.92e-21	42.9929
rs3798761	rs9322209	Drug_SixTG	BALL1	chr6	150004779	-0.0855591	1.05774	-0.854309	0.404294	0.696892	-6.48353
rs3798761	rs9322209	Drug_SixTG	CEM	chr6	150004779	0.253479	-0.665622	4.97308	0.000195	0.00111886	-0.287014
rs3798761	rs9322209	Drug_SixTG	Jurkat	chr6	150004779	0.160196	1.39916	2.85025	0.00817315	0.0280551	-4.27016
rs3798761	rs9322209	Drug_SixTG	Nalm6	chr6	150004779	0.25597	2.81252	7.2016	1.51e-08	2.87e-07	8.77212
rs3798761	rs9322209	Drug_SixTG	P12-Ichikawa	chr6	150004779	0.156231	0.736292	7.91339	7.34e-08	9.93e-07	7.27363
rs3798761	rs9322209	Drug_SixTG	REH	chr6	150004779	0.733209	2.09799	6.04917	1.98e-05	0.00187803	2.77842
rs3798761	rs9322209	Drug_SixTG	RS411	chr6	150004779	0.0588005	1.23572	1.30188	0.196537	0.419115	-6.24331
rs3798761	rs9322209	Drug_SixTG	SEM	chr6	150004779	0.0397935	1.90969	0.417683	0.677862	0.922195	-6.44587
rs3798761	rs9322209	Drug_SixTG	SUPB15	chr6	150004779	0.72709	5.48965	8.20307	1.16e-07	8.22e-06	7.39517
rs3798761	rs9767105	Drug_SixTG	697	chr6	150004779	0.713376	3.31203	27.624	2.37e-23	1.92e-21	42.9929
rs3798761	rs9767105	Drug_SixTG	BALL1	chr6	150004779	-0.0855591	1.05774	-0.854309	0.404294	0.696892	-6.48353
rs3798761	rs9767105	Drug_SixTG	CEM	chr6	150004779	0.253479	-0.665622	4.97308	0.000195	0.00111886	-0.287014
rs3798761	rs9767105	Drug_SixTG	Jurkat	chr6	150004779	0.160196	1.39916	2.85025	0.00817315	0.0280551	-4.27016
rs3798761	rs9767105	Drug_SixTG	Nalm6	chr6	150004779	0.25597	2.81252	7.2016	1.51e-08	2.87e-07	8.77212
rs3798761	rs9767105	Drug_SixTG	P12-Ichikawa	chr6	150004779	0.156231	0.736292	7.91339	7.34e-08	9.93e-07	7.27363
rs3798761	rs9767105	Drug_SixTG	REH	chr6	150004779	0.733209	2.09799	6.04917	1.98e-05	0.00187803	2.77842
rs3798761	rs9767105	Drug_SixTG	RS411	chr6	150004779	0.0588005	1.23572	1.30188	0.196537	0.419115	-6.24331
rs3798761	rs9767105	Drug_SixTG	SEM	chr6	150004779	0.0397935	1.90969	0.417683	0.677862	0.922195	-6.44587
rs3798761	rs9767105	Drug_SixTG	SUPB15	chr6	150004779	0.72709	5.48965	8.20307	1.16e-07	8.22e-06	7.39517
rs3799487	rs3799487	Drug_DEX	697	chr6	137363835	0.034927	-0.727302	0.672053	0.506543	0.563706	-7.8741
rs3799487	rs3799487	Drug_DEX	BALL1	chr6	137363835	0.189813	-0.888652	0.884458	0.388249	0.687088	-5.69862
rs3799487	rs3799487	Drug_DEX	CEM	chr6	137363835	-0.117262	-1.36496	-0.948326	0.358788	0.479697	-6.74894
rs3799487	rs3799487	Drug_DEX	Jurkat	chr6	137363835	0.304302	-0.732045	3.57986	0.00130032	0.0067839	-1.9058
rs3799487	rs3799487	Drug_DEX	Nalm6	chr6	137363835	0.15349	-0.546118	3.4301	0.00149505	0.00571875	-2.13514
rs3799487	rs3799487	Drug_DEX	P12-Ichikawa	chr6	137363835	0.16614	-0.587392	3.48492	0.00211082	0.00692513	-2.5585
rs3799487	rs3799487	Drug_DEX	REH	chr6	137363835	0.269868	-1.56768	0.730238	0.476198	0.720572	-5.9126
rs3799487	rs3799487	Drug_DEX	RS411	chr6	137363835	0.253784	-0.441055	2.9477	0.00414985	0.0338739	-2.42282
rs3799487	rs3799487	Drug_DEX	SEM	chr6	137363835	-0.419616	-0.480272	-2.12632	0.038139	0.333667	-3.84156
rs3799487	rs3799487	Drug_DEX	SUPB15	chr6	137363835	-0.107426	-1.12768	-0.702374	0.490966	0.694425	-6.96763
rs3803222	rs3803222	Drug_VCR	697	chr13	25241746	0.766348	1.00159	26.1213	1.25e-22	8.5e-21	41.3721
rs3803222	rs3803222	Drug_VCR	BALL1	chr13	25241746	0.197029	1.03018	1.54283	0.140477	0.42129	-5.45644
rs3803222	rs3803222	Drug_VCR	CEM	chr13	25241746	0.774026	0.937354	11.0678	2.22e-08	5.05e-07	9.40679
rs3803222	rs3803222	Drug_VCR	Jurkat	chr13	25241746	0.69378	0.873521	14.7219	1.38e-14	1.02e-12	23.2234
rs3803222	rs3803222	Drug_VCR	Nalm6	chr13	25241746	-0.0715082	0.638278	-2.55365	0.0149049	0.0377828	-4.67622
rs3803222	rs3803222	Drug_VCR	P12-Ichikawa	chr13	25241746	0.398023	0.589057	16.9739	4.41e-14	2.69e-12	22.1634
rs3803222	rs3803222	Drug_VCR	REH	chr13	25241746	0.339633	0.280627	2.17141	0.0458933	0.198212	-4.6336
rs3803222	rs3803222	Drug_VCR	RS411	chr13	25241746	-0.147748	0.647256	-3.00191	0.00353786	0.0303296	-2.68331
rs3803222	rs3803222	Drug_VCR	SEM	chr13	25241746	-0.116615	0.51212	-0.954553	0.344126	0.759613	-5.87172
rs3803222	rs3803222	Drug_VCR	SUPB15	chr13	25241746	-0.0525385	0.624455	-0.46467	0.647451	0.80742	-7.40556
rs3805746	rs7740307	Drug_VCR	697	chr6	79672438	-0.146122	-0.773745	-3.14474	0.00365894	0.00637605	-3.84708
rs3805746	rs7740307	Drug_VCR	BALL1	chr6	79672438	-0.270649	-0.728412	-1.32	0.203572	0.51299	-5.43756
rs3805746	rs7740307	Drug_VCR	CEM	chr6	79672438	-0.168374	-1.37697	-1.36553	0.19328	0.297864	-6.45664
rs3805746	rs7740307	Drug_VCR	Jurkat	chr6	79672438	0.0110958	-0.907376	0.161589	0.872808	0.924471	-7.47557
rs3805746	rs7740307	Drug_VCR	Nalm6	chr6	79672438	-0.0153128	-0.66014	-0.357329	0.722872	0.796368	-7.43464
rs3805746	rs7740307	Drug_VCR	P12-Ichikawa	chr6	79672438	-0.100404	-0.638635	-1.92644	0.0671353	0.123686	-5.93288
rs3805746	rs7740307	Drug_VCR	REH	chr6	79672438	-0.431959	-1.1588	-1.70247	0.108743	0.33719	-5.02738
rs3805746	rs7740307	Drug_VCR	RS411	chr6	79672438	0.0525703	-0.478838	0.756465	0.451499	0.662302	-6.39998
rs3805746	rs7740307	Drug_VCR	SEM	chr6	79672438	0.136663	-0.322679	0.828283	0.411215	0.791533	-5.70738
rs3805746	rs7740307	Drug_VCR	SUPB15	chr6	79672438	-0.0645818	-1.2617	-0.500073	0.622768	0.786412	-7.18719
rs3805746	rs9448600	Drug_VCR	697	chr6	79672438	-0.146122	-0.773745	-3.14474	0.00365894	0.00637605	-3.84708
rs3805746	rs9448600	Drug_VCR	BALL1	chr6	79672438	-0.270649	-0.728412	-1.32	0.203572	0.51299	-5.43756
rs3805746	rs9448600	Drug_VCR	CEM	chr6	79672438	-0.168374	-1.37697	-1.36553	0.19328	0.297864	-6.45664
rs3805746	rs9448600	Drug_VCR	Jurkat	chr6	79672438	0.0110958	-0.907376	0.161589	0.872808	0.924471	-7.47557
rs3805746	rs9448600	Drug_VCR	Nalm6	chr6	79672438	-0.0153128	-0.66014	-0.357329	0.722872	0.796368	-7.43464
rs3805746	rs9448600	Drug_VCR	P12-Ichikawa	chr6	79672438	-0.100404	-0.638635	-1.92644	0.0671353	0.123686	-5.93288
rs3805746	rs9448600	Drug_VCR	REH	chr6	79672438	-0.431959	-1.1588	-1.70247	0.108743	0.33719	-5.02738
rs3805746	rs9448600	Drug_VCR	RS411	chr6	79672438	0.0525703	-0.478838	0.756465	0.451499	0.662302	-6.39998
rs3805746	rs9448600	Drug_VCR	SEM	chr6	79672438	0.136663	-0.322679	0.828283	0.411215	0.791533	-5.70738
rs3805746	rs9448600	Drug_VCR	SUPB15	chr6	79672438	-0.0645818	-1.2617	-0.500073	0.622768	0.786412	-7.18719
rs3815019	rs5716	Drug_SixMP	697	chr16	20916286	-0.0810844	-0.584879	-2.63446	0.0130492	0.020499	-5.38274
rs3815019	rs5716	Drug_SixMP	BALL1	chr16	20916286	-0.211387	-0.896815	-1.29654	0.211359	0.517329	-5.82654
rs3815019	rs5716	Drug_SixMP	CEM	chr16	20916286	0.0241675	-0.585671	0.328583	0.747255	0.818765	-7.67424
rs3815019	rs5716	Drug_SixMP	Jurkat	chr16	20916286	0.0491524	-0.45979	0.996437	0.327701	0.49872	-7.27437
rs3815019	rs5716	Drug_SixMP	Nalm6	chr16	20916286	0.0598206	-0.558761	1.87108	0.0692426	0.132877	-6.06634
rs3815019	rs5716	Drug_SixMP	P12-Ichikawa	chr16	20916286	0.329147	-0.421216	11.7616	6.25e-11	1.72e-09	14.6685
rs3815019	rs5716	Drug_SixMP	REH	chr16	20916286	0.281456	-1.18723	1.62609	0.124198	0.359731	-5.55817
rs3815019	rs5716	Drug_SixMP	RS411	chr16	20916286	0.0325816	-0.537482	0.660638	0.510663	0.708792	-6.78472
rs3815019	rs5716	Drug_SixMP	SEM	chr16	20916286	0.462935	-0.63872	3.36015	0.00144805	0.0709327	-1.31105
rs3815019	rs5716	Drug_SixMP	SUPB15	chr16	20916286	0.322095	-1.19505	3.00481	0.0072859	0.0463796	-3.6615
rs3816954	rs12042181	Drug_PRED,Drug_VCR	697	chr1	213093741	0.203906	-0.273199	6.12691	8.66e-07	2.83e-06	4.1294
rs3816954	rs12042181	Drug_PRED,Drug_VCR	BALL1	chr1	213093741	-0.170705	0.0907832	-1.29806	0.210848	0.517155	-5.72701
rs3816954	rs12042181	Drug_PRED,Drug_VCR	CEM	chr1	213093741	0.274607	-0.740972	3.84993	0.00171907	0.00669572	-2.23027
rs3816954	rs12042181	Drug_PRED,Drug_VCR	Jurkat	chr1	213093741	-0.115197	0.46634	-2.32728	0.0275237	0.073598	-5.14484
rs3816954	rs12042181	Drug_PRED,Drug_VCR	Nalm6	chr1	213093741	-0.0116001	0.0946073	-0.366319	0.71621	0.792383	-7.65082
rs3816954	rs12042181	Drug_PRED,Drug_VCR	P12-Ichikawa	chr1	213093741	-0.0697579	0.474505	-2.61535	0.0158389	0.0371681	-4.8566
rs3816954	rs12042181	Drug_PRED,Drug_VCR	REH	chr1	213093741	0.208006	-0.79083	1.05231	0.308876	0.579701	-6.17246
rs3816954	rs12042181	Drug_PRED,Drug_VCR	RS411	chr1	213093741	-0.170709	0.673683	-3.22276	0.00181139	0.0182854	-2.03071
rs3816954	rs12042181	Drug_PRED,Drug_VCR	SEM	chr1	213093741	-0.295466	0.207398	-2.2348	0.0296578	0.306644	-3.93024
rs3816954	rs12042181	Drug_PRED,Drug_VCR	SUPB15	chr1	213093741	-0.0696071	-0.328498	-0.572075	0.57398	0.75266	-7.32696
rs3818839	rs7740307	Drug_VCR	697	chr6	79700325	-0.168809	-0.669491	-4.18694	0.000218	0.000481	-1.0888
rs3818839	rs7740307	Drug_VCR	BALL1	chr6	79700325	-0.125652	-0.722772	-0.647794	0.525392	0.762555	-6.04788
rs3818839	rs7740307	Drug_VCR	CEM	chr6	79700325	-0.4179	-1.3419	-3.48148	0.00358802	0.0123411	-2.70118
rs3818839	rs7740307	Drug_VCR	Jurkat	chr6	79700325	-0.0552317	-1.03207	-0.852171	0.401459	0.571217	-7.10139
rs3818839	rs7740307	Drug_VCR	Nalm6	chr6	79700325	0.148939	-0.458964	3.76476	0.000578	0.0025276	-1.34339
rs3818839	rs7740307	Drug_VCR	P12-Ichikawa	chr6	79700325	-0.0321189	-0.50542	-0.957948	0.348553	0.459	-7.23472
rs3818839	rs7740307	Drug_VCR	REH	chr6	79700325	-0.420282	-1.15773	-1.71839	0.105742	0.334068	-4.9784
rs3818839	rs7740307	Drug_VCR	RS411	chr6	79700325	-0.00452812	-0.537638	-0.0661442	0.947421	0.971334	-6.66182
rs3818839	rs7740307	Drug_VCR	SEM	chr6	79700325	0.151966	-0.455755	0.892283	0.376264	0.777277	-5.63673
rs3818839	rs7740307	Drug_VCR	SUPB15	chr6	79700325	0.279638	-0.980086	2.00598	0.059314	0.191285	-5.39466
rs3818839	rs9448600	Drug_VCR	697	chr6	79700325	-0.168809	-0.669491	-4.18694	0.000218	0.000481	-1.0888
rs3818839	rs9448600	Drug_VCR	BALL1	chr6	79700325	-0.125652	-0.722772	-0.647794	0.525392	0.762555	-6.04788
rs3818839	rs9448600	Drug_VCR	CEM	chr6	79700325	-0.4179	-1.3419	-3.48148	0.00358802	0.0123411	-2.70118
rs3818839	rs9448600	Drug_VCR	Jurkat	chr6	79700325	-0.0552317	-1.03207	-0.852171	0.401459	0.571217	-7.10139
rs3818839	rs9448600	Drug_VCR	Nalm6	chr6	79700325	0.148939	-0.458964	3.76476	0.000578	0.0025276	-1.34339
rs3818839	rs9448600	Drug_VCR	P12-Ichikawa	chr6	79700325	-0.0321189	-0.50542	-0.957948	0.348553	0.459	-7.23472
rs3818839	rs9448600	Drug_VCR	REH	chr6	79700325	-0.420282	-1.15773	-1.71839	0.105742	0.334068	-4.9784
rs3818839	rs9448600	Drug_VCR	RS411	chr6	79700325	-0.00452812	-0.537638	-0.0661442	0.947421	0.971334	-6.66182
rs3818839	rs9448600	Drug_VCR	SEM	chr6	79700325	0.151966	-0.455755	0.892283	0.376264	0.777277	-5.63673
rs3818839	rs9448600	Drug_VCR	SUPB15	chr6	79700325	0.279638	-0.980086	2.00598	0.059314	0.191285	-5.39466
rs3819497	rs3819497	Drug_VCR	697	chr8	143924052	0.0397768	-1.20254	1.3308	0.19299	0.239971	-7.74831
rs3819497	rs3819497	Drug_VCR	BALL1	chr8	143924052	0.111684	-0.762957	0.786149	0.442129	0.720412	-6.39638
rs3819497	rs3819497	Drug_VCR	CEM	chr8	143924052	-0.294331	-1.75132	-2.3645	0.0327731	0.073656	-5.2592
rs3819497	rs3819497	Drug_VCR	Jurkat	chr8	143924052	0.0297219	-0.977867	0.618848	0.541095	0.693025	-7.62897
rs3819497	rs3819497	Drug_VCR	Nalm6	chr8	143924052	0.0496761	-0.706594	1.68178	0.101018	0.180458	-6.40596
rs3819497	rs3819497	Drug_VCR	P12-Ichikawa	chr8	143924052	0.022882	-0.761489	0.919896	0.367656	0.478795	-7.63779
rs3819497	rs3819497	Drug_VCR	REH	chr8	143924052	-0.280675	-1.12469	-1.88412	0.0785531	0.285131	-5.21494
rs3819497	rs3819497	Drug_VCR	RS411	chr8	143924052	-0.0453492	-0.525551	-0.93983	0.350015	0.580862	-6.58865
rs3819497	rs3819497	Drug_VCR	SEM	chr8	143924052	0.120116	-0.740001	1.04578	0.300395	0.740703	-5.86555
rs3819497	rs3819497	Drug_VCR	SUPB15	chr8	143924052	-0.0746994	-1.50425	-0.813565	0.425976	0.643681	-7.21671
rs3824662	NA	ALL_Susceptibility	697	pos. control	NA	0.567003	-0.2701	21.6975	2.89e-20	1.36e-18	35.6757
rs3824662	NA	ALL_Susceptibility	BALL1	pos. control	NA	0.220178	-0.612121	2.71438	0.0143153	0.148097	-3.83136
rs3824662	NA	ALL_Susceptibility	CEM	pos. control	NA	-0.0993733	-1.37912	-2.03535	0.0608787	0.119564	-6.24356
rs3824662	NA	ALL_Susceptibility	Jurkat	pos. control	NA	0.0287437	-1.06638	0.796246	0.43269	0.600626	-7.72984
rs3824662	NA	ALL_Susceptibility	Nalm6	pos. control	NA	0.251825	-0.414128	8.75302	1.49e-10	4.32e-09	13.4375
rs3824662	NA	ALL_Susceptibility	P12-Ichikawa	pos. control	NA	0.013339	-0.764268	0.702538	0.48975	0.595519	-8.02696
rs3824662	NA	ALL_Susceptibility	REH	pos. control	NA	0.142551	-0.536745	1.32015	0.206056	0.468751	-6.40463
rs3824662	NA	ALL_Susceptibility	RS411	pos. control	NA	0.448771	0.160439	10.9588	7.76e-18	2.21e-15	30.1342
rs3824662	NA	ALL_Susceptibility	SEM	pos. control	NA	0.526925	0.156455	6.79267	9.61e-09	8.2e-06	9.85436
rs3824662	NA	ALL_Susceptibility	SUPB15	pos. control	NA	0.106615	-1.20793	1.2507	0.226234	0.445675	-7.00497
rs3824821	rs1247118	MRD	697	chr10	120448570	-0.0401562	-0.404982	-0.955355	0.346811	0.40636	-7.7563
rs3824821	rs1247118	MRD	BALL1	chr10	120448570	-0.0749214	-0.454439	-0.329514	0.745616	0.881374	-6.16789
rs3824821	rs1247118	MRD	CEM	chr10	120448570	-0.116179	-0.824919	-0.965519	0.350405	0.470701	-6.85413
rs3824821	rs1247118	MRD	Jurkat	chr10	120448570	-0.118486	-0.135046	-1.69478	0.101382	0.205658	-6.03478
rs3824821	rs1247118	MRD	Nalm6	chr10	120448570	-0.171175	-0.4802	-4.54664	5.65e-05	0.000356	0.940974
rs3824821	rs1247118	MRD	P12-Ichikawa	chr10	120448570	-0.150682	-0.442425	-3.81347	0.000957	0.00345736	-1.866
rs3824821	rs1247118	MRD	REH	chr10	120448570	0.148904	-1.05808	0.436291	0.668675	0.846902	-6.23535
rs3824821	rs1247118	MRD	RS411	chr10	120448570	-0.314663	-0.129634	-4.48436	2.31e-05	0.000526	2.31096
rs3824821	rs1247118	MRD	SEM	chr10	120448570	-0.234133	-0.198482	-1.36246	0.178801	0.616338	-5.11661
rs3824821	rs1247118	MRD	SUPB15	chr10	120448570	-0.180146	-1.13619	-1.43596	0.167279	0.366339	-6.26478
rs3824821	rs1312895	MRD	697	chr10	120448570	-0.0401562	-0.404982	-0.955355	0.346811	0.40636	-7.7563
rs3824821	rs1312895	MRD	BALL1	chr10	120448570	-0.0749214	-0.454439	-0.329514	0.745616	0.881374	-6.16789
rs3824821	rs1312895	MRD	CEM	chr10	120448570	-0.116179	-0.824919	-0.965519	0.350405	0.470701	-6.85413
rs3824821	rs1312895	MRD	Jurkat	chr10	120448570	-0.118486	-0.135046	-1.69478	0.101382	0.205658	-6.03478
rs3824821	rs1312895	MRD	Nalm6	chr10	120448570	-0.171175	-0.4802	-4.54664	5.65e-05	0.000356	0.940974
rs3824821	rs1312895	MRD	P12-Ichikawa	chr10	120448570	-0.150682	-0.442425	-3.81347	0.000957	0.00345736	-1.866
rs3824821	rs1312895	MRD	REH	chr10	120448570	0.148904	-1.05808	0.436291	0.668675	0.846902	-6.23535
rs3824821	rs1312895	MRD	RS411	chr10	120448570	-0.314663	-0.129634	-4.48436	2.31e-05	0.000526	2.31096
rs3824821	rs1312895	MRD	SEM	chr10	120448570	-0.234133	-0.198482	-1.36246	0.178801	0.616338	-5.11661
rs3824821	rs1312895	MRD	SUPB15	chr10	120448570	-0.180146	-1.13619	-1.43596	0.167279	0.366339	-6.26478
rs3827594	rs13152799	Drug_VCR	697	chr4	147561654	0.256459	-0.945158	6.91025	9.64e-08	3.68e-07	6.43282
rs3827594	rs13152799	Drug_VCR	BALL1	chr4	147561654	0.136862	-1.18884	0.969729	0.345185	0.652143	-5.99424
rs3827594	rs13152799	Drug_VCR	CEM	chr4	147561654	0.270282	-1.35927	2.82955	0.013206	0.0357043	-4.18068
rs3827594	rs13152799	Drug_VCR	Jurkat	chr4	147561654	-0.0669532	-0.829341	-1.19051	0.243993	0.403344	-6.91914
rs3827594	rs13152799	Drug_VCR	Nalm6	chr4	147561654	-0.143375	-0.485799	-4.06607	0.000239	0.00121528	-0.644371
rs3827594	rs13152799	Drug_VCR	P12-Ichikawa	chr4	147561654	-0.147219	-0.63852	-5.21124	3.21e-05	0.000202	1.33061
rs3827594	rs13152799	Drug_VCR	REH	chr4	147561654	0.284479	-0.554848	1.06797	0.301975	0.57241	-6.0428
rs3827594	rs13152799	Drug_VCR	RS411	chr4	147561654	-0.0916097	-0.396353	-1.62593	0.107732	0.291732	-5.54773
rs3827594	rs13152799	Drug_VCR	SEM	chr4	147561654	-0.121289	-0.468915	-0.872519	0.386851	0.779319	-5.82614
rs3827594	rs13152799	Drug_VCR	SUPB15	chr4	147561654	-0.121207	-1.25877	-0.943367	0.35734	0.580592	-6.98304
rs3847264	rs4742259	Drug_PRED,Drug_VCR	697	chr9	6757688	0.133908	1.57692	4.72575	4.74e-05	0.000118	-0.00852872
rs3847264	rs4742259	Drug_PRED,Drug_VCR	BALL1	chr9	6757688	0.0387323	1.0531	0.409581	0.687004	0.8524	-6.75413
rs3847264	rs4742259	Drug_PRED,Drug_VCR	CEM	chr9	6757688	0.0169851	1.21858	0.297113	0.770673	0.832658	-7.87365
rs3847264	rs4742259	Drug_PRED,Drug_VCR	Jurkat	chr9	6757688	0.0321076	0.452353	0.812059	0.423712	0.592988	-7.5992
rs3847264	rs4742259	Drug_PRED,Drug_VCR	Nalm6	chr9	6757688	-0.00550191	-0.0502754	-0.200056	0.84253	0.890004	-7.81962
rs3847264	rs4742259	Drug_PRED,Drug_VCR	P12-Ichikawa	chr9	6757688	-0.0229292	0.489943	-1.03498	0.311978	0.423754	-7.60539
rs3847264	rs4742259	Drug_PRED,Drug_VCR	REH	chr9	6757688	0.19459	0.19265	1.5394	0.143982	0.392391	-5.87894
rs3847264	rs4742259	Drug_PRED,Drug_VCR	RS411	chr9	6757688	0.135538	0.0873711	3.04207	0.00313965	0.0277526	-2.67316
rs3847264	rs4742259	Drug_PRED,Drug_VCR	SEM	chr9	6757688	-0.0879775	0.39594	-0.901227	0.371534	0.777155	-6.1167
rs3847264	rs4742259	Drug_PRED,Drug_VCR	SUPB15	chr9	6757688	0.065095	-0.720544	0.685002	0.501617	0.697844	-7.39889
rs3847264	rs6477107	Drug_VCR	697	chr9	6757688	0.133908	1.57692	4.72575	4.74e-05	0.000118	-0.00852872
rs3847264	rs6477107	Drug_VCR	BALL1	chr9	6757688	0.0387323	1.0531	0.409581	0.687004	0.8524	-6.75413
rs3847264	rs6477107	Drug_VCR	CEM	chr9	6757688	0.0169851	1.21858	0.297113	0.770673	0.832658	-7.87365
rs3847264	rs6477107	Drug_VCR	Jurkat	chr9	6757688	0.0321076	0.452353	0.812059	0.423712	0.592988	-7.5992
rs3847264	rs6477107	Drug_VCR	Nalm6	chr9	6757688	-0.00550191	-0.0502754	-0.200056	0.84253	0.890004	-7.81962
rs3847264	rs6477107	Drug_VCR	P12-Ichikawa	chr9	6757688	-0.0229292	0.489943	-1.03498	0.311978	0.423754	-7.60539
rs3847264	rs6477107	Drug_VCR	REH	chr9	6757688	0.19459	0.19265	1.5394	0.143982	0.392391	-5.87894
rs3847264	rs6477107	Drug_VCR	RS411	chr9	6757688	0.135538	0.0873711	3.04207	0.00313965	0.0277526	-2.67316
rs3847264	rs6477107	Drug_VCR	SEM	chr9	6757688	-0.0879775	0.39594	-0.901227	0.371534	0.777155	-6.1167
rs3847264	rs6477107	Drug_VCR	SUPB15	chr9	6757688	0.065095	-0.720544	0.685002	0.501617	0.697844	-7.39889
rs385301	rs7209653	Drug_SixMP	697	chr17	19806828	0.134152	-0.809664	4.56226	7.54e-05	0.000182	-0.378753
rs385301	rs7209653	Drug_SixMP	BALL1	chr17	19806828	-0.219793	-0.581391	-1.45501	0.163088	0.45314	-5.58921
rs385301	rs7209653	Drug_SixMP	CEM	chr17	19806828	0.0502656	-1.61791	0.557335	0.585958	0.687041	-7.53979
rs385301	rs7209653	Drug_SixMP	Jurkat	chr17	19806828	-0.148903	-1.00142	-2.86384	0.00790875	0.0273678	-4.04248
rs385301	rs7209653	Drug_SixMP	Nalm6	chr17	19806828	-0.0155147	-0.448977	-0.482534	0.632264	0.720536	-7.63913
rs385301	rs7209653	Drug_SixMP	P12-Ichikawa	chr17	19806828	-0.0888294	-0.662228	-3.12749	0.00492055	0.0142038	-3.79021
rs385301	rs7209653	Drug_SixMP	REH	chr17	19806828	0.0220628	-0.855596	0.134722	0.894575	0.961861	-6.795
rs385301	rs7209653	Drug_SixMP	RS411	chr17	19806828	-0.0681156	-0.120044	-1.38926	0.168448	0.384187	-6.02174
rs385301	rs7209653	Drug_SixMP	SEM	chr17	19806828	0.211125	-0.0732748	1.8034	0.0769962	0.449848	-4.77367
rs385301	rs7209653	Drug_SixMP	SUPB15	chr17	19806828	-0.0282083	-1.3323	-0.258853	0.798533	0.894277	-7.4886
rs3860694	rs6818285	Drug_DEX	697	chr4	68877522	-0.144487	-0.388704	-2.55664	0.0157025	0.024112	-5.0672
rs3860694	rs6818285	Drug_DEX	BALL1	chr4	68877522	0.0842856	-0.877432	0.409564	0.687016	0.8524	-6.02318
rs3860694	rs6818285	Drug_DEX	CEM	chr4	68877522	0.0539463	-0.969438	0.377681	0.711241	0.790473	-7.15768
rs3860694	rs6818285	Drug_DEX	Jurkat	chr4	68877522	-0.00717647	-0.705185	-0.102477	0.919119	0.953782	-7.34673
rs3860694	rs6818285	Drug_DEX	Nalm6	chr4	68877522	-0.0306254	-0.51882	-0.64837	0.520742	0.627199	-7.16344
rs3860694	rs6818285	Drug_DEX	P12-Ichikawa	chr4	68877522	-0.0699055	-0.562486	-1.39219	0.177852	0.273347	-6.64025
rs3860694	rs6818285	Drug_DEX	REH	chr4	68877522	-0.566699	-1.36931	-1.81878	0.0884271	0.305259	-4.68171
rs3860694	rs6818285	Drug_DEX	RS411	chr4	68877522	0.177924	-0.136678	2.19832	0.0306934	0.130581	-4.20571
rs3860694	rs6818285	Drug_DEX	SEM	chr4	68877522	0.437989	-0.358138	2.33063	0.0236005	0.287589	-3.46508
rs3860694	rs6818285	Drug_DEX	SUPB15	chr4	68877522	-0.496332	-0.860941	-3.44272	0.00272871	0.0237509	-2.4191
rs3889437	rs11957520	Drug_DEX	697	chr5	101552210	0.0153448	-0.896732	0.32428	0.74791	0.791523	-8.15376
rs3889437	rs11957520	Drug_DEX	BALL1	chr5	101552210	-0.0892747	-0.71445	-0.368864	0.716583	0.864179	-6.13357
rs3889437	rs11957520	Drug_DEX	CEM	chr5	101552210	0.31441	-1.41118	2.30681	0.0365954	0.0806611	-4.9161
rs3889437	rs11957520	Drug_DEX	Jurkat	chr5	101552210	0.265131	-0.975088	3.9338	0.000512	0.00320019	-1.08942
rs3889437	rs11957520	Drug_DEX	Nalm6	chr5	101552210	0.213855	-0.667389	4.67457	3.82e-05	0.000257	1.33962
rs3889437	rs11957520	Drug_DEX	P12-Ichikawa	chr5	101552210	0.20113	-0.806659	6.05255	4.41e-06	3.72e-05	3.53749
rs3889437	rs11957520	Drug_DEX	REH	chr5	101552210	0.3237	-1.34932	0.977624	0.343356	0.612345	-5.83273
rs3889437	rs11957520	Drug_DEX	RS411	chr5	101552210	0.168733	-0.634317	2.29565	0.0242028	0.111294	-4.07423
rs3889437	rs11957520	Drug_DEX	SEM	chr5	101552210	-0.170176	-0.637856	-0.958603	0.3421	0.759613	-5.54004
rs3889437	rs11957520	Drug_DEX	SUPB15	chr5	101552210	0.669812	-1.15079	4.62439	0.000185	0.00321033	0.204315
rs3898360	rs9484237	Drug_DEX,Drug_SixMP	697	chr6	139508334	-0.141366	-0.177649	-1.82512	0.0776606	0.103507	-6.04357
rs3898360	rs9484237	Drug_DEX,Drug_SixMP	BALL1	chr6	139508334	-0.356479	-1.55293	-0.744395	0.46636	0.736676	-5.26431
rs3898360	rs9484237	Drug_DEX,Drug_SixMP	CEM	chr6	139508334	-0.572788	-0.344688	-2.68234	0.0176631	0.0447745	-3.70534
rs3898360	rs9484237	Drug_DEX,Drug_SixMP	Jurkat	chr6	139508334	-0.209556	-0.181406	-1.73171	0.0944995	0.194884	-5.47548
rs3898360	rs9484237	Drug_DEX,Drug_SixMP	Nalm6	chr6	139508334	-0.12321	-0.0601408	-1.70214	0.0971026	0.175095	-5.46718
rs3898360	rs9484237	Drug_DEX,Drug_SixMP	P12-Ichikawa	chr6	139508334	-0.194189	-0.149093	-2.70455	0.0129822	0.0317755	-3.97742
rs3898360	rs9484237	Drug_DEX,Drug_SixMP	REH	chr6	139508334	0.14778	-1.62658	0.239135	0.814152	0.925962	-5.56241
rs3898360	rs9484237	Drug_DEX,Drug_SixMP	RS411	chr6	139508334	-0.0275112	-0.000588	-0.212806	0.831997	0.908699	-6.01914
rs3898360	rs9484237	Drug_DEX,Drug_SixMP	SEM	chr6	139508334	0.286149	-0.919697	0.773087	0.442896	0.808664	-5.14456
rs3898360	rs9484237	Drug_DEX,Drug_SixMP	SUPB15	chr6	139508334	-0.368397	-0.579186	-1.68628	0.108099	0.276073	-5.50922
rs398966	rs365338	Drug_VCR	697	chr8	17762288	0.0471075	-1.02548	0.91802	0.365717	0.42617	-7.70707
rs398966	rs365338	Drug_VCR	BALL1	chr8	17762288	-0.338878	-1.18245	-1.67181	0.112062	0.379926	-4.81971
rs398966	rs365338	Drug_VCR	CEM	chr8	17762288	0.194447	-1.2569	1.25175	0.230845	0.342155	-6.45325
rs398966	rs365338	Drug_VCR	Jurkat	chr8	17762288	0.131051	-0.846796	1.78235	0.0857065	0.180538	-5.81288
rs398966	rs365338	Drug_VCR	Nalm6	chr8	17762288	-0.0692239	-0.639714	-1.60043	0.117993	0.204154	-6.12165
rs398966	rs365338	Drug_VCR	P12-Ichikawa	chr8	17762288	0.0860754	-0.572961	2.32899	0.0294965	0.063138	-5.0906
rs398966	rs365338	Drug_VCR	REH	chr8	17762288	-0.132249	-1.33128	-0.435336	0.669353	0.846902	-6.12684
rs398966	rs365338	Drug_VCR	RS411	chr8	17762288	-0.00349798	-0.450647	-0.0450894	0.964144	0.979304	-6.54358
rs398966	rs365338	Drug_VCR	SEM	chr8	17762288	0.283141	-0.641221	1.51235	0.136371	0.571617	-4.85028
rs398966	rs365338	Drug_VCR	SUPB15	chr8	17762288	-0.605698	-1.18379	-3.12929	0.0055241	0.0390976	-3.11154
rs398966	rs365509	Drug_VCR	697	chr8	17762288	0.0471075	-1.02548	0.91802	0.365717	0.42617	-7.70707
rs398966	rs365509	Drug_VCR	BALL1	chr8	17762288	-0.338878	-1.18245	-1.67181	0.112062	0.379926	-4.81971
rs398966	rs365509	Drug_VCR	CEM	chr8	17762288	0.194447	-1.2569	1.25175	0.230845	0.342155	-6.45325
rs398966	rs365509	Drug_VCR	Jurkat	chr8	17762288	0.131051	-0.846796	1.78235	0.0857065	0.180538	-5.81288
rs398966	rs365509	Drug_VCR	Nalm6	chr8	17762288	-0.0692239	-0.639714	-1.60043	0.117993	0.204154	-6.12165
rs398966	rs365509	Drug_VCR	P12-Ichikawa	chr8	17762288	0.0860754	-0.572961	2.32899	0.0294965	0.063138	-5.0906
rs398966	rs365509	Drug_VCR	REH	chr8	17762288	-0.132249	-1.33128	-0.435336	0.669353	0.846902	-6.12684
rs398966	rs365509	Drug_VCR	RS411	chr8	17762288	-0.00349798	-0.450647	-0.0450894	0.964144	0.979304	-6.54358
rs398966	rs365509	Drug_VCR	SEM	chr8	17762288	0.283141	-0.641221	1.51235	0.136371	0.571617	-4.85028
rs398966	rs365509	Drug_VCR	SUPB15	chr8	17762288	-0.605698	-1.18379	-3.12929	0.0055241	0.0390976	-3.11154
rs398966	rs377085	Drug_VCR	697	chr8	17762288	0.0471075	-1.02548	0.91802	0.365717	0.42617	-7.70707
rs398966	rs377085	Drug_VCR	BALL1	chr8	17762288	-0.338878	-1.18245	-1.67181	0.112062	0.379926	-4.81971
rs398966	rs377085	Drug_VCR	CEM	chr8	17762288	0.194447	-1.2569	1.25175	0.230845	0.342155	-6.45325
rs398966	rs377085	Drug_VCR	Jurkat	chr8	17762288	0.131051	-0.846796	1.78235	0.0857065	0.180538	-5.81288
rs398966	rs377085	Drug_VCR	Nalm6	chr8	17762288	-0.0692239	-0.639714	-1.60043	0.117993	0.204154	-6.12165
rs398966	rs377085	Drug_VCR	P12-Ichikawa	chr8	17762288	0.0860754	-0.572961	2.32899	0.0294965	0.063138	-5.0906
rs398966	rs377085	Drug_VCR	REH	chr8	17762288	-0.132249	-1.33128	-0.435336	0.669353	0.846902	-6.12684
rs398966	rs377085	Drug_VCR	RS411	chr8	17762288	-0.00349798	-0.450647	-0.0450894	0.964144	0.979304	-6.54358
rs398966	rs377085	Drug_VCR	SEM	chr8	17762288	0.283141	-0.641221	1.51235	0.136371	0.571617	-4.85028
rs398966	rs377085	Drug_VCR	SUPB15	chr8	17762288	-0.605698	-1.18379	-3.12929	0.0055241	0.0390976	-3.11154
rs398966	rs392939	Drug_VCR	697	chr8	17762288	0.0471075	-1.02548	0.91802	0.365717	0.42617	-7.70707
rs398966	rs392939	Drug_VCR	BALL1	chr8	17762288	-0.338878	-1.18245	-1.67181	0.112062	0.379926	-4.81971
rs398966	rs392939	Drug_VCR	CEM	chr8	17762288	0.194447	-1.2569	1.25175	0.230845	0.342155	-6.45325
rs398966	rs392939	Drug_VCR	Jurkat	chr8	17762288	0.131051	-0.846796	1.78235	0.0857065	0.180538	-5.81288
rs398966	rs392939	Drug_VCR	Nalm6	chr8	17762288	-0.0692239	-0.639714	-1.60043	0.117993	0.204154	-6.12165
rs398966	rs392939	Drug_VCR	P12-Ichikawa	chr8	17762288	0.0860754	-0.572961	2.32899	0.0294965	0.063138	-5.0906
rs398966	rs392939	Drug_VCR	REH	chr8	17762288	-0.132249	-1.33128	-0.435336	0.669353	0.846902	-6.12684
rs398966	rs392939	Drug_VCR	RS411	chr8	17762288	-0.00349798	-0.450647	-0.0450894	0.964144	0.979304	-6.54358
rs398966	rs392939	Drug_VCR	SEM	chr8	17762288	0.283141	-0.641221	1.51235	0.136371	0.571617	-4.85028
rs398966	rs392939	Drug_VCR	SUPB15	chr8	17762288	-0.605698	-1.18379	-3.12929	0.0055241	0.0390976	-3.11154
rs398966	rs392989	Drug_VCR	697	chr8	17762288	0.0471075	-1.02548	0.91802	0.365717	0.42617	-7.70707
rs398966	rs392989	Drug_VCR	BALL1	chr8	17762288	-0.338878	-1.18245	-1.67181	0.112062	0.379926	-4.81971
rs398966	rs392989	Drug_VCR	CEM	chr8	17762288	0.194447	-1.2569	1.25175	0.230845	0.342155	-6.45325
rs398966	rs392989	Drug_VCR	Jurkat	chr8	17762288	0.131051	-0.846796	1.78235	0.0857065	0.180538	-5.81288
rs398966	rs392989	Drug_VCR	Nalm6	chr8	17762288	-0.0692239	-0.639714	-1.60043	0.117993	0.204154	-6.12165
rs398966	rs392989	Drug_VCR	P12-Ichikawa	chr8	17762288	0.0860754	-0.572961	2.32899	0.0294965	0.063138	-5.0906
rs398966	rs392989	Drug_VCR	REH	chr8	17762288	-0.132249	-1.33128	-0.435336	0.669353	0.846902	-6.12684
rs398966	rs392989	Drug_VCR	RS411	chr8	17762288	-0.00349798	-0.450647	-0.0450894	0.964144	0.979304	-6.54358
rs398966	rs392989	Drug_VCR	SEM	chr8	17762288	0.283141	-0.641221	1.51235	0.136371	0.571617	-4.85028
rs398966	rs392989	Drug_VCR	SUPB15	chr8	17762288	-0.605698	-1.18379	-3.12929	0.0055241	0.0390976	-3.11154
rs398966	rs402227	Drug_VCR	697	chr8	17762288	0.0471075	-1.02548	0.91802	0.365717	0.42617	-7.70707
rs398966	rs402227	Drug_VCR	BALL1	chr8	17762288	-0.338878	-1.18245	-1.67181	0.112062	0.379926	-4.81971
rs398966	rs402227	Drug_VCR	CEM	chr8	17762288	0.194447	-1.2569	1.25175	0.230845	0.342155	-6.45325
rs398966	rs402227	Drug_VCR	Jurkat	chr8	17762288	0.131051	-0.846796	1.78235	0.0857065	0.180538	-5.81288
rs398966	rs402227	Drug_VCR	Nalm6	chr8	17762288	-0.0692239	-0.639714	-1.60043	0.117993	0.204154	-6.12165
rs398966	rs402227	Drug_VCR	P12-Ichikawa	chr8	17762288	0.0860754	-0.572961	2.32899	0.0294965	0.063138	-5.0906
rs398966	rs402227	Drug_VCR	REH	chr8	17762288	-0.132249	-1.33128	-0.435336	0.669353	0.846902	-6.12684
rs398966	rs402227	Drug_VCR	RS411	chr8	17762288	-0.00349798	-0.450647	-0.0450894	0.964144	0.979304	-6.54358
rs398966	rs402227	Drug_VCR	SEM	chr8	17762288	0.283141	-0.641221	1.51235	0.136371	0.571617	-4.85028
rs398966	rs402227	Drug_VCR	SUPB15	chr8	17762288	-0.605698	-1.18379	-3.12929	0.0055241	0.0390976	-3.11154
rs398966	rs418656	Drug_VCR	697	chr8	17762288	0.0471075	-1.02548	0.91802	0.365717	0.42617	-7.70707
rs398966	rs418656	Drug_VCR	BALL1	chr8	17762288	-0.338878	-1.18245	-1.67181	0.112062	0.379926	-4.81971
rs398966	rs418656	Drug_VCR	CEM	chr8	17762288	0.194447	-1.2569	1.25175	0.230845	0.342155	-6.45325
rs398966	rs418656	Drug_VCR	Jurkat	chr8	17762288	0.131051	-0.846796	1.78235	0.0857065	0.180538	-5.81288
rs398966	rs418656	Drug_VCR	Nalm6	chr8	17762288	-0.0692239	-0.639714	-1.60043	0.117993	0.204154	-6.12165
rs398966	rs418656	Drug_VCR	P12-Ichikawa	chr8	17762288	0.0860754	-0.572961	2.32899	0.0294965	0.063138	-5.0906
rs398966	rs418656	Drug_VCR	REH	chr8	17762288	-0.132249	-1.33128	-0.435336	0.669353	0.846902	-6.12684
rs398966	rs418656	Drug_VCR	RS411	chr8	17762288	-0.00349798	-0.450647	-0.0450894	0.964144	0.979304	-6.54358
rs398966	rs418656	Drug_VCR	SEM	chr8	17762288	0.283141	-0.641221	1.51235	0.136371	0.571617	-4.85028
rs398966	rs418656	Drug_VCR	SUPB15	chr8	17762288	-0.605698	-1.18379	-3.12929	0.0055241	0.0390976	-3.11154
rs398966	rs426354	Drug_VCR	697	chr8	17762288	0.0471075	-1.02548	0.91802	0.365717	0.42617	-7.70707
rs398966	rs426354	Drug_VCR	BALL1	chr8	17762288	-0.338878	-1.18245	-1.67181	0.112062	0.379926	-4.81971
rs398966	rs426354	Drug_VCR	CEM	chr8	17762288	0.194447	-1.2569	1.25175	0.230845	0.342155	-6.45325
rs398966	rs426354	Drug_VCR	Jurkat	chr8	17762288	0.131051	-0.846796	1.78235	0.0857065	0.180538	-5.81288
rs398966	rs426354	Drug_VCR	Nalm6	chr8	17762288	-0.0692239	-0.639714	-1.60043	0.117993	0.204154	-6.12165
rs398966	rs426354	Drug_VCR	P12-Ichikawa	chr8	17762288	0.0860754	-0.572961	2.32899	0.0294965	0.063138	-5.0906
rs398966	rs426354	Drug_VCR	REH	chr8	17762288	-0.132249	-1.33128	-0.435336	0.669353	0.846902	-6.12684
rs398966	rs426354	Drug_VCR	RS411	chr8	17762288	-0.00349798	-0.450647	-0.0450894	0.964144	0.979304	-6.54358
rs398966	rs426354	Drug_VCR	SEM	chr8	17762288	0.283141	-0.641221	1.51235	0.136371	0.571617	-4.85028
rs398966	rs426354	Drug_VCR	SUPB15	chr8	17762288	-0.605698	-1.18379	-3.12929	0.0055241	0.0390976	-3.11154
rs398966	rs426680	Drug_VCR	697	chr8	17762288	0.0471075	-1.02548	0.91802	0.365717	0.42617	-7.70707
rs398966	rs426680	Drug_VCR	BALL1	chr8	17762288	-0.338878	-1.18245	-1.67181	0.112062	0.379926	-4.81971
rs398966	rs426680	Drug_VCR	CEM	chr8	17762288	0.194447	-1.2569	1.25175	0.230845	0.342155	-6.45325
rs398966	rs426680	Drug_VCR	Jurkat	chr8	17762288	0.131051	-0.846796	1.78235	0.0857065	0.180538	-5.81288
rs398966	rs426680	Drug_VCR	Nalm6	chr8	17762288	-0.0692239	-0.639714	-1.60043	0.117993	0.204154	-6.12165
rs398966	rs426680	Drug_VCR	P12-Ichikawa	chr8	17762288	0.0860754	-0.572961	2.32899	0.0294965	0.063138	-5.0906
rs398966	rs426680	Drug_VCR	REH	chr8	17762288	-0.132249	-1.33128	-0.435336	0.669353	0.846902	-6.12684
rs398966	rs426680	Drug_VCR	RS411	chr8	17762288	-0.00349798	-0.450647	-0.0450894	0.964144	0.979304	-6.54358
rs398966	rs426680	Drug_VCR	SEM	chr8	17762288	0.283141	-0.641221	1.51235	0.136371	0.571617	-4.85028
rs398966	rs426680	Drug_VCR	SUPB15	chr8	17762288	-0.605698	-1.18379	-3.12929	0.0055241	0.0390976	-3.11154
rs398966	rs432070	Drug_VCR	697	chr8	17762288	0.0471075	-1.02548	0.91802	0.365717	0.42617	-7.70707
rs398966	rs432070	Drug_VCR	BALL1	chr8	17762288	-0.338878	-1.18245	-1.67181	0.112062	0.379926	-4.81971
rs398966	rs432070	Drug_VCR	CEM	chr8	17762288	0.194447	-1.2569	1.25175	0.230845	0.342155	-6.45325
rs398966	rs432070	Drug_VCR	Jurkat	chr8	17762288	0.131051	-0.846796	1.78235	0.0857065	0.180538	-5.81288
rs398966	rs432070	Drug_VCR	Nalm6	chr8	17762288	-0.0692239	-0.639714	-1.60043	0.117993	0.204154	-6.12165
rs398966	rs432070	Drug_VCR	P12-Ichikawa	chr8	17762288	0.0860754	-0.572961	2.32899	0.0294965	0.063138	-5.0906
rs398966	rs432070	Drug_VCR	REH	chr8	17762288	-0.132249	-1.33128	-0.435336	0.669353	0.846902	-6.12684
rs398966	rs432070	Drug_VCR	RS411	chr8	17762288	-0.00349798	-0.450647	-0.0450894	0.964144	0.979304	-6.54358
rs398966	rs432070	Drug_VCR	SEM	chr8	17762288	0.283141	-0.641221	1.51235	0.136371	0.571617	-4.85028
rs398966	rs432070	Drug_VCR	SUPB15	chr8	17762288	-0.605698	-1.18379	-3.12929	0.0055241	0.0390976	-3.11154
rs398966	rs452895	Drug_VCR	697	chr8	17762288	0.0471075	-1.02548	0.91802	0.365717	0.42617	-7.70707
rs398966	rs452895	Drug_VCR	BALL1	chr8	17762288	-0.338878	-1.18245	-1.67181	0.112062	0.379926	-4.81971
rs398966	rs452895	Drug_VCR	CEM	chr8	17762288	0.194447	-1.2569	1.25175	0.230845	0.342155	-6.45325
rs398966	rs452895	Drug_VCR	Jurkat	chr8	17762288	0.131051	-0.846796	1.78235	0.0857065	0.180538	-5.81288
rs398966	rs452895	Drug_VCR	Nalm6	chr8	17762288	-0.0692239	-0.639714	-1.60043	0.117993	0.204154	-6.12165
rs398966	rs452895	Drug_VCR	P12-Ichikawa	chr8	17762288	0.0860754	-0.572961	2.32899	0.0294965	0.063138	-5.0906
rs398966	rs452895	Drug_VCR	REH	chr8	17762288	-0.132249	-1.33128	-0.435336	0.669353	0.846902	-6.12684
rs398966	rs452895	Drug_VCR	RS411	chr8	17762288	-0.00349798	-0.450647	-0.0450894	0.964144	0.979304	-6.54358
rs398966	rs452895	Drug_VCR	SEM	chr8	17762288	0.283141	-0.641221	1.51235	0.136371	0.571617	-4.85028
rs398966	rs452895	Drug_VCR	SUPB15	chr8	17762288	-0.605698	-1.18379	-3.12929	0.0055241	0.0390976	-3.11154
rs4008324	rs4742259	Drug_PRED,Drug_VCR	697	chr9	6771485	-0.0112276	-0.418818	-0.418577	0.67842	0.728373	-8.63939
rs4008324	rs4742259	Drug_PRED,Drug_VCR	BALL1	chr9	6771485	0.0164054	-0.269439	0.200473	0.843385	0.927787	-7.05084
rs4008324	rs4742259	Drug_PRED,Drug_VCR	CEM	chr9	6771485	-0.0714824	-1.58488	-1.11727	0.282384	0.404489	-7.56326
rs4008324	rs4742259	Drug_PRED,Drug_VCR	Jurkat	chr9	6771485	0.061047	-1.30072	1.57388	0.126918	0.244341	-6.83336
rs4008324	rs4742259	Drug_PRED,Drug_VCR	Nalm6	chr9	6771485	0.131189	-0.697219	4.73992	3.13e-05	0.000216	1.16697
rs4008324	rs4742259	Drug_PRED,Drug_VCR	P12-Ichikawa	chr9	6771485	0.052489	-0.936696	2.70564	0.0129504	0.0317434	-4.98734
rs4008324	rs4742259	Drug_PRED,Drug_VCR	REH	chr9	6771485	0.169843	-0.891058	1.17137	0.259242	0.526508	-6.59883
rs4008324	rs4742259	Drug_PRED,Drug_VCR	RS411	chr9	6771485	0.0571325	-0.595877	1.4558	0.149198	0.357487	-6.1341
rs4008324	rs4742259	Drug_PRED,Drug_VCR	SEM	chr9	6771485	0.15302	-0.59358	1.96307	0.054881	0.398413	-4.89782
rs4008324	rs4742259	Drug_PRED,Drug_VCR	SUPB15	chr9	6771485	0.0812393	-1.64445	1.06365	0.300823	0.524748	-7.22205
rs4008324	rs6477107	Drug_VCR	697	chr9	6771485	-0.0112276	-0.418818	-0.418577	0.67842	0.728373	-8.63939
rs4008324	rs6477107	Drug_VCR	BALL1	chr9	6771485	0.0164054	-0.269439	0.200473	0.843385	0.927787	-7.05084
rs4008324	rs6477107	Drug_VCR	CEM	chr9	6771485	-0.0714824	-1.58488	-1.11727	0.282384	0.404489	-7.56326
rs4008324	rs6477107	Drug_VCR	Jurkat	chr9	6771485	0.061047	-1.30072	1.57388	0.126918	0.244341	-6.83336
rs4008324	rs6477107	Drug_VCR	Nalm6	chr9	6771485	0.131189	-0.697219	4.73992	3.13e-05	0.000216	1.16697
rs4008324	rs6477107	Drug_VCR	P12-Ichikawa	chr9	6771485	0.052489	-0.936696	2.70564	0.0129504	0.0317434	-4.98734
rs4008324	rs6477107	Drug_VCR	REH	chr9	6771485	0.169843	-0.891058	1.17137	0.259242	0.526508	-6.59883
rs4008324	rs6477107	Drug_VCR	RS411	chr9	6771485	0.0571325	-0.595877	1.4558	0.149198	0.357487	-6.1341
rs4008324	rs6477107	Drug_VCR	SEM	chr9	6771485	0.15302	-0.59358	1.96307	0.054881	0.398413	-4.89782
rs4008324	rs6477107	Drug_VCR	SUPB15	chr9	6771485	0.0812393	-1.64445	1.06365	0.300823	0.524748	-7.22205
rs403021	rs7209653	Drug_SixMP	697	chr17	19806829	-0.284875	-0.513176	-10.5313	9.5e-12	7.37e-11	15.6132
rs403021	rs7209653	Drug_SixMP	BALL1	chr17	19806829	-0.134196	-0.530028	-1.14111	0.268955	0.580724	-6.17065
rs403021	rs7209653	Drug_SixMP	CEM	chr17	19806829	-0.55388	-1.36047	-8.93536	3.25e-07	5.09e-06	6.42411
rs403021	rs7209653	Drug_SixMP	Jurkat	chr17	19806829	-0.181763	-0.915141	-4.17248	0.000271	0.00189235	-0.946105
rs403021	rs7209653	Drug_SixMP	Nalm6	chr17	19806829	-0.0306728	-0.440425	-1.09458	0.280761	0.399196	-7.23324
rs403021	rs7209653	Drug_SixMP	P12-Ichikawa	chr17	19806829	-0.193185	-0.575556	-9.02259	7.94e-09	1.33e-07	9.57894
rs403021	rs7209653	Drug_SixMP	REH	chr17	19806829	0.0221911	-0.580537	0.175472	0.862994	0.949586	-7.01053
rs403021	rs7209653	Drug_SixMP	RS411	chr17	19806829	-0.0965793	-0.0802118	-2.12295	0.0367187	0.14636	-4.87096
rs403021	rs7209653	Drug_SixMP	SEM	chr17	19806829	-0.0964432	-0.130035	-0.953546	0.344631	0.759613	-6.0545
rs403021	rs7209653	Drug_SixMP	SUPB15	chr17	19806829	-0.323529	-1.13706	-3.43397	0.00278332	0.0241033	-2.818
rs405306	rs515299	Drug_SixMP	697	chr1	196708695	-0.870834	-0.502904	-27.2992	3.37e-23	2.61e-21	42.7647
rs405306	rs515299	Drug_SixMP	BALL1	chr1	196708695	-0.304922	-0.73621	-2.23527	0.0384731	0.240422	-4.2496
rs405306	rs515299	Drug_SixMP	CEM	chr1	196708695	-1.08535	-0.81523	-13.046	2.6e-09	1.03e-07	11.6818
rs405306	rs515299	Drug_SixMP	Jurkat	chr1	196708695	-0.268332	-0.844558	-5.09644	2.22e-05	0.00022	1.77983
rs405306	rs515299	Drug_SixMP	Nalm6	chr1	196708695	-0.20945	-0.635475	-6.97624	3.02e-08	5.36e-07	8.22016
rs405306	rs515299	Drug_SixMP	P12-Ichikawa	chr1	196708695	-0.27218	-0.564581	-10.7484	3.39e-10	7.24e-09	13.0162
rs405306	rs515299	Drug_SixMP	REH	chr1	196708695	-0.304855	-0.901516	-1.28795	0.216765	0.481353	-5.85699
rs405306	rs515299	Drug_SixMP	RS411	chr1	196708695	-0.10095	-0.51282	-1.91094	0.0594428	0.198236	-5.10819
rs405306	rs515299	Drug_SixMP	SEM	chr1	196708695	0.0481969	-0.657634	0.375176	0.709023	0.93189	-6.17151
rs405306	rs515299	Drug_SixMP	SUPB15	chr1	196708695	-0.737673	-0.782512	-6.45164	3.49e-06	0.000139	4.05768
rs405306	rs800249	Drug_SixMP	697	chr1	196708695	-0.870834	-0.502904	-27.2992	3.37e-23	2.61e-21	42.7647
rs405306	rs800249	Drug_SixMP	BALL1	chr1	196708695	-0.304922	-0.73621	-2.23527	0.0384731	0.240422	-4.2496
rs405306	rs800249	Drug_SixMP	CEM	chr1	196708695	-1.08535	-0.81523	-13.046	2.6e-09	1.03e-07	11.6818
rs405306	rs800249	Drug_SixMP	Jurkat	chr1	196708695	-0.268332	-0.844558	-5.09644	2.22e-05	0.00022	1.77983
rs405306	rs800249	Drug_SixMP	Nalm6	chr1	196708695	-0.20945	-0.635475	-6.97624	3.02e-08	5.36e-07	8.22016
rs405306	rs800249	Drug_SixMP	P12-Ichikawa	chr1	196708695	-0.27218	-0.564581	-10.7484	3.39e-10	7.24e-09	13.0162
rs405306	rs800249	Drug_SixMP	REH	chr1	196708695	-0.304855	-0.901516	-1.28795	0.216765	0.481353	-5.85699
rs405306	rs800249	Drug_SixMP	RS411	chr1	196708695	-0.10095	-0.51282	-1.91094	0.0594428	0.198236	-5.10819
rs405306	rs800249	Drug_SixMP	SEM	chr1	196708695	0.0481969	-0.657634	0.375176	0.709023	0.93189	-6.17151
rs405306	rs800249	Drug_SixMP	SUPB15	chr1	196708695	-0.737673	-0.782512	-6.45164	3.49e-06	0.000139	4.05768
rs4077096	rs2592828	Drug_PRED	697	chr4	1741534	-0.238203	-0.620971	-4.40001	0.000119	0.000276	-0.234446
rs4077096	rs2592828	Drug_PRED	BALL1	chr4	1741534	-0.0600014	-0.573557	-0.223246	0.825888	0.921494	-5.87683
rs4077096	rs2592828	Drug_PRED	CEM	chr4	1741534	-0.579182	-0.774813	-3.7507	0.00209461	0.00791724	-1.89966
rs4077096	rs2592828	Drug_PRED	Jurkat	chr4	1741534	-0.215315	-0.446886	-2.4359	0.0215806	0.0611571	-4.43508
rs4077096	rs2592828	Drug_PRED	Nalm6	chr4	1741534	0.0161128	-0.0896555	0.305207	0.761915	0.827916	-7.1739
rs4077096	rs2592828	Drug_PRED	P12-Ichikawa	chr4	1741534	-0.105557	-0.102262	-2.48311	0.0211776	0.0477897	-4.66688
rs4077096	rs2592828	Drug_PRED	REH	chr4	1741534	-1.01789	-0.822222	-2.1646	0.0464954	0.199801	-3.96499
rs4077096	rs2592828	Drug_PRED	RS411	chr4	1741534	-0.0324644	-0.233787	-0.356019	0.722724	0.854062	-6.30218
rs4077096	rs2592828	Drug_PRED	SEM	chr4	1741534	-0.101213	-0.224231	-0.431794	0.667638	0.920768	-5.63868
rs4077096	rs2592828	Drug_PRED	SUPB15	chr4	1741534	0.161279	-0.632597	0.832441	0.415505	0.634603	-6.78265
rs4077239	rs10801100	Drug_ASP	697	chr1	192121004	0.0702208	-0.983401	2.57478	0.0150428	0.0232244	-5.5787
rs4077239	rs10801100	Drug_ASP	BALL1	chr1	192121004	-0.255906	-0.696268	-2.08919	0.0513401	0.280725	-4.79315
rs4077239	rs10801100	Drug_ASP	CEM	chr1	192121004	0.0346851	-1.51055	0.56638	0.579957	0.682821	-7.73539
rs4077239	rs10801100	Drug_ASP	Jurkat	chr1	192121004	-0.288325	-0.696429	-7.12237	1.03e-07	2.1e-06	6.94892
rs4077239	rs10801100	Drug_ASP	Nalm6	chr1	192121004	-0.0644812	-0.741119	-2.38334	0.022392	0.0526181	-5.12922
rs4077239	rs10801100	Drug_ASP	P12-Ichikawa	chr1	192121004	-0.069012	-0.750745	-3.03056	0.00616715	0.0169696	-4.13643
rs4077239	rs10801100	Drug_ASP	REH	chr1	192121004	-0.351879	-0.937554	-2.31044	0.0350831	0.174385	-4.61059
rs4077239	rs10801100	Drug_ASP	RS411	chr1	192121004	-0.109103	-0.551605	-2.41956	0.0177102	0.0910047	-4.23452
rs4077239	rs10801100	Drug_ASP	SEM	chr1	192121004	-0.00467343	-0.537182	-0.0470305	0.962665	0.989341	-6.50374
rs4077239	rs10801100	Drug_ASP	SUPB15	chr1	192121004	-0.040634	-1.70092	-0.399833	0.69374	0.839481	-7.54918
rs408497	rs515299	Drug_SixMP	697	chr1	196708172	0.0246715	-1.09251	0.966778	0.341159	0.400012	-8.23946
rs408497	rs515299	Drug_SixMP	BALL1	chr1	196708172	-0.0674488	-0.73233	-0.595684	0.558891	0.781464	-6.82061
rs408497	rs515299	Drug_SixMP	CEM	chr1	196708172	0.17022	-1.58424	2.85687	0.0125091	0.0343647	-4.67452
rs408497	rs515299	Drug_SixMP	Jurkat	chr1	196708172	0.114161	-1.02657	2.6176	0.0142103	0.0440778	-4.86119
rs408497	rs515299	Drug_SixMP	Nalm6	chr1	196708172	0.127963	-0.687453	4.85627	2.19e-05	0.000158	1.51534
rs408497	rs515299	Drug_SixMP	P12-Ichikawa	chr1	196708172	0.0812088	-0.715143	4.02477	0.000573	0.00225101	-1.91997
rs408497	rs515299	Drug_SixMP	REH	chr1	196708172	0.133761	-0.76066	1.30909	0.209686	0.47318	-6.36021
rs408497	rs515299	Drug_SixMP	RS411	chr1	196708172	0.128117	-0.517341	3.09796	0.00265438	0.0242159	-2.58382
rs408497	rs515299	Drug_SixMP	SEM	chr1	196708172	0.302101	-0.439983	3.70785	0.0005	0.0304786	-0.568815
rs408497	rs515299	Drug_SixMP	SUPB15	chr1	196708172	0.165698	-1.49483	1.91185	0.0711023	0.216608	-6.00448
rs408497	rs800249	Drug_SixMP	697	chr1	196708172	0.0246715	-1.09251	0.966778	0.341159	0.400012	-8.23946
rs408497	rs800249	Drug_SixMP	BALL1	chr1	196708172	-0.0674488	-0.73233	-0.595684	0.558891	0.781464	-6.82061
rs408497	rs800249	Drug_SixMP	CEM	chr1	196708172	0.17022	-1.58424	2.85687	0.0125091	0.0343647	-4.67452
rs408497	rs800249	Drug_SixMP	Jurkat	chr1	196708172	0.114161	-1.02657	2.6176	0.0142103	0.0440778	-4.86119
rs408497	rs800249	Drug_SixMP	Nalm6	chr1	196708172	0.127963	-0.687453	4.85627	2.19e-05	0.000158	1.51534
rs408497	rs800249	Drug_SixMP	P12-Ichikawa	chr1	196708172	0.0812088	-0.715143	4.02477	0.000573	0.00225101	-1.91997
rs408497	rs800249	Drug_SixMP	REH	chr1	196708172	0.133761	-0.76066	1.30909	0.209686	0.47318	-6.36021
rs408497	rs800249	Drug_SixMP	RS411	chr1	196708172	0.128117	-0.517341	3.09796	0.00265438	0.0242159	-2.58382
rs408497	rs800249	Drug_SixMP	SEM	chr1	196708172	0.302101	-0.439983	3.70785	0.0005	0.0304786	-0.568815
rs408497	rs800249	Drug_SixMP	SUPB15	chr1	196708172	0.165698	-1.49483	1.91185	0.0711023	0.216608	-6.00448
rs408933	rs365338	Drug_VCR	697	chr8	17760760	0.0266793	-0.544	0.474254	0.638652	0.693975	-7.79546
rs408933	rs365338	Drug_VCR	BALL1	chr8	17760760	0.466246	-1.0959	1.57086	0.133834	0.414408	-4.69523
rs408933	rs365338	Drug_VCR	CEM	chr8	17760760	-0.0823376	-0.383583	-0.548639	0.591756	0.692411	-6.8505
rs408933	rs365338	Drug_VCR	Jurkat	chr8	17760760	-0.184773	0.180508	-2.00821	0.0545071	0.127621	-5.19926
rs408933	rs365338	Drug_VCR	Nalm6	chr8	17760760	-0.0624977	0.196783	-1.05861	0.296625	0.416839	-6.5788
rs408933	rs365338	Drug_VCR	P12-Ichikawa	chr8	17760760	-0.108583	0.0600298	-2.11341	0.0462019	0.0907024	-5.32457
rs408933	rs365338	Drug_VCR	REH	chr8	17760760	-0.139924	-0.78435	-0.335408	0.741839	0.89014	-5.83479
rs408933	rs365338	Drug_VCR	RS411	chr8	17760760	0.00471042	0.481177	0.0472924	0.962393	0.979304	-6.28373
rs408933	rs365338	Drug_VCR	SEM	chr8	17760760	0.281366	0.17146	1.11113	0.271516	0.715476	-5.09444
rs408933	rs365338	Drug_VCR	SUPB15	chr8	17760760	-0.013909	-0.698787	-0.0892256	0.929837	0.965949	-7.0805
rs408933	rs365509	Drug_VCR	697	chr8	17760760	0.0266793	-0.544	0.474254	0.638652	0.693975	-7.79546
rs408933	rs365509	Drug_VCR	BALL1	chr8	17760760	0.466246	-1.0959	1.57086	0.133834	0.414408	-4.69523
rs408933	rs365509	Drug_VCR	CEM	chr8	17760760	-0.0823376	-0.383583	-0.548639	0.591756	0.692411	-6.8505
rs408933	rs365509	Drug_VCR	Jurkat	chr8	17760760	-0.184773	0.180508	-2.00821	0.0545071	0.127621	-5.19926
rs408933	rs365509	Drug_VCR	Nalm6	chr8	17760760	-0.0624977	0.196783	-1.05861	0.296625	0.416839	-6.5788
rs408933	rs365509	Drug_VCR	P12-Ichikawa	chr8	17760760	-0.108583	0.0600298	-2.11341	0.0462019	0.0907024	-5.32457
rs408933	rs365509	Drug_VCR	REH	chr8	17760760	-0.139924	-0.78435	-0.335408	0.741839	0.89014	-5.83479
rs408933	rs365509	Drug_VCR	RS411	chr8	17760760	0.00471042	0.481177	0.0472924	0.962393	0.979304	-6.28373
rs408933	rs365509	Drug_VCR	SEM	chr8	17760760	0.281366	0.17146	1.11113	0.271516	0.715476	-5.09444
rs408933	rs365509	Drug_VCR	SUPB15	chr8	17760760	-0.013909	-0.698787	-0.0892256	0.929837	0.965949	-7.0805
rs408933	rs377085	Drug_VCR	697	chr8	17760760	0.0266793	-0.544	0.474254	0.638652	0.693975	-7.79546
rs408933	rs377085	Drug_VCR	BALL1	chr8	17760760	0.466246	-1.0959	1.57086	0.133834	0.414408	-4.69523
rs408933	rs377085	Drug_VCR	CEM	chr8	17760760	-0.0823376	-0.383583	-0.548639	0.591756	0.692411	-6.8505
rs408933	rs377085	Drug_VCR	Jurkat	chr8	17760760	-0.184773	0.180508	-2.00821	0.0545071	0.127621	-5.19926
rs408933	rs377085	Drug_VCR	Nalm6	chr8	17760760	-0.0624977	0.196783	-1.05861	0.296625	0.416839	-6.5788
rs408933	rs377085	Drug_VCR	P12-Ichikawa	chr8	17760760	-0.108583	0.0600298	-2.11341	0.0462019	0.0907024	-5.32457
rs408933	rs377085	Drug_VCR	REH	chr8	17760760	-0.139924	-0.78435	-0.335408	0.741839	0.89014	-5.83479
rs408933	rs377085	Drug_VCR	RS411	chr8	17760760	0.00471042	0.481177	0.0472924	0.962393	0.979304	-6.28373
rs408933	rs377085	Drug_VCR	SEM	chr8	17760760	0.281366	0.17146	1.11113	0.271516	0.715476	-5.09444
rs408933	rs377085	Drug_VCR	SUPB15	chr8	17760760	-0.013909	-0.698787	-0.0892256	0.929837	0.965949	-7.0805
rs408933	rs392939	Drug_VCR	697	chr8	17760760	0.0266793	-0.544	0.474254	0.638652	0.693975	-7.79546
rs408933	rs392939	Drug_VCR	BALL1	chr8	17760760	0.466246	-1.0959	1.57086	0.133834	0.414408	-4.69523
rs408933	rs392939	Drug_VCR	CEM	chr8	17760760	-0.0823376	-0.383583	-0.548639	0.591756	0.692411	-6.8505
rs408933	rs392939	Drug_VCR	Jurkat	chr8	17760760	-0.184773	0.180508	-2.00821	0.0545071	0.127621	-5.19926
rs408933	rs392939	Drug_VCR	Nalm6	chr8	17760760	-0.0624977	0.196783	-1.05861	0.296625	0.416839	-6.5788
rs408933	rs392939	Drug_VCR	P12-Ichikawa	chr8	17760760	-0.108583	0.0600298	-2.11341	0.0462019	0.0907024	-5.32457
rs408933	rs392939	Drug_VCR	REH	chr8	17760760	-0.139924	-0.78435	-0.335408	0.741839	0.89014	-5.83479
rs408933	rs392939	Drug_VCR	RS411	chr8	17760760	0.00471042	0.481177	0.0472924	0.962393	0.979304	-6.28373
rs408933	rs392939	Drug_VCR	SEM	chr8	17760760	0.281366	0.17146	1.11113	0.271516	0.715476	-5.09444
rs408933	rs392939	Drug_VCR	SUPB15	chr8	17760760	-0.013909	-0.698787	-0.0892256	0.929837	0.965949	-7.0805
rs408933	rs392989	Drug_VCR	697	chr8	17760760	0.0266793	-0.544	0.474254	0.638652	0.693975	-7.79546
rs408933	rs392989	Drug_VCR	BALL1	chr8	17760760	0.466246	-1.0959	1.57086	0.133834	0.414408	-4.69523
rs408933	rs392989	Drug_VCR	CEM	chr8	17760760	-0.0823376	-0.383583	-0.548639	0.591756	0.692411	-6.8505
rs408933	rs392989	Drug_VCR	Jurkat	chr8	17760760	-0.184773	0.180508	-2.00821	0.0545071	0.127621	-5.19926
rs408933	rs392989	Drug_VCR	Nalm6	chr8	17760760	-0.0624977	0.196783	-1.05861	0.296625	0.416839	-6.5788
rs408933	rs392989	Drug_VCR	P12-Ichikawa	chr8	17760760	-0.108583	0.0600298	-2.11341	0.0462019	0.0907024	-5.32457
rs408933	rs392989	Drug_VCR	REH	chr8	17760760	-0.139924	-0.78435	-0.335408	0.741839	0.89014	-5.83479
rs408933	rs392989	Drug_VCR	RS411	chr8	17760760	0.00471042	0.481177	0.0472924	0.962393	0.979304	-6.28373
rs408933	rs392989	Drug_VCR	SEM	chr8	17760760	0.281366	0.17146	1.11113	0.271516	0.715476	-5.09444
rs408933	rs392989	Drug_VCR	SUPB15	chr8	17760760	-0.013909	-0.698787	-0.0892256	0.929837	0.965949	-7.0805
rs408933	rs402227	Drug_VCR	697	chr8	17760760	0.0266793	-0.544	0.474254	0.638652	0.693975	-7.79546
rs408933	rs402227	Drug_VCR	BALL1	chr8	17760760	0.466246	-1.0959	1.57086	0.133834	0.414408	-4.69523
rs408933	rs402227	Drug_VCR	CEM	chr8	17760760	-0.0823376	-0.383583	-0.548639	0.591756	0.692411	-6.8505
rs408933	rs402227	Drug_VCR	Jurkat	chr8	17760760	-0.184773	0.180508	-2.00821	0.0545071	0.127621	-5.19926
rs408933	rs402227	Drug_VCR	Nalm6	chr8	17760760	-0.0624977	0.196783	-1.05861	0.296625	0.416839	-6.5788
rs408933	rs402227	Drug_VCR	P12-Ichikawa	chr8	17760760	-0.108583	0.0600298	-2.11341	0.0462019	0.0907024	-5.32457
rs408933	rs402227	Drug_VCR	REH	chr8	17760760	-0.139924	-0.78435	-0.335408	0.741839	0.89014	-5.83479
rs408933	rs402227	Drug_VCR	RS411	chr8	17760760	0.00471042	0.481177	0.0472924	0.962393	0.979304	-6.28373
rs408933	rs402227	Drug_VCR	SEM	chr8	17760760	0.281366	0.17146	1.11113	0.271516	0.715476	-5.09444
rs408933	rs402227	Drug_VCR	SUPB15	chr8	17760760	-0.013909	-0.698787	-0.0892256	0.929837	0.965949	-7.0805
rs408933	rs418656	Drug_VCR	697	chr8	17760760	0.0266793	-0.544	0.474254	0.638652	0.693975	-7.79546
rs408933	rs418656	Drug_VCR	BALL1	chr8	17760760	0.466246	-1.0959	1.57086	0.133834	0.414408	-4.69523
rs408933	rs418656	Drug_VCR	CEM	chr8	17760760	-0.0823376	-0.383583	-0.548639	0.591756	0.692411	-6.8505
rs408933	rs418656	Drug_VCR	Jurkat	chr8	17760760	-0.184773	0.180508	-2.00821	0.0545071	0.127621	-5.19926
rs408933	rs418656	Drug_VCR	Nalm6	chr8	17760760	-0.0624977	0.196783	-1.05861	0.296625	0.416839	-6.5788
rs408933	rs418656	Drug_VCR	P12-Ichikawa	chr8	17760760	-0.108583	0.0600298	-2.11341	0.0462019	0.0907024	-5.32457
rs408933	rs418656	Drug_VCR	REH	chr8	17760760	-0.139924	-0.78435	-0.335408	0.741839	0.89014	-5.83479
rs408933	rs418656	Drug_VCR	RS411	chr8	17760760	0.00471042	0.481177	0.0472924	0.962393	0.979304	-6.28373
rs408933	rs418656	Drug_VCR	SEM	chr8	17760760	0.281366	0.17146	1.11113	0.271516	0.715476	-5.09444
rs408933	rs418656	Drug_VCR	SUPB15	chr8	17760760	-0.013909	-0.698787	-0.0892256	0.929837	0.965949	-7.0805
rs408933	rs426354	Drug_VCR	697	chr8	17760760	0.0266793	-0.544	0.474254	0.638652	0.693975	-7.79546
rs408933	rs426354	Drug_VCR	BALL1	chr8	17760760	0.466246	-1.0959	1.57086	0.133834	0.414408	-4.69523
rs408933	rs426354	Drug_VCR	CEM	chr8	17760760	-0.0823376	-0.383583	-0.548639	0.591756	0.692411	-6.8505
rs408933	rs426354	Drug_VCR	Jurkat	chr8	17760760	-0.184773	0.180508	-2.00821	0.0545071	0.127621	-5.19926
rs408933	rs426354	Drug_VCR	Nalm6	chr8	17760760	-0.0624977	0.196783	-1.05861	0.296625	0.416839	-6.5788
rs408933	rs426354	Drug_VCR	P12-Ichikawa	chr8	17760760	-0.108583	0.0600298	-2.11341	0.0462019	0.0907024	-5.32457
rs408933	rs426354	Drug_VCR	REH	chr8	17760760	-0.139924	-0.78435	-0.335408	0.741839	0.89014	-5.83479
rs408933	rs426354	Drug_VCR	RS411	chr8	17760760	0.00471042	0.481177	0.0472924	0.962393	0.979304	-6.28373
rs408933	rs426354	Drug_VCR	SEM	chr8	17760760	0.281366	0.17146	1.11113	0.271516	0.715476	-5.09444
rs408933	rs426354	Drug_VCR	SUPB15	chr8	17760760	-0.013909	-0.698787	-0.0892256	0.929837	0.965949	-7.0805
rs408933	rs426680	Drug_VCR	697	chr8	17760760	0.0266793	-0.544	0.474254	0.638652	0.693975	-7.79546
rs408933	rs426680	Drug_VCR	BALL1	chr8	17760760	0.466246	-1.0959	1.57086	0.133834	0.414408	-4.69523
rs408933	rs426680	Drug_VCR	CEM	chr8	17760760	-0.0823376	-0.383583	-0.548639	0.591756	0.692411	-6.8505
rs408933	rs426680	Drug_VCR	Jurkat	chr8	17760760	-0.184773	0.180508	-2.00821	0.0545071	0.127621	-5.19926
rs408933	rs426680	Drug_VCR	Nalm6	chr8	17760760	-0.0624977	0.196783	-1.05861	0.296625	0.416839	-6.5788
rs408933	rs426680	Drug_VCR	P12-Ichikawa	chr8	17760760	-0.108583	0.0600298	-2.11341	0.0462019	0.0907024	-5.32457
rs408933	rs426680	Drug_VCR	REH	chr8	17760760	-0.139924	-0.78435	-0.335408	0.741839	0.89014	-5.83479
rs408933	rs426680	Drug_VCR	RS411	chr8	17760760	0.00471042	0.481177	0.0472924	0.962393	0.979304	-6.28373
rs408933	rs426680	Drug_VCR	SEM	chr8	17760760	0.281366	0.17146	1.11113	0.271516	0.715476	-5.09444
rs408933	rs426680	Drug_VCR	SUPB15	chr8	17760760	-0.013909	-0.698787	-0.0892256	0.929837	0.965949	-7.0805
rs408933	rs432070	Drug_VCR	697	chr8	17760760	0.0266793	-0.544	0.474254	0.638652	0.693975	-7.79546
rs408933	rs432070	Drug_VCR	BALL1	chr8	17760760	0.466246	-1.0959	1.57086	0.133834	0.414408	-4.69523
rs408933	rs432070	Drug_VCR	CEM	chr8	17760760	-0.0823376	-0.383583	-0.548639	0.591756	0.692411	-6.8505
rs408933	rs432070	Drug_VCR	Jurkat	chr8	17760760	-0.184773	0.180508	-2.00821	0.0545071	0.127621	-5.19926
rs408933	rs432070	Drug_VCR	Nalm6	chr8	17760760	-0.0624977	0.196783	-1.05861	0.296625	0.416839	-6.5788
rs408933	rs432070	Drug_VCR	P12-Ichikawa	chr8	17760760	-0.108583	0.0600298	-2.11341	0.0462019	0.0907024	-5.32457
rs408933	rs432070	Drug_VCR	REH	chr8	17760760	-0.139924	-0.78435	-0.335408	0.741839	0.89014	-5.83479
rs408933	rs432070	Drug_VCR	RS411	chr8	17760760	0.00471042	0.481177	0.0472924	0.962393	0.979304	-6.28373
rs408933	rs432070	Drug_VCR	SEM	chr8	17760760	0.281366	0.17146	1.11113	0.271516	0.715476	-5.09444
rs408933	rs432070	Drug_VCR	SUPB15	chr8	17760760	-0.013909	-0.698787	-0.0892256	0.929837	0.965949	-7.0805
rs408933	rs452895	Drug_VCR	697	chr8	17760760	0.0266793	-0.544	0.474254	0.638652	0.693975	-7.79546
rs408933	rs452895	Drug_VCR	BALL1	chr8	17760760	0.466246	-1.0959	1.57086	0.133834	0.414408	-4.69523
rs408933	rs452895	Drug_VCR	CEM	chr8	17760760	-0.0823376	-0.383583	-0.548639	0.591756	0.692411	-6.8505
rs408933	rs452895	Drug_VCR	Jurkat	chr8	17760760	-0.184773	0.180508	-2.00821	0.0545071	0.127621	-5.19926
rs408933	rs452895	Drug_VCR	Nalm6	chr8	17760760	-0.0624977	0.196783	-1.05861	0.296625	0.416839	-6.5788
rs408933	rs452895	Drug_VCR	P12-Ichikawa	chr8	17760760	-0.108583	0.0600298	-2.11341	0.0462019	0.0907024	-5.32457
rs408933	rs452895	Drug_VCR	REH	chr8	17760760	-0.139924	-0.78435	-0.335408	0.741839	0.89014	-5.83479
rs408933	rs452895	Drug_VCR	RS411	chr8	17760760	0.00471042	0.481177	0.0472924	0.962393	0.979304	-6.28373
rs408933	rs452895	Drug_VCR	SEM	chr8	17760760	0.281366	0.17146	1.11113	0.271516	0.715476	-5.09444
rs408933	rs452895	Drug_VCR	SUPB15	chr8	17760760	-0.013909	-0.698787	-0.0892256	0.929837	0.965949	-7.0805
rs41274963	rs17740576	Drug_PRED	697	chr9	103206330	-0.151814	-0.892398	-5.17078	1.33e-05	3.63e-05	1.31868
rs41274963	rs17740576	Drug_PRED	BALL1	chr9	103206330	0.0736811	-0.642167	0.595481	0.559024	0.781464	-6.49436
rs41274963	rs17740576	Drug_PRED	CEM	chr9	103206330	-0.032159	-0.936413	-0.479366	0.638961	0.727196	-7.62394
rs41274963	rs17740576	Drug_PRED	Jurkat	chr9	103206330	0.0344793	-0.395484	0.722628	0.475992	0.637397	-7.52612
rs41274963	rs17740576	Drug_PRED	Nalm6	chr9	103206330	0.0312177	0.113252	1.06616	0.293247	0.412727	-7.21428
rs41274963	rs17740576	Drug_PRED	P12-Ichikawa	chr9	103206330	0.0109345	-0.276769	0.461046	0.649315	0.736209	-7.93708
rs41274963	rs17740576	Drug_PRED	REH	chr9	103206330	-0.191605	-0.799408	-1.40856	0.178819	0.43643	-5.87655
rs41274963	rs17740576	Drug_PRED	RS411	chr9	103206330	-0.054578	0.563531	-1.10316	0.273126	0.497435	-6.40544
rs41274963	rs17740576	Drug_PRED	SEM	chr9	103206330	-0.010482	0.340135	-0.092461	0.926679	0.983831	-6.36723
rs41274963	rs17740576	Drug_PRED	SUPB15	chr9	103206330	0.316852	-1.04757	2.35854	0.0292158	0.120118	-4.98296
rs41274963	rs4395949	Drug_PRED,Drug_VCR	697	chr9	103206330	-0.151814	-0.892398	-5.17078	1.33e-05	3.63e-05	1.31868
rs41274963	rs4395949	Drug_PRED,Drug_VCR	BALL1	chr9	103206330	0.0736811	-0.642167	0.595481	0.559024	0.781464	-6.49436
rs41274963	rs4395949	Drug_PRED,Drug_VCR	CEM	chr9	103206330	-0.032159	-0.936413	-0.479366	0.638961	0.727196	-7.62394
rs41274963	rs4395949	Drug_PRED,Drug_VCR	Jurkat	chr9	103206330	0.0344793	-0.395484	0.722628	0.475992	0.637397	-7.52612
rs41274963	rs4395949	Drug_PRED,Drug_VCR	Nalm6	chr9	103206330	0.0312177	0.113252	1.06616	0.293247	0.412727	-7.21428
rs41274963	rs4395949	Drug_PRED,Drug_VCR	P12-Ichikawa	chr9	103206330	0.0109345	-0.276769	0.461046	0.649315	0.736209	-7.93708
rs41274963	rs4395949	Drug_PRED,Drug_VCR	REH	chr9	103206330	-0.191605	-0.799408	-1.40856	0.178819	0.43643	-5.87655
rs41274963	rs4395949	Drug_PRED,Drug_VCR	RS411	chr9	103206330	-0.054578	0.563531	-1.10316	0.273126	0.497435	-6.40544
rs41274963	rs4395949	Drug_PRED,Drug_VCR	SEM	chr9	103206330	-0.010482	0.340135	-0.092461	0.926679	0.983831	-6.36723
rs41274963	rs4395949	Drug_PRED,Drug_VCR	SUPB15	chr9	103206330	0.316852	-1.04757	2.35854	0.0292158	0.120118	-4.98296
rs41280971	rs1636980	Drug_ASP	697	chr7	99954457	0.0692805	-0.990701	2.76155	0.0095936	0.0155429	-5.188
rs41280971	rs1636980	Drug_ASP	BALL1	chr7	99954457	-0.14774	-0.660858	-1.51836	0.146499	0.428692	-5.83546
rs41280971	rs1636980	Drug_ASP	CEM	chr7	99954457	0.184913	-1.40521	3.67748	0.00242413	0.00899037	-3.00398
rs41280971	rs1636980	Drug_ASP	Jurkat	chr7	99954457	-0.0491362	-1.18858	-1.2176	0.233694	0.391248	-7.26387
rs41280971	rs1636980	Drug_ASP	Nalm6	chr7	99954457	-0.0422735	-0.688908	-1.55066	0.12948	0.217628	-6.64811
rs41280971	rs1636980	Drug_ASP	P12-Ichikawa	chr7	99954457	-0.0115825	-0.66386	-0.601515	0.553678	0.654905	-8.0471
rs41280971	rs1636980	Drug_ASP	REH	chr7	99954457	-0.292334	-0.851281	-2.96638	0.00938658	0.0841823	-3.5032
rs41280971	rs1636980	Drug_ASP	RS411	chr7	99954457	-0.0531231	-0.583903	-1.24125	0.217987	0.44167	-6.3652
rs41280971	rs1636980	Drug_ASP	SEM	chr7	99954457	-0.0989332	-0.649115	-1.1082	0.272766	0.715476	-6.04614
rs41280971	rs1636980	Drug_ASP	SUPB15	chr7	99954457	-0.0438013	-1.46885	-0.553895	0.586113	0.762112	-7.57884
rs41282155	rs7873986	Drug_DEX	697	chr9	104333172	0.0698002	-1.24135	2.31834	0.0272181	0.0398576	-5.99295
rs41282155	rs7873986	Drug_DEX	BALL1	chr9	104333172	-0.566587	-1.04552	-3.59469	0.00210423	0.0560241	-1.56519
rs41282155	rs7873986	Drug_DEX	CEM	chr9	104333172	-0.305988	-1.76024	-2.32248	0.0355175	0.078897	-5.20863
rs41282155	rs7873986	Drug_DEX	Jurkat	chr9	104333172	-0.213487	-1.28214	-3.37663	0.00219829	0.0100243	-2.77047
rs41282155	rs7873986	Drug_DEX	Nalm6	chr9	104333172	-0.0750295	-0.726934	-2.36006	0.0236459	0.0550339	-5.06205
rs41282155	rs7873986	Drug_DEX	P12-Ichikawa	chr9	104333172	-0.0911324	-0.709543	-3.07309	0.00558662	0.0156756	-3.86724
rs41282155	rs7873986	Drug_DEX	REH	chr9	104333172	0.229489	-1.51682	1.00178	0.331919	0.603682	-6.22634
rs41282155	rs7873986	Drug_DEX	RS411	chr9	104333172	-0.0357502	-0.539411	-0.684789	0.495373	0.701388	-6.70285
rs41282155	rs7873986	Drug_DEX	SEM	chr9	104333172	-0.169549	-0.634873	-1.32533	0.190733	0.634291	-5.42593
rs41282155	rs7873986	Drug_DEX	SUPB15	chr9	104333172	0.0476256	-1.52948	0.385283	0.704309	0.845992	-7.42059
rs4128880	rs10801100	Drug_ASP	697	chr1	192102758	0.0498052	-0.803588	0.824569	0.415935	0.476551	-7.61393
rs4128880	rs10801100	Drug_ASP	BALL1	chr1	192102758	-0.842112	-1.33745	-2.64726	0.016496	0.160951	-3.03398
rs4128880	rs10801100	Drug_ASP	CEM	chr1	192102758	-0.225106	-1.49385	-1.05954	0.307005	0.427758	-6.4851
rs4128880	rs10801100	Drug_ASP	Jurkat	chr1	192102758	-0.0118005	-0.628239	-0.131892	0.896027	0.940691	-7.17213
rs4128880	rs10801100	Drug_ASP	Nalm6	chr1	192102758	0.00181171	-0.535511	0.0304317	0.975886	0.982799	-7.19644
rs4128880	rs10801100	Drug_ASP	P12-Ichikawa	chr1	192102758	-0.0930552	-0.43139	-1.84849	0.0780898	0.140529	-5.82509
rs4128880	rs10801100	Drug_ASP	REH	chr1	192102758	0.191847	-2.08135	0.468774	0.645793	0.836319	-5.85076
rs4128880	rs10801100	Drug_ASP	RS411	chr1	192102758	-0.148104	-0.529017	-1.5027	0.136689	0.33845	-5.2463
rs4128880	rs10801100	Drug_ASP	SEM	chr1	192102758	-0.0678088	-0.625964	-0.284694	0.776985	0.943443	-5.65916
rs4128880	rs10801100	Drug_ASP	SUPB15	chr1	192102758	-0.198375	-0.805659	-1.05827	0.303206	0.52568	-6.55402
rs41380646	rs41380646	Relapse	697	chr15	64185530	-1.32533	1.05678	-35.8554	9.49e-27	1.25e-24	51.1451
rs41380646	rs41380646	Relapse	BALL1	chr15	64185530	-0.167871	-0.157627	-1.1368	0.270705	0.580724	-5.73109
rs41380646	rs41380646	Relapse	CEM	chr15	64185530	-0.926249	-1.30504	-8.7157	4.4e-07	6.58e-06	6.46057
rs41380646	rs41380646	Relapse	Jurkat	chr15	64185530	-0.391848	-0.781548	-6.31071	8.52e-07	1.32e-05	5.15744
rs41380646	rs41380646	Relapse	Nalm6	chr15	64185530	-0.365041	0.00913673	-9.92381	5.53e-12	2.01e-10	16.9817
rs41380646	rs41380646	Relapse	P12-Ichikawa	chr15	64185530	-0.175456	-0.566473	-5.06637	4.55e-05	0.00027	1.06468
rs41380646	rs41380646	Relapse	REH	chr15	64185530	-1.10618	-0.0321188	-5.25316	8.91e-05	0.00607767	1.60238
rs41380646	rs41380646	Relapse	RS411	chr15	64185530	-0.253996	0.425237	-4.19009	6.89e-05	0.00125008	1.18584
rs41380646	rs41380646	Relapse	SEM	chr15	64185530	-0.0318841	0.391027	-0.21355	0.831715	0.960353	-6.08725
rs41380646	rs41380646	Relapse	SUPB15	chr15	64185530	-0.695164	-0.280816	-5.16284	5.54e-05	0.00131256	1.34077
rs41405149	rs41405149	Drug_DEX	697	chr9	14299989	0.0579798	-0.649539	1.07091	0.292501	0.348712	-7.346
rs41405149	rs41405149	Drug_DEX	BALL1	chr9	14299989	-0.22889	-1.7902	-0.658553	0.518618	0.759269	-5.61625
rs41405149	rs41405149	Drug_DEX	CEM	chr9	14299989	0.0654882	-1.04054	0.382143	0.708001	0.788929	-6.94989
rs41405149	rs41405149	Drug_DEX	Jurkat	chr9	14299989	-0.101226	-0.666667	-1.17978	0.248165	0.407888	-6.45376
rs41405149	rs41405149	Drug_DEX	Nalm6	chr9	14299989	-0.204969	-0.622519	-3.95333	0.000334	0.00157257	-0.510431
rs41405149	rs41405149	Drug_DEX	P12-Ichikawa	chr9	14299989	-0.0608376	-0.555838	-1.39317	0.17756	0.273144	-6.48638
rs41405149	rs41405149	Drug_DEX	REH	chr9	14299989	0.771976	-2.05545	1.43427	0.171473	0.428305	-4.96348
rs41405149	rs41405149	Drug_DEX	RS411	chr9	14299989	-0.237225	-0.646989	-2.36188	0.0205098	0.100795	-3.66364
rs41405149	rs41405149	Drug_DEX	SEM	chr9	14299989	-0.282464	-0.705734	-1.16099	0.250834	0.703488	-5.06233
rs41405149	rs41405149	Drug_DEX	SUPB15	chr9	14299989	0.39828	-1.08206	2.0428	0.0552013	0.182154	-5.12473
rs4140636	rs4140636	Drug_SixTG	697	chr1	209947885	-2.32593	0.00164346	-74.0573	2.28e-36	1.95e-33	73.1803
rs4140636	rs4140636	Drug_SixTG	BALL1	chr1	209947885	-1.04187	-0.341023	-7.37336	8.26e-07	0.000235	6.04663
rs4140636	rs4140636	Drug_SixTG	CEM	chr1	209947885	-2.67915	-0.448313	-22.4954	1.59e-12	3.01e-10	19.1841
rs4140636	rs4140636	Drug_SixTG	Jurkat	chr1	209947885	-1.43283	-0.460869	-28.9942	3.37e-22	1.91e-19	40.7667
rs4140636	rs4140636	Drug_SixTG	Nalm6	chr1	209947885	-0.783868	-0.338562	-23.4572	7.74e-24	1.89e-21	44.3322
rs4140636	rs4140636	Drug_SixTG	P12-Ichikawa	chr1	209947885	-0.936912	-0.269868	-39.0615	9.81e-22	7.02e-19	39.8817
rs4140636	rs4140636	Drug_SixTG	REH	chr1	209947885	-2.42778	-0.600284	-11.8493	3.78e-09	6.45e-06	11.3149
rs4140636	rs4140636	Drug_SixTG	RS411	chr1	209947885	-0.208235	-0.328194	-4.12809	8.62e-05	0.00153231	0.805034
rs4140636	rs4140636	Drug_SixTG	SEM	chr1	209947885	-0.296801	-0.283958	-2.45367	0.0174528	0.272388	-3.51151
rs4140636	rs4140636	Drug_SixTG	SUPB15	chr1	209947885	-2.07382	-0.437965	-17.8446	2.52e-13	1.35e-10	20.7711
rs4145895	rs4145895	Drug_SixTG	697	chr1	181444742	0.0445876	-1.12899	1.56794	0.127077	0.16337	-7.44776
rs4145895	rs4145895	Drug_SixTG	BALL1	chr1	181444742	0.00817615	-0.833644	0.0710044	0.944187	0.975441	-6.79462
rs4145895	rs4145895	Drug_SixTG	CEM	chr1	181444742	0.0636517	-1.529	0.758113	0.460753	0.573337	-7.56614
rs4145895	rs4145895	Drug_SixTG	Jurkat	chr1	181444742	-0.0949777	-0.983664	-1.9808	0.0576668	0.133487	-6.00604
rs4145895	rs4145895	Drug_SixTG	Nalm6	chr1	181444742	-0.0337015	-0.698978	-1.21758	0.231078	0.343098	-7.08614
rs4145895	rs4145895	Drug_SixTG	P12-Ichikawa	chr1	181444742	-0.0343558	-0.678298	-1.58069	0.128295	0.208648	-6.88788
rs4145895	rs4145895	Drug_SixTG	REH	chr1	181444742	-0.130287	-1.01197	-0.636478	0.533804	0.759524	-6.78274
rs4145895	rs4145895	Drug_SixTG	RS411	chr1	181444742	-0.0767049	-0.322112	-1.71183	0.0906399	0.259033	-5.61937
rs4145895	rs4145895	Drug_SixTG	SEM	chr1	181444742	0.0403379	-0.422519	0.38623	0.700869	0.930492	-6.40106
rs4145895	rs4145895	Drug_SixTG	SUPB15	chr1	181444742	-0.0555491	-1.50033	-0.55389	0.586117	0.762112	-7.44683
rs41511545	rs7610869	Drug_VCR	697	chr3	46233486	-0.0933363	-1.01201	-2.09948	0.0440362	0.0616797	-6.04813
rs41511545	rs7610869	Drug_VCR	BALL1	chr3	46233486	-0.592539	-1.0702	-2.2944	0.0341666	0.232136	-3.8502
rs41511545	rs7610869	Drug_VCR	CEM	chr3	46233486	-0.327926	-1.66248	-1.8902	0.0792695	0.146993	-5.58911
rs41511545	rs7610869	Drug_VCR	Jurkat	chr3	46233486	-0.17591	-1.0882	-2.28231	0.0303941	0.0796212	-4.93742
rs41511545	rs7610869	Drug_VCR	Nalm6	chr3	46233486	0.0181827	-0.504406	0.461152	0.647384	0.734822	-7.31129
rs41511545	rs7610869	Drug_VCR	P12-Ichikawa	chr3	46233486	-0.0925202	-0.672794	-2.52901	0.0191585	0.0439306	-4.71952
rs41511545	rs7610869	Drug_VCR	REH	chr3	46233486	0.303085	-1.47044	0.826348	0.421215	0.671582	-5.9279
rs41511545	rs7610869	Drug_VCR	RS411	chr3	46233486	0.0387317	-0.490007	0.519692	0.604653	0.772009	-6.44991
rs41511545	rs7610869	Drug_VCR	SEM	chr3	46233486	-0.129612	-0.442138	-0.724487	0.471945	0.826638	-5.69502
rs41511545	rs7610869	Drug_VCR	SUPB15	chr3	46233486	0.0845477	-1.14761	0.601162	0.55484	0.737193	-7.07607
rs4240913	rs17397129	Drug_DEX	697	chr1	10437804	0.22161	-0.746522	7.09766	5.75e-08	2.29e-07	6.79858
rs4240913	rs17397129	Drug_DEX	BALL1	chr1	10437804	-0.0737087	-0.220787	-0.581895	0.56794	0.782769	-6.50362
rs4240913	rs17397129	Drug_DEX	CEM	chr1	10437804	0.142324	-1.56381	1.95126	0.0709937	0.134573	-5.94531
rs4240913	rs17397129	Drug_DEX	Jurkat	chr1	10437804	-0.0896771	-0.880693	-1.72801	0.0951705	0.19538	-6.32868
rs4240913	rs17397129	Drug_DEX	Nalm6	chr1	10437804	-0.00965191	-0.324019	-0.299668	0.766104	0.83088	-7.74129
rs4240913	rs17397129	Drug_DEX	P12-Ichikawa	chr1	10437804	-0.102821	-0.384317	-4.38353	0.000239	0.00108406	-0.846831
rs4240913	rs17397129	Drug_DEX	REH	chr1	10437804	0.0895808	-1.05885	0.436152	0.668774	0.846902	-6.76073
rs4240913	rs17397129	Drug_DEX	RS411	chr1	10437804	-0.15687	-0.353808	-3.16967	0.00213364	0.0207999	-2.25162
rs4240913	rs17397129	Drug_DEX	SEM	chr1	10437804	-0.13227	-0.11541	-1.15827	0.251933	0.703488	-5.71673
rs4240913	rs17397129	Drug_DEX	SUPB15	chr1	10437804	0.120887	-1.09186	1.29017	0.21248	0.430001	-6.70634
rs4241687	rs4860900	Drug_DEX	697	chr4	69018681	0.140234	-0.490286	5.37242	7.45e-06	2.1e-05	1.81263
rs4241687	rs4860900	Drug_DEX	BALL1	chr4	69018681	-0.0248215	-0.428756	-0.225955	0.823813	0.920933	-6.94115
rs4241687	rs4860900	Drug_DEX	CEM	chr4	69018681	0.173184	-1.37066	2.28761	0.0379584	0.0830219	-5.69962
rs4241687	rs4860900	Drug_DEX	Jurkat	chr4	69018681	-0.0200814	-1.08293	-0.514385	0.61108	0.752167	-7.8741
rs4241687	rs4860900	Drug_DEX	Nalm6	chr4	69018681	-0.0561752	-0.674177	-2.15406	0.037805	0.0825804	-5.60157
rs4241687	rs4860900	Drug_DEX	P12-Ichikawa	chr4	69018681	-0.0216784	-0.734884	-1.10706	0.280289	0.391624	-7.61032
rs4241687	rs4860900	Drug_DEX	REH	chr4	69018681	-0.0234816	-0.91771	-0.186146	0.854758	0.944441	-7.16305
rs4241687	rs4860900	Drug_DEX	RS411	chr4	69018681	0.0832959	-0.0760725	1.93739	0.0560784	0.190198	-5.28608
rs4241687	rs4860900	Drug_DEX	SEM	chr4	69018681	-0.090346	-0.303385	-1.01931	0.312675	0.744412	-6.13676
rs4241687	rs4860900	Drug_DEX	SUPB15	chr4	69018681	-0.120684	-1.44409	-1.53269	0.14184	0.327884	-6.57397
rs4241687	rs6818285	Drug_DEX	697	chr4	69018681	0.140234	-0.490286	5.37242	7.45e-06	2.1e-05	1.81263
rs4241687	rs6818285	Drug_DEX	BALL1	chr4	69018681	-0.0248215	-0.428756	-0.225955	0.823813	0.920933	-6.94115
rs4241687	rs6818285	Drug_DEX	CEM	chr4	69018681	0.173184	-1.37066	2.28761	0.0379584	0.0830219	-5.69962
rs4241687	rs6818285	Drug_DEX	Jurkat	chr4	69018681	-0.0200814	-1.08293	-0.514385	0.61108	0.752167	-7.8741
rs4241687	rs6818285	Drug_DEX	Nalm6	chr4	69018681	-0.0561752	-0.674177	-2.15406	0.037805	0.0825804	-5.60157
rs4241687	rs6818285	Drug_DEX	P12-Ichikawa	chr4	69018681	-0.0216784	-0.734884	-1.10706	0.280289	0.391624	-7.61032
rs4241687	rs6818285	Drug_DEX	REH	chr4	69018681	-0.0234816	-0.91771	-0.186146	0.854758	0.944441	-7.16305
rs4241687	rs6818285	Drug_DEX	RS411	chr4	69018681	0.0832959	-0.0760725	1.93739	0.0560784	0.190198	-5.28608
rs4241687	rs6818285	Drug_DEX	SEM	chr4	69018681	-0.090346	-0.303385	-1.01931	0.312675	0.744412	-6.13676
rs4241687	rs6818285	Drug_DEX	SUPB15	chr4	69018681	-0.120684	-1.44409	-1.53269	0.14184	0.327884	-6.57397
rs4245595	NA	ALL_Susceptibility	697	pos. control	NA	-0.0586459	-1.08089	-1.22585	0.229514	0.281287	-7.33093
rs4245595	NA	ALL_Susceptibility	BALL1	pos. control	NA	0.304742	-1.10765	1.3591	0.191101	0.497739	-5.18373
rs4245595	NA	ALL_Susceptibility	CEM	pos. control	NA	0.0985126	-1.48524	0.705738	0.491742	0.603534	-6.9341
rs4245595	NA	ALL_Susceptibility	Jurkat	pos. control	NA	0.154423	-1.08936	1.65427	0.109412	0.217449	-5.9663
rs4245595	NA	ALL_Susceptibility	Nalm6	pos. control	NA	0.170663	-0.547573	3.82299	0.000488	0.00218015	-1.0455
rs4245595	NA	ALL_Susceptibility	P12-Ichikawa	pos. control	NA	0.133187	-0.719921	3.55461	0.00178613	0.00601014	-2.38189
rs4245595	NA	ALL_Susceptibility	REH	pos. control	NA	0.307181	-1.65009	1.02734	0.320114	0.591498	-5.63604
rs4245595	NA	ALL_Susceptibility	RS411	pos. control	NA	0.183141	-0.528122	2.27395	0.0255342	0.114938	-4.01068
rs4245595	NA	ALL_Susceptibility	SEM	pos. control	NA	0.039998	-0.66562	0.201581	0.841014	0.962932	-5.83719
rs4245595	NA	ALL_Susceptibility	SUPB15	pos. control	NA	0.205072	-0.934797	1.44301	0.16531	0.36402	-6.17697
rs4245597	NA	ALL_Susceptibility	697	pos. control	NA	0.328174	-0.592537	5.65602	3.31e-06	9.83e-06	3.3231
rs4245597	NA	ALL_Susceptibility	BALL1	pos. control	NA	-0.0583831	-0.940494	-0.166285	0.869808	0.940363	-5.90523
rs4245597	NA	ALL_Susceptibility	CEM	pos. control	NA	0.21039	-0.700924	1.44782	0.169337	0.269989	-6.05526
rs4245597	NA	ALL_Susceptibility	Jurkat	pos. control	NA	-0.370991	-0.451836	-4.44075	0.000131	0.000991	0.441621
rs4245597	NA	ALL_Susceptibility	Nalm6	pos. control	NA	-0.248303	-0.332523	-5.09055	1.06e-05	8.46e-05	2.78755
rs4245597	NA	ALL_Susceptibility	P12-Ichikawa	pos. control	NA	-0.253279	-0.387802	-5.64398	1.15e-05	8.49e-05	2.72434
rs4245597	NA	ALL_Susceptibility	REH	pos. control	NA	-0.280939	-1.76587	-0.605231	0.553833	0.774099	-5.82721
rs4245597	NA	ALL_Susceptibility	RS411	pos. control	NA	0.0211979	-0.275126	0.230315	0.81841	0.904279	-6.35049
rs4245597	NA	ALL_Susceptibility	SEM	pos. control	NA	-0.232653	-0.561744	-1.03978	0.303151	0.742415	-5.24765
rs4245597	NA	ALL_Susceptibility	SUPB15	pos. control	NA	-0.255412	-0.770088	-1.80802	0.0864667	0.243822	-5.57076
rs427033	rs7209653	Drug_SixMP	697	chr17	19803244	-0.0669444	-0.399907	-2.58602	0.014647	0.022675	-5.5891
rs427033	rs7209653	Drug_SixMP	BALL1	chr17	19803244	-0.124725	-0.532136	-1.27284	0.219461	0.529552	-6.1924
rs427033	rs7209653	Drug_SixMP	CEM	chr17	19803244	-0.14392	-0.527955	-2.37806	0.0319308	0.0720555	-5.57888
rs427033	rs7209653	Drug_SixMP	Jurkat	chr17	19803244	-0.091835	-0.568856	-2.29907	0.0292939	0.07755	-5.52484
rs427033	rs7209653	Drug_SixMP	Nalm6	chr17	19803244	-0.027236	-0.485089	-0.965471	0.340566	0.464061	-7.36578
rs427033	rs7209653	Drug_SixMP	P12-Ichikawa	chr17	19803244	-0.140374	-0.449707	-6.40418	1.97e-06	1.89e-05	3.8115
rs427033	rs7209653	Drug_SixMP	REH	chr17	19803244	0.0395789	-0.603937	0.321726	0.751982	0.895557	-7.16532
rs427033	rs7209653	Drug_SixMP	RS411	chr17	19803244	-0.0660843	-0.13826	-1.57765	0.118426	0.311123	-5.91706
rs427033	rs7209653	Drug_SixMP	SEM	chr17	19803244	0.0231394	-0.168597	0.278124	0.781996	0.945887	-6.65343
rs427033	rs7209653	Drug_SixMP	SUPB15	chr17	19803244	-0.136037	-1.4644	-1.74195	0.0976892	0.261629	-6.28333
rs4277619	rs2294357	Drug_VCR	697	chr22	36775751	0.164916	-0.0644496	6.05553	1.06e-06	3.41e-06	3.77214
rs4277619	rs2294357	Drug_VCR	BALL1	chr22	36775751	-0.0164994	0.566831	-0.174486	0.863454	0.935539	-6.93023
rs4277619	rs2294357	Drug_VCR	CEM	chr22	36775751	0.261406	1.32721	5.01498	0.00018	0.00105915	-0.314608
rs4277619	rs2294357	Drug_VCR	Jurkat	chr22	36775751	0.0643591	1.25892	1.78993	0.0844525	0.179422	-6.43183
rs4277619	rs2294357	Drug_VCR	Nalm6	chr22	36775751	-0.00198144	0.0924153	-0.0741488	0.941291	0.961582	-7.84273
rs4277619	rs2294357	Drug_VCR	P12-Ichikawa	chr22	36775751	0.035899	1.1554	1.78756	0.0877055	0.154572	-6.66103
rs4277619	rs2294357	Drug_VCR	REH	chr22	36775751	-0.0960745	-0.0492188	-0.842152	0.41258	0.662146	-6.79157
rs4277619	rs2294357	Drug_VCR	RS411	chr22	36775751	0.0352703	0.854972	0.837165	0.404889	0.630238	-6.7712
rs4277619	rs2294357	Drug_VCR	SEM	chr22	36775751	-0.102438	0.522117	-1.19638	0.236857	0.694293	-5.92054
rs4277619	rs2294357	Drug_VCR	SUPB15	chr22	36775751	0.00286633	-0.557401	0.026086	0.979461	0.988149	-7.72198
rs4282910	rs11186338	Drug_VCR	697	chr10	92631244	0.0729168	-0.280721	2.73234	0.0103023	0.0165653	-5.20947
rs4282910	rs11186338	Drug_VCR	BALL1	chr10	92631244	-0.181135	-0.0293661	-1.23087	0.234402	0.544067	-6.01595
rs4282910	rs11186338	Drug_VCR	CEM	chr10	92631244	0.174889	-0.919777	2.75761	0.0152268	0.0403038	-4.58475
rs4282910	rs11186338	Drug_VCR	Jurkat	chr10	92631244	0.161627	-0.663687	3.45316	0.00180571	0.00862895	-2.75584
rs4282910	rs11186338	Drug_VCR	Nalm6	chr10	92631244	0.0450096	-0.0714955	1.61002	0.115878	0.201517	-6.53985
rs4282910	rs11186338	Drug_VCR	P12-Ichikawa	chr10	92631244	0.0635038	-0.246335	2.70997	0.0128254	0.0314987	-4.80236
rs4282910	rs11186338	Drug_VCR	REH	chr10	92631244	0.0957158	-0.368366	0.709604	0.488547	0.729826	-6.70404
rs4282910	rs11186338	Drug_VCR	RS411	chr10	92631244	-0.0716285	0.554799	-1.52254	0.131653	0.330781	-5.90834
rs4282910	rs11186338	Drug_VCR	SEM	chr10	92631244	0.00267681	0.349654	0.0251568	0.980024	0.994371	-6.45378
rs4282910	rs11186338	Drug_VCR	SUPB15	chr10	92631244	0.106326	-0.859494	1.07384	0.296349	0.520695	-7.0026
rs4282910	rs4282910	Drug_VCR	697	chr10	92631244	0.0729168	-0.280721	2.73234	0.0103023	0.0165653	-5.20947
rs4282910	rs4282910	Drug_VCR	BALL1	chr10	92631244	-0.181135	-0.0293661	-1.23087	0.234402	0.544067	-6.01595
rs4282910	rs4282910	Drug_VCR	CEM	chr10	92631244	0.174889	-0.919777	2.75761	0.0152268	0.0403038	-4.58475
rs4282910	rs4282910	Drug_VCR	Jurkat	chr10	92631244	0.161627	-0.663687	3.45316	0.00180571	0.00862895	-2.75584
rs4282910	rs4282910	Drug_VCR	Nalm6	chr10	92631244	0.0450096	-0.0714955	1.61002	0.115878	0.201517	-6.53985
rs4282910	rs4282910	Drug_VCR	P12-Ichikawa	chr10	92631244	0.0635038	-0.246335	2.70997	0.0128254	0.0314987	-4.80236
rs4282910	rs4282910	Drug_VCR	REH	chr10	92631244	0.0957158	-0.368366	0.709604	0.488547	0.729826	-6.70404
rs4282910	rs4282910	Drug_VCR	RS411	chr10	92631244	-0.0716285	0.554799	-1.52254	0.131653	0.330781	-5.90834
rs4282910	rs4282910	Drug_VCR	SEM	chr10	92631244	0.00267681	0.349654	0.0251568	0.980024	0.994371	-6.45378
rs4282910	rs4282910	Drug_VCR	SUPB15	chr10	92631244	0.106326	-0.859494	1.07384	0.296349	0.520695	-7.0026
rs4295979	rs4917578	Drug_VCR	697	chr10	112393022	0.197858	-0.657154	3.2632	0.00268971	0.00479482	-3.2068
rs4295979	rs4917578	Drug_VCR	BALL1	chr10	112393022	-0.501206	-1.63135	-1.67225	0.111973	0.379926	-4.57137
rs4295979	rs4917578	Drug_VCR	CEM	chr10	112393022	0.236198	-1.03679	1.27336	0.223296	0.332701	-6.20531
rs4295979	rs4917578	Drug_VCR	Jurkat	chr10	112393022	-0.0136268	-0.842715	-0.113901	0.910142	0.948504	-7.13997
rs4295979	rs4917578	Drug_VCR	Nalm6	chr10	112393022	0.655285	-0.243782	10.9014	4.04e-13	2.03e-11	19.8271
rs4295979	rs4917578	Drug_VCR	P12-Ichikawa	chr10	112393022	0.247779	-0.462351	5.35743	2.27e-05	0.000148	2.08736
rs4295979	rs4917578	Drug_VCR	REH	chr10	112393022	0.0350608	-2.02924	0.0718703	0.943629	0.979895	-5.90366
rs4295979	rs4917578	Drug_VCR	RS411	chr10	112393022	0.0587591	-0.30416	0.57618	0.566043	0.749394	-6.1353
rs4295979	rs4917578	Drug_VCR	SEM	chr10	112393022	0.506621	-0.461855	2.03195	0.0471709	0.372924	-3.87906
rs4295979	rs4917578	Drug_VCR	SUPB15	chr10	112393022	1.00083	-0.419565	3.81801	0.00116169	0.0123865	-1.45191
rs4295979	rs4918546	Drug_VCR	697	chr10	112393022	0.197858	-0.657154	3.2632	0.00268971	0.00479482	-3.2068
rs4295979	rs4918546	Drug_VCR	BALL1	chr10	112393022	-0.501206	-1.63135	-1.67225	0.111973	0.379926	-4.57137
rs4295979	rs4918546	Drug_VCR	CEM	chr10	112393022	0.236198	-1.03679	1.27336	0.223296	0.332701	-6.20531
rs4295979	rs4918546	Drug_VCR	Jurkat	chr10	112393022	-0.0136268	-0.842715	-0.113901	0.910142	0.948504	-7.13997
rs4295979	rs4918546	Drug_VCR	Nalm6	chr10	112393022	0.655285	-0.243782	10.9014	4.04e-13	2.03e-11	19.8271
rs4295979	rs4918546	Drug_VCR	P12-Ichikawa	chr10	112393022	0.247779	-0.462351	5.35743	2.27e-05	0.000148	2.08736
rs4295979	rs4918546	Drug_VCR	REH	chr10	112393022	0.0350608	-2.02924	0.0718703	0.943629	0.979895	-5.90366
rs4295979	rs4918546	Drug_VCR	RS411	chr10	112393022	0.0587591	-0.30416	0.57618	0.566043	0.749394	-6.1353
rs4295979	rs4918546	Drug_VCR	SEM	chr10	112393022	0.506621	-0.461855	2.03195	0.0471709	0.372924	-3.87906
rs4295979	rs4918546	Drug_VCR	SUPB15	chr10	112393022	1.00083	-0.419565	3.81801	0.00116169	0.0123865	-1.45191
rs4315367	rs4315367	Drug_PRED	697	chr17	74519158	-0.0568363	-0.617065	-1.59577	0.120716	0.155899	-7.15366
rs4315367	rs4315367	Drug_PRED	BALL1	chr17	74519158	-0.581521	-0.426493	-3.36666	0.00348165	0.0667382	-1.94499
rs4315367	rs4315367	Drug_PRED	CEM	chr17	74519158	-0.621615	-0.92635	-6.4788	1.34e-05	0.000121	2.86866
rs4315367	rs4315367	Drug_PRED	Jurkat	chr17	74519158	-0.280289	-0.668164	-4.96496	3.17e-05	0.000288	1.49408
rs4315367	rs4315367	Drug_PRED	Nalm6	chr17	74519158	-0.113928	-0.528154	-2.85381	0.00703	0.0201905	-3.83906
rs4315367	rs4315367	Drug_PRED	P12-Ichikawa	chr17	74519158	-0.0615195	-0.44755	-1.74346	0.0952882	0.16437	-6.35646
rs4315367	rs4315367	Drug_PRED	REH	chr17	74519158	0.106804	-0.765236	0.374761	0.712944	0.879453	-6.49089
rs4315367	rs4315367	Drug_PRED	RS411	chr17	74519158	-0.166011	-0.44996	-2.66173	0.00932261	0.0602439	-3.41032
rs4315367	rs4315367	Drug_PRED	SEM	chr17	74519158	-0.0165362	-0.590935	-0.108311	0.914157	0.981496	-6.15117
rs4315367	rs4315367	Drug_PRED	SUPB15	chr17	74519158	-0.229222	-0.871497	-1.84231	0.0810989	0.234145	-5.77185
rs4324214	rs9958002	Relapse	697	chr18	40585421	0.325001	-0.721016	6.50836	2.95e-07	1.03e-06	5.62692
rs4324214	rs9958002	Relapse	BALL1	chr18	40585421	-0.0865489	-0.752983	-0.460394	0.650812	0.831052	-6.00108
rs4324214	rs9958002	Relapse	CEM	chr18	40585421	0.319969	-1.01817	2.75724	0.015238	0.0403038	-3.99379
rs4324214	rs9958002	Relapse	Jurkat	chr18	40585421	0.186982	-0.615353	2.63895	0.013518	0.0425201	-4.14928
rs4324214	rs9958002	Relapse	Nalm6	chr18	40585421	0.0594405	-0.197929	1.36296	0.181117	0.284123	-6.45044
rs4324214	rs9958002	Relapse	P12-Ichikawa	chr18	40585421	0.0570502	-0.405162	1.6234	0.118822	0.196616	-6.31069
rs4324214	rs9958002	Relapse	REH	chr18	40585421	-0.137315	-0.7831	-0.409489	0.687815	0.860904	-6.12206
rs4324214	rs9958002	Relapse	RS411	chr18	40585421	-0.0190167	0.142642	-0.240884	0.810235	0.901518	-6.50306
rs4324214	rs9958002	Relapse	SEM	chr18	40585421	0.0679101	0.0301677	0.351233	0.726803	0.938194	-5.83695
rs4324214	rs9958002	Relapse	SUPB15	chr18	40585421	0.193107	-0.554993	1.26993	0.219448	0.43787	-6.42451
rs4361943	rs2300178	Drug_SixTG	697	chr1	71488441	0.180057	-0.597416	4.26312	0.000176	0.000395	-0.854366
rs4361943	rs2300178	Drug_SixTG	BALL1	chr1	71488441	0.113839	-0.0268264	0.655684	0.52042	0.759269	-6.01429
rs4361943	rs2300178	Drug_SixTG	CEM	chr1	71488441	0.273133	-0.838729	2.93444	0.0107215	0.0305356	-3.7572
rs4361943	rs2300178	Drug_SixTG	Jurkat	chr1	71488441	0.0705458	-0.731162	1.01291	0.319908	0.491236	-6.92957
rs4361943	rs2300178	Drug_SixTG	Nalm6	chr1	71488441	-0.0236736	-0.354671	-0.581631	0.564336	0.667837	-7.29208
rs4361943	rs2300178	Drug_SixTG	P12-Ichikawa	chr1	71488441	-0.113504	-0.437255	-2.54954	0.0183146	0.0423369	-4.71679
rs4361943	rs2300178	Drug_SixTG	REH	chr1	71488441	-0.701158	-1.10832	-2.19599	0.0437808	0.191659	-4.18467
rs4361943	rs2300178	Drug_SixTG	RS411	chr1	71488441	-0.0155917	0.158756	-0.222044	0.824822	0.904722	-6.6147
rs4361943	rs2300178	Drug_SixTG	SEM	chr1	71488441	-0.321711	-0.190797	-1.84736	0.0702647	0.437021	-4.41395
rs4361943	rs2300178	Drug_SixTG	SUPB15	chr1	71488441	-0.312561	-1.01398	-2.11377	0.047991	0.164734	-5.19187
rs4384313	rs4356140	Drug_DEX	697	chr10	117976083	0.463497	-0.649513	8.72782	7.62e-10	4.32e-09	11.8037
rs4384313	rs4356140	Drug_DEX	BALL1	chr10	117976083	0.311477	-1.27123	1.16617	0.258947	0.57021	-5.2521
rs4384313	rs4356140	Drug_DEX	CEM	chr10	117976083	0.191688	-1.05781	1.45732	0.166738	0.266593	-6.02353
rs4384313	rs4356140	Drug_DEX	Jurkat	chr10	117976083	0.0396008	-0.623221	0.446433	0.65877	0.792382	-7.09292
rs4384313	rs4356140	Drug_DEX	Nalm6	chr10	117976083	0.0892114	-0.164515	1.84343	0.0732721	0.138737	-5.5531
rs4384313	rs4356140	Drug_DEX	P12-Ichikawa	chr10	117976083	0.0975032	-0.480211	2.32422	0.0297961	0.0636198	-4.97578
rs4384313	rs4356140	Drug_DEX	REH	chr10	117976083	-0.717441	-1.35361	-2.11125	0.0514672	0.214154	-4.0434
rs4384313	rs4356140	Drug_DEX	RS411	chr10	117976083	0.222073	0.0198719	2.32695	0.0223899	0.106172	-3.78196
rs4384313	rs4356140	Drug_DEX	SEM	chr10	117976083	0.20519	-0.271774	0.879334	0.383179	0.779319	-5.36502
rs4384313	rs4356140	Drug_DEX	SUPB15	chr10	117976083	0.114201	-0.726923	0.756814	0.458447	0.667743	-6.83883
rs4402307	rs4378414	Drug_DEX	697	chr11	133399857	-0.114335	-0.581492	-4.44947	0.000104	0.000243	-0.819579
rs4402307	rs4378414	Drug_DEX	BALL1	chr11	133399857	-0.0801273	-0.0164379	-0.952566	0.353577	0.657822	-6.55212
rs4402307	rs4378414	Drug_DEX	CEM	chr11	133399857	-0.364488	-0.749215	-7.45016	2.81e-06	3.18e-05	3.93988
rs4402307	rs4378414	Drug_DEX	Jurkat	chr11	133399857	-0.0742232	-0.692913	-1.82126	0.0794334	0.17219	-6.41144
rs4402307	rs4378414	Drug_DEX	Nalm6	chr11	133399857	-0.0236374	-0.407706	-0.886885	0.380859	0.505516	-7.4363
rs4402307	rs4378414	Drug_DEX	P12-Ichikawa	chr11	133399857	-0.0878582	-0.268123	-4.52193	0.000171	0.000813	-0.719585
rs4402307	rs4378414	Drug_DEX	REH	chr11	133399857	0.0037829	-0.835157	0.0367775	0.971135	0.987445	-7.23116
rs4402307	rs4378414	Drug_DEX	RS411	chr11	133399857	-0.00711728	-0.0739115	-0.174339	0.862021	0.923749	-7.14044
rs4402307	rs4378414	Drug_DEX	SEM	chr11	133399857	-0.0905531	-0.058025	-1.14456	0.25752	0.704054	-6.05597
rs4402307	rs4378414	Drug_DEX	SUPB15	chr11	133399857	-0.160025	-1.25256	-1.90508	0.0720246	0.219027	-6.02757
rs4402307	rs7108751	Drug_DEX	697	chr11	133399857	-0.114335	-0.581492	-4.44947	0.000104	0.000243	-0.819579
rs4402307	rs7108751	Drug_DEX	BALL1	chr11	133399857	-0.0801273	-0.0164379	-0.952566	0.353577	0.657822	-6.55212
rs4402307	rs7108751	Drug_DEX	CEM	chr11	133399857	-0.364488	-0.749215	-7.45016	2.81e-06	3.18e-05	3.93988
rs4402307	rs7108751	Drug_DEX	Jurkat	chr11	133399857	-0.0742232	-0.692913	-1.82126	0.0794334	0.17219	-6.41144
rs4402307	rs7108751	Drug_DEX	Nalm6	chr11	133399857	-0.0236374	-0.407706	-0.886885	0.380859	0.505516	-7.4363
rs4402307	rs7108751	Drug_DEX	P12-Ichikawa	chr11	133399857	-0.0878582	-0.268123	-4.52193	0.000171	0.000813	-0.719585
rs4402307	rs7108751	Drug_DEX	REH	chr11	133399857	0.0037829	-0.835157	0.0367775	0.971135	0.987445	-7.23116
rs4402307	rs7108751	Drug_DEX	RS411	chr11	133399857	-0.00711728	-0.0739115	-0.174339	0.862021	0.923749	-7.14044
rs4402307	rs7108751	Drug_DEX	SEM	chr11	133399857	-0.0905531	-0.058025	-1.14456	0.25752	0.704054	-6.05597
rs4402307	rs7108751	Drug_DEX	SUPB15	chr11	133399857	-0.160025	-1.25256	-1.90508	0.0720246	0.219027	-6.02757
rs4402307	rs7936263	Drug_DEX	697	chr11	133399857	-0.114335	-0.581492	-4.44947	0.000104	0.000243	-0.819579
rs4402307	rs7936263	Drug_DEX	BALL1	chr11	133399857	-0.0801273	-0.0164379	-0.952566	0.353577	0.657822	-6.55212
rs4402307	rs7936263	Drug_DEX	CEM	chr11	133399857	-0.364488	-0.749215	-7.45016	2.81e-06	3.18e-05	3.93988
rs4402307	rs7936263	Drug_DEX	Jurkat	chr11	133399857	-0.0742232	-0.692913	-1.82126	0.0794334	0.17219	-6.41144
rs4402307	rs7936263	Drug_DEX	Nalm6	chr11	133399857	-0.0236374	-0.407706	-0.886885	0.380859	0.505516	-7.4363
rs4402307	rs7936263	Drug_DEX	P12-Ichikawa	chr11	133399857	-0.0878582	-0.268123	-4.52193	0.000171	0.000813	-0.719585
rs4402307	rs7936263	Drug_DEX	REH	chr11	133399857	0.0037829	-0.835157	0.0367775	0.971135	0.987445	-7.23116
rs4402307	rs7936263	Drug_DEX	RS411	chr11	133399857	-0.00711728	-0.0739115	-0.174339	0.862021	0.923749	-7.14044
rs4402307	rs7936263	Drug_DEX	SEM	chr11	133399857	-0.0905531	-0.058025	-1.14456	0.25752	0.704054	-6.05597
rs4402307	rs7936263	Drug_DEX	SUPB15	chr11	133399857	-0.160025	-1.25256	-1.90508	0.0720246	0.219027	-6.02757
rs4413131	rs10170236	Relapse	697	chr2	150433959	0.150728	-0.698469	2.74574	0.00997143	0.0161244	-4.56515
rs4413131	rs10170236	Relapse	BALL1	chr2	150433959	-0.189333	-0.74555	-0.670769	0.510985	0.756719	-5.7758
rs4413131	rs10170236	Relapse	CEM	chr2	150433959	0.223483	-1.15843	1.37704	0.189773	0.294054	-6.20135
rs4413131	rs10170236	Relapse	Jurkat	chr2	150433959	0.113376	-0.714078	1.40907	0.169992	0.305269	-6.27446
rs4413131	rs10170236	Relapse	Nalm6	chr2	150433959	0.095607	-0.539993	1.87728	0.0683655	0.13149	-5.57187
rs4413131	rs10170236	Relapse	P12-Ichikawa	chr2	150433959	0.0108067	-0.452048	0.240331	0.812311	0.862354	-7.51527
rs4413131	rs10170236	Relapse	REH	chr2	150433959	-1.1542	-1.46148	-2.77476	0.0138887	0.106175	-2.96713
rs4413131	rs10170236	Relapse	RS411	chr2	150433959	0.0751508	-0.453376	0.877406	0.382783	0.615183	-6.0589
rs4413131	rs10170236	Relapse	SEM	chr2	150433959	0.0960937	-0.770017	0.412677	0.681503	0.92404	-5.72314
rs4413131	rs10170236	Relapse	SUPB15	chr2	150433959	-0.0410084	-1.12434	-0.287961	0.776495	0.883134	-7.13878
rs4424195	rs4424195	Drug_PRED,Drug_SixTG	697	chr7	99642745	-0.0137097	-1.44406	-0.478275	0.63582	0.691505	-8.53297
rs4424195	rs4424195	Drug_PRED,Drug_SixTG	BALL1	chr7	99642745	-0.331723	-0.79026	-2.66032	0.0160481	0.158255	-3.65092
rs4424195	rs4424195	Drug_PRED,Drug_SixTG	CEM	chr7	99642745	-0.25396	-2.10097	-3.89837	0.00156134	0.00619453	-2.28967
rs4424195	rs4424195	Drug_PRED,Drug_SixTG	Jurkat	chr7	99642745	0.0394689	-1.32309	0.830527	0.413373	0.58186	-7.50488
rs4424195	rs4424195	Drug_PRED,Drug_SixTG	Nalm6	chr7	99642745	-0.0296041	-0.547184	-1.11235	0.27315	0.39028	-7.19192
rs4424195	rs4424195	Drug_PRED,Drug_SixTG	P12-Ichikawa	chr7	99642745	-0.0265157	-0.737432	-1.08454	0.289927	0.402782	-7.49537
rs4424195	rs4424195	Drug_PRED,Drug_SixTG	REH	chr7	99642745	-0.392496	-1.02876	-2.23744	0.040422	0.183444	-4.65127
rs4424195	rs4424195	Drug_PRED,Drug_SixTG	RS411	chr7	99642745	0.0812445	-0.5663	1.75806	0.0824009	0.244589	-5.5218
rs4424195	rs4424195	Drug_PRED,Drug_SixTG	SEM	chr7	99642745	0.085206	-0.684694	0.77774	0.440171	0.80663	-6.13266
rs4424195	rs4424195	Drug_PRED,Drug_SixTG	SUPB15	chr7	99642745	-0.26708	-1.37864	-2.29982	0.0329695	0.127813	-5.12538
rs4425937	rs2300178	Drug_SixTG	697	chr1	71488727	-0.271276	-0.956236	-5.59004	3.99e-06	1.17e-05	2.98766
rs4425937	rs2300178	Drug_SixTG	BALL1	chr1	71488727	-0.519534	-1.28878	-2.15694	0.0449494	0.260829	-4.06265
rs4425937	rs2300178	Drug_SixTG	CEM	chr1	71488727	-0.345895	-1.48849	-3.10086	0.00769125	0.0230198	-3.34815
rs4425937	rs2300178	Drug_SixTG	Jurkat	chr1	71488727	-0.17382	-1.02617	-2.48268	0.0194044	0.0562188	-4.50371
rs4425937	rs2300178	Drug_SixTG	Nalm6	chr1	71488727	-0.0410796	-0.681355	-1.02771	0.310746	0.430302	-6.86397
rs4425937	rs2300178	Drug_SixTG	P12-Ichikawa	chr1	71488727	-0.358778	-0.563994	-8.94273	9.26e-09	1.48e-07	9.87372
rs4425937	rs2300178	Drug_SixTG	REH	chr1	71488727	-0.495519	-1.19521	-1.51303	0.150504	0.399938	-5.14469
rs4425937	rs2300178	Drug_SixTG	RS411	chr1	71488727	-0.112553	-0.694759	-1.47631	0.143621	0.347049	-5.48777
rs4425937	rs2300178	Drug_SixTG	SEM	chr1	71488727	-0.2026	-0.739366	-1.13198	0.262727	0.706959	-5.31716
rs4425937	rs2300178	Drug_SixTG	SUPB15	chr1	71488727	-0.590709	-1.22888	-4.23902	0.000444	0.00616256	-0.638699
rs4437828	rs2300178	Drug_SixTG	697	chr1	71488289	0.027948	-0.929561	0.692005	0.4941	0.552348	-8.0561
rs4437828	rs2300178	Drug_SixTG	BALL1	chr1	71488289	0.286071	-0.949799	1.74749	0.0977947	0.358763	-4.87536
rs4437828	rs2300178	Drug_SixTG	CEM	chr1	71488289	0.106465	-1.56697	1.01156	0.328639	0.451052	-6.89251
rs4437828	rs2300178	Drug_SixTG	Jurkat	chr1	71488289	-0.117982	-0.968986	-1.4428	0.16034	0.292243	-6.47526
rs4437828	rs2300178	Drug_SixTG	Nalm6	chr1	71488289	0.0019242	-0.469445	0.049784	0.960562	0.974268	-7.52066
rs4437828	rs2300178	Drug_SixTG	P12-Ichikawa	chr1	71488289	0.00394116	-0.640414	0.108776	0.914371	0.938011	-7.73942
rs4437828	rs2300178	Drug_SixTG	REH	chr1	71488289	-0.214027	-0.953951	-0.984215	0.340209	0.611587	-5.94471
rs4437828	rs2300178	Drug_SixTG	RS411	chr1	71488289	-0.0747792	0.0046304	-1.16077	0.249044	0.471423	-6.04251
rs4437828	rs2300178	Drug_SixTG	SEM	chr1	71488289	-0.0732079	-0.196215	-0.454477	0.651336	0.914458	-5.96106
rs4437828	rs2300178	Drug_SixTG	SUPB15	chr1	71488289	-0.0737048	-1.02578	-0.509253	0.616441	0.783642	-7.20085
rs443923	rs365338	Drug_VCR	697	chr8	17760896	-0.142367	-0.864932	-2.21582	0.0342008	0.0489896	-5.52129
rs443923	rs365338	Drug_VCR	BALL1	chr8	17760896	-0.695488	-1.65244	-2.14035	0.0464437	0.263232	-3.83183
rs443923	rs365338	Drug_VCR	CEM	chr8	17760896	-0.123737	-1.19507	-0.819842	0.425823	0.540919	-6.61934
rs443923	rs365338	Drug_VCR	Jurkat	chr8	17760896	0.125134	-0.671492	1.28549	0.209313	0.36106	-6.27487
rs443923	rs365338	Drug_VCR	Nalm6	chr8	17760896	0.00548041	-0.418573	0.0939293	0.925671	0.951704	-7.09308
rs443923	rs365338	Drug_VCR	P12-Ichikawa	chr8	17760896	0.000227	-0.620013	0.00484517	0.996178	0.996762	-7.41068
rs443923	rs365338	Drug_VCR	REH	chr8	17760896	-0.460752	-1.40463	-1.05538	0.307516	0.578415	-5.31228
rs443923	rs365338	Drug_VCR	RS411	chr8	17760896	-0.110957	-0.385865	-1.04515	0.29897	0.52636	-5.71296
rs443923	rs365338	Drug_VCR	SEM	chr8	17760896	-0.230315	-0.381167	-0.860291	0.393494	0.780582	-5.26935
rs443923	rs365338	Drug_VCR	SUPB15	chr8	17760896	-0.265058	-1.1018	-1.69787	0.105857	0.2731	-5.65027
rs443923	rs365509	Drug_VCR	697	chr8	17760896	-0.142367	-0.864932	-2.21582	0.0342008	0.0489896	-5.52129
rs443923	rs365509	Drug_VCR	BALL1	chr8	17760896	-0.695488	-1.65244	-2.14035	0.0464437	0.263232	-3.83183
rs443923	rs365509	Drug_VCR	CEM	chr8	17760896	-0.123737	-1.19507	-0.819842	0.425823	0.540919	-6.61934
rs443923	rs365509	Drug_VCR	Jurkat	chr8	17760896	0.125134	-0.671492	1.28549	0.209313	0.36106	-6.27487
rs443923	rs365509	Drug_VCR	Nalm6	chr8	17760896	0.00548041	-0.418573	0.0939293	0.925671	0.951704	-7.09308
rs443923	rs365509	Drug_VCR	P12-Ichikawa	chr8	17760896	0.000227	-0.620013	0.00484517	0.996178	0.996762	-7.41068
rs443923	rs365509	Drug_VCR	REH	chr8	17760896	-0.460752	-1.40463	-1.05538	0.307516	0.578415	-5.31228
rs443923	rs365509	Drug_VCR	RS411	chr8	17760896	-0.110957	-0.385865	-1.04515	0.29897	0.52636	-5.71296
rs443923	rs365509	Drug_VCR	SEM	chr8	17760896	-0.230315	-0.381167	-0.860291	0.393494	0.780582	-5.26935
rs443923	rs365509	Drug_VCR	SUPB15	chr8	17760896	-0.265058	-1.1018	-1.69787	0.105857	0.2731	-5.65027
rs443923	rs377085	Drug_VCR	697	chr8	17760896	-0.142367	-0.864932	-2.21582	0.0342008	0.0489896	-5.52129
rs443923	rs377085	Drug_VCR	BALL1	chr8	17760896	-0.695488	-1.65244	-2.14035	0.0464437	0.263232	-3.83183
rs443923	rs377085	Drug_VCR	CEM	chr8	17760896	-0.123737	-1.19507	-0.819842	0.425823	0.540919	-6.61934
rs443923	rs377085	Drug_VCR	Jurkat	chr8	17760896	0.125134	-0.671492	1.28549	0.209313	0.36106	-6.27487
rs443923	rs377085	Drug_VCR	Nalm6	chr8	17760896	0.00548041	-0.418573	0.0939293	0.925671	0.951704	-7.09308
rs443923	rs377085	Drug_VCR	P12-Ichikawa	chr8	17760896	0.000227	-0.620013	0.00484517	0.996178	0.996762	-7.41068
rs443923	rs377085	Drug_VCR	REH	chr8	17760896	-0.460752	-1.40463	-1.05538	0.307516	0.578415	-5.31228
rs443923	rs377085	Drug_VCR	RS411	chr8	17760896	-0.110957	-0.385865	-1.04515	0.29897	0.52636	-5.71296
rs443923	rs377085	Drug_VCR	SEM	chr8	17760896	-0.230315	-0.381167	-0.860291	0.393494	0.780582	-5.26935
rs443923	rs377085	Drug_VCR	SUPB15	chr8	17760896	-0.265058	-1.1018	-1.69787	0.105857	0.2731	-5.65027
rs443923	rs392939	Drug_VCR	697	chr8	17760896	-0.142367	-0.864932	-2.21582	0.0342008	0.0489896	-5.52129
rs443923	rs392939	Drug_VCR	BALL1	chr8	17760896	-0.695488	-1.65244	-2.14035	0.0464437	0.263232	-3.83183
rs443923	rs392939	Drug_VCR	CEM	chr8	17760896	-0.123737	-1.19507	-0.819842	0.425823	0.540919	-6.61934
rs443923	rs392939	Drug_VCR	Jurkat	chr8	17760896	0.125134	-0.671492	1.28549	0.209313	0.36106	-6.27487
rs443923	rs392939	Drug_VCR	Nalm6	chr8	17760896	0.00548041	-0.418573	0.0939293	0.925671	0.951704	-7.09308
rs443923	rs392939	Drug_VCR	P12-Ichikawa	chr8	17760896	0.000227	-0.620013	0.00484517	0.996178	0.996762	-7.41068
rs443923	rs392939	Drug_VCR	REH	chr8	17760896	-0.460752	-1.40463	-1.05538	0.307516	0.578415	-5.31228
rs443923	rs392939	Drug_VCR	RS411	chr8	17760896	-0.110957	-0.385865	-1.04515	0.29897	0.52636	-5.71296
rs443923	rs392939	Drug_VCR	SEM	chr8	17760896	-0.230315	-0.381167	-0.860291	0.393494	0.780582	-5.26935
rs443923	rs392939	Drug_VCR	SUPB15	chr8	17760896	-0.265058	-1.1018	-1.69787	0.105857	0.2731	-5.65027
rs443923	rs392989	Drug_VCR	697	chr8	17760896	-0.142367	-0.864932	-2.21582	0.0342008	0.0489896	-5.52129
rs443923	rs392989	Drug_VCR	BALL1	chr8	17760896	-0.695488	-1.65244	-2.14035	0.0464437	0.263232	-3.83183
rs443923	rs392989	Drug_VCR	CEM	chr8	17760896	-0.123737	-1.19507	-0.819842	0.425823	0.540919	-6.61934
rs443923	rs392989	Drug_VCR	Jurkat	chr8	17760896	0.125134	-0.671492	1.28549	0.209313	0.36106	-6.27487
rs443923	rs392989	Drug_VCR	Nalm6	chr8	17760896	0.00548041	-0.418573	0.0939293	0.925671	0.951704	-7.09308
rs443923	rs392989	Drug_VCR	P12-Ichikawa	chr8	17760896	0.000227	-0.620013	0.00484517	0.996178	0.996762	-7.41068
rs443923	rs392989	Drug_VCR	REH	chr8	17760896	-0.460752	-1.40463	-1.05538	0.307516	0.578415	-5.31228
rs443923	rs392989	Drug_VCR	RS411	chr8	17760896	-0.110957	-0.385865	-1.04515	0.29897	0.52636	-5.71296
rs443923	rs392989	Drug_VCR	SEM	chr8	17760896	-0.230315	-0.381167	-0.860291	0.393494	0.780582	-5.26935
rs443923	rs392989	Drug_VCR	SUPB15	chr8	17760896	-0.265058	-1.1018	-1.69787	0.105857	0.2731	-5.65027
rs443923	rs402227	Drug_VCR	697	chr8	17760896	-0.142367	-0.864932	-2.21582	0.0342008	0.0489896	-5.52129
rs443923	rs402227	Drug_VCR	BALL1	chr8	17760896	-0.695488	-1.65244	-2.14035	0.0464437	0.263232	-3.83183
rs443923	rs402227	Drug_VCR	CEM	chr8	17760896	-0.123737	-1.19507	-0.819842	0.425823	0.540919	-6.61934
rs443923	rs402227	Drug_VCR	Jurkat	chr8	17760896	0.125134	-0.671492	1.28549	0.209313	0.36106	-6.27487
rs443923	rs402227	Drug_VCR	Nalm6	chr8	17760896	0.00548041	-0.418573	0.0939293	0.925671	0.951704	-7.09308
rs443923	rs402227	Drug_VCR	P12-Ichikawa	chr8	17760896	0.000227	-0.620013	0.00484517	0.996178	0.996762	-7.41068
rs443923	rs402227	Drug_VCR	REH	chr8	17760896	-0.460752	-1.40463	-1.05538	0.307516	0.578415	-5.31228
rs443923	rs402227	Drug_VCR	RS411	chr8	17760896	-0.110957	-0.385865	-1.04515	0.29897	0.52636	-5.71296
rs443923	rs402227	Drug_VCR	SEM	chr8	17760896	-0.230315	-0.381167	-0.860291	0.393494	0.780582	-5.26935
rs443923	rs402227	Drug_VCR	SUPB15	chr8	17760896	-0.265058	-1.1018	-1.69787	0.105857	0.2731	-5.65027
rs443923	rs418656	Drug_VCR	697	chr8	17760896	-0.142367	-0.864932	-2.21582	0.0342008	0.0489896	-5.52129
rs443923	rs418656	Drug_VCR	BALL1	chr8	17760896	-0.695488	-1.65244	-2.14035	0.0464437	0.263232	-3.83183
rs443923	rs418656	Drug_VCR	CEM	chr8	17760896	-0.123737	-1.19507	-0.819842	0.425823	0.540919	-6.61934
rs443923	rs418656	Drug_VCR	Jurkat	chr8	17760896	0.125134	-0.671492	1.28549	0.209313	0.36106	-6.27487
rs443923	rs418656	Drug_VCR	Nalm6	chr8	17760896	0.00548041	-0.418573	0.0939293	0.925671	0.951704	-7.09308
rs443923	rs418656	Drug_VCR	P12-Ichikawa	chr8	17760896	0.000227	-0.620013	0.00484517	0.996178	0.996762	-7.41068
rs443923	rs418656	Drug_VCR	REH	chr8	17760896	-0.460752	-1.40463	-1.05538	0.307516	0.578415	-5.31228
rs443923	rs418656	Drug_VCR	RS411	chr8	17760896	-0.110957	-0.385865	-1.04515	0.29897	0.52636	-5.71296
rs443923	rs418656	Drug_VCR	SEM	chr8	17760896	-0.230315	-0.381167	-0.860291	0.393494	0.780582	-5.26935
rs443923	rs418656	Drug_VCR	SUPB15	chr8	17760896	-0.265058	-1.1018	-1.69787	0.105857	0.2731	-5.65027
rs443923	rs426354	Drug_VCR	697	chr8	17760896	-0.142367	-0.864932	-2.21582	0.0342008	0.0489896	-5.52129
rs443923	rs426354	Drug_VCR	BALL1	chr8	17760896	-0.695488	-1.65244	-2.14035	0.0464437	0.263232	-3.83183
rs443923	rs426354	Drug_VCR	CEM	chr8	17760896	-0.123737	-1.19507	-0.819842	0.425823	0.540919	-6.61934
rs443923	rs426354	Drug_VCR	Jurkat	chr8	17760896	0.125134	-0.671492	1.28549	0.209313	0.36106	-6.27487
rs443923	rs426354	Drug_VCR	Nalm6	chr8	17760896	0.00548041	-0.418573	0.0939293	0.925671	0.951704	-7.09308
rs443923	rs426354	Drug_VCR	P12-Ichikawa	chr8	17760896	0.000227	-0.620013	0.00484517	0.996178	0.996762	-7.41068
rs443923	rs426354	Drug_VCR	REH	chr8	17760896	-0.460752	-1.40463	-1.05538	0.307516	0.578415	-5.31228
rs443923	rs426354	Drug_VCR	RS411	chr8	17760896	-0.110957	-0.385865	-1.04515	0.29897	0.52636	-5.71296
rs443923	rs426354	Drug_VCR	SEM	chr8	17760896	-0.230315	-0.381167	-0.860291	0.393494	0.780582	-5.26935
rs443923	rs426354	Drug_VCR	SUPB15	chr8	17760896	-0.265058	-1.1018	-1.69787	0.105857	0.2731	-5.65027
rs443923	rs426680	Drug_VCR	697	chr8	17760896	-0.142367	-0.864932	-2.21582	0.0342008	0.0489896	-5.52129
rs443923	rs426680	Drug_VCR	BALL1	chr8	17760896	-0.695488	-1.65244	-2.14035	0.0464437	0.263232	-3.83183
rs443923	rs426680	Drug_VCR	CEM	chr8	17760896	-0.123737	-1.19507	-0.819842	0.425823	0.540919	-6.61934
rs443923	rs426680	Drug_VCR	Jurkat	chr8	17760896	0.125134	-0.671492	1.28549	0.209313	0.36106	-6.27487
rs443923	rs426680	Drug_VCR	Nalm6	chr8	17760896	0.00548041	-0.418573	0.0939293	0.925671	0.951704	-7.09308
rs443923	rs426680	Drug_VCR	P12-Ichikawa	chr8	17760896	0.000227	-0.620013	0.00484517	0.996178	0.996762	-7.41068
rs443923	rs426680	Drug_VCR	REH	chr8	17760896	-0.460752	-1.40463	-1.05538	0.307516	0.578415	-5.31228
rs443923	rs426680	Drug_VCR	RS411	chr8	17760896	-0.110957	-0.385865	-1.04515	0.29897	0.52636	-5.71296
rs443923	rs426680	Drug_VCR	SEM	chr8	17760896	-0.230315	-0.381167	-0.860291	0.393494	0.780582	-5.26935
rs443923	rs426680	Drug_VCR	SUPB15	chr8	17760896	-0.265058	-1.1018	-1.69787	0.105857	0.2731	-5.65027
rs443923	rs432070	Drug_VCR	697	chr8	17760896	-0.142367	-0.864932	-2.21582	0.0342008	0.0489896	-5.52129
rs443923	rs432070	Drug_VCR	BALL1	chr8	17760896	-0.695488	-1.65244	-2.14035	0.0464437	0.263232	-3.83183
rs443923	rs432070	Drug_VCR	CEM	chr8	17760896	-0.123737	-1.19507	-0.819842	0.425823	0.540919	-6.61934
rs443923	rs432070	Drug_VCR	Jurkat	chr8	17760896	0.125134	-0.671492	1.28549	0.209313	0.36106	-6.27487
rs443923	rs432070	Drug_VCR	Nalm6	chr8	17760896	0.00548041	-0.418573	0.0939293	0.925671	0.951704	-7.09308
rs443923	rs432070	Drug_VCR	P12-Ichikawa	chr8	17760896	0.000227	-0.620013	0.00484517	0.996178	0.996762	-7.41068
rs443923	rs432070	Drug_VCR	REH	chr8	17760896	-0.460752	-1.40463	-1.05538	0.307516	0.578415	-5.31228
rs443923	rs432070	Drug_VCR	RS411	chr8	17760896	-0.110957	-0.385865	-1.04515	0.29897	0.52636	-5.71296
rs443923	rs432070	Drug_VCR	SEM	chr8	17760896	-0.230315	-0.381167	-0.860291	0.393494	0.780582	-5.26935
rs443923	rs432070	Drug_VCR	SUPB15	chr8	17760896	-0.265058	-1.1018	-1.69787	0.105857	0.2731	-5.65027
rs443923	rs452895	Drug_VCR	697	chr8	17760896	-0.142367	-0.864932	-2.21582	0.0342008	0.0489896	-5.52129
rs443923	rs452895	Drug_VCR	BALL1	chr8	17760896	-0.695488	-1.65244	-2.14035	0.0464437	0.263232	-3.83183
rs443923	rs452895	Drug_VCR	CEM	chr8	17760896	-0.123737	-1.19507	-0.819842	0.425823	0.540919	-6.61934
rs443923	rs452895	Drug_VCR	Jurkat	chr8	17760896	0.125134	-0.671492	1.28549	0.209313	0.36106	-6.27487
rs443923	rs452895	Drug_VCR	Nalm6	chr8	17760896	0.00548041	-0.418573	0.0939293	0.925671	0.951704	-7.09308
rs443923	rs452895	Drug_VCR	P12-Ichikawa	chr8	17760896	0.000227	-0.620013	0.00484517	0.996178	0.996762	-7.41068
rs443923	rs452895	Drug_VCR	REH	chr8	17760896	-0.460752	-1.40463	-1.05538	0.307516	0.578415	-5.31228
rs443923	rs452895	Drug_VCR	RS411	chr8	17760896	-0.110957	-0.385865	-1.04515	0.29897	0.52636	-5.71296
rs443923	rs452895	Drug_VCR	SEM	chr8	17760896	-0.230315	-0.381167	-0.860291	0.393494	0.780582	-5.26935
rs443923	rs452895	Drug_VCR	SUPB15	chr8	17760896	-0.265058	-1.1018	-1.69787	0.105857	0.2731	-5.65027
rs4439319	rs2300178	Drug_SixTG	697	chr1	71488673	-0.325419	-0.549063	-7.21954	4.12e-08	1.69e-07	7.54175
rs4439319	rs2300178	Drug_SixTG	BALL1	chr1	71488673	0.209541	-1.03451	1.04743	0.308927	0.617855	-5.66449
rs4439319	rs2300178	Drug_SixTG	CEM	chr1	71488673	-0.309891	-0.979957	-2.51804	0.0243609	0.0577397	-4.52592
rs4439319	rs2300178	Drug_SixTG	Jurkat	chr1	71488673	0.0978653	-1.00142	1.5496	0.132639	0.251425	-6.24171
rs4439319	rs2300178	Drug_SixTG	Nalm6	chr1	71488673	-0.170452	-0.625935	-4.03237	0.000264	0.0013268	-0.55196
rs4439319	rs2300178	Drug_SixTG	P12-Ichikawa	chr1	71488673	0.0413565	-0.570219	0.968685	0.343287	0.453991	-7.18959
rs4439319	rs2300178	Drug_SixTG	REH	chr1	71488673	0.360071	-0.988738	1.40715	0.179228	0.436803	-5.35451
rs4439319	rs2300178	Drug_SixTG	RS411	chr1	71488673	-0.135056	-0.537518	-1.72608	0.0880317	0.254978	-5.16198
rs4439319	rs2300178	Drug_SixTG	SEM	chr1	71488673	-0.408045	-0.732544	-2.30771	0.0249389	0.29141	-3.55907
rs4439319	rs2300178	Drug_SixTG	SUPB15	chr1	71488673	-0.690207	-1.08809	-4.33821	0.000354	0.00521279	-0.443837
rs443949	rs365338	Drug_VCR	697	chr8	17760941	0.504469	-0.333528	11.7714	5.93e-13	5.53e-12	18.912
rs443949	rs365338	Drug_VCR	BALL1	chr8	17760941	0.10825	-0.751355	0.529511	0.602998	0.801776	-6.03684
rs443949	rs365338	Drug_VCR	CEM	chr8	17760941	1.45614	-0.530349	12.0544	7.35e-09	2.16e-07	10.7681
rs443949	rs365338	Drug_VCR	Jurkat	chr8	17760941	0.378957	-0.542973	5.22717	1.56e-05	0.000164	2.37913
rs443949	rs365338	Drug_VCR	Nalm6	chr8	17760941	0.010075	-0.437176	0.250134	0.803865	0.861254	-7.39546
rs443949	rs365338	Drug_VCR	P12-Ichikawa	chr8	17760941	0.0901431	-0.467183	2.63001	0.015332	0.0361277	-4.51846
rs443949	rs365338	Drug_VCR	REH	chr8	17760941	0.269723	-1.03849	1.01043	0.327891	0.598799	-5.77539
rs443949	rs365338	Drug_VCR	RS411	chr8	17760941	0.0606334	-0.392432	0.807957	0.421411	0.642473	-6.27052
rs443949	rs365338	Drug_VCR	SEM	chr8	17760941	-0.0164124	-0.449795	-0.0904441	0.928274	0.983889	-5.94805
rs443949	rs365338	Drug_VCR	SUPB15	chr8	17760941	-0.1537	-1.05268	-1.12764	0.273518	0.500668	-6.62429
rs443949	rs365509	Drug_VCR	697	chr8	17760941	0.504469	-0.333528	11.7714	5.93e-13	5.53e-12	18.912
rs443949	rs365509	Drug_VCR	BALL1	chr8	17760941	0.10825	-0.751355	0.529511	0.602998	0.801776	-6.03684
rs443949	rs365509	Drug_VCR	CEM	chr8	17760941	1.45614	-0.530349	12.0544	7.35e-09	2.16e-07	10.7681
rs443949	rs365509	Drug_VCR	Jurkat	chr8	17760941	0.378957	-0.542973	5.22717	1.56e-05	0.000164	2.37913
rs443949	rs365509	Drug_VCR	Nalm6	chr8	17760941	0.010075	-0.437176	0.250134	0.803865	0.861254	-7.39546
rs443949	rs365509	Drug_VCR	P12-Ichikawa	chr8	17760941	0.0901431	-0.467183	2.63001	0.015332	0.0361277	-4.51846
rs443949	rs365509	Drug_VCR	REH	chr8	17760941	0.269723	-1.03849	1.01043	0.327891	0.598799	-5.77539
rs443949	rs365509	Drug_VCR	RS411	chr8	17760941	0.0606334	-0.392432	0.807957	0.421411	0.642473	-6.27052
rs443949	rs365509	Drug_VCR	SEM	chr8	17760941	-0.0164124	-0.449795	-0.0904441	0.928274	0.983889	-5.94805
rs443949	rs365509	Drug_VCR	SUPB15	chr8	17760941	-0.1537	-1.05268	-1.12764	0.273518	0.500668	-6.62429
rs443949	rs377085	Drug_VCR	697	chr8	17760941	0.504469	-0.333528	11.7714	5.93e-13	5.53e-12	18.912
rs443949	rs377085	Drug_VCR	BALL1	chr8	17760941	0.10825	-0.751355	0.529511	0.602998	0.801776	-6.03684
rs443949	rs377085	Drug_VCR	CEM	chr8	17760941	1.45614	-0.530349	12.0544	7.35e-09	2.16e-07	10.7681
rs443949	rs377085	Drug_VCR	Jurkat	chr8	17760941	0.378957	-0.542973	5.22717	1.56e-05	0.000164	2.37913
rs443949	rs377085	Drug_VCR	Nalm6	chr8	17760941	0.010075	-0.437176	0.250134	0.803865	0.861254	-7.39546
rs443949	rs377085	Drug_VCR	P12-Ichikawa	chr8	17760941	0.0901431	-0.467183	2.63001	0.015332	0.0361277	-4.51846
rs443949	rs377085	Drug_VCR	REH	chr8	17760941	0.269723	-1.03849	1.01043	0.327891	0.598799	-5.77539
rs443949	rs377085	Drug_VCR	RS411	chr8	17760941	0.0606334	-0.392432	0.807957	0.421411	0.642473	-6.27052
rs443949	rs377085	Drug_VCR	SEM	chr8	17760941	-0.0164124	-0.449795	-0.0904441	0.928274	0.983889	-5.94805
rs443949	rs377085	Drug_VCR	SUPB15	chr8	17760941	-0.1537	-1.05268	-1.12764	0.273518	0.500668	-6.62429
rs443949	rs392939	Drug_VCR	697	chr8	17760941	0.504469	-0.333528	11.7714	5.93e-13	5.53e-12	18.912
rs443949	rs392939	Drug_VCR	BALL1	chr8	17760941	0.10825	-0.751355	0.529511	0.602998	0.801776	-6.03684
rs443949	rs392939	Drug_VCR	CEM	chr8	17760941	1.45614	-0.530349	12.0544	7.35e-09	2.16e-07	10.7681
rs443949	rs392939	Drug_VCR	Jurkat	chr8	17760941	0.378957	-0.542973	5.22717	1.56e-05	0.000164	2.37913
rs443949	rs392939	Drug_VCR	Nalm6	chr8	17760941	0.010075	-0.437176	0.250134	0.803865	0.861254	-7.39546
rs443949	rs392939	Drug_VCR	P12-Ichikawa	chr8	17760941	0.0901431	-0.467183	2.63001	0.015332	0.0361277	-4.51846
rs443949	rs392939	Drug_VCR	REH	chr8	17760941	0.269723	-1.03849	1.01043	0.327891	0.598799	-5.77539
rs443949	rs392939	Drug_VCR	RS411	chr8	17760941	0.0606334	-0.392432	0.807957	0.421411	0.642473	-6.27052
rs443949	rs392939	Drug_VCR	SEM	chr8	17760941	-0.0164124	-0.449795	-0.0904441	0.928274	0.983889	-5.94805
rs443949	rs392939	Drug_VCR	SUPB15	chr8	17760941	-0.1537	-1.05268	-1.12764	0.273518	0.500668	-6.62429
rs443949	rs392989	Drug_VCR	697	chr8	17760941	0.504469	-0.333528	11.7714	5.93e-13	5.53e-12	18.912
rs443949	rs392989	Drug_VCR	BALL1	chr8	17760941	0.10825	-0.751355	0.529511	0.602998	0.801776	-6.03684
rs443949	rs392989	Drug_VCR	CEM	chr8	17760941	1.45614	-0.530349	12.0544	7.35e-09	2.16e-07	10.7681
rs443949	rs392989	Drug_VCR	Jurkat	chr8	17760941	0.378957	-0.542973	5.22717	1.56e-05	0.000164	2.37913
rs443949	rs392989	Drug_VCR	Nalm6	chr8	17760941	0.010075	-0.437176	0.250134	0.803865	0.861254	-7.39546
rs443949	rs392989	Drug_VCR	P12-Ichikawa	chr8	17760941	0.0901431	-0.467183	2.63001	0.015332	0.0361277	-4.51846
rs443949	rs392989	Drug_VCR	REH	chr8	17760941	0.269723	-1.03849	1.01043	0.327891	0.598799	-5.77539
rs443949	rs392989	Drug_VCR	RS411	chr8	17760941	0.0606334	-0.392432	0.807957	0.421411	0.642473	-6.27052
rs443949	rs392989	Drug_VCR	SEM	chr8	17760941	-0.0164124	-0.449795	-0.0904441	0.928274	0.983889	-5.94805
rs443949	rs392989	Drug_VCR	SUPB15	chr8	17760941	-0.1537	-1.05268	-1.12764	0.273518	0.500668	-6.62429
rs443949	rs402227	Drug_VCR	697	chr8	17760941	0.504469	-0.333528	11.7714	5.93e-13	5.53e-12	18.912
rs443949	rs402227	Drug_VCR	BALL1	chr8	17760941	0.10825	-0.751355	0.529511	0.602998	0.801776	-6.03684
rs443949	rs402227	Drug_VCR	CEM	chr8	17760941	1.45614	-0.530349	12.0544	7.35e-09	2.16e-07	10.7681
rs443949	rs402227	Drug_VCR	Jurkat	chr8	17760941	0.378957	-0.542973	5.22717	1.56e-05	0.000164	2.37913
rs443949	rs402227	Drug_VCR	Nalm6	chr8	17760941	0.010075	-0.437176	0.250134	0.803865	0.861254	-7.39546
rs443949	rs402227	Drug_VCR	P12-Ichikawa	chr8	17760941	0.0901431	-0.467183	2.63001	0.015332	0.0361277	-4.51846
rs443949	rs402227	Drug_VCR	REH	chr8	17760941	0.269723	-1.03849	1.01043	0.327891	0.598799	-5.77539
rs443949	rs402227	Drug_VCR	RS411	chr8	17760941	0.0606334	-0.392432	0.807957	0.421411	0.642473	-6.27052
rs443949	rs402227	Drug_VCR	SEM	chr8	17760941	-0.0164124	-0.449795	-0.0904441	0.928274	0.983889	-5.94805
rs443949	rs402227	Drug_VCR	SUPB15	chr8	17760941	-0.1537	-1.05268	-1.12764	0.273518	0.500668	-6.62429
rs443949	rs418656	Drug_VCR	697	chr8	17760941	0.504469	-0.333528	11.7714	5.93e-13	5.53e-12	18.912
rs443949	rs418656	Drug_VCR	BALL1	chr8	17760941	0.10825	-0.751355	0.529511	0.602998	0.801776	-6.03684
rs443949	rs418656	Drug_VCR	CEM	chr8	17760941	1.45614	-0.530349	12.0544	7.35e-09	2.16e-07	10.7681
rs443949	rs418656	Drug_VCR	Jurkat	chr8	17760941	0.378957	-0.542973	5.22717	1.56e-05	0.000164	2.37913
rs443949	rs418656	Drug_VCR	Nalm6	chr8	17760941	0.010075	-0.437176	0.250134	0.803865	0.861254	-7.39546
rs443949	rs418656	Drug_VCR	P12-Ichikawa	chr8	17760941	0.0901431	-0.467183	2.63001	0.015332	0.0361277	-4.51846
rs443949	rs418656	Drug_VCR	REH	chr8	17760941	0.269723	-1.03849	1.01043	0.327891	0.598799	-5.77539
rs443949	rs418656	Drug_VCR	RS411	chr8	17760941	0.0606334	-0.392432	0.807957	0.421411	0.642473	-6.27052
rs443949	rs418656	Drug_VCR	SEM	chr8	17760941	-0.0164124	-0.449795	-0.0904441	0.928274	0.983889	-5.94805
rs443949	rs418656	Drug_VCR	SUPB15	chr8	17760941	-0.1537	-1.05268	-1.12764	0.273518	0.500668	-6.62429
rs443949	rs426354	Drug_VCR	697	chr8	17760941	0.504469	-0.333528	11.7714	5.93e-13	5.53e-12	18.912
rs443949	rs426354	Drug_VCR	BALL1	chr8	17760941	0.10825	-0.751355	0.529511	0.602998	0.801776	-6.03684
rs443949	rs426354	Drug_VCR	CEM	chr8	17760941	1.45614	-0.530349	12.0544	7.35e-09	2.16e-07	10.7681
rs443949	rs426354	Drug_VCR	Jurkat	chr8	17760941	0.378957	-0.542973	5.22717	1.56e-05	0.000164	2.37913
rs443949	rs426354	Drug_VCR	Nalm6	chr8	17760941	0.010075	-0.437176	0.250134	0.803865	0.861254	-7.39546
rs443949	rs426354	Drug_VCR	P12-Ichikawa	chr8	17760941	0.0901431	-0.467183	2.63001	0.015332	0.0361277	-4.51846
rs443949	rs426354	Drug_VCR	REH	chr8	17760941	0.269723	-1.03849	1.01043	0.327891	0.598799	-5.77539
rs443949	rs426354	Drug_VCR	RS411	chr8	17760941	0.0606334	-0.392432	0.807957	0.421411	0.642473	-6.27052
rs443949	rs426354	Drug_VCR	SEM	chr8	17760941	-0.0164124	-0.449795	-0.0904441	0.928274	0.983889	-5.94805
rs443949	rs426354	Drug_VCR	SUPB15	chr8	17760941	-0.1537	-1.05268	-1.12764	0.273518	0.500668	-6.62429
rs443949	rs426680	Drug_VCR	697	chr8	17760941	0.504469	-0.333528	11.7714	5.93e-13	5.53e-12	18.912
rs443949	rs426680	Drug_VCR	BALL1	chr8	17760941	0.10825	-0.751355	0.529511	0.602998	0.801776	-6.03684
rs443949	rs426680	Drug_VCR	CEM	chr8	17760941	1.45614	-0.530349	12.0544	7.35e-09	2.16e-07	10.7681
rs443949	rs426680	Drug_VCR	Jurkat	chr8	17760941	0.378957	-0.542973	5.22717	1.56e-05	0.000164	2.37913
rs443949	rs426680	Drug_VCR	Nalm6	chr8	17760941	0.010075	-0.437176	0.250134	0.803865	0.861254	-7.39546
rs443949	rs426680	Drug_VCR	P12-Ichikawa	chr8	17760941	0.0901431	-0.467183	2.63001	0.015332	0.0361277	-4.51846
rs443949	rs426680	Drug_VCR	REH	chr8	17760941	0.269723	-1.03849	1.01043	0.327891	0.598799	-5.77539
rs443949	rs426680	Drug_VCR	RS411	chr8	17760941	0.0606334	-0.392432	0.807957	0.421411	0.642473	-6.27052
rs443949	rs426680	Drug_VCR	SEM	chr8	17760941	-0.0164124	-0.449795	-0.0904441	0.928274	0.983889	-5.94805
rs443949	rs426680	Drug_VCR	SUPB15	chr8	17760941	-0.1537	-1.05268	-1.12764	0.273518	0.500668	-6.62429
rs443949	rs432070	Drug_VCR	697	chr8	17760941	0.504469	-0.333528	11.7714	5.93e-13	5.53e-12	18.912
rs443949	rs432070	Drug_VCR	BALL1	chr8	17760941	0.10825	-0.751355	0.529511	0.602998	0.801776	-6.03684
rs443949	rs432070	Drug_VCR	CEM	chr8	17760941	1.45614	-0.530349	12.0544	7.35e-09	2.16e-07	10.7681
rs443949	rs432070	Drug_VCR	Jurkat	chr8	17760941	0.378957	-0.542973	5.22717	1.56e-05	0.000164	2.37913
rs443949	rs432070	Drug_VCR	Nalm6	chr8	17760941	0.010075	-0.437176	0.250134	0.803865	0.861254	-7.39546
rs443949	rs432070	Drug_VCR	P12-Ichikawa	chr8	17760941	0.0901431	-0.467183	2.63001	0.015332	0.0361277	-4.51846
rs443949	rs432070	Drug_VCR	REH	chr8	17760941	0.269723	-1.03849	1.01043	0.327891	0.598799	-5.77539
rs443949	rs432070	Drug_VCR	RS411	chr8	17760941	0.0606334	-0.392432	0.807957	0.421411	0.642473	-6.27052
rs443949	rs432070	Drug_VCR	SEM	chr8	17760941	-0.0164124	-0.449795	-0.0904441	0.928274	0.983889	-5.94805
rs443949	rs432070	Drug_VCR	SUPB15	chr8	17760941	-0.1537	-1.05268	-1.12764	0.273518	0.500668	-6.62429
rs443949	rs452895	Drug_VCR	697	chr8	17760941	0.504469	-0.333528	11.7714	5.93e-13	5.53e-12	18.912
rs443949	rs452895	Drug_VCR	BALL1	chr8	17760941	0.10825	-0.751355	0.529511	0.602998	0.801776	-6.03684
rs443949	rs452895	Drug_VCR	CEM	chr8	17760941	1.45614	-0.530349	12.0544	7.35e-09	2.16e-07	10.7681
rs443949	rs452895	Drug_VCR	Jurkat	chr8	17760941	0.378957	-0.542973	5.22717	1.56e-05	0.000164	2.37913
rs443949	rs452895	Drug_VCR	Nalm6	chr8	17760941	0.010075	-0.437176	0.250134	0.803865	0.861254	-7.39546
rs443949	rs452895	Drug_VCR	P12-Ichikawa	chr8	17760941	0.0901431	-0.467183	2.63001	0.015332	0.0361277	-4.51846
rs443949	rs452895	Drug_VCR	REH	chr8	17760941	0.269723	-1.03849	1.01043	0.327891	0.598799	-5.77539
rs443949	rs452895	Drug_VCR	RS411	chr8	17760941	0.0606334	-0.392432	0.807957	0.421411	0.642473	-6.27052
rs443949	rs452895	Drug_VCR	SEM	chr8	17760941	-0.0164124	-0.449795	-0.0904441	0.928274	0.983889	-5.94805
rs443949	rs452895	Drug_VCR	SUPB15	chr8	17760941	-0.1537	-1.05268	-1.12764	0.273518	0.500668	-6.62429
rs4460831	rs4378414	Drug_DEX	697	chr11	133399980	-0.600128	-0.820228	-21.7284	2.77e-20	1.35e-18	35.7445
rs4460831	rs4378414	Drug_DEX	BALL1	chr11	133399980	-0.317476	-0.649232	-2.62339	0.0173451	0.16417	-3.86118
rs4460831	rs4378414	Drug_DEX	CEM	chr11	133399980	-1.29491	-0.971724	-17.5092	4.99e-11	4.05e-09	15.5542
rs4460831	rs4378414	Drug_DEX	Jurkat	chr11	133399980	-0.296743	-0.836241	-7.79245	1.92e-08	4.55e-07	8.61535
rs4460831	rs4378414	Drug_DEX	Nalm6	chr11	133399980	-0.432293	-0.406983	-16.8519	5.78e-19	5.8e-17	33.0276
rs4460831	rs4378414	Drug_DEX	P12-Ichikawa	chr11	133399980	-0.241442	-0.68071	-12.1317	3.46e-11	9.83e-10	15.1486
rs4460831	rs4378414	Drug_DEX	REH	chr11	133399980	-0.249023	-0.644408	-1.76872	0.0967208	0.31916	-5.60128
rs4460831	rs4378414	Drug_DEX	RS411	chr11	133399980	-0.108748	-0.40618	-2.46927	0.0155767	0.0846303	-4.14346
rs4460831	rs4378414	Drug_DEX	SEM	chr11	133399980	0.0594712	-0.4246	0.625861	0.534085	0.862015	-6.37887
rs4460831	rs4378414	Drug_DEX	SUPB15	chr11	133399980	-0.599506	-1.26461	-5.79476	1.39e-05	0.000425	2.45311
rs4460831	rs7108751	Drug_DEX	697	chr11	133399980	-0.600128	-0.820228	-21.7284	2.77e-20	1.35e-18	35.7445
rs4460831	rs7108751	Drug_DEX	BALL1	chr11	133399980	-0.317476	-0.649232	-2.62339	0.0173451	0.16417	-3.86118
rs4460831	rs7108751	Drug_DEX	CEM	chr11	133399980	-1.29491	-0.971724	-17.5092	4.99e-11	4.05e-09	15.5542
rs4460831	rs7108751	Drug_DEX	Jurkat	chr11	133399980	-0.296743	-0.836241	-7.79245	1.92e-08	4.55e-07	8.61535
rs4460831	rs7108751	Drug_DEX	Nalm6	chr11	133399980	-0.432293	-0.406983	-16.8519	5.78e-19	5.8e-17	33.0276
rs4460831	rs7108751	Drug_DEX	P12-Ichikawa	chr11	133399980	-0.241442	-0.68071	-12.1317	3.46e-11	9.83e-10	15.1486
rs4460831	rs7108751	Drug_DEX	REH	chr11	133399980	-0.249023	-0.644408	-1.76872	0.0967208	0.31916	-5.60128
rs4460831	rs7108751	Drug_DEX	RS411	chr11	133399980	-0.108748	-0.40618	-2.46927	0.0155767	0.0846303	-4.14346
rs4460831	rs7108751	Drug_DEX	SEM	chr11	133399980	0.0594712	-0.4246	0.625861	0.534085	0.862015	-6.37887
rs4460831	rs7108751	Drug_DEX	SUPB15	chr11	133399980	-0.599506	-1.26461	-5.79476	1.39e-05	0.000425	2.45311
rs4460831	rs7936263	Drug_DEX	697	chr11	133399980	-0.600128	-0.820228	-21.7284	2.77e-20	1.35e-18	35.7445
rs4460831	rs7936263	Drug_DEX	BALL1	chr11	133399980	-0.317476	-0.649232	-2.62339	0.0173451	0.16417	-3.86118
rs4460831	rs7936263	Drug_DEX	CEM	chr11	133399980	-1.29491	-0.971724	-17.5092	4.99e-11	4.05e-09	15.5542
rs4460831	rs7936263	Drug_DEX	Jurkat	chr11	133399980	-0.296743	-0.836241	-7.79245	1.92e-08	4.55e-07	8.61535
rs4460831	rs7936263	Drug_DEX	Nalm6	chr11	133399980	-0.432293	-0.406983	-16.8519	5.78e-19	5.8e-17	33.0276
rs4460831	rs7936263	Drug_DEX	P12-Ichikawa	chr11	133399980	-0.241442	-0.68071	-12.1317	3.46e-11	9.83e-10	15.1486
rs4460831	rs7936263	Drug_DEX	REH	chr11	133399980	-0.249023	-0.644408	-1.76872	0.0967208	0.31916	-5.60128
rs4460831	rs7936263	Drug_DEX	RS411	chr11	133399980	-0.108748	-0.40618	-2.46927	0.0155767	0.0846303	-4.14346
rs4460831	rs7936263	Drug_DEX	SEM	chr11	133399980	0.0594712	-0.4246	0.625861	0.534085	0.862015	-6.37887
rs4460831	rs7936263	Drug_DEX	SUPB15	chr11	133399980	-0.599506	-1.26461	-5.79476	1.39e-05	0.000425	2.45311
rs4472444	rs6955367	Drug_ASP	697	chr7	100070758	0.101758	-0.52316	3.64518	0.000972	0.00188789	-2.91276
rs4472444	rs6955367	Drug_ASP	BALL1	chr7	100070758	-0.0332268	-0.388668	-0.238052	0.814562	0.917256	-6.63952
rs4472444	rs6955367	Drug_ASP	CEM	chr7	100070758	0.20514	-1.1689	2.17792	0.0467035	0.0974037	-5.55291
rs4472444	rs6955367	Drug_ASP	Jurkat	chr7	100070758	0.169311	-0.697821	3.7	0.00095	0.00517694	-2.03957
rs4472444	rs6955367	Drug_ASP	Nalm6	chr7	100070758	0.113734	-0.133363	4.00012	0.000291	0.00142973	-0.967061
rs4472444	rs6955367	Drug_ASP	P12-Ichikawa	chr7	100070758	0.0482364	-0.400835	1.941	0.065246	0.120857	-6.22636
rs4472444	rs6955367	Drug_ASP	REH	chr7	100070758	0.0184576	-0.633643	0.12149	0.904873	0.962091	-6.84286
rs4472444	rs6955367	Drug_ASP	RS411	chr7	100070758	0.101943	-0.190851	2.14929	0.0345053	0.141166	-4.75053
rs4472444	rs6955367	Drug_ASP	SEM	chr7	100070758	0.078786	0.0255563	0.681183	0.498713	0.840716	-6.13591
rs4472444	rs6955367	Drug_ASP	SUPB15	chr7	100070758	0.0583073	-0.740151	0.584762	0.56559	0.74569	-7.3618
rs4495675	rs10801100	Drug_ASP	697	chr1	192127637	0.30134	-0.875887	5.5136	4.97e-06	1.43e-05	2.85096
rs4495675	rs10801100	Drug_ASP	BALL1	chr1	192127637	0.683764	-1.30327	2.74535	0.0134048	0.144738	-2.92124
rs4495675	rs10801100	Drug_ASP	CEM	chr1	192127637	0.247071	-1.48088	1.26108	0.22756	0.338169	-6.36428
rs4495675	rs10801100	Drug_ASP	Jurkat	chr1	192127637	-0.156572	-0.95207	-1.95038	0.0613613	0.139763	-5.44673
rs4495675	rs10801100	Drug_ASP	Nalm6	chr1	192127637	-0.153281	-0.63943	-3.16604	0.00308645	0.0103245	-2.76847
rs4495675	rs10801100	Drug_ASP	P12-Ichikawa	chr1	192127637	-0.0293328	-0.624776	-0.679692	0.503826	0.6083	-7.3209
rs4495675	rs10801100	Drug_ASP	REH	chr1	192127637	1.48969	-2.37785	3.8876	0.00139203	0.0334479	-0.87964
rs4495675	rs10801100	Drug_ASP	RS411	chr1	192127637	-0.0218178	-0.628699	-0.235492	0.814404	0.903911	-6.42474
rs4495675	rs10801100	Drug_ASP	SEM	chr1	192127637	0.121707	-0.716509	0.583818	0.561813	0.880931	-5.65397
rs4495675	rs10801100	Drug_ASP	SUPB15	chr1	192127637	-0.251621	-1.07172	-1.57361	0.132089	0.313674	-5.97392
rs4502676	rs4502676	Drug_PRED	697	chr4	15735542	-0.153024	-1.02434	-2.98036	0.00556747	0.00937622	-4.13955
rs4502676	rs4502676	Drug_PRED	BALL1	chr4	15735542	-0.776102	-1.26618	-3.65172	0.00185468	0.0536286	-1.20684
rs4502676	rs4502676	Drug_PRED	CEM	chr4	15735542	-0.19575	-1.72875	-1.43323	0.173394	0.275171	-6.25545
rs4502676	rs4502676	Drug_PRED	Jurkat	chr4	15735542	-0.276428	-1.10346	-3.8847	0.000583	0.00351699	-1.18632
rs4502676	rs4502676	Drug_PRED	Nalm6	chr4	15735542	-0.140855	-0.753988	-3.27818	0.00227542	0.00810819	-2.58853
rs4502676	rs4502676	Drug_PRED	P12-Ichikawa	chr4	15735542	-0.164526	-0.692478	-4.62742	0.000132	0.000652	0.141513
rs4502676	rs4502676	Drug_PRED	REH	chr4	15735542	1.16559	-2.09149	4.27036	0.000633	0.0189556	-0.1938
rs4502676	rs4502676	Drug_PRED	RS411	chr4	15735542	-0.0941995	-0.864545	-1.28647	0.201833	0.425094	-5.76319
rs4502676	rs4502676	Drug_PRED	SEM	chr4	15735542	-0.2752	-0.814737	-1.52447	0.133321	0.565787	-4.85826
rs4502676	rs4502676	Drug_PRED	SUPB15	chr4	15735542	-0.213815	-1.19691	-1.5267	0.143317	0.329959	-6.10858
rs4511057	rs2300178	Drug_SixTG	697	chr1	71488623	-0.116545	-0.815692	-1.78449	0.0841637	0.111564	-6.36184
rs4511057	rs2300178	Drug_SixTG	BALL1	chr1	71488623	-1.06817	-1.28931	-3.43382	0.00300255	0.0602435	-1.56554
rs4511057	rs2300178	Drug_SixTG	CEM	chr1	71488623	-0.727601	-1.03037	-4.33483	0.000661	0.00304857	-0.689055
rs4511057	rs2300178	Drug_SixTG	Jurkat	chr1	71488623	-0.412903	-0.584836	-4.45719	0.000126	0.000961	0.542297
rs4511057	rs2300178	Drug_SixTG	Nalm6	chr1	71488623	-0.161105	-0.401028	-3.10748	0.00361234	0.0116307	-2.77942
rs4511057	rs2300178	Drug_SixTG	P12-Ichikawa	chr1	71488623	-0.423727	-0.363294	-8.77577	1.28e-08	1.94e-07	9.67458
rs4511057	rs2300178	Drug_SixTG	REH	chr1	71488623	-0.548104	-1.0682	-1.39951	0.181463	0.441621	-5.00105
rs4511057	rs2300178	Drug_SixTG	RS411	chr1	71488623	-0.125655	-0.303381	-1.26745	0.208519	0.43224	-5.52047
rs4511057	rs2300178	Drug_SixTG	SEM	chr1	71488623	0.00706628	-0.641334	0.0295674	0.976523	0.994371	-5.65236
rs4511057	rs2300178	Drug_SixTG	SUPB15	chr1	71488623	-0.192684	-0.996682	-1.19949	0.245087	0.465611	-6.37036
rs4526098	rs2706346	Drug_VCR	697	chr5	131892979	-0.0258938	-0.964986	-0.94593	0.351521	0.411313	-8.24127
rs4526098	rs2706346	Drug_VCR	BALL1	chr5	131892979	0.169008	-0.823648	1.71646	0.103442	0.365246	-5.47639
rs4526098	rs2706346	Drug_VCR	CEM	chr5	131892979	0.0872377	-1.8901	1.27716	0.22199	0.331333	-7.16982
rs4526098	rs2706346	Drug_VCR	Jurkat	chr5	131892979	-0.076132	-1.2578	-1.65497	0.109269	0.217449	-6.62703
rs4526098	rs2706346	Drug_VCR	Nalm6	chr5	131892979	-0.104807	-0.727397	-3.97859	0.00031	0.0014931	-1.09301
rs4526098	rs2706346	Drug_VCR	P12-Ichikawa	chr5	131892979	-0.00943229	-0.71814	-0.440528	0.663875	0.748066	-8.08803
rs4526098	rs2706346	Drug_VCR	REH	chr5	131892979	-0.237758	-0.937888	-1.38718	0.185119	0.447781	-6.15169
rs4526098	rs2706346	Drug_VCR	RS411	chr5	131892979	0.0215541	-0.598962	0.497595	0.620077	0.783014	-6.9777
rs4526098	rs2706346	Drug_VCR	SEM	chr5	131892979	-0.18567	-0.621508	-2.01232	0.0492673	0.375223	-4.62859
rs4526098	rs2706346	Drug_VCR	SUPB15	chr5	131892979	0.170055	-1.34309	1.72902	0.100027	0.265389	-6.23235
rs4539336	rs4378414	Drug_DEX	697	chr11	133400115	0.273957	-0.617735	10.1521	2.31e-11	1.69e-10	14.708
rs4539336	rs4378414	Drug_DEX	BALL1	chr11	133400115	0.163281	-0.340204	1.49321	0.152911	0.439168	-5.72441
rs4539336	rs4378414	Drug_DEX	CEM	chr11	133400115	0.3622	-0.635379	6.26332	1.93e-05	0.000165	2.15556
rs4539336	rs4378414	Drug_DEX	Jurkat	chr11	133400115	0.0591385	-0.497237	1.50052	0.144844	0.268883	-6.8051
rs4539336	rs4378414	Drug_DEX	Nalm6	chr11	133400115	-0.0400919	-0.490607	-1.32815	0.192248	0.297349	-6.95361
rs4539336	rs4378414	Drug_DEX	P12-Ichikawa	chr11	133400115	0.0327385	-0.439797	1.35225	0.190106	0.289314	-7.21939
rs4539336	rs4378414	Drug_DEX	REH	chr11	133400115	0.01616	-0.298808	0.130066	0.898196	0.961861	-7.01208
rs4539336	rs4378414	Drug_DEX	RS411	chr11	133400115	-0.0901452	-0.434488	-2.00728	0.0479536	0.172759	-5.09742
rs4539336	rs4378414	Drug_DEX	SEM	chr11	133400115	0.114973	-0.422527	1.15086	0.254943	0.704054	-5.84535
rs4539336	rs4378414	Drug_DEX	SUPB15	chr11	133400115	-0.248858	-0.915584	-2.4205	0.0256889	0.110878	-4.94513
rs4539336	rs7108670	Drug_DEX	697	chr11	133400115	0.273957	-0.617735	10.1521	2.31e-11	1.69e-10	14.708
rs4539336	rs7108670	Drug_DEX	BALL1	chr11	133400115	0.163281	-0.340204	1.49321	0.152911	0.439168	-5.72441
rs4539336	rs7108670	Drug_DEX	CEM	chr11	133400115	0.3622	-0.635379	6.26332	1.93e-05	0.000165	2.15556
rs4539336	rs7108670	Drug_DEX	Jurkat	chr11	133400115	0.0591385	-0.497237	1.50052	0.144844	0.268883	-6.8051
rs4539336	rs7108670	Drug_DEX	Nalm6	chr11	133400115	-0.0400919	-0.490607	-1.32815	0.192248	0.297349	-6.95361
rs4539336	rs7108670	Drug_DEX	P12-Ichikawa	chr11	133400115	0.0327385	-0.439797	1.35225	0.190106	0.289314	-7.21939
rs4539336	rs7108670	Drug_DEX	REH	chr11	133400115	0.01616	-0.298808	0.130066	0.898196	0.961861	-7.01208
rs4539336	rs7108670	Drug_DEX	RS411	chr11	133400115	-0.0901452	-0.434488	-2.00728	0.0479536	0.172759	-5.09742
rs4539336	rs7108670	Drug_DEX	SEM	chr11	133400115	0.114973	-0.422527	1.15086	0.254943	0.704054	-5.84535
rs4539336	rs7108670	Drug_DEX	SUPB15	chr11	133400115	-0.248858	-0.915584	-2.4205	0.0256889	0.110878	-4.94513
rs4545169	rs4545169	Drug_ASP,Drug_PRED,Drug_SixTG	697	chr9	137781941	-0.0034244	-0.08264	-0.11996	0.905291	0.922046	-8.59867
rs4545169	rs4545169	Drug_ASP,Drug_PRED,Drug_SixTG	BALL1	chr9	137781941	0.33011	-0.393949	2.95591	0.00853659	0.115583	-2.97833
rs4545169	rs4545169	Drug_ASP,Drug_PRED,Drug_SixTG	CEM	chr9	137781941	0.413463	-0.691423	6.5051	1.28e-05	0.000116	2.7338
rs4545169	rs4545169	Drug_ASP,Drug_PRED,Drug_SixTG	Jurkat	chr9	137781941	0.289809	-0.475983	5.75906	3.7e-06	5.02e-05	3.47411
rs4545169	rs4545169	Drug_ASP,Drug_PRED,Drug_SixTG	Nalm6	chr9	137781941	-0.0180303	-0.10035	-0.628356	0.533624	0.637955	-7.5726
rs4545169	rs4545169	Drug_ASP,Drug_PRED,Drug_SixTG	P12-Ichikawa	chr9	137781941	0.0526585	-0.28015	2.01447	0.0564119	0.107051	-6.08916
rs4545169	rs4545169	Drug_ASP,Drug_PRED,Drug_SixTG	REH	chr9	137781941	0.0424304	-0.558188	0.245103	0.80961	0.925941	-6.80727
rs4545169	rs4545169	Drug_ASP,Drug_PRED,Drug_SixTG	RS411	chr9	137781941	0.129265	0.198995	2.65517	0.00949126	0.0611022	-3.602
rs4545169	rs4545169	Drug_ASP,Drug_PRED,Drug_SixTG	SEM	chr9	137781941	0.025938	0.237066	0.226339	0.821806	0.960353	-6.33009
rs4545169	rs4545169	Drug_ASP,Drug_PRED,Drug_SixTG	SUPB15	chr9	137781941	-0.15379	-0.307874	-1.3045	0.207649	0.422733	-6.68161
rs45468197	rs73038948	Drug_SixMP	697	chr19	39225858	-0.0678055	-0.821993	-2.01622	0.0525385	0.0726225	-6.61043
rs45468197	rs73038948	Drug_SixMP	BALL1	chr19	39225858	0.140518	-0.30111	1.13417	0.271777	0.581017	-5.97335
rs45468197	rs73038948	Drug_SixMP	CEM	chr19	39225858	0.0014106	-1.00567	0.0151447	0.988127	0.991032	-7.69836
rs45468197	rs73038948	Drug_SixMP	Jurkat	chr19	39225858	0.0252951	-0.713826	0.467993	0.643467	0.78021	-7.6379
rs45468197	rs73038948	Drug_SixMP	Nalm6	chr19	39225858	-0.0510588	-0.461321	-1.60549	0.116872	0.202766	-6.47391
rs45468197	rs73038948	Drug_SixMP	P12-Ichikawa	chr19	39225858	0.049169	-0.365439	1.44789	0.161823	0.253276	-6.95942
rs45468197	rs73038948	Drug_SixMP	REH	chr19	39225858	-0.295535	-0.626252	-1.88136	0.0789487	0.285538	-5.12056
rs45468197	rs73038948	Drug_SixMP	RS411	chr19	39225858	-0.0398711	-0.253019	-0.79991	0.426033	0.644908	-6.65103
rs45468197	rs73038948	Drug_SixMP	SEM	chr19	39225858	-0.0673342	-0.0329005	-0.532104	0.596872	0.896549	-6.18457
rs45468197	rs73038948	Drug_SixMP	SUPB15	chr19	39225858	-0.108427	-0.902822	-1.07115	0.297525	0.521649	-6.93649
rs45471291	rs7144445	Drug_DEX	697	chr14	104516087	0.0307986	-0.694496	1.02611	0.312805	0.369304	-8.16255
rs45471291	rs7144445	Drug_DEX	BALL1	chr14	104516087	0.0534971	-0.448591	0.403328	0.691514	0.854872	-6.8194
rs45471291	rs7144445	Drug_DEX	CEM	chr14	104516087	0.0689116	-1.29247	0.89881	0.383708	0.503543	-7.57966
rs45471291	rs7144445	Drug_DEX	Jurkat	chr14	104516087	0.0832347	-1.02162	2.17996	0.0379612	0.0944049	-5.71112
rs45471291	rs7144445	Drug_DEX	Nalm6	chr14	104516087	0.0696618	-0.753947	2.66144	0.0114349	0.0300584	-4.52613
rs45471291	rs7144445	Drug_DEX	P12-Ichikawa	chr14	104516087	0.0267952	-0.679044	1.04352	0.308098	0.420829	-7.63608
rs45471291	rs7144445	Drug_DEX	REH	chr14	104516087	0.0441928	-0.490543	0.372152	0.714847	0.879818	-7.04116
rs45471291	rs7144445	Drug_DEX	RS411	chr14	104516087	-0.0105755	-0.64179	-0.243192	0.808453	0.901518	-7.07373
rs45471291	rs7144445	Drug_DEX	SEM	chr14	104516087	0.0340864	-0.518803	0.376435	0.708092	0.93189	-6.51054
rs45471291	rs7144445	Drug_DEX	SUPB15	chr14	104516087	0.162583	-1.35027	1.98533	0.0617394	0.196874	-5.81183
rs4548927	rs8072988	Drug_PRED	697	chr17	31082747	-0.0295935	-0.929467	-0.801608	0.4289	0.488127	-8.05484
rs4548927	rs8072988	Drug_PRED	BALL1	chr17	31082747	-0.270436	-0.99593	-1.54771	0.1393	0.42129	-5.24104
rs4548927	rs8072988	Drug_PRED	CEM	chr17	31082747	-0.167395	-1.23963	-1.76812	0.0984624	0.173874	-5.99143
rs4548927	rs8072988	Drug_PRED	Jurkat	chr17	31082747	-0.24446	-0.78667	-3.59157	0.00126125	0.00668225	-2.1085
rs4548927	rs8072988	Drug_PRED	Nalm6	chr17	31082747	-0.229199	-0.687641	-6.59649	9.75e-08	1.47e-06	7.14149
rs4548927	rs8072988	Drug_PRED	P12-Ichikawa	chr17	31082747	-0.265799	-0.532066	-7.59604	1.43e-07	1.73e-06	6.91124
rs4548927	rs8072988	Drug_PRED	REH	chr17	31082747	-0.758836	-1.11944	-2.32801	0.0339003	0.171614	-4.11462
rs4548927	rs8072988	Drug_PRED	RS411	chr17	31082747	-0.112342	-0.501103	-1.86592	0.0655637	0.210248	-5.07566
rs4548927	rs8072988	Drug_PRED	SEM	chr17	31082747	0.0111956	-0.613467	0.0745028	0.94089	0.987182	-6.12656
rs4548927	rs8072988	Drug_PRED	SUPB15	chr17	31082747	-0.520562	-1.13945	-3.8849	0.000997	0.011224	-1.56793
rs4549988	rs2300178	Drug_SixTG	697	chr1	71488372	0.19982	-0.702344	4.58028	7.17e-05	0.000174	0.0193107
rs4549988	rs2300178	Drug_SixTG	BALL1	chr1	71488372	-0.47371	-1.43038	-1.96324	0.0654497	0.301348	-4.47723
rs4549988	rs2300178	Drug_SixTG	CEM	chr1	71488372	-0.0658276	-0.948921	-0.559768	0.584341	0.686531	-7.19
rs4549988	rs2300178	Drug_SixTG	Jurkat	chr1	71488372	-0.150717	-0.791401	-1.94886	0.0615516	0.139875	-5.62417
rs4549988	rs2300178	Drug_SixTG	Nalm6	chr1	71488372	-0.232776	-0.546605	-5.71329	1.53e-06	1.56e-05	4.49409
rs4549988	rs2300178	Drug_SixTG	P12-Ichikawa	chr1	71488372	-0.152274	-0.516031	-4.64604	0.000126	0.000633	0.135912
rs4549988	rs2300178	Drug_SixTG	REH	chr1	71488372	-0.203733	-0.841021	-0.725165	0.479216	0.722211	-6.08948
rs4549988	rs2300178	Drug_SixTG	RS411	chr1	71488372	-0.0923345	-0.219387	-1.34642	0.181811	0.40194	-5.75999
rs4549988	rs2300178	Drug_SixTG	SEM	chr1	71488372	-0.124978	-0.320456	-0.730743	0.468146	0.825334	-5.75017
rs4549988	rs2300178	Drug_SixTG	SUPB15	chr1	71488372	-0.526179	-1.03785	-2.82645	0.010786	0.0608692	-3.80899
rs4554184	rs2407156	Drug_ASP	697	chr5	81675656	0.232318	-0.836661	6.59459	2.32e-07	8.28e-07	5.58032
rs4554184	rs2407156	Drug_ASP	BALL1	chr5	81675656	0.215714	-0.819432	1.28784	0.214305	0.521244	-5.62205
rs4554184	rs2407156	Drug_ASP	CEM	chr5	81675656	0.0845139	-1.35129	0.748333	0.466446	0.579998	-7.24341
rs4554184	rs2407156	Drug_ASP	Jurkat	chr5	81675656	-0.0242098	-1.09188	-0.39274	0.697531	0.821658	-7.52836
rs4554184	rs2407156	Drug_ASP	Nalm6	chr5	81675656	0.0540267	-0.724274	1.61128	0.115601	0.201446	-6.33238
rs4554184	rs2407156	Drug_ASP	P12-Ichikawa	chr5	81675656	-0.0355855	-0.695146	-1.24518	0.226234	0.329595	-7.06915
rs4554184	rs2407156	Drug_ASP	REH	chr5	81675656	0.995026	-1.62047	5.20663	9.75e-05	0.00617924	1.47993
rs4554184	rs2407156	Drug_ASP	RS411	chr5	81675656	0.234183	-0.619052	3.86247	0.000221	0.00345564	0.0361954
rs4554184	rs2407156	Drug_ASP	SEM	chr5	81675656	-0.0696891	-0.527243	-0.48933	0.626622	0.909908	-6.05111
rs4554184	rs2407156	Drug_ASP	SUPB15	chr5	81675656	-0.058266	-1.32371	-0.525712	0.605173	0.775676	-7.2694
rs4557668	NA	ALL_Susceptibility	697	pos. control	NA	0.0238425	-0.474735	0.672098	0.506514	0.563706	-8.14221
rs4557668	NA	ALL_Susceptibility	BALL1	pos. control	NA	0.0496271	-0.666205	0.32114	0.751847	0.884587	-6.33219
rs4557668	NA	ALL_Susceptibility	CEM	pos. control	NA	0.168021	-1.11719	2.0777	0.0563001	0.113466	-5.47953
rs4557668	NA	ALL_Susceptibility	Jurkat	pos. control	NA	0.226798	-0.466355	3.83587	0.000664	0.003906	-1.47851
rs4557668	NA	ALL_Susceptibility	Nalm6	pos. control	NA	-0.0446399	-0.374705	-1.2509	0.21881	0.331004	-6.79153
rs4557668	NA	ALL_Susceptibility	P12-Ichikawa	pos. control	NA	0.158534	-0.286604	5.36545	2.22e-05	0.000146	1.77716
rs4557668	NA	ALL_Susceptibility	REH	pos. control	NA	-0.00776024	-0.947668	-0.0366446	0.971239	0.987445	-6.51618
rs4557668	NA	ALL_Susceptibility	RS411	pos. control	NA	-0.0448758	-0.411664	-0.734926	0.464443	0.674486	-6.50374
rs4557668	NA	ALL_Susceptibility	SEM	pos. control	NA	-0.225527	-0.379201	-1.31349	0.194659	0.643583	-5.29841
rs4557668	NA	ALL_Susceptibility	SUPB15	pos. control	NA	0.0292192	-0.926625	0.235749	0.816151	0.903539	-7.35011
rs4580465	rs1022457	Drug_VCR	697	chr21	17121342	-0.146403	-1.07297	-2.92752	0.0063594	0.0105639	-4.23496
rs4580465	rs1022457	Drug_VCR	BALL1	chr21	17121342	0.213477	-1.23618	0.827405	0.418971	0.707688	-5.78334
rs4580465	rs1022457	Drug_VCR	CEM	chr21	17121342	-0.243724	-1.51919	-1.76487	0.0990249	0.174521	-5.74543
rs4580465	rs1022457	Drug_VCR	Jurkat	chr21	17121342	0.0198876	-0.988721	0.259377	0.79727	0.884934	-7.32942
rs4580465	rs1022457	Drug_VCR	Nalm6	chr21	17121342	-0.0890472	-0.577856	-2.06293	0.0461767	0.096541	-5.32781
rs4580465	rs1022457	Drug_VCR	P12-Ichikawa	chr21	17121342	0.0401737	-0.710003	1.03026	0.314139	0.424997	-7.07671
rs4580465	rs1022457	Drug_VCR	REH	chr21	17121342	0.271715	-2.27419	0.604927	0.55403	0.774099	-6.03803
rs4580465	rs1022457	Drug_VCR	RS411	chr21	17121342	-0.0112047	-0.558848	-0.145306	0.884819	0.936047	-6.53395
rs4580465	rs1022457	Drug_VCR	SEM	chr21	17121342	-0.0651513	-0.397377	-0.34137	0.734172	0.938194	-5.85143
rs4580465	rs1022457	Drug_VCR	SUPB15	chr21	17121342	-0.235736	-1.14254	-1.45664	0.161549	0.361209	-6.18896
rs4617477	rs1430882	Drug_SixTG	697	chr10	71188059	0.26136	0.1209	6.78094	1.38e-07	5.15e-07	6.23984
rs4617477	rs1430882	Drug_SixTG	BALL1	chr10	71188059	0.312262	-0.109015	1.88499	0.0758776	0.322008	-4.64892
rs4617477	rs1430882	Drug_SixTG	CEM	chr10	71188059	0.260756	0.0690638	2.78635	0.0143858	0.0383471	-4.10321
rs4617477	rs1430882	Drug_SixTG	Jurkat	chr10	71188059	0.0875149	0.1672	1.42393	0.165685	0.299109	-6.48912
rs4617477	rs1430882	Drug_SixTG	Nalm6	chr10	71188059	0.0462967	-0.387995	1.22286	0.229102	0.341352	-6.75925
rs4617477	rs1430882	Drug_SixTG	P12-Ichikawa	chr10	71188059	0.0701653	-0.200791	2.24843	0.0349548	0.0726328	-5.3583
rs4617477	rs1430882	Drug_SixTG	REH	chr10	71188059	0.327408	-0.376397	1.22058	0.240589	0.508607	-5.67818
rs4617477	rs1430882	Drug_SixTG	RS411	chr10	71188059	0.0259046	-0.230578	0.397225	0.692215	0.834572	-6.61737
rs4617477	rs1430882	Drug_SixTG	SEM	chr10	71188059	-0.0933959	-0.157772	-0.578619	0.565291	0.88226	-5.8859
rs4617477	rs1430882	Drug_SixTG	SUPB15	chr10	71188059	0.132637	-0.937045	0.968292	0.345068	0.569329	-6.84512
rs4625054	rs7009099	Drug_ASP	697	chr8	53213286	-0.0728068	-0.896706	-1.69426	0.10027	0.131295	-6.86014
rs4625054	rs7009099	Drug_ASP	BALL1	chr8	53213286	-0.0970827	-0.704328	-0.450406	0.65786	0.83486	-6.18663
rs4625054	rs7009099	Drug_ASP	CEM	chr8	53213286	-0.127982	-1.51053	-1.02342	0.323192	0.44465	-6.85652
rs4625054	rs7009099	Drug_ASP	Jurkat	chr8	53213286	0.0159652	-1.11178	0.225841	0.822991	0.897734	-7.46682
rs4625054	rs7009099	Drug_ASP	Nalm6	chr8	53213286	-0.0539017	-0.564861	-1.44496	0.156869	0.253427	-6.46375
rs4625054	rs7009099	Drug_ASP	P12-Ichikawa	chr8	53213286	-0.109427	-0.675397	-3.05318	0.0058516	0.0162587	-3.67216
rs4625054	rs7009099	Drug_ASP	REH	chr8	53213286	0.0691133	-1.21887	0.284067	0.78014	0.909098	-6.36349
rs4625054	rs7009099	Drug_ASP	RS411	chr8	53213286	-0.135052	-0.415944	-1.99849	0.0489174	0.173861	-4.74605
rs4625054	rs7009099	Drug_ASP	SEM	chr8	53213286	-0.0946219	-0.502266	-0.591493	0.556698	0.878382	-5.87085
rs4625054	rs7009099	Drug_ASP	SUPB15	chr8	53213286	-0.0679078	-1.30799	-0.509969	0.615948	0.7836	-7.18396
rs4625054	rs7010386	Drug_ASP	697	chr8	53213286	-0.0728068	-0.896706	-1.69426	0.10027	0.131295	-6.86014
rs4625054	rs7010386	Drug_ASP	BALL1	chr8	53213286	-0.0970827	-0.704328	-0.450406	0.65786	0.83486	-6.18663
rs4625054	rs7010386	Drug_ASP	CEM	chr8	53213286	-0.127982	-1.51053	-1.02342	0.323192	0.44465	-6.85652
rs4625054	rs7010386	Drug_ASP	Jurkat	chr8	53213286	0.0159652	-1.11178	0.225841	0.822991	0.897734	-7.46682
rs4625054	rs7010386	Drug_ASP	Nalm6	chr8	53213286	-0.0539017	-0.564861	-1.44496	0.156869	0.253427	-6.46375
rs4625054	rs7010386	Drug_ASP	P12-Ichikawa	chr8	53213286	-0.109427	-0.675397	-3.05318	0.0058516	0.0162587	-3.67216
rs4625054	rs7010386	Drug_ASP	REH	chr8	53213286	0.0691133	-1.21887	0.284067	0.78014	0.909098	-6.36349
rs4625054	rs7010386	Drug_ASP	RS411	chr8	53213286	-0.135052	-0.415944	-1.99849	0.0489174	0.173861	-4.74605
rs4625054	rs7010386	Drug_ASP	SEM	chr8	53213286	-0.0946219	-0.502266	-0.591493	0.556698	0.878382	-5.87085
rs4625054	rs7010386	Drug_ASP	SUPB15	chr8	53213286	-0.0679078	-1.30799	-0.509969	0.615948	0.7836	-7.18396
rs462783	rs11956240	Drug_ASP	697	chr5	137872116	0.116318	-0.874297	3.97511	0.000393	0.00082	-2.03377
rs462783	rs11956240	Drug_ASP	BALL1	chr5	137872116	0.262233	-0.740482	1.9032	0.0733275	0.315901	-4.95868
rs462783	rs11956240	Drug_ASP	CEM	chr5	137872116	-0.0518755	-1.39384	-0.665068	0.516639	0.62643	-7.50692
rs462783	rs11956240	Drug_ASP	Jurkat	chr5	137872116	0.0140983	-0.893696	0.318246	0.752696	0.857209	-7.73457
rs462783	rs11956240	Drug_ASP	Nalm6	chr5	137872116	0.0418786	-0.42759	1.31228	0.197495	0.303811	-6.92358
rs462783	rs11956240	Drug_ASP	P12-Ichikawa	chr5	137872116	0.0490602	-0.753115	2.04431	0.0531386	0.101745	-6.04544
rs462783	rs11956240	Drug_ASP	REH	chr5	137872116	-0.235048	-0.881507	-1.22216	0.240009	0.50801	-6.10082
rs462783	rs11956240	Drug_ASP	RS411	chr5	137872116	-0.0116705	-0.159163	-0.246328	0.806033	0.901518	-6.97846
rs462783	rs11956240	Drug_ASP	SEM	chr5	137872116	-0.0102087	-0.325859	-0.0862865	0.931563	0.984663	-6.36201
rs462783	rs11956240	Drug_ASP	SUPB15	chr5	137872116	0.0871323	-1.37287	0.830486	0.416582	0.635679	-7.18425
rs4647066	rs4647113	Drug_SixMP	697	chr5	60223856	-0.526323	-0.870234	-7.07517	6.12e-08	2.42e-07	7.38585
rs4647066	rs4647113	Drug_SixMP	BALL1	chr5	60223856	0.2196	-1.5391	0.742759	0.467325	0.736836	-5.58691
rs4647066	rs4647113	Drug_SixMP	CEM	chr5	60223856	-0.262665	-1.16482	-1.35889	0.195328	0.300478	-6.123
rs4647066	rs4647113	Drug_SixMP	Jurkat	chr5	60223856	-0.0329357	-0.947654	-0.301554	0.765254	0.862871	-7.1215
rs4647066	rs4647113	Drug_SixMP	Nalm6	chr5	60223856	0.127483	-0.599361	2.07616	0.0448683	0.0945003	-5.10053
rs4647066	rs4647113	Drug_SixMP	P12-Ichikawa	chr5	60223856	-0.00801251	-0.658682	-0.115168	0.909362	0.933999	-7.46174
rs4647066	rs4647113	Drug_SixMP	REH	chr5	60223856	-0.503087	-1.21471	-1.32158	0.205589	0.468751	-5.1225
rs4647066	rs4647113	Drug_SixMP	RS411	chr5	60223856	0.124372	-0.412309	1.25749	0.21208	0.436856	-5.55627
rs4647066	rs4647113	Drug_SixMP	SEM	chr5	60223856	-0.440026	-0.640624	-1.57328	0.121589	0.544366	-4.59112
rs4647066	rs4647113	Drug_SixMP	SUPB15	chr5	60223856	-0.223327	-1.23422	-1.37517	0.185084	0.391754	-6.16963
rs4647066	rs7726671	Drug_SixMP	697	chr5	60223856	-0.526323	-0.870234	-7.07517	6.12e-08	2.42e-07	7.38585
rs4647066	rs7726671	Drug_SixMP	BALL1	chr5	60223856	0.2196	-1.5391	0.742759	0.467325	0.736836	-5.58691
rs4647066	rs7726671	Drug_SixMP	CEM	chr5	60223856	-0.262665	-1.16482	-1.35889	0.195328	0.300478	-6.123
rs4647066	rs7726671	Drug_SixMP	Jurkat	chr5	60223856	-0.0329357	-0.947654	-0.301554	0.765254	0.862871	-7.1215
rs4647066	rs7726671	Drug_SixMP	Nalm6	chr5	60223856	0.127483	-0.599361	2.07616	0.0448683	0.0945003	-5.10053
rs4647066	rs7726671	Drug_SixMP	P12-Ichikawa	chr5	60223856	-0.00801251	-0.658682	-0.115168	0.909362	0.933999	-7.46174
rs4647066	rs7726671	Drug_SixMP	REH	chr5	60223856	-0.503087	-1.21471	-1.32158	0.205589	0.468751	-5.1225
rs4647066	rs7726671	Drug_SixMP	RS411	chr5	60223856	0.124372	-0.412309	1.25749	0.21208	0.436856	-5.55627
rs4647066	rs7726671	Drug_SixMP	SEM	chr5	60223856	-0.440026	-0.640624	-1.57328	0.121589	0.544366	-4.59112
rs4647066	rs7726671	Drug_SixMP	SUPB15	chr5	60223856	-0.223327	-1.23422	-1.37517	0.185084	0.391754	-6.16963
rs4656087	rs17130717	Drug_SixTG,Drug_VCR	697	chr1	89551651	0.118088	0.682184	3.80129	0.000635	0.00127392	-2.40254
rs4656087	rs17130717	Drug_SixTG,Drug_VCR	BALL1	chr1	89551651	0.133161	0.329338	0.925553	0.367067	0.667608	-6.09032
rs4656087	rs17130717	Drug_SixTG,Drug_VCR	CEM	chr1	89551651	0.22846	0.329644	3.33811	0.00478222	0.0155994	-3.23003
rs4656087	rs17130717	Drug_SixTG,Drug_VCR	Jurkat	chr1	89551651	0.0911955	0.612824	1.78655	0.0850093	0.179933	-6.1166
rs4656087	rs17130717	Drug_SixTG,Drug_VCR	Nalm6	chr1	89551651	0.0451421	-0.0406444	1.47681	0.148171	0.241664	-6.60912
rs4656087	rs17130717	Drug_SixTG,Drug_VCR	P12-Ichikawa	chr1	89551651	0.0240911	0.375235	0.978735	0.338407	0.448808	-7.44691
rs4656087	rs17130717	Drug_SixTG,Drug_VCR	REH	chr1	89551651	0.178201	-0.357309	1.09261	0.291351	0.561731	-6.08833
rs4656087	rs17130717	Drug_SixTG,Drug_VCR	RS411	chr1	89551651	-0.0250722	0.300846	-0.478089	0.633836	0.793141	-6.79192
rs4656087	rs17130717	Drug_SixTG,Drug_VCR	SEM	chr1	89551651	-0.00432966	0.13376	-0.0333055	0.973556	0.994371	-6.24438
rs4656087	rs17130717	Drug_SixTG,Drug_VCR	SUPB15	chr1	89551651	-0.0333943	-0.819226	-0.295963	0.77047	0.879069	-7.43699
rs4682510	rs4682145	Drug_DEX,Drug_PRED	697	chr3	113614515	-0.0940702	-0.941528	-2.65974	0.0122811	0.0194176	-5.29053
rs4682510	rs4682145	Drug_DEX,Drug_PRED	BALL1	chr3	113614515	0.100675	-0.861175	0.674758	0.508507	0.755778	-6.36841
rs4682510	rs4682145	Drug_DEX,Drug_PRED	CEM	chr3	113614515	-0.190489	-1.86383	-1.87479	0.0814923	0.150298	-6.00442
rs4682510	rs4682145	Drug_DEX,Drug_PRED	Jurkat	chr3	113614515	0.0661425	-1.3197	1.16543	0.253824	0.41597	-7.04448
rs4682510	rs4682145	Drug_DEX,Drug_PRED	Nalm6	chr3	113614515	0.124634	-0.562599	4.0215	0.000273	0.00136204	-0.870516
rs4682510	rs4682145	Drug_DEX,Drug_PRED	P12-Ichikawa	chr3	113614515	0.0231604	-0.818019	0.848091	0.405568	0.514806	-7.62485
rs4682510	rs4682145	Drug_DEX,Drug_PRED	REH	chr3	113614515	1.053	-1.33539	7.09464	3.14e-06	0.000694	4.79216
rs4682510	rs4682145	Drug_DEX,Drug_PRED	RS411	chr3	113614515	-0.0221709	-0.645728	-0.432796	0.666278	0.817975	-6.87199
rs4682510	rs4682145	Drug_DEX,Drug_PRED	SEM	chr3	113614515	0.370504	-0.687052	2.96308	0.00454898	0.149241	-2.31254
rs4682510	rs4682145	Drug_DEX,Drug_PRED	SUPB15	chr3	113614515	0.419001	-1.24982	2.6417	0.016088	0.0800181	-4.3956
rs4700818	rs6875168	Drug_DEX	697	chr5	179065148	-0.182545	-0.486	-4.36296	0.000133	0.000303	-0.601852
rs4700818	rs6875168	Drug_DEX	BALL1	chr5	179065148	-0.222135	-0.376606	-1.13716	0.27056	0.580724	-5.62577
rs4700818	rs6875168	Drug_DEX	CEM	chr5	179065148	-0.326656	-0.863614	-3.15896	0.00684719	0.0210474	-3.34371
rs4700818	rs6875168	Drug_DEX	Jurkat	chr5	179065148	-0.195165	-0.744073	-2.67758	0.0123448	0.0396615	-4.18259
rs4700818	rs6875168	Drug_DEX	Nalm6	chr5	179065148	-0.122919	-0.405437	-3.08502	0.00383572	0.0122085	-3.15043
rs4700818	rs6875168	Drug_DEX	P12-Ichikawa	chr5	179065148	-0.244824	-0.505865	-6.8656	6.97e-07	7.34e-06	5.39035
rs4700818	rs6875168	Drug_DEX	REH	chr5	179065148	-0.436939	-0.817681	-1.78653	0.0936958	0.315276	-4.87737
rs4700818	rs6875168	Drug_DEX	RS411	chr5	179065148	-0.0555077	-0.33291	-0.787376	0.433291	0.650414	-6.35841
rs4700818	rs6875168	Drug_DEX	SEM	chr5	179065148	-0.212839	-0.274722	-1.14311	0.258118	0.704054	-5.3977
rs4700818	rs6875168	Drug_DEX	SUPB15	chr5	179065148	-0.450984	-0.870889	-3.41126	0.00293014	0.0246247	-2.55646
rs4703867	rs12654884	Drug_ASP,Drug_PRED	697	chr5	81377974	-0.0107661	-0.821469	-0.331525	0.742485	0.786758	-8.42746
rs4703867	rs12654884	Drug_ASP,Drug_PRED	BALL1	chr5	81377974	0.197107	-0.313662	1.31345	0.205723	0.513668	-5.63815
rs4703867	rs12654884	Drug_ASP,Drug_PRED	CEM	chr5	81377974	0.157763	-1.32144	1.96669	0.0690302	0.131895	-5.76393
rs4703867	rs12654884	Drug_ASP,Drug_PRED	Jurkat	chr5	81377974	-0.271744	-0.56557	-4.34344	0.000171	0.00125637	-0.226116
rs4703867	rs12654884	Drug_ASP,Drug_PRED	Nalm6	chr5	81377974	-0.754018	0.158584	-23.9019	4.02e-24	1.14e-21	44.9732
rs4703867	rs12654884	Drug_ASP,Drug_PRED	P12-Ichikawa	chr5	81377974	-0.240736	-0.329645	-9.06149	7.36e-09	1.24e-07	9.87193
rs4703867	rs12654884	Drug_ASP,Drug_PRED	REH	chr5	81377974	-0.0395508	-0.699981	-0.1877	0.853561	0.94402	-6.62727
rs4703867	rs12654884	Drug_ASP,Drug_PRED	RS411	chr5	81377974	-0.0465003	0.602026	-0.847834	0.398954	0.625566	-6.51396
rs4703867	rs12654884	Drug_ASP,Drug_PRED	SEM	chr5	81377974	-0.138938	0.400439	-1.01233	0.315969	0.744412	-5.71811
rs4703867	rs12654884	Drug_ASP,Drug_PRED	SUPB15	chr5	81377974	-0.732268	-0.682116	-6.59138	2.62e-06	0.000115	4.36368
rs4703867	rs13164890	Drug_ASP,Drug_PRED	697	chr5	81377974	-0.0107661	-0.821469	-0.331525	0.742485	0.786758	-8.42746
rs4703867	rs13164890	Drug_ASP,Drug_PRED	BALL1	chr5	81377974	0.197107	-0.313662	1.31345	0.205723	0.513668	-5.63815
rs4703867	rs13164890	Drug_ASP,Drug_PRED	CEM	chr5	81377974	0.157763	-1.32144	1.96669	0.0690302	0.131895	-5.76393
rs4703867	rs13164890	Drug_ASP,Drug_PRED	Jurkat	chr5	81377974	-0.271744	-0.56557	-4.34344	0.000171	0.00125637	-0.226116
rs4703867	rs13164890	Drug_ASP,Drug_PRED	Nalm6	chr5	81377974	-0.754018	0.158584	-23.9019	4.02e-24	1.14e-21	44.9732
rs4703867	rs13164890	Drug_ASP,Drug_PRED	P12-Ichikawa	chr5	81377974	-0.240736	-0.329645	-9.06149	7.36e-09	1.24e-07	9.87193
rs4703867	rs13164890	Drug_ASP,Drug_PRED	REH	chr5	81377974	-0.0395508	-0.699981	-0.1877	0.853561	0.94402	-6.62727
rs4703867	rs13164890	Drug_ASP,Drug_PRED	RS411	chr5	81377974	-0.0465003	0.602026	-0.847834	0.398954	0.625566	-6.51396
rs4703867	rs13164890	Drug_ASP,Drug_PRED	SEM	chr5	81377974	-0.138938	0.400439	-1.01233	0.315969	0.744412	-5.71811
rs4703867	rs13164890	Drug_ASP,Drug_PRED	SUPB15	chr5	81377974	-0.732268	-0.682116	-6.59138	2.62e-06	0.000115	4.36368
rs4703879	rs12108833	Drug_ASP,Drug_PRED	697	chr5	81553815	0.144885	-1.39789	2.70026	0.0111368	0.0177565	-4.7681
rs4703879	rs12108833	Drug_ASP,Drug_PRED	BALL1	chr5	81553815	-0.194937	-0.968396	-0.621605	0.542088	0.773245	-5.93861
rs4703879	rs12108833	Drug_ASP,Drug_PRED	CEM	chr5	81553815	0.205832	-1.70318	1.38095	0.188595	0.29286	-6.30021
rs4703879	rs12108833	Drug_ASP,Drug_PRED	Jurkat	chr5	81553815	0.206459	-0.991912	2.90944	0.0070794	0.0252139	-3.56461
rs4703879	rs12108833	Drug_ASP,Drug_PRED	Nalm6	chr5	81553815	-0.118963	-0.652204	-2.69775	0.0104451	0.0278863	-3.99753
rs4703879	rs12108833	Drug_ASP,Drug_PRED	P12-Ichikawa	chr5	81553815	-0.00548634	-0.782034	-0.134357	0.894349	0.921909	-7.61437
rs4703879	rs12108833	Drug_ASP,Drug_PRED	REH	chr5	81553815	-0.721452	-1.79574	-1.37021	0.190251	0.455855	-5.32851
rs4703879	rs12108833	Drug_ASP,Drug_PRED	RS411	chr5	81553815	0.114682	-0.638201	1.47704	0.143427	0.347049	-5.48567
rs4703879	rs12108833	Drug_ASP,Drug_PRED	SEM	chr5	81553815	0.0419268	-0.506119	0.225306	0.822606	0.960353	-5.89051
rs4703879	rs12108833	Drug_ASP,Drug_PRED	SUPB15	chr5	81553815	0.344524	-1.18834	2.56748	0.01885	0.0890805	-4.28613
rs4703879	rs17245188	Drug_ASP,Drug_PRED	697	chr5	81553815	0.144885	-1.39789	2.70026	0.0111368	0.0177565	-4.7681
rs4703879	rs17245188	Drug_ASP,Drug_PRED	BALL1	chr5	81553815	-0.194937	-0.968396	-0.621605	0.542088	0.773245	-5.93861
rs4703879	rs17245188	Drug_ASP,Drug_PRED	CEM	chr5	81553815	0.205832	-1.70318	1.38095	0.188595	0.29286	-6.30021
rs4703879	rs17245188	Drug_ASP,Drug_PRED	Jurkat	chr5	81553815	0.206459	-0.991912	2.90944	0.0070794	0.0252139	-3.56461
rs4703879	rs17245188	Drug_ASP,Drug_PRED	Nalm6	chr5	81553815	-0.118963	-0.652204	-2.69775	0.0104451	0.0278863	-3.99753
rs4703879	rs17245188	Drug_ASP,Drug_PRED	P12-Ichikawa	chr5	81553815	-0.00548634	-0.782034	-0.134357	0.894349	0.921909	-7.61437
rs4703879	rs17245188	Drug_ASP,Drug_PRED	REH	chr5	81553815	-0.721452	-1.79574	-1.37021	0.190251	0.455855	-5.32851
rs4703879	rs17245188	Drug_ASP,Drug_PRED	RS411	chr5	81553815	0.114682	-0.638201	1.47704	0.143427	0.347049	-5.48567
rs4703879	rs17245188	Drug_ASP,Drug_PRED	SEM	chr5	81553815	0.0419268	-0.506119	0.225306	0.822606	0.960353	-5.89051
rs4703879	rs17245188	Drug_ASP,Drug_PRED	SUPB15	chr5	81553815	0.344524	-1.18834	2.56748	0.01885	0.0890805	-4.28613
rs4704561	rs7704425	Relapse	697	chr5	78825689	0.0938245	-0.980953	3.45336	0.00162761	0.00305467	-3.49949
rs4704561	rs7704425	Relapse	BALL1	chr5	78825689	0.247382	-0.621702	2.73475	0.0137102	0.146185	-3.69812
rs4704561	rs7704425	Relapse	CEM	chr5	78825689	0.288634	-1.54677	3.51339	0.00336584	0.0117426	-3.32275
rs4704561	rs7704425	Relapse	Jurkat	chr5	78825689	0.161955	-0.87813	4.00523	0.000423	0.00271353	-1.46438
rs4704561	rs7704425	Relapse	Nalm6	chr5	78825689	0.0243192	-0.623934	0.831392	0.411075	0.534116	-7.49308
rs4704561	rs7704425	Relapse	P12-Ichikawa	chr5	78825689	-0.0501108	-0.772823	-2.0902	0.0484358	0.0941133	-6.14761
rs4704561	rs7704425	Relapse	REH	chr5	78825689	0.159637	-0.751082	1.46286	0.163597	0.421596	-6.11309
rs4704561	rs7704425	Relapse	RS411	chr5	78825689	0.0674203	-0.536984	1.51781	0.132839	0.331322	-5.98568
rs4704561	rs7704425	Relapse	SEM	chr5	78825689	0.199791	-0.539589	2.30934	0.0248418	0.29141	-4.10013
rs4704561	rs7704425	Relapse	SUPB15	chr5	78825689	0.0127215	-1.4645	0.143412	0.887475	0.94148	-7.72089
rs4712059	rs9395917	Drug_SixTG	697	chr6	54087684	0.407846	-0.697009	12.2635	2.08e-13	2.13e-12	19.661
rs4712059	rs9395917	Drug_SixTG	BALL1	chr6	54087684	0.0547564	-0.702961	0.390175	0.70104	0.858561	-6.46612
rs4712059	rs9395917	Drug_SixTG	CEM	chr6	54087684	0.161351	-1.67519	1.71446	0.108128	0.186897	-6.21046
rs4712059	rs9395917	Drug_SixTG	Jurkat	chr6	54087684	0.0137647	-0.924293	0.21014	0.835103	0.903583	-7.66929
rs4712059	rs9395917	Drug_SixTG	Nalm6	chr6	54087684	-0.0323065	-0.267578	-1.05637	0.297637	0.41723	-7.1461
rs4712059	rs9395917	Drug_SixTG	P12-Ichikawa	chr6	54087684	-0.00882863	-0.765564	-0.341282	0.736146	0.805732	-7.89181
rs4712059	rs9395917	Drug_SixTG	REH	chr6	54087684	0.358531	-0.828791	1.89191	0.0774432	0.283511	-5.02927
rs4712059	rs9395917	Drug_SixTG	RS411	chr6	54087684	-0.0583463	0.380695	-1.07426	0.285801	0.513779	-6.34864
rs4712059	rs9395917	Drug_SixTG	SEM	chr6	54087684	-0.0632393	-0.0281323	-0.480201	0.633055	0.909908	-6.14871
rs4712059	rs9395917	Drug_SixTG	SUPB15	chr6	54087684	-0.0227846	-1.36611	-0.215423	0.831734	0.911914	-7.46678
rs471390	rs471390	Drug_DEX	697	chr10	131382825	0.166645	-0.582064	3.37607	0.0019986	0.00369005	-3.10154
rs471390	rs471390	Drug_DEX	BALL1	chr10	131382825	0.576554	-0.31593	2.45873	0.0244361	0.193561	-3.49493
rs471390	rs471390	Drug_DEX	CEM	chr10	131382825	0.60721	-1.20628	4.35599	0.000634	0.00296554	-0.813151
rs471390	rs471390	Drug_DEX	Jurkat	chr10	131382825	0.302928	-0.738499	3.74804	0.000837	0.00474738	-1.47809
rs471390	rs471390	Drug_DEX	Nalm6	chr10	131382825	0.27674	-0.0958644	6.15818	3.81e-07	4.92e-06	5.97689
rs471390	rs471390	Drug_DEX	P12-Ichikawa	chr10	131382825	0.195704	-0.37872	3.78174	0.00103294	0.0037099	-1.85723
rs471390	rs471390	Drug_DEX	REH	chr10	131382825	-0.472023	-0.815985	-1.23395	0.235707	0.502017	-5.4399
rs471390	rs471390	Drug_DEX	RS411	chr10	131382825	0.213339	-0.0227962	2.65078	0.00960555	0.0616055	-3.17271
rs471390	rs471390	Drug_DEX	SEM	chr10	131382825	-0.293884	0.057528	-1.53442	0.130859	0.56233	-4.79284
rs471390	rs471390	Drug_DEX	SUPB15	chr10	131382825	0.187775	-0.820169	1.28079	0.215688	0.432899	-6.39819
rs471390	rs579952	Drug_DEX	697	chr10	131382825	0.166645	-0.582064	3.37607	0.0019986	0.00369005	-3.10154
rs471390	rs579952	Drug_DEX	BALL1	chr10	131382825	0.576554	-0.31593	2.45873	0.0244361	0.193561	-3.49493
rs471390	rs579952	Drug_DEX	CEM	chr10	131382825	0.60721	-1.20628	4.35599	0.000634	0.00296554	-0.813151
rs471390	rs579952	Drug_DEX	Jurkat	chr10	131382825	0.302928	-0.738499	3.74804	0.000837	0.00474738	-1.47809
rs471390	rs579952	Drug_DEX	Nalm6	chr10	131382825	0.27674	-0.0958644	6.15818	3.81e-07	4.92e-06	5.97689
rs471390	rs579952	Drug_DEX	P12-Ichikawa	chr10	131382825	0.195704	-0.37872	3.78174	0.00103294	0.0037099	-1.85723
rs471390	rs579952	Drug_DEX	REH	chr10	131382825	-0.472023	-0.815985	-1.23395	0.235707	0.502017	-5.4399
rs471390	rs579952	Drug_DEX	RS411	chr10	131382825	0.213339	-0.0227962	2.65078	0.00960555	0.0616055	-3.17271
rs471390	rs579952	Drug_DEX	SEM	chr10	131382825	-0.293884	0.057528	-1.53442	0.130859	0.56233	-4.79284
rs471390	rs579952	Drug_DEX	SUPB15	chr10	131382825	0.187775	-0.820169	1.28079	0.215688	0.432899	-6.39819
rs4714237	rs1109773	Drug_SixTG	697	chr6	39288534	-0.384143	-0.267805	-14.8398	1.32e-15	2.18e-14	24.6668
rs4714237	rs1109773	Drug_SixTG	BALL1	chr6	39288534	-0.0467674	0.0891002	-0.638491	0.53129	0.768119	-6.85348
rs4714237	rs1109773	Drug_SixTG	CEM	chr6	39288534	0.08574	-0.784892	1.70759	0.109424	0.188562	-6.77507
rs4714237	rs1109773	Drug_SixTG	Jurkat	chr6	39288534	-0.031019	-0.525095	-0.865269	0.394356	0.56647	-7.67375
rs4714237	rs1109773	Drug_SixTG	Nalm6	chr6	39288534	0.110249	0.109287	3.49853	0.00123431	0.00485193	-2.41031
rs4714237	rs1109773	Drug_SixTG	P12-Ichikawa	chr6	39288534	-0.0455595	-0.155316	-2.37234	0.026894	0.0587676	-5.66907
rs4714237	rs1109773	Drug_SixTG	REH	chr6	39288534	0.159042	-0.264238	1.19447	0.250354	0.518961	-6.56178
rs4714237	rs1109773	Drug_SixTG	RS411	chr6	39288534	0.372987	0.928199	9.14403	3.2e-14	3.89e-12	21.8944
rs4714237	rs1109773	Drug_SixTG	SEM	chr6	39288534	0.14609	0.659747	1.8494	0.0699647	0.437021	-5.09234
rs4714237	rs1109773	Drug_SixTG	SUPB15	chr6	39288534	-0.0193664	-0.753324	-0.232515	0.818625	0.904323	-7.77173
rs4714238	rs1109773	Drug_SixTG	697	chr6	39289514	0.0276194	-1.01661	1.00053	0.324824	0.381646	-8.20644
rs4714238	rs1109773	Drug_SixTG	BALL1	chr6	39289514	0.29851	-0.640706	3.31979	0.0038599	0.0719479	-2.53171
rs4714238	rs1109773	Drug_SixTG	CEM	chr6	39289514	-0.0274564	-1.45406	-0.523351	0.608783	0.707576	-7.99286
rs4714238	rs1109773	Drug_SixTG	Jurkat	chr6	39289514	0.133662	-1.05544	3.34519	0.00238245	0.0106679	-3.17187
rs4714238	rs1109773	Drug_SixTG	Nalm6	chr6	39289514	-0.0429405	-0.671995	-1.52078	0.136801	0.22769	-6.68576
rs4714238	rs1109773	Drug_SixTG	P12-Ichikawa	chr6	39289514	0.0174212	-0.791508	0.748113	0.462357	0.574076	-7.97214
rs4714238	rs1109773	Drug_SixTG	REH	chr6	39289514	0.0243419	-0.879383	0.194052	0.848669	0.941223	-7.21139
rs4714238	rs1109773	Drug_SixTG	RS411	chr6	39289514	0.0240001	-0.555303	0.568166	0.571447	0.749909	-6.99355
rs4714238	rs1109773	Drug_SixTG	SEM	chr6	39289514	-0.16562	-0.501383	-2.02735	0.0476556	0.372924	-4.71849
rs4714238	rs1109773	Drug_SixTG	SUPB15	chr6	39289514	-0.151258	-1.29852	-1.62582	0.120466	0.294856	-6.47043
rs4718104	rs1104867	Drug_SixMP	697	chr7	64172389	0.31239	-0.65043	8.84159	5.71e-10	3.31e-09	11.6162
rs4718104	rs1104867	Drug_SixMP	BALL1	chr7	64172389	-0.214126	-0.333655	-1.30913	0.207153	0.513668	-5.64321
rs4718104	rs1104867	Drug_SixMP	CEM	chr7	64172389	0.570446	-1.29689	6.29013	1.84e-05	0.00016	2.48354
rs4718104	rs1104867	Drug_SixMP	Jurkat	chr7	64172389	0.445055	-1.10631	7.08542	1.14e-07	2.26e-06	7.10484
rs4718104	rs1104867	Drug_SixMP	Nalm6	chr7	64172389	0.368757	-0.5025	11.4442	9.98e-14	5.32e-12	20.9571
rs4718104	rs1104867	Drug_SixMP	P12-Ichikawa	chr7	64172389	0.0819925	-0.793689	2.6472	0.0147569	0.0350143	-4.73243
rs4718104	rs1104867	Drug_SixMP	REH	chr7	64172389	-0.141936	-0.845672	-0.605174	0.55387	0.774099	-6.45762
rs4718104	rs1104867	Drug_SixMP	RS411	chr7	64172389	0.142461	-0.46427	2.61888	0.0104746	0.0634701	-3.57583
rs4718104	rs1104867	Drug_SixMP	SEM	chr7	64172389	0.328211	-0.473772	2.42321	0.0188226	0.272388	-3.49525
rs4718104	rs1104867	Drug_SixMP	SUPB15	chr7	64172389	0.115792	-1.15709	1.09843	0.285746	0.512061	-6.85044
rs4720108	rs10486524	Drug_PRED	697	chr7	33195732	-0.578715	-0.610087	-14.6507	1.87e-15	2.97e-14	24.6565
rs4720108	rs10486524	Drug_PRED	BALL1	chr7	33195732	-0.297724	-0.909267	-1.68115	0.11021	0.376035	-5.0179
rs4720108	rs10486524	Drug_PRED	CEM	chr7	33195732	-0.634568	-1.21841	-7.04585	5.31e-06	5.42e-05	3.88506
rs4720108	rs10486524	Drug_PRED	Jurkat	chr7	33195732	0.0827084	-1.07145	1.29854	0.204857	0.354807	-6.70392
rs4720108	rs10486524	Drug_PRED	Nalm6	chr7	33195732	0.124598	-0.678752	2.9507	0.00546849	0.0166594	-3.55526
rs4720108	rs10486524	Drug_PRED	P12-Ichikawa	chr7	33195732	0.192111	-0.669833	4.74124	0.0001	0.000514	0.280926
rs4720108	rs10486524	Drug_PRED	REH	chr7	33195732	-0.0343185	-1.60094	-0.148831	0.883616	0.955561	-6.47625
rs4720108	rs10486524	Drug_PRED	RS411	chr7	33195732	-0.0522872	-0.496343	-0.850411	0.397528	0.624069	-6.39274
rs4720108	rs10486524	Drug_PRED	SEM	chr7	33195732	0.119527	-0.463174	0.793932	0.430766	0.802465	-5.79748
rs4720108	rs10486524	Drug_PRED	SUPB15	chr7	33195732	0.0476689	-1.38771	0.397064	0.695747	0.839615	-7.28408
rs4736318	rs4736354	Drug_VCR	697	chr8	143982831	0.00867025	-1.42328	0.270268	0.78875	0.826033	-8.6023
rs4736318	rs4736354	Drug_VCR	BALL1	chr8	143982831	-0.184281	-0.913293	-1.68212	0.110018	0.376035	-5.35479
rs4736318	rs4736354	Drug_VCR	CEM	chr8	143982831	0.0181717	-1.8896	0.182235	0.857969	0.902958	-7.7675
rs4736318	rs4736354	Drug_VCR	Jurkat	chr8	143982831	0.118977	-1.04581	2.64229	0.0134127	0.042296	-4.6138
rs4736318	rs4736354	Drug_VCR	Nalm6	chr8	143982831	0.057245	-0.739705	1.85846	0.0710574	0.135597	-6.11309
rs4736318	rs4736354	Drug_VCR	P12-Ichikawa	chr8	143982831	-0.0176533	-0.777199	-0.635471	0.531711	0.634738	-7.86731
rs4736318	rs4736354	Drug_VCR	REH	chr8	143982831	-0.469378	-1.29557	-2.26256	0.0385041	0.178987	-4.57897
rs4736318	rs4736354	Drug_VCR	RS411	chr8	143982831	0.177141	-0.693217	3.30421	0.00140426	0.015259	-1.88353
rs4736318	rs4736354	Drug_VCR	SEM	chr8	143982831	-0.0208766	-0.644686	-0.182874	0.855593	0.96378	-6.39202
rs4736318	rs4736354	Drug_VCR	SUPB15	chr8	143982831	0.111637	-1.52083	1.08336	0.292209	0.516978	-6.96429
rs4736318	rs7819943	Drug_VCR	697	chr8	143982831	0.00867025	-1.42328	0.270268	0.78875	0.826033	-8.6023
rs4736318	rs7819943	Drug_VCR	BALL1	chr8	143982831	-0.184281	-0.913293	-1.68212	0.110018	0.376035	-5.35479
rs4736318	rs7819943	Drug_VCR	CEM	chr8	143982831	0.0181717	-1.8896	0.182235	0.857969	0.902958	-7.7675
rs4736318	rs7819943	Drug_VCR	Jurkat	chr8	143982831	0.118977	-1.04581	2.64229	0.0134127	0.042296	-4.6138
rs4736318	rs7819943	Drug_VCR	Nalm6	chr8	143982831	0.057245	-0.739705	1.85846	0.0710574	0.135597	-6.11309
rs4736318	rs7819943	Drug_VCR	P12-Ichikawa	chr8	143982831	-0.0176533	-0.777199	-0.635471	0.531711	0.634738	-7.86731
rs4736318	rs7819943	Drug_VCR	REH	chr8	143982831	-0.469378	-1.29557	-2.26256	0.0385041	0.178987	-4.57897
rs4736318	rs7819943	Drug_VCR	RS411	chr8	143982831	0.177141	-0.693217	3.30421	0.00140426	0.015259	-1.88353
rs4736318	rs7819943	Drug_VCR	SEM	chr8	143982831	-0.0208766	-0.644686	-0.182874	0.855593	0.96378	-6.39202
rs4736318	rs7819943	Drug_VCR	SUPB15	chr8	143982831	0.111637	-1.52083	1.08336	0.292209	0.516978	-6.96429
rs4736323	rs4736300	Drug_DEX	697	chr8	143830359	-0.106256	-0.635237	-3.11664	0.00393359	0.00678535	-4.09692
rs4736323	rs4736300	Drug_DEX	BALL1	chr8	143830359	-0.331358	-0.600255	-1.87098	0.0778932	0.325701	-4.81236
rs4736323	rs4736300	Drug_DEX	CEM	chr8	143830359	-0.616782	-0.81686	-6.51503	1.26e-05	0.000115	2.90181
rs4736323	rs4736300	Drug_DEX	Jurkat	chr8	143830359	-0.281428	-0.388979	-5.03535	2.62e-05	0.000247	1.65643
rs4736323	rs4736300	Drug_DEX	Nalm6	chr8	143830359	-0.0735826	-0.563881	-2.0129	0.0514308	0.105585	-5.67277
rs4736323	rs4736300	Drug_DEX	P12-Ichikawa	chr8	143830359	-0.0638078	-0.452264	-2.06394	0.0510789	0.0983528	-5.8449
rs4736323	rs4736300	Drug_DEX	REH	chr8	143830359	-0.182282	-0.754661	-0.911136	0.376254	0.641247	-6.1844
rs4736323	rs4736300	Drug_DEX	RS411	chr8	143830359	-0.251103	-0.278985	-4.33905	3.98e-05	0.000781	1.6413
rs4736323	rs4736300	Drug_DEX	SEM	chr8	143830359	-0.32639	-0.250217	-2.3209	0.0241607	0.289219	-3.6876
rs4736323	rs4736300	Drug_DEX	SUPB15	chr8	143830359	-0.00572749	-1.24978	-0.0473255	0.962748	0.980541	-7.43932
rs4736323	rs4736323	Drug_DEX	697	chr8	143830359	-0.106256	-0.635237	-3.11664	0.00393359	0.00678535	-4.09692
rs4736323	rs4736323	Drug_DEX	BALL1	chr8	143830359	-0.331358	-0.600255	-1.87098	0.0778932	0.325701	-4.81236
rs4736323	rs4736323	Drug_DEX	CEM	chr8	143830359	-0.616782	-0.81686	-6.51503	1.26e-05	0.000115	2.90181
rs4736323	rs4736323	Drug_DEX	Jurkat	chr8	143830359	-0.281428	-0.388979	-5.03535	2.62e-05	0.000247	1.65643
rs4736323	rs4736323	Drug_DEX	Nalm6	chr8	143830359	-0.0735826	-0.563881	-2.0129	0.0514308	0.105585	-5.67277
rs4736323	rs4736323	Drug_DEX	P12-Ichikawa	chr8	143830359	-0.0638078	-0.452264	-2.06394	0.0510789	0.0983528	-5.8449
rs4736323	rs4736323	Drug_DEX	REH	chr8	143830359	-0.182282	-0.754661	-0.911136	0.376254	0.641247	-6.1844
rs4736323	rs4736323	Drug_DEX	RS411	chr8	143830359	-0.251103	-0.278985	-4.33905	3.98e-05	0.000781	1.6413
rs4736323	rs4736323	Drug_DEX	SEM	chr8	143830359	-0.32639	-0.250217	-2.3209	0.0241607	0.289219	-3.6876
rs4736323	rs4736323	Drug_DEX	SUPB15	chr8	143830359	-0.00572749	-1.24978	-0.0473255	0.962748	0.980541	-7.43932
rs4736346	rs3819497	Drug_VCR	697	chr8	143951849	0.27978	-0.645697	7.04178	6.71e-08	2.64e-07	6.82285
rs4736346	rs3819497	Drug_VCR	BALL1	chr8	143951849	-0.189457	-0.700358	-1.23236	0.233856	0.544067	-5.69162
rs4736346	rs3819497	Drug_VCR	CEM	chr8	143951849	0.32855	-1.02402	3.01613	0.00911005	0.026598	-3.79685
rs4736346	rs3819497	Drug_VCR	Jurkat	chr8	143951849	-0.0304334	-0.673423	-0.551568	0.585687	0.729329	-7.45933
rs4736346	rs3819497	Drug_VCR	Nalm6	chr8	143951849	-0.00296387	-0.609724	-0.0910343	0.927955	0.95195	-7.62245
rs4736346	rs3819497	Drug_VCR	P12-Ichikawa	chr8	143951849	-0.0777815	-0.279887	-2.80799	0.0102801	0.026203	-4.34589
rs4736346	rs3819497	Drug_VCR	REH	chr8	143951849	0.342105	-1.20414	1.70956	0.107399	0.33719	-5.19174
rs4736346	rs3819497	Drug_VCR	RS411	chr8	143951849	-0.0255974	-0.62625	-0.435041	0.664655	0.816932	-6.73299
rs4736346	rs3819497	Drug_VCR	SEM	chr8	143951849	-0.112676	-0.569156	-0.822436	0.414504	0.791533	-5.84653
rs4736346	rs3819497	Drug_VCR	SUPB15	chr8	143951849	0.216389	-1.17957	1.69745	0.105937	0.2731	-6.01815
rs4739612	rs4739612	Drug_VCR	697	chr8	81993779	0.0300599	-0.201378	0.339222	0.736736	0.78261	-7.58606
rs4739612	rs4739612	Drug_VCR	BALL1	chr8	81993779	0.686842	-1.08105	1.5464	0.139616	0.42129	-4.50439
rs4739612	rs4739612	Drug_VCR	CEM	chr8	81993779	-0.931909	0.260209	-4.67193	0.000345	0.00180389	0.178238
rs4739612	rs4739612	Drug_VCR	Jurkat	chr8	81993779	0.00407971	0.059363	0.0293903	0.976765	0.986596	-6.91405
rs4739612	rs4739612	Drug_VCR	Nalm6	chr8	81993779	-0.170977	0.00610121	-1.90354	0.0647564	0.125968	-5.09974
rs4739612	rs4739612	Drug_VCR	P12-Ichikawa	chr8	81993779	0.0376145	0.0483519	0.43092	0.670741	0.754307	-7.14088
rs4739612	rs4739612	Drug_VCR	REH	chr8	81993779	-0.54699	-0.691128	-0.915905	0.373825	0.637745	-5.18698
rs4739612	rs4739612	Drug_VCR	RS411	chr8	81993779	0.23556	-0.0945134	1.78904	0.0772349	0.234453	-4.51949
rs4739612	rs4739612	Drug_VCR	SEM	chr8	81993779	-0.0198618	-0.606837	-0.0558217	0.955693	0.988185	-5.3567
rs4739612	rs4739612	Drug_VCR	SUPB15	chr8	81993779	-0.115649	-0.291072	-0.498006	0.624197	0.787633	-6.73677
rs4742260	rs4742259	Drug_PRED,Drug_VCR	697	chr9	6757031	0.302217	2.80241	10.584	8.41e-12	6.58e-11	15.8153
rs4742260	rs4742259	Drug_PRED,Drug_VCR	BALL1	chr9	6757031	0.917372	0.479895	6.96698	1.77e-06	0.000335	5.30294
rs4742260	rs4742259	Drug_PRED,Drug_VCR	CEM	chr9	6757031	1.40033	0.0971569	21.491	2.99e-12	4.29e-10	18.5516
rs4742260	rs4742259	Drug_PRED,Drug_VCR	Jurkat	chr9	6757031	1.12298	0.264738	24.5977	2.66e-20	6.49e-18	36.4577
rs4742260	rs4742259	Drug_PRED,Drug_VCR	Nalm6	chr9	6757031	0.537035	0.690292	17.1206	3.43e-19	3.66e-17	33.5981
rs4742260	rs4742259	Drug_PRED,Drug_VCR	P12-Ichikawa	chr9	6757031	0.440473	-0.274621	18.0928	1.19e-14	9.25e-13	23.4933
rs4742260	rs4742259	Drug_PRED,Drug_VCR	REH	chr9	6757031	0.630729	2.72714	4.5534	0.000356	0.013214	0.0473019
rs4742260	rs4742259	Drug_PRED,Drug_VCR	RS411	chr9	6757031	0.402548	0.751642	8.14684	3.19e-12	2.37e-10	17.4468
rs4742260	rs4742259	Drug_PRED,Drug_VCR	SEM	chr9	6757031	0.310141	0.336917	2.63461	0.0110122	0.222476	-3.1256
rs4742260	rs4742259	Drug_PRED,Drug_VCR	SUPB15	chr9	6757031	0.845168	0.829337	6.51219	3.08e-06	0.000125	4.13727
rs4742260	rs6477107	Drug_VCR	697	chr9	6757031	0.302217	2.80241	10.584	8.41e-12	6.58e-11	15.8153
rs4742260	rs6477107	Drug_VCR	BALL1	chr9	6757031	0.917372	0.479895	6.96698	1.77e-06	0.000335	5.30294
rs4742260	rs6477107	Drug_VCR	CEM	chr9	6757031	1.40033	0.0971569	21.491	2.99e-12	4.29e-10	18.5516
rs4742260	rs6477107	Drug_VCR	Jurkat	chr9	6757031	1.12298	0.264738	24.5977	2.66e-20	6.49e-18	36.4577
rs4742260	rs6477107	Drug_VCR	Nalm6	chr9	6757031	0.537035	0.690292	17.1206	3.43e-19	3.66e-17	33.5981
rs4742260	rs6477107	Drug_VCR	P12-Ichikawa	chr9	6757031	0.440473	-0.274621	18.0928	1.19e-14	9.25e-13	23.4933
rs4742260	rs6477107	Drug_VCR	REH	chr9	6757031	0.630729	2.72714	4.5534	0.000356	0.013214	0.0473019
rs4742260	rs6477107	Drug_VCR	RS411	chr9	6757031	0.402548	0.751642	8.14684	3.19e-12	2.37e-10	17.4468
rs4742260	rs6477107	Drug_VCR	SEM	chr9	6757031	0.310141	0.336917	2.63461	0.0110122	0.222476	-3.1256
rs4742260	rs6477107	Drug_VCR	SUPB15	chr9	6757031	0.845168	0.829337	6.51219	3.08e-06	0.000125	4.13727
rs475250	rs507900	Drug_DEX	697	chr10	131412558	0.12482	-0.424955	4.26439	0.000175	0.000394	-1.30201
rs475250	rs507900	Drug_DEX	BALL1	chr10	131412558	0.0104734	0.148722	0.109561	0.913984	0.959806	-6.8328
rs475250	rs507900	Drug_DEX	CEM	chr10	131412558	0.0218665	-0.782685	0.296415	0.771194	0.832695	-7.87178
rs475250	rs507900	Drug_DEX	Jurkat	chr10	131412558	0.0215875	-0.0319148	0.55739	0.581757	0.727623	-7.77912
rs475250	rs507900	Drug_DEX	Nalm6	chr10	131412558	0.00656193	-0.0945034	0.254721	0.800346	0.858736	-7.80782
rs475250	rs507900	Drug_DEX	P12-Ichikawa	chr10	131412558	0.0354833	-0.450958	1.5025	0.147261	0.233482	-7.02627
rs475250	rs507900	Drug_DEX	REH	chr10	131412558	-0.166652	-0.402156	-1.33127	0.202455	0.464232	-6.15597
rs475250	rs507900	Drug_DEX	RS411	chr10	131412558	0.00413175	0.337692	0.0936764	0.925591	0.95933	-7.07616
rs475250	rs507900	Drug_DEX	SEM	chr10	131412558	-0.0716336	0.53053	-0.724487	0.471945	0.826638	-6.25502
rs475250	rs507900	Drug_DEX	SUPB15	chr10	131412558	0.025319	-1.20413	0.295541	0.770787	0.879069	-7.59606
rs4768052	rs7965635	Drug_VCR	697	chr12	44308910	0.798355	-0.734139	30.8044	9.15e-25	9.76e-23	46.3142
rs4768052	rs7965635	Drug_VCR	BALL1	chr12	44308910	0.35986	-0.647959	2.91608	0.00930238	0.120226	-3.2731
rs4768052	rs7965635	Drug_VCR	CEM	chr12	44308910	1.1051	-1.26606	17.6011	4.65e-11	3.96e-09	15.6275
rs4768052	rs7965635	Drug_VCR	Jurkat	chr12	44308910	1.01935	-0.83156	23.9085	5.64e-20	1.07e-17	35.6744
rs4768052	rs7965635	Drug_VCR	Nalm6	chr12	44308910	0.419524	-0.699826	15.8099	4.65e-18	3.96e-16	30.92
rs4768052	rs7965635	Drug_VCR	P12-Ichikawa	chr12	44308910	0.990942	-0.465398	38.6492	1.23e-21	7.02e-19	39.725
rs4768052	rs7965635	Drug_VCR	REH	chr12	44308910	0.502945	-0.933443	3.14017	0.00656042	0.0687316	-3.08425
rs4768052	rs7965635	Drug_VCR	RS411	chr12	44308910	0.455752	-0.514982	10.3445	1.27e-16	2.71e-14	27.3912
rs4768052	rs7965635	Drug_VCR	SEM	chr12	44308910	0.259728	-0.568392	2.65129	0.0105442	0.222476	-3.28025
rs4768052	rs7965635	Drug_VCR	SUPB15	chr12	44308910	0.285575	-1.46642	3.48391	0.00248548	0.0224351	-2.76298
rs4769426	rs9578871	Relapse	697	chr13	26064792	-0.223023	-1.11115	-5.6577	3.29e-06	9.8e-06	2.97922
rs4769426	rs9578871	Relapse	BALL1	chr13	26064792	-0.338225	-1.09963	-1.71498	0.103718	0.365246	-4.97117
rs4769426	rs9578871	Relapse	CEM	chr13	26064792	-0.26883	-1.5007	-2.82595	0.0133005	0.0359029	-4.09102
rs4769426	rs9578871	Relapse	Jurkat	chr13	26064792	-0.0452657	-1.03972	-0.756312	0.455875	0.61724	-7.26051
rs4769426	rs9578871	Relapse	Nalm6	chr13	26064792	0.0441458	-0.317472	1.22622	0.227847	0.340673	-6.80757
rs4769426	rs9578871	Relapse	P12-Ichikawa	chr13	26064792	-0.0660806	-0.619939	-2.20633	0.0381612	0.0777814	-5.49437
rs4769426	rs9578871	Relapse	REH	chr13	26064792	0.381924	-1.50072	1.72428	0.10465	0.333085	-5.08031
rs4769426	rs9578871	Relapse	RS411	chr13	26064792	-0.0330462	-0.181931	-0.525313	0.600758	0.771176	-6.61822
rs4769426	rs9578871	Relapse	SEM	chr13	26064792	-0.0884931	-0.296918	-0.604316	0.548205	0.874872	-5.92807
rs4769426	rs9578871	Relapse	SUPB15	chr13	26064792	0.104192	-1.24605	0.82369	0.420339	0.637988	-7.01959
rs4775952	rs4144941	Drug_DEX	697	chr15	51869056	0.282443	-0.424679	4.44311	0.000106	0.000247	-0.100558
rs4775952	rs4144941	Drug_DEX	BALL1	chr15	51869056	-0.658972	-1.25826	-1.94601	0.0676291	0.30442	-4.21929
rs4775952	rs4144941	Drug_DEX	CEM	chr15	51869056	-0.1367	-0.630164	-0.941217	0.362296	0.482872	-6.61076
rs4775952	rs4144941	Drug_DEX	Jurkat	chr15	51869056	-0.328758	-0.694523	-3.6082	0.00120772	0.00643866	-1.70077
rs4775952	rs4144941	Drug_DEX	Nalm6	chr15	51869056	0.0717372	-0.423308	1.34038	0.188279	0.292535	-6.30986
rs4775952	rs4144941	Drug_DEX	P12-Ichikawa	chr15	51869056	-0.0218941	-0.452199	-0.451961	0.655745	0.741352	-7.37966
rs4775952	rs4144941	Drug_DEX	REH	chr15	51869056	-1.12143	-2.48245	-1.92218	0.0732665	0.272312	-4.33202
rs4775952	rs4144941	Drug_DEX	RS411	chr15	51869056	0.0228682	-0.542338	0.24228	0.809157	0.901518	-6.31879
rs4775952	rs4144941	Drug_DEX	SEM	chr15	51869056	0.0895697	-0.754439	0.377856	0.707042	0.93189	-5.64068
rs4775952	rs4144941	Drug_DEX	SUPB15	chr15	51869056	0.14783	-0.691001	0.915927	0.371189	0.592375	-6.69949
rs4810866	rs4810865	Drug_VCR	697	chr20	47329577	-0.313535	2.20067	-11.6501	7.71e-13	7.04e-12	18.1675
rs4810866	rs4810865	Drug_VCR	BALL1	chr20	47329577	-0.00265908	0.531486	-0.030015	0.976389	0.989236	-6.88001
rs4810866	rs4810865	Drug_VCR	CEM	chr20	47329577	-0.359994	0.532128	-6.41759	1.49e-05	0.000132	2.358
rs4810866	rs4810865	Drug_VCR	Jurkat	chr20	47329577	0.00627291	0.670192	0.168941	0.867076	0.921759	-7.95337
rs4810866	rs4810865	Drug_VCR	Nalm6	chr20	47329577	-0.0950187	0.142489	-3.4937	0.00125119	0.00490697	-2.43994
rs4810866	rs4810865	Drug_VCR	P12-Ichikawa	chr20	47329577	-0.0561924	-0.0825115	-2.66026	0.0143336	0.0342482	-4.97161
rs4810866	rs4810865	Drug_VCR	REH	chr20	47329577	0.120623	0.0523628	0.98103	0.341727	0.612345	-6.59494
rs4810866	rs4810865	Drug_VCR	RS411	chr20	47329577	-0.100789	0.493043	-2.27721	0.0253306	0.114323	-4.56635
rs4810866	rs4810865	Drug_VCR	SEM	chr20	47329577	-0.0595425	0.603564	-0.611344	0.543579	0.870787	-6.37016
rs4810866	rs4810865	Drug_VCR	SUPB15	chr20	47329577	-0.28696	-0.755492	-3.46178	0.0026134	0.0231008	-2.79962
rs4821737	rs4821737	Drug_SixTG	697	chr22	38500382	0.050279	-0.97087	1.47822	0.149469	0.189446	-7.40129
rs4821737	rs4821737	Drug_SixTG	BALL1	chr22	38500382	0.22353	-0.624081	1.38667	0.182677	0.479495	-5.55173
rs4821737	rs4821737	Drug_SixTG	CEM	chr22	38500382	-0.0731616	-1.57167	-0.846827	0.411105	0.529717	-7.22184
rs4821737	rs4821737	Drug_SixTG	Jurkat	chr22	38500382	0.0852729	-0.941101	1.57822	0.125917	0.243555	-6.42429
rs4821737	rs4821737	Drug_SixTG	Nalm6	chr22	38500382	-0.0532326	-0.550096	-1.64775	0.107855	0.19087	-6.32959
rs4821737	rs4821737	Drug_SixTG	P12-Ichikawa	chr22	38500382	0.0212043	-0.605956	0.627569	0.53678	0.639042	-7.70639
rs4821737	rs4821737	Drug_SixTG	REH	chr22	38500382	-0.0373509	-0.926204	-0.161787	0.873575	0.952365	-6.6403
rs4821737	rs4821737	Drug_SixTG	RS411	chr22	38500382	0.109882	-0.53248	1.96663	0.0525473	0.18295	-4.98603
rs4821737	rs4821737	Drug_SixTG	SEM	chr22	38500382	-0.378343	-0.631818	-2.91107	0.00525332	0.164894	-2.38164
rs4821737	rs4821737	Drug_SixTG	SUPB15	chr22	38500382	0.117729	-1.1126	0.986039	0.33651	0.559537	-6.96692
rs4826011	rs4284160	Relapse	697	chrX	79321832	0.261633	-2.30636	9.6433	7.81e-11	5.31e-10	13.443
rs4826011	rs4284160	Relapse	BALL1	chrX	79321832	-0.105573	-0.830169	-0.964255	0.347846	0.654273	-6.42198
rs4826011	rs4284160	Relapse	CEM	chrX	79321832	0.066877	-2.16501	0.52639	0.606724	0.706051	-7.84196
rs4826011	rs4284160	Relapse	Jurkat	chrX	79321832	0.0511445	-0.569391	1.31422	0.1996	0.349575	-7.1091
rs4826011	rs4284160	Relapse	Nalm6	chrX	79321832	0.0281945	-0.589018	1.08421	0.285271	0.404213	-7.25642
rs4826011	rs4284160	Relapse	P12-Ichikawa	chrX	79321832	-0.0275036	-0.588532	-1.13415	0.269002	0.379584	-7.5324
rs4826011	rs4284160	Relapse	REH	chrX	79321832	0.363296	-0.974946	2.29106	0.036432	0.174385	-4.71828
rs4826011	rs4284160	Relapse	RS411	chrX	79321832	-0.0839033	-0.41123	-1.90637	0.0600424	0.199285	-5.31203
rs4826011	rs4284160	Relapse	SEM	chrX	79321832	-0.113609	-0.544225	-1.222	0.227099	0.68393	-5.83623
rs4826011	rs4284160	Relapse	SUPB15	chrX	79321832	0.0683531	-1.84066	0.815268	0.425025	0.642813	-7.34406
rs4826011	rs7891413	Relapse	697	chrX	79321832	0.261633	-2.30636	9.6433	7.81e-11	5.31e-10	13.443
rs4826011	rs7891413	Relapse	BALL1	chrX	79321832	-0.105573	-0.830169	-0.964255	0.347846	0.654273	-6.42198
rs4826011	rs7891413	Relapse	CEM	chrX	79321832	0.066877	-2.16501	0.52639	0.606724	0.706051	-7.84196
rs4826011	rs7891413	Relapse	Jurkat	chrX	79321832	0.0511445	-0.569391	1.31422	0.1996	0.349575	-7.1091
rs4826011	rs7891413	Relapse	Nalm6	chrX	79321832	0.0281945	-0.589018	1.08421	0.285271	0.404213	-7.25642
rs4826011	rs7891413	Relapse	P12-Ichikawa	chrX	79321832	-0.0275036	-0.588532	-1.13415	0.269002	0.379584	-7.5324
rs4826011	rs7891413	Relapse	REH	chrX	79321832	0.363296	-0.974946	2.29106	0.036432	0.174385	-4.71828
rs4826011	rs7891413	Relapse	RS411	chrX	79321832	-0.0839033	-0.41123	-1.90637	0.0600424	0.199285	-5.31203
rs4826011	rs7891413	Relapse	SEM	chrX	79321832	-0.113609	-0.544225	-1.222	0.227099	0.68393	-5.83623
rs4826011	rs7891413	Relapse	SUPB15	chrX	79321832	0.0683531	-1.84066	0.815268	0.425025	0.642813	-7.34406
rs4826166	rs4284160	Relapse	697	chrX	79333280	0.0540485	-0.912349	1.952	0.0600488	0.0819546	-6.88408
rs4826166	rs4284160	Relapse	BALL1	chrX	79333280	0.098064	-0.674877	1.27071	0.220202	0.529552	-6.29538
rs4826166	rs4284160	Relapse	CEM	chrX	79333280	0.151008	-1.22838	3.62793	0.00267647	0.00972266	-3.25964
rs4826166	rs4284160	Relapse	Jurkat	chrX	79333280	0.0867722	-1.01172	2.13688	0.0416233	0.101442	-5.89109
rs4826166	rs4284160	Relapse	Nalm6	chrX	79333280	0.0307914	-0.70266	1.16656	0.250837	0.365127	-7.14789
rs4826166	rs4284160	Relapse	P12-Ichikawa	chrX	79333280	0.043572	-0.719594	2.40317	0.0251744	0.0558486	-5.6233
rs4826166	rs4284160	Relapse	REH	chrX	79333280	-0.00638377	-0.682177	-0.053772	0.957808	0.983763	-7.33242
rs4826166	rs4284160	Relapse	RS411	chrX	79333280	-0.0253545	-0.587563	-0.643416	0.521717	0.718803	-6.9975
rs4826166	rs4284160	Relapse	SEM	chrX	79333280	-0.170638	-0.476649	-2.14488	0.0365523	0.327104	-4.58583
rs4826166	rs4284160	Relapse	SUPB15	chrX	79333280	-0.131317	-1.31208	-1.56171	0.134864	0.317787	-6.60972
rs4826166	rs7891413	Relapse	697	chrX	79333280	0.0540485	-0.912349	1.952	0.0600488	0.0819546	-6.88408
rs4826166	rs7891413	Relapse	BALL1	chrX	79333280	0.098064	-0.674877	1.27071	0.220202	0.529552	-6.29538
rs4826166	rs7891413	Relapse	CEM	chrX	79333280	0.151008	-1.22838	3.62793	0.00267647	0.00972266	-3.25964
rs4826166	rs7891413	Relapse	Jurkat	chrX	79333280	0.0867722	-1.01172	2.13688	0.0416233	0.101442	-5.89109
rs4826166	rs7891413	Relapse	Nalm6	chrX	79333280	0.0307914	-0.70266	1.16656	0.250837	0.365127	-7.14789
rs4826166	rs7891413	Relapse	P12-Ichikawa	chrX	79333280	0.043572	-0.719594	2.40317	0.0251744	0.0558486	-5.6233
rs4826166	rs7891413	Relapse	REH	chrX	79333280	-0.00638377	-0.682177	-0.053772	0.957808	0.983763	-7.33242
rs4826166	rs7891413	Relapse	RS411	chrX	79333280	-0.0253545	-0.587563	-0.643416	0.521717	0.718803	-6.9975
rs4826166	rs7891413	Relapse	SEM	chrX	79333280	-0.170638	-0.476649	-2.14488	0.0365523	0.327104	-4.58583
rs4826166	rs7891413	Relapse	SUPB15	chrX	79333280	-0.131317	-1.31208	-1.56171	0.134864	0.317787	-6.60972
rs484006	rs659546	Relapse	697	chr15	29744636	-0.0355494	0.268523	-1.38009	0.177459	0.221954	-7.75239
rs484006	rs659546	Relapse	BALL1	chr15	29744636	-0.188766	0.312811	-2.24267	0.0379081	0.237762	-4.65896
rs484006	rs659546	Relapse	CEM	chr15	29744636	-0.112854	-0.28919	-2.24217	0.0413759	0.0889294	-5.79005
rs484006	rs659546	Relapse	Jurkat	chr15	29744636	-0.125499	0.0733561	-3.28716	0.0027622	0.0121451	-3.29585
rs484006	rs659546	Relapse	Nalm6	chr15	29744636	-0.199113	0.0593446	-7.71672	3.17e-09	6.69e-08	10.3469
rs484006	rs659546	Relapse	P12-Ichikawa	chr15	29744636	-0.0751731	0.14252	-4.03883	0.000553	0.00220066	-1.87097
rs484006	rs659546	Relapse	REH	chr15	29744636	-0.176333	0.234231	-1.43192	0.172133	0.429325	-6.17029
rs484006	rs659546	Relapse	RS411	chr15	29744636	-0.0787246	-0.0678067	-1.86082	0.0662896	0.211779	-5.42976
rs484006	rs659546	Relapse	SEM	chr15	29744636	-0.0995329	-0.0479486	-1.18587	0.240951	0.695306	-5.96524
rs484006	rs659546	Relapse	SUPB15	chr15	29744636	-0.0947255	-0.231393	-0.884728	0.387367	0.610557	-7.33991
rs4861835	rs2100117	Relapse	697	chr4	181074407	-0.623516	1.29902	-8.47497	1.46e-09	8.05e-09	11.2205
rs4861835	rs2100117	Relapse	BALL1	chr4	181074407	-0.34817	-0.533498	-0.822984	0.421415	0.709008	-5.45729
rs4861835	rs2100117	Relapse	CEM	chr4	181074407	0.186955	-0.446116	0.892249	0.387096	0.507209	-6.57832
rs4861835	rs2100117	Relapse	Jurkat	chr4	181074407	-0.0582258	-0.60718	-0.563039	0.577958	0.724997	-6.95715
rs4861835	rs2100117	Relapse	Nalm6	chr4	181074407	-0.0609053	-0.18687	-0.947759	0.34939	0.474192	-6.66913
rs4861835	rs2100117	Relapse	P12-Ichikawa	chr4	181074407	0.0222905	-0.316756	0.361215	0.721403	0.795034	-7.35921
rs4861835	rs2100117	Relapse	REH	chr4	181074407	-0.27264	0.445918	-0.669832	0.512876	0.746558	-5.64877
rs4861835	rs2100117	Relapse	RS411	chr4	181074407	0.0278551	-0.0959439	0.257239	0.797627	0.89672	-6.23253
rs4861835	rs2100117	Relapse	SEM	chr4	181074407	0.117252	-0.362504	0.422428	0.674417	0.921799	-5.53822
rs4861835	rs2100117	Relapse	SUPB15	chr4	181074407	-0.191439	-0.359533	-1.1191	0.277052	0.502285	-6.43559
rs4870144	rs1934534	Drug_SixTG	697	chr6	149896676	0.0894187	-1.08539	3.02428	0.00498107	0.00844703	-4.53573
rs4870144	rs1934534	Drug_SixTG	BALL1	chr6	149896676	-0.154699	-0.874773	-1.41224	0.175137	0.470527	-5.81764
rs4870144	rs1934534	Drug_SixTG	CEM	chr6	149896676	-0.129567	-1.16859	-2.242	0.0413892	0.0889294	-5.57476
rs4870144	rs1934534	Drug_SixTG	Jurkat	chr6	149896676	0.0431217	-0.905817	1.04818	0.303655	0.473524	-7.35107
rs4870144	rs1934534	Drug_SixTG	Nalm6	chr6	149896676	0.020344	-0.825605	0.711359	0.481314	0.59824	-7.57457
rs4870144	rs1934534	Drug_SixTG	P12-Ichikawa	chr6	149896676	-0.00364623	-0.668435	-0.174041	0.863433	0.898125	-8.11158
rs4870144	rs1934534	Drug_SixTG	REH	chr6	149896676	-0.0242575	-0.767446	-0.183191	0.857036	0.945733	-6.98255
rs4870144	rs1934534	Drug_SixTG	RS411	chr6	149896676	-0.00233471	-0.794735	-0.0479429	0.961876	0.979304	-7.06658
rs4870144	rs1934534	Drug_SixTG	SEM	chr6	149896676	-0.093486	-0.672543	-0.878539	0.383606	0.779319	-6.10041
rs4870144	rs1934534	Drug_SixTG	SUPB15	chr6	149896676	-0.0549756	-1.51541	-0.514124	0.613096	0.780553	-7.47567
rs4870144	rs9322209	Drug_SixTG	697	chr6	149896676	0.0894187	-1.08539	3.02428	0.00498107	0.00844703	-4.53573
rs4870144	rs9322209	Drug_SixTG	BALL1	chr6	149896676	-0.154699	-0.874773	-1.41224	0.175137	0.470527	-5.81764
rs4870144	rs9322209	Drug_SixTG	CEM	chr6	149896676	-0.129567	-1.16859	-2.242	0.0413892	0.0889294	-5.57476
rs4870144	rs9322209	Drug_SixTG	Jurkat	chr6	149896676	0.0431217	-0.905817	1.04818	0.303655	0.473524	-7.35107
rs4870144	rs9322209	Drug_SixTG	Nalm6	chr6	149896676	0.020344	-0.825605	0.711359	0.481314	0.59824	-7.57457
rs4870144	rs9322209	Drug_SixTG	P12-Ichikawa	chr6	149896676	-0.00364623	-0.668435	-0.174041	0.863433	0.898125	-8.11158
rs4870144	rs9322209	Drug_SixTG	REH	chr6	149896676	-0.0242575	-0.767446	-0.183191	0.857036	0.945733	-6.98255
rs4870144	rs9322209	Drug_SixTG	RS411	chr6	149896676	-0.00233471	-0.794735	-0.0479429	0.961876	0.979304	-7.06658
rs4870144	rs9322209	Drug_SixTG	SEM	chr6	149896676	-0.093486	-0.672543	-0.878539	0.383606	0.779319	-6.10041
rs4870144	rs9322209	Drug_SixTG	SUPB15	chr6	149896676	-0.0549756	-1.51541	-0.514124	0.613096	0.780553	-7.47567
rs4870529	rs1934534	Drug_SixTG	697	chr6	150037572	-0.159149	0.475722	-3.23883	0.0028665	0.005094	-3.55425
rs4870529	rs1934534	Drug_SixTG	BALL1	chr6	150037572	-0.0810591	-0.0193265	-0.441201	0.664384	0.837694	-6.11558
rs4870529	rs1934534	Drug_SixTG	CEM	chr6	150037572	-0.105157	0.0041322	-0.792744	0.440942	0.555574	-6.99896
rs4870529	rs1934534	Drug_SixTG	Jurkat	chr6	150037572	-0.226466	-0.133747	-2.93234	0.00669462	0.0241971	-3.5742
rs4870529	rs1934534	Drug_SixTG	Nalm6	chr6	150037572	0.0855255	-0.240098	1.53737	0.132696	0.221724	-6.28049
rs4870529	rs1934534	Drug_SixTG	P12-Ichikawa	chr6	150037572	-0.0979001	-0.0816574	-2.17824	0.0404466	0.0816591	-5.4344
rs4870529	rs1934534	Drug_SixTG	REH	chr6	150037572	0.0108696	0.000265	0.0442998	0.965234	0.987023	-6.32264
rs4870529	rs1934534	Drug_SixTG	RS411	chr6	150037572	0.0301758	-0.430032	0.396112	0.693032	0.834764	-6.54721
rs4870529	rs1934534	Drug_SixTG	SEM	chr6	150037572	-0.0794445	-0.383856	-0.457821	0.648947	0.912699	-5.87965
rs4870529	rs1934534	Drug_SixTG	SUPB15	chr6	150037572	-0.288319	1.25915	-1.79313	0.088893	0.246588	-5.72944
rs4870529	rs9322209	Drug_SixTG	697	chr6	150037572	-0.159149	0.475722	-3.23883	0.0028665	0.005094	-3.55425
rs4870529	rs9322209	Drug_SixTG	BALL1	chr6	150037572	-0.0810591	-0.0193265	-0.441201	0.664384	0.837694	-6.11558
rs4870529	rs9322209	Drug_SixTG	CEM	chr6	150037572	-0.105157	0.0041322	-0.792744	0.440942	0.555574	-6.99896
rs4870529	rs9322209	Drug_SixTG	Jurkat	chr6	150037572	-0.226466	-0.133747	-2.93234	0.00669462	0.0241971	-3.5742
rs4870529	rs9322209	Drug_SixTG	Nalm6	chr6	150037572	0.0855255	-0.240098	1.53737	0.132696	0.221724	-6.28049
rs4870529	rs9322209	Drug_SixTG	P12-Ichikawa	chr6	150037572	-0.0979001	-0.0816574	-2.17824	0.0404466	0.0816591	-5.4344
rs4870529	rs9322209	Drug_SixTG	REH	chr6	150037572	0.0108696	0.000265	0.0442998	0.965234	0.987023	-6.32264
rs4870529	rs9322209	Drug_SixTG	RS411	chr6	150037572	0.0301758	-0.430032	0.396112	0.693032	0.834764	-6.54721
rs4870529	rs9322209	Drug_SixTG	SEM	chr6	150037572	-0.0794445	-0.383856	-0.457821	0.648947	0.912699	-5.87965
rs4870529	rs9322209	Drug_SixTG	SUPB15	chr6	150037572	-0.288319	1.25915	-1.79313	0.088893	0.246588	-5.72944
rs487120	rs471390	Drug_DEX	697	chr10	131367552	-0.0647802	0.786047	-2.48499	0.0185766	0.0281955	-5.8161
rs487120	rs471390	Drug_DEX	BALL1	chr10	131367552	-0.138212	1.25039	-1.58004	0.131716	0.411193	-5.81603
rs487120	rs471390	Drug_DEX	CEM	chr10	131367552	-0.0956573	2.07702	-2.17096	0.0473169	0.0984422	-5.98918
rs487120	rs471390	Drug_DEX	Jurkat	chr10	131367552	-0.232025	1.44316	-6.07534	1.59e-06	2.32e-05	4.07372
rs487120	rs471390	Drug_DEX	Nalm6	chr10	131367552	-0.142471	0.595294	-4.90599	1.88e-05	0.000137	1.67085
rs487120	rs471390	Drug_DEX	P12-Ichikawa	chr10	131367552	-0.188097	0.330532	-9.67623	2.31e-09	4.37e-08	10.7309
rs487120	rs471390	Drug_DEX	REH	chr10	131367552	-0.0322607	0.24383	-0.330896	0.745179	0.890994	-7.20025
rs487120	rs471390	Drug_DEX	RS411	chr10	131367552	-0.0727954	1.09163	-1.76187	0.0817513	0.244128	-5.63564
rs487120	rs471390	Drug_DEX	SEM	chr10	131367552	-0.116814	0.778383	-1.4483	0.153408	0.583892	-5.6982
rs487120	rs471390	Drug_DEX	SUPB15	chr10	131367552	-0.314039	2.57894	-3.69134	0.00155083	0.0156308	-2.39058
rs4918546	rs4917578	Drug_VCR	697	chr10	112394893	0.284136	-1.10454	5.7522	2.51e-06	7.68e-06	3.48376
rs4918546	rs4917578	Drug_VCR	BALL1	chr10	112394893	-0.204022	-1.05858	-0.750244	0.462918	0.734639	-5.81408
rs4918546	rs4917578	Drug_VCR	CEM	chr10	112394893	0.701801	-1.34737	5.20564	0.000126	0.000795	0.823308
rs4918546	rs4917578	Drug_VCR	Jurkat	chr10	112394893	0.155594	-0.928122	2.18975	0.0371707	0.0929812	-5.0589
rs4918546	rs4917578	Drug_VCR	Nalm6	chr10	112394893	0.180113	-0.611063	4.07548	0.000233	0.00118678	-0.352
rs4918546	rs4917578	Drug_VCR	P12-Ichikawa	chr10	112394893	-0.111359	-0.567729	-2.91304	0.00808852	0.0212948	-3.86091
rs4918546	rs4917578	Drug_VCR	REH	chr10	112394893	-0.0535039	-1.46593	-0.158688	0.875975	0.952365	-6.17751
rs4918546	rs4917578	Drug_VCR	RS411	chr10	112394893	0.0569905	-0.0540347	0.725536	0.470152	0.679758	-6.25866
rs4918546	rs4917578	Drug_VCR	SEM	chr10	112394893	0.0408393	-0.633753	0.214784	0.830758	0.960353	-5.86095
rs4918546	rs4917578	Drug_VCR	SUPB15	chr10	112394893	0.226564	-1.26053	1.51694	0.145752	0.334456	-6.09038
rs4918546	rs4918546	Drug_VCR	697	chr10	112394893	0.284136	-1.10454	5.7522	2.51e-06	7.68e-06	3.48376
rs4918546	rs4918546	Drug_VCR	BALL1	chr10	112394893	-0.204022	-1.05858	-0.750244	0.462918	0.734639	-5.81408
rs4918546	rs4918546	Drug_VCR	CEM	chr10	112394893	0.701801	-1.34737	5.20564	0.000126	0.000795	0.823308
rs4918546	rs4918546	Drug_VCR	Jurkat	chr10	112394893	0.155594	-0.928122	2.18975	0.0371707	0.0929812	-5.0589
rs4918546	rs4918546	Drug_VCR	Nalm6	chr10	112394893	0.180113	-0.611063	4.07548	0.000233	0.00118678	-0.352
rs4918546	rs4918546	Drug_VCR	P12-Ichikawa	chr10	112394893	-0.111359	-0.567729	-2.91304	0.00808852	0.0212948	-3.86091
rs4918546	rs4918546	Drug_VCR	REH	chr10	112394893	-0.0535039	-1.46593	-0.158688	0.875975	0.952365	-6.17751
rs4918546	rs4918546	Drug_VCR	RS411	chr10	112394893	0.0569905	-0.0540347	0.725536	0.470152	0.679758	-6.25866
rs4918546	rs4918546	Drug_VCR	SEM	chr10	112394893	0.0408393	-0.633753	0.214784	0.830758	0.960353	-5.86095
rs4918546	rs4918546	Drug_VCR	SUPB15	chr10	112394893	0.226564	-1.26053	1.51694	0.145752	0.334456	-6.09038
rs4939037	rs12272403	Drug_SixMP	697	chr11	56163869	0.456958	-0.581208	7.67879	1.19e-08	5.41e-08	9.05978
rs4939037	rs12272403	Drug_SixMP	BALL1	chr11	56163869	0.685691	-1.14329	2.2839	0.0348974	0.233014	-3.64191
rs4939037	rs12272403	Drug_SixMP	CEM	chr11	56163869	0.819733	-0.852686	5.67739	5.36e-05	0.000393	1.85168
rs4939037	rs12272403	Drug_SixMP	Jurkat	chr11	56163869	0.348834	-0.663118	3.97983	0.000453	0.00286268	-0.717836
rs4939037	rs12272403	Drug_SixMP	Nalm6	chr11	56163869	-0.0896939	-0.368246	-1.70817	0.0959662	0.173247	-5.73025
rs4939037	rs12272403	Drug_SixMP	P12-Ichikawa	chr11	56163869	0.300882	-0.27773	5.87101	6.73e-06	5.52e-05	3.30734
rs4939037	rs12272403	Drug_SixMP	REH	chr11	56163869	1.03456	-1.13833	2.50265	0.0240213	0.146883	-3.35185
rs4939037	rs12272403	Drug_SixMP	RS411	chr11	56163869	-0.0392309	-0.456186	-0.399152	0.6908	0.833454	-6.22767
rs4939037	rs12272403	Drug_SixMP	SEM	chr11	56163869	-0.272082	-0.727739	-1.12657	0.264986	0.710796	-5.09783
rs4939037	rs12272403	Drug_SixMP	SUPB15	chr11	56163869	0.544794	-0.504884	3.47452	0.00253897	0.0227852	-2.22432
rs4939037	rs6591257	Drug_SixMP	697	chr11	56163869	0.456958	-0.581208	7.67879	1.19e-08	5.41e-08	9.05978
rs4939037	rs6591257	Drug_SixMP	BALL1	chr11	56163869	0.685691	-1.14329	2.2839	0.0348974	0.233014	-3.64191
rs4939037	rs6591257	Drug_SixMP	CEM	chr11	56163869	0.819733	-0.852686	5.67739	5.36e-05	0.000393	1.85168
rs4939037	rs6591257	Drug_SixMP	Jurkat	chr11	56163869	0.348834	-0.663118	3.97983	0.000453	0.00286268	-0.717836
rs4939037	rs6591257	Drug_SixMP	Nalm6	chr11	56163869	-0.0896939	-0.368246	-1.70817	0.0959662	0.173247	-5.73025
rs4939037	rs6591257	Drug_SixMP	P12-Ichikawa	chr11	56163869	0.300882	-0.27773	5.87101	6.73e-06	5.52e-05	3.30734
rs4939037	rs6591257	Drug_SixMP	REH	chr11	56163869	1.03456	-1.13833	2.50265	0.0240213	0.146883	-3.35185
rs4939037	rs6591257	Drug_SixMP	RS411	chr11	56163869	-0.0392309	-0.456186	-0.399152	0.6908	0.833454	-6.22767
rs4939037	rs6591257	Drug_SixMP	SEM	chr11	56163869	-0.272082	-0.727739	-1.12657	0.264986	0.710796	-5.09783
rs4939037	rs6591257	Drug_SixMP	SUPB15	chr11	56163869	0.544794	-0.504884	3.47452	0.00253897	0.0227852	-2.22432
rs4944592	rs11494275	Drug_ASP	697	chr11	86277048	0.124019	-0.560488	4.5411	8.01e-05	0.000192	-0.564192
rs4944592	rs11494275	Drug_ASP	BALL1	chr11	86277048	-0.00917975	-0.294693	-0.110829	0.912993	0.959806	-7.01554
rs4944592	rs11494275	Drug_ASP	CEM	chr11	86277048	0.112604	-1.27391	2.04955	0.0593069	0.117426	-6.17835
rs4944592	rs11494275	Drug_ASP	Jurkat	chr11	86277048	-0.0318984	-0.672207	-0.811223	0.424184	0.593162	-7.69878
rs4944592	rs11494275	Drug_ASP	Nalm6	chr11	86277048	-0.0387286	-0.627934	-1.47983	0.147369	0.240815	-6.74384
rs4944592	rs11494275	Drug_ASP	P12-Ichikawa	chr11	86277048	-0.101688	-0.666243	-4.6281	0.000132	0.000652	-0.463588
rs4944592	rs11494275	Drug_ASP	REH	chr11	86277048	-0.0944679	-0.764585	-0.952164	0.355708	0.623985	-6.77201
rs4944592	rs11494275	Drug_ASP	RS411	chr11	86277048	-0.0861916	-0.464434	-2.04006	0.0445043	0.165774	-5.11638
rs4944592	rs11494275	Drug_ASP	SEM	chr11	86277048	-0.0643371	-0.487867	-0.751394	0.455731	0.817315	-6.4302
rs4944592	rs11494275	Drug_ASP	SUPB15	chr11	86277048	-0.209171	-1.45246	-1.7754	0.0918593	0.252354	-6.24425
rs4944592	rs1945043	Drug_ASP	697	chr11	86277048	0.124019	-0.560488	4.5411	8.01e-05	0.000192	-0.564192
rs4944592	rs1945043	Drug_ASP	BALL1	chr11	86277048	-0.00917975	-0.294693	-0.110829	0.912993	0.959806	-7.01554
rs4944592	rs1945043	Drug_ASP	CEM	chr11	86277048	0.112604	-1.27391	2.04955	0.0593069	0.117426	-6.17835
rs4944592	rs1945043	Drug_ASP	Jurkat	chr11	86277048	-0.0318984	-0.672207	-0.811223	0.424184	0.593162	-7.69878
rs4944592	rs1945043	Drug_ASP	Nalm6	chr11	86277048	-0.0387286	-0.627934	-1.47983	0.147369	0.240815	-6.74384
rs4944592	rs1945043	Drug_ASP	P12-Ichikawa	chr11	86277048	-0.101688	-0.666243	-4.6281	0.000132	0.000652	-0.463588
rs4944592	rs1945043	Drug_ASP	REH	chr11	86277048	-0.0944679	-0.764585	-0.952164	0.355708	0.623985	-6.77201
rs4944592	rs1945043	Drug_ASP	RS411	chr11	86277048	-0.0861916	-0.464434	-2.04006	0.0445043	0.165774	-5.11638
rs4944592	rs1945043	Drug_ASP	SEM	chr11	86277048	-0.0643371	-0.487867	-0.751394	0.455731	0.817315	-6.4302
rs4944592	rs1945043	Drug_ASP	SUPB15	chr11	86277048	-0.209171	-1.45246	-1.7754	0.0918593	0.252354	-6.24425
rs4944592	rs4943943	Drug_ASP	697	chr11	86277048	0.124019	-0.560488	4.5411	8.01e-05	0.000192	-0.564192
rs4944592	rs4943943	Drug_ASP	BALL1	chr11	86277048	-0.00917975	-0.294693	-0.110829	0.912993	0.959806	-7.01554
rs4944592	rs4943943	Drug_ASP	CEM	chr11	86277048	0.112604	-1.27391	2.04955	0.0593069	0.117426	-6.17835
rs4944592	rs4943943	Drug_ASP	Jurkat	chr11	86277048	-0.0318984	-0.672207	-0.811223	0.424184	0.593162	-7.69878
rs4944592	rs4943943	Drug_ASP	Nalm6	chr11	86277048	-0.0387286	-0.627934	-1.47983	0.147369	0.240815	-6.74384
rs4944592	rs4943943	Drug_ASP	P12-Ichikawa	chr11	86277048	-0.101688	-0.666243	-4.6281	0.000132	0.000652	-0.463588
rs4944592	rs4943943	Drug_ASP	REH	chr11	86277048	-0.0944679	-0.764585	-0.952164	0.355708	0.623985	-6.77201
rs4944592	rs4943943	Drug_ASP	RS411	chr11	86277048	-0.0861916	-0.464434	-2.04006	0.0445043	0.165774	-5.11638
rs4944592	rs4943943	Drug_ASP	SEM	chr11	86277048	-0.0643371	-0.487867	-0.751394	0.455731	0.817315	-6.4302
rs4944592	rs4943943	Drug_ASP	SUPB15	chr11	86277048	-0.209171	-1.45246	-1.7754	0.0918593	0.252354	-6.24425
rs4944592	rs4944592	Drug_ASP	697	chr11	86277048	0.124019	-0.560488	4.5411	8.01e-05	0.000192	-0.564192
rs4944592	rs4944592	Drug_ASP	BALL1	chr11	86277048	-0.00917975	-0.294693	-0.110829	0.912993	0.959806	-7.01554
rs4944592	rs4944592	Drug_ASP	CEM	chr11	86277048	0.112604	-1.27391	2.04955	0.0593069	0.117426	-6.17835
rs4944592	rs4944592	Drug_ASP	Jurkat	chr11	86277048	-0.0318984	-0.672207	-0.811223	0.424184	0.593162	-7.69878
rs4944592	rs4944592	Drug_ASP	Nalm6	chr11	86277048	-0.0387286	-0.627934	-1.47983	0.147369	0.240815	-6.74384
rs4944592	rs4944592	Drug_ASP	P12-Ichikawa	chr11	86277048	-0.101688	-0.666243	-4.6281	0.000132	0.000652	-0.463588
rs4944592	rs4944592	Drug_ASP	REH	chr11	86277048	-0.0944679	-0.764585	-0.952164	0.355708	0.623985	-6.77201
rs4944592	rs4944592	Drug_ASP	RS411	chr11	86277048	-0.0861916	-0.464434	-2.04006	0.0445043	0.165774	-5.11638
rs4944592	rs4944592	Drug_ASP	SEM	chr11	86277048	-0.0643371	-0.487867	-0.751394	0.455731	0.817315	-6.4302
rs4944592	rs4944592	Drug_ASP	SUPB15	chr11	86277048	-0.209171	-1.45246	-1.7754	0.0918593	0.252354	-6.24425
rs4944950	rs2304683	Drug_DEX	697	chr11	74481631	0.0905519	-0.539667	2.61629	0.0136287	0.0213309	-5.19604
rs4944950	rs2304683	Drug_DEX	BALL1	chr11	74481631	-0.23629	-0.417143	-1.30136	0.209742	0.517155	-5.56621
rs4944950	rs2304683	Drug_DEX	CEM	chr11	74481631	0.179788	-0.615896	1.64335	0.122211	0.206223	-6.18267
rs4944950	rs2304683	Drug_DEX	Jurkat	chr11	74481631	0.0195531	-0.39838	0.325641	0.747154	0.854224	-7.52206
rs4944950	rs2304683	Drug_DEX	Nalm6	chr11	74481631	-0.126697	-0.456853	-3.60114	0.000923	0.00379631	-1.89141
rs4944950	rs2304683	Drug_DEX	P12-Ichikawa	chr11	74481631	-0.0260201	-0.448058	-0.878753	0.389082	0.499397	-7.41925
rs4944950	rs2304683	Drug_DEX	REH	chr11	74481631	0.0357251	-0.911302	0.150169	0.882579	0.95538	-6.5185
rs4944950	rs2304683	Drug_DEX	RS411	chr11	74481631	0.0075802	-0.275371	0.126923	0.899306	0.944313	-6.7739
rs4944950	rs2304683	Drug_DEX	SEM	chr11	74481631	0.00990694	-0.448132	0.0674173	0.946503	0.988185	-6.12973
rs4944950	rs2304683	Drug_DEX	SUPB15	chr11	74481631	-0.319777	-0.736963	-2.73854	0.0130581	0.0693989	-4.07399
rs4946807	rs3749871	Drug_SixMP	697	chr6	107364395	-0.0332658	-0.620877	-1.22064	0.231453	0.28285	-7.88671
rs4946807	rs3749871	Drug_SixMP	BALL1	chr6	107364395	0.121812	-0.283564	1.0271	0.318142	0.626732	-6.17841
rs4946807	rs3749871	Drug_SixMP	CEM	chr6	107364395	0.130426	-1.25931	1.55009	0.143067	0.236733	-6.58894
rs4946807	rs3749871	Drug_SixMP	Jurkat	chr6	107364395	0.112185	-0.993196	2.34303	0.0265786	0.0716319	-5.23538
rs4946807	rs3749871	Drug_SixMP	Nalm6	chr6	107364395	0.0214017	-0.625058	0.742194	0.462647	0.585516	-7.52337
rs4946807	rs3749871	Drug_SixMP	P12-Ichikawa	chr6	107364395	0.00722719	-0.700279	0.270734	0.789133	0.845641	-8.03317
rs4946807	rs3749871	Drug_SixMP	REH	chr6	107364395	0.0116273	-0.729234	0.0644307	0.949455	0.980491	-6.89305
rs4946807	rs3749871	Drug_SixMP	RS411	chr6	107364395	-0.0561833	-0.382036	-1.21358	0.228329	0.451828	-6.29724
rs4946807	rs3749871	Drug_SixMP	SEM	chr6	107364395	-0.0372504	-0.235007	-0.330458	0.742353	0.938194	-6.34741
rs4946807	rs3749871	Drug_SixMP	SUPB15	chr6	107364395	0.155329	-1.44936	1.47114	0.157628	0.355566	-6.48024
rs494735	rs546784	Relapse	697	chr1	66767167	-0.02564	-1.08317	-0.777606	0.442713	0.502507	-8.2506
rs494735	rs546784	Relapse	BALL1	chr1	66767167	0.0926217	-0.886271	0.396384	0.696537	0.858561	-6.49496
rs494735	rs546784	Relapse	CEM	chr1	66767167	-0.0156912	-1.55799	-0.219787	0.829158	0.879145	-7.63492
rs494735	rs546784	Relapse	Jurkat	chr1	66767167	0.0242866	-0.972386	0.437421	0.665213	0.796947	-7.6136
rs494735	rs546784	Relapse	Nalm6	chr1	66767167	0.108158	-0.574146	3.52361	0.00115016	0.00457383	-2.24347
rs494735	rs546784	Relapse	P12-Ichikawa	chr1	66767167	0.087885	-0.620184	3.02655	0.00622485	0.0170589	-3.98099
rs494735	rs546784	Relapse	REH	chr1	66767167	0.856378	-0.947419	2.93753	0.00995926	0.0858106	-3.16462
rs494735	rs546784	Relapse	RS411	chr1	66767167	-0.0405387	-0.464125	-0.790717	0.431349	0.649018	-6.63511
rs494735	rs546784	Relapse	SEM	chr1	66767167	0.0164694	-0.461758	0.12566	0.900476	0.978912	-6.27811
rs494735	rs546784	Relapse	SUPB15	chr1	66767167	0.0857021	-1.15328	0.792567	0.437818	0.649699	-7.17908
rs4947576	rs12535024	Relapse	697	chr7	50548456	0.251395	-1.05977	8.2075	2.92e-09	1.5e-08	9.80926
rs4947576	rs12535024	Relapse	BALL1	chr7	50548456	-0.171199	-0.792829	-1.38672	0.182664	0.479495	-5.75477
rs4947576	rs12535024	Relapse	CEM	chr7	50548456	-0.0318761	-1.54613	-0.343955	0.735909	0.808931	-7.70561
rs4947576	rs12535024	Relapse	Jurkat	chr7	50548456	-0.0977383	-1.08705	-1.93867	0.0628385	0.141428	-5.99565
rs4947576	rs12535024	Relapse	Nalm6	chr7	50548456	-0.12602	-0.534878	-4.22983	0.000147	0.000794	-0.319393
rs4947576	rs12535024	Relapse	P12-Ichikawa	chr7	50548456	-0.0676635	-0.562375	-2.2449	0.0352142	0.0729957	-5.6976
rs4947576	rs12535024	Relapse	REH	chr7	50548456	-0.270626	-1.09484	-1.79456	0.0923576	0.312004	-5.34776
rs4947576	rs12535024	Relapse	RS411	chr7	50548456	-0.107713	-0.313447	-2.23205	0.0282895	0.122804	-4.59749
rs4947576	rs12535024	Relapse	SEM	chr7	50548456	-0.216109	-0.244147	-1.88475	0.0649375	0.426535	-4.69294
rs4947576	rs12535024	Relapse	SUPB15	chr7	50548456	-0.298206	-1.23245	-3.01658	0.00709835	0.0458305	-3.65288
rs4948010	rs12535024	Relapse	697	chr7	50524462	0.162831	-0.694074	4.98159	2.28e-05	5.97e-05	0.852393
rs4948010	rs12535024	Relapse	BALL1	chr7	50524462	0.215791	-0.626076	1.53658	0.141994	0.42129	-5.41835
rs4948010	rs12535024	Relapse	CEM	chr7	50524462	-0.0531137	-1.27835	-0.557896	0.585584	0.687041	-7.49023
rs4948010	rs12535024	Relapse	Jurkat	chr7	50524462	-0.146455	-0.744567	-2.5317	0.0173421	0.0517232	-4.72923
rs4948010	rs12535024	Relapse	Nalm6	chr7	50524462	-0.0709337	-0.502477	-2.0169	0.0509917	0.104936	-5.74319
rs4948010	rs12535024	Relapse	P12-Ichikawa	chr7	50524462	-0.122602	-0.442852	-3.60854	0.00156901	0.00535345	-2.63133
rs4948010	rs12535024	Relapse	REH	chr7	50524462	0.0275866	-0.811256	0.120739	0.905458	0.962091	-6.72753
rs4948010	rs12535024	Relapse	RS411	chr7	50524462	-0.0752091	-0.342381	-1.36703	0.175285	0.395011	-6.00844
rs4948010	rs12535024	Relapse	SEM	chr7	50524462	-0.19848	-0.418887	-1.48911	0.14237	0.574896	-5.21163
rs4948010	rs12535024	Relapse	SUPB15	chr7	50524462	0.0767031	-1.02663	0.649632	0.52371	0.710779	-7.27826
rs4948216	rs12535024	Relapse	697	chr7	50564895	0.0960524	-0.117495	2.57145	0.0151621	0.0233875	-5.23443
rs4948216	rs12535024	Relapse	BALL1	chr7	50564895	0.0850407	-0.392333	0.491402	0.629151	0.82059	-6.21386
rs4948216	rs12535024	Relapse	CEM	chr7	50564895	0.01549	-0.132572	0.163738	0.872239	0.91403	-7.42945
rs4948216	rs12535024	Relapse	Jurkat	chr7	50564895	-0.0178718	-0.124906	-0.273216	0.786723	0.876077	-7.49296
rs4948216	rs12535024	Relapse	Nalm6	chr7	50564895	-0.00522321	-0.25057	-0.141661	0.888115	0.923926	-7.53064
rs4948216	rs12535024	Relapse	P12-Ichikawa	chr7	50564895	-0.0287112	-0.242447	-0.837463	0.411385	0.520254	-7.40533
rs4948216	rs12535024	Relapse	REH	chr7	50564895	-0.249352	-0.901665	-1.12048	0.279665	0.547575	-5.8339
rs4948216	rs12535024	Relapse	RS411	chr7	50564895	0.0107569	-0.23091	0.166586	0.868098	0.927463	-6.71717
rs4948216	rs12535024	Relapse	SEM	chr7	50564895	0.0694601	-0.245861	0.400555	0.690354	0.928583	-6.00412
rs4948216	rs12535024	Relapse	SUPB15	chr7	50564895	-0.0955881	-0.248091	-0.719182	0.480785	0.684967	-7.08376
rs4948492	NA	ALL_Susceptibility	697	pos. control	NA	-0.135638	-0.634504	-4.61881	6.42e-05	0.000156	-0.264411
rs4948492	NA	ALL_Susceptibility	BALL1	pos. control	NA	-0.0568291	-0.359535	-0.426887	0.674584	0.845617	-6.6122
rs4948492	NA	ALL_Susceptibility	CEM	pos. control	NA	-0.0781055	-1.47227	-1.11103	0.284974	0.405138	-7.13931
rs4948492	NA	ALL_Susceptibility	Jurkat	pos. control	NA	0.107093	-0.72858	2.35656	0.0257899	0.0701715	-5.20337
rs4948492	NA	ALL_Susceptibility	Nalm6	pos. control	NA	0.0219393	-0.345215	0.785251	0.437297	0.558823	-7.4876
rs4948492	NA	ALL_Susceptibility	P12-Ichikawa	pos. control	NA	0.0625622	-0.400887	2.14244	0.0435395	0.0867196	-5.89132
rs4948492	NA	ALL_Susceptibility	REH	pos. control	NA	0.366598	-0.882583	2.2399	0.0402305	0.183444	-4.60483
rs4948492	NA	ALL_Susceptibility	RS411	pos. control	NA	0.134173	-0.373309	2.86658	0.0052499	0.0399836	-3.09347
rs4948492	NA	ALL_Susceptibility	SEM	pos. control	NA	0.253299	-0.287517	2.16961	0.0345287	0.32472	-4.16461
rs4948492	NA	ALL_Susceptibility	SUPB15	pos. control	NA	0.0621097	-1.06372	0.540707	0.594995	0.768403	-7.40281
rs4952427	rs1012620	MRD	697	chr2	40986778	0.0693452	-0.595714	1.1302	0.267085	0.321104	-7.23589
rs4952427	rs1012620	MRD	BALL1	chr2	40986778	0.218315	-1.36479	0.657511	0.519272	0.759269	-5.55574
rs4952427	rs1012620	MRD	CEM	chr2	40986778	0.398023	-1.01877	2.49669	0.0253929	0.0596698	-4.24025
rs4952427	rs1012620	MRD	Jurkat	chr2	40986778	0.272734	-0.609818	2.46466	0.0202178	0.0580666	-4.28585
rs4952427	rs1012620	MRD	Nalm6	chr2	40986778	-0.0624629	-0.487683	-1.11933	0.270202	0.387691	-6.48165
rs4952427	rs1012620	MRD	P12-Ichikawa	chr2	40986778	0.05254	-0.459939	1.11583	0.276597	0.388398	-6.78819
rs4952427	rs1012620	MRD	REH	chr2	40986778	0.944251	-1.89553	2.39459	0.0297506	0.163219	-3.49901
rs4952427	rs1012620	MRD	RS411	chr2	40986778	0.0697489	-0.386751	0.671179	0.503959	0.706453	-6.03411
rs4952427	rs1012620	MRD	SEM	chr2	40986778	0.130116	-0.568114	0.50549	0.615305	0.905384	-5.49219
rs4952427	rs1012620	MRD	SUPB15	chr2	40986778	0.16628	-0.999324	0.992271	0.333539	0.557523	-6.5596
rs4952429	rs1012620	MRD	697	chr2	41017298	-0.112147	0.514132	-2.23989	0.0324307	0.0467286	-5.69231
rs4952429	rs1012620	MRD	BALL1	chr2	41017298	0.0386977	0.454042	0.18905	0.852194	0.931354	-6.04392
rs4952429	rs1012620	MRD	CEM	chr2	41017298	-0.178875	0.333845	-1.4914	0.157687	0.254748	-6.09746
rs4952429	rs1012620	MRD	Jurkat	chr2	41017298	0.181559	0.285575	2.23503	0.0337017	0.085942	-4.94673
rs4952429	rs1012620	MRD	Nalm6	chr2	41017298	0.014677	-0.290897	0.314514	0.754894	0.821857	-7.29216
rs4952429	rs1012620	MRD	P12-Ichikawa	chr2	41017298	0.0407088	0.245024	1.07718	0.293131	0.40591	-6.99201
rs4952429	rs1012620	MRD	REH	chr2	41017298	0.188682	1.08417	0.673976	0.510309	0.74517	-5.92968
rs4952429	rs1012620	MRD	RS411	chr2	41017298	0.119349	-0.388056	1.48775	0.140583	0.342551	-5.41204
rs4952429	rs1012620	MRD	SEM	chr2	41017298	0.0236973	-0.275098	0.121057	0.904102	0.978912	-5.8508
rs4952429	rs1012620	MRD	SUPB15	chr2	41017298	-0.167909	1.61551	-1.04541	0.308957	0.531678	-6.65629
rs495477	rs546784	Relapse	697	chr1	66767128	-0.0714679	1.20144	-2.65521	0.0124157	0.0195826	-5.37592
rs495477	rs546784	Relapse	BALL1	chr1	66767128	0.0755047	1.06626	0.728487	0.475798	0.739333	-6.48087
rs495477	rs546784	Relapse	CEM	chr1	66767128	-0.116818	0.764462	-2.03807	0.0605748	0.119343	-5.8691
rs495477	rs546784	Relapse	Jurkat	chr1	66767128	0.0788673	0.294673	1.81645	0.0801868	0.172944	-6.25075
rs495477	rs546784	Relapse	Nalm6	chr1	66767128	0.00221922	0.143776	0.0790978	0.93738	0.959756	-7.81484
rs495477	rs546784	Relapse	P12-Ichikawa	chr1	66767128	0.047612	0.563945	2.20915	0.0379382	0.0774193	-5.79667
rs495477	rs546784	Relapse	REH	chr1	66767128	-0.0287286	2.29892	-0.235969	0.816564	0.927105	-6.91246
rs495477	rs546784	Relapse	RS411	chr1	66767128	0.0366307	-0.136083	0.782252	0.436279	0.652005	-6.74235
rs495477	rs546784	Relapse	SEM	chr1	66767128	0.080759	-0.138677	0.720093	0.474623	0.827985	-6.18019
rs495477	rs546784	Relapse	SUPB15	chr1	66767128	0.059218	2.99609	0.419985	0.679209	0.832074	-7.48513
rs495477	rs6683977	Relapse	697	chr1	66767128	-0.0714679	1.20144	-2.65521	0.0124157	0.0195826	-5.37592
rs495477	rs6683977	Relapse	BALL1	chr1	66767128	0.0755047	1.06626	0.728487	0.475798	0.739333	-6.48087
rs495477	rs6683977	Relapse	CEM	chr1	66767128	-0.116818	0.764462	-2.03807	0.0605748	0.119343	-5.8691
rs495477	rs6683977	Relapse	Jurkat	chr1	66767128	0.0788673	0.294673	1.81645	0.0801868	0.172944	-6.25075
rs495477	rs6683977	Relapse	Nalm6	chr1	66767128	0.00221922	0.143776	0.0790978	0.93738	0.959756	-7.81484
rs495477	rs6683977	Relapse	P12-Ichikawa	chr1	66767128	0.047612	0.563945	2.20915	0.0379382	0.0774193	-5.79667
rs495477	rs6683977	Relapse	REH	chr1	66767128	-0.0287286	2.29892	-0.235969	0.816564	0.927105	-6.91246
rs495477	rs6683977	Relapse	RS411	chr1	66767128	0.0366307	-0.136083	0.782252	0.436279	0.652005	-6.74235
rs495477	rs6683977	Relapse	SEM	chr1	66767128	0.080759	-0.138677	0.720093	0.474623	0.827985	-6.18019
rs495477	rs6683977	Relapse	SUPB15	chr1	66767128	0.059218	2.99609	0.419985	0.679209	0.832074	-7.48513
rs4964999	rs4964988	Drug_ASP	697	chr12	132280027	-0.18797	-1.2712	-7.40112	2.51e-08	1.07e-07	7.55661
rs4964999	rs4964988	Drug_ASP	BALL1	chr12	132280027	-0.0133499	-0.633798	-0.128859	0.898915	0.956102	-6.95013
rs4964999	rs4964988	Drug_ASP	CEM	chr12	132280027	-0.247067	-1.80175	-4.3036	0.000703	0.0032055	-1.73238
rs4964999	rs4964988	Drug_ASP	Jurkat	chr12	132280027	-0.0430423	-1.34262	-1.0006	0.32572	0.49792	-7.49705
rs4964999	rs4964988	Drug_ASP	Nalm6	chr12	132280027	0.0125717	-0.737446	0.480046	0.634015	0.72205	-7.72668
rs4964999	rs4964988	Drug_ASP	P12-Ichikawa	chr12	132280027	0.0139634	-0.872428	0.660359	0.515915	0.619824	-8.00216
rs4964999	rs4964988	Drug_ASP	REH	chr12	132280027	0.0143279	-0.657171	0.117781	0.907762	0.962091	-7.16456
rs4964999	rs4964988	Drug_ASP	RS411	chr12	132280027	0.0607669	-0.504427	1.43984	0.15365	0.365079	-6.09791
rs4964999	rs4964988	Drug_ASP	SEM	chr12	132280027	0.111496	-0.51235	1.23471	0.222369	0.681293	-5.88947
rs4964999	rs4964988	Drug_ASP	SUPB15	chr12	132280027	-0.0299815	-1.62606	-0.382195	0.70656	0.845992	-7.65418
rs4964999	rs4964989	Drug_ASP	697	chr12	132280027	-0.18797	-1.2712	-7.40112	2.51e-08	1.07e-07	7.55661
rs4964999	rs4964989	Drug_ASP	BALL1	chr12	132280027	-0.0133499	-0.633798	-0.128859	0.898915	0.956102	-6.95013
rs4964999	rs4964989	Drug_ASP	CEM	chr12	132280027	-0.247067	-1.80175	-4.3036	0.000703	0.0032055	-1.73238
rs4964999	rs4964989	Drug_ASP	Jurkat	chr12	132280027	-0.0430423	-1.34262	-1.0006	0.32572	0.49792	-7.49705
rs4964999	rs4964989	Drug_ASP	Nalm6	chr12	132280027	0.0125717	-0.737446	0.480046	0.634015	0.72205	-7.72668
rs4964999	rs4964989	Drug_ASP	P12-Ichikawa	chr12	132280027	0.0139634	-0.872428	0.660359	0.515915	0.619824	-8.00216
rs4964999	rs4964989	Drug_ASP	REH	chr12	132280027	0.0143279	-0.657171	0.117781	0.907762	0.962091	-7.16456
rs4964999	rs4964989	Drug_ASP	RS411	chr12	132280027	0.0607669	-0.504427	1.43984	0.15365	0.365079	-6.09791
rs4964999	rs4964989	Drug_ASP	SEM	chr12	132280027	0.111496	-0.51235	1.23471	0.222369	0.681293	-5.88947
rs4964999	rs4964989	Drug_ASP	SUPB15	chr12	132280027	-0.0299815	-1.62606	-0.382195	0.70656	0.845992	-7.65418
rs4971336	rs4971328	Drug_SixMP	697	chr2	1027830	0.671926	0.0416924	23.259	3.8e-21	2.16e-19	37.8384
rs4971336	rs4971328	Drug_SixMP	BALL1	chr2	1027830	0.171478	-0.205416	1.32674	0.201378	0.51083	-5.82003
rs4971336	rs4971328	Drug_SixMP	CEM	chr2	1027830	0.665323	-0.144803	10.5326	4.18e-08	8.59e-07	8.69425
rs4971336	rs4971328	Drug_SixMP	Jurkat	chr2	1027830	0.255794	0.046523	5.39499	9.88e-06	0.000115	2.46275
rs4971336	rs4971328	Drug_SixMP	Nalm6	chr2	1027830	0.107797	-0.425158	3.7895	0.000538	0.0023837	-1.57483
rs4971336	rs4971328	Drug_SixMP	P12-Ichikawa	chr2	1027830	0.124383	-0.500807	4.60386	0.00014	0.000685	-0.319394
rs4971336	rs4971328	Drug_SixMP	REH	chr2	1027830	0.522146	-0.231087	2.92485	0.0102218	0.0871916	-3.29973
rs4971336	rs4971328	Drug_SixMP	RS411	chr2	1027830	0.00960848	-0.100349	0.201361	0.840906	0.914331	-6.99957
rs4971336	rs4971328	Drug_SixMP	SEM	chr2	1027830	-0.141007	-0.115395	-1.21023	0.231548	0.688439	-5.66963
rs4971336	rs4971328	Drug_SixMP	SUPB15	chr2	1027830	0.473564	-0.877008	4.07512	0.000646	0.00831212	-1.29263
rs505278	rs524205	Drug_VCR	697	chr1	238050555	-0.151215	-0.946598	-5.14219	1.44e-05	3.92e-05	1.23695
rs505278	rs524205	Drug_VCR	BALL1	chr1	238050555	-0.029388	-0.536332	-0.267892	0.791865	0.906346	-6.64563
rs505278	rs524205	Drug_VCR	CEM	chr1	238050555	-0.350564	-1.44243	-5.45365	8.02e-05	0.000552	0.810277
rs505278	rs524205	Drug_VCR	Jurkat	chr1	238050555	-0.0829581	-1.00737	-1.68512	0.10325	0.208462	-6.40173
rs505278	rs524205	Drug_VCR	Nalm6	chr1	238050555	-0.0228367	-0.551935	-0.802631	0.427304	0.549759	-7.46069
rs505278	rs524205	Drug_VCR	P12-Ichikawa	chr1	238050555	-0.264574	-0.672094	-11.0477	2.03e-10	4.82e-09	13.4382
rs505278	rs524205	Drug_VCR	REH	chr1	238050555	-0.510858	-0.939441	-3.1277	0.0067317	0.0687316	-2.88831
rs505278	rs524205	Drug_VCR	RS411	chr1	238050555	0.0446355	-0.463877	0.951825	0.343933	0.574681	-6.56065
rs505278	rs524205	Drug_VCR	SEM	chr1	238050555	0.193048	-0.421575	1.55432	0.126044	0.5539	-5.20749
rs505278	rs524205	Drug_VCR	SUPB15	chr1	238050555	-0.116508	-0.991571	-0.684183	0.502123	0.697844	-7.30446
rs508303	rs506915	Drug_DEX	697	chr10	131424996	0.0051829	-0.737247	0.146178	0.88473	0.906516	-8.42355
rs508303	rs506915	Drug_DEX	BALL1	chr10	131424996	-0.136809	-0.649278	-0.886427	0.387216	0.686929	-6.04167
rs508303	rs506915	Drug_DEX	CEM	chr10	131424996	-0.0561665	-1.33901	-0.717957	0.484403	0.596242	-7.27536
rs508303	rs506915	Drug_DEX	Jurkat	chr10	131424996	-0.0381436	-0.818465	-0.683411	0.500049	0.659261	-7.37471
rs508303	rs506915	Drug_DEX	Nalm6	chr10	131424996	-0.0799058	-0.53606	-2.21533	0.0329602	0.0736596	-5.26444
rs508303	rs506915	Drug_DEX	P12-Ichikawa	chr10	131424996	-0.129651	-0.524128	-4.16452	0.000407	0.0016914	-1.1942
rs508303	rs506915	Drug_DEX	REH	chr10	131424996	-0.223744	-1.11322	-1.07279	0.299876	0.571372	-6.00409
rs508303	rs506915	Drug_DEX	RS411	chr10	131424996	-0.0158744	-0.337997	-0.270852	0.787173	0.888759	-6.78778
rs508303	rs506915	Drug_DEX	SEM	chr10	131424996	0.167024	-0.45379	1.11301	0.270712	0.715476	-5.57456
rs508303	rs506915	Drug_DEX	SUPB15	chr10	131424996	-0.193318	-1.13318	-1.62646	0.12033	0.294856	-6.12554
rs508303	rs507900	Drug_DEX	697	chr10	131424996	0.0051829	-0.737247	0.146178	0.88473	0.906516	-8.42355
rs508303	rs507900	Drug_DEX	BALL1	chr10	131424996	-0.136809	-0.649278	-0.886427	0.387216	0.686929	-6.04167
rs508303	rs507900	Drug_DEX	CEM	chr10	131424996	-0.0561665	-1.33901	-0.717957	0.484403	0.596242	-7.27536
rs508303	rs507900	Drug_DEX	Jurkat	chr10	131424996	-0.0381436	-0.818465	-0.683411	0.500049	0.659261	-7.37471
rs508303	rs507900	Drug_DEX	Nalm6	chr10	131424996	-0.0799058	-0.53606	-2.21533	0.0329602	0.0736596	-5.26444
rs508303	rs507900	Drug_DEX	P12-Ichikawa	chr10	131424996	-0.129651	-0.524128	-4.16452	0.000407	0.0016914	-1.1942
rs508303	rs507900	Drug_DEX	REH	chr10	131424996	-0.223744	-1.11322	-1.07279	0.299876	0.571372	-6.00409
rs508303	rs507900	Drug_DEX	RS411	chr10	131424996	-0.0158744	-0.337997	-0.270852	0.787173	0.888759	-6.78778
rs508303	rs507900	Drug_DEX	SEM	chr10	131424996	0.167024	-0.45379	1.11301	0.270712	0.715476	-5.57456
rs508303	rs507900	Drug_DEX	SUPB15	chr10	131424996	-0.193318	-1.13318	-1.62646	0.12033	0.294856	-6.12554
rs509017	rs471390	Drug_DEX	697	chr10	131367174	-1.24362	-0.453912	-30.3513	1.43e-24	1.43e-22	46.0562
rs509017	rs471390	Drug_DEX	BALL1	chr10	131367174	0.0484108	-0.781827	0.202885	0.841528	0.927787	-6.38712
rs509017	rs471390	Drug_DEX	CEM	chr10	131367174	-1.17213	-0.797821	-12.5068	4.54e-09	1.54e-07	11.1681
rs509017	rs471390	Drug_DEX	Jurkat	chr10	131367174	-0.261484	-0.95266	-3.71757	0.000907	0.00500752	-1.80012
rs509017	rs471390	Drug_DEX	Nalm6	chr10	131367174	-0.0255685	-0.458951	-0.688481	0.495436	0.607194	-7.35554
rs509017	rs471390	Drug_DEX	P12-Ichikawa	chr10	131367174	-0.158412	-0.522279	-4.15466	0.000417	0.00171997	-1.18649
rs509017	rs471390	Drug_DEX	REH	chr10	131367174	0.124295	-1.35775	0.479761	0.638134	0.831649	-6.42631
rs509017	rs471390	Drug_DEX	RS411	chr10	131367174	0.0381698	-0.625698	0.618446	0.537965	0.730707	-6.60581
rs509017	rs471390	Drug_DEX	SEM	chr10	131367174	0.102904	-0.567232	0.720034	0.47466	0.827985	-5.892
rs509017	rs471390	Drug_DEX	SUPB15	chr10	131367174	-0.20662	-1.07068	-1.58022	0.130567	0.311147	-6.16721
rs509017	rs579952	Drug_DEX	697	chr10	131367174	-1.24362	-0.453912	-30.3513	1.43e-24	1.43e-22	46.0562
rs509017	rs579952	Drug_DEX	BALL1	chr10	131367174	0.0484108	-0.781827	0.202885	0.841528	0.927787	-6.38712
rs509017	rs579952	Drug_DEX	CEM	chr10	131367174	-1.17213	-0.797821	-12.5068	4.54e-09	1.54e-07	11.1681
rs509017	rs579952	Drug_DEX	Jurkat	chr10	131367174	-0.261484	-0.95266	-3.71757	0.000907	0.00500752	-1.80012
rs509017	rs579952	Drug_DEX	Nalm6	chr10	131367174	-0.0255685	-0.458951	-0.688481	0.495436	0.607194	-7.35554
rs509017	rs579952	Drug_DEX	P12-Ichikawa	chr10	131367174	-0.158412	-0.522279	-4.15466	0.000417	0.00171997	-1.18649
rs509017	rs579952	Drug_DEX	REH	chr10	131367174	0.124295	-1.35775	0.479761	0.638134	0.831649	-6.42631
rs509017	rs579952	Drug_DEX	RS411	chr10	131367174	0.0381698	-0.625698	0.618446	0.537965	0.730707	-6.60581
rs509017	rs579952	Drug_DEX	SEM	chr10	131367174	0.102904	-0.567232	0.720034	0.47466	0.827985	-5.892
rs509017	rs579952	Drug_DEX	SUPB15	chr10	131367174	-0.20662	-1.07068	-1.58022	0.130567	0.311147	-6.16721
rs546784	rs546784	Relapse	697	chr1	66762466	0.149821	-1.12375	3.56233	0.00121539	0.00233234	-2.69909
rs546784	rs546784	Relapse	BALL1	chr1	66762466	0.0451932	-1.522	0.210882	0.835376	0.927787	-6.15433
rs546784	rs546784	Relapse	CEM	chr1	66762466	-0.142353	-1.52559	-1.09475	0.291806	0.412787	-6.68001
rs546784	rs546784	Relapse	Jurkat	chr1	66762466	-0.195392	-1.11941	-2.46666	0.0201262	0.058065	-4.57304
rs546784	rs546784	Relapse	Nalm6	chr1	66762466	-0.0366093	-0.64358	-0.937044	0.354801	0.478973	-6.9851
rs546784	rs546784	Relapse	P12-Ichikawa	chr1	66762466	-0.117554	-0.713314	-3.39187	0.00263578	0.00842067	-2.83203
rs546784	rs546784	Relapse	REH	chr1	66762466	1.02496	-1.50249	3.0865	0.00732957	0.0718634	-2.50593
rs546784	rs546784	Relapse	RS411	chr1	66762466	-0.00650298	-0.612135	-0.0901621	0.928374	0.960612	-6.58982
rs546784	rs546784	Relapse	SEM	chr1	66762466	0.177359	-0.533045	0.935534	0.353745	0.765849	-5.53874
rs546784	rs546784	Relapse	SUPB15	chr1	66762466	0.0220384	-1.1776	0.171962	0.865287	0.929584	-7.25387
rs546784	rs6683977	Relapse	697	chr1	66762466	0.149821	-1.12375	3.56233	0.00121539	0.00233234	-2.69909
rs546784	rs6683977	Relapse	BALL1	chr1	66762466	0.0451932	-1.522	0.210882	0.835376	0.927787	-6.15433
rs546784	rs6683977	Relapse	CEM	chr1	66762466	-0.142353	-1.52559	-1.09475	0.291806	0.412787	-6.68001
rs546784	rs6683977	Relapse	Jurkat	chr1	66762466	-0.195392	-1.11941	-2.46666	0.0201262	0.058065	-4.57304
rs546784	rs6683977	Relapse	Nalm6	chr1	66762466	-0.0366093	-0.64358	-0.937044	0.354801	0.478973	-6.9851
rs546784	rs6683977	Relapse	P12-Ichikawa	chr1	66762466	-0.117554	-0.713314	-3.39187	0.00263578	0.00842067	-2.83203
rs546784	rs6683977	Relapse	REH	chr1	66762466	1.02496	-1.50249	3.0865	0.00732957	0.0718634	-2.50593
rs546784	rs6683977	Relapse	RS411	chr1	66762466	-0.00650298	-0.612135	-0.0901621	0.928374	0.960612	-6.58982
rs546784	rs6683977	Relapse	SEM	chr1	66762466	0.177359	-0.533045	0.935534	0.353745	0.765849	-5.53874
rs546784	rs6683977	Relapse	SUPB15	chr1	66762466	0.0220384	-1.1776	0.171962	0.865287	0.929584	-7.25387
rs548390	rs506915	Drug_DEX	697	chr10	131417427	-0.264137	0.341821	-5.42143	6.47e-06	1.84e-05	2.43254
rs548390	rs506915	Drug_DEX	BALL1	chr10	131417427	-0.208291	0.304153	-1.15269	0.264296	0.577308	-5.57143
rs548390	rs506915	Drug_DEX	CEM	chr10	131417427	-0.166516	-0.279734	-1.37584	0.190136	0.294349	-6.3867
rs548390	rs506915	Drug_DEX	Jurkat	chr10	131417427	-0.321632	-0.309591	-4.30773	0.000188	0.0013715	-0.12295
rs548390	rs506915	Drug_DEX	Nalm6	chr10	131417427	-0.220149	-0.114794	-4.96124	1.58e-05	0.00012	2.19348
rs548390	rs506915	Drug_DEX	P12-Ichikawa	chr10	131417427	-0.0270227	-0.3299	-0.634942	0.532049	0.634738	-7.47182
rs548390	rs506915	Drug_DEX	REH	chr10	131417427	-0.525654	-0.674035	-1.72242	0.104994	0.333552	-4.93561
rs548390	rs506915	Drug_DEX	RS411	chr10	131417427	-0.291291	0.129858	-3.89316	0.000198	0.00316372	0.285576
rs548390	rs506915	Drug_DEX	SEM	chr10	131417427	-0.173241	0.121423	-1.00672	0.318634	0.745664	-5.50649
rs548390	rs506915	Drug_DEX	SUPB15	chr10	131417427	-1.13636	-0.0425144	-8.41788	7.83e-08	5.8e-06	8.07757
rs548390	rs507900	Drug_DEX	697	chr10	131417427	-0.264137	0.341821	-5.42143	6.47e-06	1.84e-05	2.43254
rs548390	rs507900	Drug_DEX	BALL1	chr10	131417427	-0.208291	0.304153	-1.15269	0.264296	0.577308	-5.57143
rs548390	rs507900	Drug_DEX	CEM	chr10	131417427	-0.166516	-0.279734	-1.37584	0.190136	0.294349	-6.3867
rs548390	rs507900	Drug_DEX	Jurkat	chr10	131417427	-0.321632	-0.309591	-4.30773	0.000188	0.0013715	-0.12295
rs548390	rs507900	Drug_DEX	Nalm6	chr10	131417427	-0.220149	-0.114794	-4.96124	1.58e-05	0.00012	2.19348
rs548390	rs507900	Drug_DEX	P12-Ichikawa	chr10	131417427	-0.0270227	-0.3299	-0.634942	0.532049	0.634738	-7.47182
rs548390	rs507900	Drug_DEX	REH	chr10	131417427	-0.525654	-0.674035	-1.72242	0.104994	0.333552	-4.93561
rs548390	rs507900	Drug_DEX	RS411	chr10	131417427	-0.291291	0.129858	-3.89316	0.000198	0.00316372	0.285576
rs548390	rs507900	Drug_DEX	SEM	chr10	131417427	-0.173241	0.121423	-1.00672	0.318634	0.745664	-5.50649
rs548390	rs507900	Drug_DEX	SUPB15	chr10	131417427	-1.13636	-0.0425144	-8.41788	7.83e-08	5.8e-06	8.07757
rs55692505	rs10486524	Drug_PRED	697	chr7	33181001	-0.23655	-0.622616	-3.76699	0.000697	0.00139449	-1.88537
rs55692505	rs10486524	Drug_PRED	BALL1	chr7	33181001	0.127471	-1.26544	0.431687	0.671156	0.843768	-5.6995
rs55692505	rs10486524	Drug_PRED	CEM	chr7	33181001	-0.50101	-1.05819	-3.67019	0.00245969	0.00910244	-1.98672
rs55692505	rs10486524	Drug_PRED	Jurkat	chr7	33181001	-0.0918832	-0.674286	-0.972935	0.339043	0.509161	-6.65034
rs55692505	rs10486524	Drug_PRED	Nalm6	chr7	33181001	-0.118782	-0.491007	-2.23548	0.0314929	0.0707865	-4.7429
rs55692505	rs10486524	Drug_PRED	P12-Ichikawa	chr7	33181001	-0.0971762	-0.48218	-2.15205	0.0426889	0.085478	-5.24783
rs55692505	rs10486524	Drug_PRED	REH	chr7	33181001	-0.41409	-1.87442	-0.81649	0.42666	0.675776	-5.55936
rs55692505	rs10486524	Drug_PRED	RS411	chr7	33181001	-0.0279572	-0.364571	-0.269495	0.788214	0.888759	-6.24121
rs55692505	rs10486524	Drug_PRED	SEM	chr7	33181001	-0.143723	-0.594457	-0.572991	0.569068	0.88226	-5.48387
rs55692505	rs10486524	Drug_PRED	SUPB15	chr7	33181001	-0.144324	-1.10959	-0.884298	0.387593	0.610557	-6.67854
rs55776330	rs12214703	Drug_VCR	697	chr6	74076846	0.0173635	-0.875216	0.691532	0.494393	0.552348	-8.49969
rs55776330	rs12214703	Drug_VCR	BALL1	chr6	74076846	0.101427	-0.613752	1.14381	0.267865	0.579242	-6.47234
rs55776330	rs12214703	Drug_VCR	CEM	chr6	74076846	-0.105389	-1.47586	-2.13421	0.0506852	0.103804	-6.16431
rs55776330	rs12214703	Drug_VCR	Jurkat	chr6	74076846	0.0654934	-0.925548	1.78501	0.0852637	0.180025	-6.53187
rs55776330	rs12214703	Drug_VCR	Nalm6	chr6	74076846	0.0476924	-0.456784	1.79665	0.0805426	0.149793	-6.2488
rs55776330	rs12214703	Drug_VCR	P12-Ichikawa	chr6	74076846	0.0368368	-0.596091	2.09049	0.0484069	0.0941133	-6.22717
rs55776330	rs12214703	Drug_VCR	REH	chr6	74076846	0.0472004	-0.879278	0.433762	0.670471	0.846902	-7.27324
rs55776330	rs12214703	Drug_VCR	RS411	chr6	74076846	-0.0278811	-0.357299	-0.709775	0.479821	0.689036	-6.97167
rs55776330	rs12214703	Drug_VCR	SEM	chr6	74076846	0.061198	-0.309335	0.7777	0.440195	0.80663	-6.53783
rs55776330	rs12214703	Drug_VCR	SUPB15	chr6	74076846	0.139727	-1.27956	1.87725	0.0759308	0.225283	-6.1234
rs55810554	rs8055559	Drug_VCR	697	chr16	4524392	-0.168829	-0.63172	-6.69142	1.77e-07	6.47e-07	5.54757
rs55810554	rs8055559	Drug_VCR	BALL1	chr16	4524392	-0.0104606	-0.579662	-0.141873	0.888775	0.949989	-7.07926
rs55810554	rs8055559	Drug_VCR	CEM	chr16	4524392	-0.217562	-1.13159	-4.973	0.000195	0.00111886	-0.561537
rs55810554	rs8055559	Drug_VCR	Jurkat	chr16	4524392	0.00729667	-0.991555	0.196688	0.845514	0.906629	-8.04949
rs55810554	rs8055559	Drug_VCR	Nalm6	chr16	4524392	-0.0910395	-0.57312	-3.32462	0.00200293	0.00734837	-2.87351
rs55810554	rs8055559	Drug_VCR	P12-Ichikawa	chr16	4524392	-0.0375486	-0.675795	-2.11424	0.0461244	0.0907024	-6.17062
rs55810554	rs8055559	Drug_VCR	REH	chr16	4524392	-0.132335	-0.504827	-1.45698	0.165192	0.422514	-6.25976
rs55810554	rs8055559	Drug_VCR	RS411	chr16	4524392	-0.0940334	-0.459398	-2.28236	0.0250106	0.113479	-4.65303
rs55810554	rs8055559	Drug_VCR	SEM	chr16	4524392	-0.139548	-0.228102	-1.77465	0.0816834	0.457364	-5.24755
rs55810554	rs8055559	Drug_VCR	SUPB15	chr16	4524392	-0.255085	-1.09442	-3.36565	0.00324836	0.026264	-3.14402
rs55810554	rs8063084	Drug_VCR	697	chr16	4524392	-0.168829	-0.63172	-6.69142	1.77e-07	6.47e-07	5.54757
rs55810554	rs8063084	Drug_VCR	BALL1	chr16	4524392	-0.0104606	-0.579662	-0.141873	0.888775	0.949989	-7.07926
rs55810554	rs8063084	Drug_VCR	CEM	chr16	4524392	-0.217562	-1.13159	-4.973	0.000195	0.00111886	-0.561537
rs55810554	rs8063084	Drug_VCR	Jurkat	chr16	4524392	0.00729667	-0.991555	0.196688	0.845514	0.906629	-8.04949
rs55810554	rs8063084	Drug_VCR	Nalm6	chr16	4524392	-0.0910395	-0.57312	-3.32462	0.00200293	0.00734837	-2.87351
rs55810554	rs8063084	Drug_VCR	P12-Ichikawa	chr16	4524392	-0.0375486	-0.675795	-2.11424	0.0461244	0.0907024	-6.17062
rs55810554	rs8063084	Drug_VCR	REH	chr16	4524392	-0.132335	-0.504827	-1.45698	0.165192	0.422514	-6.25976
rs55810554	rs8063084	Drug_VCR	RS411	chr16	4524392	-0.0940334	-0.459398	-2.28236	0.0250106	0.113479	-4.65303
rs55810554	rs8063084	Drug_VCR	SEM	chr16	4524392	-0.139548	-0.228102	-1.77465	0.0816834	0.457364	-5.24755
rs55810554	rs8063084	Drug_VCR	SUPB15	chr16	4524392	-0.255085	-1.09442	-3.36565	0.00324836	0.026264	-3.14402
rs55872768	rs1055129	Drug_SixTG	697	chr17	73892414	-0.143332	-0.651271	-5.7221	2.74e-06	8.32e-06	2.80701
rs55872768	rs1055129	Drug_SixTG	BALL1	chr17	73892414	-0.13239	-0.273687	-1.42043	0.172774	0.468606	-6.01152
rs55872768	rs1055129	Drug_SixTG	CEM	chr17	73892414	-0.121898	-1.23778	-2.20357	0.0445038	0.0937328	-5.90198
rs55872768	rs1055129	Drug_SixTG	Jurkat	chr17	73892414	-0.0336113	-0.795093	-0.88412	0.384275	0.557934	-7.63205
rs55872768	rs1055129	Drug_SixTG	Nalm6	chr17	73892414	-0.050008	-0.0313536	-1.87374	0.068865	0.132301	-6.11605
rs55872768	rs1055129	Drug_SixTG	P12-Ichikawa	chr17	73892414	-0.0378706	-0.54311	-1.84355	0.0788338	0.141569	-6.60941
rs55872768	rs1055129	Drug_SixTG	REH	chr17	73892414	0.0748847	-0.447821	0.494729	0.627769	0.82292	-7.09967
rs55872768	rs1055129	Drug_SixTG	RS411	chr17	73892414	-0.0912637	-0.113284	-2.24607	0.0273399	0.119774	-4.69079
rs55872768	rs1055129	Drug_SixTG	SEM	chr17	73892414	0.0293428	0.0447247	0.373868	0.70999	0.932409	-6.63175
rs55872768	rs1055129	Drug_SixTG	SUPB15	chr17	73892414	0.130133	-0.964807	1.61212	0.12343	0.297837	-6.49045
rs558764	rs507900	Drug_DEX	697	chr10	131426957	-0.282747	-0.554612	-9.70102	6.79e-11	4.67e-10	13.5867
rs558764	rs507900	Drug_DEX	BALL1	chr10	131426957	-0.161903	-0.643379	-1.35334	0.1929	0.500772	-5.98331
rs558764	rs507900	Drug_DEX	CEM	chr10	131426957	-0.20193	-1.19663	-3.1298	0.00725875	0.0220738	-4.00438
rs558764	rs507900	Drug_DEX	Jurkat	chr10	131426957	-0.0735188	-0.765349	-1.7948	0.0836546	0.179054	-6.39848
rs558764	rs507900	Drug_DEX	Nalm6	chr10	131426957	0.00993004	-0.511182	0.361568	0.719728	0.794728	-7.78214
rs558764	rs507900	Drug_DEX	P12-Ichikawa	chr10	131426957	-0.0646647	-0.633336	-2.5851	0.0169352	0.0393082	-5.13771
rs558764	rs507900	Drug_DEX	REH	chr10	131426957	-0.0663299	-0.738774	-0.476785	0.640205	0.831827	-6.98401
rs558764	rs507900	Drug_DEX	RS411	chr10	131426957	-0.0680321	-0.316028	-1.54385	0.126405	0.321305	-5.9184
rs558764	rs507900	Drug_DEX	SEM	chr10	131426957	-0.211054	-0.344311	-2.15644	0.0355936	0.32472	-4.34525
rs558764	rs507900	Drug_DEX	SUPB15	chr10	131426957	-0.176969	-1.33623	-2.0113	0.0587035	0.190034	-5.76019
rs55876959	rs17861094	Drug_ASP	697	chr15	74826829	0.0998105	-0.355722	2.52421	0.0169485	0.0258624	-5.3828
rs55876959	rs17861094	Drug_ASP	BALL1	chr15	74826829	0.0669396	-0.451611	0.373655	0.713078	0.864179	-6.31258
rs55876959	rs17861094	Drug_ASP	CEM	chr15	74826829	0.141649	-0.868074	1.41191	0.179465	0.281579	-6.49322
rs55876959	rs17861094	Drug_ASP	Jurkat	chr15	74826829	0.213648	-0.453806	3.45524	0.00179602	0.00862895	-2.4416
rs55876959	rs17861094	Drug_ASP	Nalm6	chr15	74826829	0.0885106	-0.562303	2.57426	0.0141747	0.0362007	-4.4503
rs55876959	rs17861094	Drug_ASP	P12-Ichikawa	chr15	74826829	0.146209	-0.585651	5.06761	4.54e-05	0.00027	1.05856
rs55876959	rs17861094	Drug_ASP	REH	chr15	74826829	-0.149398	-0.95933	-0.59819	0.558402	0.774499	-6.33029
rs55876959	rs17861094	Drug_ASP	RS411	chr15	74826829	0.116729	-0.430775	1.89892	0.0610287	0.199528	-5.00636
rs55876959	rs17861094	Drug_ASP	SEM	chr15	74826829	0.0763535	-0.462784	0.519049	0.605882	0.902737	-5.98963
rs55876959	rs17861094	Drug_ASP	SUPB15	chr15	74826829	0.248439	-1.10526	1.66986	0.111346	0.282673	-6.01015
rs55985421	rs11956240	Drug_ASP	697	chr5	137841263	-0.137396	-0.739529	-4.20772	0.000205	0.000456	-1.32714
rs55985421	rs11956240	Drug_ASP	BALL1	chr5	137841263	-0.280457	-0.794166	-1.7983	0.0891238	0.345435	-5.03383
rs55985421	rs11956240	Drug_ASP	CEM	chr5	137841263	-0.125583	-1.05295	-1.51843	0.150803	0.246191	-6.51926
rs55985421	rs11956240	Drug_ASP	Jurkat	chr5	137841263	-0.0764931	-0.771688	-1.52005	0.139881	0.261952	-6.56759
rs55985421	rs11956240	Drug_ASP	Nalm6	chr5	137841263	-0.105245	-0.55142	-3.55231	0.00106061	0.0042877	-2.15978
rs55985421	rs11956240	Drug_ASP	P12-Ichikawa	chr5	137841263	-0.0890149	-0.491082	-3.07236	0.00559618	0.0156767	-3.87192
rs55985421	rs11956240	Drug_ASP	REH	chr5	137841263	-0.0869567	-1.03657	-0.445278	0.662309	0.8451	-6.63664
rs55985421	rs11956240	Drug_ASP	RS411	chr5	137841263	-0.0755014	-0.419323	-1.47352	0.14437	0.348367	-5.86337
rs55985421	rs11956240	Drug_ASP	SEM	chr5	137841263	-0.137275	-0.323022	-1.07777	0.286006	0.732621	-5.71992
rs55985421	rs11956240	Drug_ASP	SUPB15	chr5	137841263	-0.165983	-1.08678	-1.65216	0.114939	0.287963	-6.16235
rs55993747	rs9767105	Drug_SixTG	697	chr6	149943152	0.219497	-0.910176	4.144	0.000245	0.000535	-0.967086
rs55993747	rs9767105	Drug_SixTG	BALL1	chr6	149943152	0.23992	-1.5619	0.820608	0.422732	0.709126	-5.6142
rs55993747	rs9767105	Drug_SixTG	CEM	chr6	149943152	-0.0144519	-1.3805	-0.0713824	0.944087	0.963285	-7.10548
rs55993747	rs9767105	Drug_SixTG	Jurkat	chr6	149943152	-0.0186118	-0.791628	-0.216915	0.829872	0.899467	-7.20074
rs55993747	rs9767105	Drug_SixTG	Nalm6	chr6	149943152	-0.177778	-0.513955	-3.48844	0.00126979	0.00495712	-1.87684
rs55993747	rs9767105	Drug_SixTG	P12-Ichikawa	chr6	149943152	-0.00426589	-0.58469	-0.0968546	0.923723	0.942507	-7.51117
rs55993747	rs9767105	Drug_SixTG	REH	chr6	149943152	0.591364	-2.72577	1.18202	0.255112	0.523732	-5.35896
rs55993747	rs9767105	Drug_SixTG	RS411	chr6	149943152	0.0174756	-0.496588	0.192979	0.847444	0.918855	-6.37374
rs55993747	rs9767105	Drug_SixTG	SEM	chr6	149943152	-0.015225	-0.734611	-0.0671027	0.946752	0.988185	-5.75167
rs55993747	rs9767105	Drug_SixTG	SUPB15	chr6	149943152	0.191816	-0.791114	0.983723	0.337618	0.559755	-6.6634
rs56020647	rs7925551	Drug_PRED	697	chr11	1728170	-0.048361	-0.892679	-1.9474	0.0606205	0.0826688	-6.93338
rs56020647	rs7925551	Drug_PRED	BALL1	chr11	1728170	0.0297947	-0.606133	0.394396	0.697977	0.858561	-7.22182
rs56020647	rs7925551	Drug_PRED	CEM	chr11	1728170	0.0292158	-1.73835	0.645475	0.528889	0.637206	-8.26542
rs56020647	rs7925551	Drug_PRED	Jurkat	chr11	1728170	0.086398	-1.10216	2.5119	0.0181495	0.0538487	-5.23044
rs56020647	rs7925551	Drug_PRED	Nalm6	chr11	1728170	0.0491049	-0.639863	1.79306	0.0811266	0.150601	-6.26547
rs56020647	rs7925551	Drug_PRED	P12-Ichikawa	chr11	1728170	0.0146294	-0.816307	0.646747	0.524522	0.628836	-8.13339
rs56020647	rs7925551	Drug_PRED	REH	chr11	1728170	0.300746	-0.630781	3.69582	0.00207126	0.0411549	-2.41699
rs56020647	rs7925551	Drug_PRED	RS411	chr11	1728170	0.0966266	-0.415825	2.69691	0.00846417	0.0568499	-3.82187
rs56020647	rs7925551	Drug_PRED	SEM	chr11	1728170	0.16864	-0.322563	2.78229	0.00745564	0.180253	-3.39902
rs56020647	rs7925551	Drug_PRED	SUPB15	chr11	1728170	0.136685	-1.32568	1.92907	0.0688015	0.212252	-6.07372
rs56061726	rs16916148	Drug_SixMP	697	chr11	26730617	-0.395207	-0.647584	-7.13037	5.26e-08	2.12e-07	7.35661
rs56061726	rs16916148	Drug_SixMP	BALL1	chr11	26730617	-0.215362	-0.928832	-1.0632	0.301912	0.611713	-5.56843
rs56061726	rs16916148	Drug_SixMP	CEM	chr11	26730617	-0.858875	-1.40425	-7.59913	2.24e-06	2.6e-05	4.94265
rs56061726	rs16916148	Drug_SixMP	Jurkat	chr11	26730617	-0.193143	-0.820247	-2.33575	0.027012	0.0725709	-4.79274
rs56061726	rs16916148	Drug_SixMP	Nalm6	chr11	26730617	-0.175664	-0.587312	-4.00224	0.000289	0.00142492	-0.577753
rs56061726	rs16916148	Drug_SixMP	P12-Ichikawa	chr11	26730617	-0.163267	-0.52956	-3.20673	0.00408574	0.0122286	-3.22613
rs56061726	rs16916148	Drug_SixMP	REH	chr11	26730617	-0.301901	-0.926317	-1.11328	0.282648	0.551082	-5.60979
rs56061726	rs16916148	Drug_SixMP	RS411	chr11	26730617	-0.0947782	-0.633235	-1.18519	0.239302	0.464017	-5.85204
rs56061726	rs16916148	Drug_SixMP	SEM	chr11	26730617	-0.0630308	-0.64414	-0.311524	0.756621	0.940866	-5.85862
rs56061726	rs16916148	Drug_SixMP	SUPB15	chr11	26730617	-0.777074	-0.971371	-5.02798	7.48e-05	0.00163531	1.15188
rs56101487	rs7012758	Drug_VCR	697	chr8	82611921	-0.255808	-1.35832	-7.57002	1.59e-08	7.12e-08	8.21243
rs56101487	rs7012758	Drug_VCR	BALL1	chr8	82611921	-0.296887	-1.03897	-1.94162	0.0681954	0.304559	-4.75023
rs56101487	rs7012758	Drug_VCR	CEM	chr8	82611921	-0.366823	-2.00046	-4.03136	0.00119974	0.00495583	-1.83046
rs56101487	rs7012758	Drug_VCR	Jurkat	chr8	82611921	-0.00702655	-1.23804	-0.117704	0.907155	0.947708	-7.66287
rs56101487	rs7012758	Drug_VCR	Nalm6	chr8	82611921	-0.0944771	-0.684463	-2.91163	0.00605438	0.0178698	-3.77456
rs56101487	rs7012758	Drug_VCR	P12-Ichikawa	chr8	82611921	-0.0973425	-0.846722	-3.03429	0.00611406	0.0168507	-3.91447
rs56101487	rs7012758	Drug_VCR	REH	chr8	82611921	0.247155	-1.20473	1.10989	0.284061	0.552251	-6.05693
rs56101487	rs7012758	Drug_VCR	RS411	chr8	82611921	-0.0132603	-0.5562	-0.240937	0.810194	0.901518	-6.8664
rs56101487	rs7012758	Drug_VCR	SEM	chr8	82611921	-0.0362281	-0.495333	-0.25312	0.801152	0.951124	-6.20461
rs56101487	rs7012758	Drug_VCR	SUPB15	chr8	82611921	-0.321073	-1.56605	-2.81616	0.0110308	0.0619032	-3.9987
rs56143128	rs10945231	Drug_ASP	697	chr6	71267666	0.0920377	-0.848385	1.84949	0.07397	0.0991303	-6.42686
rs56143128	rs10945231	Drug_ASP	BALL1	chr6	71267666	-0.427702	-0.995002	-1.71321	0.10405	0.365246	-4.72131
rs56143128	rs10945231	Drug_ASP	CEM	chr6	71267666	-0.0155298	-1.10224	-0.122992	0.903833	0.93792	-7.19943
rs56143128	rs10945231	Drug_ASP	Jurkat	chr6	71267666	-0.397996	-0.824332	-5.10554	2.17e-05	0.000216	2.12437
rs56143128	rs10945231	Drug_ASP	Nalm6	chr6	71267666	-0.112601	-0.499618	-2.66413	0.0113586	0.0299041	-4.03377
rs56143128	rs10945231	Drug_ASP	P12-Ichikawa	chr6	71267666	-0.142463	-0.481924	-3.64943	0.00142188	0.00492033	-2.16781
rs56143128	rs10945231	Drug_ASP	REH	chr6	71267666	-0.174526	-1.29424	-0.502349	0.622523	0.819463	-6.04534
rs56143128	rs10945231	Drug_ASP	RS411	chr6	71267666	-0.141137	-0.312436	-1.75018	0.08376	0.247651	-5.01627
rs56143128	rs10945231	Drug_ASP	SEM	chr6	71267666	-0.224121	-0.504594	-1.18537	0.241144	0.695306	-5.21924
rs56143128	rs10945231	Drug_ASP	SUPB15	chr6	71267666	1.06563	-0.481124	6.52449	3.01e-06	0.000125	4.41938
rs56143128	rs12200777	Drug_ASP	697	chr6	71267666	0.0920377	-0.848385	1.84949	0.07397	0.0991303	-6.42686
rs56143128	rs12200777	Drug_ASP	BALL1	chr6	71267666	-0.427702	-0.995002	-1.71321	0.10405	0.365246	-4.72131
rs56143128	rs12200777	Drug_ASP	CEM	chr6	71267666	-0.0155298	-1.10224	-0.122992	0.903833	0.93792	-7.19943
rs56143128	rs12200777	Drug_ASP	Jurkat	chr6	71267666	-0.397996	-0.824332	-5.10554	2.17e-05	0.000216	2.12437
rs56143128	rs12200777	Drug_ASP	Nalm6	chr6	71267666	-0.112601	-0.499618	-2.66413	0.0113586	0.0299041	-4.03377
rs56143128	rs12200777	Drug_ASP	P12-Ichikawa	chr6	71267666	-0.142463	-0.481924	-3.64943	0.00142188	0.00492033	-2.16781
rs56143128	rs12200777	Drug_ASP	REH	chr6	71267666	-0.174526	-1.29424	-0.502349	0.622523	0.819463	-6.04534
rs56143128	rs12200777	Drug_ASP	RS411	chr6	71267666	-0.141137	-0.312436	-1.75018	0.08376	0.247651	-5.01627
rs56143128	rs12200777	Drug_ASP	SEM	chr6	71267666	-0.224121	-0.504594	-1.18537	0.241144	0.695306	-5.21924
rs56143128	rs12200777	Drug_ASP	SUPB15	chr6	71267666	1.06563	-0.481124	6.52449	3.01e-06	0.000125	4.41938
rs56154904	rs3786675	Drug_ASP	697	chr19	50507504	0.130577	0.0523027	2.43969	0.0206354	0.0309621	-5.21481
rs56154904	rs3786675	Drug_ASP	BALL1	chr19	50507504	0.0600691	-0.387695	0.232511	0.818796	0.91899	-5.92373
rs56154904	rs3786675	Drug_ASP	CEM	chr19	50507504	0.514384	0.772892	4.59021	0.000403	0.00205953	-0.277736
rs56154904	rs3786675	Drug_ASP	Jurkat	chr19	50507504	0.151591	0.132858	1.7921	0.084096	0.179111	-5.68105
rs56154904	rs3786675	Drug_ASP	Nalm6	chr19	50507504	0.0163563	-0.453198	0.302047	0.764305	0.829455	-7.21335
rs56154904	rs3786675	Drug_ASP	P12-Ichikawa	chr19	50507504	0.0584068	-0.295307	1.33746	0.194808	0.295153	-6.63305
rs56154904	rs3786675	Drug_ASP	REH	chr19	50507504	0.128712	-1.04995	0.380954	0.708437	0.875158	-5.97299
rs56154904	rs3786675	Drug_ASP	RS411	chr19	50507504	-0.00455612	0.265417	-0.0496092	0.960552	0.978914	-6.40758
rs56154904	rs3786675	Drug_ASP	SEM	chr19	50507504	0.438256	0.259344	2.01815	0.0486366	0.373757	-3.9664
rs56154904	rs3786675	Drug_ASP	SUPB15	chr19	50507504	-0.11225	-1.05737	-0.713388	0.48428	0.687848	-6.90177
rs56156615	rs2815700	Drug_ASP	697	chr1	28266957	0.248214	0.958712	9.20485	2.29e-10	1.44e-09	12.3468
rs56156615	rs2815700	Drug_ASP	BALL1	chr1	28266957	0.165966	0.770871	1.76553	0.0946365	0.353282	-5.37818
rs56156615	rs2815700	Drug_ASP	CEM	chr1	28266957	0.205771	1.12446	3.71624	0.00224363	0.00839395	-2.80977
rs56156615	rs2815700	Drug_ASP	Jurkat	chr1	28266957	0.66372	1.04295	16.5785	7.17e-16	7.2e-14	26.086
rs56156615	rs2815700	Drug_ASP	Nalm6	chr1	28266957	0.569577	0.680187	21.0954	3.03e-22	5.74e-20	40.6446
rs56156615	rs2815700	Drug_ASP	P12-Ichikawa	chr1	28266957	0.598812	1.03343	27.0137	2.67e-18	4.15e-16	31.9977
rs56156615	rs2815700	Drug_ASP	REH	chr1	28266957	0.468848	0.301666	3.88952	0.00138653	0.0334479	-1.52861
rs56156615	rs2815700	Drug_ASP	RS411	chr1	28266957	0.181695	1.27588	4.14665	8.06e-05	0.00144804	0.759003
rs56156615	rs2815700	Drug_ASP	SEM	chr1	28266957	0.0758115	0.893342	0.782449	0.437424	0.80648	-6.24968
rs56156615	rs2815700	Drug_ASP	SUPB15	chr1	28266957	0.733777	-0.0829461	6.8659	1.5e-06	7.12e-05	4.74515
rs56170708	rs56170708	Drug_ASP	697	chr9	96010036	0.173908	-0.546956	6.95932	8.42e-08	3.26e-07	6.27944
rs56170708	rs56170708	Drug_ASP	BALL1	chr9	96010036	0.132583	-0.512613	1.6721	0.112003	0.379926	-5.82214
rs56170708	rs56170708	Drug_ASP	CEM	chr9	96010036	0.258036	-0.878301	7.28548	3.63e-06	3.97e-05	3.47758
rs56170708	rs56170708	Drug_ASP	Jurkat	chr9	96010036	0.189873	-0.552863	5.4422	8.7e-06	0.000106	2.29269
rs56170708	rs56170708	Drug_ASP	Nalm6	chr9	96010036	0.105619	-0.438158	3.80661	0.000512	0.0022803	-1.57035
rs56170708	rs56170708	Drug_ASP	P12-Ichikawa	chr9	96010036	0.110599	-0.399816	6.21077	3.06e-06	2.75e-05	3.29361
rs56170708	rs56170708	Drug_ASP	REH	chr9	96010036	0.130217	-0.327099	1.26211	0.225675	0.491476	-6.63775
rs56170708	rs56170708	Drug_ASP	RS411	chr9	96010036	0.107261	-0.233193	2.8461	0.00556712	0.0417828	-3.3658
rs56170708	rs56170708	Drug_ASP	SEM	chr9	96010036	-0.0291826	-0.0986534	-0.444308	0.658624	0.917194	-6.80471
rs56170708	rs56170708	Drug_ASP	SUPB15	chr9	96010036	0.0488031	-1.12003	0.663923	0.514719	0.705877	-7.60378
rs56229440	rs3786675	Drug_ASP	697	chr19	50507535	-0.223428	-0.0624052	-4.05044	0.000319	0.000678	-1.16339
rs56229440	rs3786675	Drug_ASP	BALL1	chr19	50507535	0.389396	-0.471988	1.18713	0.250791	0.565705	-5.19454
rs56229440	rs3786675	Drug_ASP	CEM	chr19	50507535	-0.694521	0.0908001	-5.42401	8.46e-05	0.000574	1.37054
rs56229440	rs3786675	Drug_ASP	Jurkat	chr19	50507535	-0.43396	-0.0958813	-5.05125	2.51e-05	0.000239	2.10781
rs56229440	rs3786675	Drug_ASP	Nalm6	chr19	50507535	-0.155248	-0.210943	-2.78322	0.0084203	0.0233578	-3.59046
rs56229440	rs3786675	Drug_ASP	P12-Ichikawa	chr19	50507535	-0.228539	-0.248258	-4.61904	0.000135	0.000662	0.27901
rs56229440	rs3786675	Drug_ASP	REH	chr19	50507535	-0.169769	-1.12975	-0.354678	0.727637	0.885412	-5.88043
rs56229440	rs3786675	Drug_ASP	RS411	chr19	50507535	-0.127712	-0.0412103	-1.32108	0.190084	0.409449	-5.48122
rs56229440	rs3786675	Drug_ASP	SEM	chr19	50507535	-0.243995	0.0632546	-1.01323	0.315544	0.744412	-5.22525
rs56229440	rs3786675	Drug_ASP	SUPB15	chr19	50507535	-0.140956	-0.758351	-0.851469	0.405117	0.623201	-6.73624
rs56235717	rs8055559	Drug_VCR	697	chr16	4524374	0.148175	-0.556031	5.79324	2.24e-06	6.87e-06	2.97417
rs56235717	rs8055559	Drug_VCR	BALL1	chr16	4524374	-0.145069	-0.413673	-2.03052	0.0575297	0.288664	-5.21807
rs56235717	rs8055559	Drug_VCR	CEM	chr16	4524374	0.0094552	-0.957836	0.155435	0.878661	0.91794	-8.30093
rs56235717	rs8055559	Drug_VCR	Jurkat	chr16	4524374	-0.0906773	-0.886114	-2.2798	0.0305622	0.0797233	-5.64224
rs56235717	rs8055559	Drug_VCR	Nalm6	chr16	4524374	-0.00833239	-0.508438	-0.323371	0.748232	0.815644	-7.78443
rs56235717	rs8055559	Drug_VCR	P12-Ichikawa	chr16	4524374	-0.0257819	-0.647276	-1.42516	0.168219	0.260656	-7.30175
rs56235717	rs8055559	Drug_VCR	REH	chr16	4524374	0.15395	-0.561413	1.68237	0.112639	0.343762	-6.03368
rs56235717	rs8055559	Drug_VCR	RS411	chr16	4524374	-0.0580134	-0.382415	-1.51545	0.133435	0.332321	-6.10272
rs56235717	rs8055559	Drug_VCR	SEM	chr16	4524374	-0.166078	-0.0723772	-2.22754	0.0301687	0.310047	-4.48665
rs56235717	rs8055559	Drug_VCR	SUPB15	chr16	4524374	-0.0050045	-0.840867	-0.0653534	0.948576	0.972756	-7.82603
rs56235717	rs8063084	Drug_VCR	697	chr16	4524374	0.148175	-0.556031	5.79324	2.24e-06	6.87e-06	2.97417
rs56235717	rs8063084	Drug_VCR	BALL1	chr16	4524374	-0.145069	-0.413673	-2.03052	0.0575297	0.288664	-5.21807
rs56235717	rs8063084	Drug_VCR	CEM	chr16	4524374	0.0094552	-0.957836	0.155435	0.878661	0.91794	-8.30093
rs56235717	rs8063084	Drug_VCR	Jurkat	chr16	4524374	-0.0906773	-0.886114	-2.2798	0.0305622	0.0797233	-5.64224
rs56235717	rs8063084	Drug_VCR	Nalm6	chr16	4524374	-0.00833239	-0.508438	-0.323371	0.748232	0.815644	-7.78443
rs56235717	rs8063084	Drug_VCR	P12-Ichikawa	chr16	4524374	-0.0257819	-0.647276	-1.42516	0.168219	0.260656	-7.30175
rs56235717	rs8063084	Drug_VCR	REH	chr16	4524374	0.15395	-0.561413	1.68237	0.112639	0.343762	-6.03368
rs56235717	rs8063084	Drug_VCR	RS411	chr16	4524374	-0.0580134	-0.382415	-1.51545	0.133435	0.332321	-6.10272
rs56235717	rs8063084	Drug_VCR	SEM	chr16	4524374	-0.166078	-0.0723772	-2.22754	0.0301687	0.310047	-4.48665
rs56235717	rs8063084	Drug_VCR	SUPB15	chr16	4524374	-0.0050045	-0.840867	-0.0653534	0.948576	0.972756	-7.82603
rs56241008	rs56241008	Drug_VCR	697	chr12	81661822	0.496923	-0.614841	8.12594	3.62e-09	1.82e-08	10.3414
rs56241008	rs56241008	Drug_VCR	BALL1	chr12	81661822	0.468725	-2.22603	1.17707	0.254678	0.566171	-5.08571
rs56241008	rs56241008	Drug_VCR	CEM	chr12	81661822	0.538648	-0.985934	3.16905	0.00671025	0.0207762	-2.92468
rs56241008	rs56241008	Drug_VCR	Jurkat	chr12	81661822	0.424903	-0.755031	4.25695	0.000216	0.00154604	0.0730195
rs56241008	rs56241008	Drug_VCR	Nalm6	chr12	81661822	0.0430114	-0.379089	0.702248	0.486911	0.601499	-6.81995
rs56241008	rs56241008	Drug_VCR	P12-Ichikawa	chr12	81661822	0.411538	-0.378525	9.54263	2.95e-09	5.42e-08	11.2109
rs56241008	rs56241008	Drug_VCR	REH	chr12	81661822	0.200132	-0.613873	0.462299	0.650326	0.836319	-5.69909
rs56241008	rs56241008	Drug_VCR	RS411	chr12	81661822	0.139446	-0.485739	1.2548	0.213051	0.436856	-5.45679
rs56241008	rs56241008	Drug_VCR	SEM	chr12	81661822	-0.612064	-0.750353	-2.21869	0.0308013	0.310654	-3.52473
rs56241008	rs56241008	Drug_VCR	SUPB15	chr12	81661822	-0.101128	0.000136	-0.493094	0.627599	0.790756	-6.90467
rs56253831	rs17861094	Drug_ASP	697	chr15	74752747	-0.093447	-0.75622	-3.29139	0.00249824	0.00447689	-3.82364
rs56253831	rs17861094	Drug_ASP	BALL1	chr15	74752747	0.00505547	0.0333898	0.0426326	0.966469	0.985897	-6.68382
rs56253831	rs17861094	Drug_ASP	CEM	chr15	74752747	-0.042749	-1.14859	-0.59223	0.562987	0.667447	-7.57943
rs56253831	rs17861094	Drug_ASP	Jurkat	chr15	74752747	-0.0677249	-0.723116	-1.39712	0.173519	0.310949	-6.8305
rs56253831	rs17861094	Drug_ASP	Nalm6	chr15	74752747	-0.00126753	-0.435094	-0.0438625	0.965249	0.9767	-7.78078
rs56253831	rs17861094	Drug_ASP	P12-Ichikawa	chr15	74752747	0.0086424	-0.545455	0.299669	0.767258	0.831602	-8.00284
rs56253831	rs17861094	Drug_ASP	REH	chr15	74752747	0.0276784	-1.03694	0.163929	0.871917	0.952365	-6.85631
rs56253831	rs17861094	Drug_ASP	RS411	chr15	74752747	-0.104086	-0.334863	-2.16929	0.032903	0.136575	-4.71087
rs56253831	rs17861094	Drug_ASP	SEM	chr15	74752747	-0.0142874	-0.179075	-0.127475	0.899046	0.978912	-6.373
rs56253831	rs17861094	Drug_ASP	SUPB15	chr15	74752747	0.0702788	-1.03977	0.674473	0.508138	0.701933	-7.32217
rs56261047	rs7012758	Drug_VCR	697	chr8	82611815	-0.0920572	-0.851781	-3.02278	0.00500016	0.00847098	-4.42524
rs56261047	rs7012758	Drug_VCR	BALL1	chr8	82611815	-0.0884035	-0.789337	-0.703138	0.491072	0.745998	-6.31837
rs56261047	rs7012758	Drug_VCR	CEM	chr8	82611815	-0.183889	-1.15035	-1.96766	0.0689077	0.131895	-5.82961
rs56261047	rs7012758	Drug_VCR	Jurkat	chr8	82611815	-0.000923	-0.899097	-0.0176576	0.986039	0.992438	-7.70958
rs56261047	rs7012758	Drug_VCR	Nalm6	chr8	82611815	-0.00125771	-0.662127	-0.0428148	0.966079	0.97696	-7.72605
rs56261047	rs7012758	Drug_VCR	P12-Ichikawa	chr8	82611815	-0.0599771	-0.638579	-2.20547	0.0382293	0.0778272	-5.67883
rs56261047	rs7012758	Drug_VCR	REH	chr8	82611815	0.0576147	-1.00872	0.306891	0.763033	0.901907	-6.69626
rs56261047	rs7012758	Drug_VCR	RS411	chr8	82611815	-0.136768	-0.482235	-2.62775	0.0102261	0.0634701	-3.61828
rs56261047	rs7012758	Drug_VCR	SEM	chr8	82611815	0.00325997	-0.458682	0.02584	0.979482	0.994371	-6.28227
rs56261047	rs7012758	Drug_VCR	SUPB15	chr8	82611815	-0.06386	-1.40311	-0.561473	0.58104	0.758938	-7.33764
rs56723270	rs7122749	Drug_SixMP	697	chr11	125794640	-0.257537	-0.552729	-8.73776	7.43e-10	4.23e-09	11.1548
rs56723270	rs7122749	Drug_SixMP	BALL1	chr11	125794640	-0.254205	-0.260379	-2.42358	0.0262688	0.201289	-4.20436
rs56723270	rs7122749	Drug_SixMP	CEM	chr11	125794640	-0.158798	-0.631229	-2.5196	0.0242868	0.0577301	-5.12853
rs56723270	rs7122749	Drug_SixMP	Jurkat	chr11	125794640	-0.208935	-0.612161	-4.43603	0.000133	0.000991	-0.264922
rs56723270	rs7122749	Drug_SixMP	Nalm6	chr11	125794640	-0.181065	-0.416272	-6.35637	2.05e-07	2.87e-06	6.15676
rs56723270	rs7122749	Drug_SixMP	P12-Ichikawa	chr11	125794640	-0.259922	-0.126996	-8.85972	1.09e-08	1.69e-07	9.23963
rs56723270	rs7122749	Drug_SixMP	REH	chr11	125794640	-0.276194	-0.621434	-2.15556	0.0473051	0.201756	-4.91138
rs56723270	rs7122749	Drug_SixMP	RS411	chr11	125794640	-0.0750972	-0.188455	-1.68752	0.0952346	0.265909	-5.67741
rs56723270	rs7122749	Drug_SixMP	SEM	chr11	125794640	0.108131	-0.238825	1.03564	0.30506	0.742415	-5.99737
rs56723270	rs7122749	Drug_SixMP	SUPB15	chr11	125794640	-0.2653	-0.998517	-2.70802	0.0139489	0.0729763	-4.39635
rs56763376	rs11135853	Drug_VCR	697	chr8	25059534	0.162272	-0.768718	4.39331	0.000122	0.00028	-0.751407
rs56763376	rs11135853	Drug_VCR	BALL1	chr8	25059534	0.0307158	-0.512305	0.192152	0.8498	0.929332	-6.47068
rs56763376	rs11135853	Drug_VCR	CEM	chr8	25059534	0.113847	-1.23114	1.04246	0.314584	0.435971	-7.03378
rs56763376	rs11135853	Drug_VCR	Jurkat	chr8	25059534	0.102918	-0.673649	1.96959	0.0590049	0.135299	-5.77863
rs56763376	rs11135853	Drug_VCR	Nalm6	chr8	25059534	-0.0421998	-0.533639	-1.15517	0.255414	0.370524	-6.99816
rs56763376	rs11135853	Drug_VCR	P12-Ichikawa	chr8	25059534	0.0197676	-0.551833	0.544471	0.591623	0.689419	-7.75381
rs56763376	rs11135853	Drug_VCR	REH	chr8	25059534	-0.09016	-0.861147	-0.474967	0.641471	0.832838	-6.53282
rs56763376	rs11135853	Drug_VCR	RS411	chr8	25059534	-0.0215904	-0.467924	-0.395675	0.693354	0.834764	-6.79769
rs56763376	rs11135853	Drug_VCR	SEM	chr8	25059534	-0.193474	-0.359137	-1.27543	0.207706	0.667319	-5.43354
rs56763376	rs11135853	Drug_VCR	SUPB15	chr8	25059534	0.0541952	-1.03953	0.476896	0.638878	0.800239	-7.34443
rs568166	rs506915	Drug_DEX	697	chr10	131400088	1.26524	-0.341896	23.589	2.52e-21	1.48e-19	38.6737
rs568166	rs506915	Drug_DEX	BALL1	chr10	131400088	0.332047	-0.773698	1.30806	0.207507	0.513798	-5.099
rs568166	rs506915	Drug_DEX	CEM	chr10	131400088	1.60417	0.000754	12.3961	5.1e-09	1.64e-07	11.1648
rs568166	rs506915	Drug_DEX	Jurkat	chr10	131400088	0.509165	-0.271664	5.80806	3.25e-06	4.43e-05	4.12304
rs568166	rs506915	Drug_DEX	Nalm6	chr10	131400088	0.120677	-0.446714	2.46696	0.01837	0.0451574	-4.3397
rs568166	rs506915	Drug_DEX	P12-Ichikawa	chr10	131400088	0.455739	-0.228703	10.9767	2.29e-10	5.36e-09	13.7442
rs568166	rs506915	Drug_DEX	REH	chr10	131400088	1.11798	-1.03192	2.98974	0.00894641	0.0833395	-2.52147
rs568166	rs506915	Drug_DEX	RS411	chr10	131400088	0.157657	-0.279485	1.67311	0.0980488	0.271544	-5.00696
rs568166	rs506915	Drug_DEX	SEM	chr10	131400088	0.0155126	-0.321357	0.0686383	0.945535	0.988185	-5.71497
rs568166	rs506915	Drug_DEX	SUPB15	chr10	131400088	0.730123	-0.783165	4.90865	9.76e-05	0.00200657	0.974069
rs568166	rs507900	Drug_DEX	697	chr10	131400088	1.26524	-0.341896	23.589	2.52e-21	1.48e-19	38.6737
rs568166	rs507900	Drug_DEX	BALL1	chr10	131400088	0.332047	-0.773698	1.30806	0.207507	0.513798	-5.099
rs568166	rs507900	Drug_DEX	CEM	chr10	131400088	1.60417	0.000754	12.3961	5.1e-09	1.64e-07	11.1648
rs568166	rs507900	Drug_DEX	Jurkat	chr10	131400088	0.509165	-0.271664	5.80806	3.25e-06	4.43e-05	4.12304
rs568166	rs507900	Drug_DEX	Nalm6	chr10	131400088	0.120677	-0.446714	2.46696	0.01837	0.0451574	-4.3397
rs568166	rs507900	Drug_DEX	P12-Ichikawa	chr10	131400088	0.455739	-0.228703	10.9767	2.29e-10	5.36e-09	13.7442
rs568166	rs507900	Drug_DEX	REH	chr10	131400088	1.11798	-1.03192	2.98974	0.00894641	0.0833395	-2.52147
rs568166	rs507900	Drug_DEX	RS411	chr10	131400088	0.157657	-0.279485	1.67311	0.0980488	0.271544	-5.00696
rs568166	rs507900	Drug_DEX	SEM	chr10	131400088	0.0155126	-0.321357	0.0686383	0.945535	0.988185	-5.71497
rs568166	rs507900	Drug_DEX	SUPB15	chr10	131400088	0.730123	-0.783165	4.90865	9.76e-05	0.00200657	0.974069
rs56821693	rs3786675	Drug_ASP	697	chr19	50526344	-0.302312	-0.854796	-12.2345	2.21e-13	2.24e-12	19.4313
rs56821693	rs3786675	Drug_ASP	BALL1	chr19	50526344	-0.0633654	-0.0128348	-0.704877	0.490015	0.745998	-6.74527
rs56821693	rs3786675	Drug_ASP	CEM	chr19	50526344	-0.34368	-1.09533	-7.67295	2e-06	2.39e-05	4.31267
rs56821693	rs3786675	Drug_ASP	Jurkat	chr19	50526344	-0.0653935	-0.725427	-1.55646	0.131001	0.250266	-6.8244
rs56821693	rs3786675	Drug_ASP	Nalm6	chr19	50526344	0.120566	-0.239093	4.63907	4.26e-05	0.000278	0.859538
rs56821693	rs3786675	Drug_ASP	P12-Ichikawa	chr19	50526344	0.00806205	-0.557991	0.380207	0.707457	0.783981	-8.17878
rs56821693	rs3786675	Drug_ASP	REH	chr19	50526344	0.119342	-0.590398	0.974779	0.344721	0.613237	-6.72883
rs56821693	rs3786675	Drug_ASP	RS411	chr19	50526344	0.0686171	-0.0702035	1.6642	0.0998199	0.27511	-5.77847
rs56821693	rs3786675	Drug_ASP	SEM	chr19	50526344	0.0605222	-0.0416881	0.730485	0.468302	0.825334	-6.424
rs56821693	rs3786675	Drug_ASP	SUPB15	chr19	50526344	0.0836344	-1.22839	1.07609	0.295368	0.520018	-7.17211
rs56853460	rs16880855	Drug_PRED	697	chr8	87074316	-2.04266	0.138952	-49.7427	4.54e-31	1.29e-28	61.0286
rs56853460	rs16880855	Drug_PRED	BALL1	chr8	87074316	-0.309373	-0.435199	-1.84587	0.0816234	0.332697	-4.65881
rs56853460	rs16880855	Drug_PRED	CEM	chr8	87074316	-1.87441	-0.384656	-19.5074	1.14e-11	1.29e-09	17.1745
rs56853460	rs16880855	Drug_PRED	Jurkat	chr8	87074316	-0.858954	-0.446253	-12.0433	1.7e-12	8.77e-11	18.5067
rs56853460	rs16880855	Drug_PRED	Nalm6	chr8	87074316	-0.568206	-0.44044	-14.2102	1.4e-16	9.98e-15	27.6774
rs56853460	rs16880855	Drug_PRED	P12-Ichikawa	chr8	87074316	-0.532613	-0.328366	-16.1893	1.16e-13	6.36e-12	21.3603
rs56853460	rs16880855	Drug_PRED	REH	chr8	87074316	-1.85693	-0.703098	-6.86948	4.61e-06	0.000715	4.43299
rs56853460	rs16880855	Drug_PRED	RS411	chr8	87074316	-0.190143	-0.638349	-2.78068	0.00670236	0.0476426	-2.96976
rs56853460	rs16880855	Drug_PRED	SEM	chr8	87074316	-0.099651	-0.66347	-0.593726	0.555215	0.878382	-5.83138
rs56853460	rs16880855	Drug_PRED	SUPB15	chr8	87074316	-1.82556	-0.195186	-14.5781	9.13e-12	2.23e-09	17.2089
rs56917565	rs16880855	Drug_PRED	697	chr8	87075772	0.140729	-0.868626	4.15805	0.000236	0.000518	-1.34524
rs56917565	rs16880855	Drug_PRED	BALL1	chr8	87075772	-0.127292	-0.320049	-0.845984	0.408799	0.699626	-6.07175
rs56917565	rs16880855	Drug_PRED	CEM	chr8	87075772	0.0564115	-1.74104	0.676581	0.509519	0.620442	-7.3006
rs56917565	rs16880855	Drug_PRED	Jurkat	chr8	87075772	0.116481	-0.656759	1.97462	0.0584018	0.134819	-5.7254
rs56917565	rs16880855	Drug_PRED	Nalm6	chr8	87075772	-0.0155986	-0.419552	-0.455683	0.651276	0.737153	-7.51467
rs56917565	rs16880855	Drug_PRED	P12-Ichikawa	chr8	87075772	0.0345934	-0.619946	1.21113	0.238761	0.342774	-7.11277
rs56917565	rs16880855	Drug_PRED	REH	chr8	87075772	0.560105	-0.802655	2.46667	0.025801	0.152835	-3.90819
rs56917565	rs16880855	Drug_PRED	RS411	chr8	87075772	-0.0758475	-0.258727	-1.30467	0.195589	0.41814	-5.97707
rs56917565	rs16880855	Drug_PRED	SEM	chr8	87075772	-0.149818	-0.143967	-1.0106	0.316789	0.744412	-5.67427
rs56917565	rs16880855	Drug_PRED	SUPB15	chr8	87075772	-0.0654585	-0.981279	-0.584739	0.565605	0.74569	-7.24231
rs56969688	rs3786675	Drug_ASP	697	chr19	50501282	0.0425522	-0.40338	1.4925	0.145705	0.185226	-7.51593
rs56969688	rs3786675	Drug_ASP	BALL1	chr19	50501282	-0.217113	-0.445823	-1.609	0.125221	0.402311	-5.43416
rs56969688	rs3786675	Drug_ASP	CEM	chr19	50501282	0.170528	-0.420089	2.22804	0.0424965	0.0907371	-5.48468
rs56969688	rs3786675	Drug_ASP	Jurkat	chr19	50501282	-0.13742	-0.215897	-2.65538	0.0130069	0.0413987	-4.55823
rs56969688	rs3786675	Drug_ASP	Nalm6	chr19	50501282	-0.151119	-0.0929216	-5.02204	1.31e-05	0.000102	2.065
rs56969688	rs3786675	Drug_ASP	P12-Ichikawa	chr19	50501282	-0.176497	-0.197866	-6.19107	3.2e-06	2.84e-05	3.50538
rs56969688	rs3786675	Drug_ASP	REH	chr19	50501282	-0.499596	-0.42242	-2.94232	0.0098619	0.0858106	-3.26351
rs56969688	rs3786675	Drug_ASP	RS411	chr19	50501282	-0.0234795	0.116585	-0.501557	0.617299	0.780661	-6.89156
rs56969688	rs3786675	Drug_ASP	SEM	chr19	50501282	-0.247473	-0.102065	-2.02103	0.0483268	0.373057	-4.43611
rs56969688	rs3786675	Drug_ASP	SUPB15	chr19	50501282	-0.109233	-0.708377	-0.936769	0.360637	0.584016	-7.09933
rs57003817	rs2890104	Drug_SixMP	697	chr1	247253899	0.0549044	0.416834	1.90098	0.0666645	0.0903334	-6.93052
rs57003817	rs2890104	Drug_SixMP	BALL1	chr1	247253899	-0.327626	0.267906	-3.4823	0.00269786	0.0568216	-2.07321
rs57003817	rs2890104	Drug_SixMP	CEM	chr1	247253899	0.116665	-0.114834	2.06551	0.0575845	0.115169	-5.98998
rs57003817	rs2890104	Drug_SixMP	Jurkat	chr1	247253899	0.0124775	0.00635048	0.282765	0.779468	0.871982	-7.93192
rs57003817	rs2890104	Drug_SixMP	Nalm6	chr1	247253899	-0.0652486	-0.134115	-2.33539	0.0250431	0.0577346	-5.23935
rs57003817	rs2890104	Drug_SixMP	P12-Ichikawa	chr1	247253899	-0.0726348	-0.43921	-3.14226	0.00475329	0.013791	-3.9259
rs57003817	rs2890104	Drug_SixMP	REH	chr1	247253899	0.0057763	-0.147216	0.0381765	0.970037	0.987445	-7.09984
rs57003817	rs2890104	Drug_SixMP	RS411	chr1	247253899	-0.0825298	0.292887	-1.89104	0.0620862	0.201783	-5.33941
rs57003817	rs2890104	Drug_SixMP	SEM	chr1	247253899	-0.104415	0.505993	-1.12455	0.265832	0.711243	-5.94434
rs57003817	rs2890104	Drug_SixMP	SUPB15	chr1	247253899	-0.0741369	-0.911464	-0.872151	0.394018	0.617826	-7.29176
rs57012784	rs1934534	Drug_SixTG	697	chr6	149948827	0.216682	-1.08754	7.27178	3.57e-08	1.48e-07	7.35569
rs57012784	rs1934534	Drug_SixTG	BALL1	chr6	149948827	-0.165226	-0.693894	-1.22237	0.237518	0.546601	-5.8138
rs57012784	rs1934534	Drug_SixTG	CEM	chr6	149948827	0.259118	-1.64285	2.47969	0.0262442	0.0612285	-4.91763
rs57012784	rs1934534	Drug_SixTG	Jurkat	chr6	149948827	-0.00500587	-1.06196	-0.0884473	0.93016	0.959404	-7.69513
rs57012784	rs1934534	Drug_SixTG	Nalm6	chr6	149948827	0.0244245	-0.688082	0.81922	0.417897	0.54051	-7.37617
rs57012784	rs1934534	Drug_SixTG	P12-Ichikawa	chr6	149948827	-0.00983422	-0.743011	-0.373547	0.712336	0.788497	-7.88878
rs57012784	rs1934534	Drug_SixTG	REH	chr6	149948827	-0.501641	-0.777977	-2.76636	0.0141276	0.106175	-3.47763
rs57012784	rs1934534	Drug_SixTG	RS411	chr6	149948827	0.0801218	-0.4097	1.51826	0.132725	0.331322	-5.79258
rs57012784	rs1934534	Drug_SixTG	SEM	chr6	149948827	-0.175338	-0.338106	-1.3495	0.182898	0.624047	-5.39078
rs57012784	rs1934534	Drug_SixTG	SUPB15	chr6	149948827	-0.0424893	-1.4671	-0.36205	0.721312	0.85272	-7.42726
rs57012784	rs9322209	Drug_SixTG	697	chr6	149948827	0.216682	-1.08754	7.27178	3.57e-08	1.48e-07	7.35569
rs57012784	rs9322209	Drug_SixTG	BALL1	chr6	149948827	-0.165226	-0.693894	-1.22237	0.237518	0.546601	-5.8138
rs57012784	rs9322209	Drug_SixTG	CEM	chr6	149948827	0.259118	-1.64285	2.47969	0.0262442	0.0612285	-4.91763
rs57012784	rs9322209	Drug_SixTG	Jurkat	chr6	149948827	-0.00500587	-1.06196	-0.0884473	0.93016	0.959404	-7.69513
rs57012784	rs9322209	Drug_SixTG	Nalm6	chr6	149948827	0.0244245	-0.688082	0.81922	0.417897	0.54051	-7.37617
rs57012784	rs9322209	Drug_SixTG	P12-Ichikawa	chr6	149948827	-0.00983422	-0.743011	-0.373547	0.712336	0.788497	-7.88878
rs57012784	rs9322209	Drug_SixTG	REH	chr6	149948827	-0.501641	-0.777977	-2.76636	0.0141276	0.106175	-3.47763
rs57012784	rs9322209	Drug_SixTG	RS411	chr6	149948827	0.0801218	-0.4097	1.51826	0.132725	0.331322	-5.79258
rs57012784	rs9322209	Drug_SixTG	SEM	chr6	149948827	-0.175338	-0.338106	-1.3495	0.182898	0.624047	-5.39078
rs57012784	rs9322209	Drug_SixTG	SUPB15	chr6	149948827	-0.0424893	-1.4671	-0.36205	0.721312	0.85272	-7.42726
rs57294500	rs7012758	Drug_VCR	697	chr8	82632313	0.0480379	-1.48335	1.63099	0.113041	0.1471	-7.30442
rs57294500	rs7012758	Drug_VCR	BALL1	chr8	82632313	-0.153079	-0.91335	-0.978177	0.341105	0.651652	-6.18861
rs57294500	rs7012758	Drug_VCR	CEM	chr8	82632313	0.0578034	-2.04933	0.652843	0.524264	0.632975	-7.51802
rs57294500	rs7012758	Drug_VCR	Jurkat	chr8	82632313	0.0927145	-1.26765	1.7929	0.0839645	0.179054	-6.2171
rs57294500	rs7012758	Drug_VCR	Nalm6	chr8	82632313	-0.0643384	-0.805703	-2.30458	0.026892	0.0617467	-5.24411
rs57294500	rs7012758	Drug_VCR	P12-Ichikawa	chr8	82632313	-0.0367479	-0.856134	-1.62146	0.11924	0.196925	-6.74855
rs57294500	rs7012758	Drug_VCR	REH	chr8	82632313	0.0730153	-1.25475	0.328994	0.746588	0.891308	-6.79778
rs57294500	rs7012758	Drug_VCR	RS411	chr8	82632313	0.0766678	-0.641503	1.55721	0.123202	0.315116	-5.81116
rs57294500	rs7012758	Drug_VCR	SEM	chr8	82632313	0.0623583	-0.647542	0.50124	0.618272	0.905384	-6.2447
rs57294500	rs7012758	Drug_VCR	SUPB15	chr8	82632313	0.17098	-1.64153	1.53664	0.140873	0.326535	-6.37305
rs57506830	rs6459582	Drug_SixTG	697	chr6	17973021	0.147135	-0.335241	3.75345	0.000724	0.00144036	-2.28107
rs57506830	rs6459582	Drug_SixTG	BALL1	chr6	17973021	0.230739	-0.644271	1.26246	0.223087	0.531566	-5.50316
rs57506830	rs6459582	Drug_SixTG	CEM	chr6	17973021	0.584572	-0.646936	6.73118	8.83e-06	8.61e-05	3.42225
rs57506830	rs6459582	Drug_SixTG	Jurkat	chr6	17973021	0.542874	-0.241242	8.34908	4.96e-09	1.41e-07	10.4155
rs57506830	rs6459582	Drug_SixTG	Nalm6	chr6	17973021	0.0687593	-0.431342	1.78492	0.0824595	0.152743	-5.93339
rs57506830	rs6459582	Drug_SixTG	P12-Ichikawa	chr6	17973021	0.0292994	-0.60816	0.809143	0.427143	0.535026	-7.38014
rs57506830	rs6459582	Drug_SixTG	REH	chr6	17973021	-0.613013	-0.429556	-2.73707	0.0149936	0.110255	-3.2526
rs57506830	rs6459582	Drug_SixTG	RS411	chr6	17973021	0.200835	-0.0669817	2.91009	0.00463029	0.0369125	-2.66664
rs57506830	rs6459582	Drug_SixTG	SEM	chr6	17973021	0.212994	-0.277933	1.21448	0.229935	0.685784	-5.33299
rs57506830	rs6459582	Drug_SixTG	SUPB15	chr6	17973021	-0.187698	-0.766669	-1.21651	0.238692	0.460644	-6.56881
rs57666626	rs1430882	Drug_SixTG	697	chr10	71221711	0.997046	-0.124928	21.2115	5.58e-20	2.02e-18	35.4698
rs57666626	rs1430882	Drug_SixTG	BALL1	chr10	71221711	-0.0341303	-0.338629	-0.14798	0.884023	0.947936	-6.0842
rs57666626	rs1430882	Drug_SixTG	CEM	chr10	71221711	1.12293	-0.303684	8.34343	7.44e-07	1.02e-05	6.09202
rs57666626	rs1430882	Drug_SixTG	Jurkat	chr10	71221711	-0.0828391	-0.470265	-1.10055	0.280608	0.448238	-6.7305
rs57666626	rs1430882	Drug_SixTG	Nalm6	chr10	71221711	-0.15784	-0.407765	-3.65314	0.000796	0.00335423	-1.54212
rs57666626	rs1430882	Drug_SixTG	P12-Ichikawa	chr10	71221711	0.060941	-0.295437	1.76558	0.0914175	0.159141	-6.08167
rs57666626	rs1430882	Drug_SixTG	REH	chr10	71221711	-0.9667	-1.12371	-2.76655	0.0141224	0.106175	-3.05019
rs57666626	rs1430882	Drug_SixTG	RS411	chr10	71221711	-0.0461239	-0.0261688	-0.581347	0.562573	0.74805	-6.3544
rs57666626	rs1430882	Drug_SixTG	SEM	chr10	71221711	-0.00330206	0.00034	-0.016914	0.986569	0.996026	-5.8853
rs57666626	rs1430882	Drug_SixTG	SUPB15	chr10	71221711	-0.0174173	-0.531587	-0.115888	0.908958	0.955442	-7.22198
rs57705295	rs7012758	Drug_VCR	697	chr8	82634078	0.153552	-0.661132	5.34238	8.11e-06	2.27e-05	1.82085
rs57705295	rs7012758	Drug_VCR	BALL1	chr8	82634078	-0.0226871	-0.525434	-0.179427	0.859631	0.934137	-6.64035
rs57705295	rs7012758	Drug_VCR	CEM	chr8	82634078	-0.0965783	-0.964909	-1.04356	0.31409	0.435971	-7.16824
rs57705295	rs7012758	Drug_VCR	Jurkat	chr8	82634078	0.133382	-0.863977	2.39007	0.0239282	0.066593	-5.09217
rs57705295	rs7012758	Drug_VCR	Nalm6	chr8	82634078	0.0914642	-0.381866	3.23296	0.00257452	0.00901874	-3.05891
rs57705295	rs7012758	Drug_VCR	P12-Ichikawa	chr8	82634078	-0.00236149	-0.422282	-0.0814699	0.935809	0.950292	-8.03029
rs57705295	rs7012758	Drug_VCR	REH	chr8	82634078	0.188302	-0.550946	1.07079	0.300744	0.571372	-6.25602
rs57705295	rs7012758	Drug_VCR	RS411	chr8	82634078	-0.115197	-0.32637	-2.37628	0.0197762	0.0991559	-4.25867
rs57705295	rs7012758	Drug_VCR	SEM	chr8	82634078	0.165813	-0.444075	1.30582	0.197238	0.649591	-5.52536
rs57705295	rs7012758	Drug_VCR	SUPB15	chr8	82634078	0.182409	-0.955612	1.81374	0.0855499	0.242037	-5.94285
rs57733106	rs17307197	Drug_VCR	697	chr21	17121480	0.174696	-1.06381	3.4009	0.00187129	0.0034738	-2.97507
rs57733106	rs17307197	Drug_VCR	BALL1	chr21	17121480	-0.465556	-1.67887	-1.49667	0.152014	0.437329	-4.93845
rs57733106	rs17307197	Drug_VCR	CEM	chr21	17121480	-0.118619	-1.16722	-0.6748	0.510616	0.621243	-6.90632
rs57733106	rs17307197	Drug_VCR	Jurkat	chr21	17121480	0.152967	-0.800805	1.89178	0.0690642	0.152621	-5.52999
rs57733106	rs17307197	Drug_VCR	Nalm6	chr21	17121480	0.376319	-0.388694	7.79107	2.54e-09	5.48e-08	11.0351
rs57733106	rs17307197	Drug_VCR	P12-Ichikawa	chr21	17121480	0.216014	-0.545807	5.8538	7e-06	5.66e-05	3.18889
rs57733106	rs17307197	Drug_VCR	REH	chr21	17121480	-0.199024	-2.19179	-0.51482	0.613983	0.81641	-5.94102
rs57733106	rs17307197	Drug_VCR	RS411	chr21	17121480	-0.0841787	-0.416507	-0.962631	0.338512	0.57009	-5.97578
rs57733106	rs17307197	Drug_VCR	SEM	chr21	17121480	-0.587266	-0.718594	-2.49552	0.0157167	0.256791	-3.07917
rs57733106	rs17307197	Drug_VCR	SUPB15	chr21	17121480	1.0094	-0.685037	5.85277	1.23e-05	0.000382	3.02451
rs57934869	rs17058037	Drug_VCR	697	chr9	75236846	-0.150487	-0.46471	-2.32707	0.0266874	0.0391477	-5.22815
rs57934869	rs17058037	Drug_VCR	BALL1	chr9	75236846	1.22189	-1.23629	3.14935	0.00560787	0.0919907	-2.10059
rs57934869	rs17058037	Drug_VCR	CEM	chr9	75236846	-0.252407	-0.71119	-1.29	0.217618	0.32711	-6.06391
rs57934869	rs17058037	Drug_VCR	Jurkat	chr9	75236846	-0.13819	-0.658312	-1.2742	0.213226	0.366328	-6.2288
rs57934869	rs17058037	Drug_VCR	Nalm6	chr9	75236846	-0.154625	-0.430059	-2.44871	0.019187	0.0467614	-4.19189
rs57934869	rs17058037	Drug_VCR	P12-Ichikawa	chr9	75236846	0.0129668	-0.414419	0.257895	0.798898	0.852627	-7.32166
rs57934869	rs17058037	Drug_VCR	REH	chr9	75236846	0.28992	-2.01044	0.485004	0.634495	0.828193	-5.63301
rs57934869	rs17058037	Drug_VCR	RS411	chr9	75236846	-0.0936226	-0.330521	-0.833417	0.406987	0.631289	-5.83358
rs57934869	rs17058037	Drug_VCR	SEM	chr9	75236846	-0.162189	-0.699826	-0.550251	0.584453	0.889453	-5.3867
rs57934869	rs17058037	Drug_VCR	SUPB15	chr9	75236846	-0.186968	-0.865609	-0.922826	0.367674	0.590632	-6.55934
rs57970308	rs3819497	Drug_VCR	697	chr8	143938263	-0.193276	0.272229	-7.15902	4.86e-08	1.98e-07	6.89792
rs57970308	rs3819497	Drug_VCR	BALL1	chr8	143938263	-0.155028	0.558701	-1.7141	0.103883	0.365246	-5.46237
rs57970308	rs3819497	Drug_VCR	CEM	chr8	143938263	-0.342642	-0.696794	-5.43435	8.3e-05	0.000567	0.564453
rs57970308	rs3819497	Drug_VCR	Jurkat	chr8	143938263	-0.204357	-0.114538	-5.40465	9.63e-06	0.000115	2.33498
rs57970308	rs3819497	Drug_VCR	Nalm6	chr8	143938263	-0.117447	-0.318333	-4.53203	5.91e-05	0.000366	0.528833
rs57970308	rs3819497	Drug_VCR	P12-Ichikawa	chr8	143938263	-0.11201	-0.0626943	-5.58844	1.31e-05	9.36e-05	1.95627
rs57970308	rs3819497	Drug_VCR	REH	chr8	143938263	-0.118988	0.0442316	-0.905937	0.378914	0.644493	-6.66793
rs57970308	rs3819497	Drug_VCR	RS411	chr8	143938263	-0.119254	-0.109214	-2.67029	0.00910695	0.0592995	-3.65784
rs57970308	rs3819497	Drug_VCR	SEM	chr8	143938263	-0.0436295	0.17205	-0.461483	0.646335	0.912699	-6.45278
rs57970308	rs3819497	Drug_VCR	SUPB15	chr8	143938263	-0.238588	-0.346359	-2.14991	0.0446579	0.157567	-5.5043
rs58136256	rs17667264	Drug_DEX,Drug_SixMP	697	chr5	168508150	0.449238	1.14255	17.8725	7.53e-18	1.84e-16	29.973
rs58136256	rs17667264	Drug_DEX,Drug_SixMP	BALL1	chr5	168508150	0.221776	0.746675	2.80239	0.0118711	0.134184	-3.62582
rs58136256	rs17667264	Drug_DEX,Drug_SixMP	CEM	chr5	168508150	0.56107	1.44999	13.1465	2.35e-09	9.56e-08	11.3914
rs58136256	rs17667264	Drug_DEX,Drug_SixMP	Jurkat	chr5	168508150	0.218557	1.38968	6.10867	1.46e-06	2.16e-05	4.16769
rs58136256	rs17667264	Drug_DEX,Drug_SixMP	Nalm6	chr5	168508150	0.165204	0.337305	6.16906	3.68e-07	4.79e-06	5.58008
rs58136256	rs17667264	Drug_DEX,Drug_SixMP	P12-Ichikawa	chr5	168508150	0.218924	1.62772	10.8909	2.66e-10	5.81e-09	12.9687
rs58136256	rs17667264	Drug_DEX,Drug_SixMP	REH	chr5	168508150	0.311472	0.455644	3.44746	0.00346926	0.0514657	-2.58725
rs58136256	rs17667264	Drug_DEX,Drug_SixMP	RS411	chr5	168508150	0.336353	0.577972	8.17836	2.76e-12	2.14e-10	17.4967
rs58136256	rs17667264	Drug_DEX,Drug_SixMP	SEM	chr5	168508150	0.163762	0.463234	2.09878	0.0406044	0.344632	-4.59563
rs58136256	rs17667264	Drug_DEX,Drug_SixMP	SUPB15	chr5	168508150	0.360107	0.806461	3.03542	0.0068079	0.0446703	-3.83125
rs58411534	rs7820637	Relapse	697	chr8	67741276	0.400444	0.811236	15.6764	2.93e-16	5.37e-15	26.2304
rs58411534	rs7820637	Relapse	BALL1	chr8	67741276	0.393939	0.973259	4.85295	0.000132	0.00776268	0.85906
rs58411534	rs7820637	Relapse	CEM	chr8	67741276	0.146835	0.0803878	2.99459	0.00951019	0.0275457	-4.34343
rs58411534	rs7820637	Relapse	Jurkat	chr8	67741276	0.134761	0.440203	3.55071	0.00140272	0.00710103	-2.63041
rs58411534	rs7820637	Relapse	Nalm6	chr8	67741276	0.160852	0.601785	5.68482	1.67e-06	1.68e-05	4.06301
rs58411534	rs7820637	Relapse	P12-Ichikawa	chr8	67741276	0.0488764	0.241529	2.49265	0.0207426	0.047057	-5.36559
rs58411534	rs7820637	Relapse	REH	chr8	67741276	0.0426075	0.135878	0.32347	0.750686	0.894948	-7.10909
rs58411534	rs7820637	Relapse	RS411	chr8	67741276	0.0095125	1.38401	0.222931	0.824133	0.904722	-7.09945
rs58411534	rs7820637	Relapse	SEM	chr8	67741276	0.0373617	0.895239	0.427469	0.670765	0.920804	-6.54229
rs58411534	rs7820637	Relapse	SUPB15	chr8	67741276	0.113903	-0.327133	1.09147	0.288719	0.514686	-7.11909
rs58443873	rs16958390	Drug_DEX	697	chr15	74148956	-0.014186	-0.631541	-0.460653	0.648272	0.702192	-8.41843
rs58443873	rs16958390	Drug_DEX	BALL1	chr15	74148956	0.295564	-0.692513	2.09319	0.0509406	0.279436	-4.51327
rs58443873	rs16958390	Drug_DEX	CEM	chr15	74148956	0.155326	-0.38893	2.02036	0.0625783	0.12201	-5.71314
rs58443873	rs16958390	Drug_DEX	Jurkat	chr15	74148956	0.187501	-0.51046	3.56943	0.0013361	0.00690722	-2.27187
rs58443873	rs16958390	Drug_DEX	Nalm6	chr15	74148956	0.0828088	-0.0944662	2.62265	0.0125873	0.0325857	-4.46965
rs58443873	rs16958390	Drug_DEX	P12-Ichikawa	chr15	74148956	0.0791558	-0.679962	2.84748	0.00939705	0.0242532	-4.34372
rs58443873	rs16958390	Drug_DEX	REH	chr15	74148956	0.967369	-1.13448	4.97571	0.000153	0.00688196	0.965462
rs58443873	rs16958390	Drug_DEX	RS411	chr15	74148956	0.00408099	0.533281	0.0763236	0.939344	0.965374	-6.91204
rs58443873	rs16958390	Drug_DEX	SEM	chr15	74148956	-0.1394	0.231187	-1.05547	0.295984	0.735963	-5.71252
rs58443873	rs16958390	Drug_DEX	SUPB15	chr15	74148956	0.129287	-0.959156	1.22247	0.236483	0.457535	-6.7323
rs58602067	rs3786675	Drug_ASP	697	chr19	50529356	0.0922663	0.581461	3.54714	0.00126611	0.00242695	-3.26077
rs58602067	rs3786675	Drug_ASP	BALL1	chr19	50529356	0.166252	0.594385	1.77764	0.0925646	0.351204	-5.46272
rs58602067	rs3786675	Drug_ASP	CEM	chr19	50529356	0.122362	0.0354726	2.55082	0.0228543	0.0552259	-5.23873
rs58602067	rs3786675	Drug_ASP	Jurkat	chr19	50529356	0.0546959	0.383462	1.53911	0.135174	0.255378	-6.84209
rs58602067	rs3786675	Drug_ASP	Nalm6	chr19	50529356	-0.146641	0.370734	-5.42017	3.81e-06	3.37e-05	3.24617
rs58602067	rs3786675	Drug_ASP	P12-Ichikawa	chr19	50529356	0.0852918	0.551738	4.39638	0.000232	0.00105627	-1.00819
rs58602067	rs3786675	Drug_ASP	REH	chr19	50529356	0.0773895	0.16753	0.650965	0.524656	0.752787	-6.9776
rs58602067	rs3786675	Drug_ASP	RS411	chr19	50529356	-0.124447	0.0484716	-2.97359	0.00384626	0.0322538	-2.91496
rs58602067	rs3786675	Drug_ASP	SEM	chr19	50529356	0.0514737	0.342807	0.615178	0.541063	0.869165	-6.48226
rs58602067	rs3786675	Drug_ASP	SUPB15	chr19	50529356	-0.723796	0.488578	-7.64036	3.3e-07	2.01e-05	6.2345
rs58650994	rs2116898	Drug_PRED	697	chr19	11248176	-0.226654	-0.476494	-8.09258	3.95e-09	1.97e-08	9.45276
rs58650994	rs2116898	Drug_PRED	BALL1	chr19	11248176	0.212673	-0.105477	2.08339	0.0519241	0.28211	-4.83573
rs58650994	rs2116898	Drug_PRED	CEM	chr19	11248176	-0.349703	-0.769516	-4.84172	0.000249	0.00137748	-0.548455
rs58650994	rs2116898	Drug_PRED	Jurkat	chr19	11248176	0.0819408	-0.399822	1.8483	0.0753089	0.164083	-6.28232
rs58650994	rs2116898	Drug_PRED	Nalm6	chr19	11248176	0.119573	-0.389111	4.44779	7.63e-05	0.000461	0.284311
rs58650994	rs2116898	Drug_PRED	P12-Ichikawa	chr19	11248176	0.123182	-0.490963	5.39693	2.06e-05	0.000138	1.50526
rs58650994	rs2116898	Drug_PRED	REH	chr19	11248176	0.0340298	-0.52813	0.21897	0.829547	0.932284	-7.04097
rs58650994	rs2116898	Drug_PRED	RS411	chr19	11248176	0.199799	0.187274	4.54235	1.86e-05	0.000441	2.16845
rs58650994	rs2116898	Drug_PRED	SEM	chr19	11248176	0.255188	0.122115	2.61424	0.0116095	0.223599	-3.33668
rs58650994	rs2116898	Drug_PRED	SUPB15	chr19	11248176	-0.126661	-1.20496	-1.27703	0.216984	0.433969	-6.83512
rs58722244	rs7922288	Drug_DEX	697	chr10	129786367	-1.072	-0.596123	-36.0071	8.35e-27	1.19e-24	51.1395
rs58722244	rs7922288	Drug_DEX	BALL1	chr10	129786367	-0.553958	-0.418775	-3.15754	0.00550844	0.0912368	-2.6333
rs58722244	rs7922288	Drug_DEX	CEM	chr10	129786367	-1.12796	-0.963883	-17.9006	3.69e-11	3.31e-09	15.9671
rs58722244	rs7922288	Drug_DEX	Jurkat	chr10	129786367	-0.452584	-0.743531	-9.3211	5.13e-10	1.9e-08	12.4168
rs58722244	rs7922288	Drug_DEX	Nalm6	chr10	129786367	-0.00396502	-0.475647	-0.147745	0.883345	0.921533	-7.80189
rs58722244	rs7922288	Drug_DEX	P12-Ichikawa	chr10	129786367	-0.107334	-0.593732	-4.28691	0.000302	0.00131262	-1.12282
rs58722244	rs7922288	Drug_DEX	REH	chr10	129786367	-0.480365	-0.423638	-3.23544	0.00538648	0.0616734	-2.72973
rs58722244	rs7922288	Drug_DEX	RS411	chr10	129786367	-0.064274	-0.387959	-1.3907	0.168011	0.383704	-6.08247
rs58722244	rs7922288	Drug_DEX	SEM	chr10	129786367	0.129047	-0.281592	1.18295	0.242094	0.695306	-5.74333
rs58722244	rs7922288	Drug_DEX	SUPB15	chr10	129786367	-0.330185	-1.26667	-3.29953	0.00377079	0.0291084	-3.06288
rs587829	rs587829	Relapse	697	chr5	134484760	-0.329217	-0.641967	-9.53177	1.02e-10	6.8e-10	13.4411
rs587829	rs587829	Relapse	BALL1	chr5	134484760	-0.0672528	-0.59792	-0.391529	0.700057	0.858561	-6.33827
rs587829	rs587829	Relapse	CEM	chr5	134484760	-0.760346	-0.9864	-9.30614	1.97e-07	3.3e-06	7.25703
rs587829	rs587829	Relapse	Jurkat	chr5	134484760	-0.0305355	-0.756284	-0.540359	0.593287	0.735572	-7.4451
rs587829	rs587829	Relapse	Nalm6	chr5	134484760	0.040042	-0.627913	1.20659	0.235235	0.347756	-6.87285
rs587829	rs587829	Relapse	P12-Ichikawa	chr5	134484760	0.0241725	-0.473426	0.820391	0.42084	0.528684	-7.4909
rs587829	rs587829	Relapse	REH	chr5	134484760	0.104582	-1.3761	0.462547	0.650152	0.836319	-6.44559
rs587829	rs587829	Relapse	RS411	chr5	134484760	-0.00552832	-0.627706	-0.0899824	0.928517	0.960612	-6.7983
rs587829	rs587829	Relapse	SEM	chr5	134484760	0.117548	-0.468472	0.795182	0.430045	0.802465	-5.84598
rs587829	rs587829	Relapse	SUPB15	chr5	134484760	0.0178006	-1.25337	0.154741	0.878658	0.939087	-7.39172
rs587829	rs655625	Relapse	697	chr5	134484760	-0.329217	-0.641967	-9.53177	1.02e-10	6.8e-10	13.4411
rs587829	rs655625	Relapse	BALL1	chr5	134484760	-0.0672528	-0.59792	-0.391529	0.700057	0.858561	-6.33827
rs587829	rs655625	Relapse	CEM	chr5	134484760	-0.760346	-0.9864	-9.30614	1.97e-07	3.3e-06	7.25703
rs587829	rs655625	Relapse	Jurkat	chr5	134484760	-0.0305355	-0.756284	-0.540359	0.593287	0.735572	-7.4451
rs587829	rs655625	Relapse	Nalm6	chr5	134484760	0.040042	-0.627913	1.20659	0.235235	0.347756	-6.87285
rs587829	rs655625	Relapse	P12-Ichikawa	chr5	134484760	0.0241725	-0.473426	0.820391	0.42084	0.528684	-7.4909
rs587829	rs655625	Relapse	REH	chr5	134484760	0.104582	-1.3761	0.462547	0.650152	0.836319	-6.44559
rs587829	rs655625	Relapse	RS411	chr5	134484760	-0.00552832	-0.627706	-0.0899824	0.928517	0.960612	-6.7983
rs587829	rs655625	Relapse	SEM	chr5	134484760	0.117548	-0.468472	0.795182	0.430045	0.802465	-5.84598
rs587829	rs655625	Relapse	SUPB15	chr5	134484760	0.0178006	-1.25337	0.154741	0.878658	0.939087	-7.39172
rs58806135	rs16865402	Drug_SixTG	697	chr3	190056753	0.0097831	-0.602452	0.334322	0.740395	0.785874	-8.61135
rs58806135	rs16865402	Drug_SixTG	BALL1	chr3	190056753	0.125344	-0.562007	1.02983	0.31689	0.624988	-6.26191
rs58806135	rs16865402	Drug_SixTG	CEM	chr3	190056753	-0.161407	-0.921653	-2.39704	0.030787	0.0699369	-5.29124
rs58806135	rs16865402	Drug_SixTG	Jurkat	chr3	190056753	-0.10412	-0.442298	-2.36393	0.0253697	0.06936	-5.27302
rs58806135	rs16865402	Drug_SixTG	Nalm6	chr3	190056753	-0.0530089	-0.604309	-1.80413	0.079342	0.147932	-6.23224
rs58806135	rs16865402	Drug_SixTG	P12-Ichikawa	chr3	190056753	-0.0238891	-0.466027	-1.07993	0.291933	0.404579	-7.53127
rs58806135	rs16865402	Drug_SixTG	REH	chr3	190056753	-0.0502835	-0.538459	-0.3453	0.734536	0.886977	-6.9333
rs58806135	rs16865402	Drug_SixTG	RS411	chr3	190056753	-0.09446	-0.312591	-2.04036	0.0444744	0.165774	-5.02596
rs58806135	rs16865402	Drug_SixTG	SEM	chr3	190056753	0.0410108	-0.22003	0.392924	0.695948	0.929747	-6.4005
rs58806135	rs16865402	Drug_SixTG	SUPB15	chr3	190056753	-0.168806	-1.26353	-1.64662	0.116082	0.288554	-6.27826
rs58806135	rs6789805	Drug_SixTG	697	chr3	190056753	0.0097831	-0.602452	0.334322	0.740395	0.785874	-8.61135
rs58806135	rs6789805	Drug_SixTG	BALL1	chr3	190056753	0.125344	-0.562007	1.02983	0.31689	0.624988	-6.26191
rs58806135	rs6789805	Drug_SixTG	CEM	chr3	190056753	-0.161407	-0.921653	-2.39704	0.030787	0.0699369	-5.29124
rs58806135	rs6789805	Drug_SixTG	Jurkat	chr3	190056753	-0.10412	-0.442298	-2.36393	0.0253697	0.06936	-5.27302
rs58806135	rs6789805	Drug_SixTG	Nalm6	chr3	190056753	-0.0530089	-0.604309	-1.80413	0.079342	0.147932	-6.23224
rs58806135	rs6789805	Drug_SixTG	P12-Ichikawa	chr3	190056753	-0.0238891	-0.466027	-1.07993	0.291933	0.404579	-7.53127
rs58806135	rs6789805	Drug_SixTG	REH	chr3	190056753	-0.0502835	-0.538459	-0.3453	0.734536	0.886977	-6.9333
rs58806135	rs6789805	Drug_SixTG	RS411	chr3	190056753	-0.09446	-0.312591	-2.04036	0.0444744	0.165774	-5.02596
rs58806135	rs6789805	Drug_SixTG	SEM	chr3	190056753	0.0410108	-0.22003	0.392924	0.695948	0.929747	-6.4005
rs58806135	rs6789805	Drug_SixTG	SUPB15	chr3	190056753	-0.168806	-1.26353	-1.64662	0.116082	0.288554	-6.27826
rs58806135	rs6801146	Drug_SixTG	697	chr3	190056753	0.0097831	-0.602452	0.334322	0.740395	0.785874	-8.61135
rs58806135	rs6801146	Drug_SixTG	BALL1	chr3	190056753	0.125344	-0.562007	1.02983	0.31689	0.624988	-6.26191
rs58806135	rs6801146	Drug_SixTG	CEM	chr3	190056753	-0.161407	-0.921653	-2.39704	0.030787	0.0699369	-5.29124
rs58806135	rs6801146	Drug_SixTG	Jurkat	chr3	190056753	-0.10412	-0.442298	-2.36393	0.0253697	0.06936	-5.27302
rs58806135	rs6801146	Drug_SixTG	Nalm6	chr3	190056753	-0.0530089	-0.604309	-1.80413	0.079342	0.147932	-6.23224
rs58806135	rs6801146	Drug_SixTG	P12-Ichikawa	chr3	190056753	-0.0238891	-0.466027	-1.07993	0.291933	0.404579	-7.53127
rs58806135	rs6801146	Drug_SixTG	REH	chr3	190056753	-0.0502835	-0.538459	-0.3453	0.734536	0.886977	-6.9333
rs58806135	rs6801146	Drug_SixTG	RS411	chr3	190056753	-0.09446	-0.312591	-2.04036	0.0444744	0.165774	-5.02596
rs58806135	rs6801146	Drug_SixTG	SEM	chr3	190056753	0.0410108	-0.22003	0.392924	0.695948	0.929747	-6.4005
rs58806135	rs6801146	Drug_SixTG	SUPB15	chr3	190056753	-0.168806	-1.26353	-1.64662	0.116082	0.288554	-6.27826
rs59151138	rs3786675	Drug_ASP	697	chr19	50501240	-0.218383	-0.456118	-7.04228	6.7e-08	2.64e-07	6.65317
rs59151138	rs3786675	Drug_ASP	BALL1	chr19	50501240	-0.0343846	-0.703168	-0.287046	0.777394	0.900975	-6.61842
rs59151138	rs3786675	Drug_ASP	CEM	chr19	50501240	-0.445356	-0.711062	-6.46925	1.36e-05	0.000122	2.66971
rs59151138	rs3786675	Drug_ASP	Jurkat	chr19	50501240	-0.0687868	-0.649365	-1.44024	0.161055	0.292921	-6.7464
rs59151138	rs3786675	Drug_ASP	Nalm6	chr19	50501240	-0.0540107	-0.3538	-1.90216	0.0649412	0.126089	-6.00898
rs59151138	rs3786675	Drug_ASP	P12-Ichikawa	chr19	50501240	-0.0623374	-0.483334	-2.00961	0.0569617	0.107735	-6.10065
rs59151138	rs3786675	Drug_ASP	REH	chr19	50501240	-0.231144	-0.505933	-1.66087	0.116941	0.348169	-5.5078
rs59151138	rs3786675	Drug_ASP	RS411	chr19	50501240	0.0387637	-0.278352	0.79899	0.426563	0.645139	-6.68243
rs59151138	rs3786675	Drug_ASP	SEM	chr19	50501240	0.0576852	-0.210197	0.479866	0.633292	0.909908	-6.24422
rs59151138	rs3786675	Drug_ASP	SUPB15	chr19	50501240	-0.252509	-1.10273	-2.51126	0.0212339	0.0976418	-4.68007
rs59178045	rs11168858	Drug_SixTG	697	chr12	49488550	-0.0806605	1.00017	-3.10526	0.00405033	0.00696559	-4.3638
rs59178045	rs11168858	Drug_SixTG	BALL1	chr12	49488550	-0.0740075	1.68537	-0.836175	0.41415	0.704015	-6.53049
rs59178045	rs11168858	Drug_SixTG	CEM	chr12	49488550	-0.121992	1.79221	-2.46702	0.0268964	0.0622595	-5.27232
rs59178045	rs11168858	Drug_SixTG	Jurkat	chr12	49488550	-0.130033	1.28395	-3.48379	0.00166839	0.00820253	-2.76864
rs59178045	rs11168858	Drug_SixTG	Nalm6	chr12	49488550	-0.0512462	1.54545	-1.94364	0.0595603	0.11778	-6.00507
rs59178045	rs11168858	Drug_SixTG	P12-Ichikawa	chr12	49488550	-0.0505205	0.445506	-2.41478	0.0245536	0.0546132	-5.48015
rs59178045	rs11168858	Drug_SixTG	REH	chr12	49488550	0.0087268	1.53622	0.0829397	0.934967	0.977361	-7.09403
rs59178045	rs11168858	Drug_SixTG	RS411	chr12	49488550	-0.0888869	1.69995	-2.02925	0.0456175	0.168449	-5.07734
rs59178045	rs11168858	Drug_SixTG	SEM	chr12	49488550	-0.00259115	1.38368	-0.0268282	0.978697	0.994371	-6.56436
rs59178045	rs11168858	Drug_SixTG	SUPB15	chr12	49488550	-0.0526005	1.22224	-0.640801	0.529309	0.715769	-7.46904
rs59299234	rs10415831	Drug_VCR	697	chr19	12806172	-0.397885	-0.83442	-11.9466	4.07e-13	3.86e-12	18.9183
rs59299234	rs10415831	Drug_VCR	BALL1	chr19	12806172	-0.0692858	-0.748311	-0.495386	0.626392	0.819498	-6.4985
rs59299234	rs10415831	Drug_VCR	CEM	chr19	12806172	-1.03702	-1.13122	-9.60498	1.33e-07	2.32e-06	7.52817
rs59299234	rs10415831	Drug_VCR	Jurkat	chr19	12806172	-0.0481916	-1.09681	-0.746946	0.461418	0.622585	-7.46302
rs59299234	rs10415831	Drug_VCR	Nalm6	chr19	12806172	-0.0461954	-0.616634	-1.48686	0.145509	0.238691	-6.66071
rs59299234	rs10415831	Drug_VCR	P12-Ichikawa	chr19	12806172	0.0139562	-0.76571	0.517655	0.609893	0.703501	-7.87205
rs59299234	rs10415831	Drug_VCR	REH	chr19	12806172	0.147688	-1.06079	0.935374	0.36402	0.628486	-6.35718
rs59299234	rs10415831	Drug_VCR	RS411	chr19	12806172	-0.0739814	-0.533338	-1.47965	0.142729	0.346367	-5.89725
rs59299234	rs10415831	Drug_VCR	SEM	chr19	12806172	-0.109719	-0.359665	-0.855412	0.396164	0.784965	-5.96772
rs59299234	rs10415831	Drug_VCR	SUPB15	chr19	12806172	-0.354135	-1.09069	-3.07926	0.00617572	0.041747	-3.48852
rs59299234	rs10424623	Drug_VCR	697	chr19	12806172	-0.397885	-0.83442	-11.9466	4.07e-13	3.86e-12	18.9183
rs59299234	rs10424623	Drug_VCR	BALL1	chr19	12806172	-0.0692858	-0.748311	-0.495386	0.626392	0.819498	-6.4985
rs59299234	rs10424623	Drug_VCR	CEM	chr19	12806172	-1.03702	-1.13122	-9.60498	1.33e-07	2.32e-06	7.52817
rs59299234	rs10424623	Drug_VCR	Jurkat	chr19	12806172	-0.0481916	-1.09681	-0.746946	0.461418	0.622585	-7.46302
rs59299234	rs10424623	Drug_VCR	Nalm6	chr19	12806172	-0.0461954	-0.616634	-1.48686	0.145509	0.238691	-6.66071
rs59299234	rs10424623	Drug_VCR	P12-Ichikawa	chr19	12806172	0.0139562	-0.76571	0.517655	0.609893	0.703501	-7.87205
rs59299234	rs10424623	Drug_VCR	REH	chr19	12806172	0.147688	-1.06079	0.935374	0.36402	0.628486	-6.35718
rs59299234	rs10424623	Drug_VCR	RS411	chr19	12806172	-0.0739814	-0.533338	-1.47965	0.142729	0.346367	-5.89725
rs59299234	rs10424623	Drug_VCR	SEM	chr19	12806172	-0.109719	-0.359665	-0.855412	0.396164	0.784965	-5.96772
rs59299234	rs10424623	Drug_VCR	SUPB15	chr19	12806172	-0.354135	-1.09069	-3.07926	0.00617572	0.041747	-3.48852
rs59299234	rs6511833	Drug_VCR	697	chr19	12806172	-0.397885	-0.83442	-11.9466	4.07e-13	3.86e-12	18.9183
rs59299234	rs6511833	Drug_VCR	BALL1	chr19	12806172	-0.0692858	-0.748311	-0.495386	0.626392	0.819498	-6.4985
rs59299234	rs6511833	Drug_VCR	CEM	chr19	12806172	-1.03702	-1.13122	-9.60498	1.33e-07	2.32e-06	7.52817
rs59299234	rs6511833	Drug_VCR	Jurkat	chr19	12806172	-0.0481916	-1.09681	-0.746946	0.461418	0.622585	-7.46302
rs59299234	rs6511833	Drug_VCR	Nalm6	chr19	12806172	-0.0461954	-0.616634	-1.48686	0.145509	0.238691	-6.66071
rs59299234	rs6511833	Drug_VCR	P12-Ichikawa	chr19	12806172	0.0139562	-0.76571	0.517655	0.609893	0.703501	-7.87205
rs59299234	rs6511833	Drug_VCR	REH	chr19	12806172	0.147688	-1.06079	0.935374	0.36402	0.628486	-6.35718
rs59299234	rs6511833	Drug_VCR	RS411	chr19	12806172	-0.0739814	-0.533338	-1.47965	0.142729	0.346367	-5.89725
rs59299234	rs6511833	Drug_VCR	SEM	chr19	12806172	-0.109719	-0.359665	-0.855412	0.396164	0.784965	-5.96772
rs59299234	rs6511833	Drug_VCR	SUPB15	chr19	12806172	-0.354135	-1.09069	-3.07926	0.00617572	0.041747	-3.48852
rs59299234	rs7258212	Drug_VCR	697	chr19	12806172	-0.397885	-0.83442	-11.9466	4.07e-13	3.86e-12	18.9183
rs59299234	rs7258212	Drug_VCR	BALL1	chr19	12806172	-0.0692858	-0.748311	-0.495386	0.626392	0.819498	-6.4985
rs59299234	rs7258212	Drug_VCR	CEM	chr19	12806172	-1.03702	-1.13122	-9.60498	1.33e-07	2.32e-06	7.52817
rs59299234	rs7258212	Drug_VCR	Jurkat	chr19	12806172	-0.0481916	-1.09681	-0.746946	0.461418	0.622585	-7.46302
rs59299234	rs7258212	Drug_VCR	Nalm6	chr19	12806172	-0.0461954	-0.616634	-1.48686	0.145509	0.238691	-6.66071
rs59299234	rs7258212	Drug_VCR	P12-Ichikawa	chr19	12806172	0.0139562	-0.76571	0.517655	0.609893	0.703501	-7.87205
rs59299234	rs7258212	Drug_VCR	REH	chr19	12806172	0.147688	-1.06079	0.935374	0.36402	0.628486	-6.35718
rs59299234	rs7258212	Drug_VCR	RS411	chr19	12806172	-0.0739814	-0.533338	-1.47965	0.142729	0.346367	-5.89725
rs59299234	rs7258212	Drug_VCR	SEM	chr19	12806172	-0.109719	-0.359665	-0.855412	0.396164	0.784965	-5.96772
rs59299234	rs7258212	Drug_VCR	SUPB15	chr19	12806172	-0.354135	-1.09069	-3.07926	0.00617572	0.041747	-3.48852
rs59346947	rs10464844	Drug_VCR	697	chr8	106420457	0.0630928	-1.07011	1.48412	0.147904	0.187601	-7.15283
rs59346947	rs10464844	Drug_VCR	BALL1	chr8	106420457	0.00612359	-0.955094	0.0323164	0.97458	0.988854	-6.25852
rs59346947	rs10464844	Drug_VCR	CEM	chr8	106420457	0.0775949	-1.47537	0.761052	0.45905	0.572471	-7.0654
rs59346947	rs10464844	Drug_VCR	Jurkat	chr8	106420457	0.109104	-0.929849	1.57263	0.127209	0.244391	-6.24847
rs59346947	rs10464844	Drug_VCR	Nalm6	chr8	106420457	0.0469309	-0.548013	1.2402	0.222694	0.334433	-6.71264
rs59346947	rs10464844	Drug_VCR	P12-Ichikawa	chr8	106420457	0.0376058	-0.585	1.08221	0.290942	0.403535	-7.10781
rs59346947	rs10464844	Drug_VCR	REH	chr8	106420457	-0.805153	-1.1921	-3.4031	0.00380408	0.0536344	-1.94759
rs59346947	rs10464844	Drug_VCR	RS411	chr8	106420457	0.0331824	-0.205504	0.493746	0.622782	0.785266	-6.54304
rs59346947	rs10464844	Drug_VCR	SEM	chr8	106420457	-0.361831	-0.321969	-2.16426	0.0349583	0.32472	-3.86769
rs59346947	rs10464844	Drug_VCR	SUPB15	chr8	106420457	0.289967	-1.20737	2.30058	0.0329176	0.127813	-4.86106
rs59346947	rs11988529	Drug_VCR	697	chr8	106420457	0.0630928	-1.07011	1.48412	0.147904	0.187601	-7.15283
rs59346947	rs11988529	Drug_VCR	BALL1	chr8	106420457	0.00612359	-0.955094	0.0323164	0.97458	0.988854	-6.25852
rs59346947	rs11988529	Drug_VCR	CEM	chr8	106420457	0.0775949	-1.47537	0.761052	0.45905	0.572471	-7.0654
rs59346947	rs11988529	Drug_VCR	Jurkat	chr8	106420457	0.109104	-0.929849	1.57263	0.127209	0.244391	-6.24847
rs59346947	rs11988529	Drug_VCR	Nalm6	chr8	106420457	0.0469309	-0.548013	1.2402	0.222694	0.334433	-6.71264
rs59346947	rs11988529	Drug_VCR	P12-Ichikawa	chr8	106420457	0.0376058	-0.585	1.08221	0.290942	0.403535	-7.10781
rs59346947	rs11988529	Drug_VCR	REH	chr8	106420457	-0.805153	-1.1921	-3.4031	0.00380408	0.0536344	-1.94759
rs59346947	rs11988529	Drug_VCR	RS411	chr8	106420457	0.0331824	-0.205504	0.493746	0.622782	0.785266	-6.54304
rs59346947	rs11988529	Drug_VCR	SEM	chr8	106420457	-0.361831	-0.321969	-2.16426	0.0349583	0.32472	-3.86769
rs59346947	rs11988529	Drug_VCR	SUPB15	chr8	106420457	0.289967	-1.20737	2.30058	0.0329176	0.127813	-4.86106
rs59346947	rs1383591	Drug_VCR	697	chr8	106420457	0.0630928	-1.07011	1.48412	0.147904	0.187601	-7.15283
rs59346947	rs1383591	Drug_VCR	BALL1	chr8	106420457	0.00612359	-0.955094	0.0323164	0.97458	0.988854	-6.25852
rs59346947	rs1383591	Drug_VCR	CEM	chr8	106420457	0.0775949	-1.47537	0.761052	0.45905	0.572471	-7.0654
rs59346947	rs1383591	Drug_VCR	Jurkat	chr8	106420457	0.109104	-0.929849	1.57263	0.127209	0.244391	-6.24847
rs59346947	rs1383591	Drug_VCR	Nalm6	chr8	106420457	0.0469309	-0.548013	1.2402	0.222694	0.334433	-6.71264
rs59346947	rs1383591	Drug_VCR	P12-Ichikawa	chr8	106420457	0.0376058	-0.585	1.08221	0.290942	0.403535	-7.10781
rs59346947	rs1383591	Drug_VCR	REH	chr8	106420457	-0.805153	-1.1921	-3.4031	0.00380408	0.0536344	-1.94759
rs59346947	rs1383591	Drug_VCR	RS411	chr8	106420457	0.0331824	-0.205504	0.493746	0.622782	0.785266	-6.54304
rs59346947	rs1383591	Drug_VCR	SEM	chr8	106420457	-0.361831	-0.321969	-2.16426	0.0349583	0.32472	-3.86769
rs59346947	rs1383591	Drug_VCR	SUPB15	chr8	106420457	0.289967	-1.20737	2.30058	0.0329176	0.127813	-4.86106
rs59346947	rs16873003	Drug_VCR	697	chr8	106420457	0.0630928	-1.07011	1.48412	0.147904	0.187601	-7.15283
rs59346947	rs16873003	Drug_VCR	BALL1	chr8	106420457	0.00612359	-0.955094	0.0323164	0.97458	0.988854	-6.25852
rs59346947	rs16873003	Drug_VCR	CEM	chr8	106420457	0.0775949	-1.47537	0.761052	0.45905	0.572471	-7.0654
rs59346947	rs16873003	Drug_VCR	Jurkat	chr8	106420457	0.109104	-0.929849	1.57263	0.127209	0.244391	-6.24847
rs59346947	rs16873003	Drug_VCR	Nalm6	chr8	106420457	0.0469309	-0.548013	1.2402	0.222694	0.334433	-6.71264
rs59346947	rs16873003	Drug_VCR	P12-Ichikawa	chr8	106420457	0.0376058	-0.585	1.08221	0.290942	0.403535	-7.10781
rs59346947	rs16873003	Drug_VCR	REH	chr8	106420457	-0.805153	-1.1921	-3.4031	0.00380408	0.0536344	-1.94759
rs59346947	rs16873003	Drug_VCR	RS411	chr8	106420457	0.0331824	-0.205504	0.493746	0.622782	0.785266	-6.54304
rs59346947	rs16873003	Drug_VCR	SEM	chr8	106420457	-0.361831	-0.321969	-2.16426	0.0349583	0.32472	-3.86769
rs59346947	rs16873003	Drug_VCR	SUPB15	chr8	106420457	0.289967	-1.20737	2.30058	0.0329176	0.127813	-4.86106
rs59346947	rs4734863	Drug_VCR	697	chr8	106420457	0.0630928	-1.07011	1.48412	0.147904	0.187601	-7.15283
rs59346947	rs4734863	Drug_VCR	BALL1	chr8	106420457	0.00612359	-0.955094	0.0323164	0.97458	0.988854	-6.25852
rs59346947	rs4734863	Drug_VCR	CEM	chr8	106420457	0.0775949	-1.47537	0.761052	0.45905	0.572471	-7.0654
rs59346947	rs4734863	Drug_VCR	Jurkat	chr8	106420457	0.109104	-0.929849	1.57263	0.127209	0.244391	-6.24847
rs59346947	rs4734863	Drug_VCR	Nalm6	chr8	106420457	0.0469309	-0.548013	1.2402	0.222694	0.334433	-6.71264
rs59346947	rs4734863	Drug_VCR	P12-Ichikawa	chr8	106420457	0.0376058	-0.585	1.08221	0.290942	0.403535	-7.10781
rs59346947	rs4734863	Drug_VCR	REH	chr8	106420457	-0.805153	-1.1921	-3.4031	0.00380408	0.0536344	-1.94759
rs59346947	rs4734863	Drug_VCR	RS411	chr8	106420457	0.0331824	-0.205504	0.493746	0.622782	0.785266	-6.54304
rs59346947	rs4734863	Drug_VCR	SEM	chr8	106420457	-0.361831	-0.321969	-2.16426	0.0349583	0.32472	-3.86769
rs59346947	rs4734863	Drug_VCR	SUPB15	chr8	106420457	0.289967	-1.20737	2.30058	0.0329176	0.127813	-4.86106
rs59346947	rs7816536	Drug_VCR	697	chr8	106420457	0.0630928	-1.07011	1.48412	0.147904	0.187601	-7.15283
rs59346947	rs7816536	Drug_VCR	BALL1	chr8	106420457	0.00612359	-0.955094	0.0323164	0.97458	0.988854	-6.25852
rs59346947	rs7816536	Drug_VCR	CEM	chr8	106420457	0.0775949	-1.47537	0.761052	0.45905	0.572471	-7.0654
rs59346947	rs7816536	Drug_VCR	Jurkat	chr8	106420457	0.109104	-0.929849	1.57263	0.127209	0.244391	-6.24847
rs59346947	rs7816536	Drug_VCR	Nalm6	chr8	106420457	0.0469309	-0.548013	1.2402	0.222694	0.334433	-6.71264
rs59346947	rs7816536	Drug_VCR	P12-Ichikawa	chr8	106420457	0.0376058	-0.585	1.08221	0.290942	0.403535	-7.10781
rs59346947	rs7816536	Drug_VCR	REH	chr8	106420457	-0.805153	-1.1921	-3.4031	0.00380408	0.0536344	-1.94759
rs59346947	rs7816536	Drug_VCR	RS411	chr8	106420457	0.0331824	-0.205504	0.493746	0.622782	0.785266	-6.54304
rs59346947	rs7816536	Drug_VCR	SEM	chr8	106420457	-0.361831	-0.321969	-2.16426	0.0349583	0.32472	-3.86769
rs59346947	rs7816536	Drug_VCR	SUPB15	chr8	106420457	0.289967	-1.20737	2.30058	0.0329176	0.127813	-4.86106
rs59346947	rs7823133	Drug_VCR	697	chr8	106420457	0.0630928	-1.07011	1.48412	0.147904	0.187601	-7.15283
rs59346947	rs7823133	Drug_VCR	BALL1	chr8	106420457	0.00612359	-0.955094	0.0323164	0.97458	0.988854	-6.25852
rs59346947	rs7823133	Drug_VCR	CEM	chr8	106420457	0.0775949	-1.47537	0.761052	0.45905	0.572471	-7.0654
rs59346947	rs7823133	Drug_VCR	Jurkat	chr8	106420457	0.109104	-0.929849	1.57263	0.127209	0.244391	-6.24847
rs59346947	rs7823133	Drug_VCR	Nalm6	chr8	106420457	0.0469309	-0.548013	1.2402	0.222694	0.334433	-6.71264
rs59346947	rs7823133	Drug_VCR	P12-Ichikawa	chr8	106420457	0.0376058	-0.585	1.08221	0.290942	0.403535	-7.10781
rs59346947	rs7823133	Drug_VCR	REH	chr8	106420457	-0.805153	-1.1921	-3.4031	0.00380408	0.0536344	-1.94759
rs59346947	rs7823133	Drug_VCR	RS411	chr8	106420457	0.0331824	-0.205504	0.493746	0.622782	0.785266	-6.54304
rs59346947	rs7823133	Drug_VCR	SEM	chr8	106420457	-0.361831	-0.321969	-2.16426	0.0349583	0.32472	-3.86769
rs59346947	rs7823133	Drug_VCR	SUPB15	chr8	106420457	0.289967	-1.20737	2.30058	0.0329176	0.127813	-4.86106
rs59369204	rs74421455	Drug_ASP	697	chr17	61774777	0.0812129	-0.0777964	3.34653	0.00216086	0.00394693	-3.86249
rs59369204	rs74421455	Drug_ASP	BALL1	chr17	61774777	0.115502	-0.141996	1.41486	0.174379	0.469969	-6.37585
rs59369204	rs74421455	Drug_ASP	CEM	chr17	61774777	0.191325	-0.0883935	7.12539	4.67e-06	4.83e-05	2.98745
rs59369204	rs74421455	Drug_ASP	Jurkat	chr17	61774777	0.102998	-0.142147	3.27075	0.00287972	0.0125647	-3.52421
rs59369204	rs74421455	Drug_ASP	Nalm6	chr17	61774777	-0.0265083	-0.221807	-1.04368	0.303391	0.422487	-7.29991
rs59369204	rs74421455	Drug_ASP	P12-Ichikawa	chr17	61774777	0.112086	0.0791445	6.42288	1.88e-06	1.83e-05	3.7476
rs59369204	rs74421455	Drug_ASP	REH	chr17	61774777	0.246257	-0.041948	3.29778	0.0047335	0.057272	-3.33855
rs59369204	rs74421455	Drug_ASP	RS411	chr17	61774777	-0.0799225	-0.452475	-2.37144	0.0200198	0.0995735	-4.63757
rs59369204	rs74421455	Drug_ASP	SEM	chr17	61774777	-0.0627557	-0.228845	-1.18623	0.240809	0.695306	-6.43666
rs59369204	rs74421455	Drug_ASP	SUPB15	chr17	61774777	0.0720309	-0.35009	0.851544	0.405077	0.623201	-7.50009
rs59411952	rs1427975	Relapse	697	chr5	79501556	0.115912	-1.33753	3.3716	0.00202234	0.00372181	-3.55185
rs59411952	rs1427975	Relapse	BALL1	chr5	79501556	-0.0739306	-1.22464	-0.56633	0.578246	0.78542	-6.39432
rs59411952	rs1427975	Relapse	CEM	chr5	79501556	0.251463	-2.02175	2.72517	0.016234	0.0420262	-4.459
rs59411952	rs1427975	Relapse	Jurkat	chr5	79501556	0.211332	-1.0818	4.27424	0.000206	0.00149459	-0.457586
rs59411952	rs1427975	Relapse	Nalm6	chr5	79501556	0.147167	-0.703303	4.72823	3.24e-05	0.000223	1.2418
rs59411952	rs1427975	Relapse	P12-Ichikawa	chr5	79501556	0.07359	-0.786625	2.67743	0.0137948	0.033193	-4.72568
rs59411952	rs1427975	Relapse	REH	chr5	79501556	0.237241	-1.15886	1.17993	0.25592	0.524759	-6.03261
rs59411952	rs1427975	Relapse	RS411	chr5	79501556	0.206001	-0.652835	3.91111	0.000186	0.00302573	0.101171
rs59411952	rs1427975	Relapse	SEM	chr5	79501556	0.290971	-0.631199	2.16018	0.0352884	0.32472	-4.07738
rs59411952	rs1427975	Relapse	SUPB15	chr5	79501556	0.226524	-1.55774	2.20493	0.0399867	0.148622	-5.22642
rs59425541	rs1847340	Drug_VCR	697	chr3	192283473	0.257178	-0.884881	4.40962	0.000116	0.00027	-0.134148
rs59425541	rs1847340	Drug_VCR	BALL1	chr3	192283473	0.411982	-1.21383	1.40542	0.177125	0.47346	-4.89841
rs59425541	rs1847340	Drug_VCR	CEM	chr3	192283473	-0.184608	-1.28036	-1.3886	0.186302	0.290185	-6.04494
rs59425541	rs1847340	Drug_VCR	Jurkat	chr3	192283473	0.0270506	-0.702357	0.232891	0.817566	0.896381	-7.10467
rs59425541	rs1847340	Drug_VCR	Nalm6	chr3	192283473	0.111567	-0.621162	1.97622	0.0556067	0.112266	-5.24375
rs59425541	rs1847340	Drug_VCR	P12-Ichikawa	chr3	192283473	0.0366645	-0.587084	0.731687	0.472123	0.581547	-7.16315
rs59425541	rs1847340	Drug_VCR	REH	chr3	192283473	0.0871876	-2.51441	0.179625	0.859787	0.947543	-5.86855
rs59425541	rs1847340	Drug_VCR	RS411	chr3	192283473	0.127808	-0.483911	1.24868	0.215272	0.438251	-5.52585
rs59425541	rs1847340	Drug_VCR	SEM	chr3	192283473	0.164366	-0.747032	0.647775	0.51992	0.853689	-5.44728
rs59425541	rs1847340	Drug_VCR	SUPB15	chr3	192283473	-0.113438	-1.29294	-0.687339	0.500177	0.697142	-6.83796
rs59601514	rs2074540	Drug_SixMP	697	chr12	120603085	0.335982	-0.491841	11.9761	3.82e-13	3.64e-12	18.944
rs59601514	rs2074540	Drug_SixMP	BALL1	chr12	120603085	0.0568358	-0.416438	0.530154	0.602561	0.801776	-6.55788
rs59601514	rs2074540	Drug_SixMP	CEM	chr12	120603085	0.323974	-1.42645	2.90702	0.0113227	0.0317707	-4.22623
rs59601514	rs2074540	Drug_SixMP	Jurkat	chr12	120603085	0.0701052	-0.864166	1.47661	0.151109	0.278093	-6.73158
rs59601514	rs2074540	Drug_SixMP	Nalm6	chr12	120603085	-0.00233465	-0.532544	-0.0848978	0.9328	0.956344	-7.79629
rs59601514	rs2074540	Drug_SixMP	P12-Ichikawa	chr12	120603085	0.0234491	-0.386855	0.990486	0.332763	0.443857	-7.56415
rs59601514	rs2074540	Drug_SixMP	REH	chr12	120603085	-0.427655	-0.846462	-3.1438	0.00651143	0.0687316	-2.87413
rs59601514	rs2074540	Drug_SixMP	RS411	chr12	120603085	0.0369709	-0.498752	0.788843	0.432437	0.64999	-6.71442
rs59601514	rs2074540	Drug_SixMP	SEM	chr12	120603085	0.0674052	-0.495201	0.574206	0.568251	0.88226	-6.23123
rs59601514	rs2074540	Drug_SixMP	SUPB15	chr12	120603085	-0.10809	-1.01015	-0.98735	0.335884	0.559041	-7.05439
rs59672618	rs12233776	Drug_PRED	697	chr4	38783171	-0.410155	-0.717109	-8.3398	2.07e-09	1.1e-08	10.7318
rs59672618	rs12233776	Drug_PRED	BALL1	chr4	38783171	0.00977848	-0.897318	0.0415962	0.967284	0.985897	-5.98583
rs59672618	rs12233776	Drug_PRED	CEM	chr4	38783171	-0.11217	-1.44649	-0.720644	0.482798	0.595125	-6.87011
rs59672618	rs12233776	Drug_PRED	Jurkat	chr4	38783171	-0.114847	-0.896685	-1.17029	0.2519	0.41327	-6.5673
rs59672618	rs12233776	Drug_PRED	Nalm6	chr4	38783171	-0.0561995	-0.550745	-1.2094	0.234167	0.346478	-6.55209
rs59672618	rs12233776	Drug_PRED	P12-Ichikawa	chr4	38783171	0.0534173	-0.609992	1.24699	0.225581	0.328924	-6.75745
rs59672618	rs12233776	Drug_PRED	REH	chr4	38783171	0.304139	-1.69566	0.930075	0.366671	0.629951	-5.65319
rs59672618	rs12233776	Drug_PRED	RS411	chr4	38783171	-0.205137	-0.520131	-2.31249	0.0232116	0.108788	-3.87563
rs59672618	rs12233776	Drug_PRED	SEM	chr4	38783171	-0.047086	-0.680749	-0.219792	0.826876	0.960353	-5.77165
rs59672618	rs12233776	Drug_PRED	SUPB15	chr4	38783171	-0.596991	-0.641329	-2.74969	0.0127465	0.0688505	-3.851
rs59672618	rs4321646	Drug_PRED	697	chr4	38783171	-0.410155	-0.717109	-8.3398	2.07e-09	1.1e-08	10.7318
rs59672618	rs4321646	Drug_PRED	BALL1	chr4	38783171	0.00977848	-0.897318	0.0415962	0.967284	0.985897	-5.98583
rs59672618	rs4321646	Drug_PRED	CEM	chr4	38783171	-0.11217	-1.44649	-0.720644	0.482798	0.595125	-6.87011
rs59672618	rs4321646	Drug_PRED	Jurkat	chr4	38783171	-0.114847	-0.896685	-1.17029	0.2519	0.41327	-6.5673
rs59672618	rs4321646	Drug_PRED	Nalm6	chr4	38783171	-0.0561995	-0.550745	-1.2094	0.234167	0.346478	-6.55209
rs59672618	rs4321646	Drug_PRED	P12-Ichikawa	chr4	38783171	0.0534173	-0.609992	1.24699	0.225581	0.328924	-6.75745
rs59672618	rs4321646	Drug_PRED	REH	chr4	38783171	0.304139	-1.69566	0.930075	0.366671	0.629951	-5.65319
rs59672618	rs4321646	Drug_PRED	RS411	chr4	38783171	-0.205137	-0.520131	-2.31249	0.0232116	0.108788	-3.87563
rs59672618	rs4321646	Drug_PRED	SEM	chr4	38783171	-0.047086	-0.680749	-0.219792	0.826876	0.960353	-5.77165
rs59672618	rs4321646	Drug_PRED	SUPB15	chr4	38783171	-0.596991	-0.641329	-2.74969	0.0127465	0.0688505	-3.851
rs59698565	rs3786675	Drug_ASP	697	chr19	50526345	0.0384704	-0.90221	1.50968	0.141282	0.180545	-7.59929
rs59698565	rs3786675	Drug_ASP	BALL1	chr19	50526345	-0.222679	-0.417555	-2.86859	0.0103025	0.125222	-3.54776
rs59698565	rs3786675	Drug_ASP	CEM	chr19	50526345	-0.0276223	-1.15596	-0.641384	0.531467	0.639861	-8.00659
rs59698565	rs3786675	Drug_ASP	Jurkat	chr19	50526345	-0.0343413	-0.720111	-0.917672	0.366747	0.54077	-7.6404
rs59698565	rs3786675	Drug_ASP	Nalm6	chr19	50526345	-0.0265583	-0.375975	-0.993375	0.326967	0.448037	-7.33376
rs59698565	rs3786675	Drug_ASP	P12-Ichikawa	chr19	50526345	-0.0201406	-0.555004	-1.00933	0.323846	0.435367	-7.7744
rs59698565	rs3786675	Drug_ASP	REH	chr19	50526345	0.00704021	-0.728484	0.0675046	0.947048	0.980213	-7.31326
rs59698565	rs3786675	Drug_ASP	RS411	chr19	50526345	-0.0806138	-0.229467	-2.03403	0.0451223	0.167345	-5.16495
rs59698565	rs3786675	Drug_ASP	SEM	chr19	50526345	-0.0530107	-0.150739	-0.695237	0.489936	0.836051	-6.54527
rs59698565	rs3786675	Drug_ASP	SUPB15	chr19	50526345	0.0683818	-1.13797	0.718587	0.481143	0.684967	-7.54072
rs59770843	rs12656223	Drug_SixTG	697	chr5	126395960	0.43271	-0.815546	10.44	1.17e-11	8.86e-11	15.7552
rs59770843	rs12656223	Drug_SixTG	BALL1	chr5	126395960	-0.159356	-0.852322	-0.857444	0.402606	0.696892	-5.93394
rs59770843	rs12656223	Drug_SixTG	CEM	chr5	126395960	0.757906	-1.49074	7.18635	4.25e-06	4.53e-05	4.15744
rs59770843	rs12656223	Drug_SixTG	Jurkat	chr5	126395960	0.202127	-0.884199	2.63846	0.0135336	0.0425201	-4.30524
rs59770843	rs12656223	Drug_SixTG	Nalm6	chr5	126395960	-0.191447	-0.531327	-5.28039	5.88e-06	4.92e-05	3.1095
rs59770843	rs12656223	Drug_SixTG	P12-Ichikawa	chr5	126395960	-0.0161785	-0.635436	-0.512823	0.613213	0.705927	-7.61842
rs59770843	rs12656223	Drug_SixTG	REH	chr5	126395960	0.100876	-1.2822	0.351971	0.729626	0.885909	-6.36197
rs59770843	rs12656223	Drug_SixTG	RS411	chr5	126395960	-0.0438932	-0.520765	-0.691399	0.491232	0.699534	-6.46848
rs59770843	rs12656223	Drug_SixTG	SEM	chr5	126395960	-0.0963334	-0.579876	-0.610582	0.544079	0.870787	-5.8821
rs59770843	rs12656223	Drug_SixTG	SUPB15	chr5	126395960	-0.362258	-1.34689	-2.74799	0.0127934	0.0688505	-4.01897
rs5995289	rs2294357	Drug_VCR	697	chr22	36776501	-0.180457	-1.33067	-5.85367	1.88e-06	5.84e-06	3.26203
rs5995289	rs2294357	Drug_VCR	BALL1	chr22	36776501	-0.0984776	-0.602792	-0.654296	0.521293	0.759269	-6.48517
rs5995289	rs2294357	Drug_VCR	CEM	chr22	36776501	0.0403688	-1.72991	0.475864	0.641393	0.729065	-7.65018
rs5995289	rs2294357	Drug_VCR	Jurkat	chr22	36776501	-0.0229927	-1.28092	-0.475473	0.638194	0.774918	-7.70264
rs5995289	rs2294357	Drug_VCR	Nalm6	chr22	36776501	-0.110385	-0.464259	-3.5443	0.00108492	0.00436525	-2.25669
rs5995289	rs2294357	Drug_VCR	P12-Ichikawa	chr22	36776501	-0.0223856	-0.864024	-0.729156	0.473639	0.581817	-7.79259
rs5995289	rs2294357	Drug_VCR	REH	chr22	36776501	0.155024	-1.1532	0.857463	0.404325	0.660708	-6.51047
rs5995289	rs2294357	Drug_VCR	RS411	chr22	36776501	0.0728054	-0.566364	1.53424	0.128751	0.324925	-5.86154
rs5995289	rs2294357	Drug_VCR	SEM	chr22	36776501	-0.0517278	-0.513752	-0.469583	0.640574	0.910859	-6.28714
rs5995289	rs2294357	Drug_VCR	SUPB15	chr22	36776501	-0.190951	-1.62458	-1.69726	0.105974	0.2731	-6.14645
rs5995536	rs4821737	Drug_SixTG	697	chr22	38500827	-0.184818	-0.680959	-5.56824	4.25e-06	1.24e-05	2.48126
rs5995536	rs4821737	Drug_SixTG	BALL1	chr22	38500827	-0.27966	-0.360094	-1.976	0.0638765	0.300359	-4.8023
rs5995536	rs4821737	Drug_SixTG	CEM	chr22	38500827	-0.274028	-0.878017	-2.89253	0.0116536	0.0325385	-4.19423
rs5995536	rs4821737	Drug_SixTG	Jurkat	chr22	38500827	-0.18163	-0.52781	-3.73247	0.000872	0.00486083	-1.92371
rs5995536	rs4821737	Drug_SixTG	Nalm6	chr22	38500827	-0.112658	-0.431914	-3.93164	0.000356	0.00165751	-1.14535
rs5995536	rs4821737	Drug_SixTG	P12-Ichikawa	chr22	38500827	-0.137982	-0.3882	-5.71347	9.74e-06	7.52e-05	2.41199
rs5995536	rs4821737	Drug_SixTG	REH	chr22	38500827	-0.247325	-1.11357	-1.31134	0.208943	0.472129	-5.95435
rs5995536	rs4821737	Drug_SixTG	RS411	chr22	38500827	-0.0882201	-0.440983	-1.81193	0.0735915	0.227943	-5.37058
rs5995536	rs4821737	Drug_SixTG	SEM	chr22	38500827	-0.374394	-0.52494	-3.17219	0.00251394	0.106527	-1.79573
rs5995536	rs4821737	Drug_SixTG	SUPB15	chr22	38500827	-0.231387	-1.13247	-2.13589	0.0459254	0.160521	-5.37981
rs599631	rs659546	Relapse	697	chr15	29743658	0.397869	0.16776	13.1667	3.25e-14	3.8e-13	21.475
rs599631	rs659546	Relapse	BALL1	chr15	29743658	0.156666	-0.125472	1.27801	0.217675	0.526743	-5.87416
rs599631	rs659546	Relapse	CEM	chr15	29743658	0.495316	-0.487153	7.46811	2.74e-06	3.12e-05	4.32564
rs599631	rs659546	Relapse	Jurkat	chr15	29743658	0.300851	-0.718069	5.94243	2.27e-06	3.25e-05	3.9475
rs599631	rs659546	Relapse	Nalm6	chr15	29743658	0.119501	-0.432613	3.52038	0.00116068	0.00459423	-2.31279
rs599631	rs659546	Relapse	P12-Ichikawa	chr15	29743658	0.159027	-0.125538	4.99931	5.35e-05	0.000309	0.649477
rs599631	rs659546	Relapse	REH	chr15	29743658	0.616872	-0.503276	4.24299	0.00067	0.0193675	-0.619401
rs599631	rs659546	Relapse	RS411	chr15	29743658	-0.0716484	-0.0591732	-1.44137	0.153218	0.364562	-5.98651
rs599631	rs659546	Relapse	SEM	chr15	29743658	0.160532	-7.82e-05	1.3469	0.183727	0.625627	-5.49684
rs599631	rs659546	Relapse	SUPB15	chr15	29743658	0.324875	-0.933286	2.91675	0.00884914	0.0527854	-3.85857
rs59971651	rs16880855	Drug_PRED	697	chr8	87076016	-0.185757	-0.950182	-6.99205	7.69e-08	3.01e-07	6.43928
rs59971651	rs16880855	Drug_PRED	BALL1	chr8	87076016	0.158398	-0.653484	1.57082	0.133844	0.414408	-5.64874
rs59971651	rs16880855	Drug_PRED	CEM	chr8	87076016	-0.140897	-1.53392	-1.93967	0.072502	0.136672	-6.15413
rs59971651	rs16880855	Drug_PRED	Jurkat	chr8	87076016	-0.0755502	-1.0686	-1.70158	0.100084	0.203734	-6.52545
rs59971651	rs16880855	Drug_PRED	Nalm6	chr8	87076016	0.0990307	-0.570824	3.3308	0.00196914	0.00725562	-2.86895
rs59971651	rs16880855	Drug_PRED	P12-Ichikawa	chr8	87076016	0.0252261	-0.655057	1.16764	0.255517	0.36326	-7.46782
rs59971651	rs16880855	Drug_PRED	REH	chr8	87076016	0.0129608	-0.933756	0.106966	0.916195	0.968333	-7.05384
rs59971651	rs16880855	Drug_PRED	RS411	chr8	87076016	-0.162075	-0.0852697	-3.64154	0.000469	0.00615473	-0.90447
rs59971651	rs16880855	Drug_PRED	SEM	chr8	87076016	-0.0603807	-0.152097	-0.609752	0.544625	0.870787	-6.3461
rs59971651	rs16880855	Drug_PRED	SUPB15	chr8	87076016	0.354942	-1.26007	3.30311	0.00374044	0.0290054	-3.1296
rs6012515	rs4810865	Drug_VCR	697	chr20	47323323	-0.0838814	-0.82691	-2.81411	0.00843183	0.0137917	-4.98749
rs6012515	rs4810865	Drug_VCR	BALL1	chr20	47323323	-0.300162	-0.530245	-2.16449	0.0442844	0.25873	-4.524
rs6012515	rs4810865	Drug_VCR	CEM	chr20	47323323	-0.300601	-0.843042	-4.40133	0.000581	0.00276533	-1.22552
rs6012515	rs4810865	Drug_VCR	Jurkat	chr20	47323323	-0.11902	-0.641402	-2.40263	0.0232629	0.0650599	-5.08743
rs6012515	rs4810865	Drug_VCR	Nalm6	chr20	47323323	-0.147287	-0.398118	-5.28123	5.87e-06	4.92e-05	2.86233
rs6012515	rs4810865	Drug_VCR	P12-Ichikawa	chr20	47323323	-0.103364	-0.334465	-4.23306	0.000345	0.00146326	-1.21662
rs6012515	rs4810865	Drug_VCR	REH	chr20	47323323	0.242196	-0.621278	1.44985	0.167144	0.425262	-5.82706
rs6012515	rs4810865	Drug_VCR	RS411	chr20	47323323	-0.135803	-0.450179	-2.87552	0.00511671	0.039144	-3.05936
rs6012515	rs4810865	Drug_VCR	SEM	chr20	47323323	-0.317639	-0.511091	-2.81471	0.00683253	0.171416	-2.72901
rs6012515	rs4810865	Drug_VCR	SUPB15	chr20	47323323	-0.39462	-0.632269	-3.90665	0.000949	0.010863	-1.67091
rs6012515	rs6012515	Drug_VCR	697	chr20	47323323	-0.0838814	-0.82691	-2.81411	0.00843183	0.0137917	-4.98749
rs6012515	rs6012515	Drug_VCR	BALL1	chr20	47323323	-0.300162	-0.530245	-2.16449	0.0442844	0.25873	-4.524
rs6012515	rs6012515	Drug_VCR	CEM	chr20	47323323	-0.300601	-0.843042	-4.40133	0.000581	0.00276533	-1.22552
rs6012515	rs6012515	Drug_VCR	Jurkat	chr20	47323323	-0.11902	-0.641402	-2.40263	0.0232629	0.0650599	-5.08743
rs6012515	rs6012515	Drug_VCR	Nalm6	chr20	47323323	-0.147287	-0.398118	-5.28123	5.87e-06	4.92e-05	2.86233
rs6012515	rs6012515	Drug_VCR	P12-Ichikawa	chr20	47323323	-0.103364	-0.334465	-4.23306	0.000345	0.00146326	-1.21662
rs6012515	rs6012515	Drug_VCR	REH	chr20	47323323	0.242196	-0.621278	1.44985	0.167144	0.425262	-5.82706
rs6012515	rs6012515	Drug_VCR	RS411	chr20	47323323	-0.135803	-0.450179	-2.87552	0.00511671	0.039144	-3.05936
rs6012515	rs6012515	Drug_VCR	SEM	chr20	47323323	-0.317639	-0.511091	-2.81471	0.00683253	0.171416	-2.72901
rs6012515	rs6012515	Drug_VCR	SUPB15	chr20	47323323	-0.39462	-0.632269	-3.90665	0.000949	0.010863	-1.67091
rs6012515	rs6019384	Drug_VCR	697	chr20	47323323	-0.0838814	-0.82691	-2.81411	0.00843183	0.0137917	-4.98749
rs6012515	rs6019384	Drug_VCR	BALL1	chr20	47323323	-0.300162	-0.530245	-2.16449	0.0442844	0.25873	-4.524
rs6012515	rs6019384	Drug_VCR	CEM	chr20	47323323	-0.300601	-0.843042	-4.40133	0.000581	0.00276533	-1.22552
rs6012515	rs6019384	Drug_VCR	Jurkat	chr20	47323323	-0.11902	-0.641402	-2.40263	0.0232629	0.0650599	-5.08743
rs6012515	rs6019384	Drug_VCR	Nalm6	chr20	47323323	-0.147287	-0.398118	-5.28123	5.87e-06	4.92e-05	2.86233
rs6012515	rs6019384	Drug_VCR	P12-Ichikawa	chr20	47323323	-0.103364	-0.334465	-4.23306	0.000345	0.00146326	-1.21662
rs6012515	rs6019384	Drug_VCR	REH	chr20	47323323	0.242196	-0.621278	1.44985	0.167144	0.425262	-5.82706
rs6012515	rs6019384	Drug_VCR	RS411	chr20	47323323	-0.135803	-0.450179	-2.87552	0.00511671	0.039144	-3.05936
rs6012515	rs6019384	Drug_VCR	SEM	chr20	47323323	-0.317639	-0.511091	-2.81471	0.00683253	0.171416	-2.72901
rs6012515	rs6019384	Drug_VCR	SUPB15	chr20	47323323	-0.39462	-0.632269	-3.90665	0.000949	0.010863	-1.67091
rs6019382	rs4810865	Drug_VCR	697	chr20	47320394	-0.135531	-0.355866	-4.76357	4.25e-05	0.000107	0.116191
rs6019382	rs4810865	Drug_VCR	BALL1	chr20	47320394	-0.0216246	0.0911688	-0.193078	0.849086	0.929332	-6.76418
rs6019382	rs4810865	Drug_VCR	CEM	chr20	47320394	-0.205007	-0.944962	-2.83443	0.0130789	0.0354167	-4.44841
rs6019382	rs4810865	Drug_VCR	Jurkat	chr20	47320394	-0.199585	-0.598966	-4.83964	4.46e-05	0.000398	0.87722
rs6019382	rs4810865	Drug_VCR	Nalm6	chr20	47320394	-0.114338	-0.484101	-4.37591	9.48e-05	0.00056	0.0843789
rs6019382	rs4810865	Drug_VCR	P12-Ichikawa	chr20	47320394	-0.104843	-0.461231	-4.95739	5.93e-05	0.000334	0.48684
rs6019382	rs4810865	Drug_VCR	REH	chr20	47320394	-0.415466	-0.391344	-3.21579	0.00561026	0.0626842	-2.8111
rs6019382	rs4810865	Drug_VCR	RS411	chr20	47320394	0.0138476	-0.488803	0.299674	0.76517	0.876683	-7.01554
rs6019382	rs4810865	Drug_VCR	SEM	chr20	47320394	-0.233142	-0.282213	-2.20306	0.031948	0.315048	-4.15608
rs6019382	rs4810865	Drug_VCR	SUPB15	chr20	47320394	-0.230572	-1.1754	-2.21971	0.0388099	0.145644	-5.29809
rs6019382	rs6012515	Drug_VCR	697	chr20	47320394	-0.135531	-0.355866	-4.76357	4.25e-05	0.000107	0.116191
rs6019382	rs6012515	Drug_VCR	BALL1	chr20	47320394	-0.0216246	0.0911688	-0.193078	0.849086	0.929332	-6.76418
rs6019382	rs6012515	Drug_VCR	CEM	chr20	47320394	-0.205007	-0.944962	-2.83443	0.0130789	0.0354167	-4.44841
rs6019382	rs6012515	Drug_VCR	Jurkat	chr20	47320394	-0.199585	-0.598966	-4.83964	4.46e-05	0.000398	0.87722
rs6019382	rs6012515	Drug_VCR	Nalm6	chr20	47320394	-0.114338	-0.484101	-4.37591	9.48e-05	0.00056	0.0843789
rs6019382	rs6012515	Drug_VCR	P12-Ichikawa	chr20	47320394	-0.104843	-0.461231	-4.95739	5.93e-05	0.000334	0.48684
rs6019382	rs6012515	Drug_VCR	REH	chr20	47320394	-0.415466	-0.391344	-3.21579	0.00561026	0.0626842	-2.8111
rs6019382	rs6012515	Drug_VCR	RS411	chr20	47320394	0.0138476	-0.488803	0.299674	0.76517	0.876683	-7.01554
rs6019382	rs6012515	Drug_VCR	SEM	chr20	47320394	-0.233142	-0.282213	-2.20306	0.031948	0.315048	-4.15608
rs6019382	rs6012515	Drug_VCR	SUPB15	chr20	47320394	-0.230572	-1.1754	-2.21971	0.0388099	0.145644	-5.29809
rs6019382	rs6019384	Drug_VCR	697	chr20	47320394	-0.135531	-0.355866	-4.76357	4.25e-05	0.000107	0.116191
rs6019382	rs6019384	Drug_VCR	BALL1	chr20	47320394	-0.0216246	0.0911688	-0.193078	0.849086	0.929332	-6.76418
rs6019382	rs6019384	Drug_VCR	CEM	chr20	47320394	-0.205007	-0.944962	-2.83443	0.0130789	0.0354167	-4.44841
rs6019382	rs6019384	Drug_VCR	Jurkat	chr20	47320394	-0.199585	-0.598966	-4.83964	4.46e-05	0.000398	0.87722
rs6019382	rs6019384	Drug_VCR	Nalm6	chr20	47320394	-0.114338	-0.484101	-4.37591	9.48e-05	0.00056	0.0843789
rs6019382	rs6019384	Drug_VCR	P12-Ichikawa	chr20	47320394	-0.104843	-0.461231	-4.95739	5.93e-05	0.000334	0.48684
rs6019382	rs6019384	Drug_VCR	REH	chr20	47320394	-0.415466	-0.391344	-3.21579	0.00561026	0.0626842	-2.8111
rs6019382	rs6019384	Drug_VCR	RS411	chr20	47320394	0.0138476	-0.488803	0.299674	0.76517	0.876683	-7.01554
rs6019382	rs6019384	Drug_VCR	SEM	chr20	47320394	-0.233142	-0.282213	-2.20306	0.031948	0.315048	-4.15608
rs6019382	rs6019384	Drug_VCR	SUPB15	chr20	47320394	-0.230572	-1.1754	-2.21971	0.0388099	0.145644	-5.29809
rs6019391	rs4810865	Drug_VCR	697	chr20	47332635	0.322939	-0.724721	12.2713	2.04e-13	2.12e-12	19.5123
rs6019391	rs4810865	Drug_VCR	BALL1	chr20	47332635	0.0443215	-0.599192	0.488267	0.631326	0.8218	-6.84916
rs6019391	rs4810865	Drug_VCR	CEM	chr20	47332635	0.113869	-1.43318	1.76758	0.0985555	0.173874	-6.57404
rs6019391	rs4810865	Drug_VCR	Jurkat	chr20	47332635	0.0177803	-1.00536	0.425786	0.673569	0.80189	-7.91988
rs6019391	rs4810865	Drug_VCR	Nalm6	chr20	47332635	0.0195473	-0.533421	0.696796	0.490277	0.604782	-7.59422
rs6019391	rs4810865	Drug_VCR	P12-Ichikawa	chr20	47332635	-0.016245	-0.684419	-0.737392	0.468717	0.578605	-7.95437
rs6019391	rs4810865	Drug_VCR	REH	chr20	47332635	0.239983	-0.729474	1.80248	0.0910565	0.310814	-5.62727
rs6019391	rs4810865	Drug_VCR	RS411	chr20	47332635	-0.00151746	-0.203386	-0.0358204	0.971511	0.982453	-7.13547
rs6019391	rs4810865	Drug_VCR	SEM	chr20	47332635	-0.0258635	-0.181035	-0.290506	0.77256	0.942092	-6.61463
rs6019391	rs4810865	Drug_VCR	SUPB15	chr20	47332635	0.0470934	-1.26909	0.523948	0.606376	0.776634	-7.59749
rs6020813	rs6096137	Drug_PRED	697	chr20	49489052	-0.0385436	0.000878	-0.872889	0.389455	0.449533	-7.80089
rs6020813	rs6096137	Drug_PRED	BALL1	chr20	49489052	0.0151209	0.0849851	0.0774672	0.939117	0.974686	-6.18202
rs6020813	rs6096137	Drug_PRED	CEM	chr20	49489052	-0.14535	-0.576987	-1.37431	0.190601	0.294794	-6.35595
rs6020813	rs6096137	Drug_PRED	Jurkat	chr20	49489052	0.181188	-0.164649	2.66446	0.0127322	0.0407525	-4.15665
rs6020813	rs6096137	Drug_PRED	Nalm6	chr20	49489052	-0.0385062	-0.229867	-0.92636	0.360251	0.483547	-7.00068
rs6020813	rs6096137	Drug_PRED	P12-Ichikawa	chr20	49489052	0.0228086	-0.11953	0.598121	0.555899	0.6554	-7.47243
rs6020813	rs6096137	Drug_PRED	REH	chr20	49489052	0.126564	-0.41877	0.452795	0.657005	0.840509	-6.18795
rs6020813	rs6096137	Drug_PRED	RS411	chr20	49489052	0.0371269	-0.0758352	0.513006	0.609301	0.775722	-6.47048
rs6020813	rs6096137	Drug_PRED	SEM	chr20	49489052	0.147024	-0.230873	0.845945	0.401377	0.786574	-5.61973
rs6020813	rs6096137	Drug_PRED	SUPB15	chr20	49489052	-0.0893821	-0.446727	-0.575115	0.571965	0.751371	-7.10129
rs6020814	rs6096137	Drug_PRED	697	chr20	49489180	-0.120722	-0.562389	-4.15824	0.000236	0.000518	-1.56886
rs6020814	rs6096137	Drug_PRED	BALL1	chr20	49489180	-0.0827654	-0.231855	-0.68102	0.504629	0.753701	-6.52078
rs6020814	rs6096137	Drug_PRED	CEM	chr20	49489180	-0.0682921	-1.1435	-0.838792	0.415452	0.533241	-7.4556
rs6020814	rs6096137	Drug_PRED	Jurkat	chr20	49489180	-0.0822388	-0.400848	-1.78761	0.0848344	0.179835	-6.30439
rs6020814	rs6096137	Drug_PRED	Nalm6	chr20	49489180	-0.295689	0.24505	-10.2458	2.31e-12	9.15e-11	17.6658
rs6020814	rs6096137	Drug_PRED	P12-Ichikawa	chr20	49489180	-0.108233	-0.286539	-4.96615	5.8e-05	0.000328	0.522257
rs6020814	rs6096137	Drug_PRED	REH	chr20	49489180	-0.269123	0.0173395	-1.70352	0.108543	0.33719	-5.54705
rs6020814	rs6096137	Drug_PRED	RS411	chr20	49489180	-0.386254	0.658084	-8.25602	1.93e-12	1.57e-10	17.9116
rs6020814	rs6096137	Drug_PRED	SEM	chr20	49489180	-0.0728107	0.158601	-0.597315	0.552834	0.878094	-6.26496
rs6020814	rs6096137	Drug_PRED	SUPB15	chr20	49489180	-0.155696	-0.927173	-1.64413	0.116601	0.288709	-6.2544
rs60228607	rs6651255	Relapse	697	chr8	130735460	-0.145364	0.181274	-5.59835	3.9e-06	1.14e-05	2.42156
rs60228607	rs6651255	Relapse	BALL1	chr8	130735460	0.0805382	0.151761	0.964999	0.347484	0.654273	-6.65718
rs60228607	rs6651255	Relapse	CEM	chr8	130735460	-0.180992	0.0192505	-4.83015	0.000255	0.00140023	-0.892446
rs60228607	rs6651255	Relapse	Jurkat	chr8	130735460	0.0444081	0.413037	1.22388	0.231352	0.388854	-7.3372
rs60228607	rs6651255	Relapse	Nalm6	chr8	130735460	0.0491485	-0.085449	1.80045	0.0799313	0.148868	-6.24221
rs60228607	rs6651255	Relapse	P12-Ichikawa	chr8	130735460	0.0876861	0.467022	4.56722	0.000153	0.000738	-0.655455
rs60228607	rs6651255	Relapse	REH	chr8	130735460	0.141601	-0.00888632	1.41846	0.175958	0.434566	-6.36762
rs60228607	rs6651255	Relapse	RS411	chr8	130735460	0.0658803	-0.371213	1.71864	0.0893847	0.257585	-5.7623
rs60228607	rs6651255	Relapse	SEM	chr8	130735460	0.157963	-0.0977928	2.23677	0.0295206	0.306644	-4.43193
rs60228607	rs6651255	Relapse	SUPB15	chr8	130735460	0.0239896	-0.199267	0.253756	0.802411	0.896198	-7.78822
rs60293371	rs2890104	Drug_SixMP	697	chr1	247253903	0.11062	0.364832	4.36931	0.00013	0.000298	-1.06522
rs60293371	rs2890104	Drug_SixMP	BALL1	chr1	247253903	0.0805147	0.242867	1.16184	0.260655	0.571565	-6.41596
rs60293371	rs2890104	Drug_SixMP	CEM	chr1	247253903	0.268427	0.137101	6.37741	1.59e-05	0.00014	2.03474
rs60293371	rs2890104	Drug_SixMP	Jurkat	chr1	247253903	0.0349516	0.077721	1.02239	0.315482	0.48663	-7.54302
rs60293371	rs2890104	Drug_SixMP	Nalm6	chr1	247253903	-0.0906119	-0.197526	-3.29437	0.00217666	0.00781766	-2.95309
rs60293371	rs2890104	Drug_SixMP	P12-Ichikawa	chr1	247253903	-0.0487027	-0.339408	-2.71342	0.0127262	0.0314196	-4.983
rs60293371	rs2890104	Drug_SixMP	REH	chr1	247253903	0.0297396	0.0313442	0.287313	0.777699	0.909098	-7.2803
rs60293371	rs2890104	Drug_SixMP	RS411	chr1	247253903	0.0510214	0.255616	1.29324	0.199493	0.422776	-6.36704
rs60293371	rs2890104	Drug_SixMP	SEM	chr1	247253903	0.00403224	0.277143	0.0536865	0.957386	0.988185	-6.79447
rs60293371	rs2890104	Drug_SixMP	SUPB15	chr1	247253903	-0.204187	-0.854215	-2.46087	0.0236088	0.104343	-5.05191
rs6031867	rs2425684	Drug_ASP	697	chr20	43540321	-0.632772	1.56722	-23.7401	2.09e-21	1.27e-19	38.3715
rs6031867	rs2425684	Drug_ASP	BALL1	chr20	43540321	-0.455861	0.810658	-6.10329	9.61e-06	0.0011716	3.40926
rs6031867	rs2425684	Drug_ASP	CEM	chr20	43540321	-0.724834	2.00783	-18.7323	1.98e-11	1.99e-09	16.3842
rs6031867	rs2425684	Drug_ASP	Jurkat	chr20	43540321	-0.442071	1.4369	-12.3277	9.82e-13	5.59e-11	18.638
rs6031867	rs2425684	Drug_ASP	Nalm6	chr20	43540321	-0.297753	0.209002	-10.6371	8.1e-13	3.95e-11	18.714
rs6031867	rs2425684	Drug_ASP	P12-Ichikawa	chr20	43540321	-0.256515	0.502631	-14.1728	1.66e-12	6.9e-11	18.2
rs6031867	rs2425684	Drug_ASP	REH	chr20	43540321	-0.63778	0.918688	-7.07275	3.26e-06	0.000694	4.46305
rs6031867	rs2425684	Drug_ASP	RS411	chr20	43540321	-0.359405	0.762896	-8.90613	9.6e-14	1.02e-11	20.8082
rs6031867	rs2425684	Drug_ASP	SEM	chr20	43540321	-0.117067	0.67024	-1.4971	0.140284	0.574896	-5.64939
rs6031867	rs2425684	Drug_ASP	SUPB15	chr20	43540321	-0.340097	0.381985	-3.46812	0.00257608	0.0228896	-2.90368
rs6035114	rs6035114	Drug_PRED	697	chr20	1926459	0.0982689	-0.790875	3.47602	0.00153205	0.00288486	-3.33494
rs6035114	rs6035114	Drug_PRED	BALL1	chr20	1926459	0.42352	-0.505937	3.0021	0.00772493	0.110746	-2.86541
rs6035114	rs6035114	Drug_PRED	CEM	chr20	1926459	0.0847014	-1.3937	0.844422	0.412403	0.530989	-7.33941
rs6035114	rs6035114	Drug_PRED	Jurkat	chr20	1926459	0.0489969	-0.967655	0.983248	0.334034	0.504302	-7.269
rs6035114	rs6035114	Drug_PRED	Nalm6	chr20	1926459	0.0752724	-0.516039	2.43258	0.0199364	0.0482433	-4.95165
rs6035114	rs6035114	Drug_PRED	P12-Ichikawa	chr20	1926459	0.0342036	-0.595267	1.37393	0.183374	0.281075	-7.07336
rs6035114	rs6035114	Drug_PRED	REH	chr20	1926459	-0.316551	-0.967489	-1.82495	0.0874501	0.303849	-5.23101
rs6035114	rs6035114	Drug_PRED	RS411	chr20	1926459	0.114122	-0.217554	2.22751	0.0286033	0.123537	-4.56885
rs6035114	rs6035114	Drug_PRED	SEM	chr20	1926459	-0.0883232	-0.46407	-0.685161	0.49622	0.83817	-6.10634
rs6035114	rs6035114	Drug_PRED	SUPB15	chr20	1926459	0.027552	-1.19955	0.247154	0.807441	0.899162	-7.49491
rs60354454	rs16978136	Drug_SixMP	697	chr17	72608309	0.170766	0.214301	3.53656	0.00130264	0.00249417	-2.64507
rs60354454	rs16978136	Drug_SixMP	BALL1	chr17	72608309	-0.100706	-0.493296	-0.425331	0.675697	0.845617	-5.9298
rs60354454	rs16978136	Drug_SixMP	CEM	chr17	72608309	0.235173	0.0704764	1.95882	0.070025	0.133329	-5.35931
rs60354454	rs16978136	Drug_SixMP	Jurkat	chr17	72608309	-0.0593212	0.0327055	-0.783855	0.439806	0.605592	-6.96778
rs60354454	rs16978136	Drug_SixMP	Nalm6	chr17	72608309	-0.0988886	-0.321197	-2.05469	0.0470083	0.0979197	-5.26672
rs60354454	rs16978136	Drug_SixMP	P12-Ichikawa	chr17	72608309	-0.0971646	-0.184436	-2.64628	0.0147871	0.0350372	-4.39138
rs60354454	rs16978136	Drug_SixMP	REH	chr17	72608309	-0.383044	-1.03982	-0.998881	0.333277	0.604862	-5.62267
rs60354454	rs16978136	Drug_SixMP	RS411	chr17	72608309	-0.0266406	-0.0470686	-0.320133	0.749667	0.866486	-6.40591
rs60354454	rs16978136	Drug_SixMP	SEM	chr17	72608309	0.104995	-0.151385	0.522659	0.603384	0.900589	-5.69509
rs60354454	rs16978136	Drug_SixMP	SUPB15	chr17	72608309	-0.0480681	-0.474762	-0.343358	0.7351	0.860044	-7.13141
rs6036469	rs12625716	Drug_SixMP	697	chr20	23596701	0.39315	-0.359153	5.65815	3.29e-06	9.8e-06	3.54113
rs6036469	rs12625716	Drug_SixMP	BALL1	chr20	23596701	1.2542	-1.86405	3.61882	0.00199482	0.0560241	-1.28608
rs6036469	rs12625716	Drug_SixMP	CEM	chr20	23596701	0.222464	-0.568657	1.27135	0.223987	0.33315	-6.05969
rs6036469	rs12625716	Drug_SixMP	Jurkat	chr20	23596701	0.0494445	-0.608785	0.491655	0.626854	0.765507	-6.89296
rs6036469	rs12625716	Drug_SixMP	Nalm6	chr20	23596701	-0.096934	-0.400181	-1.4411	0.157951	0.254933	-5.9633
rs6036469	rs12625716	Drug_SixMP	P12-Ichikawa	chr20	23596701	-0.315183	-0.455327	-6.11101	3.85e-06	3.32e-05	3.97612
rs6036469	rs12625716	Drug_SixMP	REH	chr20	23596701	0.706836	-2.01427	1.21812	0.241496	0.508632	-5.04016
rs6036469	rs12625716	Drug_SixMP	RS411	chr20	23596701	-0.308137	-0.186668	-2.62882	0.0101966	0.0634701	-2.93947
rs6036469	rs12625716	Drug_SixMP	SEM	chr20	23596701	-0.646974	-0.474268	-1.97367	0.0536287	0.392664	-3.90326
rs6036469	rs12625716	Drug_SixMP	SUPB15	chr20	23596701	0.325022	-0.865879	1.55021	0.137595	0.321557	-5.79143
rs6036469	rs4815224	Drug_DEX,Drug_SixMP	697	chr20	23596701	0.39315	-0.359153	5.65815	3.29e-06	9.8e-06	3.54113
rs6036469	rs4815224	Drug_DEX,Drug_SixMP	BALL1	chr20	23596701	1.2542	-1.86405	3.61882	0.00199482	0.0560241	-1.28608
rs6036469	rs4815224	Drug_DEX,Drug_SixMP	CEM	chr20	23596701	0.222464	-0.568657	1.27135	0.223987	0.33315	-6.05969
rs6036469	rs4815224	Drug_DEX,Drug_SixMP	Jurkat	chr20	23596701	0.0494445	-0.608785	0.491655	0.626854	0.765507	-6.89296
rs6036469	rs4815224	Drug_DEX,Drug_SixMP	Nalm6	chr20	23596701	-0.096934	-0.400181	-1.4411	0.157951	0.254933	-5.9633
rs6036469	rs4815224	Drug_DEX,Drug_SixMP	P12-Ichikawa	chr20	23596701	-0.315183	-0.455327	-6.11101	3.85e-06	3.32e-05	3.97612
rs6036469	rs4815224	Drug_DEX,Drug_SixMP	REH	chr20	23596701	0.706836	-2.01427	1.21812	0.241496	0.508632	-5.04016
rs6036469	rs4815224	Drug_DEX,Drug_SixMP	RS411	chr20	23596701	-0.308137	-0.186668	-2.62882	0.0101966	0.0634701	-2.93947
rs6036469	rs4815224	Drug_DEX,Drug_SixMP	SEM	chr20	23596701	-0.646974	-0.474268	-1.97367	0.0536287	0.392664	-3.90326
rs6036469	rs4815224	Drug_DEX,Drug_SixMP	SUPB15	chr20	23596701	0.325022	-0.865879	1.55021	0.137595	0.321557	-5.79143
rs6045583	rs6035114	Drug_PRED	697	chr20	1927775	0.266864	1.52309	6.59258	2.33e-07	8.31e-07	5.45912
rs6045583	rs6035114	Drug_PRED	BALL1	chr20	1927775	-0.0917148	1.34348	-0.631888	0.535498	0.768343	-6.3481
rs6045583	rs6035114	Drug_PRED	CEM	chr20	1927775	0.238035	2.24895	3.01555	0.00912064	0.026598	-3.89077
rs6045583	rs6035114	Drug_PRED	Jurkat	chr20	1927775	-0.00225998	1.73392	-0.0420179	0.966787	0.981749	-7.69607
rs6045583	rs6035114	Drug_PRED	Nalm6	chr20	1927775	-0.100986	0.964523	-2.9301	0.00577035	0.0173009	-3.75759
rs6045583	rs6035114	Drug_PRED	P12-Ichikawa	chr20	1927775	-0.103498	0.850034	-3.17952	0.00435559	0.0128558	-3.61903
rs6045583	rs6035114	Drug_PRED	REH	chr20	1927775	-0.119979	1.02595	-0.676062	0.509019	0.74517	-6.48833
rs6045583	rs6035114	Drug_PRED	RS411	chr20	1927775	-0.0424929	1.35888	-0.772054	0.442262	0.656657	-6.63096
rs6045583	rs6035114	Drug_PRED	SEM	chr20	1927775	-0.128347	1.19404	-1.03699	0.304434	0.742415	-5.74459
rs6045583	rs6035114	Drug_PRED	SUPB15	chr20	1927775	-0.157457	0.56472	-1.42537	0.170279	0.371477	-6.48099
rs60532123	rs7144445	Drug_DEX	697	chr14	104446704	0.151396	0.0842518	3.75302	0.000724	0.00144038	-2.3712
rs60532123	rs7144445	Drug_DEX	BALL1	chr14	104446704	-0.263777	0.503935	-1.77168	0.0935789	0.351204	-4.89234
rs60532123	rs7144445	Drug_DEX	CEM	chr14	104446704	0.211987	0.25509	2.32028	0.0356668	0.0791257	-5.04106
rs60532123	rs7144445	Drug_DEX	Jurkat	chr14	104446704	-0.0745943	0.162302	-1.2531	0.220689	0.376665	-6.7667
rs60532123	rs7144445	Drug_DEX	Nalm6	chr14	104446704	-0.0130052	-0.00811133	-0.368931	0.714278	0.791271	-7.49372
rs60532123	rs7144445	Drug_DEX	P12-Ichikawa	chr14	104446704	-0.0654755	0.0609007	-1.77678	0.0895093	0.156779	-6.25221
rs60532123	rs7144445	Drug_DEX	REH	chr14	104446704	0.498157	-0.214386	2.59683	0.0198988	0.128588	-3.60074
rs60532123	rs7144445	Drug_DEX	RS411	chr14	104446704	-0.0884715	0.766899	-1.4256	0.157712	0.368067	-5.75647
rs60532123	rs7144445	Drug_DEX	SEM	chr14	104446704	-0.0821568	0.396238	-0.515181	0.608563	0.904363	-5.98051
rs60532123	rs7144445	Drug_DEX	SUPB15	chr14	104446704	0.141898	-0.173051	1.16054	0.260209	0.486217	-6.68466
rs60536986	rs3786675	Drug_ASP	697	chr19	50526278	0.297353	-0.339423	11.3813	1.39e-12	1.2e-11	17.5561
rs60536986	rs3786675	Drug_ASP	BALL1	chr19	50526278	-0.22024	0.0655002	-1.8738	0.0774843	0.324787	-5.26074
rs60536986	rs3786675	Drug_ASP	CEM	chr19	50526278	0.373142	-0.632768	6.63175	1.04e-05	9.8e-05	2.66318
rs60536986	rs3786675	Drug_ASP	Jurkat	chr19	50526278	0.0795943	-0.512527	2.08847	0.0461128	0.110957	-5.89973
rs60536986	rs3786675	Drug_ASP	Nalm6	chr19	50526278	0.000845	-0.356236	0.0320137	0.974633	0.982117	-7.84751
rs60536986	rs3786675	Drug_ASP	P12-Ichikawa	chr19	50526278	0.0985946	-0.367588	3.8942	0.000786	0.00291052	-2.19475
rs60536986	rs3786675	Drug_ASP	REH	chr19	50526278	0.0688561	-0.655784	0.571494	0.575905	0.787885	-6.97716
rs60536986	rs3786675	Drug_ASP	RS411	chr19	50526278	-0.0563066	-0.178991	-1.28963	0.200738	0.423836	-6.2887
rs60536986	rs3786675	Drug_ASP	SEM	chr19	50526278	-0.00148108	-0.00440583	-0.0165195	0.986882	0.996026	-6.61597
rs60536986	rs3786675	Drug_ASP	SUPB15	chr19	50526278	0.121603	-0.803311	1.45502	0.161994	0.361509	-6.66019
rs60639238	rs16942796	Drug_SixTG	697	chr15	45686434	-0.15462	-1.24117	-4.73486	4.61e-05	0.000115	0.140243
rs60639238	rs16942796	Drug_SixTG	BALL1	chr15	45686434	-0.0489826	-0.990918	-0.344208	0.734726	0.875309	-6.51607
rs60639238	rs16942796	Drug_SixTG	CEM	chr15	45686434	-0.310093	-1.26277	-3.37841	0.00441109	0.0145276	-3.19215
rs60639238	rs16942796	Drug_SixTG	Jurkat	chr15	45686434	-0.174803	-0.86274	-2.87552	0.0076879	0.02682	-3.97789
rs60639238	rs16942796	Drug_SixTG	Nalm6	chr15	45686434	-0.00602168	-0.489715	-0.196115	0.845591	0.891419	-7.71019
rs60639238	rs16942796	Drug_SixTG	P12-Ichikawa	chr15	45686434	0.0180959	-0.836925	0.628858	0.535952	0.638501	-7.77119
rs60639238	rs16942796	Drug_SixTG	REH	chr15	45686434	-0.517133	-0.836766	-2.83109	0.0123829	0.0982569	-3.3715
rs60639238	rs16942796	Drug_SixTG	RS411	chr15	45686434	-0.0235693	-0.104648	-0.440716	0.660558	0.813225	-6.84838
rs60639238	rs16942796	Drug_SixTG	SEM	chr15	45686434	-0.125665	-0.0877826	-0.974201	0.334371	0.757322	-5.82611
rs60639238	rs16942796	Drug_SixTG	SUPB15	chr15	45686434	-0.0723541	-1.66654	-0.684613	0.501858	0.697844	-7.26065
rs60653573	rs10512786	Drug_ASP	697	chr3	130434202	0.292387	-0.653047	10.7647	5.55e-12	4.49e-11	16.1506
rs60653573	rs10512786	Drug_ASP	BALL1	chr3	130434202	0.540691	-0.647284	4.14486	0.000622	0.0252716	-0.623393
rs60653573	rs10512786	Drug_ASP	CEM	chr3	130434202	0.279435	-0.915879	3.97295	0.00134669	0.00545713	-2.29516
rs60653573	rs10512786	Drug_ASP	Jurkat	chr3	130434202	0.246757	-0.614917	5.57613	6.06e-06	7.72e-05	2.80647
rs60653573	rs10512786	Drug_ASP	Nalm6	chr3	130434202	0.278814	-0.402794	10.5081	1.14e-12	5.16e-11	18.3588
rs60653573	rs10512786	Drug_ASP	P12-Ichikawa	chr3	130434202	0.216327	-0.330264	9.66543	2.35e-09	4.41e-08	10.801
rs60653573	rs10512786	Drug_ASP	REH	chr3	130434202	0.219381	-0.403154	1.28541	0.217628	0.481891	-6.25576
rs60653573	rs10512786	Drug_ASP	RS411	chr3	130434202	0.20724	-0.306043	4.71971	9.4e-06	0.000239	2.81861
rs60653573	rs10512786	Drug_ASP	SEM	chr3	130434202	0.0340074	-0.382716	0.346113	0.730624	0.938194	-6.49799
rs60653573	rs10512786	Drug_ASP	SUPB15	chr3	130434202	0.970203	-0.273972	9.07351	2.47e-08	2.16e-06	8.97431
rs60653573	rs11707393	Drug_ASP	697	chr3	130434202	0.292387	-0.653047	10.7647	5.55e-12	4.49e-11	16.1506
rs60653573	rs11707393	Drug_ASP	BALL1	chr3	130434202	0.540691	-0.647284	4.14486	0.000622	0.0252716	-0.623393
rs60653573	rs11707393	Drug_ASP	CEM	chr3	130434202	0.279435	-0.915879	3.97295	0.00134669	0.00545713	-2.29516
rs60653573	rs11707393	Drug_ASP	Jurkat	chr3	130434202	0.246757	-0.614917	5.57613	6.06e-06	7.72e-05	2.80647
rs60653573	rs11707393	Drug_ASP	Nalm6	chr3	130434202	0.278814	-0.402794	10.5081	1.14e-12	5.16e-11	18.3588
rs60653573	rs11707393	Drug_ASP	P12-Ichikawa	chr3	130434202	0.216327	-0.330264	9.66543	2.35e-09	4.41e-08	10.801
rs60653573	rs11707393	Drug_ASP	REH	chr3	130434202	0.219381	-0.403154	1.28541	0.217628	0.481891	-6.25576
rs60653573	rs11707393	Drug_ASP	RS411	chr3	130434202	0.20724	-0.306043	4.71971	9.4e-06	0.000239	2.81861
rs60653573	rs11707393	Drug_ASP	SEM	chr3	130434202	0.0340074	-0.382716	0.346113	0.730624	0.938194	-6.49799
rs60653573	rs11707393	Drug_ASP	SUPB15	chr3	130434202	0.970203	-0.273972	9.07351	2.47e-08	2.16e-06	8.97431
rs60677310	rs2890104	Drug_SixMP	697	chr1	247253910	0.0271711	0.177262	1.04739	0.303041	0.359269	-8.15808
rs60677310	rs2890104	Drug_SixMP	BALL1	chr1	247253910	-0.0655721	-0.0370016	-0.712595	0.485341	0.745187	-6.75132
rs60677310	rs2890104	Drug_SixMP	CEM	chr1	247253910	-0.0694352	-0.317609	-1.07463	0.300423	0.42079	-7.54262
rs60677310	rs2890104	Drug_SixMP	Jurkat	chr1	247253910	-0.00580207	-0.0780726	-0.150771	0.881254	0.929457	-8.01992
rs60677310	rs2890104	Drug_SixMP	Nalm6	chr1	247253910	-0.0395179	-0.34051	-1.45772	0.153338	0.248825	-6.77662
rs60677310	rs2890104	Drug_SixMP	P12-Ichikawa	chr1	247253910	-0.0540149	-0.681997	-2.85247	0.00929073	0.0240516	-4.64592
rs60677310	rs2890104	Drug_SixMP	REH	chr1	247253910	0.0152946	-0.232254	0.135932	0.893634	0.961855	-7.21984
rs60677310	rs2890104	Drug_SixMP	RS411	chr1	247253910	-0.150644	0.0858109	-3.68152	0.00041	0.00573493	-0.840623
rs60677310	rs2890104	Drug_SixMP	SEM	chr1	247253910	0.00282622	-0.0166666	0.0338474	0.973126	0.994371	-6.70221
rs60677310	rs2890104	Drug_SixMP	SUPB15	chr1	247253910	-0.0725832	-1.34942	-0.93661	0.360717	0.584016	-7.31937
rs60733727	rs12108833	Drug_ASP,Drug_PRED	697	chr5	81448283	0.133754	-0.550146	3.95659	0.000414	0.000859	-1.97909
rs60733727	rs12108833	Drug_ASP,Drug_PRED	BALL1	chr5	81448283	0.000796	-0.42101	0.0059179	0.995344	0.995928	-6.51857
rs60733727	rs12108833	Drug_ASP,Drug_PRED	CEM	chr5	81448283	0.249885	-0.980833	3.2331	0.00590236	0.0185441	-3.43542
rs60733727	rs12108833	Drug_ASP,Drug_PRED	Jurkat	chr5	81448283	0.149278	-0.539321	2.44832	0.0209821	0.0598586	-4.87111
rs60733727	rs12108833	Drug_ASP,Drug_PRED	Nalm6	chr5	81448283	0.0854591	-0.374183	2.4932	0.0172507	0.0427136	-4.74712
rs60733727	rs12108833	Drug_ASP,Drug_PRED	P12-Ichikawa	chr5	81448283	0.0954243	-0.414869	3.323	0.00310445	0.00969998	-3.26479
rs60733727	rs12108833	Drug_ASP,Drug_PRED	REH	chr5	81448283	-0.218563	-0.446219	-1.25705	0.227451	0.492504	-5.89682
rs60733727	rs12108833	Drug_ASP,Drug_PRED	RS411	chr5	81448283	0.0895472	-0.0738865	1.62432	0.108076	0.292199	-5.60031
rs60733727	rs12108833	Drug_ASP,Drug_PRED	SEM	chr5	81448283	-0.0191863	-0.159929	-0.141285	0.888179	0.978201	-6.23135
rs60733727	rs12108833	Drug_ASP,Drug_PRED	SUPB15	chr5	81448283	-0.162215	-0.879147	-1.51651	0.145859	0.334456	-6.34027
rs60733727	rs17245188	Drug_ASP,Drug_PRED	697	chr5	81448283	0.133754	-0.550146	3.95659	0.000414	0.000859	-1.97909
rs60733727	rs17245188	Drug_ASP,Drug_PRED	BALL1	chr5	81448283	0.000796	-0.42101	0.0059179	0.995344	0.995928	-6.51857
rs60733727	rs17245188	Drug_ASP,Drug_PRED	CEM	chr5	81448283	0.249885	-0.980833	3.2331	0.00590236	0.0185441	-3.43542
rs60733727	rs17245188	Drug_ASP,Drug_PRED	Jurkat	chr5	81448283	0.149278	-0.539321	2.44832	0.0209821	0.0598586	-4.87111
rs60733727	rs17245188	Drug_ASP,Drug_PRED	Nalm6	chr5	81448283	0.0854591	-0.374183	2.4932	0.0172507	0.0427136	-4.74712
rs60733727	rs17245188	Drug_ASP,Drug_PRED	P12-Ichikawa	chr5	81448283	0.0954243	-0.414869	3.323	0.00310445	0.00969998	-3.26479
rs60733727	rs17245188	Drug_ASP,Drug_PRED	REH	chr5	81448283	-0.218563	-0.446219	-1.25705	0.227451	0.492504	-5.89682
rs60733727	rs17245188	Drug_ASP,Drug_PRED	RS411	chr5	81448283	0.0895472	-0.0738865	1.62432	0.108076	0.292199	-5.60031
rs60733727	rs17245188	Drug_ASP,Drug_PRED	SEM	chr5	81448283	-0.0191863	-0.159929	-0.141285	0.888179	0.978201	-6.23135
rs60733727	rs17245188	Drug_ASP,Drug_PRED	SUPB15	chr5	81448283	-0.162215	-0.879147	-1.51651	0.145859	0.334456	-6.34027
rs60733727	rs324914	Drug_ASP,Drug_PRED	697	chr5	81448283	0.133754	-0.550146	3.95659	0.000414	0.000859	-1.97909
rs60733727	rs324914	Drug_ASP,Drug_PRED	BALL1	chr5	81448283	0.000796	-0.42101	0.0059179	0.995344	0.995928	-6.51857
rs60733727	rs324914	Drug_ASP,Drug_PRED	CEM	chr5	81448283	0.249885	-0.980833	3.2331	0.00590236	0.0185441	-3.43542
rs60733727	rs324914	Drug_ASP,Drug_PRED	Jurkat	chr5	81448283	0.149278	-0.539321	2.44832	0.0209821	0.0598586	-4.87111
rs60733727	rs324914	Drug_ASP,Drug_PRED	Nalm6	chr5	81448283	0.0854591	-0.374183	2.4932	0.0172507	0.0427136	-4.74712
rs60733727	rs324914	Drug_ASP,Drug_PRED	P12-Ichikawa	chr5	81448283	0.0954243	-0.414869	3.323	0.00310445	0.00969998	-3.26479
rs60733727	rs324914	Drug_ASP,Drug_PRED	REH	chr5	81448283	-0.218563	-0.446219	-1.25705	0.227451	0.492504	-5.89682
rs60733727	rs324914	Drug_ASP,Drug_PRED	RS411	chr5	81448283	0.0895472	-0.0738865	1.62432	0.108076	0.292199	-5.60031
rs60733727	rs324914	Drug_ASP,Drug_PRED	SEM	chr5	81448283	-0.0191863	-0.159929	-0.141285	0.888179	0.978201	-6.23135
rs60733727	rs324914	Drug_ASP,Drug_PRED	SUPB15	chr5	81448283	-0.162215	-0.879147	-1.51651	0.145859	0.334456	-6.34027
rs6080222	rs8120605	Drug_DEX	697	chr20	16296444	0.102715	-1.1191	2.70066	0.0111263	0.0177563	-5.06847
rs6080222	rs8120605	Drug_DEX	BALL1	chr20	16296444	0.285915	-0.904502	1.84529	0.0817115	0.332697	-4.84706
rs6080222	rs8120605	Drug_DEX	CEM	chr20	16296444	-0.405404	-1.7109	-4.458	0.00052	0.00253674	-0.928396
rs6080222	rs8120605	Drug_DEX	Jurkat	chr20	16296444	0.0636133	-1.24383	0.857989	0.398294	0.568136	-7.24803
rs6080222	rs8120605	Drug_DEX	Nalm6	chr20	16296444	-0.0145267	-0.845321	-0.432022	0.668228	0.750492	-7.54036
rs6080222	rs8120605	Drug_DEX	P12-Ichikawa	chr20	16296444	0.131569	-0.85719	3.97611	0.000645	0.00247671	-1.66017
rs6080222	rs8120605	Drug_DEX	REH	chr20	16296444	0.63791	-1.40391	2.90103	0.010733	0.0897572	-3.10371
rs6080222	rs8120605	Drug_DEX	RS411	chr20	16296444	0.00154946	-0.566475	0.0261154	0.979228	0.986558	-6.83573
rs6080222	rs8120605	Drug_DEX	SEM	chr20	16296444	-0.237515	-0.593352	-1.64047	0.106814	0.515568	-4.90161
rs6080222	rs8120605	Drug_DEX	SUPB15	chr20	16296444	0.121099	-1.76193	1.01825	0.321355	0.543341	-6.90456
rs60845874	rs11013359	Relapse	697	chr10	23606199	0.0682137	-0.285555	1.83798	0.0756942	0.101123	-6.88329
rs60845874	rs11013359	Relapse	BALL1	chr10	23606199	-0.102049	-0.41647	-0.659915	0.517764	0.759269	-6.32815
rs60845874	rs11013359	Relapse	CEM	chr10	23606199	0.0836353	-0.211581	0.885417	0.390646	0.509902	-7.23432
rs60845874	rs11013359	Relapse	Jurkat	chr10	23606199	0.00482405	-0.1175	0.0862148	0.931919	0.960636	-7.6928
rs60845874	rs11013359	Relapse	Nalm6	chr10	23606199	0.0184669	-0.231211	0.569997	0.572118	0.672663	-7.54654
rs60845874	rs11013359	Relapse	P12-Ichikawa	chr10	23606199	0.0207119	-0.405551	0.519901	0.608352	0.702571	-7.81524
rs60845874	rs11013359	Relapse	REH	chr10	23606199	-0.0405561	-0.62491	-0.195918	0.847234	0.941003	-6.70088
rs60845874	rs11013359	Relapse	RS411	chr10	23606199	0.0629346	0.311903	1.2052	0.231531	0.456111	-6.20392
rs60845874	rs11013359	Relapse	SEM	chr10	23606199	-0.0328853	0.190977	-0.253199	0.801091	0.951124	-6.23516
rs60845874	rs11013359	Relapse	SUPB15	chr10	23606199	0.0851762	-0.610917	0.721377	0.479464	0.684967	-7.22209
rs60845874	rs111907273	Relapse	697	chr10	23606199	0.0682137	-0.285555	1.83798	0.0756942	0.101123	-6.88329
rs60845874	rs111907273	Relapse	BALL1	chr10	23606199	-0.102049	-0.41647	-0.659915	0.517764	0.759269	-6.32815
rs60845874	rs111907273	Relapse	CEM	chr10	23606199	0.0836353	-0.211581	0.885417	0.390646	0.509902	-7.23432
rs60845874	rs111907273	Relapse	Jurkat	chr10	23606199	0.00482405	-0.1175	0.0862148	0.931919	0.960636	-7.6928
rs60845874	rs111907273	Relapse	Nalm6	chr10	23606199	0.0184669	-0.231211	0.569997	0.572118	0.672663	-7.54654
rs60845874	rs111907273	Relapse	P12-Ichikawa	chr10	23606199	0.0207119	-0.405551	0.519901	0.608352	0.702571	-7.81524
rs60845874	rs111907273	Relapse	REH	chr10	23606199	-0.0405561	-0.62491	-0.195918	0.847234	0.941003	-6.70088
rs60845874	rs111907273	Relapse	RS411	chr10	23606199	0.0629346	0.311903	1.2052	0.231531	0.456111	-6.20392
rs60845874	rs111907273	Relapse	SEM	chr10	23606199	-0.0328853	0.190977	-0.253199	0.801091	0.951124	-6.23516
rs60845874	rs111907273	Relapse	SUPB15	chr10	23606199	0.0851762	-0.610917	0.721377	0.479464	0.684967	-7.22209
rs60859340	rs113163540	Drug_SixMP	697	chr7	149570230	0.0313784	-0.790315	0.928887	0.360145	0.420252	-8.08656
rs60859340	rs113163540	Drug_SixMP	BALL1	chr7	149570230	0.134101	-0.831094	0.951995	0.353858	0.657822	-6.07403
rs60859340	rs113163540	Drug_SixMP	CEM	chr7	149570230	-0.362593	-1.30717	-3.37984	0.0043985	0.0145142	-3.1526
rs60859340	rs113163540	Drug_SixMP	Jurkat	chr7	149570230	-0.0168127	-0.70393	-0.295507	0.76982	0.865021	-7.63804
rs60859340	rs113163540	Drug_SixMP	Nalm6	chr7	149570230	-0.0928656	-0.451472	-2.97115	0.00518353	0.0159049	-3.64344
rs60859340	rs113163540	Drug_SixMP	P12-Ichikawa	chr7	149570230	0.00634003	-0.551174	0.19354	0.848321	0.887331	-7.92326
rs60859340	rs113163540	Drug_SixMP	REH	chr7	149570230	0.461979	-1.53924	2.34799	0.0326011	0.169438	-4.23458
rs60859340	rs113163540	Drug_SixMP	RS411	chr7	149570230	0.0312827	-0.400169	0.591397	0.555852	0.745506	-6.73793
rs60859340	rs113163540	Drug_SixMP	SEM	chr7	149570230	-0.343472	-0.416609	-2.64925	0.0106005	0.222476	-3.02311
rs60859340	rs113163540	Drug_SixMP	SUPB15	chr7	149570230	-0.38688	-1.01914	-3.41181	0.00292649	0.0246247	-2.7263
rs60903037	rs1350433	Drug_ASP	697	chr12	41846828	-0.412918	-0.875007	-15.2477	6.28e-16	1.08e-14	25.4735
rs60903037	rs1350433	Drug_ASP	BALL1	chr12	41846828	-0.304844	-0.3896	-2.49586	0.0226316	0.186731	-4.04485
rs60903037	rs1350433	Drug_ASP	CEM	chr12	41846828	-0.361597	-1.52843	-4.60504	0.000392	0.00200769	-0.970553
rs60903037	rs1350433	Drug_ASP	Jurkat	chr12	41846828	-0.0211167	-1.04376	-0.502797	0.619099	0.759298	-7.79551
rs60903037	rs1350433	Drug_ASP	Nalm6	chr12	41846828	0.0526899	-0.418626	1.97182	0.0561271	0.113049	-5.9418
rs60903037	rs1350433	Drug_ASP	P12-Ichikawa	chr12	41846828	-0.0255259	-0.629457	-1.12059	0.274609	0.386538	-7.50528
rs60903037	rs1350433	Drug_ASP	REH	chr12	41846828	0.106143	-0.789056	0.759951	0.458751	0.708262	-6.72774
rs60903037	rs1350433	Drug_ASP	RS411	chr12	41846828	0.0638806	-0.334654	1.42291	0.158487	0.36937	-6.07138
rs60903037	rs1350433	Drug_ASP	SEM	chr12	41846828	0.0170442	-0.281181	0.163128	0.871037	0.968071	-6.49208
rs60903037	rs1350433	Drug_ASP	SUPB15	chr12	41846828	-0.000136	-1.08627	-0.00149288	0.998824	0.99941	-7.63218
rs60903037	rs1534277	Drug_ASP	697	chr12	41846828	-0.412918	-0.875007	-15.2477	6.28e-16	1.08e-14	25.4735
rs60903037	rs1534277	Drug_ASP	BALL1	chr12	41846828	-0.304844	-0.3896	-2.49586	0.0226316	0.186731	-4.04485
rs60903037	rs1534277	Drug_ASP	CEM	chr12	41846828	-0.361597	-1.52843	-4.60504	0.000392	0.00200769	-0.970553
rs60903037	rs1534277	Drug_ASP	Jurkat	chr12	41846828	-0.0211167	-1.04376	-0.502797	0.619099	0.759298	-7.79551
rs60903037	rs1534277	Drug_ASP	Nalm6	chr12	41846828	0.0526899	-0.418626	1.97182	0.0561271	0.113049	-5.9418
rs60903037	rs1534277	Drug_ASP	P12-Ichikawa	chr12	41846828	-0.0255259	-0.629457	-1.12059	0.274609	0.386538	-7.50528
rs60903037	rs1534277	Drug_ASP	REH	chr12	41846828	0.106143	-0.789056	0.759951	0.458751	0.708262	-6.72774
rs60903037	rs1534277	Drug_ASP	RS411	chr12	41846828	0.0638806	-0.334654	1.42291	0.158487	0.36937	-6.07138
rs60903037	rs1534277	Drug_ASP	SEM	chr12	41846828	0.0170442	-0.281181	0.163128	0.871037	0.968071	-6.49208
rs60903037	rs1534277	Drug_ASP	SUPB15	chr12	41846828	-0.000136	-1.08627	-0.00149288	0.998824	0.99941	-7.63218
rs60903037	rs17129347	Drug_ASP	697	chr12	41846828	-0.412918	-0.875007	-15.2477	6.28e-16	1.08e-14	25.4735
rs60903037	rs17129347	Drug_ASP	BALL1	chr12	41846828	-0.304844	-0.3896	-2.49586	0.0226316	0.186731	-4.04485
rs60903037	rs17129347	Drug_ASP	CEM	chr12	41846828	-0.361597	-1.52843	-4.60504	0.000392	0.00200769	-0.970553
rs60903037	rs17129347	Drug_ASP	Jurkat	chr12	41846828	-0.0211167	-1.04376	-0.502797	0.619099	0.759298	-7.79551
rs60903037	rs17129347	Drug_ASP	Nalm6	chr12	41846828	0.0526899	-0.418626	1.97182	0.0561271	0.113049	-5.9418
rs60903037	rs17129347	Drug_ASP	P12-Ichikawa	chr12	41846828	-0.0255259	-0.629457	-1.12059	0.274609	0.386538	-7.50528
rs60903037	rs17129347	Drug_ASP	REH	chr12	41846828	0.106143	-0.789056	0.759951	0.458751	0.708262	-6.72774
rs60903037	rs17129347	Drug_ASP	RS411	chr12	41846828	0.0638806	-0.334654	1.42291	0.158487	0.36937	-6.07138
rs60903037	rs17129347	Drug_ASP	SEM	chr12	41846828	0.0170442	-0.281181	0.163128	0.871037	0.968071	-6.49208
rs60903037	rs17129347	Drug_ASP	SUPB15	chr12	41846828	-0.000136	-1.08627	-0.00149288	0.998824	0.99941	-7.63218
rs60903037	rs7305541	Drug_ASP	697	chr12	41846828	-0.412918	-0.875007	-15.2477	6.28e-16	1.08e-14	25.4735
rs60903037	rs7305541	Drug_ASP	BALL1	chr12	41846828	-0.304844	-0.3896	-2.49586	0.0226316	0.186731	-4.04485
rs60903037	rs7305541	Drug_ASP	CEM	chr12	41846828	-0.361597	-1.52843	-4.60504	0.000392	0.00200769	-0.970553
rs60903037	rs7305541	Drug_ASP	Jurkat	chr12	41846828	-0.0211167	-1.04376	-0.502797	0.619099	0.759298	-7.79551
rs60903037	rs7305541	Drug_ASP	Nalm6	chr12	41846828	0.0526899	-0.418626	1.97182	0.0561271	0.113049	-5.9418
rs60903037	rs7305541	Drug_ASP	P12-Ichikawa	chr12	41846828	-0.0255259	-0.629457	-1.12059	0.274609	0.386538	-7.50528
rs60903037	rs7305541	Drug_ASP	REH	chr12	41846828	0.106143	-0.789056	0.759951	0.458751	0.708262	-6.72774
rs60903037	rs7305541	Drug_ASP	RS411	chr12	41846828	0.0638806	-0.334654	1.42291	0.158487	0.36937	-6.07138
rs60903037	rs7305541	Drug_ASP	SEM	chr12	41846828	0.0170442	-0.281181	0.163128	0.871037	0.968071	-6.49208
rs60903037	rs7305541	Drug_ASP	SUPB15	chr12	41846828	-0.000136	-1.08627	-0.00149288	0.998824	0.99941	-7.63218
rs6096137	rs6096137	Drug_PRED	697	chr20	49489520	0.0580477	0.379851	2.09566	0.044398	0.0620844	-6.57918
rs6096137	rs6096137	Drug_PRED	BALL1	chr20	49489520	0.0854206	-0.410569	0.727712	0.476262	0.739333	-6.63739
rs6096137	rs6096137	Drug_PRED	CEM	chr20	49489520	0.11292	-0.868204	2.07738	0.0563342	0.113466	-5.99292
rs6096137	rs6096137	Drug_PRED	Jurkat	chr20	49489520	0.134567	-0.653922	3.54082	0.00143922	0.00726424	-2.6359
rs6096137	rs6096137	Drug_PRED	Nalm6	chr20	49489520	-0.274053	-0.104371	-10.5056	1.15e-12	5.16e-11	18.3457
rs6096137	rs6096137	Drug_PRED	P12-Ichikawa	chr20	49489520	-0.0335566	-0.623765	-1.64417	0.114432	0.19046	-6.86405
rs6096137	rs6096137	Drug_PRED	REH	chr20	49489520	-0.110807	-0.0607613	-0.817144	0.426297	0.675776	-6.77511
rs6096137	rs6096137	Drug_PRED	RS411	chr20	49489520	-0.156023	0.198965	-3.49148	0.00077	0.00952198	-1.38869
rs6096137	rs6096137	Drug_PRED	SEM	chr20	49489520	-0.00681201	0.0322766	-0.0748575	0.940609	0.987182	-6.58479
rs6096137	rs6096137	Drug_PRED	SUPB15	chr20	49489520	-0.304233	-0.381587	-2.79678	0.0115067	0.0641518	-4.25769
rs61098381	rs10512786	Drug_ASP	697	chr3	130434208	0.0464241	-0.908276	1.68305	0.102441	0.134022	-7.27249
rs61098381	rs10512786	Drug_ASP	BALL1	chr3	130434208	0.0692458	-0.882371	0.493853	0.627453	0.819629	-6.67874
rs61098381	rs10512786	Drug_ASP	CEM	chr3	130434208	0.083379	-1.23058	1.24005	0.235014	0.346828	-7.09686
rs61098381	rs10512786	Drug_ASP	Jurkat	chr3	130434208	0.115031	-0.688097	2.72159	0.0111242	0.0365663	-4.51711
rs61098381	rs10512786	Drug_ASP	Nalm6	chr3	130434208	0.110556	-0.454087	3.94403	0.000343	0.00160278	-1.17604
rs61098381	rs10512786	Drug_ASP	P12-Ichikawa	chr3	130434208	-0.0164335	-0.333046	-0.656851	0.518126	0.622042	-7.90505
rs61098381	rs10512786	Drug_ASP	REH	chr3	130434208	-0.029506	-0.385202	-0.221523	0.827594	0.932284	-6.97748
rs61098381	rs10512786	Drug_ASP	RS411	chr3	130434208	0.10188	-0.369744	2.21061	0.0297976	0.127405	-4.68349
rs61098381	rs10512786	Drug_ASP	SEM	chr3	130434208	0.28962	-0.46282	2.77477	0.00760739	0.180253	-2.9096
rs61098381	rs10512786	Drug_ASP	SUPB15	chr3	130434208	-0.0457395	-0.602709	-0.404107	0.690648	0.838526	-7.52757
rs61098381	rs11707393	Drug_ASP	697	chr3	130434208	0.0464241	-0.908276	1.68305	0.102441	0.134022	-7.27249
rs61098381	rs11707393	Drug_ASP	BALL1	chr3	130434208	0.0692458	-0.882371	0.493853	0.627453	0.819629	-6.67874
rs61098381	rs11707393	Drug_ASP	CEM	chr3	130434208	0.083379	-1.23058	1.24005	0.235014	0.346828	-7.09686
rs61098381	rs11707393	Drug_ASP	Jurkat	chr3	130434208	0.115031	-0.688097	2.72159	0.0111242	0.0365663	-4.51711
rs61098381	rs11707393	Drug_ASP	Nalm6	chr3	130434208	0.110556	-0.454087	3.94403	0.000343	0.00160278	-1.17604
rs61098381	rs11707393	Drug_ASP	P12-Ichikawa	chr3	130434208	-0.0164335	-0.333046	-0.656851	0.518126	0.622042	-7.90505
rs61098381	rs11707393	Drug_ASP	REH	chr3	130434208	-0.029506	-0.385202	-0.221523	0.827594	0.932284	-6.97748
rs61098381	rs11707393	Drug_ASP	RS411	chr3	130434208	0.10188	-0.369744	2.21061	0.0297976	0.127405	-4.68349
rs61098381	rs11707393	Drug_ASP	SEM	chr3	130434208	0.28962	-0.46282	2.77477	0.00760739	0.180253	-2.9096
rs61098381	rs11707393	Drug_ASP	SUPB15	chr3	130434208	-0.0457395	-0.602709	-0.404107	0.690648	0.838526	-7.52757
rs61174903	rs9606232	Drug_DEX,Drug_PRED	697	chr22	20068086	-0.47618	1.54394	-18.9876	1.35e-18	3.83e-17	31.7401
rs61174903	rs9606232	Drug_DEX,Drug_PRED	BALL1	chr22	20068086	-0.545858	0.784047	-6.99109	1.69e-06	0.000335	5.19455
rs61174903	rs9606232	Drug_DEX,Drug_PRED	CEM	chr22	20068086	-0.43451	1.74887	-10.0723	7.36e-08	1.39e-06	7.77991
rs61174903	rs9606232	Drug_DEX,Drug_PRED	Jurkat	chr22	20068086	-0.649259	1.29206	-17.6178	1.54e-16	1.75e-14	27.6094
rs61174903	rs9606232	Drug_DEX,Drug_PRED	Nalm6	chr22	20068086	-0.270312	-0.0619966	-10.4516	1.33e-12	5.65e-11	18.2099
rs61174903	rs9606232	Drug_DEX,Drug_PRED	P12-Ichikawa	chr22	20068086	-0.434893	0.379809	-23.8473	3.76e-17	4.93e-15	29.2536
rs61174903	rs9606232	Drug_DEX,Drug_PRED	REH	chr22	20068086	-0.264833	0.843151	-2.71187	0.0157793	0.114551	-4.04801
rs61174903	rs9606232	Drug_DEX,Drug_PRED	RS411	chr22	20068086	-0.252293	-0.202757	-6.14699	2.59e-08	1.11e-06	8.50268
rs61174903	rs9606232	Drug_DEX,Drug_PRED	SEM	chr22	20068086	-0.211813	0.242513	-2.58797	0.0124233	0.229786	-3.53824
rs61174903	rs9606232	Drug_DEX,Drug_PRED	SUPB15	chr22	20068086	-0.44101	0.220604	-4.74054	0.000142	0.00267805	0.0188544
rs6120348	rs3761199	Drug_SixMP	697	chr20	30049143	0.259793	-0.983946	9.47594	1.17e-10	7.74e-10	13.0217
rs6120348	rs3761199	Drug_SixMP	BALL1	chr20	30049143	0.267194	-0.443255	2.62283	0.0173655	0.16417	-3.89393
rs6120348	rs3761199	Drug_SixMP	CEM	chr20	30049143	0.485707	-1.60924	8.01236	1.2e-06	1.56e-05	4.92935
rs6120348	rs3761199	Drug_SixMP	Jurkat	chr20	30049143	0.203041	-0.986402	5.31683	1.22e-05	0.000134	2.07251
rs6120348	rs3761199	Drug_SixMP	Nalm6	chr20	30049143	0.0874307	-0.591602	3.18593	0.00292495	0.00994018	-3.24607
rs6120348	rs3761199	Drug_SixMP	P12-Ichikawa	chr20	30049143	0.0987642	-0.567871	4.27794	0.000309	0.00133147	-1.26217
rs6120348	rs3761199	Drug_SixMP	REH	chr20	30049143	0.273725	-0.761206	1.92439	0.0729694	0.272312	-5.38731
rs6120348	rs3761199	Drug_SixMP	RS411	chr20	30049143	-0.00192016	-0.434101	-0.0447935	0.964379	0.979304	-7.11564
rs6120348	rs3761199	Drug_SixMP	SEM	chr20	30049143	-0.137236	-0.470516	-1.47447	0.146256	0.577574	-5.54597
rs6120348	rs3761199	Drug_SixMP	SUPB15	chr20	30049143	0.0617377	-1.46396	0.775755	0.447447	0.65644	-7.40089
rs61282172	rs8078002	Drug_SixMP	697	chr17	65167059	-0.298893	-0.858204	-4.83772	3.44e-05	8.81e-05	1.03174
rs61282172	rs8078002	Drug_SixMP	BALL1	chr17	65167059	-0.283953	-1.32929	-0.975553	0.342369	0.652125	-5.40046
rs61282172	rs8078002	Drug_SixMP	CEM	chr17	65167059	-0.149361	-1.25166	-1.01004	0.329338	0.451285	-6.5217
rs61282172	rs8078002	Drug_SixMP	Jurkat	chr17	65167059	-0.146565	-0.912601	-1.47523	0.151478	0.278221	-6.08981
rs61282172	rs8078002	Drug_SixMP	Nalm6	chr17	65167059	0.00799383	-0.589842	0.142734	0.887273	0.923926	-7.17145
rs61282172	rs8078002	Drug_SixMP	P12-Ichikawa	chr17	65167059	-0.0953378	-0.592411	-2.04609	0.0529486	0.101556	-5.47311
rs61282172	rs8078002	Drug_SixMP	REH	chr17	65167059	0.202616	-1.85063	0.509502	0.617617	0.818055	-5.81197
rs61282172	rs8078002	Drug_SixMP	RS411	chr17	65167059	0.00809522	-0.657778	0.0827451	0.934252	0.96246	-6.32026
rs61282172	rs8078002	Drug_SixMP	SEM	chr17	65167059	-0.589698	-0.883893	-2.41576	0.0191723	0.272566	-3.19657
rs61282172	rs8078002	Drug_SixMP	SUPB15	chr17	65167059	-0.278929	-1.11562	-1.46053	0.16049	0.359312	-6.05604
rs61349439	rs7820637	Relapse	697	chr8	67696587	0.379104	-0.606872	14.2021	4.32e-15	6.2e-14	23.484
rs61349439	rs7820637	Relapse	BALL1	chr8	67696587	0.082353	-0.50689	0.733991	0.47252	0.738179	-6.59339
rs61349439	rs7820637	Relapse	CEM	chr8	67696587	0.375634	-1.08384	6.44549	1.42e-05	0.000127	2.4179
rs61349439	rs7820637	Relapse	Jurkat	chr8	67696587	0.167053	-0.532172	3.99771	0.000432	0.00274781	-1.43575
rs61349439	rs7820637	Relapse	Nalm6	chr8	67696587	0.115096	-0.644933	4.44261	7.75e-05	0.000467	0.26613
rs61349439	rs7820637	Relapse	P12-Ichikawa	chr8	67696587	0.0420556	-0.613548	1.83513	0.0801165	0.143119	-6.53392
rs61349439	rs7820637	Relapse	REH	chr8	67696587	0.300195	-0.686585	2.45453	0.0264299	0.154416	-4.39156
rs61349439	rs7820637	Relapse	RS411	chr8	67696587	0.0750549	-0.566312	1.67229	0.0982099	0.27155	-5.71042
rs61349439	rs7820637	Relapse	SEM	chr8	67696587	0.263557	-0.354233	2.49952	0.0155592	0.256791	-3.6032
rs61349439	rs7820637	Relapse	SUPB15	chr8	67696587	0.550596	-0.712667	5.87206	1.18e-05	0.000377	2.64392
rs61353450	rs16999479	Relapse	697	chr21	41557739	0.0819251	-1.37594	2.83402	0.00802709	0.0131802	-5.0498
rs61353450	rs16999479	Relapse	BALL1	chr21	41557739	-0.0565277	-0.93953	-0.688875	0.49979	0.752245	-6.84404
rs61353450	rs16999479	Relapse	CEM	chr21	41557739	-0.0550727	-1.66907	-0.98259	0.342218	0.462618	-7.72299
rs61353450	rs16999479	Relapse	Jurkat	chr21	41557739	0.0293353	-1.23602	0.783835	0.439818	0.605592	-7.75491
rs61353450	rs16999479	Relapse	Nalm6	chr21	41557739	0.137553	-0.807032	4.66413	3.95e-05	0.000262	0.939893
rs61353450	rs16999479	Relapse	P12-Ichikawa	chr21	41557739	0.0239018	-0.908462	1.14424	0.264888	0.374708	-7.63113
rs61353450	rs16999479	Relapse	REH	chr21	41557739	0.192707	-0.72152	1.76735	0.096957	0.319322	-5.80673
rs61353450	rs16999479	Relapse	RS411	chr21	41557739	0.091728	-0.727991	2.24505	0.0274076	0.119774	-4.7331
rs61353450	rs16999479	Relapse	SEM	chr21	41557739	0.165056	-0.663794	2.23985	0.0293073	0.306644	-4.37592
rs61353450	rs16999479	Relapse	SUPB15	chr21	41557739	0.331164	-1.46736	3.49441	0.00242698	0.0222603	-2.8573
rs61356271	rs61356271	Drug_SixMP	697	chr22	21333605	-0.71239	1.77284	-29.7173	2.68e-24	2.41e-22	45.149
rs61356271	rs61356271	Drug_SixMP	BALL1	chr22	21333605	-0.199971	1.59732	-3.0941	0.00632589	0.10086	-3.29056
rs61356271	rs61356271	Drug_SixMP	CEM	chr22	21333605	-0.473842	3.02242	-13.5197	1.62e-09	7.29e-08	11.4758
rs61356271	rs61356271	Drug_SixMP	Jurkat	chr22	21333605	-0.429366	2.40701	-13.7186	7.68e-14	5.04e-12	21.144
rs61356271	rs61356271	Drug_SixMP	Nalm6	chr22	21333605	-0.0424286	2.09368	-1.61879	0.11397	0.199009	-6.5484
rs61356271	rs61356271	Drug_SixMP	P12-Ichikawa	chr22	21333605	-0.170147	1.7381	-9.1984	5.66e-09	9.85e-08	9.72881
rs61356271	rs61356271	Drug_SixMP	REH	chr22	21333605	-0.162661	1.68529	-2.26528	0.0383022	0.178987	-5.27035
rs61356271	rs61356271	Drug_SixMP	RS411	chr22	21333605	0.100073	1.67096	2.95228	0.00409452	0.0336517	-3.16506
rs61356271	rs61356271	Drug_SixMP	SEM	chr22	21333605	0.171986	1.62355	3.04215	0.00364476	0.132297	-2.75237
rs61356271	rs61356271	Drug_SixMP	SUPB15	chr22	21333605	-0.23031	1.14263	-2.47576	0.022882	0.10204	-5.07063
rs6151759	rs6151759	Drug_ASP	697	chr5	80043404	0.306937	-0.576259	5.29765	9.22e-06	2.57e-05	2.30862
rs6151759	rs6151759	Drug_ASP	BALL1	chr5	80043404	0.161247	-0.770332	0.525546	0.605695	0.803252	-5.76673
rs6151759	rs6151759	Drug_ASP	CEM	chr5	80043404	-0.00634527	-0.867694	-0.0483513	0.962108	0.974677	-7.08038
rs6151759	rs6151759	Drug_ASP	Jurkat	chr5	80043404	0.279371	-0.534257	2.97084	0.00609205	0.022727	-3.25867
rs6151759	rs6151759	Drug_ASP	Nalm6	chr5	80043404	0.123214	-0.457396	2.47757	0.0179098	0.0441532	-4.32099
rs6151759	rs6151759	Drug_ASP	P12-Ichikawa	chr5	80043404	0.13501	-0.420293	3.18492	0.00430071	0.01276	-3.15476
rs6151759	rs6151759	Drug_ASP	REH	chr5	80043404	-0.168414	-1.57768	-0.367374	0.718336	0.882245	-5.92345
rs6151759	rs6151759	Drug_ASP	RS411	chr5	80043404	0.0825606	-0.288945	0.896842	0.372381	0.605985	-5.96983
rs6151759	rs6151759	Drug_ASP	SEM	chr5	80043404	-0.278727	-0.619579	-1.17523	0.245141	0.697018	-5.1012
rs6151759	rs6151759	Drug_ASP	SUPB15	chr5	80043404	0.131851	-0.86667	0.778868	0.445654	0.655984	-6.82689
rs61544197	rs12656223	Drug_SixTG	697	chr5	126393483	-0.00283197	-0.942197	-0.0947597	0.925117	0.939994	-8.57642
rs61544197	rs12656223	Drug_SixTG	BALL1	chr5	126393483	-0.0224697	-0.629063	-0.16693	0.869308	0.940363	-6.61219
rs61544197	rs12656223	Drug_SixTG	CEM	chr5	126393483	-0.305257	-1.37028	-4.22724	0.000816	0.00364394	-1.53437
rs61544197	rs12656223	Drug_SixTG	Jurkat	chr5	126393483	0.00313108	-0.828405	0.0608627	0.951908	0.970684	-7.76066
rs61544197	rs12656223	Drug_SixTG	Nalm6	chr5	126393483	0.0552293	-0.576214	1.85648	0.0713456	0.135995	-6.06294
rs61544197	rs12656223	Drug_SixTG	P12-Ichikawa	chr5	126393483	0.045663	-0.459146	1.85259	0.0774763	0.139719	-6.34498
rs61544197	rs12656223	Drug_SixTG	REH	chr5	126393483	0.172028	-0.666111	0.976572	0.343861	0.612345	-6.31638
rs61544197	rs12656223	Drug_SixTG	RS411	chr5	126393483	0.151619	-0.3936	3.0281	0.00327323	0.0283459	-2.61015
rs61544197	rs12656223	Drug_SixTG	SEM	chr5	126393483	0.056505	-0.587867	0.440875	0.661092	0.917194	-6.23757
rs61544197	rs12656223	Drug_SixTG	SUPB15	chr5	126393483	-0.00695871	-1.18931	-0.0704191	0.944596	0.971586	-7.52515
rs61610761	rs8049316	Relapse	697	chr16	70488828	-0.154362	-1.00915	-5.36615	7.58e-06	2.13e-05	1.85775
rs61610761	rs8049316	Relapse	BALL1	chr16	70488828	-0.0315222	-0.715659	-0.200183	0.843609	0.927787	-6.7012
rs61610761	rs8049316	Relapse	CEM	chr16	70488828	-0.152795	-1.03784	-2.03187	0.0612691	0.119868	-5.84767
rs61610761	rs8049316	Relapse	Jurkat	chr16	70488828	0.0374992	-0.831204	0.818594	0.420036	0.58975	-7.49203
rs61610761	rs8049316	Relapse	Nalm6	chr16	70488828	-0.0332166	-0.830648	-1.17152	0.248865	0.362876	-7.11672
rs61610761	rs8049316	Relapse	P12-Ichikawa	chr16	70488828	-0.0445734	-0.885916	-1.95544	0.0634193	0.117858	-6.23764
rs61610761	rs8049316	Relapse	REH	chr16	70488828	0.00644591	-0.507417	0.0463756	0.963606	0.986764	-6.9052
rs61610761	rs8049316	Relapse	RS411	chr16	70488828	0.0152303	-0.583238	0.328351	0.743468	0.86458	-6.98109
rs61610761	rs8049316	Relapse	SEM	chr16	70488828	-0.194518	-0.572327	-1.67649	0.0995165	0.502293	-5.0529
rs61610761	rs8049316	Relapse	SUPB15	chr16	70488828	-0.250033	-1.32409	-2.33132	0.0309034	0.12318	-5.05215
rs61667538	rs2063985	Drug_SixTG	697	chr14	78738012	0.0405762	-0.84838	1.59725	0.120386	0.155589	-7.44156
rs61667538	rs2063985	Drug_SixTG	BALL1	chr14	78738012	-0.111882	-0.55387	-1.29524	0.211798	0.51766	-6.1296
rs61667538	rs2063985	Drug_SixTG	CEM	chr14	78738012	0.0323774	-1.41091	0.57121	0.576767	0.680242	-7.90885
rs61667538	rs2063985	Drug_SixTG	Jurkat	chr14	78738012	-0.0075274	-0.580138	-0.189109	0.851392	0.911356	-7.99237
rs61667538	rs2063985	Drug_SixTG	Nalm6	chr14	78738012	-0.0407252	-0.639728	-1.49956	0.142199	0.234614	-6.72326
rs61667538	rs2063985	Drug_SixTG	P12-Ichikawa	chr14	78738012	0.00818427	-0.306049	0.416178	0.681333	0.763702	-8.14334
rs61667538	rs2063985	Drug_SixTG	REH	chr14	78738012	-0.135811	-0.468382	-1.2763	0.220748	0.486558	-6.36283
rs61667538	rs2063985	Drug_SixTG	RS411	chr14	78738012	-0.0854786	-0.561811	-1.9749	0.0515831	0.1807	-5.2163
rs61667538	rs2063985	Drug_SixTG	SEM	chr14	78738012	0.0814392	-0.689938	0.905373	0.369355	0.776966	-6.24515
rs61667538	rs2063985	Drug_SixTG	SUPB15	chr14	78738012	0.0184682	-1.36089	0.180264	0.858855	0.925588	-7.72111
rs61671395	rs2304683	Drug_DEX	697	chr11	74618865	-0.249841	-0.984026	-8.87772	5.21e-10	3.03e-09	11.5571
rs61671395	rs2304683	Drug_DEX	BALL1	chr11	74618865	0.0925938	-0.721177	0.655874	0.5203	0.759269	-6.50646
rs61671395	rs2304683	Drug_DEX	CEM	chr11	74618865	-0.241247	-1.66656	-3.28275	0.00534347	0.0170392	-3.50632
rs61671395	rs2304683	Drug_DEX	Jurkat	chr11	74618865	0.0382585	-1.01403	0.747123	0.461312	0.622585	-7.55373
rs61671395	rs2304683	Drug_DEX	Nalm6	chr11	74618865	0.041675	-0.593526	1.51074	0.139334	0.230556	-6.67398
rs61671395	rs2304683	Drug_DEX	P12-Ichikawa	chr11	74618865	0.0156842	-0.64628	0.662863	0.51434	0.618804	-7.85456
rs61671395	rs2304683	Drug_DEX	REH	chr11	74618865	-0.00117982	-0.979005	-0.00709119	0.994433	0.99853	-6.91294
rs61671395	rs2304683	Drug_DEX	RS411	chr11	74618865	0.0849645	-0.314039	1.81174	0.0736206	0.227943	-5.42095
rs61671395	rs2304683	Drug_DEX	SEM	chr11	74618865	0.0573403	-0.556993	0.540534	0.591088	0.895555	-6.27032
rs61671395	rs2304683	Drug_DEX	SUPB15	chr11	74618865	-0.219334	-1.14439	-1.99101	0.061063	0.195815	-5.6743
rs61671857	rs17861094	Drug_ASP	697	chr15	75114155	-0.0408137	-0.2978	-1.44191	0.159383	0.200966	-7.70183
rs61671857	rs17861094	Drug_ASP	BALL1	chr15	75114155	0.0241077	-0.200334	0.261371	0.796809	0.90866	-7.08156
rs61671857	rs17861094	Drug_ASP	CEM	chr15	75114155	-0.056452	-0.768578	-1.35408	0.196821	0.302488	-7.33446
rs61671857	rs17861094	Drug_ASP	Jurkat	chr15	75114155	0.0178133	-0.485792	0.465101	0.645511	0.781577	-7.97213
rs61671857	rs17861094	Drug_ASP	Nalm6	chr15	75114155	-0.114703	0.0624389	-4.06366	0.000241	0.00121674	-0.835157
rs61671857	rs17861094	Drug_ASP	P12-Ichikawa	chr15	75114155	-0.0431643	-0.353062	-2.2679	0.0335568	0.0704156	-5.88876
rs61671857	rs17861094	Drug_ASP	REH	chr15	75114155	0.0440572	-0.0842722	0.357512	0.725557	0.885265	-7.28417
rs61671857	rs17861094	Drug_ASP	RS411	chr15	75114155	-0.264314	0.493509	-6.90024	9.33e-10	4.82e-08	11.7218
rs61671857	rs17861094	Drug_ASP	SEM	chr15	75114155	-0.082287	0.521527	-1.11931	0.268043	0.713725	-6.19738
rs61671857	rs17861094	Drug_ASP	SUPB15	chr15	75114155	-0.0248281	-0.502965	-0.34176	0.736284	0.860301	-7.75395
rs61734995	rs11885858	Drug_SixTG	697	chr2	149799216	-0.227525	-0.14605	-8.00843	4.94e-09	2.43e-08	9.28394
rs61734995	rs11885858	Drug_SixTG	BALL1	chr2	149799216	0.131505	-0.0237015	1.13618	0.270959	0.580724	-6.03967
rs61734995	rs11885858	Drug_SixTG	CEM	chr2	149799216	-0.143241	-0.170399	-2.11255	0.0527738	0.107437	-5.6815
rs61734995	rs11885858	Drug_SixTG	Jurkat	chr2	149799216	-0.204973	0.248845	-4.44679	0.000129	0.00098	-0.095256
rs61734995	rs11885858	Drug_SixTG	Nalm6	chr2	149799216	-0.0832343	0.39274	-2.5432	0.0152883	0.0385826	-4.73825
rs61734995	rs11885858	Drug_SixTG	P12-Ichikawa	chr2	149799216	-0.0850279	-0.282974	-3.38882	0.00265496	0.00846434	-3.23428
rs61734995	rs11885858	Drug_SixTG	REH	chr2	149799216	-0.121112	-0.215918	-0.733389	0.474329	0.719934	-6.59136
rs61734995	rs11885858	Drug_SixTG	RS411	chr2	149799216	-0.0853908	0.718102	-1.76476	0.0812602	0.244128	-5.4834
rs61734995	rs11885858	Drug_SixTG	SEM	chr2	149799216	-0.0559725	0.510564	-0.502571	0.617342	0.905384	-6.25628
rs61734995	rs11885858	Drug_SixTG	SUPB15	chr2	149799216	-0.0595647	-0.761593	-0.609298	0.549547	0.733589	-7.35366
rs61738461	rs61738461	Relapse	697	chrX	9863426	-0.0358447	-1.0494	-1.2949	0.204945	0.254096	-7.82757
rs61738461	rs61738461	Relapse	BALL1	chrX	9863426	0.156747	-0.661952	1.17656	0.254877	0.566171	-6.10727
rs61738461	rs61738461	Relapse	CEM	chrX	9863426	-0.310102	-1.33413	-3.64358	0.00259402	0.00953749	-2.865
rs61738461	rs61738461	Relapse	Jurkat	chrX	9863426	-0.106283	-1.10588	-2.59724	0.0149014	0.0457031	-4.78686
rs61738461	rs61738461	Relapse	Nalm6	chrX	9863426	-0.113882	-0.625326	-4.13041	0.000198	0.00103815	-0.639839
rs61738461	rs61738461	Relapse	P12-Ichikawa	chrX	9863426	-0.00832733	-0.742231	-0.36484	0.718733	0.792604	-8.05743
rs61738461	rs61738461	Relapse	REH	chrX	9863426	-0.214133	-0.622228	-1.61137	0.127385	0.367086	-5.73369
rs61738461	rs61738461	Relapse	RS411	chrX	9863426	0.0223855	-0.443013	0.475818	0.635447	0.793452	-6.95437
rs61738461	rs61738461	Relapse	SEM	chrX	9863426	0.0347809	-0.30739	0.339735	0.735395	0.938194	-6.4227
rs61738461	rs61738461	Relapse	SUPB15	chrX	9863426	-0.226227	-1.35711	-2.61292	0.01711	0.0829253	-4.54967
rs61742881	rs61745415	Relapse	697	chr17	11593457	-0.241204	-0.863364	-8.9195	4.69e-10	2.75e-09	11.6274
rs61742881	rs61745415	Relapse	BALL1	chr17	11593457	0.168411	-0.633261	1.4856	0.154894	0.441889	-5.75448
rs61742881	rs61745415	Relapse	CEM	chr17	11593457	-0.400638	-1.35125	-6.08186	2.63e-05	0.000219	1.80781
rs61742881	rs61745415	Relapse	Jurkat	chr17	11593457	0.0171861	-0.976326	0.429022	0.67124	0.800794	-7.84629
rs61742881	rs61745415	Relapse	Nalm6	chr17	11593457	0.00738038	-0.340108	0.285961	0.7765	0.836835	-7.79962
rs61742881	rs61745415	Relapse	P12-Ichikawa	chr17	11593457	0.05126	-0.688615	1.93989	0.0653891	0.12086	-6.33486
rs61742881	rs61745415	Relapse	REH	chr17	11593457	-0.130929	-0.713645	-0.833614	0.417231	0.665852	-6.68479
rs61742881	rs61745415	Relapse	RS411	chr17	11593457	0.0220439	-0.207993	0.485241	0.628776	0.789905	-6.96276
rs61742881	rs61745415	Relapse	SEM	chr17	11593457	0.0221669	-0.246745	0.227475	0.820927	0.960353	-6.49045
rs61742881	rs61745415	Relapse	SUPB15	chr17	11593457	0.115307	-1.29238	1.23976	0.230164	0.451021	-6.86697
rs61743886	rs6908377	Drug_VCR	697	chr6	53516978	0.0717023	1.19255	2.62555	0.0133305	0.0208833	-5.45056
rs61743886	rs6908377	Drug_VCR	BALL1	chr6	53516978	0.0405668	1.14946	0.365571	0.718997	0.864824	-6.70874
rs61743886	rs6908377	Drug_VCR	CEM	chr6	53516978	0.05423	0.833964	0.860318	0.403874	0.522768	-7.45997
rs61743886	rs6908377	Drug_VCR	Jurkat	chr6	53516978	0.0315731	0.925162	0.762555	0.452203	0.614218	-7.58842
rs61743886	rs6908377	Drug_VCR	Nalm6	chr6	53516978	0.0674223	0.106657	2.50445	0.0167902	0.0416944	-4.85476
rs61743886	rs6908377	Drug_VCR	P12-Ichikawa	chr6	53516978	0.0497038	0.685233	2.06251	0.0512263	0.0985254	-6.0819
rs61743886	rs6908377	Drug_VCR	REH	chr6	53516978	-0.0174089	0.197612	-0.118737	0.907018	0.962091	-6.96368
rs61743886	rs6908377	Drug_VCR	RS411	chr6	53516978	0.0681491	0.0210115	1.4871	0.140755	0.342551	-5.96197
rs61743886	rs6908377	Drug_VCR	SEM	chr6	53516978	-0.0662448	0.492567	-0.651261	0.517685	0.850838	-6.24907
rs61743886	rs6908377	Drug_VCR	SUPB15	chr6	53516978	0.0894302	-0.792499	0.948222	0.354926	0.57774	-7.13421
rs61878637	rs16907481	Drug_SixTG	697	chr11	10154062	0.145685	0.158998	5.65007	3.36e-06	9.95e-06	2.58563
rs61878637	rs16907481	Drug_SixTG	BALL1	chr11	10154062	-0.416069	0.224729	-4.88901	0.000122	0.00743698	0.843533
rs61878637	rs16907481	Drug_SixTG	CEM	chr11	10154062	-0.220659	0.0656009	-5.27952	0.00011	0.000707	0.0514837
rs61878637	rs16907481	Drug_SixTG	Jurkat	chr11	10154062	-0.248326	-0.164194	-6.90586	1.8e-07	3.38e-06	6.2636
rs61878637	rs16907481	Drug_SixTG	Nalm6	chr11	10154062	-0.0412042	-0.412152	-1.58682	0.121047	0.207329	-6.58425
rs61878637	rs16907481	Drug_SixTG	P12-Ichikawa	chr11	10154062	-0.205199	0.0782753	-10.7983	3.11e-10	6.72e-09	12.787
rs61878637	rs16907481	Drug_SixTG	REH	chr11	10154062	-0.269011	-0.349014	-3.02258	0.00836181	0.0788135	-3.49273
rs61878637	rs16907481	Drug_SixTG	RS411	chr11	10154062	-0.0506662	-0.120089	-1.27982	0.204154	0.428397	-6.36834
rs61878637	rs16907481	Drug_SixTG	SEM	chr11	10154062	0.00860604	0.0534839	0.11255	0.910811	0.979725	-6.75659
rs61878637	rs16907481	Drug_SixTG	SUPB15	chr11	10154062	-0.0236687	-0.872413	-0.265622	0.793392	0.89224	-7.76207
rs62165899	rs13426038	Drug_PRED	697	chr2	85772628	-0.111439	-0.959439	-2.50464	0.0177437	0.0270034	-5.25197
rs62165899	rs13426038	Drug_PRED	BALL1	chr2	85772628	0.35701	-0.872891	1.9534	0.0666861	0.302439	-4.45171
rs62165899	rs13426038	Drug_PRED	CEM	chr2	85772628	-0.00489439	-1.26486	-0.0349541	0.972602	0.978914	-7.31045
rs62165899	rs13426038	Drug_PRED	Jurkat	chr2	85772628	0.0538768	-0.965348	0.790627	0.435908	0.60313	-7.1047
rs62165899	rs13426038	Drug_PRED	Nalm6	chr2	85772628	0.102537	-0.640617	2.63837	0.0121077	0.0315356	-4.17771
rs62165899	rs13426038	Drug_PRED	P12-Ichikawa	chr2	85772628	0.112393	-0.633897	3.18536	0.00429634	0.01276	-3.31691
rs62165899	rs13426038	Drug_PRED	REH	chr2	85772628	0.459739	-1.22168	1.72137	0.105188	0.333552	-4.91226
rs62165899	rs13426038	Drug_PRED	RS411	chr2	85772628	0.187801	-0.531707	2.58713	0.0114099	0.0680605	-3.41228
rs62165899	rs13426038	Drug_PRED	SEM	chr2	85772628	0.160136	-0.356595	0.874239	0.385922	0.779319	-5.60469
rs62165899	rs13426038	Drug_PRED	SUPB15	chr2	85772628	-0.230009	-0.946199	-1.81531	0.0853008	0.241733	-5.68653
rs62165899	rs13429968	Drug_PRED	697	chr2	85772628	-0.111439	-0.959439	-2.50464	0.0177437	0.0270034	-5.25197
rs62165899	rs13429968	Drug_PRED	BALL1	chr2	85772628	0.35701	-0.872891	1.9534	0.0666861	0.302439	-4.45171
rs62165899	rs13429968	Drug_PRED	CEM	chr2	85772628	-0.00489439	-1.26486	-0.0349541	0.972602	0.978914	-7.31045
rs62165899	rs13429968	Drug_PRED	Jurkat	chr2	85772628	0.0538768	-0.965348	0.790627	0.435908	0.60313	-7.1047
rs62165899	rs13429968	Drug_PRED	Nalm6	chr2	85772628	0.102537	-0.640617	2.63837	0.0121077	0.0315356	-4.17771
rs62165899	rs13429968	Drug_PRED	P12-Ichikawa	chr2	85772628	0.112393	-0.633897	3.18536	0.00429634	0.01276	-3.31691
rs62165899	rs13429968	Drug_PRED	REH	chr2	85772628	0.459739	-1.22168	1.72137	0.105188	0.333552	-4.91226
rs62165899	rs13429968	Drug_PRED	RS411	chr2	85772628	0.187801	-0.531707	2.58713	0.0114099	0.0680605	-3.41228
rs62165899	rs13429968	Drug_PRED	SEM	chr2	85772628	0.160136	-0.356595	0.874239	0.385922	0.779319	-5.60469
rs62165899	rs13429968	Drug_PRED	SUPB15	chr2	85772628	-0.230009	-0.946199	-1.81531	0.0853008	0.241733	-5.68653
rs62219031	rs1572877	Drug_DEX	697	chr22	20795126	0.0857496	-0.946028	1.94349	0.0611112	0.0832713	-6.43222
rs62219031	rs1572877	Drug_DEX	BALL1	chr22	20795126	-0.132717	-0.591455	-0.720212	0.480753	0.742903	-6.0221
rs62219031	rs1572877	Drug_DEX	CEM	chr22	20795126	-0.153986	-0.762895	-1.42009	0.177114	0.27956	-6.38415
rs62219031	rs1572877	Drug_DEX	Jurkat	chr22	20795126	-0.0211568	-0.61247	-0.32211	0.749798	0.855867	-7.43501
rs62219031	rs1572877	Drug_DEX	Nalm6	chr22	20795126	-0.162701	-0.394104	-4.34584	0.000104	0.000604	0.309426
rs62219031	rs1572877	Drug_DEX	P12-Ichikawa	chr22	20795126	-0.127117	-0.494742	-3.77935	0.00103894	0.00372361	-1.98452
rs62219031	rs1572877	Drug_DEX	REH	chr22	20795126	-0.107806	-1.58749	-0.420337	0.680041	0.854173	-6.30675
rs62219031	rs1572877	Drug_DEX	RS411	chr22	20795126	-0.0692952	-0.322508	-1.0643	0.29026	0.517469	-6.12348
rs62219031	rs1572877	Drug_DEX	SEM	chr22	20795126	-0.122045	-0.340464	-0.71525	0.477585	0.82946	-5.78889
rs62219031	rs1572877	Drug_DEX	SUPB15	chr22	20795126	-0.302797	-1.08974	-1.72532	0.100704	0.266773	-5.86791
rs62392286	rs6892552	Drug_VCR	697	chr5	145030892	0.39884	1.5188	13.8056	9.24e-15	1.21e-13	22.7969
rs62392286	rs6892552	Drug_VCR	BALL1	chr5	145030892	0.215204	1.08017	1.72095	0.102609	0.364174	-5.2039
rs62392286	rs6892552	Drug_VCR	CEM	chr5	145030892	0.339308	1.57377	5.45671	7.97e-05	0.000551	0.865025
rs62392286	rs6892552	Drug_VCR	Jurkat	chr5	145030892	0.157447	1.81173	3.25396	0.00300496	0.0129016	-3.11671
rs62392286	rs6892552	Drug_VCR	Nalm6	chr5	145030892	0.496494	0.880626	17.4392	1.86e-19	2.12e-17	34.2153
rs62392286	rs6892552	Drug_VCR	P12-Ichikawa	chr5	145030892	0.200104	0.381289	8.47959	2.31e-08	3.4e-07	8.60043
rs62392286	rs6892552	Drug_VCR	REH	chr5	145030892	0.481101	1.81511	3.38451	0.00395381	0.0543967	-2.31551
rs62392286	rs6892552	Drug_VCR	RS411	chr5	145030892	0.19755	1.13963	3.95974	0.000157	0.00260267	0.223853
rs62392286	rs6892552	Drug_VCR	SEM	chr5	145030892	0.170993	0.869176	1.44481	0.154382	0.583892	-5.31671
rs62392286	rs6892552	Drug_VCR	SUPB15	chr5	145030892	0.132434	0.277753	1.32781	0.199981	0.411045	-6.63754
rs62439782	rs1934534	Drug_SixTG	697	chr6	149887444	-0.462679	1.28109	-8.31034	2.24e-09	1.17e-08	10.7431
rs62439782	rs1934534	Drug_SixTG	BALL1	chr6	149887444	-0.455907	1.32749	-1.78812	0.0908049	0.348904	-4.42737
rs62439782	rs1934534	Drug_SixTG	CEM	chr6	149887444	-0.744203	2.46278	-5.41939	8.53e-05	0.000575	1.36926
rs62439782	rs1934534	Drug_SixTG	Jurkat	chr6	149887444	-0.292496	1.54524	-3.42724	0.00193039	0.00902261	-2.13048
rs62439782	rs1934534	Drug_SixTG	Nalm6	chr6	149887444	-0.124214	0.765475	-2.43786	0.0196884	0.0477786	-4.36195
rs62439782	rs1934534	Drug_SixTG	P12-Ichikawa	chr6	149887444	-0.108325	0.605991	-2.64121	0.0149551	0.0353861	-4.31142
rs62439782	rs1934534	Drug_SixTG	REH	chr6	149887444	-0.664159	0.858315	-1.91487	0.0742562	0.274796	-4.31471
rs62439782	rs1934534	Drug_SixTG	RS411	chr6	149887444	-0.11559	0.987369	-1.19741	0.234535	0.458441	-5.62207
rs62439782	rs1934534	Drug_SixTG	SEM	chr6	149887444	-0.0210565	0.898092	-0.0880692	0.930153	0.984392	-5.67086
rs62439782	rs1934534	Drug_SixTG	SUPB15	chr6	149887444	0.661878	0.664902	3.70728	0.00149551	0.0151866	-1.71198
rs62445866	NA	ALL_Susceptibility	697	pos. control	NA	-0.299199	-0.528685	-11.3627	1.45e-12	1.24e-11	17.5625
rs62445866	NA	ALL_Susceptibility	BALL1	pos. control	NA	-0.311076	-0.590219	-2.34145	0.0310642	0.22073	-4.26196
rs62445866	NA	ALL_Susceptibility	CEM	pos. control	NA	-0.381711	-1.00134	-5.38704	9.05e-05	0.000603	0.627416
rs62445866	NA	ALL_Susceptibility	Jurkat	pos. control	NA	-0.30826	-0.732119	-6.27804	9.29e-07	1.43e-05	4.79499
rs62445866	NA	ALL_Susceptibility	Nalm6	pos. control	NA	-0.181274	-0.408732	-6.47637	1.41e-07	2.05e-06	6.55618
rs62445866	NA	ALL_Susceptibility	P12-Ichikawa	pos. control	NA	-0.122004	-0.277261	-5.23595	3.03e-05	0.000191	1.18655
rs62445866	NA	ALL_Susceptibility	REH	pos. control	NA	-0.0872111	-0.657546	-0.65649	0.521191	0.75095	-6.71141
rs62445866	NA	ALL_Susceptibility	RS411	pos. control	NA	-0.115184	0.212562	-2.50498	0.014189	0.0801537	-4.00756
rs62445866	NA	ALL_Susceptibility	SEM	pos. control	NA	-0.107203	-0.0405101	-0.982632	0.330242	0.755681	-5.95724
rs62445866	NA	ALL_Susceptibility	SUPB15	pos. control	NA	-0.145633	-1.30367	-1.39081	0.180365	0.385223	-6.61065
rs62555200	rs10817628	Drug_DEX	697	chr9	117247642	0.219808	-0.558732	6.73927	1.55e-07	5.7e-07	5.74527
rs62555200	rs10817628	Drug_DEX	BALL1	chr9	117247642	-0.0115506	-0.118855	-0.115162	0.909606	0.959806	-6.81152
rs62555200	rs10817628	Drug_DEX	CEM	chr9	117247642	0.256373	-1.21271	4.24129	0.000794	0.00356367	-1.68674
rs62555200	rs10817628	Drug_DEX	Jurkat	chr9	117247642	0.0060846	-0.777205	0.136516	0.892405	0.938369	-7.89845
rs62555200	rs10817628	Drug_DEX	Nalm6	chr9	117247642	-0.0029594	-0.368092	-0.103892	0.917815	0.947788	-7.82182
rs62555200	rs10817628	Drug_DEX	P12-Ichikawa	chr9	117247642	-0.055535	-0.463193	-2.20278	0.0384435	0.0780769	-5.85115
rs62555200	rs10817628	Drug_DEX	REH	chr9	117247642	-0.385174	-0.393037	-2.4322	0.0276238	0.159736	-4.37298
rs62555200	rs10817628	Drug_DEX	RS411	chr9	117247642	-0.0012681	0.122413	-0.0286682	0.977198	0.985283	-7.07404
rs62555200	rs10817628	Drug_DEX	SEM	chr9	117247642	-0.000308	-0.042654	-0.00308919	0.997547	0.999882	-6.50366
rs62555200	rs10817628	Drug_DEX	SUPB15	chr9	117247642	-0.0984467	-0.842339	-1.03298	0.314586	0.536684	-7.08345
rs62555200	rs10982244	Drug_DEX	697	chr9	117247642	0.219808	-0.558732	6.73927	1.55e-07	5.7e-07	5.74527
rs62555200	rs10982244	Drug_DEX	BALL1	chr9	117247642	-0.0115506	-0.118855	-0.115162	0.909606	0.959806	-6.81152
rs62555200	rs10982244	Drug_DEX	CEM	chr9	117247642	0.256373	-1.21271	4.24129	0.000794	0.00356367	-1.68674
rs62555200	rs10982244	Drug_DEX	Jurkat	chr9	117247642	0.0060846	-0.777205	0.136516	0.892405	0.938369	-7.89845
rs62555200	rs10982244	Drug_DEX	Nalm6	chr9	117247642	-0.0029594	-0.368092	-0.103892	0.917815	0.947788	-7.82182
rs62555200	rs10982244	Drug_DEX	P12-Ichikawa	chr9	117247642	-0.055535	-0.463193	-2.20278	0.0384435	0.0780769	-5.85115
rs62555200	rs10982244	Drug_DEX	REH	chr9	117247642	-0.385174	-0.393037	-2.4322	0.0276238	0.159736	-4.37298
rs62555200	rs10982244	Drug_DEX	RS411	chr9	117247642	-0.0012681	0.122413	-0.0286682	0.977198	0.985283	-7.07404
rs62555200	rs10982244	Drug_DEX	SEM	chr9	117247642	-0.000308	-0.042654	-0.00308919	0.997547	0.999882	-6.50366
rs62555200	rs10982244	Drug_DEX	SUPB15	chr9	117247642	-0.0984467	-0.842339	-1.03298	0.314586	0.536684	-7.08345
rs62555200	rs1535964	Drug_DEX	697	chr9	117247642	0.219808	-0.558732	6.73927	1.55e-07	5.7e-07	5.74527
rs62555200	rs1535964	Drug_DEX	BALL1	chr9	117247642	-0.0115506	-0.118855	-0.115162	0.909606	0.959806	-6.81152
rs62555200	rs1535964	Drug_DEX	CEM	chr9	117247642	0.256373	-1.21271	4.24129	0.000794	0.00356367	-1.68674
rs62555200	rs1535964	Drug_DEX	Jurkat	chr9	117247642	0.0060846	-0.777205	0.136516	0.892405	0.938369	-7.89845
rs62555200	rs1535964	Drug_DEX	Nalm6	chr9	117247642	-0.0029594	-0.368092	-0.103892	0.917815	0.947788	-7.82182
rs62555200	rs1535964	Drug_DEX	P12-Ichikawa	chr9	117247642	-0.055535	-0.463193	-2.20278	0.0384435	0.0780769	-5.85115
rs62555200	rs1535964	Drug_DEX	REH	chr9	117247642	-0.385174	-0.393037	-2.4322	0.0276238	0.159736	-4.37298
rs62555200	rs1535964	Drug_DEX	RS411	chr9	117247642	-0.0012681	0.122413	-0.0286682	0.977198	0.985283	-7.07404
rs62555200	rs1535964	Drug_DEX	SEM	chr9	117247642	-0.000308	-0.042654	-0.00308919	0.997547	0.999882	-6.50366
rs62555200	rs1535964	Drug_DEX	SUPB15	chr9	117247642	-0.0984467	-0.842339	-1.03298	0.314586	0.536684	-7.08345
rs62559825	rs7860525	Relapse	697	chr9	98878072	0.187908	-0.54479	6.88256	1.04e-07	3.95e-07	6.07823
rs62559825	rs7860525	Relapse	BALL1	chr9	98878072	-0.106325	-0.242606	-1.17212	0.256612	0.569284	-6.42325
rs62559825	rs7860525	Relapse	CEM	chr9	98878072	0.207613	-0.292061	4.34273	0.000651	0.0030151	-1.83657
rs62559825	rs7860525	Relapse	Jurkat	chr9	98878072	0.194661	0.0798423	5.60115	5.67e-06	7.32e-05	2.7558
rs62559825	rs7860525	Relapse	Nalm6	chr9	98878072	0.154813	0.257949	5.40504	3.99e-06	3.49e-05	3.20518
rs62559825	rs7860525	Relapse	P12-Ichikawa	chr9	98878072	0.116741	0.291065	5.49406	1.64e-05	0.000113	1.60379
rs62559825	rs7860525	Relapse	REH	chr9	98878072	0.0517516	-0.11464	0.547624	0.591793	0.798929	-7.1912
rs62559825	rs7860525	Relapse	RS411	chr9	98878072	0.297473	0.773178	7.28823	1.62e-10	9.22e-09	13.4465
rs62559825	rs7860525	Relapse	SEM	chr9	98878072	0.142017	0.623153	1.94192	0.0574554	0.408412	-4.98565
rs62559825	rs7860525	Relapse	SUPB15	chr9	98878072	-0.0482164	-0.598974	-0.585383	0.565181	0.74569	-7.64014
rs6460173	rs1104867	Drug_SixMP	697	chr7	64126500	-0.512066	2.33295	-19.7748	4.22e-19	1.31e-17	32.9138
rs6460173	rs1104867	Drug_SixMP	BALL1	chr7	64126500	-0.34715	2.33401	-4.46493	0.000307	0.014983	-0.113944
rs6460173	rs1104867	Drug_SixMP	CEM	chr7	64126500	-0.118516	3.58449	-3.15512	0.00690007	0.0211718	-4.20798
rs6460173	rs1104867	Drug_SixMP	Jurkat	chr7	64126500	-0.330055	3.18007	-8.69287	2.19e-09	6.8e-08	10.7334
rs6460173	rs1104867	Drug_SixMP	Nalm6	chr7	64126500	-0.188315	1.45922	-6.97659	3.02e-08	5.36e-07	8.09
rs6460173	rs1104867	Drug_SixMP	P12-Ichikawa	chr7	64126500	-0.415254	2.81448	-18.1301	1.14e-14	9.25e-13	23.3341
rs6460173	rs1104867	Drug_SixMP	REH	chr7	64126500	-0.396651	2.42461	-4.6945	0.000268	0.010642	-0.0981975
rs6460173	rs1104867	Drug_SixMP	RS411	chr7	64126500	-0.011046	1.14323	-0.285618	0.775878	0.883935	-7.16497
rs6460173	rs1104867	Drug_SixMP	SEM	chr7	64126500	0.0131846	1.14222	0.18332	0.855244	0.96378	-6.78958
rs6460173	rs1104867	Drug_SixMP	SUPB15	chr7	64126500	-0.839952	2.18662	-7.9296	1.92e-07	1.26e-05	6.73786
rs6470703	NA	ALL_Susceptibility	697	pos. control	NA	0.188019	-0.961829	6.94941	8.65e-08	3.33e-07	6.33536
rs6470703	NA	ALL_Susceptibility	BALL1	pos. control	NA	-0.306513	-0.741889	-2.76121	0.0129604	0.140885	-3.50068
rs6470703	NA	ALL_Susceptibility	CEM	pos. control	NA	0.267053	-1.85183	3.59452	0.00286135	0.0103202	-2.96436
rs6470703	NA	ALL_Susceptibility	Jurkat	pos. control	NA	-0.0531063	-1.35017	-1.16469	0.254121	0.416056	-7.22405
rs6470703	NA	ALL_Susceptibility	Nalm6	pos. control	NA	-0.112099	-0.801581	-4.12245	0.000203	0.00105972	-0.662865
rs6470703	NA	ALL_Susceptibility	P12-Ichikawa	pos. control	NA	-0.0954734	-0.766696	-3.38813	0.00265937	0.00846434	-3.3071
rs6470703	NA	ALL_Susceptibility	REH	pos. control	NA	0.00056	-1.01174	0.00312347	0.997548	0.998719	-7.00064
rs6470703	NA	ALL_Susceptibility	RS411	pos. control	NA	-0.0251941	-0.774541	-0.548825	0.58459	0.760968	-6.91697
rs6470703	NA	ALL_Susceptibility	SEM	pos. control	NA	0.0942347	-0.846162	0.930253	0.356447	0.768772	-6.05371
rs6470703	NA	ALL_Susceptibility	SUPB15	pos. control	NA	-0.0955894	-1.44484	-0.923931	0.367112	0.590632	-7.17343
rs6470763	rs6651255	Relapse	697	chr8	130720646	-0.0641283	-0.559688	-2.40805	0.0221947	0.0329827	-5.95647
rs6470763	rs6651255	Relapse	BALL1	chr8	130720646	0.115336	-0.567869	1.06063	0.303048	0.611834	-6.34171
rs6470763	rs6651255	Relapse	CEM	chr8	130720646	0.0190995	-0.985081	0.30058	0.768081	0.831966	-7.96141
rs6470763	rs6651255	Relapse	Jurkat	chr8	130720646	-0.141629	-0.719337	-3.22881	0.00320242	0.0134897	-3.4085
rs6470763	rs6651255	Relapse	Nalm6	chr8	130720646	-0.169269	-0.520586	-6.60855	9.39e-08	1.46e-06	6.93441
rs6470763	rs6651255	Relapse	P12-Ichikawa	chr8	130720646	-0.0764904	-0.562182	-3.84443	0.000887	0.00322799	-2.29839
rs6470763	rs6651255	Relapse	REH	chr8	130720646	0.0274895	-0.431197	0.219328	0.829272	0.932284	-7.09746
rs6470763	rs6651255	Relapse	RS411	chr8	130720646	-0.0388733	-0.45723	-0.897721	0.371915	0.605985	-6.70283
rs6470763	rs6651255	Relapse	SEM	chr8	130720646	-0.243061	-0.293033	-2.38267	0.0207965	0.28383	-3.8951
rs6470763	rs6651255	Relapse	SUPB15	chr8	130720646	-0.286423	-1.04014	-3.27182	0.00401343	0.0302961	-3.24123
rs6470764	rs6651255	Relapse	697	chr8	130725665	0.358621	-0.606739	12.6825	8.68e-14	9.5e-13	20.3586
rs6470764	rs6651255	Relapse	BALL1	chr8	130725665	-0.0490787	-0.47695	-0.635714	0.533058	0.768343	-6.90589
rs6470764	rs6651255	Relapse	CEM	chr8	130725665	0.275579	-1.15361	5.69436	5.2e-05	0.000386	0.777626
rs6470764	rs6651255	Relapse	Jurkat	chr8	130725665	-0.041436	-0.534051	-1.15949	0.256197	0.419053	-7.40368
rs6470764	rs6651255	Relapse	Nalm6	chr8	130725665	-0.102626	-0.472796	-3.70206	0.000692	0.00295945	-1.8562
rs6470764	rs6651255	Relapse	P12-Ichikawa	chr8	130725665	0.0355416	-0.550258	1.85419	0.0772382	0.139497	-6.63558
rs6470764	rs6651255	Relapse	REH	chr8	130725665	-0.0575962	-0.709306	-0.531044	0.602958	0.807414	-7.19816
rs6470764	rs6651255	Relapse	RS411	chr8	130725665	-0.115675	-0.349912	-2.9072	0.00466932	0.0370505	-3.16053
rs6470764	rs6651255	Relapse	SEM	chr8	130725665	-0.0196585	-0.266675	-0.275799	0.783772	0.945887	-6.77857
rs6470764	rs6651255	Relapse	SUPB15	chr8	130725665	-0.0904396	-1.22021	-1.2009	0.244552	0.465464	-7.08753
rs6498139	rs6498138	Drug_DEX	697	chr16	11047923	0.0807184	-0.59761	2.11914	0.0422155	0.0594712	-6.1714
rs6498139	rs6498138	Drug_DEX	BALL1	chr16	11047923	0.132231	-0.088755	0.865032	0.398538	0.694727	-5.97395
rs6498139	rs6498138	Drug_DEX	CEM	chr16	11047923	0.197046	-0.479366	1.82945	0.0883557	0.159846	-5.8505
rs6498139	rs6498138	Drug_DEX	Jurkat	chr16	11047923	0.145816	-0.300907	2.54064	0.016989	0.0509704	-4.54244
rs6498139	rs6498138	Drug_DEX	Nalm6	chr16	11047923	-0.109018	-0.14586	-3.02489	0.00449979	0.0140598	-3.35965
rs6498139	rs6498138	Drug_DEX	P12-Ichikawa	chr16	11047923	-0.0320935	0.169465	-0.924374	0.365373	0.476185	-7.334
rs6498139	rs6498138	Drug_DEX	REH	chr16	11047923	0.592947	-0.868482	2.59707	0.0198894	0.128588	-3.57804
rs6498139	rs6498138	Drug_DEX	RS411	chr16	11047923	0.0323537	0.24577	0.510838	0.610812	0.776487	-6.6094
rs6498139	rs6498138	Drug_DEX	SEM	chr16	11047923	0.0383265	-0.0441256	0.2549	0.799784	0.951124	-6.05778
rs6498139	rs6498138	Drug_DEX	SUPB15	chr16	11047923	-0.0909497	-1.02718	-0.680222	0.504572	0.699837	-7.11282
rs6502001	rs736528	Drug_SixMP	697	chr17	67096079	-0.11729	-0.737184	-4.87736	3.07e-05	7.93e-05	0.357048
rs6502001	rs736528	Drug_SixMP	BALL1	chr17	67096079	-0.027543	-0.350201	-0.255592	0.801198	0.911837	-7.1079
rs6502001	rs736528	Drug_SixMP	CEM	chr17	67096079	-0.160747	-1.10412	-3.63433	0.00264243	0.00966488	-3.29103
rs6502001	rs736528	Drug_SixMP	Jurkat	chr17	67096079	-0.0394785	-0.367875	-1.10672	0.277977	0.444868	-7.47619
rs6502001	rs736528	Drug_SixMP	Nalm6	chr17	67096079	-0.01595	-0.162521	-0.613135	0.543531	0.648436	-7.64434
rs6502001	rs736528	Drug_SixMP	P12-Ichikawa	chr17	67096079	-0.0290599	-0.190038	-1.49472	0.149267	0.236224	-7.19967
rs6502001	rs736528	Drug_SixMP	REH	chr17	67096079	-0.183845	-0.543795	-2.0788	0.054727	0.22336	-5.36256
rs6502001	rs736528	Drug_SixMP	RS411	chr17	67096079	-0.073569	-0.0727781	-1.91035	0.0595199	0.198236	-5.43115
rs6502001	rs736528	Drug_SixMP	SEM	chr17	67096079	0.00134813	-0.122349	0.0177336	0.985918	0.996026	-6.84958
rs6502001	rs736528	Drug_SixMP	SUPB15	chr17	67096079	-0.0102531	-1.08828	-0.116951	0.908127	0.955157	-7.81673
rs6504490	rs8078002	Drug_SixMP	697	chr17	65162093	0.523617	-0.568308	17.2608	2.01e-17	4.45e-16	29.0224
rs6504490	rs8078002	Drug_SixMP	BALL1	chr17	65162093	0.101773	-0.566119	0.801672	0.433323	0.714942	-6.4372
rs6504490	rs8078002	Drug_SixMP	CEM	chr17	65162093	0.658272	-0.958797	8.69142	4.55e-07	6.75e-06	6.13549
rs6504490	rs8078002	Drug_SixMP	Jurkat	chr17	65162093	0.129034	-0.701103	3.09421	0.00448951	0.0176885	-3.62368
rs6504490	rs8078002	Drug_SixMP	Nalm6	chr17	65162093	0.0816558	-0.417259	3.06374	0.00405933	0.0128245	-3.5334
rs6504490	rs8078002	Drug_SixMP	P12-Ichikawa	chr17	65162093	0.0172487	-0.550209	0.729042	0.473707	0.581817	-7.8314
rs6504490	rs8078002	Drug_SixMP	REH	chr17	65162093	0.192707	-0.794421	1.3116	0.208859	0.472129	-6.09641
rs6504490	rs8078002	Drug_SixMP	RS411	chr17	65162093	0.0854171	-0.367795	1.8105	0.073815	0.228131	-5.43913
rs6504490	rs8078002	Drug_SixMP	SEM	chr17	65162093	0.0863936	-0.321131	0.805392	0.424182	0.798737	-6.12692
rs6504490	rs8078002	Drug_SixMP	SUPB15	chr17	65162093	0.0703987	-1.21051	0.722634	0.478709	0.684967	-7.31412
rs6531288	rs12644671	MRD	697	chr4	33971884	-0.135002	-0.632986	-2.66549	0.0121125	0.0191865	-4.87454
rs6531288	rs12644671	MRD	BALL1	chr4	33971884	0.527369	-0.46729	2.70754	0.0145242	0.149267	-3.08933
rs6531288	rs12644671	MRD	CEM	chr4	33971884	0.0441414	-1.41897	0.330358	0.745942	0.817851	-7.22704
rs6531288	rs12644671	MRD	Jurkat	chr4	33971884	0.165145	-0.90201	2.00796	0.0545345	0.127621	-5.45667
rs6531288	rs12644671	MRD	Nalm6	chr4	33971884	0.0997759	-0.461309	2.16252	0.0371009	0.0815645	-5.16564
rs6531288	rs12644671	MRD	P12-Ichikawa	chr4	33971884	0.194188	-0.576136	4.34293	0.000264	0.00116886	-0.555024
rs6531288	rs12644671	MRD	REH	chr4	33971884	-0.115995	-1.4644	-0.450811	0.658403	0.841375	-6.16616
rs6531288	rs12644671	MRD	RS411	chr4	33971884	0.0644932	-0.329183	0.844393	0.400863	0.626256	-6.23029
rs6531288	rs12644671	MRD	SEM	chr4	33971884	-0.111099	-0.492895	-0.57264	0.569303	0.88226	-5.78642
rs6531288	rs12644671	MRD	SUPB15	chr4	33971884	0.285049	-1.06539	1.88694	0.0745501	0.223127	-5.55417
rs656338	rs560573	Drug_ASP	697	chr11	121365860	-0.318769	-1.08947	-10.3825	1.34e-11	1.01e-10	15.3149
rs656338	rs560573	Drug_ASP	BALL1	chr11	121365860	0.0570481	-0.624985	0.469719	0.644263	0.826901	-6.55908
rs656338	rs560573	Drug_ASP	CEM	chr11	121365860	-0.312365	-1.53416	-3.93753	0.00144462	0.00578526	-2.1455
rs656338	rs560573	Drug_ASP	Jurkat	chr11	121365860	-0.237236	-0.930529	-5.08966	2.26e-05	0.00022	1.65151
rs656338	rs560573	Drug_ASP	Nalm6	chr11	121365860	0.0598925	-0.397974	2.11933	0.0408225	0.0880445	-5.61421
rs656338	rs560573	Drug_ASP	P12-Ichikawa	chr11	121365860	-0.0402899	-0.645537	-1.69374	0.104501	0.177216	-6.63727
rs656338	rs560573	Drug_ASP	REH	chr11	121365860	-0.204575	-0.88025	-1.29087	0.215777	0.480914	-6.02192
rs656338	rs560573	Drug_ASP	RS411	chr11	121365860	-0.0885217	-0.477429	-1.84628	0.068394	0.216878	-5.33365
rs656338	rs560573	Drug_ASP	SEM	chr11	121365860	-0.0804239	-0.403073	-0.716396	0.476884	0.82946	-6.11585
rs656338	rs560573	Drug_ASP	SUPB15	chr11	121365860	0.516615	-1.29024	3.58314	0.00198402	0.019345	-2.39743
rs656338	rs593769	Drug_ASP,Drug_SixMP	697	chr11	121365860	-0.318769	-1.08947	-10.3825	1.34e-11	1.01e-10	15.3149
rs656338	rs593769	Drug_ASP,Drug_SixMP	BALL1	chr11	121365860	0.0570481	-0.624985	0.469719	0.644263	0.826901	-6.55908
rs656338	rs593769	Drug_ASP,Drug_SixMP	CEM	chr11	121365860	-0.312365	-1.53416	-3.93753	0.00144462	0.00578526	-2.1455
rs656338	rs593769	Drug_ASP,Drug_SixMP	Jurkat	chr11	121365860	-0.237236	-0.930529	-5.08966	2.26e-05	0.00022	1.65151
rs656338	rs593769	Drug_ASP,Drug_SixMP	Nalm6	chr11	121365860	0.0598925	-0.397974	2.11933	0.0408225	0.0880445	-5.61421
rs656338	rs593769	Drug_ASP,Drug_SixMP	P12-Ichikawa	chr11	121365860	-0.0402899	-0.645537	-1.69374	0.104501	0.177216	-6.63727
rs656338	rs593769	Drug_ASP,Drug_SixMP	REH	chr11	121365860	-0.204575	-0.88025	-1.29087	0.215777	0.480914	-6.02192
rs656338	rs593769	Drug_ASP,Drug_SixMP	RS411	chr11	121365860	-0.0885217	-0.477429	-1.84628	0.068394	0.216878	-5.33365
rs656338	rs593769	Drug_ASP,Drug_SixMP	SEM	chr11	121365860	-0.0804239	-0.403073	-0.716396	0.476884	0.82946	-6.11585
rs656338	rs593769	Drug_ASP,Drug_SixMP	SUPB15	chr11	121365860	0.516615	-1.29024	3.58314	0.00198402	0.019345	-2.39743
rs656338	rs668387	Drug_ASP	697	chr11	121365860	-0.318769	-1.08947	-10.3825	1.34e-11	1.01e-10	15.3149
rs656338	rs668387	Drug_ASP	BALL1	chr11	121365860	0.0570481	-0.624985	0.469719	0.644263	0.826901	-6.55908
rs656338	rs668387	Drug_ASP	CEM	chr11	121365860	-0.312365	-1.53416	-3.93753	0.00144462	0.00578526	-2.1455
rs656338	rs668387	Drug_ASP	Jurkat	chr11	121365860	-0.237236	-0.930529	-5.08966	2.26e-05	0.00022	1.65151
rs656338	rs668387	Drug_ASP	Nalm6	chr11	121365860	0.0598925	-0.397974	2.11933	0.0408225	0.0880445	-5.61421
rs656338	rs668387	Drug_ASP	P12-Ichikawa	chr11	121365860	-0.0402899	-0.645537	-1.69374	0.104501	0.177216	-6.63727
rs656338	rs668387	Drug_ASP	REH	chr11	121365860	-0.204575	-0.88025	-1.29087	0.215777	0.480914	-6.02192
rs656338	rs668387	Drug_ASP	RS411	chr11	121365860	-0.0885217	-0.477429	-1.84628	0.068394	0.216878	-5.33365
rs656338	rs668387	Drug_ASP	SEM	chr11	121365860	-0.0804239	-0.403073	-0.716396	0.476884	0.82946	-6.11585
rs656338	rs668387	Drug_ASP	SUPB15	chr11	121365860	0.516615	-1.29024	3.58314	0.00198402	0.019345	-2.39743
rs6575399	rs941591	Drug_ASP	697	chr14	94679776	-0.22273	-0.806887	-5.93881	1.48e-06	4.64e-06	3.82888
rs6575399	rs941591	Drug_ASP	BALL1	chr14	94679776	-0.108925	-0.876216	-0.540083	0.595838	0.798859	-6.17563
rs6575399	rs941591	Drug_ASP	CEM	chr14	94679776	-0.24289	-1.33551	-1.94241	0.0721418	0.136171	-5.64214
rs6575399	rs941591	Drug_ASP	Jurkat	chr14	94679776	0.0653309	-0.514953	0.958697	0.346042	0.517848	-7.0502
rs6575399	rs941591	Drug_ASP	Nalm6	chr14	94679776	-0.0233921	-0.143884	-0.584918	0.562146	0.666212	-7.35115
rs6575399	rs941591	Drug_ASP	P12-Ichikawa	chr14	94679776	0.0238491	-0.479528	0.623447	0.539435	0.640415	-7.54651
rs6575399	rs941591	Drug_ASP	REH	chr14	94679776	0.701666	-1.13996	2.68267	0.0167392	0.118659	-3.39283
rs6575399	rs941591	Drug_ASP	RS411	chr14	94679776	0.0391438	0.15564	0.562145	0.575523	0.7533	-6.55954
rs6575399	rs941591	Drug_ASP	SEM	chr14	94679776	-0.072144	0.197875	-0.437812	0.663297	0.919241	-5.97292
rs6575399	rs941591	Drug_ASP	SUPB15	chr14	94679776	0.182219	-0.94717	1.50557	0.148628	0.33808	-6.21265
rs6588193	rs546784	Relapse	697	chr1	66731886	0.265144	-0.858434	5.16243	1.36e-05	3.71e-05	1.83863
rs6588193	rs546784	Relapse	BALL1	chr1	66731886	0.613454	-1.44359	1.83635	0.083079	0.335066	-4.49831
rs6588193	rs546784	Relapse	CEM	chr1	66731886	0.0891147	-1.2986	0.517462	0.612782	0.709137	-7.0329
rs6588193	rs546784	Relapse	Jurkat	chr1	66731886	0.0930226	-0.982058	0.880632	0.386128	0.559197	-6.89609
rs6588193	rs546784	Relapse	Nalm6	chr1	66731886	0.103222	-0.307957	1.97851	0.0553377	0.111988	-5.4152
rs6588193	rs546784	Relapse	P12-Ichikawa	chr1	66731886	0.153977	-0.579218	3.55473	0.0017856	0.00601014	-2.36723
rs6588193	rs546784	Relapse	REH	chr1	66731886	-0.371765	-1.3626	-1.06027	0.305354	0.575921	-5.57284
rs6588193	rs546784	Relapse	RS411	chr1	66731886	0.100008	-0.199311	1.18208	0.240528	0.464712	-5.78083
rs6588193	rs546784	Relapse	SEM	chr1	66731886	0.195761	-0.419479	0.939534	0.351708	0.764686	-5.42158
rs6588193	rs546784	Relapse	SUPB15	chr1	66731886	0.110424	-0.847885	0.699855	0.492502	0.694425	-6.94545
rs6590705	rs6590705	Drug_SixTG	697	chr11	133334522	0.107485	-0.910478	3.22791	0.00294926	0.00522475	-3.8857
rs6590705	rs6590705	Drug_SixTG	BALL1	chr11	133334522	0.365756	-0.529241	1.75669	0.0961718	0.35733	-5.05864
rs6590705	rs6590705	Drug_SixTG	CEM	chr11	133334522	0.17013	-1.41041	1.79893	0.0932635	0.166083	-6.06645
rs6590705	rs6590705	Drug_SixTG	Jurkat	chr11	133334522	0.0320619	-0.930424	0.596465	0.55573	0.70332	-7.49772
rs6590705	rs6590705	Drug_SixTG	Nalm6	chr11	133334522	-0.0640162	-0.509087	-2.07759	0.0447288	0.0944615	-5.60438
rs6590705	rs6590705	Drug_SixTG	P12-Ichikawa	chr11	133334522	-0.0977695	-0.521059	-3.88975	0.000795	0.00293574	-1.93355
rs6590705	rs6590705	Drug_SixTG	REH	chr11	133334522	-0.248559	-0.873954	-0.987767	0.33852	0.610367	-6.1975
rs6590705	rs6590705	Drug_SixTG	RS411	chr11	133334522	0.0392458	-0.390624	0.742826	0.459672	0.670256	-6.63124
rs6590705	rs6590705	Drug_SixTG	SEM	chr11	133334522	-0.0549054	-0.474666	-0.415979	0.6791	0.923143	-6.16286
rs6590705	rs6590705	Drug_SixTG	SUPB15	chr11	133334522	-0.0312825	-1.15496	-0.284637	0.779003	0.885396	-7.43832
rs6590706	rs6590705	Drug_SixTG	697	chr11	133334906	-0.0385077	-1.01895	-1.40421	0.170224	0.213689	-7.64992
rs6590706	rs6590705	Drug_SixTG	BALL1	chr11	133334906	0.240899	-0.718775	1.90817	0.0726442	0.315212	-4.98849
rs6590706	rs6590705	Drug_SixTG	CEM	chr11	133334906	0.226563	-1.26731	2.70334	0.0169479	0.043348	-4.62549
rs6590706	rs6590705	Drug_SixTG	Jurkat	chr11	133334906	-0.0214036	-0.789211	-0.432422	0.668797	0.798997	-7.72697
rs6590706	rs6590705	Drug_SixTG	Nalm6	chr11	133334906	0.0264908	-0.684363	0.912988	0.367149	0.491185	-7.37992
rs6590706	rs6590705	Drug_SixTG	P12-Ichikawa	chr11	133334906	0.0980517	-0.714233	3.93303	0.000716	0.00269542	-1.96019
rs6590706	rs6590705	Drug_SixTG	REH	chr11	133334906	0.32594	-0.625837	1.73925	0.101917	0.329968	-5.43972
rs6590706	rs6590705	Drug_SixTG	RS411	chr11	133334906	0.0464992	-0.315162	0.982691	0.328598	0.560588	-6.54677
rs6590706	rs6590705	Drug_SixTG	SEM	chr11	133334906	0.152143	-0.263944	1.28488	0.204406	0.663681	-5.59451
rs6590706	rs6590705	Drug_SixTG	SUPB15	chr11	133334906	0.189193	-1.40128	1.80652	0.0867078	0.244098	-5.97629
rs6591310	rs12272403	Drug_SixMP	697	chr11	56169825	0.0239001	-0.913584	0.848537	0.402663	0.463166	-8.29025
rs6591310	rs12272403	Drug_SixMP	BALL1	chr11	56169825	-0.206818	-0.634504	-1.97477	0.0640263	0.300359	-4.93104
rs6591310	rs12272403	Drug_SixMP	CEM	chr11	56169825	-0.00960216	-1.11708	-0.103452	0.919048	0.944627	-7.82439
rs6591310	rs12272403	Drug_SixMP	Jurkat	chr11	56169825	-0.0360255	-0.725379	-0.845794	0.404947	0.573787	-7.50967
rs6591310	rs12272403	Drug_SixMP	Nalm6	chr11	56169825	-0.0529984	-0.630414	-1.85337	0.071801	0.13671	-6.13815
rs6591310	rs12272403	Drug_SixMP	P12-Ichikawa	chr11	56169825	0.0722912	-0.650612	3.18531	0.00429684	0.01276	-3.75197
rs6591310	rs12272403	Drug_SixMP	REH	chr11	56169825	-0.0537431	-0.607933	-0.397436	0.696496	0.869193	-6.87405
rs6591310	rs12272403	Drug_SixMP	RS411	chr11	56169825	-0.0252258	-0.524606	-0.519856	0.604539	0.772009	-6.91838
rs6591310	rs12272403	Drug_SixMP	SEM	chr11	56169825	-0.107494	-0.351734	-1.01842	0.313093	0.744412	-5.93727
rs6591310	rs12272403	Drug_SixMP	SUPB15	chr11	56169825	0.210869	-1.34106	2.16706	0.0431505	0.15577	-5.38257
rs6591310	rs6591257	Drug_SixMP	697	chr11	56169825	0.0239001	-0.913584	0.848537	0.402663	0.463166	-8.29025
rs6591310	rs6591257	Drug_SixMP	BALL1	chr11	56169825	-0.206818	-0.634504	-1.97477	0.0640263	0.300359	-4.93104
rs6591310	rs6591257	Drug_SixMP	CEM	chr11	56169825	-0.00960216	-1.11708	-0.103452	0.919048	0.944627	-7.82439
rs6591310	rs6591257	Drug_SixMP	Jurkat	chr11	56169825	-0.0360255	-0.725379	-0.845794	0.404947	0.573787	-7.50967
rs6591310	rs6591257	Drug_SixMP	Nalm6	chr11	56169825	-0.0529984	-0.630414	-1.85337	0.071801	0.13671	-6.13815
rs6591310	rs6591257	Drug_SixMP	P12-Ichikawa	chr11	56169825	0.0722912	-0.650612	3.18531	0.00429684	0.01276	-3.75197
rs6591310	rs6591257	Drug_SixMP	REH	chr11	56169825	-0.0537431	-0.607933	-0.397436	0.696496	0.869193	-6.87405
rs6591310	rs6591257	Drug_SixMP	RS411	chr11	56169825	-0.0252258	-0.524606	-0.519856	0.604539	0.772009	-6.91838
rs6591310	rs6591257	Drug_SixMP	SEM	chr11	56169825	-0.107494	-0.351734	-1.01842	0.313093	0.744412	-5.93727
rs6591310	rs6591257	Drug_SixMP	SUPB15	chr11	56169825	0.210869	-1.34106	2.16706	0.0431505	0.15577	-5.38257
rs6591320	rs12272403	Drug_SixMP	697	chr11	56176566	0.118833	-1.03021	3.50774	0.00140736	0.0026707	-3.09626
rs6591320	rs12272403	Drug_SixMP	BALL1	chr11	56176566	0.388611	-0.867073	1.62063	0.122691	0.400212	-5.18268
rs6591320	rs12272403	Drug_SixMP	CEM	chr11	56176566	0.08683	-1.66712	0.842819	0.41327	0.531703	-7.18023
rs6591320	rs12272403	Drug_SixMP	Jurkat	chr11	56176566	0.0230195	-1.0447	0.346444	0.731639	0.845075	-7.55634
rs6591320	rs12272403	Drug_SixMP	Nalm6	chr11	56176566	-0.0549191	-0.477729	-1.61555	0.114673	0.200032	-6.33773
rs6591320	rs12272403	Drug_SixMP	P12-Ichikawa	chr11	56176566	-0.0512222	-0.580251	-1.8631	0.0759249	0.137649	-6.18142
rs6591320	rs12272403	Drug_SixMP	REH	chr11	56176566	-0.0101003	-1.07244	-0.0475123	0.962715	0.986764	-6.5883
rs6591320	rs12272403	Drug_SixMP	RS411	chr11	56176566	0.0393954	-0.573366	0.628563	0.531351	0.726349	-6.63223
rs6591320	rs12272403	Drug_SixMP	SEM	chr11	56176566	-0.26666	-0.68848	-1.91988	0.0602483	0.414402	-4.43982
rs6591320	rs12272403	Drug_SixMP	SUPB15	chr11	56176566	-0.259472	-1.13124	-2.32227	0.0314847	0.124914	-4.93986
rs6591320	rs6591257	Drug_SixMP	697	chr11	56176566	0.118833	-1.03021	3.50774	0.00140736	0.0026707	-3.09626
rs6591320	rs6591257	Drug_SixMP	BALL1	chr11	56176566	0.388611	-0.867073	1.62063	0.122691	0.400212	-5.18268
rs6591320	rs6591257	Drug_SixMP	CEM	chr11	56176566	0.08683	-1.66712	0.842819	0.41327	0.531703	-7.18023
rs6591320	rs6591257	Drug_SixMP	Jurkat	chr11	56176566	0.0230195	-1.0447	0.346444	0.731639	0.845075	-7.55634
rs6591320	rs6591257	Drug_SixMP	Nalm6	chr11	56176566	-0.0549191	-0.477729	-1.61555	0.114673	0.200032	-6.33773
rs6591320	rs6591257	Drug_SixMP	P12-Ichikawa	chr11	56176566	-0.0512222	-0.580251	-1.8631	0.0759249	0.137649	-6.18142
rs6591320	rs6591257	Drug_SixMP	REH	chr11	56176566	-0.0101003	-1.07244	-0.0475123	0.962715	0.986764	-6.5883
rs6591320	rs6591257	Drug_SixMP	RS411	chr11	56176566	0.0393954	-0.573366	0.628563	0.531351	0.726349	-6.63223
rs6591320	rs6591257	Drug_SixMP	SEM	chr11	56176566	-0.26666	-0.68848	-1.91988	0.0602483	0.414402	-4.43982
rs6591320	rs6591257	Drug_SixMP	SUPB15	chr11	56176566	-0.259472	-1.13124	-2.32227	0.0314847	0.124914	-4.93986
rs6595747	rs12656223	Drug_SixTG	697	chr5	126382521	0.743764	0.423271	21.0711	6.76e-20	2.4e-18	34.9706
rs6595747	rs12656223	Drug_SixTG	BALL1	chr5	126382521	0.238099	0.0209912	1.79614	0.0894791	0.345435	-5.00906
rs6595747	rs12656223	Drug_SixTG	CEM	chr5	126382521	1.04397	0.150935	12.6259	4.01e-09	1.42e-07	11.2255
rs6595747	rs12656223	Drug_SixTG	Jurkat	chr5	126382521	0.401594	0.0188577	7.72269	2.28e-08	5.26e-07	8.6998
rs6595747	rs12656223	Drug_SixTG	Nalm6	chr5	126382521	0.247292	-0.356648	7.6537	3.84e-09	7.98e-08	10.2772
rs6595747	rs12656223	Drug_SixTG	P12-Ichikawa	chr5	126382521	0.360891	-0.132432	12.2835	2.72e-11	8.15e-10	15.5969
rs6595747	rs12656223	Drug_SixTG	REH	chr5	126382521	0.569573	-0.162558	3.22646	0.00548761	0.0624124	-2.55532
rs6595747	rs12656223	Drug_SixTG	RS411	chr5	126382521	0.117131	-0.280091	2.26663	0.0259981	0.115944	-4.42112
rs6595747	rs12656223	Drug_SixTG	SEM	chr5	126382521	-0.107769	-0.28395	-0.813761	0.419413	0.794139	-5.93499
rs6595747	rs12656223	Drug_SixTG	SUPB15	chr5	126382521	0.624186	-0.0296876	4.60176	0.000195	0.00332426	-0.0351469
rs662821	rs560573	Drug_ASP	697	chr11	121358430	-0.0973902	-0.93973	-3.42979	0.00173303	0.00323474	-3.53647
rs662821	rs560573	Drug_ASP	BALL1	chr11	121358430	-0.0537268	-0.993141	-0.47468	0.640791	0.825672	-6.718
rs662821	rs560573	Drug_ASP	CEM	chr11	121358430	-0.220932	-1.61091	-3.14729	0.00700904	0.0214291	-3.89739
rs662821	rs560573	Drug_ASP	Jurkat	chr11	121358430	-0.0341061	-1.14178	-0.786127	0.438496	0.605238	-7.62035
rs662821	rs560573	Drug_ASP	Nalm6	chr11	121358430	-0.032288	-0.788123	-1.22431	0.228559	0.341138	-7.08692
rs662821	rs560573	Drug_ASP	P12-Ichikawa	chr11	121358430	-0.0338024	-0.734147	-1.31234	0.203005	0.303771	-7.27977
rs662821	rs560573	Drug_ASP	REH	chr11	121358430	0.274982	-1.10505	1.77362	0.0958807	0.318855	-5.52625
rs662821	rs560573	Drug_ASP	RS411	chr11	121358430	-0.0292494	-0.700969	-0.659918	0.511122	0.708792	-6.86088
rs662821	rs560573	Drug_ASP	SEM	chr11	121358430	-0.110671	-0.695178	-1.07388	0.28773	0.734831	-5.94277
rs662821	rs560573	Drug_ASP	SUPB15	chr11	121358430	-0.0906963	-1.4424	-0.863919	0.398412	0.620698	-7.25408
rs662821	rs593769	Drug_ASP,Drug_SixMP	697	chr11	121358430	-0.0973902	-0.93973	-3.42979	0.00173303	0.00323474	-3.53647
rs662821	rs593769	Drug_ASP,Drug_SixMP	BALL1	chr11	121358430	-0.0537268	-0.993141	-0.47468	0.640791	0.825672	-6.718
rs662821	rs593769	Drug_ASP,Drug_SixMP	CEM	chr11	121358430	-0.220932	-1.61091	-3.14729	0.00700904	0.0214291	-3.89739
rs662821	rs593769	Drug_ASP,Drug_SixMP	Jurkat	chr11	121358430	-0.0341061	-1.14178	-0.786127	0.438496	0.605238	-7.62035
rs662821	rs593769	Drug_ASP,Drug_SixMP	Nalm6	chr11	121358430	-0.032288	-0.788123	-1.22431	0.228559	0.341138	-7.08692
rs662821	rs593769	Drug_ASP,Drug_SixMP	P12-Ichikawa	chr11	121358430	-0.0338024	-0.734147	-1.31234	0.203005	0.303771	-7.27977
rs662821	rs593769	Drug_ASP,Drug_SixMP	REH	chr11	121358430	0.274982	-1.10505	1.77362	0.0958807	0.318855	-5.52625
rs662821	rs593769	Drug_ASP,Drug_SixMP	RS411	chr11	121358430	-0.0292494	-0.700969	-0.659918	0.511122	0.708792	-6.86088
rs662821	rs593769	Drug_ASP,Drug_SixMP	SEM	chr11	121358430	-0.110671	-0.695178	-1.07388	0.28773	0.734831	-5.94277
rs662821	rs593769	Drug_ASP,Drug_SixMP	SUPB15	chr11	121358430	-0.0906963	-1.4424	-0.863919	0.398412	0.620698	-7.25408
rs662821	rs668387	Drug_ASP	697	chr11	121358430	-0.0973902	-0.93973	-3.42979	0.00173303	0.00323474	-3.53647
rs662821	rs668387	Drug_ASP	BALL1	chr11	121358430	-0.0537268	-0.993141	-0.47468	0.640791	0.825672	-6.718
rs662821	rs668387	Drug_ASP	CEM	chr11	121358430	-0.220932	-1.61091	-3.14729	0.00700904	0.0214291	-3.89739
rs662821	rs668387	Drug_ASP	Jurkat	chr11	121358430	-0.0341061	-1.14178	-0.786127	0.438496	0.605238	-7.62035
rs662821	rs668387	Drug_ASP	Nalm6	chr11	121358430	-0.032288	-0.788123	-1.22431	0.228559	0.341138	-7.08692
rs662821	rs668387	Drug_ASP	P12-Ichikawa	chr11	121358430	-0.0338024	-0.734147	-1.31234	0.203005	0.303771	-7.27977
rs662821	rs668387	Drug_ASP	REH	chr11	121358430	0.274982	-1.10505	1.77362	0.0958807	0.318855	-5.52625
rs662821	rs668387	Drug_ASP	RS411	chr11	121358430	-0.0292494	-0.700969	-0.659918	0.511122	0.708792	-6.86088
rs662821	rs668387	Drug_ASP	SEM	chr11	121358430	-0.110671	-0.695178	-1.07388	0.28773	0.734831	-5.94277
rs662821	rs668387	Drug_ASP	SUPB15	chr11	121358430	-0.0906963	-1.4424	-0.863919	0.398412	0.620698	-7.25408
rs6660910	rs6660910	Drug_PRED	697	chr1	166026989	-0.357513	-0.502848	-7.51807	1.83e-08	8.06e-08	8.35382
rs6660910	rs6660910	Drug_PRED	BALL1	chr1	166026989	-0.0229665	-0.691574	-0.120863	0.905154	0.959126	-6.2087
rs6660910	rs6660910	Drug_PRED	CEM	chr1	166026989	-0.52572	-0.747118	-4.34189	0.000652	0.0030151	-0.946724
rs6660910	rs6660910	Drug_PRED	Jurkat	chr1	166026989	0.0477115	-0.589373	0.673611	0.506165	0.664245	-7.2077
rs6660910	rs6660910	Drug_PRED	Nalm6	chr1	166026989	0.104414	-0.505286	2.41483	0.020792	0.0497491	-4.68451
rs6660910	rs6660910	Drug_PRED	P12-Ichikawa	chr1	166026989	0.0327987	-0.444617	0.903828	0.375929	0.486966	-7.25819
rs6660910	rs6660910	Drug_PRED	REH	chr1	166026989	-0.0169393	-1.05043	-0.0655695	0.948563	0.980213	-6.32374
rs6660910	rs6660910	Drug_PRED	RS411	chr1	166026989	-0.0541913	-0.406684	-0.759124	0.449916	0.661687	-6.3421
rs6660910	rs6660910	Drug_PRED	SEM	chr1	166026989	0.0629559	-0.62094	0.360598	0.71983	0.937427	-5.92028
rs6660910	rs6660910	Drug_PRED	SUPB15	chr1	166026989	0.178595	-0.957235	1.38653	0.181647	0.387362	-6.32784
rs6670157	rs6670157	Drug_DEX	697	chr1	10458439	-0.0570137	-0.718352	-1.88088	0.0694387	0.0934246	-6.892
rs6670157	rs6670157	Drug_DEX	BALL1	chr1	10458439	0.13867	-0.708531	1.18229	0.252655	0.565705	-5.97312
rs6670157	rs6670157	Drug_DEX	CEM	chr1	10458439	-0.0282448	-1.48902	-0.30461	0.765072	0.82976	-7.69223
rs6670157	rs6670157	Drug_DEX	Jurkat	chr1	10458439	0.127778	-1.03954	2.30103	0.029168	0.0773883	-5.28424
rs6670157	rs6670157	Drug_DEX	Nalm6	chr1	10458439	0.0816207	-0.533604	2.88224	0.00653318	0.0190198	-3.94575
rs6670157	rs6670157	Drug_DEX	P12-Ichikawa	chr1	10458439	0.141063	-0.555689	5.39884	2.05e-05	0.000138	1.62778
rs6670157	rs6670157	Drug_DEX	REH	chr1	10458439	-0.0867053	-0.666225	-0.566021	0.579528	0.79094	-6.68684
rs6670157	rs6670157	Drug_DEX	RS411	chr1	10458439	0.137434	-0.426494	2.80039	0.00633977	0.046024	-3.24928
rs6670157	rs6670157	Drug_DEX	SEM	chr1	10458439	0.0521227	-0.457031	0.468623	0.641256	0.910859	-6.25948
rs6670157	rs6670157	Drug_DEX	SUPB15	chr1	10458439	0.195932	-1.13129	1.89175	0.0738732	0.22188	-5.82025
rs6670157	rs6679596	Drug_DEX	697	chr1	10458439	-0.0570137	-0.718352	-1.88088	0.0694387	0.0934246	-6.892
rs6670157	rs6679596	Drug_DEX	BALL1	chr1	10458439	0.13867	-0.708531	1.18229	0.252655	0.565705	-5.97312
rs6670157	rs6679596	Drug_DEX	CEM	chr1	10458439	-0.0282448	-1.48902	-0.30461	0.765072	0.82976	-7.69223
rs6670157	rs6679596	Drug_DEX	Jurkat	chr1	10458439	0.127778	-1.03954	2.30103	0.029168	0.0773883	-5.28424
rs6670157	rs6679596	Drug_DEX	Nalm6	chr1	10458439	0.0816207	-0.533604	2.88224	0.00653318	0.0190198	-3.94575
rs6670157	rs6679596	Drug_DEX	P12-Ichikawa	chr1	10458439	0.141063	-0.555689	5.39884	2.05e-05	0.000138	1.62778
rs6670157	rs6679596	Drug_DEX	REH	chr1	10458439	-0.0867053	-0.666225	-0.566021	0.579528	0.79094	-6.68684
rs6670157	rs6679596	Drug_DEX	RS411	chr1	10458439	0.137434	-0.426494	2.80039	0.00633977	0.046024	-3.24928
rs6670157	rs6679596	Drug_DEX	SEM	chr1	10458439	0.0521227	-0.457031	0.468623	0.641256	0.910859	-6.25948
rs6670157	rs6679596	Drug_DEX	SUPB15	chr1	10458439	0.195932	-1.13129	1.89175	0.0738732	0.22188	-5.82025
rs6671322	rs6684335	Drug_DEX	697	chr1	60118968	0.137748	1.38825	4.72423	4.76e-05	0.000118	-0.0312995
rs6671322	rs6684335	Drug_DEX	BALL1	chr1	60118968	-0.0184708	1.57283	-0.201105	0.842899	0.927787	-6.90353
rs6671322	rs6684335	Drug_DEX	CEM	chr1	60118968	0.244259	1.59402	4.49887	0.000481	0.00237398	-1.30012
rs6671322	rs6684335	Drug_DEX	Jurkat	chr1	60118968	0.156886	1.77009	3.92336	0.000527	0.00325443	-1.66174
rs6671322	rs6684335	Drug_DEX	Nalm6	chr1	60118968	0.0107042	0.453824	0.409543	0.684498	0.765238	-7.76269
rs6671322	rs6684335	Drug_DEX	P12-Ichikawa	chr1	60118968	0.107119	0.864751	4.48666	0.000186	0.000876	-0.749946
rs6671322	rs6684335	Drug_DEX	REH	chr1	60118968	0.189972	1.64103	1.84168	0.0848479	0.299071	-5.51506
rs6671322	rs6684335	Drug_DEX	RS411	chr1	60118968	0.0119168	0.804197	0.271741	0.786492	0.888759	-7.07478
rs6671322	rs6684335	Drug_DEX	SEM	chr1	60118968	0.0161906	0.439716	0.17004	0.865624	0.966463	-6.58929
rs6671322	rs6684335	Drug_DEX	SUPB15	chr1	60118968	0.0266781	0.288122	0.271092	0.789245	0.891531	-7.66835
rs66827971	rs1977	Drug_PRED	697	chr6	26365766	0.0403856	-0.629554	1.46073	0.154182	0.194985	-7.62497
rs66827971	rs1977	Drug_PRED	BALL1	chr6	26365766	-0.0857218	-0.29339	-0.717289	0.482511	0.742992	-6.60507
rs66827971	rs1977	Drug_PRED	CEM	chr6	26365766	0.259871	-1.50884	3.73419	0.00216474	0.00813447	-2.76427
rs66827971	rs1977	Drug_PRED	Jurkat	chr6	26365766	-0.00896311	-1.06592	-0.203776	0.840025	0.903583	-7.93939
rs66827971	rs1977	Drug_PRED	Nalm6	chr6	26365766	-0.0907191	-0.654279	-3.09968	0.00368855	0.0118226	-3.46685
rs66827971	rs1977	Drug_PRED	P12-Ichikawa	chr6	26365766	-0.0251313	-0.746992	-1.17764	0.251589	0.358872	-7.46593
rs66827971	rs1977	Drug_PRED	REH	chr6	26365766	-0.301144	-0.719115	-2.42976	0.0277571	0.159736	-4.43772
rs66827971	rs1977	Drug_PRED	RS411	chr6	26365766	-0.00384452	-0.0651131	-0.0884614	0.929722	0.961039	-7.08716
rs66827971	rs1977	Drug_PRED	SEM	chr6	26365766	0.051586	-0.102173	0.559073	0.578461	0.885071	-6.39053
rs66827971	rs1977	Drug_PRED	SUPB15	chr6	26365766	-0.157515	-1.42639	-1.83951	0.0815252	0.234145	-6.03194
rs66827971	rs1978	Drug_PRED	697	chr6	26365766	0.0403856	-0.629554	1.46073	0.154182	0.194985	-7.62497
rs66827971	rs1978	Drug_PRED	BALL1	chr6	26365766	-0.0857218	-0.29339	-0.717289	0.482511	0.742992	-6.60507
rs66827971	rs1978	Drug_PRED	CEM	chr6	26365766	0.259871	-1.50884	3.73419	0.00216474	0.00813447	-2.76427
rs66827971	rs1978	Drug_PRED	Jurkat	chr6	26365766	-0.00896311	-1.06592	-0.203776	0.840025	0.903583	-7.93939
rs66827971	rs1978	Drug_PRED	Nalm6	chr6	26365766	-0.0907191	-0.654279	-3.09968	0.00368855	0.0118226	-3.46685
rs66827971	rs1978	Drug_PRED	P12-Ichikawa	chr6	26365766	-0.0251313	-0.746992	-1.17764	0.251589	0.358872	-7.46593
rs66827971	rs1978	Drug_PRED	REH	chr6	26365766	-0.301144	-0.719115	-2.42976	0.0277571	0.159736	-4.43772
rs66827971	rs1978	Drug_PRED	RS411	chr6	26365766	-0.00384452	-0.0651131	-0.0884614	0.929722	0.961039	-7.08716
rs66827971	rs1978	Drug_PRED	SEM	chr6	26365766	0.051586	-0.102173	0.559073	0.578461	0.885071	-6.39053
rs66827971	rs1978	Drug_PRED	SUPB15	chr6	26365766	-0.157515	-1.42639	-1.83951	0.0815252	0.234145	-6.03194
rs66827971	rs2073529	Drug_PRED	697	chr6	26365766	0.0403856	-0.629554	1.46073	0.154182	0.194985	-7.62497
rs66827971	rs2073529	Drug_PRED	BALL1	chr6	26365766	-0.0857218	-0.29339	-0.717289	0.482511	0.742992	-6.60507
rs66827971	rs2073529	Drug_PRED	CEM	chr6	26365766	0.259871	-1.50884	3.73419	0.00216474	0.00813447	-2.76427
rs66827971	rs2073529	Drug_PRED	Jurkat	chr6	26365766	-0.00896311	-1.06592	-0.203776	0.840025	0.903583	-7.93939
rs66827971	rs2073529	Drug_PRED	Nalm6	chr6	26365766	-0.0907191	-0.654279	-3.09968	0.00368855	0.0118226	-3.46685
rs66827971	rs2073529	Drug_PRED	P12-Ichikawa	chr6	26365766	-0.0251313	-0.746992	-1.17764	0.251589	0.358872	-7.46593
rs66827971	rs2073529	Drug_PRED	REH	chr6	26365766	-0.301144	-0.719115	-2.42976	0.0277571	0.159736	-4.43772
rs66827971	rs2073529	Drug_PRED	RS411	chr6	26365766	-0.00384452	-0.0651131	-0.0884614	0.929722	0.961039	-7.08716
rs66827971	rs2073529	Drug_PRED	SEM	chr6	26365766	0.051586	-0.102173	0.559073	0.578461	0.885071	-6.39053
rs66827971	rs2073529	Drug_PRED	SUPB15	chr6	26365766	-0.157515	-1.42639	-1.83951	0.0815252	0.234145	-6.03194
rs66827971	rs9358932	Drug_PRED	697	chr6	26365766	0.0403856	-0.629554	1.46073	0.154182	0.194985	-7.62497
rs66827971	rs9358932	Drug_PRED	BALL1	chr6	26365766	-0.0857218	-0.29339	-0.717289	0.482511	0.742992	-6.60507
rs66827971	rs9358932	Drug_PRED	CEM	chr6	26365766	0.259871	-1.50884	3.73419	0.00216474	0.00813447	-2.76427
rs66827971	rs9358932	Drug_PRED	Jurkat	chr6	26365766	-0.00896311	-1.06592	-0.203776	0.840025	0.903583	-7.93939
rs66827971	rs9358932	Drug_PRED	Nalm6	chr6	26365766	-0.0907191	-0.654279	-3.09968	0.00368855	0.0118226	-3.46685
rs66827971	rs9358932	Drug_PRED	P12-Ichikawa	chr6	26365766	-0.0251313	-0.746992	-1.17764	0.251589	0.358872	-7.46593
rs66827971	rs9358932	Drug_PRED	REH	chr6	26365766	-0.301144	-0.719115	-2.42976	0.0277571	0.159736	-4.43772
rs66827971	rs9358932	Drug_PRED	RS411	chr6	26365766	-0.00384452	-0.0651131	-0.0884614	0.929722	0.961039	-7.08716
rs66827971	rs9358932	Drug_PRED	SEM	chr6	26365766	0.051586	-0.102173	0.559073	0.578461	0.885071	-6.39053
rs66827971	rs9358932	Drug_PRED	SUPB15	chr6	26365766	-0.157515	-1.42639	-1.83951	0.0815252	0.234145	-6.03194
rs66827971	rs9379851	Drug_PRED	697	chr6	26365766	0.0403856	-0.629554	1.46073	0.154182	0.194985	-7.62497
rs66827971	rs9379851	Drug_PRED	BALL1	chr6	26365766	-0.0857218	-0.29339	-0.717289	0.482511	0.742992	-6.60507
rs66827971	rs9379851	Drug_PRED	CEM	chr6	26365766	0.259871	-1.50884	3.73419	0.00216474	0.00813447	-2.76427
rs66827971	rs9379851	Drug_PRED	Jurkat	chr6	26365766	-0.00896311	-1.06592	-0.203776	0.840025	0.903583	-7.93939
rs66827971	rs9379851	Drug_PRED	Nalm6	chr6	26365766	-0.0907191	-0.654279	-3.09968	0.00368855	0.0118226	-3.46685
rs66827971	rs9379851	Drug_PRED	P12-Ichikawa	chr6	26365766	-0.0251313	-0.746992	-1.17764	0.251589	0.358872	-7.46593
rs66827971	rs9379851	Drug_PRED	REH	chr6	26365766	-0.301144	-0.719115	-2.42976	0.0277571	0.159736	-4.43772
rs66827971	rs9379851	Drug_PRED	RS411	chr6	26365766	-0.00384452	-0.0651131	-0.0884614	0.929722	0.961039	-7.08716
rs66827971	rs9379851	Drug_PRED	SEM	chr6	26365766	0.051586	-0.102173	0.559073	0.578461	0.885071	-6.39053
rs66827971	rs9379851	Drug_PRED	SUPB15	chr6	26365766	-0.157515	-1.42639	-1.83951	0.0815252	0.234145	-6.03194
rs66827971	rs9379855	Drug_PRED	697	chr6	26365766	0.0403856	-0.629554	1.46073	0.154182	0.194985	-7.62497
rs66827971	rs9379855	Drug_PRED	BALL1	chr6	26365766	-0.0857218	-0.29339	-0.717289	0.482511	0.742992	-6.60507
rs66827971	rs9379855	Drug_PRED	CEM	chr6	26365766	0.259871	-1.50884	3.73419	0.00216474	0.00813447	-2.76427
rs66827971	rs9379855	Drug_PRED	Jurkat	chr6	26365766	-0.00896311	-1.06592	-0.203776	0.840025	0.903583	-7.93939
rs66827971	rs9379855	Drug_PRED	Nalm6	chr6	26365766	-0.0907191	-0.654279	-3.09968	0.00368855	0.0118226	-3.46685
rs66827971	rs9379855	Drug_PRED	P12-Ichikawa	chr6	26365766	-0.0251313	-0.746992	-1.17764	0.251589	0.358872	-7.46593
rs66827971	rs9379855	Drug_PRED	REH	chr6	26365766	-0.301144	-0.719115	-2.42976	0.0277571	0.159736	-4.43772
rs66827971	rs9379855	Drug_PRED	RS411	chr6	26365766	-0.00384452	-0.0651131	-0.0884614	0.929722	0.961039	-7.08716
rs66827971	rs9379855	Drug_PRED	SEM	chr6	26365766	0.051586	-0.102173	0.559073	0.578461	0.885071	-6.39053
rs66827971	rs9379855	Drug_PRED	SUPB15	chr6	26365766	-0.157515	-1.42639	-1.83951	0.0815252	0.234145	-6.03194
rs66827971	rs9393708	Drug_PRED	697	chr6	26365766	0.0403856	-0.629554	1.46073	0.154182	0.194985	-7.62497
rs66827971	rs9393708	Drug_PRED	BALL1	chr6	26365766	-0.0857218	-0.29339	-0.717289	0.482511	0.742992	-6.60507
rs66827971	rs9393708	Drug_PRED	CEM	chr6	26365766	0.259871	-1.50884	3.73419	0.00216474	0.00813447	-2.76427
rs66827971	rs9393708	Drug_PRED	Jurkat	chr6	26365766	-0.00896311	-1.06592	-0.203776	0.840025	0.903583	-7.93939
rs66827971	rs9393708	Drug_PRED	Nalm6	chr6	26365766	-0.0907191	-0.654279	-3.09968	0.00368855	0.0118226	-3.46685
rs66827971	rs9393708	Drug_PRED	P12-Ichikawa	chr6	26365766	-0.0251313	-0.746992	-1.17764	0.251589	0.358872	-7.46593
rs66827971	rs9393708	Drug_PRED	REH	chr6	26365766	-0.301144	-0.719115	-2.42976	0.0277571	0.159736	-4.43772
rs66827971	rs9393708	Drug_PRED	RS411	chr6	26365766	-0.00384452	-0.0651131	-0.0884614	0.929722	0.961039	-7.08716
rs66827971	rs9393708	Drug_PRED	SEM	chr6	26365766	0.051586	-0.102173	0.559073	0.578461	0.885071	-6.39053
rs66827971	rs9393708	Drug_PRED	SUPB15	chr6	26365766	-0.157515	-1.42639	-1.83951	0.0815252	0.234145	-6.03194
rs66827971	rs9393713	Drug_PRED	697	chr6	26365766	0.0403856	-0.629554	1.46073	0.154182	0.194985	-7.62497
rs66827971	rs9393713	Drug_PRED	BALL1	chr6	26365766	-0.0857218	-0.29339	-0.717289	0.482511	0.742992	-6.60507
rs66827971	rs9393713	Drug_PRED	CEM	chr6	26365766	0.259871	-1.50884	3.73419	0.00216474	0.00813447	-2.76427
rs66827971	rs9393713	Drug_PRED	Jurkat	chr6	26365766	-0.00896311	-1.06592	-0.203776	0.840025	0.903583	-7.93939
rs66827971	rs9393713	Drug_PRED	Nalm6	chr6	26365766	-0.0907191	-0.654279	-3.09968	0.00368855	0.0118226	-3.46685
rs66827971	rs9393713	Drug_PRED	P12-Ichikawa	chr6	26365766	-0.0251313	-0.746992	-1.17764	0.251589	0.358872	-7.46593
rs66827971	rs9393713	Drug_PRED	REH	chr6	26365766	-0.301144	-0.719115	-2.42976	0.0277571	0.159736	-4.43772
rs66827971	rs9393713	Drug_PRED	RS411	chr6	26365766	-0.00384452	-0.0651131	-0.0884614	0.929722	0.961039	-7.08716
rs66827971	rs9393713	Drug_PRED	SEM	chr6	26365766	0.051586	-0.102173	0.559073	0.578461	0.885071	-6.39053
rs66827971	rs9393713	Drug_PRED	SUPB15	chr6	26365766	-0.157515	-1.42639	-1.83951	0.0815252	0.234145	-6.03194
rs6684269	rs6684335	Drug_DEX	697	chr1	60119081	-0.074744	-0.237939	-2.89467	0.00690419	0.0114244	-4.86208
rs6684269	rs6684335	Drug_DEX	BALL1	chr1	60119081	0.274902	-0.0908669	2.81188	0.0116329	0.134184	-3.45518
rs6684269	rs6684335	Drug_DEX	CEM	chr1	60119081	-0.239248	-0.59801	-3.56517	0.00303441	0.0108073	-3.09887
rs6684269	rs6684335	Drug_DEX	Jurkat	chr1	60119081	-0.131367	-0.448397	-3.43681	0.00188341	0.00885559	-2.8691
rs6684269	rs6684335	Drug_DEX	Nalm6	chr1	60119081	-0.0380535	-0.439559	-1.42664	0.162052	0.260813	-6.82864
rs6684269	rs6684335	Drug_DEX	P12-Ichikawa	chr1	60119081	0.0817337	-0.105972	3.97068	0.000653	0.00250398	-1.96477
rs6684269	rs6684335	Drug_DEX	REH	chr1	60119081	-0.0442213	-0.450957	-0.364911	0.720137	0.882581	-7.00132
rs6684269	rs6684335	Drug_DEX	RS411	chr1	60119081	0.0231089	-0.293063	0.507306	0.613277	0.77904	-6.961
rs6684269	rs6684335	Drug_DEX	SEM	chr1	60119081	0.262129	-0.160559	2.68101	0.00975515	0.216134	-3.18239
rs6684269	rs6684335	Drug_DEX	SUPB15	chr1	60119081	-0.123801	-1.19763	-1.39582	0.178873	0.383364	-6.68752
rs6687273	rs12070423	Drug_ASP	697	chr1	192117602	-0.0700487	-0.87777	-1.533	0.13545	0.173742	-7.18885
rs6687273	rs12070423	Drug_ASP	BALL1	chr1	192117602	-0.0649734	-0.781246	-0.308745	0.761102	0.889343	-6.32293
rs6687273	rs12070423	Drug_ASP	CEM	chr1	192117602	-0.258324	-1.39351	-2.78224	0.0145031	0.0385995	-4.18021
rs6687273	rs12070423	Drug_ASP	Jurkat	chr1	192117602	-0.394819	-0.690173	-6.56768	4.34e-07	7.26e-06	5.83988
rs6687273	rs12070423	Drug_ASP	Nalm6	chr1	192117602	-0.0782561	-0.562792	-2.14363	0.0386897	0.0840216	-5.34351
rs6687273	rs12070423	Drug_ASP	P12-Ichikawa	chr1	192117602	-0.308585	-0.411471	-8.79062	1.25e-08	1.9e-07	9.43074
rs6687273	rs12070423	Drug_ASP	REH	chr1	192117602	0.763406	-1.81215	2.90116	0.0107302	0.0897572	-3.0225
rs6687273	rs12070423	Drug_ASP	RS411	chr1	192117602	-0.242562	-0.49358	-3.74351	0.000332	0.00493047	-0.296432
rs6687273	rs12070423	Drug_ASP	SEM	chr1	192117602	-0.221572	-0.528371	-1.43398	0.157437	0.587522	-5.13128
rs6687273	rs12070423	Drug_ASP	SUPB15	chr1	192117602	-0.247187	-0.967122	-2.08193	0.0511132	0.173014	-5.31858
rs6687273	rs1937235	Drug_ASP	697	chr1	192117602	-0.0700487	-0.87777	-1.533	0.13545	0.173742	-7.18885
rs6687273	rs1937235	Drug_ASP	BALL1	chr1	192117602	-0.0649734	-0.781246	-0.308745	0.761102	0.889343	-6.32293
rs6687273	rs1937235	Drug_ASP	CEM	chr1	192117602	-0.258324	-1.39351	-2.78224	0.0145031	0.0385995	-4.18021
rs6687273	rs1937235	Drug_ASP	Jurkat	chr1	192117602	-0.394819	-0.690173	-6.56768	4.34e-07	7.26e-06	5.83988
rs6687273	rs1937235	Drug_ASP	Nalm6	chr1	192117602	-0.0782561	-0.562792	-2.14363	0.0386897	0.0840216	-5.34351
rs6687273	rs1937235	Drug_ASP	P12-Ichikawa	chr1	192117602	-0.308585	-0.411471	-8.79062	1.25e-08	1.9e-07	9.43074
rs6687273	rs1937235	Drug_ASP	REH	chr1	192117602	0.763406	-1.81215	2.90116	0.0107302	0.0897572	-3.0225
rs6687273	rs1937235	Drug_ASP	RS411	chr1	192117602	-0.242562	-0.49358	-3.74351	0.000332	0.00493047	-0.296432
rs6687273	rs1937235	Drug_ASP	SEM	chr1	192117602	-0.221572	-0.528371	-1.43398	0.157437	0.587522	-5.13128
rs6687273	rs1937235	Drug_ASP	SUPB15	chr1	192117602	-0.247187	-0.967122	-2.08193	0.0511132	0.173014	-5.31858
rs6687273	rs6687273	Drug_ASP	697	chr1	192117602	-0.0700487	-0.87777	-1.533	0.13545	0.173742	-7.18885
rs6687273	rs6687273	Drug_ASP	BALL1	chr1	192117602	-0.0649734	-0.781246	-0.308745	0.761102	0.889343	-6.32293
rs6687273	rs6687273	Drug_ASP	CEM	chr1	192117602	-0.258324	-1.39351	-2.78224	0.0145031	0.0385995	-4.18021
rs6687273	rs6687273	Drug_ASP	Jurkat	chr1	192117602	-0.394819	-0.690173	-6.56768	4.34e-07	7.26e-06	5.83988
rs6687273	rs6687273	Drug_ASP	Nalm6	chr1	192117602	-0.0782561	-0.562792	-2.14363	0.0386897	0.0840216	-5.34351
rs6687273	rs6687273	Drug_ASP	P12-Ichikawa	chr1	192117602	-0.308585	-0.411471	-8.79062	1.25e-08	1.9e-07	9.43074
rs6687273	rs6687273	Drug_ASP	REH	chr1	192117602	0.763406	-1.81215	2.90116	0.0107302	0.0897572	-3.0225
rs6687273	rs6687273	Drug_ASP	RS411	chr1	192117602	-0.242562	-0.49358	-3.74351	0.000332	0.00493047	-0.296432
rs6687273	rs6687273	Drug_ASP	SEM	chr1	192117602	-0.221572	-0.528371	-1.43398	0.157437	0.587522	-5.13128
rs6687273	rs6687273	Drug_ASP	SUPB15	chr1	192117602	-0.247187	-0.967122	-2.08193	0.0511132	0.173014	-5.31858
rs6697965	rs7542648	Drug_DEX	697	chr1	220943801	-0.430051	-0.799442	-11.0479	2.92e-12	2.43e-11	17.0941
rs6697965	rs7542648	Drug_DEX	BALL1	chr1	220943801	0.058893	-0.36096	0.37969	0.708671	0.86172	-6.32544
rs6697965	rs7542648	Drug_DEX	CEM	chr1	220943801	-0.458025	-1.18958	-5.18042	0.000132	0.000824	0.525358
rs6697965	rs7542648	Drug_DEX	Jurkat	chr1	220943801	-0.108567	-0.921784	-1.78518	0.085237	0.180025	-6.02242
rs6697965	rs7542648	Drug_DEX	Nalm6	chr1	220943801	0.152992	-0.4005	4.31531	0.000114	0.000641	0.133341
rs6697965	rs7542648	Drug_DEX	P12-Ichikawa	chr1	220943801	0.0211198	-0.739104	0.70119	0.490574	0.596097	-7.56549
rs6697965	rs7542648	Drug_DEX	REH	chr1	220943801	-0.598296	-1.0985	-2.60527	0.0195643	0.128384	-3.61491
rs6697965	rs7542648	Drug_DEX	RS411	chr1	220943801	-0.0548327	-0.434743	-0.877084	0.382957	0.615183	-6.40579
rs6697965	rs7542648	Drug_DEX	SEM	chr1	220943801	0.0605726	-0.183376	0.402142	0.689193	0.928583	-6.05677
rs6697965	rs7542648	Drug_DEX	SUPB15	chr1	220943801	0.30511	-1.1007	2.45337	0.0239831	0.105451	-4.65254
rs6697965	rs7556458	Drug_DEX	697	chr1	220943801	-0.430051	-0.799442	-11.0479	2.92e-12	2.43e-11	17.0941
rs6697965	rs7556458	Drug_DEX	BALL1	chr1	220943801	0.058893	-0.36096	0.37969	0.708671	0.86172	-6.32544
rs6697965	rs7556458	Drug_DEX	CEM	chr1	220943801	-0.458025	-1.18958	-5.18042	0.000132	0.000824	0.525358
rs6697965	rs7556458	Drug_DEX	Jurkat	chr1	220943801	-0.108567	-0.921784	-1.78518	0.085237	0.180025	-6.02242
rs6697965	rs7556458	Drug_DEX	Nalm6	chr1	220943801	0.152992	-0.4005	4.31531	0.000114	0.000641	0.133341
rs6697965	rs7556458	Drug_DEX	P12-Ichikawa	chr1	220943801	0.0211198	-0.739104	0.70119	0.490574	0.596097	-7.56549
rs6697965	rs7556458	Drug_DEX	REH	chr1	220943801	-0.598296	-1.0985	-2.60527	0.0195643	0.128384	-3.61491
rs6697965	rs7556458	Drug_DEX	RS411	chr1	220943801	-0.0548327	-0.434743	-0.877084	0.382957	0.615183	-6.40579
rs6697965	rs7556458	Drug_DEX	SEM	chr1	220943801	0.0605726	-0.183376	0.402142	0.689193	0.928583	-6.05677
rs6697965	rs7556458	Drug_DEX	SUPB15	chr1	220943801	0.30511	-1.1007	2.45337	0.0239831	0.105451	-4.65254
rs6702280	rs6670157	Drug_DEX	697	chr1	10280774	-0.0888378	-0.200272	-3.20557	0.00312578	0.00550317	-4.12784
rs6702280	rs6670157	Drug_DEX	BALL1	chr1	10280774	-0.0772062	-0.52361	-0.780029	0.445631	0.723355	-6.65749
rs6702280	rs6670157	Drug_DEX	CEM	chr1	10280774	-0.078239	-0.384991	-1.45174	0.168258	0.268772	-7.03466
rs6702280	rs6670157	Drug_DEX	Jurkat	chr1	10280774	0.0136007	-0.118203	0.345042	0.732681	0.845706	-7.95018
rs6702280	rs6670157	Drug_DEX	Nalm6	chr1	10280774	-0.0226552	-0.29925	-0.830312	0.411678	0.534492	-7.49217
rs6702280	rs6670157	Drug_DEX	P12-Ichikawa	chr1	10280774	-0.0136961	-0.425844	-0.569382	0.574895	0.674025	-8.06693
rs6702280	rs6670157	Drug_DEX	REH	chr1	10280774	0.225936	-0.561195	1.93458	0.0716139	0.270295	-5.41159
rs6702280	rs6670157	Drug_DEX	RS411	chr1	10280774	-0.0459639	-0.241895	-1.03683	0.302807	0.529835	-6.59627
rs6702280	rs6670157	Drug_DEX	SEM	chr1	10280774	-0.266144	-0.234772	-3.04755	0.00358967	0.132297	-2.37181
rs6702280	rs6670157	Drug_DEX	SUPB15	chr1	10280774	-0.00783646	-0.945436	-0.0959427	0.924571	0.965153	-7.73458
rs6702280	rs6679596	Drug_DEX	697	chr1	10280774	-0.0888378	-0.200272	-3.20557	0.00312578	0.00550317	-4.12784
rs6702280	rs6679596	Drug_DEX	BALL1	chr1	10280774	-0.0772062	-0.52361	-0.780029	0.445631	0.723355	-6.65749
rs6702280	rs6679596	Drug_DEX	CEM	chr1	10280774	-0.078239	-0.384991	-1.45174	0.168258	0.268772	-7.03466
rs6702280	rs6679596	Drug_DEX	Jurkat	chr1	10280774	0.0136007	-0.118203	0.345042	0.732681	0.845706	-7.95018
rs6702280	rs6679596	Drug_DEX	Nalm6	chr1	10280774	-0.0226552	-0.29925	-0.830312	0.411678	0.534492	-7.49217
rs6702280	rs6679596	Drug_DEX	P12-Ichikawa	chr1	10280774	-0.0136961	-0.425844	-0.569382	0.574895	0.674025	-8.06693
rs6702280	rs6679596	Drug_DEX	REH	chr1	10280774	0.225936	-0.561195	1.93458	0.0716139	0.270295	-5.41159
rs6702280	rs6679596	Drug_DEX	RS411	chr1	10280774	-0.0459639	-0.241895	-1.03683	0.302807	0.529835	-6.59627
rs6702280	rs6679596	Drug_DEX	SEM	chr1	10280774	-0.266144	-0.234772	-3.04755	0.00358967	0.132297	-2.37181
rs6702280	rs6679596	Drug_DEX	SUPB15	chr1	10280774	-0.00783646	-0.945436	-0.0959427	0.924571	0.965153	-7.73458
rs6719338	rs16843643	Relapse	697	chr2	242321585	0.0434323	-0.613859	0.711716	0.481978	0.540601	-7.6453
rs6719338	rs16843643	Relapse	BALL1	chr2	242321585	-0.511547	-0.7118	-1.00043	0.330521	0.645159	-5.32378
rs6719338	rs16843643	Relapse	CEM	chr2	242321585	0.319174	-0.89476	1.6981	0.111236	0.191107	-5.60901
rs6719338	rs16843643	Relapse	Jurkat	chr2	242321585	0.241732	-0.658721	2.54152	0.0169545	0.0509704	-4.14426
rs6719338	rs16843643	Relapse	Nalm6	chr2	242321585	0.0872515	-0.507597	1.49337	0.143805	0.236122	-6.03015
rs6719338	rs16843643	Relapse	P12-Ichikawa	chr2	242321585	0.25429	-0.489133	5.42052	1.95e-05	0.000132	2.25149
rs6719338	rs16843643	Relapse	REH	chr2	242321585	-0.644731	-1.67582	-1.45245	0.16643	0.425043	-4.91357
rs6719338	rs16843643	Relapse	RS411	chr2	242321585	0.208099	-0.531267	2.05536	0.0429694	0.161823	-4.26617
rs6719338	rs16843643	Relapse	SEM	chr2	242321585	-0.254453	-0.917774	-1.0209	0.311928	0.744412	-5.17154
rs6719338	rs16843643	Relapse	SUPB15	chr2	242321585	0.485049	-0.987329	3.01526	0.00711904	0.0458305	-3.20257
rs6724414	rs10170236	Relapse	697	chr2	150431354	-0.0779143	-1.00019	-2.03424	0.0505853	0.0702757	-6.45472
rs6724414	rs10170236	Relapse	BALL1	chr2	150431354	0.044089	-0.998354	0.24744	0.807402	0.914626	-6.4284
rs6724414	rs10170236	Relapse	CEM	chr2	150431354	0.0226046	-1.5981	0.236295	0.81657	0.869769	-7.53686
rs6724414	rs10170236	Relapse	Jurkat	chr2	150431354	0.153548	-1.016	2.52191	0.0177373	0.0527176	-4.6749
rs6724414	rs10170236	Relapse	Nalm6	chr2	150431354	0.0886922	-0.524309	2.55368	0.0149041	0.0377828	-4.56846
rs6724414	rs10170236	Relapse	P12-Ichikawa	chr2	150431354	0.0978739	-0.64694	3.24439	0.00373887	0.0113699	-3.39467
rs6724414	rs10170236	Relapse	REH	chr2	150431354	0.715788	-1.32661	3.76253	0.00180361	0.0389489	-1.39792
rs6724414	rs10170236	Relapse	RS411	chr2	150431354	0.113642	-0.43971	2.00154	0.0485806	0.173386	-4.88994
rs6724414	rs10170236	Relapse	SEM	chr2	150431354	0.410637	-0.408865	3.05112	0.00355363	0.132297	-2.01592
rs6724414	rs10170236	Relapse	SUPB15	chr2	150431354	0.207012	-1.32785	1.85438	0.07928	0.232005	-5.78532
rs6724910	rs17046986	Drug_VCR	697	chr2	25622439	0.047884	-0.655572	1.93249	0.0625085	0.0850395	-6.88272
rs6724910	rs17046986	Drug_VCR	BALL1	chr2	25622439	-0.0769785	-0.355915	-0.68849	0.500027	0.752245	-6.70094
rs6724910	rs17046986	Drug_VCR	CEM	chr2	25622439	-0.108042	-1.51869	-1.94872	0.0713214	0.134894	-6.25498
rs6724910	rs17046986	Drug_VCR	Jurkat	chr2	25622439	0.0503404	-0.849956	1.29418	0.206337	0.356647	-7.15833
rs6724910	rs17046986	Drug_VCR	Nalm6	chr2	25622439	0.0440077	-0.472117	1.7172	0.0942876	0.170927	-6.39195
rs6724910	rs17046986	Drug_VCR	P12-Ichikawa	chr2	25622439	-0.0259616	-0.610739	-1.06667	0.297748	0.41097	-7.63999
rs6724910	rs17046986	Drug_VCR	REH	chr2	25622439	-0.186009	-0.676554	-1.52455	0.147627	0.397869	-6.0132
rs6724910	rs17046986	Drug_VCR	RS411	chr2	25622439	0.0639036	-0.123759	1.52079	0.13209	0.331322	-5.97434
rs6724910	rs17046986	Drug_VCR	SEM	chr2	25622439	0.0694011	-0.110024	0.784104	0.43646	0.80648	-6.32147
rs6724910	rs17046986	Drug_VCR	SUPB15	chr2	25622439	0.0618098	-1.23926	0.750943	0.461891	0.670056	-7.42925
rs6739848	rs6739848	Relapse	697	chr2	242275551	-0.0276281	-0.799786	-0.547902	0.587694	0.646009	-7.9744
rs6739848	rs6739848	Relapse	BALL1	chr2	242275551	-0.391722	-0.931141	-1.61529	0.123846	0.401779	-4.89218
rs6739848	rs6739848	Relapse	CEM	chr2	242275551	0.076404	-1.25958	0.657061	0.521626	0.630683	-7.01054
rs6739848	rs6739848	Relapse	Jurkat	chr2	242275551	-0.16723	-0.83712	-2.17397	0.0384522	0.0954286	-5.10585
rs6739848	rs6739848	Relapse	Nalm6	chr2	242275551	-0.0672113	-0.615411	-1.5988	0.118355	0.204558	-6.11692
rs6739848	rs6739848	Relapse	P12-Ichikawa	chr2	242275551	-0.0671856	-0.617031	-1.83525	0.0800974	0.143119	-5.97796
rs6739848	rs6739848	Relapse	REH	chr2	242275551	-1.06167	-1.96075	-3.07348	0.00752909	0.0721608	-2.4854
rs6739848	rs6739848	Relapse	RS411	chr2	242275551	-0.00155252	-0.424166	-0.0204114	0.983764	0.988981	-6.53601
rs6739848	rs6739848	Relapse	SEM	chr2	242275551	-0.333981	-0.599186	-1.73108	0.0892399	0.477375	-4.52628
rs6739848	rs6739848	Relapse	SUPB15	chr2	242275551	-0.0872314	-1.13894	-0.659285	0.517627	0.70751	-7.0124
rs6743259	rs7598718	Drug_PRED	697	chr2	17915239	0.000483	-0.862023	0.0119227	0.990564	0.991727	-8.29992
rs6743259	rs7598718	Drug_PRED	BALL1	chr2	17915239	0.170817	-0.575664	0.812978	0.42698	0.709968	-5.98462
rs6743259	rs7598718	Drug_PRED	CEM	chr2	17915239	0.234138	-1.02492	2.2853	0.0381253	0.08328	-5.04867
rs6743259	rs7598718	Drug_PRED	Jurkat	chr2	17915239	0.0691378	-0.651551	1.06433	0.29641	0.46649	-6.93868
rs6743259	rs7598718	Drug_PRED	Nalm6	chr2	17915239	0.0138341	-0.437644	0.363932	0.717976	0.793308	-7.45322
rs6743259	rs7598718	Drug_PRED	P12-Ichikawa	chr2	17915239	0.00822555	-0.423884	0.272737	0.787612	0.84519	-7.70356
rs6743259	rs7598718	Drug_PRED	REH	chr2	17915239	-0.687911	-1.1723	-2.54627	0.0220197	0.137603	-3.63987
rs6743259	rs7598718	Drug_PRED	RS411	chr2	17915239	0.00552048	-0.175218	0.085261	0.932258	0.962091	-6.70743
rs6743259	rs7598718	Drug_PRED	SEM	chr2	17915239	-0.0636452	-0.142527	-0.398602	0.691784	0.928583	-5.98308
rs6743259	rs7598718	Drug_PRED	SUPB15	chr2	17915239	0.282255	-0.967231	1.89376	0.0735918	0.221424	-5.6105
rs67438539	rs73038948	Drug_SixMP	697	chr19	39207234	0.142653	-0.970701	4.75193	4.4e-05	0.00011	0.177352
rs67438539	rs73038948	Drug_SixMP	BALL1	chr19	39207234	0.069253	-0.762171	0.417163	0.681551	0.849325	-6.49928
rs67438539	rs73038948	Drug_SixMP	CEM	chr19	39207234	-0.13491	-1.49228	-1.47858	0.16104	0.259183	-6.58572
rs67438539	rs73038948	Drug_SixMP	Jurkat	chr19	39207234	0.0573674	-1.05716	1.0716	0.293188	0.463129	-7.14008
rs67438539	rs73038948	Drug_SixMP	Nalm6	chr19	39207234	0.1168	-0.673476	3.7768	0.000558	0.00246012	-1.55545
rs67438539	rs73038948	Drug_SixMP	P12-Ichikawa	chr19	39207234	0.0712036	-0.774739	2.67575	0.0138468	0.0332712	-4.75131
rs67438539	rs73038948	Drug_SixMP	REH	chr19	39207234	-0.110686	-0.920815	-0.437828	0.667585	0.846902	-6.66586
rs67438539	rs73038948	Drug_SixMP	RS411	chr19	39207234	-0.0486816	-0.59492	-0.958834	0.34041	0.572158	-6.49825
rs67438539	rs73038948	Drug_SixMP	SEM	chr19	39207234	0.0776241	-0.72815	0.628701	0.532238	0.860772	-6.10279
rs67438539	rs73038948	Drug_SixMP	SUPB15	chr19	39207234	0.306151	-1.16207	2.24361	0.0369753	0.140803	-5.1662
rs6744828	rs10170236	Relapse	697	chr2	150431338	0.215684	-0.904028	5.41714	6.55e-06	1.86e-05	2.15191
rs6744828	rs10170236	Relapse	BALL1	chr2	150431338	-0.0915819	-0.809944	-0.619365	0.543529	0.773709	-6.29756
rs6744828	rs10170236	Relapse	CEM	chr2	150431338	0.395545	-1.38928	5.3101	0.000104	0.000673	0.686036
rs6744828	rs10170236	Relapse	Jurkat	chr2	150431338	0.306111	-0.85186	5.28109	1.35e-05	0.000144	2.29545
rs6744828	rs10170236	Relapse	Nalm6	chr2	150431338	0.198294	-0.501807	6.23065	3.04e-07	4.02e-06	5.92282
rs6744828	rs10170236	Relapse	P12-Ichikawa	chr2	150431338	0.13516	-0.52873	4.81837	8.3e-05	0.000444	0.347002
rs6744828	rs10170236	Relapse	REH	chr2	150431338	0.377056	-1.06762	1.99177	0.0644207	0.250917	-4.80951
rs6744828	rs10170236	Relapse	RS411	chr2	150431338	0.11743	-0.425218	2.18446	0.0317315	0.133335	-4.55684
rs6744828	rs10170236	Relapse	SEM	chr2	150431338	0.372847	-0.40725	2.81662	0.00679736	0.171416	-2.6102
rs6744828	rs10170236	Relapse	SUPB15	chr2	150431338	0.365177	-0.980665	2.79703	0.0115006	0.0641518	-4.03126
rs6751242	rs11885858	Drug_SixTG	697	chr2	149809272	-0.0863678	-0.952486	-2.42925	0.0211385	0.0316336	-5.71257
rs6751242	rs11885858	Drug_SixTG	BALL1	chr2	149809272	-0.175229	-0.561001	-1.29765	0.210985	0.517155	-5.67033
rs6751242	rs11885858	Drug_SixTG	CEM	chr2	149809272	-0.562495	-1.26411	-5.73234	4.86e-05	0.000366	1.46835
rs6751242	rs11885858	Drug_SixTG	Jurkat	chr2	149809272	-0.0104829	-1.13075	-0.199993	0.842954	0.905021	-7.64247
rs6751242	rs11885858	Drug_SixTG	Nalm6	chr2	149809272	0.0201637	-0.662143	0.563333	0.5766	0.676109	-7.51726
rs6751242	rs11885858	Drug_SixTG	P12-Ichikawa	chr2	149809272	0.0644718	-0.660241	2.30674	0.0309201	0.0656091	-5.43101
rs6751242	rs11885858	Drug_SixTG	REH	chr2	149809272	0.307859	-1.28442	1.54176	0.14341	0.392252	-5.50691
rs6751242	rs11885858	Drug_SixTG	RS411	chr2	149809272	-0.0547612	-0.583506	-0.971155	0.334275	0.565546	-6.41708
rs6751242	rs11885858	Drug_SixTG	SEM	chr2	149809272	0.152975	-0.55847	1.13321	0.262212	0.706688	-5.60548
rs6751242	rs11885858	Drug_SixTG	SUPB15	chr2	149809272	0.204918	-1.39073	1.88266	0.0751576	0.224393	-5.76681
rs6755081	rs7559325	Drug_SixTG	697	chr2	101710796	0.0399137	-0.801316	1.23185	0.227295	0.278767	-7.8884
rs6755081	rs7559325	Drug_SixTG	BALL1	chr2	101710796	-0.0123098	-0.623234	-0.108875	0.91452	0.959806	-6.74967
rs6755081	rs7559325	Drug_SixTG	CEM	chr2	101710796	0.2061	-1.15147	1.92471	0.0744908	0.139496	-6.06616
rs6755081	rs7559325	Drug_SixTG	Jurkat	chr2	101710796	0.000564	-0.728773	0.0109394	0.991351	0.994265	-7.86558
rs6755081	rs7559325	Drug_SixTG	Nalm6	chr2	101710796	-0.00205369	-0.514853	-0.0635134	0.949699	0.967064	-7.815
rs6755081	rs7559325	Drug_SixTG	P12-Ichikawa	chr2	101710796	0.0365797	-0.644303	1.19454	0.245055	0.350431	-7.37579
rs6755081	rs7559325	Drug_SixTG	REH	chr2	101710796	-0.151065	-0.934023	-0.817533	0.426081	0.675776	-6.60166
rs6755081	rs7559325	Drug_SixTG	RS411	chr2	101710796	-0.0209654	-0.267625	-0.454162	0.650891	0.804652	-6.94449
rs6755081	rs7559325	Drug_SixTG	SEM	chr2	101710796	-0.0793316	-0.224739	-0.759402	0.450968	0.816186	-6.15538
rs6755081	rs7559325	Drug_SixTG	SUPB15	chr2	101710796	-0.0436921	-1.40284	-0.403522	0.691071	0.838526	-7.5001
rs67565204	rs13381361	Drug_PRED	697	chr18	33774744	0.0333792	0.325366	1.1735	0.249559	0.303023	-7.9583
rs67565204	rs13381361	Drug_PRED	BALL1	chr18	33774744	-0.211052	0.700624	-2.05435	0.0549389	0.287288	-4.79109
rs67565204	rs13381361	Drug_PRED	CEM	chr18	33774744	-0.0314254	-0.287565	-0.551382	0.589924	0.691216	-7.67852
rs67565204	rs13381361	Drug_PRED	Jurkat	chr18	33774744	-0.0679659	-0.0479423	-1.50176	0.144522	0.268579	-6.74473
rs67565204	rs13381361	Drug_PRED	Nalm6	chr18	33774744	-0.0761682	0.0274809	-2.81052	0.00785476	0.0220398	-4.14517
rs67565204	rs13381361	Drug_PRED	P12-Ichikawa	chr18	33774744	-0.0733565	0.0554235	-3.09078	0.00536102	0.0151925	-3.96174
rs67565204	rs13381361	Drug_PRED	REH	chr18	33774744	-0.305263	-0.108268	-1.90395	0.0757579	0.279668	-5.23739
rs67565204	rs13381361	Drug_PRED	RS411	chr18	33774744	-0.00229653	0.445748	-0.0496805	0.960496	0.978914	-7.04738
rs67565204	rs13381361	Drug_PRED	SEM	chr18	33774744	0.146694	0.210117	1.38145	0.172922	0.61247	-5.5188
rs67565204	rs13381361	Drug_PRED	SUPB15	chr18	33774744	-0.0210645	-0.812395	-0.226319	0.823371	0.905568	-7.57292
rs67565204	rs16967526	Drug_PRED	697	chr18	33774744	0.0333792	0.325366	1.1735	0.249559	0.303023	-7.9583
rs67565204	rs16967526	Drug_PRED	BALL1	chr18	33774744	-0.211052	0.700624	-2.05435	0.0549389	0.287288	-4.79109
rs67565204	rs16967526	Drug_PRED	CEM	chr18	33774744	-0.0314254	-0.287565	-0.551382	0.589924	0.691216	-7.67852
rs67565204	rs16967526	Drug_PRED	Jurkat	chr18	33774744	-0.0679659	-0.0479423	-1.50176	0.144522	0.268579	-6.74473
rs67565204	rs16967526	Drug_PRED	Nalm6	chr18	33774744	-0.0761682	0.0274809	-2.81052	0.00785476	0.0220398	-4.14517
rs67565204	rs16967526	Drug_PRED	P12-Ichikawa	chr18	33774744	-0.0733565	0.0554235	-3.09078	0.00536102	0.0151925	-3.96174
rs67565204	rs16967526	Drug_PRED	REH	chr18	33774744	-0.305263	-0.108268	-1.90395	0.0757579	0.279668	-5.23739
rs67565204	rs16967526	Drug_PRED	RS411	chr18	33774744	-0.00229653	0.445748	-0.0496805	0.960496	0.978914	-7.04738
rs67565204	rs16967526	Drug_PRED	SEM	chr18	33774744	0.146694	0.210117	1.38145	0.172922	0.61247	-5.5188
rs67565204	rs16967526	Drug_PRED	SUPB15	chr18	33774744	-0.0210645	-0.812395	-0.226319	0.823371	0.905568	-7.57292
rs676511	rs659546	Relapse	697	chr15	29744533	-0.0488771	0.376206	-1.78754	0.08366	0.110983	-7.09959
rs676511	rs659546	Relapse	BALL1	chr15	29744533	0.133249	0.210931	1.18441	0.251839	0.565705	-6.09448
rs676511	rs659546	Relapse	CEM	chr15	29744533	-0.0226224	0.478904	-0.419014	0.681461	0.765354	-7.77568
rs676511	rs659546	Relapse	Jurkat	chr15	29744533	-0.0234006	0.641957	-0.540622	0.593108	0.735572	-7.75455
rs676511	rs659546	Relapse	Nalm6	chr15	29744533	-0.00172377	-0.127897	-0.0630588	0.950059	0.967064	-7.82932
rs676511	rs659546	Relapse	P12-Ichikawa	chr15	29744533	-0.0264651	0.102869	-1.23546	0.22976	0.333876	-7.35374
rs676511	rs659546	Relapse	REH	chr15	29744533	0.000557	0.365818	0.00486077	0.996184	0.998719	-6.99519
rs676511	rs659546	Relapse	RS411	chr15	29744533	-0.0738011	0.0144445	-1.63832	0.105117	0.288311	-5.73919
rs676511	rs659546	Relapse	SEM	chr15	29744533	0.0290959	0.179735	0.281592	0.77935	0.945412	-6.43744
rs676511	rs659546	Relapse	SUPB15	chr15	29744533	0.119118	-0.031259	1.15474	0.262518	0.48946	-6.93218
rs67790686	rs11226115	Drug_VCR	697	chr11	103885141	-0.0617758	-0.52303	-2.43217	0.0209967	0.0314489	-5.89869
rs67790686	rs11226115	Drug_VCR	BALL1	chr11	103885141	0.255486	0.0778055	2.92016	0.00922097	0.120226	-3.25395
rs67790686	rs11226115	Drug_VCR	CEM	chr11	103885141	0.00413992	-0.731297	0.0693523	0.945674	0.963379	-7.97622
rs67790686	rs11226115	Drug_VCR	Jurkat	chr11	103885141	0.0914829	-0.339614	2.23792	0.0334905	0.0857332	-5.58748
rs67790686	rs11226115	Drug_VCR	Nalm6	chr11	103885141	-0.0135924	-0.450155	-0.515226	0.609454	0.703946	-7.70935
rs67790686	rs11226115	Drug_VCR	P12-Ichikawa	chr11	103885141	-0.0519096	-0.506019	-2.21707	0.0373185	0.076521	-5.86381
rs67790686	rs11226115	Drug_VCR	REH	chr11	103885141	-0.175219	-0.601928	-1.45929	0.164563	0.422514	-6.0406
rs67790686	rs11226115	Drug_VCR	RS411	chr11	103885141	0.00915381	-0.176877	0.203702	0.839082	0.91293	-7.078
rs67790686	rs11226115	Drug_VCR	SEM	chr11	103885141	-0.0101528	-0.258776	-0.103706	0.917793	0.98154	-6.55968
rs67790686	rs11226115	Drug_VCR	SUPB15	chr11	103885141	-0.260705	-1.1656	-2.67054	0.0151221	0.0765529	-4.49885
rs67790686	rs11226118	Drug_VCR	697	chr11	103885141	-0.0617758	-0.52303	-2.43217	0.0209967	0.0314489	-5.89869
rs67790686	rs11226118	Drug_VCR	BALL1	chr11	103885141	0.255486	0.0778055	2.92016	0.00922097	0.120226	-3.25395
rs67790686	rs11226118	Drug_VCR	CEM	chr11	103885141	0.00413992	-0.731297	0.0693523	0.945674	0.963379	-7.97622
rs67790686	rs11226118	Drug_VCR	Jurkat	chr11	103885141	0.0914829	-0.339614	2.23792	0.0334905	0.0857332	-5.58748
rs67790686	rs11226118	Drug_VCR	Nalm6	chr11	103885141	-0.0135924	-0.450155	-0.515226	0.609454	0.703946	-7.70935
rs67790686	rs11226118	Drug_VCR	P12-Ichikawa	chr11	103885141	-0.0519096	-0.506019	-2.21707	0.0373185	0.076521	-5.86381
rs67790686	rs11226118	Drug_VCR	REH	chr11	103885141	-0.175219	-0.601928	-1.45929	0.164563	0.422514	-6.0406
rs67790686	rs11226118	Drug_VCR	RS411	chr11	103885141	0.00915381	-0.176877	0.203702	0.839082	0.91293	-7.078
rs67790686	rs11226118	Drug_VCR	SEM	chr11	103885141	-0.0101528	-0.258776	-0.103706	0.917793	0.98154	-6.55968
rs67790686	rs11226118	Drug_VCR	SUPB15	chr11	103885141	-0.260705	-1.1656	-2.67054	0.0151221	0.0765529	-4.49885
rs6785335	rs10512786	Drug_ASP	697	chr3	130418665	-0.189593	-0.526982	-3.65054	0.000958	0.00186276	-2.42435
rs6785335	rs10512786	Drug_ASP	BALL1	chr3	130418665	0.553111	-0.56535	1.77191	0.0935395	0.351204	-4.67279
rs6785335	rs10512786	Drug_ASP	CEM	chr3	130418665	0.0746757	-0.720629	0.563202	0.582062	0.684826	-7.08089
rs6785335	rs10512786	Drug_ASP	Jurkat	chr3	130418665	0.091212	-0.482331	1.24521	0.223533	0.380586	-6.58555
rs6785335	rs10512786	Drug_ASP	Nalm6	chr3	130418665	-0.00757579	-0.20897	-0.171317	0.864906	0.906346	-7.37246
rs6785335	rs10512786	Drug_ASP	P12-Ichikawa	chr3	130418665	-0.0199133	-0.490034	-0.470217	0.642853	0.731625	-7.50409
rs6785335	rs10512786	Drug_ASP	REH	chr3	130418665	-0.285055	-1.28185	-0.86832	0.398538	0.656301	-5.84616
rs6785335	rs10512786	Drug_ASP	RS411	chr3	130418665	0.130667	-0.153102	1.7145	0.0901456	0.258468	-5.11333
rs6785335	rs10512786	Drug_ASP	SEM	chr3	130418665	0.426272	-0.277697	2.26254	0.0277765	0.306644	-3.60593
rs6785335	rs10512786	Drug_ASP	SUPB15	chr3	130418665	-0.199631	-0.6881	-1.39063	0.180418	0.385223	-6.27805
rs6785335	rs11707393	Drug_ASP	697	chr3	130418665	-0.189593	-0.526982	-3.65054	0.000958	0.00186276	-2.42435
rs6785335	rs11707393	Drug_ASP	BALL1	chr3	130418665	0.553111	-0.56535	1.77191	0.0935395	0.351204	-4.67279
rs6785335	rs11707393	Drug_ASP	CEM	chr3	130418665	0.0746757	-0.720629	0.563202	0.582062	0.684826	-7.08089
rs6785335	rs11707393	Drug_ASP	Jurkat	chr3	130418665	0.091212	-0.482331	1.24521	0.223533	0.380586	-6.58555
rs6785335	rs11707393	Drug_ASP	Nalm6	chr3	130418665	-0.00757579	-0.20897	-0.171317	0.864906	0.906346	-7.37246
rs6785335	rs11707393	Drug_ASP	P12-Ichikawa	chr3	130418665	-0.0199133	-0.490034	-0.470217	0.642853	0.731625	-7.50409
rs6785335	rs11707393	Drug_ASP	REH	chr3	130418665	-0.285055	-1.28185	-0.86832	0.398538	0.656301	-5.84616
rs6785335	rs11707393	Drug_ASP	RS411	chr3	130418665	0.130667	-0.153102	1.7145	0.0901456	0.258468	-5.11333
rs6785335	rs11707393	Drug_ASP	SEM	chr3	130418665	0.426272	-0.277697	2.26254	0.0277765	0.306644	-3.60593
rs6785335	rs11707393	Drug_ASP	SUPB15	chr3	130418665	-0.199631	-0.6881	-1.39063	0.180418	0.385223	-6.27805
rs6805959	rs7432373	Drug_SixMP	697	chr3	112590340	0.0129213	-1.28247	0.428753	0.671076	0.722763	-8.56911
rs6805959	rs7432373	Drug_SixMP	BALL1	chr3	112590340	-0.0999497	-0.828328	-0.954454	0.352647	0.657822	-6.32255
rs6805959	rs7432373	Drug_SixMP	CEM	chr3	112590340	-0.0469104	-1.5732	-0.460095	0.652399	0.736593	-7.74527
rs6805959	rs7432373	Drug_SixMP	Jurkat	chr3	112590340	-0.0193924	-0.962671	-0.40258	0.690361	0.816186	-7.80681
rs6805959	rs7432373	Drug_SixMP	Nalm6	chr3	112590340	-0.0287084	-0.679391	-1.05527	0.298129	0.417577	-7.2633
rs6805959	rs7432373	Drug_SixMP	P12-Ichikawa	chr3	112590340	-0.0290869	-0.803427	-1.33519	0.195539	0.295638	-7.22181
rs6805959	rs7432373	Drug_SixMP	REH	chr3	112590340	0.0336502	-0.795185	0.188694	0.852795	0.94402	-6.96056
rs6805959	rs7432373	Drug_SixMP	RS411	chr3	112590340	-0.0281631	-0.232699	-0.629804	0.530542	0.726349	-6.86144
rs6805959	rs7432373	Drug_SixMP	SEM	chr3	112590340	-0.109839	-0.151031	-1.05389	0.296702	0.735963	-5.92218
rs6805959	rs7432373	Drug_SixMP	SUPB15	chr3	112590340	-0.115074	-1.50718	-1.12629	0.274072	0.500979	-6.96214
rs68087715	rs3790051	Drug_DEX,Drug_SixMP	697	chr14	94419665	-0.0284957	-0.769657	-0.920057	0.364668	0.425238	-8.13614
rs68087715	rs3790051	Drug_DEX,Drug_SixMP	BALL1	chr14	94419665	-0.104613	-0.483118	-0.823273	0.421255	0.709008	-6.24351
rs68087715	rs3790051	Drug_DEX,Drug_SixMP	CEM	chr14	94419665	-0.000495	-1.00177	-0.00617268	0.995161	0.995744	-7.67237
rs68087715	rs3790051	Drug_DEX,Drug_SixMP	Jurkat	chr14	94419665	-0.181321	-0.595054	-3.58713	0.00127593	0.00671832	-2.26437
rs68087715	rs3790051	Drug_DEX,Drug_SixMP	Nalm6	chr14	94419665	-0.178616	-0.147441	-5.7369	1.42e-06	1.47e-05	4.32626
rs68087715	rs3790051	Drug_DEX,Drug_SixMP	P12-Ichikawa	chr14	94419665	-0.221071	-0.433948	-8.98201	8.58e-09	1.41e-07	9.64176
rs68087715	rs3790051	Drug_DEX,Drug_SixMP	REH	chr14	94419665	0.320152	-0.117462	1.99488	0.0640498	0.250044	-4.90666
rs68087715	rs3790051	Drug_DEX,Drug_SixMP	RS411	chr14	94419665	-0.243769	-0.187621	-4.84211	5.83e-06	0.00016	3.39528
rs68087715	rs3790051	Drug_DEX,Drug_SixMP	SEM	chr14	94419665	-0.0689453	-0.124953	-0.504002	0.616343	0.905384	-6.17265
rs68087715	rs3790051	Drug_DEX,Drug_SixMP	SUPB15	chr14	94419665	-0.301595	-0.755542	-2.92917	0.00861046	0.0519061	-3.79562
rs68087715	rs3790053	Drug_DEX,Drug_SixMP	697	chr14	94419665	-0.0284957	-0.769657	-0.920057	0.364668	0.425238	-8.13614
rs68087715	rs3790053	Drug_DEX,Drug_SixMP	BALL1	chr14	94419665	-0.104613	-0.483118	-0.823273	0.421255	0.709008	-6.24351
rs68087715	rs3790053	Drug_DEX,Drug_SixMP	CEM	chr14	94419665	-0.000495	-1.00177	-0.00617268	0.995161	0.995744	-7.67237
rs68087715	rs3790053	Drug_DEX,Drug_SixMP	Jurkat	chr14	94419665	-0.181321	-0.595054	-3.58713	0.00127593	0.00671832	-2.26437
rs68087715	rs3790053	Drug_DEX,Drug_SixMP	Nalm6	chr14	94419665	-0.178616	-0.147441	-5.7369	1.42e-06	1.47e-05	4.32626
rs68087715	rs3790053	Drug_DEX,Drug_SixMP	P12-Ichikawa	chr14	94419665	-0.221071	-0.433948	-8.98201	8.58e-09	1.41e-07	9.64176
rs68087715	rs3790053	Drug_DEX,Drug_SixMP	REH	chr14	94419665	0.320152	-0.117462	1.99488	0.0640498	0.250044	-4.90666
rs68087715	rs3790053	Drug_DEX,Drug_SixMP	RS411	chr14	94419665	-0.243769	-0.187621	-4.84211	5.83e-06	0.00016	3.39528
rs68087715	rs3790053	Drug_DEX,Drug_SixMP	SEM	chr14	94419665	-0.0689453	-0.124953	-0.504002	0.616343	0.905384	-6.17265
rs68087715	rs3790053	Drug_DEX,Drug_SixMP	SUPB15	chr14	94419665	-0.301595	-0.755542	-2.92917	0.00861046	0.0519061	-3.79562
rs6810892	rs4862662	Drug_VCR	697	chr4	187123941	-0.319992	-0.40231	-7.47092	2.08e-08	9.04e-08	8.08554
rs6810892	rs4862662	Drug_VCR	BALL1	chr4	187123941	-0.17462	-0.453449	-0.98916	0.335852	0.648742	-5.88178
rs6810892	rs4862662	Drug_VCR	CEM	chr4	187123941	-0.206105	-0.666395	-2.34695	0.0338937	0.0757833	-4.99362
rs6810892	rs4862662	Drug_VCR	Jurkat	chr4	187123941	-0.0567158	-0.866328	-0.972173	0.339415	0.509272	-7.07687
rs6810892	rs4862662	Drug_VCR	Nalm6	chr4	187123941	0.0366678	-0.5825	0.887995	0.380269	0.505249	-7.16619
rs6810892	rs4862662	Drug_VCR	P12-Ichikawa	chr4	187123941	-0.00212595	-0.433697	-0.0592526	0.953289	0.962314	-7.79142
rs6810892	rs4862662	Drug_VCR	REH	chr4	187123941	-0.19352	-1.08311	-0.893313	0.385426	0.648303	-6.09488
rs6810892	rs4862662	Drug_VCR	RS411	chr4	187123941	-0.0854401	-0.375989	-1.31243	0.192973	0.414102	-5.9088
rs6810892	rs4862662	Drug_VCR	SEM	chr4	187123941	-0.228868	-0.3784	-1.51443	0.135843	0.571617	-5.02222
rs6810892	rs4862662	Drug_VCR	SUPB15	chr4	187123941	0.234521	-1.19556	1.89381	0.0735843	0.221424	-5.64932
rs6810987	rs3822303	Drug_PRED,Drug_SixTG	697	chr4	186271669	0.332295	-1.04757	10.0629	2.85e-11	2.05e-10	14.6933
rs6810987	rs3822303	Drug_PRED,Drug_SixTG	BALL1	chr4	186271669	0.213995	-0.924857	1.2565	0.225188	0.535349	-5.68851
rs6810987	rs3822303	Drug_PRED,Drug_SixTG	CEM	chr4	186271669	0.0320123	-1.59362	0.408373	0.689077	0.770039	-7.48539
rs6810987	rs3822303	Drug_PRED,Drug_SixTG	Jurkat	chr4	186271669	0.145016	-0.979738	2.53415	0.017245	0.0516139	-4.6552
rs6810987	rs3822303	Drug_PRED,Drug_SixTG	Nalm6	chr4	186271669	0.204829	-0.43466	5.94528	7.4e-07	8.7e-06	5.05365
rs6810987	rs3822303	Drug_PRED,Drug_SixTG	P12-Ichikawa	chr4	186271669	0.0796995	-0.582847	2.94667	0.0074869	0.0199636	-4.07076
rs6810987	rs3822303	Drug_PRED,Drug_SixTG	REH	chr4	186271669	0.665041	-0.972807	3.14721	0.00646563	0.0687316	-2.64059
rs6810987	rs3822303	Drug_PRED,Drug_SixTG	RS411	chr4	186271669	0.00818704	-0.204919	0.144354	0.885569	0.936047	-6.84503
rs6810987	rs3822303	Drug_PRED,Drug_SixTG	SEM	chr4	186271669	0.0444576	-0.34725	0.311446	0.75668	0.940866	-6.15143
rs6810987	rs3822303	Drug_PRED,Drug_SixTG	SUPB15	chr4	186271669	0.223838	-1.18318	1.83232	0.0826312	0.236129	-5.82786
rs68112369	rs1977	Drug_PRED	697	chr6	26365759	0.606722	-0.0935747	22.4324	1.1e-20	5.66e-19	36.6901
rs68112369	rs1977	Drug_PRED	BALL1	chr6	26365759	0.336508	-0.0453529	3.48454	0.00268454	0.0568216	-2.1232
rs68112369	rs1977	Drug_PRED	CEM	chr6	26365759	0.582561	-0.777412	11.0911	2.16e-08	4.98e-07	9.13299
rs68112369	rs1977	Drug_PRED	Jurkat	chr6	26365759	0.486658	-0.646867	12.2757	1.08e-12	5.97e-11	18.5781
rs68112369	rs1977	Drug_PRED	Nalm6	chr6	26365759	0.239499	-0.460532	8.72853	1.6e-10	4.56e-09	13.3558
rs68112369	rs1977	Drug_PRED	P12-Ichikawa	chr6	26365759	0.273785	-0.468236	11.3863	1.15e-10	2.85e-09	13.8687
rs68112369	rs1977	Drug_PRED	REH	chr6	26365759	0.131509	-0.548033	1.18941	0.252278	0.521681	-6.45077
rs68112369	rs1977	Drug_PRED	RS411	chr6	26365759	0.322276	0.117332	7.38742	1.03e-10	6.3e-09	13.9496
rs68112369	rs1977	Drug_PRED	SEM	chr6	26365759	0.329139	-0.0271349	3.59805	0.000704	0.0387275	-0.84554
rs68112369	rs1977	Drug_PRED	SUPB15	chr6	26365759	0.169194	-1.34809	1.9264	0.0691536	0.212953	-5.94731
rs68112369	rs1978	Drug_PRED	697	chr6	26365759	0.606722	-0.0935747	22.4324	1.1e-20	5.66e-19	36.6901
rs68112369	rs1978	Drug_PRED	BALL1	chr6	26365759	0.336508	-0.0453529	3.48454	0.00268454	0.0568216	-2.1232
rs68112369	rs1978	Drug_PRED	CEM	chr6	26365759	0.582561	-0.777412	11.0911	2.16e-08	4.98e-07	9.13299
rs68112369	rs1978	Drug_PRED	Jurkat	chr6	26365759	0.486658	-0.646867	12.2757	1.08e-12	5.97e-11	18.5781
rs68112369	rs1978	Drug_PRED	Nalm6	chr6	26365759	0.239499	-0.460532	8.72853	1.6e-10	4.56e-09	13.3558
rs68112369	rs1978	Drug_PRED	P12-Ichikawa	chr6	26365759	0.273785	-0.468236	11.3863	1.15e-10	2.85e-09	13.8687
rs68112369	rs1978	Drug_PRED	REH	chr6	26365759	0.131509	-0.548033	1.18941	0.252278	0.521681	-6.45077
rs68112369	rs1978	Drug_PRED	RS411	chr6	26365759	0.322276	0.117332	7.38742	1.03e-10	6.3e-09	13.9496
rs68112369	rs1978	Drug_PRED	SEM	chr6	26365759	0.329139	-0.0271349	3.59805	0.000704	0.0387275	-0.84554
rs68112369	rs1978	Drug_PRED	SUPB15	chr6	26365759	0.169194	-1.34809	1.9264	0.0691536	0.212953	-5.94731
rs68112369	rs2073529	Drug_PRED	697	chr6	26365759	0.606722	-0.0935747	22.4324	1.1e-20	5.66e-19	36.6901
rs68112369	rs2073529	Drug_PRED	BALL1	chr6	26365759	0.336508	-0.0453529	3.48454	0.00268454	0.0568216	-2.1232
rs68112369	rs2073529	Drug_PRED	CEM	chr6	26365759	0.582561	-0.777412	11.0911	2.16e-08	4.98e-07	9.13299
rs68112369	rs2073529	Drug_PRED	Jurkat	chr6	26365759	0.486658	-0.646867	12.2757	1.08e-12	5.97e-11	18.5781
rs68112369	rs2073529	Drug_PRED	Nalm6	chr6	26365759	0.239499	-0.460532	8.72853	1.6e-10	4.56e-09	13.3558
rs68112369	rs2073529	Drug_PRED	P12-Ichikawa	chr6	26365759	0.273785	-0.468236	11.3863	1.15e-10	2.85e-09	13.8687
rs68112369	rs2073529	Drug_PRED	REH	chr6	26365759	0.131509	-0.548033	1.18941	0.252278	0.521681	-6.45077
rs68112369	rs2073529	Drug_PRED	RS411	chr6	26365759	0.322276	0.117332	7.38742	1.03e-10	6.3e-09	13.9496
rs68112369	rs2073529	Drug_PRED	SEM	chr6	26365759	0.329139	-0.0271349	3.59805	0.000704	0.0387275	-0.84554
rs68112369	rs2073529	Drug_PRED	SUPB15	chr6	26365759	0.169194	-1.34809	1.9264	0.0691536	0.212953	-5.94731
rs68112369	rs9358932	Drug_PRED	697	chr6	26365759	0.606722	-0.0935747	22.4324	1.1e-20	5.66e-19	36.6901
rs68112369	rs9358932	Drug_PRED	BALL1	chr6	26365759	0.336508	-0.0453529	3.48454	0.00268454	0.0568216	-2.1232
rs68112369	rs9358932	Drug_PRED	CEM	chr6	26365759	0.582561	-0.777412	11.0911	2.16e-08	4.98e-07	9.13299
rs68112369	rs9358932	Drug_PRED	Jurkat	chr6	26365759	0.486658	-0.646867	12.2757	1.08e-12	5.97e-11	18.5781
rs68112369	rs9358932	Drug_PRED	Nalm6	chr6	26365759	0.239499	-0.460532	8.72853	1.6e-10	4.56e-09	13.3558
rs68112369	rs9358932	Drug_PRED	P12-Ichikawa	chr6	26365759	0.273785	-0.468236	11.3863	1.15e-10	2.85e-09	13.8687
rs68112369	rs9358932	Drug_PRED	REH	chr6	26365759	0.131509	-0.548033	1.18941	0.252278	0.521681	-6.45077
rs68112369	rs9358932	Drug_PRED	RS411	chr6	26365759	0.322276	0.117332	7.38742	1.03e-10	6.3e-09	13.9496
rs68112369	rs9358932	Drug_PRED	SEM	chr6	26365759	0.329139	-0.0271349	3.59805	0.000704	0.0387275	-0.84554
rs68112369	rs9358932	Drug_PRED	SUPB15	chr6	26365759	0.169194	-1.34809	1.9264	0.0691536	0.212953	-5.94731
rs68112369	rs9379851	Drug_PRED	697	chr6	26365759	0.606722	-0.0935747	22.4324	1.1e-20	5.66e-19	36.6901
rs68112369	rs9379851	Drug_PRED	BALL1	chr6	26365759	0.336508	-0.0453529	3.48454	0.00268454	0.0568216	-2.1232
rs68112369	rs9379851	Drug_PRED	CEM	chr6	26365759	0.582561	-0.777412	11.0911	2.16e-08	4.98e-07	9.13299
rs68112369	rs9379851	Drug_PRED	Jurkat	chr6	26365759	0.486658	-0.646867	12.2757	1.08e-12	5.97e-11	18.5781
rs68112369	rs9379851	Drug_PRED	Nalm6	chr6	26365759	0.239499	-0.460532	8.72853	1.6e-10	4.56e-09	13.3558
rs68112369	rs9379851	Drug_PRED	P12-Ichikawa	chr6	26365759	0.273785	-0.468236	11.3863	1.15e-10	2.85e-09	13.8687
rs68112369	rs9379851	Drug_PRED	REH	chr6	26365759	0.131509	-0.548033	1.18941	0.252278	0.521681	-6.45077
rs68112369	rs9379851	Drug_PRED	RS411	chr6	26365759	0.322276	0.117332	7.38742	1.03e-10	6.3e-09	13.9496
rs68112369	rs9379851	Drug_PRED	SEM	chr6	26365759	0.329139	-0.0271349	3.59805	0.000704	0.0387275	-0.84554
rs68112369	rs9379851	Drug_PRED	SUPB15	chr6	26365759	0.169194	-1.34809	1.9264	0.0691536	0.212953	-5.94731
rs68112369	rs9379855	Drug_PRED	697	chr6	26365759	0.606722	-0.0935747	22.4324	1.1e-20	5.66e-19	36.6901
rs68112369	rs9379855	Drug_PRED	BALL1	chr6	26365759	0.336508	-0.0453529	3.48454	0.00268454	0.0568216	-2.1232
rs68112369	rs9379855	Drug_PRED	CEM	chr6	26365759	0.582561	-0.777412	11.0911	2.16e-08	4.98e-07	9.13299
rs68112369	rs9379855	Drug_PRED	Jurkat	chr6	26365759	0.486658	-0.646867	12.2757	1.08e-12	5.97e-11	18.5781
rs68112369	rs9379855	Drug_PRED	Nalm6	chr6	26365759	0.239499	-0.460532	8.72853	1.6e-10	4.56e-09	13.3558
rs68112369	rs9379855	Drug_PRED	P12-Ichikawa	chr6	26365759	0.273785	-0.468236	11.3863	1.15e-10	2.85e-09	13.8687
rs68112369	rs9379855	Drug_PRED	REH	chr6	26365759	0.131509	-0.548033	1.18941	0.252278	0.521681	-6.45077
rs68112369	rs9379855	Drug_PRED	RS411	chr6	26365759	0.322276	0.117332	7.38742	1.03e-10	6.3e-09	13.9496
rs68112369	rs9379855	Drug_PRED	SEM	chr6	26365759	0.329139	-0.0271349	3.59805	0.000704	0.0387275	-0.84554
rs68112369	rs9379855	Drug_PRED	SUPB15	chr6	26365759	0.169194	-1.34809	1.9264	0.0691536	0.212953	-5.94731
rs68112369	rs9393708	Drug_PRED	697	chr6	26365759	0.606722	-0.0935747	22.4324	1.1e-20	5.66e-19	36.6901
rs68112369	rs9393708	Drug_PRED	BALL1	chr6	26365759	0.336508	-0.0453529	3.48454	0.00268454	0.0568216	-2.1232
rs68112369	rs9393708	Drug_PRED	CEM	chr6	26365759	0.582561	-0.777412	11.0911	2.16e-08	4.98e-07	9.13299
rs68112369	rs9393708	Drug_PRED	Jurkat	chr6	26365759	0.486658	-0.646867	12.2757	1.08e-12	5.97e-11	18.5781
rs68112369	rs9393708	Drug_PRED	Nalm6	chr6	26365759	0.239499	-0.460532	8.72853	1.6e-10	4.56e-09	13.3558
rs68112369	rs9393708	Drug_PRED	P12-Ichikawa	chr6	26365759	0.273785	-0.468236	11.3863	1.15e-10	2.85e-09	13.8687
rs68112369	rs9393708	Drug_PRED	REH	chr6	26365759	0.131509	-0.548033	1.18941	0.252278	0.521681	-6.45077
rs68112369	rs9393708	Drug_PRED	RS411	chr6	26365759	0.322276	0.117332	7.38742	1.03e-10	6.3e-09	13.9496
rs68112369	rs9393708	Drug_PRED	SEM	chr6	26365759	0.329139	-0.0271349	3.59805	0.000704	0.0387275	-0.84554
rs68112369	rs9393708	Drug_PRED	SUPB15	chr6	26365759	0.169194	-1.34809	1.9264	0.0691536	0.212953	-5.94731
rs68112369	rs9393713	Drug_PRED	697	chr6	26365759	0.606722	-0.0935747	22.4324	1.1e-20	5.66e-19	36.6901
rs68112369	rs9393713	Drug_PRED	BALL1	chr6	26365759	0.336508	-0.0453529	3.48454	0.00268454	0.0568216	-2.1232
rs68112369	rs9393713	Drug_PRED	CEM	chr6	26365759	0.582561	-0.777412	11.0911	2.16e-08	4.98e-07	9.13299
rs68112369	rs9393713	Drug_PRED	Jurkat	chr6	26365759	0.486658	-0.646867	12.2757	1.08e-12	5.97e-11	18.5781
rs68112369	rs9393713	Drug_PRED	Nalm6	chr6	26365759	0.239499	-0.460532	8.72853	1.6e-10	4.56e-09	13.3558
rs68112369	rs9393713	Drug_PRED	P12-Ichikawa	chr6	26365759	0.273785	-0.468236	11.3863	1.15e-10	2.85e-09	13.8687
rs68112369	rs9393713	Drug_PRED	REH	chr6	26365759	0.131509	-0.548033	1.18941	0.252278	0.521681	-6.45077
rs68112369	rs9393713	Drug_PRED	RS411	chr6	26365759	0.322276	0.117332	7.38742	1.03e-10	6.3e-09	13.9496
rs68112369	rs9393713	Drug_PRED	SEM	chr6	26365759	0.329139	-0.0271349	3.59805	0.000704	0.0387275	-0.84554
rs68112369	rs9393713	Drug_PRED	SUPB15	chr6	26365759	0.169194	-1.34809	1.9264	0.0691536	0.212953	-5.94731
rs6814112	rs6825939	Drug_PRED	697	chr4	170929475	0.132707	-0.599841	2.33213	0.0263843	0.0387696	-5.57446
rs6814112	rs6825939	Drug_PRED	BALL1	chr4	170929475	-0.339025	-0.898909	-1.51283	0.147888	0.430542	-5.06519
rs6814112	rs6825939	Drug_PRED	CEM	chr4	170929475	0.0783789	-1.2903	0.602057	0.556606	0.662645	-7.07799
rs6814112	rs6825939	Drug_PRED	Jurkat	chr4	170929475	0.168004	-1.11597	2.0822	0.0467246	0.111955	-5.30771
rs6814112	rs6825939	Drug_PRED	Nalm6	chr4	170929475	-0.0233825	-0.631547	-0.474396	0.638	0.726103	-7.29238
rs6814112	rs6825939	Drug_PRED	P12-Ichikawa	chr4	170929475	-0.0602995	-0.672499	-1.29903	0.207453	0.308557	-6.78598
rs6814112	rs6825939	Drug_PRED	REH	chr4	170929475	0.367647	-1.52456	1.20364	0.246891	0.514909	-5.54324
rs6814112	rs6825939	Drug_PRED	RS411	chr4	170929475	0.0580431	-0.630089	0.757666	0.450784	0.661822	-6.28425
rs6814112	rs6825939	Drug_PRED	SEM	chr4	170929475	-0.18586	-0.781967	-0.987922	0.327668	0.755681	-5.46982
rs6814112	rs6825939	Drug_PRED	SUPB15	chr4	170929475	0.184553	-1.07987	1.32942	0.199459	0.410962	-6.36961
rs6815551	rs6825939	Drug_PRED	697	chr4	170929466	-0.37999	-0.510469	-8.25108	2.61e-09	1.35e-08	10.3501
rs6815551	rs6825939	Drug_PRED	BALL1	chr4	170929466	0.1757	-0.965349	0.696633	0.495037	0.7487	-5.94905
rs6815551	rs6825939	Drug_PRED	CEM	chr4	170929466	-0.12919	-1.20136	-1.04772	0.312234	0.433771	-6.74425
rs6815551	rs6825939	Drug_PRED	Jurkat	chr4	170929466	-0.0270949	-1.155	-0.389268	0.700067	0.823098	-7.34178
rs6815551	rs6825939	Drug_PRED	Nalm6	chr4	170929466	-0.00861362	-0.656081	-0.178181	0.859551	0.902397	-7.42143
rs6815551	rs6825939	Drug_PRED	P12-Ichikawa	chr4	170929466	-0.0530671	-0.823701	-1.33778	0.194704	0.295153	-6.76421
rs6815551	rs6825939	Drug_PRED	REH	chr4	170929466	-1.05147	-1.84759	-3.505	0.00307845	0.0485353	-1.70254
rs6815551	rs6825939	Drug_PRED	RS411	chr4	170929466	-0.0548212	-0.649318	-0.723375	0.471471	0.679758	-6.34649
rs6815551	rs6825939	Drug_PRED	SEM	chr4	170929466	-0.348156	-0.555851	-1.92649	0.0593983	0.410257	-4.25756
rs6815551	rs6825939	Drug_PRED	SUPB15	chr4	170929466	-0.0302369	-1.46187	-0.222744	0.826113	0.906917	-7.24941
rs6815765	rs6811804	Drug_DEX	697	chr4	782190	-0.03313	-0.656348	-1.18106	0.246585	0.300053	-8.02111
rs6815765	rs6811804	Drug_DEX	BALL1	chr4	782190	0.0142921	-0.226733	0.164032	0.871556	0.941655	-7.0414
rs6815765	rs6811804	Drug_DEX	CEM	chr4	782190	-0.080616	-0.902227	-1.98739	0.0664736	0.12814	-6.31983
rs6815765	rs6811804	Drug_DEX	Jurkat	chr4	782190	0.0105874	-0.547778	0.274319	0.785884	0.876077	-8.01315
rs6815765	rs6811804	Drug_DEX	Nalm6	chr4	782190	-0.0413313	-0.570327	-1.52285	0.136281	0.227217	-6.67943
rs6815765	rs6811804	Drug_DEX	P12-Ichikawa	chr4	782190	0.00504866	-0.508032	0.252838	0.802753	0.855401	-8.24779
rs6815765	rs6811804	Drug_DEX	REH	chr4	782190	0.088471	-0.449563	0.786904	0.44327	0.691875	-6.95351
rs6815765	rs6811804	Drug_DEX	RS411	chr4	782190	-0.0806468	-0.470617	-2.01613	0.0470007	0.171698	-5.18028
rs6815765	rs6811804	Drug_DEX	SEM	chr4	782190	-0.0525299	-0.42549	-0.660939	0.511507	0.845458	-6.52971
rs6815765	rs6811804	Drug_DEX	SUPB15	chr4	782190	-0.0506347	-1.24726	-0.611156	0.548342	0.733128	-7.59998
rs6815765	rs7661962	Drug_DEX,Drug_SixMP,Drug_SixTG	697	chr4	782190	-0.03313	-0.656348	-1.18106	0.246585	0.300053	-8.02111
rs6815765	rs7661962	Drug_DEX,Drug_SixMP,Drug_SixTG	BALL1	chr4	782190	0.0142921	-0.226733	0.164032	0.871556	0.941655	-7.0414
rs6815765	rs7661962	Drug_DEX,Drug_SixMP,Drug_SixTG	CEM	chr4	782190	-0.080616	-0.902227	-1.98739	0.0664736	0.12814	-6.31983
rs6815765	rs7661962	Drug_DEX,Drug_SixMP,Drug_SixTG	Jurkat	chr4	782190	0.0105874	-0.547778	0.274319	0.785884	0.876077	-8.01315
rs6815765	rs7661962	Drug_DEX,Drug_SixMP,Drug_SixTG	Nalm6	chr4	782190	-0.0413313	-0.570327	-1.52285	0.136281	0.227217	-6.67943
rs6815765	rs7661962	Drug_DEX,Drug_SixMP,Drug_SixTG	P12-Ichikawa	chr4	782190	0.00504866	-0.508032	0.252838	0.802753	0.855401	-8.24779
rs6815765	rs7661962	Drug_DEX,Drug_SixMP,Drug_SixTG	REH	chr4	782190	0.088471	-0.449563	0.786904	0.44327	0.691875	-6.95351
rs6815765	rs7661962	Drug_DEX,Drug_SixMP,Drug_SixTG	RS411	chr4	782190	-0.0806468	-0.470617	-2.01613	0.0470007	0.171698	-5.18028
rs6815765	rs7661962	Drug_DEX,Drug_SixMP,Drug_SixTG	SEM	chr4	782190	-0.0525299	-0.42549	-0.660939	0.511507	0.845458	-6.52971
rs6815765	rs7661962	Drug_DEX,Drug_SixMP,Drug_SixTG	SUPB15	chr4	782190	-0.0506347	-1.24726	-0.611156	0.548342	0.733128	-7.59998
rs6821462	rs6814350	Drug_SixTG	697	chr4	6060372	-0.0124449	-0.380766	-0.464003	0.645897	0.700063	-8.59393
rs6821462	rs6814350	Drug_SixTG	BALL1	chr4	6060372	-0.0411433	-0.0951905	-0.460899	0.650457	0.831052	-6.85309
rs6821462	rs6814350	Drug_SixTG	CEM	chr4	6060372	-0.0263254	-0.620728	-0.534966	0.600932	0.700746	-7.92502
rs6821462	rs6814350	Drug_SixTG	Jurkat	chr4	6060372	-0.0552493	-0.324206	-1.42102	0.16652	0.300298	-6.99981
rs6821462	rs6814350	Drug_SixTG	Nalm6	chr4	6060372	-0.0105893	0.159335	-0.387503	0.7006	0.778648	-7.76669
rs6821462	rs6814350	Drug_SixTG	P12-Ichikawa	chr4	6060372	-0.0412333	-0.38848	-1.89218	0.0717721	0.131472	-6.49829
rs6821462	rs6814350	Drug_SixTG	REH	chr4	6060372	0.267878	0.541019	2.3719	0.031108	0.166347	-4.64054
rs6821462	rs6814350	Drug_SixTG	RS411	chr4	6060372	-0.0203567	0.56499	-0.477659	0.634141	0.793141	-7.01535
rs6821462	rs6814350	Drug_SixTG	SEM	chr4	6060372	0.0971505	0.352613	1.10427	0.274453	0.716961	-6.0436
rs6821462	rs6814350	Drug_SixTG	SUPB15	chr4	6060372	-0.00501046	-0.399225	-0.058153	0.954234	0.975389	-7.73257
rs6846997	rs6810778	Drug_VCR	697	chr4	186273488	0.0201426	-0.259085	0.762754	0.451392	0.51066	-8.39725
rs6846997	rs6810778	Drug_VCR	BALL1	chr4	186273488	0.0655203	0.26731	0.618719	0.543945	0.773709	-6.69178
rs6846997	rs6810778	Drug_VCR	CEM	chr4	186273488	-0.166256	0.321893	-3.3341	0.00482081	0.0156653	-3.59183
rs6846997	rs6810778	Drug_VCR	Jurkat	chr4	186273488	0.0231486	0.550137	0.624876	0.537189	0.690909	-7.77235
rs6846997	rs6810778	Drug_VCR	Nalm6	chr4	186273488	0.0656575	0.125591	2.47691	0.0179378	0.0441584	-4.93886
rs6846997	rs6810778	Drug_VCR	P12-Ichikawa	chr4	186273488	0.0271039	0.487611	1.28432	0.21246	0.313318	-7.3505
rs6846997	rs6810778	Drug_VCR	REH	chr4	186273488	0.0799385	-0.442489	0.51582	0.6133	0.816139	-6.95908
rs6846997	rs6810778	Drug_VCR	RS411	chr4	186273488	-0.0073574	0.314069	-0.168844	0.866328	0.927463	-7.08325
