## Supplemental File 2 for "Functional investigation of inherited noncoding genetic variation impacting the pharmacogenomics of childhood acute lymphoblastic leukemia treatment" (part 3 of 3)

### Sheet: Supplemental File 2 (continued)
snpID	Sentinel_SNP	Phenotype	Dataset	Chr	Start	logFC	AveExpr	t	P.Value	adj.P.Val	B
rs6846997	rs6810778	Drug_VCR	SEM	chr4	186273488	0.00557918	0.328116	0.059451	0.952816	0.988185	-6.56387
rs6846997	rs6810778	Drug_VCR	SUPB15	chr4	186273488	-0.0796582	-0.900154	-0.857035	0.402111	0.622052	-7.30444
rs6851239	rs16857367	Drug_DEX	697	chr4	44671698	0.00706878	-0.816075	0.134454	0.893915	0.912638	-8.08986
rs6851239	rs16857367	Drug_DEX	BALL1	chr4	44671698	-0.429906	-0.838569	-1.41508	0.174315	0.469969	-5.11958
rs6851239	rs16857367	Drug_DEX	CEM	chr4	44671698	0.114158	-1.43002	0.897477	0.384395	0.504057	-6.78999
rs6851239	rs16857367	Drug_DEX	Jurkat	chr4	44671698	-0.0804649	-0.806979	-0.887313	0.382584	0.556625	-6.92181
rs6851239	rs16857367	Drug_DEX	Nalm6	chr4	44671698	-1.12649	-0.0414072	-19.8708	2.33e-21	3.61e-19	38.5836
rs6851239	rs16857367	Drug_DEX	P12-Ichikawa	chr4	44671698	-0.534116	-0.335475	-12.2457	2.89e-11	8.5e-10	15.7958
rs6851239	rs16857367	Drug_DEX	REH	chr4	44671698	-0.0257043	-0.780279	-0.0728561	0.942858	0.979895	-6.16057
rs6851239	rs16857367	Drug_DEX	RS411	chr4	44671698	-0.10695	-0.662916	-1.24757	0.215676	0.438549	-5.7358
rs6851239	rs16857367	Drug_DEX	SEM	chr4	44671698	-0.156522	-0.599092	-0.820219	0.415755	0.791533	-5.54767
rs6851239	rs16857367	Drug_DEX	SUPB15	chr4	44671698	-1.68698	-0.419409	-4.8058	0.000123	0.00243943	0.672612
rs6851838	rs6829182	Drug_DEX	697	chr4	56420747	0.0349458	0.0795336	1.05698	0.298713	0.354877	-7.91238
rs6851838	rs6829182	Drug_DEX	BALL1	chr4	56420747	0.319713	-0.149956	1.93176	0.06948	0.30708	-4.73554
rs6851838	rs6829182	Drug_DEX	CEM	chr4	56420747	0.0132788	0.0479995	0.165818	0.870633	0.913468	-7.56967
rs6851838	rs6829182	Drug_DEX	Jurkat	chr4	56420747	0.159872	0.171824	2.85794	0.00802263	0.0277057	-3.95062
rs6851838	rs6829182	Drug_DEX	Nalm6	chr4	56420747	0.10052	-0.19022	3.21531	0.0027011	0.00934701	-2.99171
rs6851838	rs6829182	Drug_DEX	P12-Ichikawa	chr4	56420747	0.139625	0.184425	5.09811	4.22e-05	0.000253	1.04
rs6851838	rs6829182	Drug_DEX	REH	chr4	56420747	-0.382342	-0.594204	-1.7621	0.0978681	0.321701	-5.15883
rs6851838	rs6829182	Drug_DEX	RS411	chr4	56420747	0.163264	0.20374	2.98061	0.00376767	0.03182	-2.64282
rs6851838	rs6829182	Drug_DEX	SEM	chr4	56420747	0.136055	0.0547722	0.982859	0.330131	0.755681	-5.74076
rs6851838	rs6829182	Drug_DEX	SUPB15	chr4	56420747	0.00497691	-0.802681	0.0413592	0.967441	0.981829	-7.45691
rs6851838	rs7673908	Drug_DEX	697	chr4	56420747	0.0349458	0.0795336	1.05698	0.298713	0.354877	-7.91238
rs6851838	rs7673908	Drug_DEX	BALL1	chr4	56420747	0.319713	-0.149956	1.93176	0.06948	0.30708	-4.73554
rs6851838	rs7673908	Drug_DEX	CEM	chr4	56420747	0.0132788	0.0479995	0.165818	0.870633	0.913468	-7.56967
rs6851838	rs7673908	Drug_DEX	Jurkat	chr4	56420747	0.159872	0.171824	2.85794	0.00802263	0.0277057	-3.95062
rs6851838	rs7673908	Drug_DEX	Nalm6	chr4	56420747	0.10052	-0.19022	3.21531	0.0027011	0.00934701	-2.99171
rs6851838	rs7673908	Drug_DEX	P12-Ichikawa	chr4	56420747	0.139625	0.184425	5.09811	4.22e-05	0.000253	1.04
rs6851838	rs7673908	Drug_DEX	REH	chr4	56420747	-0.382342	-0.594204	-1.7621	0.0978681	0.321701	-5.15883
rs6851838	rs7673908	Drug_DEX	RS411	chr4	56420747	0.163264	0.20374	2.98061	0.00376767	0.03182	-2.64282
rs6851838	rs7673908	Drug_DEX	SEM	chr4	56420747	0.136055	0.0547722	0.982859	0.330131	0.755681	-5.74076
rs6851838	rs7673908	Drug_DEX	SUPB15	chr4	56420747	0.00497691	-0.802681	0.0413592	0.967441	0.981829	-7.45691
rs6860581	rs12656223	Drug_SixTG	697	chr5	126377240	0.00249102	-1.20829	0.0801967	0.936598	0.947992	-8.57179
rs6860581	rs12656223	Drug_SixTG	BALL1	chr5	126377240	0.412929	-0.74301	3.0153	0.00750711	0.110116	-2.80835
rs6860581	rs12656223	Drug_SixTG	CEM	chr5	126377240	0.00880185	-1.60492	0.11809	0.907647	0.939591	-7.67421
rs6860581	rs12656223	Drug_SixTG	Jurkat	chr5	126377240	0.183575	-1.22413	3.56086	0.00136622	0.00702013	-2.3391
rs6860581	rs12656223	Drug_SixTG	Nalm6	chr5	126377240	0.104496	-0.573626	3.33874	0.00192645	0.00711368	-2.75097
rs6860581	rs12656223	Drug_SixTG	P12-Ichikawa	chr5	126377240	0.109738	-0.767686	3.95539	0.000678	0.00258141	-1.83123
rs6860581	rs12656223	Drug_SixTG	REH	chr5	126377240	0.87672	-1.07842	4.49275	0.000403	0.0141526	-0.0432102
rs6860581	rs12656223	Drug_SixTG	RS411	chr5	126377240	0.188774	-0.185164	3.64324	0.000466	0.00615473	-0.789338
rs6860581	rs12656223	Drug_SixTG	SEM	chr5	126377240	0.12092	-0.307898	0.903323	0.370431	0.777155	-5.9081
rs6860581	rs12656223	Drug_SixTG	SUPB15	chr5	126377240	-0.133629	-1.39044	-1.25394	0.225078	0.444721	-6.7205
rs6870335	rs6894520	Drug_ASP	697	chr5	81590070	-0.74317	0.497577	-12.2799	2.01e-13	2.1e-12	20.2699
rs6870335	rs6894520	Drug_ASP	BALL1	chr5	81590070	-0.159636	-0.627247	-0.570593	0.575414	0.784698	-5.60751
rs6870335	rs6894520	Drug_ASP	CEM	chr5	81590070	-0.597846	0.425202	-4.49908	0.000481	0.00237398	-0.333498
rs6870335	rs6894520	Drug_ASP	Jurkat	chr5	81590070	-0.291339	0.282873	-3.12127	0.00419638	0.0168448	-2.82153
rs6870335	rs6894520	Drug_ASP	Nalm6	chr5	81590070	-0.335689	0.14759	-5.98713	6.49e-07	7.74e-06	5.64559
rs6870335	rs6894520	Drug_ASP	P12-Ichikawa	chr5	81590070	-0.297944	0.356108	-6.95438	5.73e-07	6.11e-06	5.83548
rs6870335	rs6894520	Drug_ASP	REH	chr5	81590070	-1.52533	-0.274993	-3.51902	0.00299003	0.0481823	-1.5298
rs6870335	rs6894520	Drug_ASP	RS411	chr5	81590070	-0.341875	0.0622573	-3.20174	0.00193313	0.0192861	-1.54969
rs6870335	rs6894520	Drug_ASP	SEM	chr5	81590070	0.482319	-0.302617	1.82506	0.073614	0.441662	-4.18442
rs6870335	rs6894520	Drug_ASP	SUPB15	chr5	81590070	-0.80011	0.378314	-4.72656	0.000147	0.00269642	0.626475
rs687228	rs560573	Drug_ASP	697	chr11	121364963	0.0461669	-0.766957	1.48722	0.147087	0.186843	-7.4209
rs687228	rs560573	Drug_ASP	BALL1	chr11	121364963	0.130109	-0.660872	0.831938	0.416474	0.705741	-6.17691
rs687228	rs560573	Drug_ASP	CEM	chr11	121364963	0.12683	-1.35402	1.00108	0.333505	0.455532	-7.10696
rs687228	rs560573	Drug_ASP	Jurkat	chr11	121364963	-0.10211	-0.900062	-1.85816	0.0738524	0.161738	-5.99942
rs687228	rs560573	Drug_ASP	Nalm6	chr11	121364963	-0.0308316	-0.626315	-0.965737	0.340434	0.464061	-7.2264
rs687228	rs560573	Drug_ASP	P12-Ichikawa	chr11	121364963	-0.0412153	-0.544762	-1.53045	0.140233	0.224005	-6.77849
rs687228	rs560573	Drug_ASP	REH	chr11	121364963	-0.213239	-1.0898	-1.35712	0.194286	0.461632	-5.78532
rs687228	rs560573	Drug_ASP	RS411	chr11	121364963	-0.140248	-0.454159	-2.69545	0.00849846	0.0568564	-3.42118
rs687228	rs560573	Drug_ASP	SEM	chr11	121364963	0.109548	-0.377545	0.843638	0.402653	0.786574	-5.90202
rs687228	rs560573	Drug_ASP	SUPB15	chr11	121364963	-0.0911836	-1.18612	-0.820902	0.421887	0.639231	-7.13736
rs687228	rs593769	Drug_ASP,Drug_SixMP	697	chr11	121364963	0.0461669	-0.766957	1.48722	0.147087	0.186843	-7.4209
rs687228	rs593769	Drug_ASP,Drug_SixMP	BALL1	chr11	121364963	0.130109	-0.660872	0.831938	0.416474	0.705741	-6.17691
rs687228	rs593769	Drug_ASP,Drug_SixMP	CEM	chr11	121364963	0.12683	-1.35402	1.00108	0.333505	0.455532	-7.10696
rs687228	rs593769	Drug_ASP,Drug_SixMP	Jurkat	chr11	121364963	-0.10211	-0.900062	-1.85816	0.0738524	0.161738	-5.99942
rs687228	rs593769	Drug_ASP,Drug_SixMP	Nalm6	chr11	121364963	-0.0308316	-0.626315	-0.965737	0.340434	0.464061	-7.2264
rs687228	rs593769	Drug_ASP,Drug_SixMP	P12-Ichikawa	chr11	121364963	-0.0412153	-0.544762	-1.53045	0.140233	0.224005	-6.77849
rs687228	rs593769	Drug_ASP,Drug_SixMP	REH	chr11	121364963	-0.213239	-1.0898	-1.35712	0.194286	0.461632	-5.78532
rs687228	rs593769	Drug_ASP,Drug_SixMP	RS411	chr11	121364963	-0.140248	-0.454159	-2.69545	0.00849846	0.0568564	-3.42118
rs687228	rs593769	Drug_ASP,Drug_SixMP	SEM	chr11	121364963	0.109548	-0.377545	0.843638	0.402653	0.786574	-5.90202
rs687228	rs593769	Drug_ASP,Drug_SixMP	SUPB15	chr11	121364963	-0.0911836	-1.18612	-0.820902	0.421887	0.639231	-7.13736
rs687228	rs668387	Drug_ASP	697	chr11	121364963	0.0461669	-0.766957	1.48722	0.147087	0.186843	-7.4209
rs687228	rs668387	Drug_ASP	BALL1	chr11	121364963	0.130109	-0.660872	0.831938	0.416474	0.705741	-6.17691
rs687228	rs668387	Drug_ASP	CEM	chr11	121364963	0.12683	-1.35402	1.00108	0.333505	0.455532	-7.10696
rs687228	rs668387	Drug_ASP	Jurkat	chr11	121364963	-0.10211	-0.900062	-1.85816	0.0738524	0.161738	-5.99942
rs687228	rs668387	Drug_ASP	Nalm6	chr11	121364963	-0.0308316	-0.626315	-0.965737	0.340434	0.464061	-7.2264
rs687228	rs668387	Drug_ASP	P12-Ichikawa	chr11	121364963	-0.0412153	-0.544762	-1.53045	0.140233	0.224005	-6.77849
rs687228	rs668387	Drug_ASP	REH	chr11	121364963	-0.213239	-1.0898	-1.35712	0.194286	0.461632	-5.78532
rs687228	rs668387	Drug_ASP	RS411	chr11	121364963	-0.140248	-0.454159	-2.69545	0.00849846	0.0568564	-3.42118
rs687228	rs668387	Drug_ASP	SEM	chr11	121364963	0.109548	-0.377545	0.843638	0.402653	0.786574	-5.90202
rs687228	rs668387	Drug_ASP	SUPB15	chr11	121364963	-0.0911836	-1.18612	-0.820902	0.421887	0.639231	-7.13736
rs6874130	rs6874130	Drug_SixTG	697	chr5	137618925	0.193906	-0.555699	7.30914	3.22e-08	1.34e-07	7.31648
rs6874130	rs6874130	Drug_SixTG	BALL1	chr5	137618925	-0.0730559	-0.528848	-0.660296	0.517525	0.759269	-6.6447
rs6874130	rs6874130	Drug_SixTG	CEM	chr5	137618925	0.137975	-0.298758	2.52332	0.0241117	0.0575309	-5.14451
rs6874130	rs6874130	Drug_SixTG	Jurkat	chr5	137618925	0.107657	-0.494849	2.70159	0.0116641	0.0379028	-4.61068
rs6874130	rs6874130	Drug_SixTG	Nalm6	chr5	137618925	0.0800433	-0.575671	2.96259	0.00530109	0.0162073	-3.80843
rs6874130	rs6874130	Drug_SixTG	P12-Ichikawa	chr5	137618925	0.0125123	-0.485658	0.638517	0.529763	0.633727	-7.95696
rs6874130	rs6874130	Drug_SixTG	REH	chr5	137618925	0.218679	-0.274901	1.64591	0.120017	0.353625	-5.75805
rs6874130	rs6874130	Drug_SixTG	RS411	chr5	137618925	0.0628491	-0.405417	1.43059	0.15628	0.367236	-6.07484
rs6874130	rs6874130	Drug_SixTG	SEM	chr5	137618925	0.37503	-0.308255	3.76754	0.000415	0.0272452	-0.282835
rs6874130	rs6874130	Drug_SixTG	SUPB15	chr5	137618925	-0.0636385	-0.97949	-0.673482	0.508754	0.701933	-7.43183
rs6880209	rs3739	Drug_ASP	697	chr5	81574182	0.068023	5.34002	2.60022	0.0141608	0.0220183	-5.54026
rs6880209	rs3739	Drug_ASP	BALL1	chr5	81574182	0.0267454	4.5982	0.318741	0.753635	0.88547	-6.85744
rs6880209	rs3739	Drug_ASP	CEM	chr5	81574182	0.122513	5.45024	2.67753	0.017831	0.0449996	-4.90486
rs6880209	rs3739	Drug_ASP	Jurkat	chr5	81574182	0.190217	4.52767	4.73411	5.93e-05	0.000517	0.504548
rs6880209	rs3739	Drug_ASP	Nalm6	chr5	81574182	0.0289671	2.79165	0.836013	0.408504	0.53118	-7.48742
rs6880209	rs3739	Drug_ASP	P12-Ichikawa	chr5	81574182	0.126139	4.91497	4.96638	5.8e-05	0.000328	0.431058
rs6880209	rs3739	Drug_ASP	REH	chr5	81574182	0.0517497	5.90042	0.516022	0.613162	0.816139	-6.97974
rs6880209	rs3739	Drug_ASP	RS411	chr5	81574182	0.111177	1.46378	2.60476	0.0108818	0.0655982	-3.83161
rs6880209	rs3739	Drug_ASP	SEM	chr5	81574182	-0.0285869	2.30876	-0.322333	0.748465	0.938194	-6.53874
rs6880209	rs3739	Drug_ASP	SUPB15	chr5	81574182	0.116969	5.18313	0.870595	0.394846	0.618188	-7.30505
rs6880209	rs6894520	Drug_ASP	697	chr5	81574182	0.068023	5.34002	2.60022	0.0141608	0.0220183	-5.54026
rs6880209	rs6894520	Drug_ASP	BALL1	chr5	81574182	0.0267454	4.5982	0.318741	0.753635	0.88547	-6.85744
rs6880209	rs6894520	Drug_ASP	CEM	chr5	81574182	0.122513	5.45024	2.67753	0.017831	0.0449996	-4.90486
rs6880209	rs6894520	Drug_ASP	Jurkat	chr5	81574182	0.190217	4.52767	4.73411	5.93e-05	0.000517	0.504548
rs6880209	rs6894520	Drug_ASP	Nalm6	chr5	81574182	0.0289671	2.79165	0.836013	0.408504	0.53118	-7.48742
rs6880209	rs6894520	Drug_ASP	P12-Ichikawa	chr5	81574182	0.126139	4.91497	4.96638	5.8e-05	0.000328	0.431058
rs6880209	rs6894520	Drug_ASP	REH	chr5	81574182	0.0517497	5.90042	0.516022	0.613162	0.816139	-6.97974
rs6880209	rs6894520	Drug_ASP	RS411	chr5	81574182	0.111177	1.46378	2.60476	0.0108818	0.0655982	-3.83161
rs6880209	rs6894520	Drug_ASP	SEM	chr5	81574182	-0.0285869	2.30876	-0.322333	0.748465	0.938194	-6.53874
rs6880209	rs6894520	Drug_ASP	SUPB15	chr5	81574182	0.116969	5.18313	0.870595	0.394846	0.618188	-7.30505
rs6884613	rs6892552	Drug_VCR	697	chr5	145070052	-0.242194	-0.295811	-7.44515	2.23e-08	9.62e-08	7.84305
rs6884613	rs6892552	Drug_VCR	BALL1	chr5	145070052	-0.102562	0.9703	-0.763558	0.455141	0.731139	-6.24738
rs6884613	rs6892552	Drug_VCR	CEM	chr5	145070052	-0.216977	1.02582	-2.70843	0.0167786	0.0430441	-4.47923
rs6884613	rs6892552	Drug_VCR	Jurkat	chr5	145070052	-0.18726	0.923973	-3.73293	0.000871	0.00486083	-1.86242
rs6884613	rs6892552	Drug_VCR	Nalm6	chr5	145070052	-0.155296	0.0217267	-4.64707	4.16e-05	0.000274	1.00688
rs6884613	rs6892552	Drug_VCR	P12-Ichikawa	chr5	145070052	-0.258345	1.08401	-9.26749	4.96e-09	8.82e-08	10.2348
rs6884613	rs6892552	Drug_VCR	REH	chr5	145070052	-0.459777	-0.125083	-2.30797	0.0352526	0.174385	-4.32011
rs6884613	rs6892552	Drug_VCR	RS411	chr5	145070052	-0.0706203	0.269036	-1.32978	0.187213	0.406859	-6.04587
rs6884613	rs6892552	Drug_VCR	SEM	chr5	145070052	-0.0644988	0.096614	-0.490794	0.625593	0.909908	-6.14329
rs6884613	rs6892552	Drug_VCR	SUPB15	chr5	145070052	-0.425808	-0.275821	-3.80529	0.00119592	0.0126723	-1.84936
rs6894520	rs6894520	Drug_ASP	697	chr5	81594748	-0.025532	-0.233123	-0.439801	0.663141	0.716932	-7.8803
rs6894520	rs6894520	Drug_ASP	BALL1	chr5	81594748	-0.653185	-0.665898	-2.49148	0.0228378	0.186911	-3.32472
rs6894520	rs6894520	Drug_ASP	CEM	chr5	81594748	0.0112375	-0.814995	0.0776267	0.939206	0.959642	-7.07663
rs6894520	rs6894520	Drug_ASP	Jurkat	chr5	81594748	-0.139286	-0.533734	-1.66132	0.107978	0.215198	-5.84484
rs6894520	rs6894520	Drug_ASP	Nalm6	chr5	81594748	-0.097678	-0.287936	-1.90135	0.0650507	0.12611	-5.45691
rs6894520	rs6894520	Drug_ASP	P12-Ichikawa	chr5	81594748	-0.0638817	-0.400455	-1.49004	0.150486	0.237272	-6.39296
rs6894520	rs6894520	Drug_ASP	REH	chr5	81594748	0.547913	-1.88375	1.37067	0.190109	0.455855	-5.10558
rs6894520	rs6894520	Drug_ASP	RS411	chr5	81594748	-0.117116	-0.105306	-1.27309	0.20652	0.431073	-5.57287
rs6894520	rs6894520	Drug_ASP	SEM	chr5	81594748	-0.212369	-0.418978	-0.892751	0.376016	0.777277	-5.35985
rs6894520	rs6894520	Drug_ASP	SUPB15	chr5	81594748	0.0404102	-0.759124	0.245755	0.808508	0.899162	-7.10522
rs6948685	rs1636980	Drug_ASP	697	chr7	99970188	0.146014	-0.440416	5.05719	1.84e-05	4.9e-05	0.882944
rs6948685	rs1636980	Drug_ASP	BALL1	chr7	99970188	0.0810901	-0.706575	0.786635	0.441852	0.720412	-6.76604
rs6948685	rs1636980	Drug_ASP	CEM	chr7	99970188	0.101483	-0.749335	1.60808	0.129769	0.218114	-6.94699
rs6948685	rs1636980	Drug_ASP	Jurkat	chr7	99970188	0.126882	-0.676458	3.11133	0.00430182	0.017147	-3.77308
rs6948685	rs1636980	Drug_ASP	Nalm6	chr7	99970188	0.0507379	-0.713797	1.78104	0.0831015	0.153432	-6.27226
rs6948685	rs1636980	Drug_ASP	P12-Ichikawa	chr7	99970188	0.0410259	-0.661651	1.74184	0.0955762	0.1647	-6.80865
rs6948685	rs1636980	Drug_ASP	REH	chr7	99970188	-0.0121379	-0.409647	-0.127	0.900583	0.96205	-7.30062
rs6948685	rs1636980	Drug_ASP	RS411	chr7	99970188	0.054258	-0.415586	1.35244	0.179886	0.39959	-6.28287
rs6948685	rs1636980	Drug_ASP	SEM	chr7	99970188	0.144544	-0.227967	1.9061	0.0620519	0.420081	-5.01441
rs6948685	rs1636980	Drug_ASP	SUPB15	chr7	99970188	-0.0562828	-1.1368	-0.698124	0.493559	0.694491	-7.55432
rs6955970	rs2862794	Drug_VCR	697	chr7	64116939	0.100818	0.148381	3.11494	0.00395082	0.00680817	-4.17617
rs6955970	rs2862794	Drug_VCR	BALL1	chr7	64116939	0.331177	0.424981	2.24601	0.0376558	0.237051	-4.24575
rs6955970	rs2862794	Drug_VCR	CEM	chr7	64116939	-0.139463	0.878517	-1.96643	0.0690623	0.131895	-5.80454
rs6955970	rs2862794	Drug_VCR	Jurkat	chr7	64116939	0.142529	0.949377	2.56803	0.0159467	0.0484076	-4.62993
rs6955970	rs2862794	Drug_VCR	Nalm6	chr7	64116939	0.0986369	0.37374	3.02137	0.00454174	0.0141649	-3.52292
rs6955970	rs2862794	Drug_VCR	P12-Ichikawa	chr7	64116939	1.22e-05	0.260566	0.000445	0.999649	0.999649	-7.94704
rs6955970	rs2862794	Drug_VCR	REH	chr7	64116939	0.241541	-0.0329131	1.2444	0.231944	0.497458	-5.93335
rs6955970	rs2862794	Drug_VCR	RS411	chr7	64116939	-0.0264958	1.08467	-0.502442	0.616679	0.780661	-6.7909
rs6955970	rs2862794	Drug_VCR	SEM	chr7	64116939	0.0336278	0.822173	0.268538	0.789325	0.945887	-6.22012
rs6955970	rs2862794	Drug_VCR	SUPB15	chr7	64116939	0.125026	0.753322	1.05265	0.305709	0.528945	-6.9232
rs6970764	rs10248287	Drug_VCR	697	chr7	64103954	0.109711	-0.577794	2.12593	0.0416027	0.0587958	-5.88326
rs6970764	rs10248287	Drug_VCR	BALL1	chr7	64103954	-0.388817	-0.762235	-1.53878	0.14146	0.42129	-4.91603
rs6970764	rs10248287	Drug_VCR	CEM	chr7	64103954	0.15213	-1.05382	1.10889	0.285862	0.406062	-6.53635
rs6970764	rs10248287	Drug_VCR	Jurkat	chr7	64103954	-0.149044	-0.523594	-1.75032	0.0911826	0.190401	-5.78161
rs6970764	rs10248287	Drug_VCR	Nalm6	chr7	64103954	-0.244027	-0.101147	-5.07306	1.12e-05	8.89e-05	2.66922
rs6970764	rs10248287	Drug_VCR	P12-Ichikawa	chr7	64103954	-0.113997	-0.370275	-2.6653	0.0141735	0.033913	-4.35037
rs6970764	rs10248287	Drug_VCR	REH	chr7	64103954	-0.83679	-1.53849	-2.30386	0.0355355	0.174385	-3.81689
rs6970764	rs10248287	Drug_VCR	RS411	chr7	64103954	-0.281604	0.0223963	-3.30956	0.00138078	0.0151139	-1.38133
rs6970764	rs10248287	Drug_VCR	SEM	chr7	64103954	-0.416553	-0.111883	-2.03936	0.0464003	0.369902	-3.96271
rs6970764	rs10248287	Drug_VCR	SUPB15	chr7	64103954	0.0922599	-0.863077	0.662179	0.515812	0.706807	-6.96501
rs6970764	rs10273013	Drug_VCR	697	chr7	64103954	0.109711	-0.577794	2.12593	0.0416027	0.0587958	-5.88326
rs6970764	rs10273013	Drug_VCR	BALL1	chr7	64103954	-0.388817	-0.762235	-1.53878	0.14146	0.42129	-4.91603
rs6970764	rs10273013	Drug_VCR	CEM	chr7	64103954	0.15213	-1.05382	1.10889	0.285862	0.406062	-6.53635
rs6970764	rs10273013	Drug_VCR	Jurkat	chr7	64103954	-0.149044	-0.523594	-1.75032	0.0911826	0.190401	-5.78161
rs6970764	rs10273013	Drug_VCR	Nalm6	chr7	64103954	-0.244027	-0.101147	-5.07306	1.12e-05	8.89e-05	2.66922
rs6970764	rs10273013	Drug_VCR	P12-Ichikawa	chr7	64103954	-0.113997	-0.370275	-2.6653	0.0141735	0.033913	-4.35037
rs6970764	rs10273013	Drug_VCR	REH	chr7	64103954	-0.83679	-1.53849	-2.30386	0.0355355	0.174385	-3.81689
rs6970764	rs10273013	Drug_VCR	RS411	chr7	64103954	-0.281604	0.0223963	-3.30956	0.00138078	0.0151139	-1.38133
rs6970764	rs10273013	Drug_VCR	SEM	chr7	64103954	-0.416553	-0.111883	-2.03936	0.0464003	0.369902	-3.96271
rs6970764	rs10273013	Drug_VCR	SUPB15	chr7	64103954	0.0922599	-0.863077	0.662179	0.515812	0.706807	-6.96501
rs6970764	rs17779736	Drug_VCR	697	chr7	64103954	0.109711	-0.577794	2.12593	0.0416027	0.0587958	-5.88326
rs6970764	rs17779736	Drug_VCR	BALL1	chr7	64103954	-0.388817	-0.762235	-1.53878	0.14146	0.42129	-4.91603
rs6970764	rs17779736	Drug_VCR	CEM	chr7	64103954	0.15213	-1.05382	1.10889	0.285862	0.406062	-6.53635
rs6970764	rs17779736	Drug_VCR	Jurkat	chr7	64103954	-0.149044	-0.523594	-1.75032	0.0911826	0.190401	-5.78161
rs6970764	rs17779736	Drug_VCR	Nalm6	chr7	64103954	-0.244027	-0.101147	-5.07306	1.12e-05	8.89e-05	2.66922
rs6970764	rs17779736	Drug_VCR	P12-Ichikawa	chr7	64103954	-0.113997	-0.370275	-2.6653	0.0141735	0.033913	-4.35037
rs6970764	rs17779736	Drug_VCR	REH	chr7	64103954	-0.83679	-1.53849	-2.30386	0.0355355	0.174385	-3.81689
rs6970764	rs17779736	Drug_VCR	RS411	chr7	64103954	-0.281604	0.0223963	-3.30956	0.00138078	0.0151139	-1.38133
rs6970764	rs17779736	Drug_VCR	SEM	chr7	64103954	-0.416553	-0.111883	-2.03936	0.0464003	0.369902	-3.96271
rs6970764	rs17779736	Drug_VCR	SUPB15	chr7	64103954	0.0922599	-0.863077	0.662179	0.515812	0.706807	-6.96501
rs6970764	rs6969837	Drug_VCR	697	chr7	64103954	0.109711	-0.577794	2.12593	0.0416027	0.0587958	-5.88326
rs6970764	rs6969837	Drug_VCR	BALL1	chr7	64103954	-0.388817	-0.762235	-1.53878	0.14146	0.42129	-4.91603
rs6970764	rs6969837	Drug_VCR	CEM	chr7	64103954	0.15213	-1.05382	1.10889	0.285862	0.406062	-6.53635
rs6970764	rs6969837	Drug_VCR	Jurkat	chr7	64103954	-0.149044	-0.523594	-1.75032	0.0911826	0.190401	-5.78161
rs6970764	rs6969837	Drug_VCR	Nalm6	chr7	64103954	-0.244027	-0.101147	-5.07306	1.12e-05	8.89e-05	2.66922
rs6970764	rs6969837	Drug_VCR	P12-Ichikawa	chr7	64103954	-0.113997	-0.370275	-2.6653	0.0141735	0.033913	-4.35037
rs6970764	rs6969837	Drug_VCR	REH	chr7	64103954	-0.83679	-1.53849	-2.30386	0.0355355	0.174385	-3.81689
rs6970764	rs6969837	Drug_VCR	RS411	chr7	64103954	-0.281604	0.0223963	-3.30956	0.00138078	0.0151139	-1.38133
rs6970764	rs6969837	Drug_VCR	SEM	chr7	64103954	-0.416553	-0.111883	-2.03936	0.0464003	0.369902	-3.96271
rs6970764	rs6969837	Drug_VCR	SUPB15	chr7	64103954	0.0922599	-0.863077	0.662179	0.515812	0.706807	-6.96501
rs6970993	rs10234308	Drug_SixTG	697	chr7	22539504	0.0133516	-0.873323	0.43993	0.663049	0.716932	-8.60856
rs6970993	rs10234308	Drug_SixTG	BALL1	chr7	22539504	0.0475634	-0.757141	0.409761	0.686874	0.8524	-6.90023
rs6970993	rs10234308	Drug_SixTG	CEM	chr7	22539504	0.141493	-1.32151	2.76713	0.0149431	0.0396469	-4.83176
rs6970993	rs10234308	Drug_SixTG	Jurkat	chr7	22539504	0.151082	-0.808987	3.57076	0.00133148	0.00690427	-2.59629
rs6970993	rs10234308	Drug_SixTG	Nalm6	chr7	22539504	0.00474674	-0.758127	0.17171	0.8646	0.906346	-7.82451
rs6970993	rs10234308	Drug_SixTG	P12-Ichikawa	chr7	22539504	-0.0171006	-0.767392	-0.84078	0.409564	0.518336	-7.88215
rs6970993	rs10234308	Drug_SixTG	REH	chr7	22539504	-0.0114577	-0.800192	-0.101497	0.920465	0.970149	-7.19655
rs6970993	rs10234308	Drug_SixTG	RS411	chr7	22539504	0.0747809	-0.517162	1.77024	0.0803374	0.243006	-5.59461
rs6970993	rs10234308	Drug_SixTG	SEM	chr7	22539504	0.119098	-0.519853	1.35894	0.179905	0.617023	-5.76456
rs6970993	rs10234308	Drug_SixTG	SUPB15	chr7	22539504	-0.112202	-1.33353	-1.27744	0.216843	0.433969	-6.92969
rs6973333	rs2862794	Drug_VCR	697	chr7	64116396	-0.603318	-0.95509	-20.2082	2.26e-19	7.28e-18	33.6335
rs6973333	rs2862794	Drug_VCR	BALL1	chr7	64116396	-0.248172	-0.722513	-1.97629	0.0638413	0.300359	-4.90429
rs6973333	rs2862794	Drug_VCR	CEM	chr7	64116396	-0.860849	-1.52974	-12.0238	7.6e-09	2.2e-07	10.4378
rs6973333	rs2862794	Drug_VCR	Jurkat	chr7	64116396	-0.369757	-1.12567	-7.73302	2.23e-08	5.2e-07	8.58057
rs6973333	rs2862794	Drug_VCR	Nalm6	chr7	64116396	-0.444037	-0.660746	-15.8581	4.21e-18	3.78e-16	31.0424
rs6973333	rs2862794	Drug_VCR	P12-Ichikawa	chr7	64116396	-0.436818	-0.816473	-16.3354	9.63e-14	5.47e-12	21.3006
rs6973333	rs2862794	Drug_VCR	REH	chr7	64116396	-0.597756	-0.895015	-3.12822	0.0067245	0.0687316	-2.94442
rs6973333	rs2862794	Drug_VCR	RS411	chr7	64116396	-0.910871	-0.245074	-18.9554	5.41e-32	4.62e-29	62.1058
rs6973333	rs2862794	Drug_VCR	SEM	chr7	64116396	-0.841326	-0.214159	-7.40333	9.97e-10	1.7e-06	12.0522
rs6973333	rs2862794	Drug_VCR	SUPB15	chr7	64116396	-0.597244	-1.26054	-5.72802	1.61e-05	0.000482	2.40894
rs6974242	rs2862794	Drug_VCR	697	chr7	64116938	-0.297256	-0.426414	-9.2038	2.3e-10	1.44e-09	12.4604
rs6974242	rs2862794	Drug_VCR	BALL1	chr7	64116938	-0.0262289	0.053938	-0.195776	0.847005	0.929254	-6.57444
rs6974242	rs2862794	Drug_VCR	CEM	chr7	64116938	-0.680368	-0.0292308	-5.46928	7.79e-05	0.000545	0.911721
rs6974242	rs2862794	Drug_VCR	Jurkat	chr7	64116938	-0.441542	0.314163	-8.91073	1.32e-09	4.49e-08	11.5663
rs6974242	rs2862794	Drug_VCR	Nalm6	chr7	64116938	-0.0392675	0.0825504	-1.3276	0.19243	0.297359	-6.85962
rs6974242	rs2862794	Drug_VCR	P12-Ichikawa	chr7	64116938	-0.197973	-0.1107	-8.16799	4.34e-08	6.12e-07	7.97162
rs6974242	rs2862794	Drug_VCR	REH	chr7	64116938	-0.0545386	-0.707979	-0.290809	0.775074	0.909098	-6.72728
rs6974242	rs2862794	Drug_VCR	RS411	chr7	64116938	-0.0602608	0.947801	-1.18906	0.237785	0.462555	-6.25742
rs6974242	rs2862794	Drug_VCR	SEM	chr7	64116938	-0.231904	0.784562	-1.93006	0.0589448	0.40878	-4.52947
rs6974242	rs2862794	Drug_VCR	SUPB15	chr7	64116938	0.115581	-0.0137763	1.05911	0.302833	0.525568	-6.93872
rs6974305	rs4424195	Drug_SixTG	697	chr7	99620759	-0.062316	-0.358527	-2.16476	0.0382462	0.0544641	-6.47452
rs6974305	rs4424195	Drug_SixTG	BALL1	chr7	99620759	-0.0580638	-0.206079	-0.752044	0.461862	0.734007	-6.7668
rs6974305	rs4424195	Drug_SixTG	CEM	chr7	99620759	-0.166425	-0.811947	-3.3398	0.00476606	0.0155764	-3.78454
rs6974305	rs4424195	Drug_SixTG	Jurkat	chr7	99620759	-0.15954	-0.392742	-4.02671	0.0004	0.00261344	-1.45467
rs6974305	rs4424195	Drug_SixTG	Nalm6	chr7	99620759	-0.0745399	-0.521961	-2.55497	0.0148572	0.037774	-4.75117
rs6974305	rs4424195	Drug_SixTG	P12-Ichikawa	chr7	99620759	-0.0841618	-0.333991	-4.03196	0.000563	0.00222218	-1.9306
rs6974305	rs4424195	Drug_SixTG	REH	chr7	99620759	-0.044219	-0.346866	-0.422595	0.678427	0.853537	-7.18546
rs6974305	rs4424195	Drug_SixTG	RS411	chr7	99620759	-0.0959083	-0.445977	-2.28086	0.0251034	0.113598	-4.6405
rs6974305	rs4424195	Drug_SixTG	SEM	chr7	99620759	-0.149728	-0.286129	-1.93813	0.0579285	0.40878	-4.929
rs6974305	rs4424195	Drug_SixTG	SUPB15	chr7	99620759	-0.21106	-0.568828	-2.31539	0.0319327	0.126072	-5.31353
rs6976009	rs12535024	Relapse	697	chr7	50501986	0.459885	-0.714468	7.7139	1.08e-08	4.98e-08	9.10963
rs6976009	rs12535024	Relapse	BALL1	chr7	50501986	-0.348254	-1.10905	-1.23832	0.231693	0.544067	-5.18038
rs6976009	rs12535024	Relapse	CEM	chr7	50501986	0.271961	-1.34792	2.05331	0.0588965	0.117107	-5.12043
rs6976009	rs12535024	Relapse	Jurkat	chr7	50501986	0.0798428	-1.02032	0.871073	0.391234	0.563245	-6.81604
rs6976009	rs12535024	Relapse	Nalm6	chr7	50501986	0.109627	-0.482934	2.11671	0.0410587	0.0884422	-5.05877
rs6976009	rs12535024	Relapse	P12-Ichikawa	chr7	50501986	0.0849174	-0.687687	1.7714	0.0904204	0.15805	-5.96773
rs6976009	rs12535024	Relapse	REH	chr7	50501986	-0.112844	-2.26168	-0.278207	0.784551	0.912368	-5.95036
rs6976009	rs12535024	Relapse	RS411	chr7	50501986	0.036104	-0.631089	0.3857	0.7007	0.840643	-6.28925
rs6976009	rs12535024	Relapse	SEM	chr7	50501986	0.0697146	-0.819077	0.27588	0.783711	0.945887	-5.68655
rs6976009	rs12535024	Relapse	SUPB15	chr7	50501986	0.460866	-0.612854	2.27349	0.0347931	0.133387	-4.74695
rs6977904	rs10237220	Relapse	697	chr7	119068130	-0.255905	-1.16259	-8.35405	2e-09	1.07e-08	10.172
rs6977904	rs10237220	Relapse	BALL1	chr7	119068130	0.13253	-0.657262	1.22036	0.238263	0.547075	-6.0315
rs6977904	rs10237220	Relapse	CEM	chr7	119068130	-0.44461	-1.90574	-4.39935	0.000583	0.00276533	-1.31924
rs6977904	rs10237220	Relapse	Jurkat	chr7	119068130	-0.103653	-1.12282	-2.35238	0.0260314	0.0704914	-5.27585
rs6977904	rs10237220	Relapse	Nalm6	chr7	119068130	0.00264814	-0.571799	0.0934586	0.926043	0.951704	-7.82077
rs6977904	rs10237220	Relapse	P12-Ichikawa	chr7	119068130	-0.0633941	-0.769332	-2.3563	0.0278312	0.0602537	-5.52719
rs6977904	rs10237220	Relapse	REH	chr7	119068130	0.057414	-0.950848	0.384386	0.705944	0.873977	-6.89193
rs6977904	rs10237220	Relapse	RS411	chr7	119068130	0.0226911	-0.475165	0.494113	0.622524	0.785266	-6.93552
rs6977904	rs10237220	Relapse	SEM	chr7	119068130	-0.0773347	-0.563471	-0.674504	0.502915	0.842539	-6.2318
rs6977904	rs10237220	Relapse	SUPB15	chr7	119068130	-0.0474284	-1.49246	-0.458753	0.651618	0.810839	-7.48267
rs6992302	rs7012758	Drug_VCR	697	chr8	82619774	0.0347691	-0.478117	0.541397	0.592115	0.65045	-7.64495
rs6992302	rs7012758	Drug_VCR	BALL1	chr8	82619774	0.375671	-1.56114	1.10815	0.282556	0.592187	-5.10275
rs6992302	rs7012758	Drug_VCR	CEM	chr8	82619774	0.130066	-0.53561	0.734467	0.474592	0.586281	-6.61297
rs6992302	rs7012758	Drug_VCR	Jurkat	chr8	82619774	-0.0709209	-0.496294	-0.675868	0.504753	0.662902	-6.80379
rs6992302	rs7012758	Drug_VCR	Nalm6	chr8	82619774	-0.247851	-0.211872	-4.10292	0.000215	0.00110886	0.0413717
rs6992302	rs7012758	Drug_VCR	P12-Ichikawa	chr8	82619774	-0.132815	-0.258998	-2.77842	0.0109924	0.0276594	-3.91246
rs6992302	rs7012758	Drug_VCR	REH	chr8	82619774	1.38582	-3.51762	2.15815	0.0470723	0.201756	-3.82027
rs6992302	rs7012758	Drug_VCR	RS411	chr8	82619774	0.12174	-0.345512	1.09786	0.275419	0.499856	-5.58532
rs6992302	rs7012758	Drug_VCR	SEM	chr8	82619774	-0.246157	-0.133307	-0.865786	0.3905	0.779319	-5.19356
rs6992302	rs7012758	Drug_VCR	SUPB15	chr8	82619774	-0.670809	-0.615995	-4.07363	0.000648	0.00831212	-0.78609
rs6993025	rs10464844	Drug_VCR	697	chr8	106452642	0.21323	-0.603833	2.82499	0.00820841	0.013452	-4.25616
rs6993025	rs10464844	Drug_VCR	BALL1	chr8	106452642	-0.314881	-0.970015	-0.907763	0.376139	0.679041	-5.42116
rs6993025	rs10464844	Drug_VCR	CEM	chr8	106452642	0.206422	-0.84393	1.11739	0.282335	0.404489	-6.37819
rs6993025	rs10464844	Drug_VCR	Jurkat	chr8	106452642	-0.171199	-0.724895	-1.43407	0.162795	0.295768	-6.11931
rs6993025	rs10464844	Drug_VCR	Nalm6	chr8	106452642	0.0528444	-0.469766	0.709964	0.482169	0.59824	-6.89224
rs6993025	rs10464844	Drug_VCR	P12-Ichikawa	chr8	106452642	-0.024008	-0.374031	-0.313158	0.757125	0.824812	-7.39373
rs6993025	rs10464844	Drug_VCR	REH	chr8	106452642	-0.71352	-0.962021	-1.3758	0.188549	0.453049	-5.02227
rs6993025	rs10464844	Drug_VCR	RS411	chr8	106452642	0.0899233	-0.236707	0.8567	0.394062	0.622692	-5.93319
rs6993025	rs10464844	Drug_VCR	SEM	chr8	106452642	0.190016	-0.414372	0.723684	0.472434	0.826638	-5.41199
rs6993025	rs10464844	Drug_VCR	SUPB15	chr8	106452642	-0.138197	-0.976505	-0.688956	0.499181	0.697142	-6.84197
rs6993025	rs11988529	Drug_VCR	697	chr8	106452642	0.21323	-0.603833	2.82499	0.00820841	0.013452	-4.25616
rs6993025	rs11988529	Drug_VCR	BALL1	chr8	106452642	-0.314881	-0.970015	-0.907763	0.376139	0.679041	-5.42116
rs6993025	rs11988529	Drug_VCR	CEM	chr8	106452642	0.206422	-0.84393	1.11739	0.282335	0.404489	-6.37819
rs6993025	rs11988529	Drug_VCR	Jurkat	chr8	106452642	-0.171199	-0.724895	-1.43407	0.162795	0.295768	-6.11931
rs6993025	rs11988529	Drug_VCR	Nalm6	chr8	106452642	0.0528444	-0.469766	0.709964	0.482169	0.59824	-6.89224
rs6993025	rs11988529	Drug_VCR	P12-Ichikawa	chr8	106452642	-0.024008	-0.374031	-0.313158	0.757125	0.824812	-7.39373
rs6993025	rs11988529	Drug_VCR	REH	chr8	106452642	-0.71352	-0.962021	-1.3758	0.188549	0.453049	-5.02227
rs6993025	rs11988529	Drug_VCR	RS411	chr8	106452642	0.0899233	-0.236707	0.8567	0.394062	0.622692	-5.93319
rs6993025	rs11988529	Drug_VCR	SEM	chr8	106452642	0.190016	-0.414372	0.723684	0.472434	0.826638	-5.41199
rs6993025	rs11988529	Drug_VCR	SUPB15	chr8	106452642	-0.138197	-0.976505	-0.688956	0.499181	0.697142	-6.84197
rs6993025	rs1383591	Drug_VCR	697	chr8	106452642	0.21323	-0.603833	2.82499	0.00820841	0.013452	-4.25616
rs6993025	rs1383591	Drug_VCR	BALL1	chr8	106452642	-0.314881	-0.970015	-0.907763	0.376139	0.679041	-5.42116
rs6993025	rs1383591	Drug_VCR	CEM	chr8	106452642	0.206422	-0.84393	1.11739	0.282335	0.404489	-6.37819
rs6993025	rs1383591	Drug_VCR	Jurkat	chr8	106452642	-0.171199	-0.724895	-1.43407	0.162795	0.295768	-6.11931
rs6993025	rs1383591	Drug_VCR	Nalm6	chr8	106452642	0.0528444	-0.469766	0.709964	0.482169	0.59824	-6.89224
rs6993025	rs1383591	Drug_VCR	P12-Ichikawa	chr8	106452642	-0.024008	-0.374031	-0.313158	0.757125	0.824812	-7.39373
rs6993025	rs1383591	Drug_VCR	REH	chr8	106452642	-0.71352	-0.962021	-1.3758	0.188549	0.453049	-5.02227
rs6993025	rs1383591	Drug_VCR	RS411	chr8	106452642	0.0899233	-0.236707	0.8567	0.394062	0.622692	-5.93319
rs6993025	rs1383591	Drug_VCR	SEM	chr8	106452642	0.190016	-0.414372	0.723684	0.472434	0.826638	-5.41199
rs6993025	rs1383591	Drug_VCR	SUPB15	chr8	106452642	-0.138197	-0.976505	-0.688956	0.499181	0.697142	-6.84197
rs6993025	rs16873003	Drug_VCR	697	chr8	106452642	0.21323	-0.603833	2.82499	0.00820841	0.013452	-4.25616
rs6993025	rs16873003	Drug_VCR	BALL1	chr8	106452642	-0.314881	-0.970015	-0.907763	0.376139	0.679041	-5.42116
rs6993025	rs16873003	Drug_VCR	CEM	chr8	106452642	0.206422	-0.84393	1.11739	0.282335	0.404489	-6.37819
rs6993025	rs16873003	Drug_VCR	Jurkat	chr8	106452642	-0.171199	-0.724895	-1.43407	0.162795	0.295768	-6.11931
rs6993025	rs16873003	Drug_VCR	Nalm6	chr8	106452642	0.0528444	-0.469766	0.709964	0.482169	0.59824	-6.89224
rs6993025	rs16873003	Drug_VCR	P12-Ichikawa	chr8	106452642	-0.024008	-0.374031	-0.313158	0.757125	0.824812	-7.39373
rs6993025	rs16873003	Drug_VCR	REH	chr8	106452642	-0.71352	-0.962021	-1.3758	0.188549	0.453049	-5.02227
rs6993025	rs16873003	Drug_VCR	RS411	chr8	106452642	0.0899233	-0.236707	0.8567	0.394062	0.622692	-5.93319
rs6993025	rs16873003	Drug_VCR	SEM	chr8	106452642	0.190016	-0.414372	0.723684	0.472434	0.826638	-5.41199
rs6993025	rs16873003	Drug_VCR	SUPB15	chr8	106452642	-0.138197	-0.976505	-0.688956	0.499181	0.697142	-6.84197
rs6993025	rs4734863	Drug_VCR	697	chr8	106452642	0.21323	-0.603833	2.82499	0.00820841	0.013452	-4.25616
rs6993025	rs4734863	Drug_VCR	BALL1	chr8	106452642	-0.314881	-0.970015	-0.907763	0.376139	0.679041	-5.42116
rs6993025	rs4734863	Drug_VCR	CEM	chr8	106452642	0.206422	-0.84393	1.11739	0.282335	0.404489	-6.37819
rs6993025	rs4734863	Drug_VCR	Jurkat	chr8	106452642	-0.171199	-0.724895	-1.43407	0.162795	0.295768	-6.11931
rs6993025	rs4734863	Drug_VCR	Nalm6	chr8	106452642	0.0528444	-0.469766	0.709964	0.482169	0.59824	-6.89224
rs6993025	rs4734863	Drug_VCR	P12-Ichikawa	chr8	106452642	-0.024008	-0.374031	-0.313158	0.757125	0.824812	-7.39373
rs6993025	rs4734863	Drug_VCR	REH	chr8	106452642	-0.71352	-0.962021	-1.3758	0.188549	0.453049	-5.02227
rs6993025	rs4734863	Drug_VCR	RS411	chr8	106452642	0.0899233	-0.236707	0.8567	0.394062	0.622692	-5.93319
rs6993025	rs4734863	Drug_VCR	SEM	chr8	106452642	0.190016	-0.414372	0.723684	0.472434	0.826638	-5.41199
rs6993025	rs4734863	Drug_VCR	SUPB15	chr8	106452642	-0.138197	-0.976505	-0.688956	0.499181	0.697142	-6.84197
rs6993025	rs7816536	Drug_VCR	697	chr8	106452642	0.21323	-0.603833	2.82499	0.00820841	0.013452	-4.25616
rs6993025	rs7816536	Drug_VCR	BALL1	chr8	106452642	-0.314881	-0.970015	-0.907763	0.376139	0.679041	-5.42116
rs6993025	rs7816536	Drug_VCR	CEM	chr8	106452642	0.206422	-0.84393	1.11739	0.282335	0.404489	-6.37819
rs6993025	rs7816536	Drug_VCR	Jurkat	chr8	106452642	-0.171199	-0.724895	-1.43407	0.162795	0.295768	-6.11931
rs6993025	rs7816536	Drug_VCR	Nalm6	chr8	106452642	0.0528444	-0.469766	0.709964	0.482169	0.59824	-6.89224
rs6993025	rs7816536	Drug_VCR	P12-Ichikawa	chr8	106452642	-0.024008	-0.374031	-0.313158	0.757125	0.824812	-7.39373
rs6993025	rs7816536	Drug_VCR	REH	chr8	106452642	-0.71352	-0.962021	-1.3758	0.188549	0.453049	-5.02227
rs6993025	rs7816536	Drug_VCR	RS411	chr8	106452642	0.0899233	-0.236707	0.8567	0.394062	0.622692	-5.93319
rs6993025	rs7816536	Drug_VCR	SEM	chr8	106452642	0.190016	-0.414372	0.723684	0.472434	0.826638	-5.41199
rs6993025	rs7816536	Drug_VCR	SUPB15	chr8	106452642	-0.138197	-0.976505	-0.688956	0.499181	0.697142	-6.84197
rs6993025	rs7823133	Drug_VCR	697	chr8	106452642	0.21323	-0.603833	2.82499	0.00820841	0.013452	-4.25616
rs6993025	rs7823133	Drug_VCR	BALL1	chr8	106452642	-0.314881	-0.970015	-0.907763	0.376139	0.679041	-5.42116
rs6993025	rs7823133	Drug_VCR	CEM	chr8	106452642	0.206422	-0.84393	1.11739	0.282335	0.404489	-6.37819
rs6993025	rs7823133	Drug_VCR	Jurkat	chr8	106452642	-0.171199	-0.724895	-1.43407	0.162795	0.295768	-6.11931
rs6993025	rs7823133	Drug_VCR	Nalm6	chr8	106452642	0.0528444	-0.469766	0.709964	0.482169	0.59824	-6.89224
rs6993025	rs7823133	Drug_VCR	P12-Ichikawa	chr8	106452642	-0.024008	-0.374031	-0.313158	0.757125	0.824812	-7.39373
rs6993025	rs7823133	Drug_VCR	REH	chr8	106452642	-0.71352	-0.962021	-1.3758	0.188549	0.453049	-5.02227
rs6993025	rs7823133	Drug_VCR	RS411	chr8	106452642	0.0899233	-0.236707	0.8567	0.394062	0.622692	-5.93319
rs6993025	rs7823133	Drug_VCR	SEM	chr8	106452642	0.190016	-0.414372	0.723684	0.472434	0.826638	-5.41199
rs6993025	rs7823133	Drug_VCR	SUPB15	chr8	106452642	-0.138197	-0.976505	-0.688956	0.499181	0.697142	-6.84197
rs6993206	rs12114735	Drug_VCR	697	chr8	51673781	-0.0439383	0.165766	-0.886788	0.382041	0.443074	-7.66255
rs6993206	rs12114735	Drug_VCR	BALL1	chr8	51673781	0.201289	-0.463085	0.700277	0.492814	0.745998	-5.78469
rs6993206	rs12114735	Drug_VCR	CEM	chr8	51673781	-0.258794	-0.897919	-2.01625	0.0630525	0.122654	-5.26775
rs6993206	rs12114735	Drug_VCR	Jurkat	chr8	51673781	-0.0367913	-0.308092	-0.483497	0.63256	0.769923	-7.1644
rs6993206	rs12114735	Drug_VCR	Nalm6	chr8	51673781	-0.0361343	0.644428	-0.799522	0.429081	0.55163	-6.99081
rs6993206	rs12114735	Drug_VCR	P12-Ichikawa	chr8	51673781	0.0282356	-0.371507	0.734141	0.470656	0.580578	-7.28315
rs6993206	rs12114735	Drug_VCR	REH	chr8	51673781	-0.251935	-0.493308	-0.800639	0.435509	0.682884	-5.79962
rs6993206	rs12114735	Drug_VCR	RS411	chr8	51673781	-0.00544808	0.729158	-0.0646168	0.948634	0.971993	-6.45887
rs6993206	rs12114735	Drug_VCR	SEM	chr8	51673781	-0.0675117	0.493327	-0.331815	0.741334	0.938194	-5.77579
rs6993206	rs12114735	Drug_VCR	SUPB15	chr8	51673781	0.0706457	-0.0557794	0.500583	0.622416	0.786412	-7.06473
rs6997493	rs12114735	Drug_VCR	697	chr8	51673882	-0.273356	0.725131	-7.92893	6.09e-09	2.95e-08	9.23228
rs6997493	rs12114735	Drug_VCR	BALL1	chr8	51673882	0.174956	0.850545	1.26336	0.222769	0.531566	-5.67456
rs6997493	rs12114735	Drug_VCR	CEM	chr8	51673882	-0.124141	-0.127802	-1.11145	0.284799	0.405138	-6.93649
rs6997493	rs12114735	Drug_VCR	Jurkat	chr8	51673882	0.0166339	-0.0379852	0.257251	0.798895	0.885585	-7.60031
rs6997493	rs12114735	Drug_VCR	Nalm6	chr8	51673882	-0.200093	0.558687	-5.96481	6.96e-07	8.24e-06	5.11882
rs6997493	rs12114735	Drug_VCR	P12-Ichikawa	chr8	51673882	-0.0317383	0.0472743	-1.04035	0.309537	0.422119	-7.3311
rs6997493	rs12114735	Drug_VCR	REH	chr8	51673882	0.330827	0.290241	1.83974	0.085146	0.299503	-5.01764
rs6997493	rs12114735	Drug_VCR	RS411	chr8	51673882	-0.055705	0.874856	-1.00321	0.318659	0.548016	-6.3491
rs6997493	rs12114735	Drug_VCR	SEM	chr8	51673882	-0.321671	0.488447	-2.38732	0.0205608	0.28383	-3.55412
rs6997493	rs12114735	Drug_VCR	SUPB15	chr8	51673882	-0.131902	-0.0947229	-1.13293	0.271343	0.499365	-6.79361
rs7001886	rs7820637	Relapse	697	chr8	67699704	0.0112864	-1.0876	0.381611	0.705361	0.753976	-8.61085
rs7001886	rs7820637	Relapse	BALL1	chr8	67699704	-0.00950866	-0.75772	-0.106673	0.916243	0.959806	-6.84914
rs7001886	rs7820637	Relapse	CEM	chr8	67699704	0.323756	-1.65703	4.25646	0.000771	0.00347771	-1.69691
rs7001886	rs7820637	Relapse	Jurkat	chr8	67699704	0.127701	-0.913799	2.88126	0.00758164	0.0266137	-4.19589
rs7001886	rs7820637	Relapse	Nalm6	chr8	67699704	0.0391896	-0.687791	1.51197	0.139021	0.230262	-6.70673
rs7001886	rs7820637	Relapse	P12-Ichikawa	chr8	67699704	-0.0353293	-0.745764	-1.49191	0.149998	0.236722	-7.05129
rs7001886	rs7820637	Relapse	REH	chr8	67699704	0.00325656	-0.956729	0.0205929	0.983835	0.994492	-7.06008
rs7001886	rs7820637	Relapse	RS411	chr8	67699704	-0.0383636	-0.15823	-0.872198	0.385601	0.617686	-6.7054
rs7001886	rs7820637	Relapse	SEM	chr8	67699704	-0.0952387	-0.0464971	-0.964841	0.338995	0.757761	-6.07083
rs7001886	rs7820637	Relapse	SUPB15	chr8	67699704	0.208621	-1.32532	2.03275	0.0562973	0.184698	-5.69207
rs7005081	rs7005081	Drug_SixTG	697	chr8	69347829	-0.0649247	-0.30934	-1.74347	0.0911928	0.120042	-6.85214
rs7005081	rs7005081	Drug_SixTG	BALL1	chr8	69347829	-0.0985507	-0.0582262	-0.563082	0.580409	0.787105	-6.19942
rs7005081	rs7005081	Drug_SixTG	CEM	chr8	69347829	0.161877	-0.740451	1.87219	0.0818718	0.150831	-5.79514
rs7005081	rs7005081	Drug_SixTG	Jurkat	chr8	69347829	0.0403533	-0.168325	0.706786	0.485629	0.647252	-7.29326
rs7005081	rs7005081	Drug_SixTG	Nalm6	chr8	69347829	0.0695099	-0.430444	1.97867	0.0553193	0.111988	-5.65183
rs7005081	rs7005081	Drug_SixTG	P12-Ichikawa	chr8	69347829	-0.0305575	-0.196083	-0.941115	0.356919	0.468388	-7.33059
rs7005081	rs7005081	Drug_SixTG	REH	chr8	69347829	-0.319514	-0.868696	-1.39743	0.182077	0.442484	-5.53227
rs7005081	rs7005081	Drug_SixTG	RS411	chr8	69347829	-0.0461917	-0.220393	-0.741234	0.460631	0.671082	-6.47784
rs7005081	rs7005081	Drug_SixTG	SEM	chr8	69347829	0.0620271	-0.237232	0.411542	0.68233	0.92404	-6.01872
rs7005081	rs7005081	Drug_SixTG	SUPB15	chr8	69347829	0.0464693	-0.792193	0.384711	0.704726	0.845992	-7.28643
rs7007192	rs10464844	Drug_VCR	697	chr8	106446647	-0.589386	-0.502984	-12.8299	6.42e-14	7.26e-13	21.1466
rs7007192	rs10464844	Drug_VCR	BALL1	chr8	106446647	0.0898154	-0.910723	0.493124	0.627958	0.819661	-6.10321
rs7007192	rs10464844	Drug_VCR	CEM	chr8	106446647	-0.701448	-1.22246	-5.98552	3.11e-05	0.000253	2.16129
rs7007192	rs10464844	Drug_VCR	Jurkat	chr8	106446647	-0.106494	-0.666512	-1.43254	0.163227	0.295925	-6.42382
rs7007192	rs10464844	Drug_VCR	Nalm6	chr8	106446647	0.0763313	-0.667215	1.91437	0.0633153	0.123588	-5.67256
rs7007192	rs10464844	Drug_VCR	P12-Ichikawa	chr8	106446647	-0.0599646	-0.591018	-1.49224	0.149914	0.236722	-6.578
rs7007192	rs10464844	Drug_VCR	REH	chr8	106446647	0.563056	-1.2885	2.13683	0.0490255	0.206512	-4.28133
rs7007192	rs10464844	Drug_VCR	RS411	chr8	106446647	0.09486	-0.536126	1.36395	0.176249	0.396154	-5.71982
rs7007192	rs10464844	Drug_VCR	SEM	chr8	106446647	0.0582094	-0.849623	0.346661	0.730215	0.938194	-5.9325
rs7007192	rs10464844	Drug_VCR	SUPB15	chr8	106446647	-0.0415387	-1.18582	-0.245791	0.80848	0.899162	-7.25977
rs7007192	rs11988529	Drug_VCR	697	chr8	106446647	-0.589386	-0.502984	-12.8299	6.42e-14	7.26e-13	21.1466
rs7007192	rs11988529	Drug_VCR	BALL1	chr8	106446647	0.0898154	-0.910723	0.493124	0.627958	0.819661	-6.10321
rs7007192	rs11988529	Drug_VCR	CEM	chr8	106446647	-0.701448	-1.22246	-5.98552	3.11e-05	0.000253	2.16129
rs7007192	rs11988529	Drug_VCR	Jurkat	chr8	106446647	-0.106494	-0.666512	-1.43254	0.163227	0.295925	-6.42382
rs7007192	rs11988529	Drug_VCR	Nalm6	chr8	106446647	0.0763313	-0.667215	1.91437	0.0633153	0.123588	-5.67256
rs7007192	rs11988529	Drug_VCR	P12-Ichikawa	chr8	106446647	-0.0599646	-0.591018	-1.49224	0.149914	0.236722	-6.578
rs7007192	rs11988529	Drug_VCR	REH	chr8	106446647	0.563056	-1.2885	2.13683	0.0490255	0.206512	-4.28133
rs7007192	rs11988529	Drug_VCR	RS411	chr8	106446647	0.09486	-0.536126	1.36395	0.176249	0.396154	-5.71982
rs7007192	rs11988529	Drug_VCR	SEM	chr8	106446647	0.0582094	-0.849623	0.346661	0.730215	0.938194	-5.9325
rs7007192	rs11988529	Drug_VCR	SUPB15	chr8	106446647	-0.0415387	-1.18582	-0.245791	0.80848	0.899162	-7.25977
rs7007192	rs1383591	Drug_VCR	697	chr8	106446647	-0.589386	-0.502984	-12.8299	6.42e-14	7.26e-13	21.1466
rs7007192	rs1383591	Drug_VCR	BALL1	chr8	106446647	0.0898154	-0.910723	0.493124	0.627958	0.819661	-6.10321
rs7007192	rs1383591	Drug_VCR	CEM	chr8	106446647	-0.701448	-1.22246	-5.98552	3.11e-05	0.000253	2.16129
rs7007192	rs1383591	Drug_VCR	Jurkat	chr8	106446647	-0.106494	-0.666512	-1.43254	0.163227	0.295925	-6.42382
rs7007192	rs1383591	Drug_VCR	Nalm6	chr8	106446647	0.0763313	-0.667215	1.91437	0.0633153	0.123588	-5.67256
rs7007192	rs1383591	Drug_VCR	P12-Ichikawa	chr8	106446647	-0.0599646	-0.591018	-1.49224	0.149914	0.236722	-6.578
rs7007192	rs1383591	Drug_VCR	REH	chr8	106446647	0.563056	-1.2885	2.13683	0.0490255	0.206512	-4.28133
rs7007192	rs1383591	Drug_VCR	RS411	chr8	106446647	0.09486	-0.536126	1.36395	0.176249	0.396154	-5.71982
rs7007192	rs1383591	Drug_VCR	SEM	chr8	106446647	0.0582094	-0.849623	0.346661	0.730215	0.938194	-5.9325
rs7007192	rs1383591	Drug_VCR	SUPB15	chr8	106446647	-0.0415387	-1.18582	-0.245791	0.80848	0.899162	-7.25977
rs7007192	rs16873003	Drug_VCR	697	chr8	106446647	-0.589386	-0.502984	-12.8299	6.42e-14	7.26e-13	21.1466
rs7007192	rs16873003	Drug_VCR	BALL1	chr8	106446647	0.0898154	-0.910723	0.493124	0.627958	0.819661	-6.10321
rs7007192	rs16873003	Drug_VCR	CEM	chr8	106446647	-0.701448	-1.22246	-5.98552	3.11e-05	0.000253	2.16129
rs7007192	rs16873003	Drug_VCR	Jurkat	chr8	106446647	-0.106494	-0.666512	-1.43254	0.163227	0.295925	-6.42382
rs7007192	rs16873003	Drug_VCR	Nalm6	chr8	106446647	0.0763313	-0.667215	1.91437	0.0633153	0.123588	-5.67256
rs7007192	rs16873003	Drug_VCR	P12-Ichikawa	chr8	106446647	-0.0599646	-0.591018	-1.49224	0.149914	0.236722	-6.578
rs7007192	rs16873003	Drug_VCR	REH	chr8	106446647	0.563056	-1.2885	2.13683	0.0490255	0.206512	-4.28133
rs7007192	rs16873003	Drug_VCR	RS411	chr8	106446647	0.09486	-0.536126	1.36395	0.176249	0.396154	-5.71982
rs7007192	rs16873003	Drug_VCR	SEM	chr8	106446647	0.0582094	-0.849623	0.346661	0.730215	0.938194	-5.9325
rs7007192	rs16873003	Drug_VCR	SUPB15	chr8	106446647	-0.0415387	-1.18582	-0.245791	0.80848	0.899162	-7.25977
rs7007192	rs4734863	Drug_VCR	697	chr8	106446647	-0.589386	-0.502984	-12.8299	6.42e-14	7.26e-13	21.1466
rs7007192	rs4734863	Drug_VCR	BALL1	chr8	106446647	0.0898154	-0.910723	0.493124	0.627958	0.819661	-6.10321
rs7007192	rs4734863	Drug_VCR	CEM	chr8	106446647	-0.701448	-1.22246	-5.98552	3.11e-05	0.000253	2.16129
rs7007192	rs4734863	Drug_VCR	Jurkat	chr8	106446647	-0.106494	-0.666512	-1.43254	0.163227	0.295925	-6.42382
rs7007192	rs4734863	Drug_VCR	Nalm6	chr8	106446647	0.0763313	-0.667215	1.91437	0.0633153	0.123588	-5.67256
rs7007192	rs4734863	Drug_VCR	P12-Ichikawa	chr8	106446647	-0.0599646	-0.591018	-1.49224	0.149914	0.236722	-6.578
rs7007192	rs4734863	Drug_VCR	REH	chr8	106446647	0.563056	-1.2885	2.13683	0.0490255	0.206512	-4.28133
rs7007192	rs4734863	Drug_VCR	RS411	chr8	106446647	0.09486	-0.536126	1.36395	0.176249	0.396154	-5.71982
rs7007192	rs4734863	Drug_VCR	SEM	chr8	106446647	0.0582094	-0.849623	0.346661	0.730215	0.938194	-5.9325
rs7007192	rs4734863	Drug_VCR	SUPB15	chr8	106446647	-0.0415387	-1.18582	-0.245791	0.80848	0.899162	-7.25977
rs7007192	rs7816536	Drug_VCR	697	chr8	106446647	-0.589386	-0.502984	-12.8299	6.42e-14	7.26e-13	21.1466
rs7007192	rs7816536	Drug_VCR	BALL1	chr8	106446647	0.0898154	-0.910723	0.493124	0.627958	0.819661	-6.10321
rs7007192	rs7816536	Drug_VCR	CEM	chr8	106446647	-0.701448	-1.22246	-5.98552	3.11e-05	0.000253	2.16129
rs7007192	rs7816536	Drug_VCR	Jurkat	chr8	106446647	-0.106494	-0.666512	-1.43254	0.163227	0.295925	-6.42382
rs7007192	rs7816536	Drug_VCR	Nalm6	chr8	106446647	0.0763313	-0.667215	1.91437	0.0633153	0.123588	-5.67256
rs7007192	rs7816536	Drug_VCR	P12-Ichikawa	chr8	106446647	-0.0599646	-0.591018	-1.49224	0.149914	0.236722	-6.578
rs7007192	rs7816536	Drug_VCR	REH	chr8	106446647	0.563056	-1.2885	2.13683	0.0490255	0.206512	-4.28133
rs7007192	rs7816536	Drug_VCR	RS411	chr8	106446647	0.09486	-0.536126	1.36395	0.176249	0.396154	-5.71982
rs7007192	rs7816536	Drug_VCR	SEM	chr8	106446647	0.0582094	-0.849623	0.346661	0.730215	0.938194	-5.9325
rs7007192	rs7816536	Drug_VCR	SUPB15	chr8	106446647	-0.0415387	-1.18582	-0.245791	0.80848	0.899162	-7.25977
rs7007192	rs7823133	Drug_VCR	697	chr8	106446647	-0.589386	-0.502984	-12.8299	6.42e-14	7.26e-13	21.1466
rs7007192	rs7823133	Drug_VCR	BALL1	chr8	106446647	0.0898154	-0.910723	0.493124	0.627958	0.819661	-6.10321
rs7007192	rs7823133	Drug_VCR	CEM	chr8	106446647	-0.701448	-1.22246	-5.98552	3.11e-05	0.000253	2.16129
rs7007192	rs7823133	Drug_VCR	Jurkat	chr8	106446647	-0.106494	-0.666512	-1.43254	0.163227	0.295925	-6.42382
rs7007192	rs7823133	Drug_VCR	Nalm6	chr8	106446647	0.0763313	-0.667215	1.91437	0.0633153	0.123588	-5.67256
rs7007192	rs7823133	Drug_VCR	P12-Ichikawa	chr8	106446647	-0.0599646	-0.591018	-1.49224	0.149914	0.236722	-6.578
rs7007192	rs7823133	Drug_VCR	REH	chr8	106446647	0.563056	-1.2885	2.13683	0.0490255	0.206512	-4.28133
rs7007192	rs7823133	Drug_VCR	RS411	chr8	106446647	0.09486	-0.536126	1.36395	0.176249	0.396154	-5.71982
rs7007192	rs7823133	Drug_VCR	SEM	chr8	106446647	0.0582094	-0.849623	0.346661	0.730215	0.938194	-5.9325
rs7007192	rs7823133	Drug_VCR	SUPB15	chr8	106446647	-0.0415387	-1.18582	-0.245791	0.80848	0.899162	-7.25977
rs7009208	rs7009208	Drug_SixMP	697	chr8	106492618	0.0927239	-0.892996	2.69444	0.0112949	0.0179749	-5.0876
rs7009208	rs7009208	Drug_SixMP	BALL1	chr8	106492618	0.0687584	-0.994142	0.386108	0.703997	0.859712	-6.37694
rs7009208	rs7009208	Drug_SixMP	CEM	chr8	106492618	0.30931	-0.468608	3.33105	0.0048504	0.0157315	-3.18665
rs7009208	rs7009208	Drug_SixMP	Jurkat	chr8	106492618	0.134898	-1.1118	2.07956	0.0469842	0.112419	-5.55143
rs7009208	rs7009208	Drug_SixMP	Nalm6	chr8	106492618	-0.0618556	-0.60589	-1.8387	0.0739812	0.139769	-5.98279
rs7009208	rs7009208	Drug_SixMP	P12-Ichikawa	chr8	106492618	-0.0324496	-0.761457	-1.09605	0.284971	0.396866	-7.2639
rs7009208	rs7009208	Drug_SixMP	REH	chr8	106492618	0.632543	-0.952805	2.47249	0.0255048	0.152137	-3.92113
rs7009208	rs7009208	Drug_SixMP	RS411	chr8	106492618	-0.0496627	-0.424649	-0.882264	0.380167	0.61301	-6.45353
rs7009208	rs7009208	Drug_SixMP	SEM	chr8	106492618	-0.0664661	-0.408947	-0.483537	0.630701	0.909908	-6.07227
rs7009208	rs7009208	Drug_SixMP	SUPB15	chr8	106492618	0.275009	-1.33747	2.36645	0.0287416	0.119593	-4.86503
rs7012758	rs7012758	Drug_VCR	697	chr8	82606348	-0.297529	-1.01031	-7.43306	2.3e-08	9.92e-08	8.08426
rs7012758	rs7012758	Drug_VCR	BALL1	chr8	82606348	-0.0330684	-0.822995	-0.184255	0.855898	0.93301	-6.24488
rs7012758	rs7012758	Drug_VCR	CEM	chr8	82606348	-0.328696	-1.52127	-2.78882	0.0143155	0.0382194	-4.06652
rs7012758	rs7012758	Drug_VCR	Jurkat	chr8	82606348	0.238125	-1.02685	3.90014	0.00056	0.00342647	-1.22211
rs7012758	rs7012758	Drug_VCR	Nalm6	chr8	82606348	0.0547183	-0.72281	1.37805	0.176451	0.278727	-6.53823
rs7012758	rs7012758	Drug_VCR	P12-Ichikawa	chr8	82606348	0.0385373	-0.595013	1.09931	0.283579	0.395574	-7.09078
rs7012758	rs7012758	Drug_VCR	REH	chr8	82606348	-0.0835003	-1.29194	-0.355386	0.727117	0.885412	-6.31012
rs7012758	rs7012758	Drug_VCR	RS411	chr8	82606348	0.0150791	-0.649891	0.216825	0.828874	0.906448	-6.64371
rs7012758	rs7012758	Drug_VCR	SEM	chr8	82606348	-0.0847863	-0.769093	-0.501859	0.617839	0.905384	-5.89718
rs7012758	rs7012758	Drug_VCR	SUPB15	chr8	82606348	0.308871	-1.15505	2.09137	0.0501691	0.170835	-5.24582
rs7016804	rs61753702	Drug_DEX	697	chr8	69025865	-0.184136	-0.784027	-3.91526	0.000464	0.000949	-1.6973
rs7016804	rs61753702	Drug_DEX	BALL1	chr8	69025865	-0.197171	-0.669276	-0.886164	0.387354	0.686929	-5.71047
rs7016804	rs61753702	Drug_DEX	CEM	chr8	69025865	-0.247658	-1.3776	-2.15402	0.0488436	0.10088	-5.08814
rs7016804	rs61753702	Drug_DEX	Jurkat	chr8	69025865	-0.0500043	-0.661653	-0.694268	0.493322	0.655457	-7.09611
rs7016804	rs61753702	Drug_DEX	Nalm6	chr8	69025865	-0.0819258	-0.471158	-1.84485	0.07306	0.138633	-5.70352
rs7016804	rs61753702	Drug_DEX	P12-Ichikawa	chr8	69025865	-0.0620679	-0.43893	-1.73448	0.0968988	0.166475	-6.13227
rs7016804	rs61753702	Drug_DEX	REH	chr8	69025865	-0.450358	-1.5163	-1.17652	0.257238	0.526508	-5.51888
rs7016804	rs61753702	Drug_DEX	RS411	chr8	69025865	0.00163969	-0.317632	0.020507	0.983688	0.988981	-6.52184
rs7016804	rs61753702	Drug_DEX	SEM	chr8	69025865	0.0369382	-0.386656	0.186143	0.853041	0.96378	-5.86945
rs7016804	rs61753702	Drug_DEX	SUPB15	chr8	69025865	-0.165916	-0.973003	-1.12416	0.274954	0.501144	-6.58893
rs7027998	rs10820978	Drug_DEX	697	chr9	95314769	0.155125	-1.10746	5.91843	1.57e-06	4.89e-06	3.41067
rs7027998	rs10820978	Drug_DEX	BALL1	chr9	95314769	-0.118073	-0.771115	-0.931645	0.363995	0.665568	-6.36682
rs7027998	rs10820978	Drug_DEX	CEM	chr9	95314769	0.242281	-1.97776	4.41936	0.000561	0.00269561	-1.31682
rs7027998	rs10820978	Drug_DEX	Jurkat	chr9	95314769	0.138509	-1.22401	3.06313	0.00485038	0.0188921	-3.73629
rs7027998	rs10820978	Drug_DEX	Nalm6	chr9	95314769	0.0597674	-0.75966	2.27492	0.0287874	0.0654818	-5.35059
rs7027998	rs10820978	Drug_DEX	P12-Ichikawa	chr9	95314769	0.0189228	-0.767236	0.85776	0.400322	0.510426	-7.75257
rs7027998	rs10820978	Drug_DEX	REH	chr9	95314769	0.117889	-1.11182	0.747383	0.466082	0.711839	-6.71758
rs7027998	rs10820978	Drug_DEX	RS411	chr9	95314769	-0.00966654	-0.582537	-0.211394	0.833095	0.908734	-7.04761
rs7027998	rs10820978	Drug_DEX	SEM	chr9	95314769	-0.0483819	-0.581477	-0.458131	0.648726	0.912699	-6.38229
rs7027998	rs10820978	Drug_DEX	SUPB15	chr9	95314769	0.393069	-1.49578	2.77788	0.0119898	0.0659826	-4.21834
rs7027998	rs10992312	Drug_DEX	697	chr9	95314769	0.155125	-1.10746	5.91843	1.57e-06	4.89e-06	3.41067
rs7027998	rs10992312	Drug_DEX	BALL1	chr9	95314769	-0.118073	-0.771115	-0.931645	0.363995	0.665568	-6.36682
rs7027998	rs10992312	Drug_DEX	CEM	chr9	95314769	0.242281	-1.97776	4.41936	0.000561	0.00269561	-1.31682
rs7027998	rs10992312	Drug_DEX	Jurkat	chr9	95314769	0.138509	-1.22401	3.06313	0.00485038	0.0188921	-3.73629
rs7027998	rs10992312	Drug_DEX	Nalm6	chr9	95314769	0.0597674	-0.75966	2.27492	0.0287874	0.0654818	-5.35059
rs7027998	rs10992312	Drug_DEX	P12-Ichikawa	chr9	95314769	0.0189228	-0.767236	0.85776	0.400322	0.510426	-7.75257
rs7027998	rs10992312	Drug_DEX	REH	chr9	95314769	0.117889	-1.11182	0.747383	0.466082	0.711839	-6.71758
rs7027998	rs10992312	Drug_DEX	RS411	chr9	95314769	-0.00966654	-0.582537	-0.211394	0.833095	0.908734	-7.04761
rs7027998	rs10992312	Drug_DEX	SEM	chr9	95314769	-0.0483819	-0.581477	-0.458131	0.648726	0.912699	-6.38229
rs7027998	rs10992312	Drug_DEX	SUPB15	chr9	95314769	0.393069	-1.49578	2.77788	0.0119898	0.0659826	-4.21834
rs7033740	rs4742259	Drug_PRED,Drug_VCR	697	chr9	6744867	-0.109842	-0.764601	-4.13842	0.000249	0.000542	-1.66835
rs7033740	rs4742259	Drug_PRED,Drug_VCR	BALL1	chr9	6744867	-0.0425337	-0.37381	-0.448544	0.659177	0.83486	-6.8194
rs7033740	rs4742259	Drug_PRED,Drug_VCR	CEM	chr9	6744867	-0.144715	-0.769398	-2.72998	0.0160808	0.0416926	-4.82236
rs7033740	rs4742259	Drug_PRED,Drug_VCR	Jurkat	chr9	6744867	-0.0937137	-0.604959	-2.14526	0.0408877	0.100188	-5.7873
rs7033740	rs4742259	Drug_PRED,Drug_VCR	Nalm6	chr9	6744867	-0.015043	-0.316218	-0.580991	0.564762	0.667837	-7.67706
rs7033740	rs4742259	Drug_PRED,Drug_VCR	P12-Ichikawa	chr9	6744867	-0.0582697	-0.563077	-2.52949	0.0191383	0.0439306	-5.27302
rs7033740	rs4742259	Drug_PRED,Drug_VCR	REH	chr9	6744867	0.0476253	-0.348966	0.359516	0.724087	0.885265	-7.06763
rs7033740	rs4742259	Drug_PRED,Drug_VCR	RS411	chr9	6744867	-0.0134687	0.27812	-0.308887	0.758177	0.871417	-7.06332
rs7033740	rs4742259	Drug_PRED,Drug_VCR	SEM	chr9	6744867	-0.12922	0.202254	-1.43295	0.157729	0.587522	-5.59532
rs7033740	rs4742259	Drug_PRED,Drug_VCR	SUPB15	chr9	6744867	-0.246711	-1.12019	-2.39445	0.0271203	0.114523	-5.07535
rs7033740	rs6477107	Drug_VCR	697	chr9	6744867	-0.109842	-0.764601	-4.13842	0.000249	0.000542	-1.66835
rs7033740	rs6477107	Drug_VCR	BALL1	chr9	6744867	-0.0425337	-0.37381	-0.448544	0.659177	0.83486	-6.8194
rs7033740	rs6477107	Drug_VCR	CEM	chr9	6744867	-0.144715	-0.769398	-2.72998	0.0160808	0.0416926	-4.82236
rs7033740	rs6477107	Drug_VCR	Jurkat	chr9	6744867	-0.0937137	-0.604959	-2.14526	0.0408877	0.100188	-5.7873
rs7033740	rs6477107	Drug_VCR	Nalm6	chr9	6744867	-0.015043	-0.316218	-0.580991	0.564762	0.667837	-7.67706
rs7033740	rs6477107	Drug_VCR	P12-Ichikawa	chr9	6744867	-0.0582697	-0.563077	-2.52949	0.0191383	0.0439306	-5.27302
rs7033740	rs6477107	Drug_VCR	REH	chr9	6744867	0.0476253	-0.348966	0.359516	0.724087	0.885265	-7.06763
rs7033740	rs6477107	Drug_VCR	RS411	chr9	6744867	-0.0134687	0.27812	-0.308887	0.758177	0.871417	-7.06332
rs7033740	rs6477107	Drug_VCR	SEM	chr9	6744867	-0.12922	0.202254	-1.43295	0.157729	0.587522	-5.59532
rs7033740	rs6477107	Drug_VCR	SUPB15	chr9	6744867	-0.246711	-1.12019	-2.39445	0.0271203	0.114523	-5.07535
rs7036872	rs4742259	Drug_PRED,Drug_VCR	697	chr9	6744721	0.234561	-1.22361	7.42425	2.36e-08	1.01e-07	7.64544
rs7036872	rs4742259	Drug_PRED,Drug_VCR	BALL1	chr9	6744721	-0.0590085	-0.835635	-0.507178	0.61826	0.81268	-6.69401
rs7036872	rs4742259	Drug_PRED,Drug_VCR	CEM	chr9	6744721	0.0303947	-1.68623	0.352374	0.729721	0.804722	-7.8387
rs7036872	rs4742259	Drug_PRED,Drug_VCR	Jurkat	chr9	6744721	0.0447443	-1.20312	1.06277	0.297106	0.467154	-7.35871
rs7036872	rs4742259	Drug_PRED,Drug_VCR	Nalm6	chr9	6744721	-0.0180715	-0.759017	-0.629423	0.532932	0.637955	-7.63677
rs7036872	rs4742259	Drug_PRED,Drug_VCR	P12-Ichikawa	chr9	6744721	0.0323925	-0.751182	1.48507	0.15179	0.238667	-7.04335
rs7036872	rs4742259	Drug_PRED,Drug_VCR	REH	chr9	6744721	-0.277472	-1.1572	-2.22406	0.0414793	0.186213	-4.76566
rs7036872	rs4742259	Drug_PRED,Drug_VCR	RS411	chr9	6744721	0.00855179	-0.733317	0.184972	0.853699	0.920361	-7.05944
rs7036872	rs4742259	Drug_PRED,Drug_VCR	SEM	chr9	6744721	0.0768033	-0.707397	0.753055	0.45474	0.817315	-6.22277
rs7036872	rs4742259	Drug_PRED,Drug_VCR	SUPB15	chr9	6744721	0.106173	-1.55417	1.13073	0.272246	0.500202	-6.98234
rs7036872	rs6477107	Drug_VCR	697	chr9	6744721	0.234561	-1.22361	7.42425	2.36e-08	1.01e-07	7.64544
rs7036872	rs6477107	Drug_VCR	BALL1	chr9	6744721	-0.0590085	-0.835635	-0.507178	0.61826	0.81268	-6.69401
rs7036872	rs6477107	Drug_VCR	CEM	chr9	6744721	0.0303947	-1.68623	0.352374	0.729721	0.804722	-7.8387
rs7036872	rs6477107	Drug_VCR	Jurkat	chr9	6744721	0.0447443	-1.20312	1.06277	0.297106	0.467154	-7.35871
rs7036872	rs6477107	Drug_VCR	Nalm6	chr9	6744721	-0.0180715	-0.759017	-0.629423	0.532932	0.637955	-7.63677
rs7036872	rs6477107	Drug_VCR	P12-Ichikawa	chr9	6744721	0.0323925	-0.751182	1.48507	0.15179	0.238667	-7.04335
rs7036872	rs6477107	Drug_VCR	REH	chr9	6744721	-0.277472	-1.1572	-2.22406	0.0414793	0.186213	-4.76566
rs7036872	rs6477107	Drug_VCR	RS411	chr9	6744721	0.00855179	-0.733317	0.184972	0.853699	0.920361	-7.05944
rs7036872	rs6477107	Drug_VCR	SEM	chr9	6744721	0.0768033	-0.707397	0.753055	0.45474	0.817315	-6.22277
rs7036872	rs6477107	Drug_VCR	SUPB15	chr9	6744721	0.106173	-1.55417	1.13073	0.272246	0.500202	-6.98234
rs7039820	rs7045812	Drug_DEX	697	chr9	84214974	-0.290946	-0.293866	-7.59576	1.48e-08	6.66e-08	8.44187
rs7039820	rs7045812	Drug_DEX	BALL1	chr9	84214974	-0.0941264	0.416513	-0.580846	0.568632	0.782816	-6.18695
rs7039820	rs7045812	Drug_DEX	CEM	chr9	84214974	-0.100922	-1.28613	-0.937064	0.364355	0.48486	-7.00755
rs7039820	rs7045812	Drug_DEX	Jurkat	chr9	84214974	0.112281	-0.74935	1.67023	0.106187	0.212374	-6.17165
rs7039820	rs7045812	Drug_DEX	Nalm6	chr9	84214974	-0.161818	0.142928	-3.97264	0.000315	0.00150667	-0.822407
rs7039820	rs7045812	Drug_DEX	P12-Ichikawa	chr9	84214974	0.0210143	-0.554513	0.516252	0.610856	0.704135	-7.64077
rs7039820	rs7045812	Drug_DEX	REH	chr9	84214974	0.289681	-0.359543	1.0098	0.328181	0.598799	-5.97079
rs7039820	rs7045812	Drug_DEX	RS411	chr9	84214974	-0.0552551	0.0458988	-0.863743	0.390203	0.620397	-6.37579
rs7039820	rs7045812	Drug_DEX	SEM	chr9	84214974	-0.0210426	0.0944902	-0.130421	0.896726	0.978768	-6.08864
rs7039820	rs7045812	Drug_DEX	SUPB15	chr9	84214974	-0.0565105	-0.432618	-0.37332	0.713044	0.848294	-7.28417
rs7045812	rs7045812	Drug_DEX	697	chr9	84213227	0.0988683	-0.177558	1.76732	0.0870481	0.115119	-6.40608
rs7045812	rs7045812	Drug_DEX	BALL1	chr9	84213227	-0.256325	-0.775755	-0.939137	0.36024	0.662966	-5.42236
rs7045812	rs7045812	Drug_DEX	CEM	chr9	84213227	-0.0887891	-0.262307	-0.625196	0.541737	0.649932	-6.83272
rs7045812	rs7045812	Drug_DEX	Jurkat	chr9	84213227	0.0430624	-0.0515629	0.501254	0.62017	0.760065	-7.03318
rs7045812	rs7045812	Drug_DEX	Nalm6	chr9	84213227	0.0620384	-0.363194	1.24576	0.220668	0.332562	-6.39768
rs7045812	rs7045812	Drug_DEX	P12-Ichikawa	chr9	84213227	0.0158266	-0.518716	0.37988	0.707696	0.783981	-7.38872
rs7045812	rs7045812	Drug_DEX	REH	chr9	84213227	0.848549	-1.44477	1.72667	0.10421	0.332662	-4.58732
rs7045812	rs7045812	Drug_DEX	RS411	chr9	84213227	0.0628532	-0.231084	0.659415	0.511444	0.708792	-6.10322
rs7045812	rs7045812	Drug_DEX	SEM	chr9	84213227	0.142626	0.215027	0.584443	0.561395	0.880931	-5.51759
rs7045812	rs7045812	Drug_DEX	SUPB15	chr9	84213227	0.090644	-1.01547	0.612479	0.547484	0.732566	-6.91325
rs705377	rs854531	Drug_DEX	697	chr7	94914857	-0.166821	-0.186131	-6.00988	1.21e-06	3.85e-06	3.68762
rs705377	rs854531	Drug_DEX	BALL1	chr7	94914857	0.241264	0.384207	2.27915	0.0352326	0.233014	-4.39239
rs705377	rs854531	Drug_DEX	CEM	chr7	94914857	-0.242937	-0.18181	-4.14447	0.00096	0.00412499	-1.81609
rs705377	rs854531	Drug_DEX	Jurkat	chr7	94914857	0.00144666	-0.0746786	0.0329845	0.973925	0.984893	-7.87218
rs705377	rs854531	Drug_DEX	Nalm6	chr7	94914857	0.215753	0.059039	7.94697	1.59e-09	3.53e-08	11.0606
rs705377	rs854531	Drug_DEX	P12-Ichikawa	chr7	94914857	0.0569559	-0.189779	2.65507	0.0145004	0.0345016	-4.91151
rs705377	rs854531	Drug_DEX	REH	chr7	94914857	0.36886	-0.139096	2.11724	0.0508857	0.212252	-4.88072
rs705377	rs854531	Drug_DEX	RS411	chr7	94914857	0.218583	0.595278	4.75004	8.35e-06	0.000219	2.96972
rs705377	rs854531	Drug_DEX	SEM	chr7	94914857	0.144002	0.192003	1.3411	0.185593	0.627675	-5.56825
rs705377	rs854531	Drug_DEX	SUPB15	chr7	94914857	0.133903	-0.812842	1.41496	0.173266	0.377031	-6.58816
rs705377	rs854532	Drug_DEX	697	chr7	94914857	-0.166821	-0.186131	-6.00988	1.21e-06	3.85e-06	3.68762
rs705377	rs854532	Drug_DEX	BALL1	chr7	94914857	0.241264	0.384207	2.27915	0.0352326	0.233014	-4.39239
rs705377	rs854532	Drug_DEX	CEM	chr7	94914857	-0.242937	-0.18181	-4.14447	0.00096	0.00412499	-1.81609
rs705377	rs854532	Drug_DEX	Jurkat	chr7	94914857	0.00144666	-0.0746786	0.0329845	0.973925	0.984893	-7.87218
rs705377	rs854532	Drug_DEX	Nalm6	chr7	94914857	0.215753	0.059039	7.94697	1.59e-09	3.53e-08	11.0606
rs705377	rs854532	Drug_DEX	P12-Ichikawa	chr7	94914857	0.0569559	-0.189779	2.65507	0.0145004	0.0345016	-4.91151
rs705377	rs854532	Drug_DEX	REH	chr7	94914857	0.36886	-0.139096	2.11724	0.0508857	0.212252	-4.88072
rs705377	rs854532	Drug_DEX	RS411	chr7	94914857	0.218583	0.595278	4.75004	8.35e-06	0.000219	2.96972
rs705377	rs854532	Drug_DEX	SEM	chr7	94914857	0.144002	0.192003	1.3411	0.185593	0.627675	-5.56825
rs705377	rs854532	Drug_DEX	SUPB15	chr7	94914857	0.133903	-0.812842	1.41496	0.173266	0.377031	-6.58816
rs7068005	rs10458820	Drug_SixTG	697	chr10	12578173	0.397585	-0.684995	9.06771	3.23e-10	1.97e-09	12.44
rs7068005	rs10458820	Drug_SixTG	BALL1	chr10	12578173	0.614227	-0.894869	3.40159	0.00322375	0.0632151	-1.75535
rs7068005	rs10458820	Drug_SixTG	CEM	chr10	12578173	0.0502201	-1.36548	0.494124	0.628758	0.72039	-7.21791
rs7068005	rs10458820	Drug_SixTG	Jurkat	chr10	12578173	-0.0266261	-0.941525	-0.37822	0.708163	0.826033	-7.37953
rs7068005	rs10458820	Drug_SixTG	Nalm6	chr10	12578173	-0.00468602	-0.637961	-0.10668	0.915618	0.946255	-7.46182
rs7068005	rs10458820	Drug_SixTG	P12-Ichikawa	chr10	12578173	-0.0580573	-0.631939	-1.62092	0.119355	0.196925	-6.39701
rs7068005	rs10458820	Drug_SixTG	REH	chr10	12578173	-0.0435755	-1.44047	-0.146345	0.885546	0.955561	-6.3356
rs7068005	rs10458820	Drug_SixTG	RS411	chr10	12578173	0.0274517	-0.648317	0.388569	0.698584	0.838694	-6.56763
rs7068005	rs10458820	Drug_SixTG	SEM	chr10	12578173	0.111525	-0.671137	0.666505	0.507972	0.844236	-5.78598
rs7068005	rs10458820	Drug_SixTG	SUPB15	chr10	12578173	0.0139148	-1.16907	0.0897341	0.929438	0.965949	-7.29199
rs7072175	rs7072175	Drug_VCR	697	chr10	86014952	-0.108356	-0.0995825	-3.75503	0.00072	0.00143584	-2.61455
rs7072175	rs7072175	Drug_VCR	BALL1	chr10	86014952	-0.291523	-0.505065	-1.84078	0.0823989	0.333902	-5.04164
rs7072175	rs7072175	Drug_VCR	CEM	chr10	86014952	-0.377708	-0.950322	-5.67948	5.34e-05	0.000393	1.25906
rs7072175	rs7072175	Drug_VCR	Jurkat	chr10	86014952	-0.0316472	-0.471327	-0.658465	0.5157	0.674164	-7.54737
rs7072175	rs7072175	Drug_VCR	Nalm6	chr10	86014952	-0.0143199	0.0670617	-0.505562	0.616157	0.708809	-7.64559
rs7072175	rs7072175	Drug_VCR	P12-Ichikawa	chr10	86014952	-0.0871045	-0.308801	-3.49691	0.0020511	0.00677063	-2.95676
rs7072175	rs7072175	Drug_VCR	REH	chr10	86014952	-0.230659	-0.26018	-1.48896	0.156672	0.40869	-5.74172
rs7072175	rs7072175	Drug_VCR	RS411	chr10	86014952	-0.0501338	0.221049	-1.04361	0.299678	0.526519	-6.45451
rs7072175	rs7072175	Drug_VCR	SEM	chr10	86014952	0.0611738	0.0407672	0.519617	0.605488	0.902737	-6.21543
rs7072175	rs7072175	Drug_VCR	SUPB15	chr10	86014952	-0.138126	-0.0418941	-1.39692	0.178546	0.383144	-6.55755
rs7074238	rs17515286	Drug_DEX	697	chr10	45435744	-0.317603	-0.665692	-12.3789	1.63e-13	1.73e-12	19.7605
rs7074238	rs17515286	Drug_DEX	BALL1	chr10	45435744	-0.0153322	-0.563468	-0.129132	0.898702	0.956102	-6.87111
rs7074238	rs17515286	Drug_DEX	CEM	chr10	45435744	-0.260441	-1.13964	-4.63955	0.000367	0.00190737	-0.96634
rs7074238	rs17515286	Drug_DEX	Jurkat	chr10	45435744	-0.373854	-0.721799	-9.54545	3.09e-10	1.17e-08	12.8333
rs7074238	rs17515286	Drug_DEX	Nalm6	chr10	45435744	-0.120453	-0.737219	-3.95776	0.000329	0.00155656	-1.15007
rs7074238	rs17515286	Drug_DEX	P12-Ichikawa	chr10	45435744	-0.102665	-0.565914	-4.34049	0.000265	0.00117279	-1.07662
rs7074238	rs17515286	Drug_DEX	REH	chr10	45435744	-0.244345	-0.816745	-1.66395	0.116316	0.34738	-5.74203
rs7074238	rs17515286	Drug_DEX	RS411	chr10	45435744	-0.218524	-0.527961	-4.92268	4.24e-06	0.000119	3.58829
rs7074238	rs17515286	Drug_DEX	SEM	chr10	45435744	-0.351312	-0.520375	-3.63565	0.000626	0.0356241	-0.676138
rs7074238	rs17515286	Drug_DEX	SUPB15	chr10	45435744	-0.331815	-1.09053	-3.75066	0.00135466	0.0139481	-2.14904
rs7079718	rs11013359	Relapse	697	chr10	23604093	0.402816	0.0238937	6.07693	9.98e-07	3.22e-06	4.68473
rs7079718	rs11013359	Relapse	BALL1	chr10	23604093	0.59311	-1.32165	1.70055	0.106446	0.370606	-4.4451
rs7079718	rs11013359	Relapse	CEM	chr10	23604093	-0.33857	-0.0798079	-2.23548	0.0419029	0.0896942	-4.65947
rs7079718	rs11013359	Relapse	Jurkat	chr10	23604093	-0.17403	-0.625005	-1.6357	0.113266	0.223389	-5.75245
rs7079718	rs11013359	Relapse	Nalm6	chr10	23604093	0.00139943	-0.365006	0.0223535	0.982286	0.986914	-7.04971
rs7079718	rs11013359	Relapse	P12-Ichikawa	chr10	23604093	0.0829263	-0.369856	1.72018	0.0995118	0.170107	-5.93325
rs7079718	rs11013359	Relapse	REH	chr10	23604093	-0.13455	-1.4237	-0.303426	0.765622	0.903018	-5.73527
rs7079718	rs11013359	Relapse	RS411	chr10	23604093	0.0971329	-0.250315	0.894502	0.373624	0.606721	-5.81092
rs7079718	rs11013359	Relapse	SEM	chr10	23604093	0.898058	-0.588092	3.2314	0.00211686	0.0946569	-1.47237
rs7079718	rs11013359	Relapse	SUPB15	chr10	23604093	0.0700139	-0.929334	0.405525	0.689623	0.838526	-6.93076
rs7079718	rs111907273	Relapse	697	chr10	23604093	0.402816	0.0238937	6.07693	9.98e-07	3.22e-06	4.68473
rs7079718	rs111907273	Relapse	BALL1	chr10	23604093	0.59311	-1.32165	1.70055	0.106446	0.370606	-4.4451
rs7079718	rs111907273	Relapse	CEM	chr10	23604093	-0.33857	-0.0798079	-2.23548	0.0419029	0.0896942	-4.65947
rs7079718	rs111907273	Relapse	Jurkat	chr10	23604093	-0.17403	-0.625005	-1.6357	0.113266	0.223389	-5.75245
rs7079718	rs111907273	Relapse	Nalm6	chr10	23604093	0.00139943	-0.365006	0.0223535	0.982286	0.986914	-7.04971
rs7079718	rs111907273	Relapse	P12-Ichikawa	chr10	23604093	0.0829263	-0.369856	1.72018	0.0995118	0.170107	-5.93325
rs7079718	rs111907273	Relapse	REH	chr10	23604093	-0.13455	-1.4237	-0.303426	0.765622	0.903018	-5.73527
rs7079718	rs111907273	Relapse	RS411	chr10	23604093	0.0971329	-0.250315	0.894502	0.373624	0.606721	-5.81092
rs7079718	rs111907273	Relapse	SEM	chr10	23604093	0.898058	-0.588092	3.2314	0.00211686	0.0946569	-1.47237
rs7079718	rs111907273	Relapse	SUPB15	chr10	23604093	0.0700139	-0.929334	0.405525	0.689623	0.838526	-6.93076
rs7082350	rs7917710	Drug_SixMP	697	chr10	93628164	0.171324	-0.622082	2.75056	0.00985468	0.0159507	-4.39685
rs7082350	rs7917710	Drug_SixMP	BALL1	chr10	93628164	-0.615798	-1.63865	-1.97803	0.0636291	0.300359	-4.09371
rs7082350	rs7917710	Drug_SixMP	CEM	chr10	93628164	0.170197	-1.15299	0.833952	0.418085	0.535476	-6.62187
rs7082350	rs7917710	Drug_SixMP	Jurkat	chr10	93628164	0.0782004	-0.887031	0.746559	0.461647	0.622585	-6.82905
rs7082350	rs7917710	Drug_SixMP	Nalm6	chr10	93628164	0.305188	-0.536296	5.12251	9.61e-06	7.77e-05	2.98707
rs7082350	rs7917710	Drug_SixMP	P12-Ichikawa	chr10	93628164	0.136481	-0.648794	2.59944	0.0164067	0.0383423	-4.35527
rs7082350	rs7917710	Drug_SixMP	REH	chr10	93628164	4.13346	-4.05317	7.68947	1.17e-06	0.000334	4.87184
rs7082350	rs7917710	Drug_SixMP	RS411	chr10	93628164	0.284235	-0.416212	2.67998	0.00886792	0.0581872	-2.9014
rs7082350	rs7917710	Drug_SixMP	SEM	chr10	93628164	0.536987	-0.949297	1.99921	0.0507112	0.382803	-3.9125
rs7082350	rs7917710	Drug_SixMP	SUPB15	chr10	93628164	0.725022	-0.966892	3.58305	0.00198439	0.019345	-1.95027
rs7083830	rs17515286	Drug_DEX	697	chr10	45431162	0.163044	-0.609027	5.0511	1.87e-05	4.97e-05	0.907195
rs7083830	rs17515286	Drug_DEX	BALL1	chr10	45431162	0.156063	-0.636379	1.47367	0.158048	0.447147	-5.80386
rs7083830	rs17515286	Drug_DEX	CEM	chr10	45431162	0.0541608	-1.28785	0.916347	0.374751	0.494451	-7.52564
rs7083830	rs17515286	Drug_DEX	Jurkat	chr10	45431162	0.0662949	-0.662228	1.55219	0.132018	0.25109	-6.76913
rs7083830	rs17515286	Drug_DEX	Nalm6	chr10	45431162	0.00290799	-0.761775	0.106514	0.915749	0.946255	-7.84178
rs7083830	rs17515286	Drug_DEX	P12-Ichikawa	chr10	45431162	-0.0924902	-0.719011	-3.62712	0.00150038	0.00517711	-2.78951
rs7083830	rs17515286	Drug_DEX	REH	chr10	45431162	0.515682	-0.954839	3.4687	0.00331954	0.0503056	-2.3908
rs7083830	rs17515286	Drug_DEX	RS411	chr10	45431162	-0.0750547	-0.557009	-1.68794	0.0951546	0.265909	-5.68419
rs7083830	rs17515286	Drug_DEX	SEM	chr10	45431162	0.0541594	-0.35914	0.568524	0.572074	0.882661	-6.38869
rs7083830	rs17515286	Drug_DEX	SUPB15	chr10	45431162	0.0999189	-1.04331	1.05984	0.30251	0.525542	-7.09826
rs7084511	rs17515286	Drug_DEX	697	chr10	45430956	-0.00311346	-1.16476	-0.1029	0.918707	0.934037	-8.60397
rs7084511	rs17515286	Drug_DEX	BALL1	chr10	45430956	-0.384207	-0.956269	-2.79622	0.0120287	0.134184	-3.30044
rs7084511	rs17515286	Drug_DEX	CEM	chr10	45430956	0.214217	-1.74195	2.53395	0.0236182	0.0567502	-4.8986
rs7084511	rs17515286	Drug_DEX	Jurkat	chr10	45430956	-0.0154296	-1.17732	-0.308301	0.76017	0.85989	-7.72705
rs7084511	rs17515286	Drug_DEX	Nalm6	chr10	45430956	0.0384742	-0.858294	1.28877	0.205463	0.313804	-6.94427
rs7084511	rs17515286	Drug_DEX	P12-Ichikawa	chr10	45430956	0.102261	-0.91292	4.22689	0.00035	0.00148171	-1.21342
rs7084511	rs17515286	Drug_DEX	REH	chr10	45430956	0.20588	-1.1091	1.33494	0.201281	0.463292	-5.95017
rs7084511	rs17515286	Drug_DEX	RS411	chr10	45430956	0.0618623	-0.657606	1.28327	0.202946	0.426386	-6.18132
rs7084511	rs17515286	Drug_DEX	SEM	chr10	45430956	-0.150196	-0.523131	-1.28002	0.206099	0.663681	-5.5564
rs7084511	rs17515286	Drug_DEX	SUPB15	chr10	45430956	-0.0804986	-1.83996	-0.763554	0.454514	0.66444	-7.23318
rs7084554	rs10824799	Drug_DEX	697	chr10	54531813	0.326704	-0.975193	10.4731	1.09e-11	8.24e-11	15.5794
rs7084554	rs10824799	Drug_DEX	BALL1	chr10	54531813	-0.28928	-0.742192	-1.59503	0.12832	0.406904	-5.35959
rs7084554	rs10824799	Drug_DEX	CEM	chr10	54531813	0.15877	-1.52455	1.75713	0.100378	0.176358	-6.18179
rs7084554	rs10824799	Drug_DEX	Jurkat	chr10	54531813	0.0831293	-1.04468	1.49015	0.147534	0.272395	-6.61968
rs7084554	rs10824799	Drug_DEX	Nalm6	chr10	54531813	-0.14224	-0.652334	-4.67134	3.86e-05	0.000258	1.0508
rs7084554	rs10824799	Drug_DEX	P12-Ichikawa	chr10	54531813	-0.0433952	-0.717925	-1.61167	0.121363	0.199658	-6.70484
rs7084554	rs10824799	Drug_DEX	REH	chr10	54531813	-0.521442	-1.22232	-3.16025	0.00629368	0.0675671	-2.73628
rs7084554	rs10824799	Drug_DEX	RS411	chr10	54531813	-0.037098	-0.552768	-0.724185	0.470976	0.679758	-6.69514
rs7084554	rs10824799	Drug_DEX	SEM	chr10	54531813	0.0321253	-0.544314	0.260853	0.795214	0.948265	-6.26518
rs7084554	rs10824799	Drug_DEX	SUPB15	chr10	54531813	0.0154269	-1.26639	0.149763	0.88253	0.939087	-7.4976
rs7084554	rs11003123	Drug_DEX	697	chr10	54531813	0.326704	-0.975193	10.4731	1.09e-11	8.24e-11	15.5794
rs7084554	rs11003123	Drug_DEX	BALL1	chr10	54531813	-0.28928	-0.742192	-1.59503	0.12832	0.406904	-5.35959
rs7084554	rs11003123	Drug_DEX	CEM	chr10	54531813	0.15877	-1.52455	1.75713	0.100378	0.176358	-6.18179
rs7084554	rs11003123	Drug_DEX	Jurkat	chr10	54531813	0.0831293	-1.04468	1.49015	0.147534	0.272395	-6.61968
rs7084554	rs11003123	Drug_DEX	Nalm6	chr10	54531813	-0.14224	-0.652334	-4.67134	3.86e-05	0.000258	1.0508
rs7084554	rs11003123	Drug_DEX	P12-Ichikawa	chr10	54531813	-0.0433952	-0.717925	-1.61167	0.121363	0.199658	-6.70484
rs7084554	rs11003123	Drug_DEX	REH	chr10	54531813	-0.521442	-1.22232	-3.16025	0.00629368	0.0675671	-2.73628
rs7084554	rs11003123	Drug_DEX	RS411	chr10	54531813	-0.037098	-0.552768	-0.724185	0.470976	0.679758	-6.69514
rs7084554	rs11003123	Drug_DEX	SEM	chr10	54531813	0.0321253	-0.544314	0.260853	0.795214	0.948265	-6.26518
rs7084554	rs11003123	Drug_DEX	SUPB15	chr10	54531813	0.0154269	-1.26639	0.149763	0.88253	0.939087	-7.4976
rs7084554	rs7095891	Drug_DEX	697	chr10	54531813	0.326704	-0.975193	10.4731	1.09e-11	8.24e-11	15.5794
rs7084554	rs7095891	Drug_DEX	BALL1	chr10	54531813	-0.28928	-0.742192	-1.59503	0.12832	0.406904	-5.35959
rs7084554	rs7095891	Drug_DEX	CEM	chr10	54531813	0.15877	-1.52455	1.75713	0.100378	0.176358	-6.18179
rs7084554	rs7095891	Drug_DEX	Jurkat	chr10	54531813	0.0831293	-1.04468	1.49015	0.147534	0.272395	-6.61968
rs7084554	rs7095891	Drug_DEX	Nalm6	chr10	54531813	-0.14224	-0.652334	-4.67134	3.86e-05	0.000258	1.0508
rs7084554	rs7095891	Drug_DEX	P12-Ichikawa	chr10	54531813	-0.0433952	-0.717925	-1.61167	0.121363	0.199658	-6.70484
rs7084554	rs7095891	Drug_DEX	REH	chr10	54531813	-0.521442	-1.22232	-3.16025	0.00629368	0.0675671	-2.73628
rs7084554	rs7095891	Drug_DEX	RS411	chr10	54531813	-0.037098	-0.552768	-0.724185	0.470976	0.679758	-6.69514
rs7084554	rs7095891	Drug_DEX	SEM	chr10	54531813	0.0321253	-0.544314	0.260853	0.795214	0.948265	-6.26518
rs7084554	rs7095891	Drug_DEX	SUPB15	chr10	54531813	0.0154269	-1.26639	0.149763	0.88253	0.939087	-7.4976
rs7087541	rs871028	Drug_VCR	697	chr10	131309979	-0.0179838	-1.20336	-0.5348	0.596615	0.654129	-8.45563
rs7087541	rs871028	Drug_VCR	BALL1	chr10	131309979	0.024671	-0.930943	0.196004	0.846829	0.929254	-6.62172
rs7087541	rs871028	Drug_VCR	CEM	chr10	131309979	-0.0178684	-1.36999	-0.260024	0.798569	0.853609	-7.67962
rs7087541	rs871028	Drug_VCR	Jurkat	chr10	131309979	0.0549314	-1.04119	1.03833	0.308136	0.478606	-7.21577
rs7087541	rs871028	Drug_VCR	Nalm6	chr10	131309979	0.0364696	-0.690979	1.21937	0.230404	0.342756	-7.02348
rs7087541	rs871028	Drug_VCR	P12-Ichikawa	chr10	131309979	0.071568	-0.620521	2.40821	0.0249031	0.0553186	-5.33645
rs7087541	rs871028	Drug_VCR	REH	chr10	131309979	-0.0710768	-0.819561	-0.396771	0.696976	0.869193	-6.73967
rs7087541	rs871028	Drug_VCR	RS411	chr10	131309979	-0.0146595	-0.531384	-0.291614	0.771305	0.881344	-6.94918
rs7087541	rs871028	Drug_VCR	SEM	chr10	131309979	-0.0447733	-0.488206	-0.35406	0.724695	0.938194	-6.27902
rs7087541	rs871028	Drug_VCR	SUPB15	chr10	131309979	0.313524	-1.24163	2.57577	0.0185203	0.0884553	-4.54377
rs7089424	NA	ALL_Susceptibility	697	pos. control	NA	-0.137874	-0.411553	-4.76496	4.24e-05	0.000107	0.149526
rs7089424	NA	ALL_Susceptibility	BALL1	pos. control	NA	0.0847064	-0.0649923	0.674644	0.508577	0.755778	-6.47678
rs7089424	NA	ALL_Susceptibility	CEM	pos. control	NA	-0.185234	0.0104139	-2.87367	0.0120987	0.0335616	-4.30411
rs7089424	NA	ALL_Susceptibility	Jurkat	pos. control	NA	0.00836237	0.667299	0.184876	0.854679	0.914159	-7.80685
rs7089424	NA	ALL_Susceptibility	Nalm6	pos. control	NA	0.0075371	0.462711	0.237539	0.813547	0.866484	-7.77107
rs7089424	NA	ALL_Susceptibility	P12-Ichikawa	pos. control	NA	-0.0292556	0.380183	-1.2322	0.230951	0.334767	-7.30203
rs7089424	NA	ALL_Susceptibility	REH	pos. control	NA	0.122919	0.271186	0.880426	0.39215	0.653526	-6.49856
rs7089424	NA	ALL_Susceptibility	RS411	pos. control	NA	-0.053628	1.06594	-1.12273	0.26477	0.487539	-6.3988
rs7089424	NA	ALL_Susceptibility	SEM	pos. control	NA	-0.141259	0.924158	-1.28017	0.206045	0.663681	-5.60107
rs7089424	NA	ALL_Susceptibility	SUPB15	pos. control	NA	0.391661	-0.443854	2.37564	0.0282	0.118314	-4.96958
rs7092708	rs4917578	Drug_VCR	697	chr10	112392857	0.117608	-0.442273	2.83614	0.0079851	0.0131239	-4.60889
rs7092708	rs4917578	Drug_VCR	BALL1	chr10	112392857	0.179972	-0.403267	1.07738	0.295707	0.60485	-5.73828
rs7092708	rs4917578	Drug_VCR	CEM	chr10	112392857	0.0398909	-0.864955	0.318232	0.754931	0.825056	-7.36218
rs7092708	rs4917578	Drug_VCR	Jurkat	chr10	112392857	0.181403	-0.359275	2.95961	0.00626228	0.0231244	-3.58137
rs7092708	rs4917578	Drug_VCR	Nalm6	chr10	112392857	0.0846734	-0.245572	2.14338	0.038711	0.0840216	-5.3012
rs7092708	rs4917578	Drug_VCR	P12-Ichikawa	chr10	112392857	0.11602	-0.147288	2.76953	0.0112156	0.0280967	-4.30903
rs7092708	rs4917578	Drug_VCR	REH	chr10	112392857	-0.00564169	-0.829891	-0.0199436	0.984344	0.994492	-6.43019
rs7092708	rs4917578	Drug_VCR	RS411	chr10	112392857	-0.141643	0.219502	-2.19329	0.0310665	0.13184	-4.37677
rs7092708	rs4917578	Drug_VCR	SEM	chr10	112392857	-0.134899	0.037773	-0.834585	0.407688	0.789461	-5.72308
rs7092708	rs4917578	Drug_VCR	SUPB15	chr10	112392857	0.00803821	-0.262732	0.0606639	0.952261	0.974539	-7.32774
rs7092708	rs4918546	Drug_VCR	697	chr10	112392857	0.117608	-0.442273	2.83614	0.0079851	0.0131239	-4.60889
rs7092708	rs4918546	Drug_VCR	BALL1	chr10	112392857	0.179972	-0.403267	1.07738	0.295707	0.60485	-5.73828
rs7092708	rs4918546	Drug_VCR	CEM	chr10	112392857	0.0398909	-0.864955	0.318232	0.754931	0.825056	-7.36218
rs7092708	rs4918546	Drug_VCR	Jurkat	chr10	112392857	0.181403	-0.359275	2.95961	0.00626228	0.0231244	-3.58137
rs7092708	rs4918546	Drug_VCR	Nalm6	chr10	112392857	0.0846734	-0.245572	2.14338	0.038711	0.0840216	-5.3012
rs7092708	rs4918546	Drug_VCR	P12-Ichikawa	chr10	112392857	0.11602	-0.147288	2.76953	0.0112156	0.0280967	-4.30903
rs7092708	rs4918546	Drug_VCR	REH	chr10	112392857	-0.00564169	-0.829891	-0.0199436	0.984344	0.994492	-6.43019
rs7092708	rs4918546	Drug_VCR	RS411	chr10	112392857	-0.141643	0.219502	-2.19329	0.0310665	0.13184	-4.37677
rs7092708	rs4918546	Drug_VCR	SEM	chr10	112392857	-0.134899	0.037773	-0.834585	0.407688	0.789461	-5.72308
rs7092708	rs4918546	Drug_VCR	SUPB15	chr10	112392857	0.00803821	-0.262732	0.0606639	0.952261	0.974539	-7.32774
rs7094651	rs10733851	Drug_ASP	697	chr10	71119003	-0.0156812	-0.908017	-0.464671	0.645424	0.699996	-8.42646
rs7094651	rs10733851	Drug_ASP	BALL1	chr10	71119003	-0.425779	-0.73223	-2.5042	0.022244	0.186021	-3.77715
rs7094651	rs10733851	Drug_ASP	CEM	chr10	71119003	-0.337502	-1.38386	-3.89548	0.00157031	0.00621566	-2.13045
rs7094651	rs10733851	Drug_ASP	Jurkat	chr10	71119003	-0.17	-0.64449	-3.37287	0.00221956	0.0100707	-2.77119
rs7094651	rs10733851	Drug_ASP	Nalm6	chr10	71119003	-0.140983	-0.670285	-4.63868	4.27e-05	0.000278	0.979318
rs7094651	rs10733851	Drug_ASP	P12-Ichikawa	chr10	71119003	-0.113427	-0.507104	-4.45416	0.000201	0.000945	-0.583498
rs7094651	rs10733851	Drug_ASP	REH	chr10	71119003	0.0325068	-0.842125	0.163753	0.872054	0.952365	-6.70478
rs7094651	rs10733851	Drug_ASP	RS411	chr10	71119003	-0.0575476	-0.503595	-1.07919	0.283612	0.511461	-6.34557
rs7094651	rs10733851	Drug_ASP	SEM	chr10	71119003	-0.158005	-0.4989	-1.24129	0.219949	0.681293	-5.51824
rs7094651	rs10733851	Drug_ASP	SUPB15	chr10	71119003	-0.206201	-1.22924	-1.78352	0.0904897	0.25061	-5.94949
rs7110900	rs7110900	Drug_ASP	697	chr11	131486597	-0.171232	0.160019	-6.03117	1.14e-06	3.64e-06	3.76734
rs7110900	rs7110900	Drug_ASP	BALL1	chr11	131486597	-0.0617899	0.111452	-0.523681	0.606964	0.803321	-6.5709
rs7110900	rs7110900	Drug_ASP	CEM	chr11	131486597	-0.0450169	0.454655	-0.732542	0.475729	0.587261	-7.49549
rs7110900	rs7110900	Drug_ASP	Jurkat	chr11	131486597	-0.281766	0.259917	-6.446	5.97e-07	9.61e-06	5.27159
rs7110900	rs7110900	Drug_ASP	Nalm6	chr11	131486597	-0.0558609	-0.271746	-1.97204	0.0561006	0.113049	-5.90795
rs7110900	rs7110900	Drug_ASP	P12-Ichikawa	chr11	131486597	-0.118271	-0.243047	-4.74639	9.88e-05	0.000509	0.015217
rs7110900	rs7110900	Drug_ASP	REH	chr11	131486597	0.122715	-0.435433	0.742523	0.468936	0.713756	-6.61128
rs7110900	rs7110900	Drug_ASP	RS411	chr11	131486597	-0.0511055	0.264898	-1.09263	0.277698	0.502527	-6.43508
rs7110900	rs7110900	Drug_ASP	SEM	chr11	131486597	0.0799883	0.361154	0.665326	0.508719	0.844236	-6.1837
rs7110900	rs7110900	Drug_ASP	SUPB15	chr11	131486597	-0.0615909	-0.893684	-0.658718	0.517983	0.70751	-7.33229
rs7121708	rs4575285	Drug_PRED	697	chr11	124820496	0.287375	-0.487907	4.51061	8.73e-05	0.000208	0.0912219
rs7121708	rs4575285	Drug_PRED	BALL1	chr11	124820496	-0.911587	-1.76403	-2.90138	0.0096014	0.121333	-2.57327
rs7121708	rs4575285	Drug_PRED	CEM	chr11	124820496	0.352104	-0.946227	2.18982	0.0456707	0.0956003	-4.87115
rs7121708	rs4575285	Drug_PRED	Jurkat	chr11	124820496	-0.0623032	-0.736471	-0.603164	0.551328	0.699948	-6.99965
rs7121708	rs4575285	Drug_PRED	Nalm6	chr11	124820496	0.0639528	-0.535404	1.24223	0.221952	0.333612	-6.43041
rs7121708	rs4575285	Drug_PRED	P12-Ichikawa	chr11	124820496	-0.138315	-0.517743	-2.71275	0.0127457	0.0314221	-4.17857
rs7121708	rs4575285	Drug_PRED	REH	chr11	124820496	-0.966909	-2.16061	-1.73338	0.102981	0.330236	-4.60751
rs7121708	rs4575285	Drug_PRED	RS411	chr11	124820496	0.296559	-0.665515	2.97266	0.00385684	0.0322538	-2.2293
rs7121708	rs4575285	Drug_PRED	SEM	chr11	124820496	-0.253463	-0.755203	-1.07963	0.285184	0.731615	-5.17954
rs7121708	rs4575285	Drug_PRED	SUPB15	chr11	124820496	-0.413217	-0.969	-2.17452	0.0425099	0.154961	-4.91982
rs7123065	rs12272403	Drug_SixMP	697	chr11	56176537	0.581971	-0.777436	18.7572	1.91e-18	5.26e-17	31.5594
rs7123065	rs12272403	Drug_SixMP	BALL1	chr11	56176537	0.289295	-0.560527	1.46589	0.160135	0.449269	-5.47945
rs7123065	rs12272403	Drug_SixMP	CEM	chr11	56176537	0.527305	-1.51145	3.6794	0.0024149	0.00897563	-2.54853
rs7123065	rs12272403	Drug_SixMP	Jurkat	chr11	56176537	0.412108	-0.855958	7.15548	9.51e-08	1.95e-06	7.26229
rs7123065	rs12272403	Drug_SixMP	Nalm6	chr11	56176537	0.228821	-0.462601	6.97163	3.06e-08	5.38e-07	8.20063
rs7123065	rs12272403	Drug_SixMP	P12-Ichikawa	chr11	56176537	0.331671	-0.549628	12.1607	3.3e-11	9.55e-10	15.4089
rs7123065	rs12272403	Drug_SixMP	REH	chr11	56176537	0.205267	-0.767097	0.981386	0.341557	0.612345	-6.20184
rs7123065	rs12272403	Drug_SixMP	RS411	chr11	56176537	0.048335	-0.383627	0.831691	0.407955	0.631289	-6.55972
rs7123065	rs12272403	Drug_SixMP	SEM	chr11	56176537	0.301289	-0.52486	2.32142	0.0241306	0.289219	-3.73322
rs7123065	rs12272403	Drug_SixMP	SUPB15	chr11	56176537	1.34318	-0.58089	8.01151	1.64e-07	1.12e-05	7.17992
rs7123065	rs6591257	Drug_SixMP	697	chr11	56176537	0.581971	-0.777436	18.7572	1.91e-18	5.26e-17	31.5594
rs7123065	rs6591257	Drug_SixMP	BALL1	chr11	56176537	0.289295	-0.560527	1.46589	0.160135	0.449269	-5.47945
rs7123065	rs6591257	Drug_SixMP	CEM	chr11	56176537	0.527305	-1.51145	3.6794	0.0024149	0.00897563	-2.54853
rs7123065	rs6591257	Drug_SixMP	Jurkat	chr11	56176537	0.412108	-0.855958	7.15548	9.51e-08	1.95e-06	7.26229
rs7123065	rs6591257	Drug_SixMP	Nalm6	chr11	56176537	0.228821	-0.462601	6.97163	3.06e-08	5.38e-07	8.20063
rs7123065	rs6591257	Drug_SixMP	P12-Ichikawa	chr11	56176537	0.331671	-0.549628	12.1607	3.3e-11	9.55e-10	15.4089
rs7123065	rs6591257	Drug_SixMP	REH	chr11	56176537	0.205267	-0.767097	0.981386	0.341557	0.612345	-6.20184
rs7123065	rs6591257	Drug_SixMP	RS411	chr11	56176537	0.048335	-0.383627	0.831691	0.407955	0.631289	-6.55972
rs7123065	rs6591257	Drug_SixMP	SEM	chr11	56176537	0.301289	-0.52486	2.32142	0.0241306	0.289219	-3.73322
rs7123065	rs6591257	Drug_SixMP	SUPB15	chr11	56176537	1.34318	-0.58089	8.01151	1.64e-07	1.12e-05	7.17992
rs7131311	rs12273312	Drug_DEX	697	chr11	17730258	-0.0395646	-1.20386	-1.44783	0.157733	0.19918	-7.66543
rs7131311	rs12273312	Drug_DEX	BALL1	chr11	17730258	0.0869792	-0.811916	0.875993	0.392711	0.692686	-6.60504
rs7131311	rs12273312	Drug_DEX	CEM	chr11	17730258	-0.238531	-1.51093	-3.94027	0.00143678	0.00578101	-2.50703
rs7131311	rs12273312	Drug_DEX	Jurkat	chr11	17730258	0.0024519	-0.857776	0.0697648	0.944884	0.965831	-8.02229
rs7131311	rs12273312	Drug_DEX	Nalm6	chr11	17730258	-0.0231005	-0.711272	-0.868786	0.390554	0.514109	-7.45537
rs7131311	rs12273312	Drug_DEX	P12-Ichikawa	chr11	17730258	0.0654401	-0.537741	3.24986	0.00369092	0.0112968	-3.74869
rs7131311	rs12273312	Drug_DEX	REH	chr11	17730258	0.165659	-0.81594	1.34557	0.197904	0.46224	-6.30744
rs7131311	rs12273312	Drug_DEX	RS411	chr11	17730258	0.0799656	-0.662477	1.90966	0.0596103	0.198236	-5.35276
rs7131311	rs12273312	Drug_DEX	SEM	chr11	17730258	-0.044301	-0.553073	-0.529353	0.598765	0.896833	-6.54551
rs7131311	rs12273312	Drug_DEX	SUPB15	chr11	17730258	-0.0137125	-1.37939	-0.162688	0.872482	0.934959	-7.74428
rs71328672	rs138099	Drug_VCR	697	chr22	44258507	-0.344509	0.939502	-8.10824	3.79e-09	1.9e-08	9.97236
rs71328672	rs138099	Drug_VCR	BALL1	chr22	44258507	-0.506655	1.41064	-2.84083	0.0109343	0.130447	-2.83757
rs71328672	rs138099	Drug_VCR	CEM	chr22	44258507	-0.315621	1.12141	-3.4209	0.00405105	0.0135512	-2.76444
rs71328672	rs138099	Drug_VCR	Jurkat	chr22	44258507	-0.682836	2.01668	-10.2072	7.23e-11	3.24e-09	14.7489
rs71328672	rs138099	Drug_VCR	Nalm6	chr22	44258507	-0.377563	1.84859	-9.05823	6.22e-11	1.93e-09	14.6503
rs71328672	rs138099	Drug_VCR	P12-Ichikawa	chr22	44258507	-0.701351	1.56456	-20.7539	6.94e-16	7.4e-14	26.5206
rs71328672	rs138099	Drug_VCR	REH	chr22	44258507	-0.640482	1.1838	-2.61565	0.0191607	0.12824	-3.38776
rs71328672	rs138099	Drug_VCR	RS411	chr22	44258507	-0.246955	1.21224	-3.39255	0.00106059	0.0123087	-1.24086
rs71328672	rs138099	Drug_VCR	SEM	chr22	44258507	-0.334708	1.25513	-1.91806	0.0604843	0.414402	-4.26495
rs71328672	rs138099	Drug_VCR	SUPB15	chr22	44258507	-0.674496	1.19696	-4.99872	7.98e-05	0.00172351	1.05513
rs71328672	rs138102	Drug_VCR	697	chr22	44258507	-0.344509	0.939502	-8.10824	3.79e-09	1.9e-08	9.97236
rs71328672	rs138102	Drug_VCR	BALL1	chr22	44258507	-0.506655	1.41064	-2.84083	0.0109343	0.130447	-2.83757
rs71328672	rs138102	Drug_VCR	CEM	chr22	44258507	-0.315621	1.12141	-3.4209	0.00405105	0.0135512	-2.76444
rs71328672	rs138102	Drug_VCR	Jurkat	chr22	44258507	-0.682836	2.01668	-10.2072	7.23e-11	3.24e-09	14.7489
rs71328672	rs138102	Drug_VCR	Nalm6	chr22	44258507	-0.377563	1.84859	-9.05823	6.22e-11	1.93e-09	14.6503
rs71328672	rs138102	Drug_VCR	P12-Ichikawa	chr22	44258507	-0.701351	1.56456	-20.7539	6.94e-16	7.4e-14	26.5206
rs71328672	rs138102	Drug_VCR	REH	chr22	44258507	-0.640482	1.1838	-2.61565	0.0191607	0.12824	-3.38776
rs71328672	rs138102	Drug_VCR	RS411	chr22	44258507	-0.246955	1.21224	-3.39255	0.00106059	0.0123087	-1.24086
rs71328672	rs138102	Drug_VCR	SEM	chr22	44258507	-0.334708	1.25513	-1.91806	0.0604843	0.414402	-4.26495
rs71328672	rs138102	Drug_VCR	SUPB15	chr22	44258507	-0.674496	1.19696	-4.99872	7.98e-05	0.00172351	1.05513
rs71328672	rs138112	Drug_VCR	697	chr22	44258507	-0.344509	0.939502	-8.10824	3.79e-09	1.9e-08	9.97236
rs71328672	rs138112	Drug_VCR	BALL1	chr22	44258507	-0.506655	1.41064	-2.84083	0.0109343	0.130447	-2.83757
rs71328672	rs138112	Drug_VCR	CEM	chr22	44258507	-0.315621	1.12141	-3.4209	0.00405105	0.0135512	-2.76444
rs71328672	rs138112	Drug_VCR	Jurkat	chr22	44258507	-0.682836	2.01668	-10.2072	7.23e-11	3.24e-09	14.7489
rs71328672	rs138112	Drug_VCR	Nalm6	chr22	44258507	-0.377563	1.84859	-9.05823	6.22e-11	1.93e-09	14.6503
rs71328672	rs138112	Drug_VCR	P12-Ichikawa	chr22	44258507	-0.701351	1.56456	-20.7539	6.94e-16	7.4e-14	26.5206
rs71328672	rs138112	Drug_VCR	REH	chr22	44258507	-0.640482	1.1838	-2.61565	0.0191607	0.12824	-3.38776
rs71328672	rs138112	Drug_VCR	RS411	chr22	44258507	-0.246955	1.21224	-3.39255	0.00106059	0.0123087	-1.24086
rs71328672	rs138112	Drug_VCR	SEM	chr22	44258507	-0.334708	1.25513	-1.91806	0.0604843	0.414402	-4.26495
rs71328672	rs138112	Drug_VCR	SUPB15	chr22	44258507	-0.674496	1.19696	-4.99872	7.98e-05	0.00172351	1.05513
rs71328672	rs138114	Drug_VCR	697	chr22	44258507	-0.344509	0.939502	-8.10824	3.79e-09	1.9e-08	9.97236
rs71328672	rs138114	Drug_VCR	BALL1	chr22	44258507	-0.506655	1.41064	-2.84083	0.0109343	0.130447	-2.83757
rs71328672	rs138114	Drug_VCR	CEM	chr22	44258507	-0.315621	1.12141	-3.4209	0.00405105	0.0135512	-2.76444
rs71328672	rs138114	Drug_VCR	Jurkat	chr22	44258507	-0.682836	2.01668	-10.2072	7.23e-11	3.24e-09	14.7489
rs71328672	rs138114	Drug_VCR	Nalm6	chr22	44258507	-0.377563	1.84859	-9.05823	6.22e-11	1.93e-09	14.6503
rs71328672	rs138114	Drug_VCR	P12-Ichikawa	chr22	44258507	-0.701351	1.56456	-20.7539	6.94e-16	7.4e-14	26.5206
rs71328672	rs138114	Drug_VCR	REH	chr22	44258507	-0.640482	1.1838	-2.61565	0.0191607	0.12824	-3.38776
rs71328672	rs138114	Drug_VCR	RS411	chr22	44258507	-0.246955	1.21224	-3.39255	0.00106059	0.0123087	-1.24086
rs71328672	rs138114	Drug_VCR	SEM	chr22	44258507	-0.334708	1.25513	-1.91806	0.0604843	0.414402	-4.26495
rs71328672	rs138114	Drug_VCR	SUPB15	chr22	44258507	-0.674496	1.19696	-4.99872	7.98e-05	0.00172351	1.05513
rs71328672	rs138118	Drug_VCR	697	chr22	44258507	-0.344509	0.939502	-8.10824	3.79e-09	1.9e-08	9.97236
rs71328672	rs138118	Drug_VCR	BALL1	chr22	44258507	-0.506655	1.41064	-2.84083	0.0109343	0.130447	-2.83757
rs71328672	rs138118	Drug_VCR	CEM	chr22	44258507	-0.315621	1.12141	-3.4209	0.00405105	0.0135512	-2.76444
rs71328672	rs138118	Drug_VCR	Jurkat	chr22	44258507	-0.682836	2.01668	-10.2072	7.23e-11	3.24e-09	14.7489
rs71328672	rs138118	Drug_VCR	Nalm6	chr22	44258507	-0.377563	1.84859	-9.05823	6.22e-11	1.93e-09	14.6503
rs71328672	rs138118	Drug_VCR	P12-Ichikawa	chr22	44258507	-0.701351	1.56456	-20.7539	6.94e-16	7.4e-14	26.5206
rs71328672	rs138118	Drug_VCR	REH	chr22	44258507	-0.640482	1.1838	-2.61565	0.0191607	0.12824	-3.38776
rs71328672	rs138118	Drug_VCR	RS411	chr22	44258507	-0.246955	1.21224	-3.39255	0.00106059	0.0123087	-1.24086
rs71328672	rs138118	Drug_VCR	SEM	chr22	44258507	-0.334708	1.25513	-1.91806	0.0604843	0.414402	-4.26495
rs71328672	rs138118	Drug_VCR	SUPB15	chr22	44258507	-0.674496	1.19696	-4.99872	7.98e-05	0.00172351	1.05513
rs71328672	rs470089	Drug_VCR	697	chr22	44258507	-0.344509	0.939502	-8.10824	3.79e-09	1.9e-08	9.97236
rs71328672	rs470089	Drug_VCR	BALL1	chr22	44258507	-0.506655	1.41064	-2.84083	0.0109343	0.130447	-2.83757
rs71328672	rs470089	Drug_VCR	CEM	chr22	44258507	-0.315621	1.12141	-3.4209	0.00405105	0.0135512	-2.76444
rs71328672	rs470089	Drug_VCR	Jurkat	chr22	44258507	-0.682836	2.01668	-10.2072	7.23e-11	3.24e-09	14.7489
rs71328672	rs470089	Drug_VCR	Nalm6	chr22	44258507	-0.377563	1.84859	-9.05823	6.22e-11	1.93e-09	14.6503
rs71328672	rs470089	Drug_VCR	P12-Ichikawa	chr22	44258507	-0.701351	1.56456	-20.7539	6.94e-16	7.4e-14	26.5206
rs71328672	rs470089	Drug_VCR	REH	chr22	44258507	-0.640482	1.1838	-2.61565	0.0191607	0.12824	-3.38776
rs71328672	rs470089	Drug_VCR	RS411	chr22	44258507	-0.246955	1.21224	-3.39255	0.00106059	0.0123087	-1.24086
rs71328672	rs470089	Drug_VCR	SEM	chr22	44258507	-0.334708	1.25513	-1.91806	0.0604843	0.414402	-4.26495
rs71328672	rs470089	Drug_VCR	SUPB15	chr22	44258507	-0.674496	1.19696	-4.99872	7.98e-05	0.00172351	1.05513
rs71328672	rs470091	Drug_VCR	697	chr22	44258507	-0.344509	0.939502	-8.10824	3.79e-09	1.9e-08	9.97236
rs71328672	rs470091	Drug_VCR	BALL1	chr22	44258507	-0.506655	1.41064	-2.84083	0.0109343	0.130447	-2.83757
rs71328672	rs470091	Drug_VCR	CEM	chr22	44258507	-0.315621	1.12141	-3.4209	0.00405105	0.0135512	-2.76444
rs71328672	rs470091	Drug_VCR	Jurkat	chr22	44258507	-0.682836	2.01668	-10.2072	7.23e-11	3.24e-09	14.7489
rs71328672	rs470091	Drug_VCR	Nalm6	chr22	44258507	-0.377563	1.84859	-9.05823	6.22e-11	1.93e-09	14.6503
rs71328672	rs470091	Drug_VCR	P12-Ichikawa	chr22	44258507	-0.701351	1.56456	-20.7539	6.94e-16	7.4e-14	26.5206
rs71328672	rs470091	Drug_VCR	REH	chr22	44258507	-0.640482	1.1838	-2.61565	0.0191607	0.12824	-3.38776
rs71328672	rs470091	Drug_VCR	RS411	chr22	44258507	-0.246955	1.21224	-3.39255	0.00106059	0.0123087	-1.24086
rs71328672	rs470091	Drug_VCR	SEM	chr22	44258507	-0.334708	1.25513	-1.91806	0.0604843	0.414402	-4.26495
rs71328672	rs470091	Drug_VCR	SUPB15	chr22	44258507	-0.674496	1.19696	-4.99872	7.98e-05	0.00172351	1.05513
rs71328672	rs470092	Drug_VCR	697	chr22	44258507	-0.344509	0.939502	-8.10824	3.79e-09	1.9e-08	9.97236
rs71328672	rs470092	Drug_VCR	BALL1	chr22	44258507	-0.506655	1.41064	-2.84083	0.0109343	0.130447	-2.83757
rs71328672	rs470092	Drug_VCR	CEM	chr22	44258507	-0.315621	1.12141	-3.4209	0.00405105	0.0135512	-2.76444
rs71328672	rs470092	Drug_VCR	Jurkat	chr22	44258507	-0.682836	2.01668	-10.2072	7.23e-11	3.24e-09	14.7489
rs71328672	rs470092	Drug_VCR	Nalm6	chr22	44258507	-0.377563	1.84859	-9.05823	6.22e-11	1.93e-09	14.6503
rs71328672	rs470092	Drug_VCR	P12-Ichikawa	chr22	44258507	-0.701351	1.56456	-20.7539	6.94e-16	7.4e-14	26.5206
rs71328672	rs470092	Drug_VCR	REH	chr22	44258507	-0.640482	1.1838	-2.61565	0.0191607	0.12824	-3.38776
rs71328672	rs470092	Drug_VCR	RS411	chr22	44258507	-0.246955	1.21224	-3.39255	0.00106059	0.0123087	-1.24086
rs71328672	rs470092	Drug_VCR	SEM	chr22	44258507	-0.334708	1.25513	-1.91806	0.0604843	0.414402	-4.26495
rs71328672	rs470092	Drug_VCR	SUPB15	chr22	44258507	-0.674496	1.19696	-4.99872	7.98e-05	0.00172351	1.05513
rs7159221	rs7142143	Relapse	697	chr14	51411806	-0.169235	-1.0589	-5.27135	9.95e-06	2.75e-05	1.74515
rs7159221	rs7142143	Relapse	BALL1	chr14	51411806	-0.255647	-0.755113	-1.82416	0.0849746	0.3392	-4.91093
rs7159221	rs7142143	Relapse	CEM	chr14	51411806	-0.118341	-1.78613	-1.09073	0.293515	0.41349	-6.97649
rs7159221	rs7142143	Relapse	Jurkat	chr14	51411806	-0.0107623	-1.12825	-0.198966	0.843749	0.905305	-7.62919
rs7159221	rs7142143	Relapse	Nalm6	chr14	51411806	0.206463	-0.701952	6.05943	5.18e-07	6.45e-06	5.39814
rs7159221	rs7142143	Relapse	P12-Ichikawa	chr14	51411806	-0.0974682	-0.862409	-3.67111	0.00134949	0.00468885	-2.41989
rs7159221	rs7142143	Relapse	REH	chr14	51411806	0.635513	-1.42112	3.25578	0.00516411	0.0603423	-2.43885
rs7159221	rs7142143	Relapse	RS411	chr14	51411806	0.0872335	-0.632095	1.57675	0.118635	0.311123	-5.64273
rs7159221	rs7142143	Relapse	SEM	chr14	51411806	-0.178141	-0.539584	-1.26412	0.211703	0.671311	-5.44102
rs7159221	rs7142143	Relapse	SUPB15	chr14	51411806	0.399941	-1.34904	3.29345	0.00382271	0.0293541	-2.9616
rs7160073	rs11623866	Drug_VCR	697	chr14	65450630	0.204255	0.137578	5.92594	1.53e-06	4.8e-06	3.67829
rs7160073	rs11623866	Drug_VCR	BALL1	chr14	65450630	-0.125165	-0.0605921	-0.918509	0.370641	0.673391	-6.00304
rs7160073	rs11623866	Drug_VCR	CEM	chr14	65450630	0.0508534	-0.899789	0.494566	0.628453	0.72039	-7.40573
rs7160073	rs11623866	Drug_VCR	Jurkat	chr14	65450630	0.051607	-0.352492	0.878375	0.387329	0.559977	-7.21151
rs7160073	rs11623866	Drug_VCR	Nalm6	chr14	65450630	-0.0479965	-0.425012	-1.40217	0.169184	0.269494	-6.63353
rs7160073	rs11623866	Drug_VCR	P12-Ichikawa	chr14	65450630	0.00973062	0.0371327	0.34487	0.733484	0.80471	-7.78597
rs7160073	rs11623866	Drug_VCR	REH	chr14	65450630	-0.375461	-0.584727	-1.73519	0.102653	0.329968	-5.1363
rs7160073	rs11623866	Drug_VCR	RS411	chr14	65450630	0.0460398	-0.370981	0.802817	0.424359	0.644663	-6.49229
rs7160073	rs11623866	Drug_VCR	SEM	chr14	65450630	0.0110384	-0.399477	0.0788988	0.937409	0.986725	-6.15865
rs7160073	rs11623866	Drug_VCR	SUPB15	chr14	65450630	-0.0459576	-0.898863	-0.38252	0.706322	0.845992	-7.33794
rs7185978	rs6498138	Drug_DEX	697	chr16	11048274	0.17673	-0.64905	5.10479	1.6e-05	4.31e-05	1.32325
rs7185978	rs6498138	Drug_DEX	BALL1	chr16	11048274	-0.15646	-0.583425	-0.905722	0.377189	0.680166	-6.01763
rs7185978	rs6498138	Drug_DEX	CEM	chr16	11048274	0.170366	-1.37164	2.12218	0.0518353	0.105779	-5.45058
rs7185978	rs6498138	Drug_DEX	Jurkat	chr16	11048274	-0.0185216	-0.68727	-0.339939	0.736478	0.847223	-7.54756
rs7185978	rs6498138	Drug_DEX	Nalm6	chr16	11048274	-0.0415324	-0.677655	-1.23915	0.223079	0.334716	-6.84675
rs7185978	rs6498138	Drug_DEX	P12-Ichikawa	chr16	11048274	0.00239271	-0.564327	0.0748302	0.94103	0.953859	-7.8478
rs7185978	rs6498138	Drug_DEX	REH	chr16	11048274	0.0645703	-0.922551	0.294061	0.772634	0.908157	-6.52894
rs7185978	rs6498138	Drug_DEX	RS411	chr16	11048274	0.0373536	-0.572392	0.643177	0.521871	0.718803	-6.61018
rs7185978	rs6498138	Drug_DEX	SEM	chr16	11048274	0.0397774	-0.538843	0.273768	0.785324	0.945887	-6.12793
rs7185978	rs6498138	Drug_DEX	SUPB15	chr16	11048274	-1.11888	-0.676447	-6.34275	4.38e-06	0.000162	3.87711
rs7205474	rs6498138	Drug_DEX	697	chr16	11043413	-0.256816	1.64311	-9.69739	6.85e-11	4.69e-10	13.559
rs7205474	rs6498138	Drug_DEX	BALL1	chr16	11043413	0.0360041	1.52619	0.446296	0.660769	0.836255	-6.91124
rs7205474	rs6498138	Drug_DEX	CEM	chr16	11043413	-0.377992	1.69756	-8.80652	3.88e-07	5.91e-06	6.02331
rs7205474	rs6498138	Drug_DEX	Jurkat	chr16	11043413	-0.131651	2.00592	-3.43663	0.00188428	0.00885559	-2.94517
rs7205474	rs6498138	Drug_DEX	Nalm6	chr16	11043413	-0.0184303	1.13335	-0.696192	0.490651	0.604805	-7.58857
rs7205474	rs6498138	Drug_DEX	P12-Ichikawa	chr16	11043413	-0.0470625	1.12653	-2.15714	0.0422446	0.0848873	-6.05711
rs7205474	rs6498138	Drug_DEX	REH	chr16	11043413	0.107425	0.87926	0.950419	0.356566	0.623985	-6.76621
rs7205474	rs6498138	Drug_DEX	RS411	chr16	11043413	0.0252904	1.65855	0.613296	0.541347	0.734051	-6.9666
rs7205474	rs6498138	Drug_DEX	SEM	chr16	11043413	0.0693817	1.12687	0.853621	0.397146	0.785929	-6.34144
rs7205474	rs6498138	Drug_DEX	SUPB15	chr16	11043413	-0.0138333	0.417365	-0.148824	0.883261	0.939087	-7.76017
rs7207529	rs16978136	Drug_SixMP	697	chr17	72595369	-0.261928	-0.325818	-10.022	3.14e-11	2.25e-10	14.3897
rs7207529	rs16978136	Drug_SixMP	BALL1	chr17	72595369	0.0357303	-0.146418	0.349576	0.730762	0.871195	-6.76673
rs7207529	rs16978136	Drug_SixMP	CEM	chr17	72595369	-0.478051	0.433666	-8.31696	7.73e-07	1.04e-05	5.50988
rs7207529	rs16978136	Drug_SixMP	Jurkat	chr17	72595369	-0.0091523	-0.288194	-0.225641	0.823144	0.897734	-7.90702
rs7207529	rs16978136	Drug_SixMP	Nalm6	chr17	72595369	0.0196102	-0.438103	0.731397	0.469135	0.59066	-7.56709
rs7207529	rs16978136	Drug_SixMP	P12-Ichikawa	chr17	72595369	0.0379059	-0.403692	1.87867	0.0736759	0.134285	-6.43368
rs7207529	rs16978136	Drug_SixMP	REH	chr17	72595369	-0.158347	-0.388971	-1.14293	0.270513	0.541025	-6.37034
rs7207529	rs16978136	Drug_SixMP	RS411	chr17	72595369	0.0361563	-0.384666	0.81614	0.416742	0.638103	-6.74428
rs7207529	rs16978136	Drug_SixMP	SEM	chr17	72595369	0.104075	-0.289736	1.03752	0.304193	0.742415	-5.97587
rs7207529	rs16978136	Drug_SixMP	SUPB15	chr17	72595369	-0.19737	-0.265226	-1.8459	0.0805537	0.233715	-5.98935
rs7216615	rs8067076	Drug_SixTG	697	chr17	73833910	-0.269368	0.155813	-7.66391	1.24e-08	5.6e-08	8.49006
rs7216615	rs8067076	Drug_SixTG	BALL1	chr17	73833910	-0.209058	-0.0206611	-1.18052	0.25334	0.565705	-5.79972
rs7216615	rs8067076	Drug_SixTG	CEM	chr17	73833910	-0.75492	-0.638069	-8.72728	4.33e-07	6.54e-06	6.38727
rs7216615	rs8067076	Drug_SixTG	Jurkat	chr17	73833910	-0.123124	-0.406576	-2.24364	0.033076	0.0849815	-5.26387
rs7216615	rs8067076	Drug_SixTG	Nalm6	chr17	73833910	-0.0487689	0.0464617	-1.48443	0.146149	0.239084	-6.57106
rs7216615	rs8067076	Drug_SixTG	P12-Ichikawa	chr17	73833910	-0.14869	-0.289855	-4.99364	5.43e-05	0.000312	0.778755
rs7216615	rs8067076	Drug_SixTG	REH	chr17	73833910	-0.376143	-0.306095	-1.79514	0.092262	0.312004	-5.12026
rs7216615	rs8067076	Drug_SixTG	RS411	chr17	73833910	-0.174542	0.729888	-3.05889	0.00298559	0.0266671	-2.43676
rs7216615	rs8067076	Drug_SixTG	SEM	chr17	73833910	0.184384	0.470318	1.3651	0.177974	0.616132	-5.32163
rs7216615	rs8067076	Drug_SixTG	SUPB15	chr17	73833910	-0.146414	-0.683135	-1.28259	0.215067	0.432161	-6.63087
rs7225360	rs16978136	Drug_SixMP	697	chr17	72595453	0.0498411	-0.710812	1.87541	0.0702106	0.0943887	-6.99797
rs7225360	rs16978136	Drug_SixMP	BALL1	chr17	72595453	0.160035	-0.385207	1.73856	0.0993924	0.359908	-5.56293
rs7225360	rs16978136	Drug_SixMP	CEM	chr17	72595453	0.0847012	-1.21728	1.52702	0.148669	0.24364	-6.99487
rs7225360	rs16978136	Drug_SixMP	Jurkat	chr17	72595453	-0.0196876	-0.653222	-0.532344	0.598751	0.740307	-7.89083
rs7225360	rs16978136	Drug_SixMP	Nalm6	chr17	72595453	0.0079851	0.0697528	0.295877	0.768975	0.832935	-7.78954
rs7225360	rs16978136	Drug_SixMP	P12-Ichikawa	chr17	72595453	-0.0283425	-0.331015	-1.36926	0.184808	0.282512	-7.32673
rs7225360	rs16978136	Drug_SixMP	REH	chr17	72595453	0.00740677	-0.412847	0.0629878	0.950586	0.981064	-7.23957
rs7225360	rs16978136	Drug_SixMP	RS411	chr17	72595453	0.013692	-0.232679	0.323783	0.746912	0.865067	-7.1077
rs7225360	rs16978136	Drug_SixMP	SEM	chr17	72595453	-0.0359066	-0.0320485	-0.452323	0.652878	0.914458	-6.61266
rs7225360	rs16978136	Drug_SixMP	SUPB15	chr17	72595453	0.107573	0.148365	1.18856	0.249264	0.471447	-7.0621
rs7239584	rs7244876	Drug_VCR	697	chr18	4393611	-0.28339	-0.414698	-7.72987	1.03e-08	4.8e-08	8.71922
rs7239584	rs7244876	Drug_VCR	BALL1	chr18	4393611	0.468157	-0.803171	2.26806	0.0360268	0.233014	-4.13347
rs7239584	rs7244876	Drug_VCR	CEM	chr18	4393611	-0.555903	-0.758906	-5.64355	5.69e-05	0.000415	1.35302
rs7239584	rs7244876	Drug_VCR	Jurkat	chr18	4393611	0.219897	-0.728439	3.77556	0.000779	0.00448868	-1.68238
rs7239584	rs7244876	Drug_VCR	Nalm6	chr18	4393611	0.0944476	-0.41246	2.94753	0.00551404	0.0166604	-3.63071
rs7239584	rs7244876	Drug_VCR	P12-Ichikawa	chr18	4393611	0.172141	-0.441772	5.74948	8.95e-06	6.94e-05	2.64458
rs7239584	rs7244876	Drug_VCR	REH	chr18	4393611	0.734469	-1.15327	3.58527	0.00260567	0.0459107	-1.74438
rs7239584	rs7244876	Drug_VCR	RS411	chr18	4393611	0.0922221	-0.498571	1.61349	0.110411	0.2957	-5.55135
rs7239584	rs7244876	Drug_VCR	SEM	chr18	4393611	0.11109	-0.536294	0.780274	0.438692	0.80648	-5.88505
rs7239584	rs7244876	Drug_VCR	SUPB15	chr18	4393611	0.0739128	-1.07894	0.654937	0.520362	0.709623	-7.19706
rs7244077	rs7244876	Drug_VCR	697	chr18	4393845	0.0299106	-0.250865	1.05949	0.297586	0.354032	-8.12772
rs7244077	rs7244876	Drug_VCR	BALL1	chr18	4393845	-0.0570945	-0.118207	-0.61369	0.547189	0.776239	-6.70625
rs7244077	rs7244876	Drug_VCR	CEM	chr18	4393845	-0.15778	-0.022855	-2.8454	0.0127971	0.0349309	-4.57048
rs7244077	rs7244876	Drug_VCR	Jurkat	chr18	4393845	-0.0567326	0.144305	-1.31365	0.199787	0.349575	-7.11245
rs7244077	rs7244876	Drug_VCR	Nalm6	chr18	4393845	-0.041662	-0.00513834	-1.56798	0.125383	0.212628	-6.62927
rs7244077	rs7244876	Drug_VCR	P12-Ichikawa	chr18	4393845	-0.0649916	-0.318809	-2.87902	0.00874416	0.0227749	-4.51748
rs7244077	rs7244876	Drug_VCR	REH	chr18	4393845	0.096528	-0.231058	0.877934	0.39346	0.65487	-6.7131
rs7244077	rs7244876	Drug_VCR	RS411	chr18	4393845	-0.00638518	0.258985	-0.145751	0.884469	0.936047	-7.09123
rs7244077	rs7244876	Drug_VCR	SEM	chr18	4393845	0.0522556	0.42077	0.571805	0.569865	0.88226	-6.41484
rs7244077	rs7244876	Drug_VCR	SUPB15	chr18	4393845	-0.083732	-0.711119	-0.951499	0.353304	0.577251	-7.22632
rs7253431	rs2116898	Drug_PRED	697	chr19	11247071	-0.089997	-0.719181	-2.79534	0.00883059	0.014375	-4.90839
rs7253431	rs2116898	Drug_PRED	BALL1	chr19	11247071	-0.478555	-0.598628	-3.1932	0.00509534	0.0860658	-2.36482
rs7253431	rs2116898	Drug_PRED	CEM	chr19	11247071	0.0455684	-1.40771	0.592584	0.562757	0.667447	-7.42027
rs7253431	rs2116898	Drug_PRED	Jurkat	chr19	11247071	0.021491	-1.12902	0.34749	0.730861	0.844782	-7.60347
rs7253431	rs2116898	Drug_PRED	Nalm6	chr19	11247071	0.0264537	-0.62649	0.805286	0.42579	0.548638	-7.3527
rs7253431	rs2116898	Drug_PRED	P12-Ichikawa	chr19	11247071	-0.0585887	-0.780995	-2.17486	0.0407302	0.0821345	-5.68519
rs7253431	rs2116898	Drug_PRED	REH	chr19	11247071	0.0857216	-0.898581	0.439014	0.666743	0.846902	-6.56792
rs7253431	rs2116898	Drug_PRED	RS411	chr19	11247071	0.0737047	-0.41792	1.35699	0.17844	0.398673	-5.97811
rs7253431	rs2116898	Drug_PRED	SEM	chr19	11247071	-0.106011	-0.545285	-0.795531	0.429844	0.802465	-5.92167
rs7253431	rs2116898	Drug_PRED	SUPB15	chr19	11247071	-0.0552102	-1.37131	-0.553283	0.586524	0.762112	-7.31465
rs7254850	rs3786675	Drug_ASP	697	chr19	50492030	-0.0463471	-0.962277	-1.18984	0.243169	0.296108	-7.67681
rs7254850	rs3786675	Drug_ASP	BALL1	chr19	50492030	-0.0404532	-0.822595	-0.252824	0.803303	0.913623	-6.36771
rs7254850	rs3786675	Drug_ASP	CEM	chr19	50492030	0.0700095	-1.75934	0.5046	0.621562	0.714544	-7.37179
rs7254850	rs3786675	Drug_ASP	Jurkat	chr19	50492030	0.0949555	-1.06529	1.62773	0.114956	0.225419	-6.27313
rs7254850	rs3786675	Drug_ASP	Nalm6	chr19	50492030	0.0168259	-0.559841	0.4918	0.625761	0.717438	-7.46489
rs7254850	rs3786675	Drug_ASP	P12-Ichikawa	chr19	50492030	0.0255624	-0.732209	0.821513	0.420215	0.528334	-7.47277
rs7254850	rs3786675	Drug_ASP	REH	chr19	50492030	-0.0137102	-1.39586	-0.0575729	0.954829	0.983763	-6.53393
rs7254850	rs3786675	Drug_ASP	RS411	chr19	50492030	0.0338108	-0.284174	0.572186	0.568733	0.749394	-6.62262
rs7254850	rs3786675	Drug_ASP	SEM	chr19	50492030	-0.0505192	-0.260572	-0.322754	0.748148	0.938194	-6.08552
rs7254850	rs3786675	Drug_ASP	SUPB15	chr19	50492030	0.0313842	-1.55278	0.260355	0.797391	0.893791	-7.35378
rs72681229	rs8177546	Drug_PRED	697	chr14	77760322	-0.0318881	-0.115864	-0.728931	0.471531	0.529929	-8.06633
rs72681229	rs8177546	Drug_PRED	BALL1	chr14	77760322	0.0672031	-0.031691	0.368086	0.717153	0.864179	-6.28368
rs72681229	rs8177546	Drug_PRED	CEM	chr14	77760322	0.398936	-0.437799	4.17255	0.000908	0.00396341	-1.40161
rs72681229	rs8177546	Drug_PRED	Jurkat	chr14	77760322	0.0910076	0.108419	1.49929	0.145159	0.268884	-6.42434
rs72681229	rs8177546	Drug_PRED	Nalm6	chr14	77760322	0.067637	-0.317704	1.84434	0.073136	0.138633	-5.88216
rs72681229	rs8177546	Drug_PRED	P12-Ichikawa	chr14	77760322	0.00657422	0.187917	0.200397	0.843021	0.883411	-7.75349
rs72681229	rs8177546	Drug_PRED	REH	chr14	77760322	-0.151251	-0.898203	-0.600633	0.556814	0.774331	-6.29223
rs72681229	rs8177546	Drug_PRED	RS411	chr14	77760322	0.0612363	-0.106362	0.961266	0.339193	0.570675	-6.28382
rs72681229	rs8177546	Drug_PRED	SEM	chr14	77760322	-0.120913	-0.203651	-0.779846	0.438941	0.80648	-5.79948
rs72681229	rs8177546	Drug_PRED	SUPB15	chr14	77760322	0.0436813	-0.803657	0.302955	0.765217	0.878467	-7.30633
rs72681243	rs8177546	Drug_PRED	697	chr14	77781476	-0.0524912	-0.312476	-1.96588	0.0583511	0.0797177	-6.82148
rs72681243	rs8177546	Drug_PRED	BALL1	chr14	77781476	-0.0116631	-0.268762	-0.125548	0.901498	0.957631	-6.92066
rs72681243	rs8177546	Drug_PRED	CEM	chr14	77781476	-0.181447	-0.299324	-3.26001	0.00559256	0.017767	-3.7897
rs72681243	rs8177546	Drug_PRED	Jurkat	chr14	77781476	-0.100654	-0.0890323	-2.67182	0.0125134	0.0401277	-4.70695
rs72681243	rs8177546	Drug_PRED	Nalm6	chr14	77781476	-0.0327368	-0.522322	-1.22544	0.228139	0.34081	-7.0937
rs72681243	rs8177546	Drug_PRED	P12-Ichikawa	chr14	77781476	-0.0362088	-0.247835	-1.664	0.110368	0.185322	-6.84618
rs72681243	rs8177546	Drug_PRED	REH	chr14	77781476	0.17485	-0.469173	1.34911	0.196788	0.46224	-6.23062
rs72681243	rs8177546	Drug_PRED	RS411	chr14	77781476	-0.0248954	-0.370162	-0.562471	0.575302	0.7533	-6.95492
rs72681243	rs8177546	Drug_PRED	SEM	chr14	77781476	0.158849	-0.185613	1.73096	0.089263	0.477375	-5.15069
rs72681243	rs8177546	Drug_PRED	SUPB15	chr14	77781476	-0.169164	-0.979447	-2.07717	0.051596	0.173958	-5.66793
rs7268357	rs4810865	Drug_VCR	697	chr20	47320033	-0.474126	1.70956	-18.7386	1.97e-18	5.28e-17	31.3718
rs7268357	rs4810865	Drug_VCR	BALL1	chr20	47320033	-0.172158	0.0653372	-1.8306	0.0839682	0.337853	-5.30544
rs7268357	rs4810865	Drug_VCR	CEM	chr20	47320033	-0.174616	0.199211	-3.52893	0.00326275	0.0114532	-3.22663
rs7268357	rs4810865	Drug_VCR	Jurkat	chr20	47320033	-0.0286127	0.2147	-0.617335	0.542078	0.693212	-7.78634
rs7268357	rs4810865	Drug_VCR	Nalm6	chr20	47320033	-0.156902	0.21645	-5.74137	1.4e-06	1.47e-05	4.2377
rs7268357	rs4810865	Drug_VCR	P12-Ichikawa	chr20	47320033	0.0322565	-0.469448	1.52673	0.141154	0.224844	-7.03741
rs7268357	rs4810865	Drug_VCR	REH	chr20	47320033	-0.10052	0.329714	-0.851985	0.407266	0.661723	-6.74416
rs7268357	rs4810865	Drug_VCR	RS411	chr20	47320033	-0.440824	0.665201	-10.2203	2.25e-16	3.83e-14	26.8274
rs7268357	rs4810865	Drug_VCR	SEM	chr20	47320033	-0.216623	0.428476	-2.34626	0.0227246	0.285256	-3.97204
rs7268357	rs4810865	Drug_VCR	SUPB15	chr20	47320033	-0.0898457	-0.720847	-0.988462	0.335353	0.558703	-7.19563
rs7268357	rs6012515	Drug_VCR	697	chr20	47320033	-0.474126	1.70956	-18.7386	1.97e-18	5.28e-17	31.3718
rs7268357	rs6012515	Drug_VCR	BALL1	chr20	47320033	-0.172158	0.0653372	-1.8306	0.0839682	0.337853	-5.30544
rs7268357	rs6012515	Drug_VCR	CEM	chr20	47320033	-0.174616	0.199211	-3.52893	0.00326275	0.0114532	-3.22663
rs7268357	rs6012515	Drug_VCR	Jurkat	chr20	47320033	-0.0286127	0.2147	-0.617335	0.542078	0.693212	-7.78634
rs7268357	rs6012515	Drug_VCR	Nalm6	chr20	47320033	-0.156902	0.21645	-5.74137	1.4e-06	1.47e-05	4.2377
rs7268357	rs6012515	Drug_VCR	P12-Ichikawa	chr20	47320033	0.0322565	-0.469448	1.52673	0.141154	0.224844	-7.03741
rs7268357	rs6012515	Drug_VCR	REH	chr20	47320033	-0.10052	0.329714	-0.851985	0.407266	0.661723	-6.74416
rs7268357	rs6012515	Drug_VCR	RS411	chr20	47320033	-0.440824	0.665201	-10.2203	2.25e-16	3.83e-14	26.8274
rs7268357	rs6012515	Drug_VCR	SEM	chr20	47320033	-0.216623	0.428476	-2.34626	0.0227246	0.285256	-3.97204
rs7268357	rs6012515	Drug_VCR	SUPB15	chr20	47320033	-0.0898457	-0.720847	-0.988462	0.335353	0.558703	-7.19563
rs7268357	rs6019384	Drug_VCR	697	chr20	47320033	-0.474126	1.70956	-18.7386	1.97e-18	5.28e-17	31.3718
rs7268357	rs6019384	Drug_VCR	BALL1	chr20	47320033	-0.172158	0.0653372	-1.8306	0.0839682	0.337853	-5.30544
rs7268357	rs6019384	Drug_VCR	CEM	chr20	47320033	-0.174616	0.199211	-3.52893	0.00326275	0.0114532	-3.22663
rs7268357	rs6019384	Drug_VCR	Jurkat	chr20	47320033	-0.0286127	0.2147	-0.617335	0.542078	0.693212	-7.78634
rs7268357	rs6019384	Drug_VCR	Nalm6	chr20	47320033	-0.156902	0.21645	-5.74137	1.4e-06	1.47e-05	4.2377
rs7268357	rs6019384	Drug_VCR	P12-Ichikawa	chr20	47320033	0.0322565	-0.469448	1.52673	0.141154	0.224844	-7.03741
rs7268357	rs6019384	Drug_VCR	REH	chr20	47320033	-0.10052	0.329714	-0.851985	0.407266	0.661723	-6.74416
rs7268357	rs6019384	Drug_VCR	RS411	chr20	47320033	-0.440824	0.665201	-10.2203	2.25e-16	3.83e-14	26.8274
rs7268357	rs6019384	Drug_VCR	SEM	chr20	47320033	-0.216623	0.428476	-2.34626	0.0227246	0.285256	-3.97204
rs7268357	rs6019384	Drug_VCR	SUPB15	chr20	47320033	-0.0898457	-0.720847	-0.988462	0.335353	0.558703	-7.19563
rs72733019	rs17058037	Drug_VCR	697	chr9	75278183	0.116693	-0.7871	4.0113	0.000355	0.000748	-1.97922
rs72733019	rs17058037	Drug_VCR	BALL1	chr9	75278183	-0.0538384	-0.572021	-0.524193	0.606616	0.803321	-6.64072
rs72733019	rs17058037	Drug_VCR	CEM	chr9	75278183	0.0729324	-1.40863	0.864429	0.401687	0.521786	-7.46245
rs72733019	rs17058037	Drug_VCR	Jurkat	chr9	75278183	0.027303	-1.07089	0.631256	0.533071	0.687912	-7.68573
rs72733019	rs17058037	Drug_VCR	Nalm6	chr9	75278183	-0.0723071	-0.658849	-2.53341	0.0156557	0.0392773	-4.79202
rs72733019	rs17058037	Drug_VCR	P12-Ichikawa	chr9	75278183	-0.0114565	-0.778306	-0.495509	0.62518	0.714977	-7.9876
rs72733019	rs17058037	Drug_VCR	REH	chr9	75278183	-0.157883	-0.840822	-1.13952	0.271885	0.541865	-6.31883
rs72733019	rs17058037	Drug_VCR	RS411	chr9	75278183	-0.0533324	-0.141034	-1.18321	0.240082	0.464686	-6.36253
rs72733019	rs17058037	Drug_VCR	SEM	chr9	75278183	-0.0250808	-0.297903	-0.210608	0.833999	0.960353	-6.44173
rs72733019	rs17058037	Drug_VCR	SUPB15	chr9	75278183	-0.0477279	-1.31727	-0.506719	0.618184	0.784619	-7.46585
rs72777762	rs7079388	Drug_SixMP	697	chr10	12086214	-0.246383	-0.412224	-6.52217	2.84e-07	9.91e-07	5.33949
rs72777762	rs7079388	Drug_SixMP	BALL1	chr10	12086214	-0.010481	-0.676306	-0.0574293	0.954844	0.982241	-6.46251
rs72777762	rs7079388	Drug_SixMP	CEM	chr10	12086214	-0.251691	-1.08404	-2.86919	0.0122068	0.0338065	-4.10384
rs72777762	rs7079388	Drug_SixMP	Jurkat	chr10	12086214	-0.0144515	-0.945975	-0.205601	0.838613	0.903583	-7.61195
rs72777762	rs7079388	Drug_SixMP	Nalm6	chr10	12086214	0.0170867	-0.601631	0.489715	0.627221	0.717665	-7.52386
rs72777762	rs7079388	Drug_SixMP	P12-Ichikawa	chr10	12086214	0.0175977	-0.644669	0.509532	0.615479	0.707553	-7.74748
rs72777762	rs7079388	Drug_SixMP	REH	chr10	12086214	-0.0531793	-1.0968	-0.261972	0.796812	0.91973	-6.58088
rs72777762	rs7079388	Drug_SixMP	RS411	chr10	12086214	7.09e-05	-0.302432	0.0012676	0.998992	0.999097	-6.84949
rs72777762	rs7079388	Drug_SixMP	SEM	chr10	12086214	0.224184	-0.473288	1.56337	0.123902	0.546194	-5.02786
rs72777762	rs7079388	Drug_SixMP	SUPB15	chr10	12086214	-0.1152	-0.677825	-0.852797	0.404398	0.623201	-7.06713
rs7281289	rs7280687	Drug_DEX	697	chr21	31940744	0.178781	-0.886912	5.26821	1e-05	2.77e-05	1.60172
rs7281289	rs7280687	Drug_DEX	BALL1	chr21	31940744	0.00612557	-0.75891	0.0412085	0.967589	0.985897	-6.66587
rs7281289	rs7280687	Drug_DEX	CEM	chr21	31940744	0.264915	-1.6012	3.50495	0.00342325	0.0118942	-3.00995
rs7281289	rs7280687	Drug_DEX	Jurkat	chr21	31940744	0.252988	-1.04201	4.68906	6.71e-05	0.000578	0.573516
rs7281289	rs7280687	Drug_DEX	Nalm6	chr21	31940744	0.0679356	-0.682648	2.22083	0.0325539	0.0728831	-5.41089
rs7281289	rs7280687	Drug_DEX	P12-Ichikawa	chr21	31940744	0.0545303	-0.784458	1.83063	0.0808089	0.144054	-6.41214
rs7281289	rs7280687	Drug_DEX	REH	chr21	31940744	-0.0610953	-1.02352	-0.356964	0.725959	0.885265	-6.78138
rs7281289	rs7280687	Drug_DEX	RS411	chr21	31940744	0.00541811	-0.570088	0.112031	0.911068	0.950631	-7.00046
rs7281289	rs7280687	Drug_DEX	SEM	chr21	31940744	-0.0296648	-0.619475	-0.250109	0.803467	0.951848	-6.3319
rs7281289	rs7280687	Drug_DEX	SUPB15	chr21	31940744	-0.198653	-1.40205	-1.63791	0.117902	0.290611	-6.22179
rs72824570	rs6875168	Drug_DEX	697	chr5	179086624	-0.0970337	-0.0562728	-3.50017	0.00143622	0.0027194	-3.37796
rs72824570	rs6875168	Drug_DEX	BALL1	chr5	179086624	0.0171631	-0.168658	0.186161	0.854425	0.932597	-6.93134
rs72824570	rs6875168	Drug_DEX	CEM	chr5	179086624	0.00585447	-1.18871	0.103702	0.918853	0.944627	-8.05222
rs72824570	rs6875168	Drug_DEX	Jurkat	chr5	179086624	-0.0352486	-0.498715	-0.891439	0.380406	0.554677	-7.59634
rs72824570	rs6875168	Drug_DEX	Nalm6	chr5	179086624	0.00356249	-0.24376	0.121267	0.904134	0.938232	-7.83755
rs72824570	rs6875168	Drug_DEX	P12-Ichikawa	chr5	179086624	-0.0350884	-0.453356	-1.42117	0.16936	0.261947	-7.21206
rs72824570	rs6875168	Drug_DEX	REH	chr5	179086624	0.0932423	-0.279236	0.790543	0.441205	0.689813	-6.83777
rs72824570	rs6875168	Drug_DEX	RS411	chr5	179086624	-0.0338044	-0.220462	-0.781745	0.436575	0.652005	-6.81738
rs72824570	rs6875168	Drug_DEX	SEM	chr5	179086624	0.103871	-0.0975826	1.14646	0.256742	0.704054	-5.98152
rs72824570	rs6875168	Drug_DEX	SUPB15	chr5	179086624	-0.0609901	-0.585178	-0.656033	0.519672	0.709249	-7.50089
rs7283467	rs1022457	Drug_VCR	697	chr21	17229062	0.170876	-0.30809	3.00394	0.00524494	0.00885052	-3.8676
rs7283467	rs1022457	Drug_VCR	BALL1	chr21	17229062	-0.292043	-1.0545	-0.953542	0.353096	0.657822	-5.42177
rs7283467	rs1022457	Drug_VCR	CEM	chr21	17229062	0.131843	-0.937711	0.848237	0.410345	0.529352	-6.674
rs7283467	rs1022457	Drug_VCR	Jurkat	chr21	17229062	-0.218313	-0.265616	-2.50409	0.0184773	0.0545367	-4.26153
rs7283467	rs1022457	Drug_VCR	Nalm6	chr21	17229062	-0.0235477	-0.274109	-0.459739	0.648388	0.735191	-7.07584
rs7283467	rs1022457	Drug_VCR	P12-Ichikawa	chr21	17229062	0.0795525	-0.0101533	1.84679	0.0783455	0.14084	-5.81893
rs7283467	rs1022457	Drug_VCR	REH	chr21	17229062	-0.53962	-1.57614	-1.29041	0.215932	0.480914	-5.15967
rs7283467	rs1022457	Drug_VCR	RS411	chr21	17229062	0.0558051	-0.420632	0.579129	0.564061	0.749394	-6.16137
rs7283467	rs1022457	Drug_VCR	SEM	chr21	17229062	-0.547369	-0.459832	-2.34235	0.0229408	0.285256	-3.33799
rs7283467	rs1022457	Drug_VCR	SUPB15	chr21	17229062	0.389391	-0.685534	2.36078	0.0290812	0.120118	-4.56078
rs72860993	rs2033055	Drug_ASP	697	chr4	75942198	-0.245851	-0.396031	-4.91162	2.79e-05	7.23e-05	1.10301
rs72860993	rs2033055	Drug_ASP	BALL1	chr4	75942198	0.401312	-1.0277	1.6639	0.11365	0.382221	-4.7698
rs72860993	rs2033055	Drug_ASP	CEM	chr4	75942198	-0.283999	-0.512433	-2.42362	0.0292499	0.0671606	-4.58276
rs72860993	rs2033055	Drug_ASP	Jurkat	chr4	75942198	0.221273	-0.49243	2.79552	0.00932475	0.0317525	-3.76429
rs72860993	rs2033055	Drug_ASP	Nalm6	chr4	75942198	-0.0152466	-0.153837	-0.295209	0.769481	0.832954	-7.28836
rs72860993	rs2033055	Drug_ASP	P12-Ichikawa	chr4	75942198	0.16976	-0.464411	3.5874	0.00165081	0.00557681	-2.30653
rs72860993	rs2033055	Drug_ASP	REH	chr4	75942198	-0.417306	-1.11331	-1.34769	0.197234	0.46224	-5.27501
rs72860993	rs2033055	Drug_ASP	RS411	chr4	75942198	-0.164609	0.541629	-1.92962	0.0570496	0.192345	-4.68538
rs72860993	rs2033055	Drug_ASP	SEM	chr4	75942198	-0.420685	0.00751853	-2.18655	0.0331999	0.322605	-3.71345
rs72860993	rs2033055	Drug_ASP	SUPB15	chr4	75942198	0.500544	-1.09066	3.41624	0.00289726	0.0246145	-2.45555
rs7286804	rs9605063	Drug_DEX,Drug_PRED	697	chr22	20135383	-0.110858	-0.925984	-4.21027	0.000204	0.000453	-1.51931
rs7286804	rs9605063	Drug_DEX,Drug_PRED	BALL1	chr22	20135383	-0.00727023	-0.820901	-0.084105	0.933912	0.972683	-7.15295
rs7286804	rs9605063	Drug_DEX,Drug_PRED	CEM	chr22	20135383	-0.256631	-1.20939	-4.52411	0.000458	0.00228666	-1.5236
rs7286804	rs9605063	Drug_DEX,Drug_PRED	Jurkat	chr22	20135383	-0.00301424	-1.03756	-0.090313	0.928691	0.959048	-8.09931
rs7286804	rs9605063	Drug_DEX,Drug_PRED	Nalm6	chr22	20135383	-0.0688038	-0.780898	-2.43197	0.0199652	0.0482446	-5.02409
rs7286804	rs9605063	Drug_DEX,Drug_PRED	P12-Ichikawa	chr22	20135383	-0.0565638	-0.599809	-3.08997	0.00537119	0.0151961	-4.1751
rs7286804	rs9605063	Drug_DEX,Drug_PRED	REH	chr22	20135383	-0.163134	-0.459155	-1.60941	0.127813	0.367086	-6.13231
rs7286804	rs9605063	Drug_DEX,Drug_PRED	RS411	chr22	20135383	-0.068899	-0.600775	-1.7987	0.0756796	0.230888	-5.64088
rs7286804	rs9605063	Drug_DEX,Drug_PRED	SEM	chr22	20135383	-0.0189062	-0.640542	-0.249087	0.804254	0.951848	-6.83668
rs7286804	rs9605063	Drug_DEX,Drug_PRED	SUPB15	chr22	20135383	-0.160244	-0.959965	-1.94496	0.0667374	0.207057	-6.01445
rs7286804	rs9606240	Drug_DEX,Drug_PRED	697	chr22	20135383	-0.110858	-0.925984	-4.21027	0.000204	0.000453	-1.51931
rs7286804	rs9606240	Drug_DEX,Drug_PRED	BALL1	chr22	20135383	-0.00727023	-0.820901	-0.084105	0.933912	0.972683	-7.15295
rs7286804	rs9606240	Drug_DEX,Drug_PRED	CEM	chr22	20135383	-0.256631	-1.20939	-4.52411	0.000458	0.00228666	-1.5236
rs7286804	rs9606240	Drug_DEX,Drug_PRED	Jurkat	chr22	20135383	-0.00301424	-1.03756	-0.090313	0.928691	0.959048	-8.09931
rs7286804	rs9606240	Drug_DEX,Drug_PRED	Nalm6	chr22	20135383	-0.0688038	-0.780898	-2.43197	0.0199652	0.0482446	-5.02409
rs7286804	rs9606240	Drug_DEX,Drug_PRED	P12-Ichikawa	chr22	20135383	-0.0565638	-0.599809	-3.08997	0.00537119	0.0151961	-4.1751
rs7286804	rs9606240	Drug_DEX,Drug_PRED	REH	chr22	20135383	-0.163134	-0.459155	-1.60941	0.127813	0.367086	-6.13231
rs7286804	rs9606240	Drug_DEX,Drug_PRED	RS411	chr22	20135383	-0.068899	-0.600775	-1.7987	0.0756796	0.230888	-5.64088
rs7286804	rs9606240	Drug_DEX,Drug_PRED	SEM	chr22	20135383	-0.0189062	-0.640542	-0.249087	0.804254	0.951848	-6.83668
rs7286804	rs9606240	Drug_DEX,Drug_PRED	SUPB15	chr22	20135383	-0.160244	-0.959965	-1.94496	0.0667374	0.207057	-6.01445
rs7286804	rs9606252	Drug_DEX,Drug_PRED	697	chr22	20135383	-0.110858	-0.925984	-4.21027	0.000204	0.000453	-1.51931
rs7286804	rs9606252	Drug_DEX,Drug_PRED	BALL1	chr22	20135383	-0.00727023	-0.820901	-0.084105	0.933912	0.972683	-7.15295
rs7286804	rs9606252	Drug_DEX,Drug_PRED	CEM	chr22	20135383	-0.256631	-1.20939	-4.52411	0.000458	0.00228666	-1.5236
rs7286804	rs9606252	Drug_DEX,Drug_PRED	Jurkat	chr22	20135383	-0.00301424	-1.03756	-0.090313	0.928691	0.959048	-8.09931
rs7286804	rs9606252	Drug_DEX,Drug_PRED	Nalm6	chr22	20135383	-0.0688038	-0.780898	-2.43197	0.0199652	0.0482446	-5.02409
rs7286804	rs9606252	Drug_DEX,Drug_PRED	P12-Ichikawa	chr22	20135383	-0.0565638	-0.599809	-3.08997	0.00537119	0.0151961	-4.1751
rs7286804	rs9606252	Drug_DEX,Drug_PRED	REH	chr22	20135383	-0.163134	-0.459155	-1.60941	0.127813	0.367086	-6.13231
rs7286804	rs9606252	Drug_DEX,Drug_PRED	RS411	chr22	20135383	-0.068899	-0.600775	-1.7987	0.0756796	0.230888	-5.64088
rs7286804	rs9606252	Drug_DEX,Drug_PRED	SEM	chr22	20135383	-0.0189062	-0.640542	-0.249087	0.804254	0.951848	-6.83668
rs7286804	rs9606252	Drug_DEX,Drug_PRED	SUPB15	chr22	20135383	-0.160244	-0.959965	-1.94496	0.0667374	0.207057	-6.01445
rs72905043	rs41488548	Drug_VCR	697	chr11	32464103	0.276153	-0.882918	6.98969	7.74e-08	3.02e-07	6.84569
rs72905043	rs41488548	Drug_VCR	BALL1	chr11	32464103	-0.10356	-0.649854	-0.271609	0.78905	0.904843	-6.22559
rs72905043	rs41488548	Drug_VCR	CEM	chr11	32464103	0.462914	-1.22825	3.58321	0.00292682	0.0105119	-2.50745
rs72905043	rs41488548	Drug_VCR	Jurkat	chr11	32464103	-0.0345612	-1.01112	-0.514782	0.610807	0.752167	-7.34173
rs72905043	rs41488548	Drug_VCR	Nalm6	chr11	32464103	-0.0482536	-0.701943	-1.29709	0.202615	0.310389	-6.65
rs72905043	rs41488548	Drug_VCR	P12-Ichikawa	chr11	32464103	-0.12227	-0.680625	-3.92909	0.000723	0.00271532	-1.62859
rs72905043	rs41488548	Drug_VCR	REH	chr11	32464103	0.0585629	-1.16185	0.225074	0.824879	0.932284	-6.35396
rs72905043	rs41488548	Drug_VCR	RS411	chr11	32464103	-0.107088	-0.589344	-1.573	0.119501	0.311123	-5.45438
rs72905043	rs41488548	Drug_VCR	SEM	chr11	32464103	-0.0655355	-0.752037	-0.387879	0.699655	0.930492	-5.95388
rs72905043	rs41488548	Drug_VCR	SUPB15	chr11	32464103	-0.114327	-1.26021	-0.765156	0.453582	0.663646	-7.01769
rs72928798	rs10489737	Drug_ASP,Drug_SixMP	697	chr1	64359150	-0.0677515	-1.15387	-1.76274	0.0878303	0.116064	-6.80513
rs72928798	rs10489737	Drug_ASP,Drug_SixMP	BALL1	chr1	64359150	-0.739703	-0.940229	-3.89605	0.00107924	0.0375753	-0.790338
rs72928798	rs10489737	Drug_ASP,Drug_SixMP	CEM	chr1	64359150	-0.249206	-1.72686	-2.1093	0.053094	0.10796	-5.38734
rs72928798	rs10489737	Drug_ASP,Drug_SixMP	Jurkat	chr1	64359150	-0.0280367	-1.20963	-0.386126	0.702367	0.823481	-7.45965
rs72928798	rs10489737	Drug_ASP,Drug_SixMP	Nalm6	chr1	64359150	-0.0198028	-0.710318	-0.538199	0.593657	0.689513	-7.39594
rs72928798	rs10489737	Drug_ASP,Drug_SixMP	P12-Ichikawa	chr1	64359150	0.0262556	-0.806428	0.792995	0.436294	0.545288	-7.44563
rs72928798	rs10489737	Drug_ASP,Drug_SixMP	REH	chr1	64359150	-0.369386	-1.29269	-1.43433	0.171456	0.428305	-5.46963
rs72928798	rs10489737	Drug_ASP,Drug_SixMP	RS411	chr1	64359150	0.0335487	-0.573134	0.531855	0.596239	0.768846	-6.597
rs72928798	rs10489737	Drug_ASP,Drug_SixMP	SEM	chr1	64359150	0.0757883	-0.616548	0.467855	0.641802	0.910859	-5.98174
rs72928798	rs10489737	Drug_ASP,Drug_SixMP	SUPB15	chr1	64359150	0.148589	-1.36466	1.03165	0.315195	0.537039	-6.80631
rs72972959	rs6825939	Drug_PRED	697	chr4	170929018	-0.151996	-0.928938	-4.99058	2.22e-05	5.83e-05	0.839243
rs72972959	rs6825939	Drug_PRED	BALL1	chr4	170929018	0.142121	-0.437885	1.12695	0.274738	0.583092	-5.9773
rs72972959	rs6825939	Drug_PRED	CEM	chr4	170929018	0.0417497	-1.72065	0.481072	0.637777	0.727039	-7.5689
rs72972959	rs6825939	Drug_PRED	Jurkat	chr4	170929018	-0.113494	-1.26246	-2.28106	0.0304776	0.0796245	-5.27446
rs72972959	rs6825939	Drug_PRED	Nalm6	chr4	170929018	0.105858	-0.541892	3.52987	0.00113002	0.00450422	-2.25025
rs72972959	rs6825939	Drug_PRED	P12-Ichikawa	chr4	170929018	0.0513288	-0.788193	2.10831	0.0466845	0.0914395	-5.88969
rs72972959	rs6825939	Drug_PRED	REH	chr4	170929018	0.243309	-1.1652	1.34169	0.19913	0.46224	-5.89773
rs72972959	rs6825939	Drug_PRED	RS411	chr4	170929018	0.014054	-0.202931	0.274659	0.784256	0.888407	-6.93622
rs72972959	rs6825939	Drug_PRED	SEM	chr4	170929018	0.144587	-0.258487	1.17182	0.246496	0.697453	-5.64791
rs72972959	rs6825939	Drug_PRED	SUPB15	chr4	170929018	0.321533	-1.20104	3.32087	0.00359373	0.0283838	-2.95787
rs73012183	rs9917781	Drug_DEX	697	chr3	156914871	-0.142733	-0.49859	-2.35719	0.024928	0.0367881	-5.4448
rs73012183	rs9917781	Drug_DEX	BALL1	chr3	156914871	0.592037	-0.58892	2.06877	0.0534227	0.282875	-4.14328
rs73012183	rs9917781	Drug_DEX	CEM	chr3	156914871	-0.256538	-1.19055	-1.74198	0.103071	0.180347	-5.72276
rs73012183	rs9917781	Drug_DEX	Jurkat	chr3	156914871	0.309399	-0.979746	2.48805	0.0191681	0.0559189	-4.42335
rs73012183	rs9917781	Drug_DEX	Nalm6	chr3	156914871	0.276416	-0.194159	4.95924	1.59e-05	0.00012	2.30446
rs73012183	rs9917781	Drug_DEX	P12-Ichikawa	chr3	156914871	0.155452	-0.648419	2.39984	0.0253552	0.0561037	-4.90772
rs73012183	rs9917781	Drug_DEX	REH	chr3	156914871	-0.0229276	-1.21182	-0.0711627	0.944183	0.979895	-6.13844
rs73012183	rs9917781	Drug_DEX	RS411	chr3	156914871	0.11635	-0.0429725	1.33885	0.184254	0.403513	-5.60244
rs73012183	rs9917781	Drug_DEX	SEM	chr3	156914871	-0.171672	-0.177726	-0.87974	0.382961	0.779319	-5.4834
rs73012183	rs9917781	Drug_DEX	SUPB15	chr3	156914871	0.420231	-0.650212	2.86657	0.00987986	0.0569427	-3.63428
rs73012196	rs9917781	Drug_DEX	697	chr3	156928115	-0.201657	-0.95003	-7.53659	1.74e-08	7.69e-08	7.9374
rs73012196	rs9917781	Drug_DEX	BALL1	chr3	156928115	0.129202	-0.461516	0.973664	0.34328	0.652125	-6.41136
rs73012196	rs9917781	Drug_DEX	CEM	chr3	156928115	-0.333355	-1.47511	-5.37514	9.25e-05	0.000612	0.438573
rs73012196	rs9917781	Drug_DEX	Jurkat	chr3	156928115	-0.00560279	-1.01537	-0.134436	0.894034	0.939176	-7.96516
rs73012196	rs9917781	Drug_DEX	Nalm6	chr3	156928115	0.00901818	-0.709315	0.336787	0.738177	0.807263	-7.79034
rs73012196	rs9917781	Drug_DEX	P12-Ichikawa	chr3	156928115	-0.0132687	-0.635626	-0.532358	0.599842	0.69567	-8.03747
rs73012196	rs9917781	Drug_DEX	REH	chr3	156928115	-0.34471	-1.04466	-2.88193	0.0111611	0.0915429	-3.59519
rs73012196	rs9917781	Drug_DEX	RS411	chr3	156928115	0.0298842	-0.613963	0.67209	0.503382	0.706453	-6.87338
rs73012196	rs9917781	Drug_DEX	SEM	chr3	156928115	0.166711	-0.483491	1.79047	0.0790753	0.452693	-5.01658
rs73012196	rs9917781	Drug_DEX	SUPB15	chr3	156928115	0.000429	-1.23527	0.00459661	0.99638	0.998136	-7.68515
rs73012496	rs16834786	Drug_ASP	697	chr1	152953965	0.0739819	-0.335805	2.54053	0.0163103	0.0249779	-5.67034
rs73012496	rs16834786	Drug_ASP	BALL1	chr1	152953965	0.0497461	-0.1614	0.470543	0.643686	0.826901	-6.77688
rs73012496	rs16834786	Drug_ASP	CEM	chr1	152953965	0.127724	-0.818339	2.41341	0.0298316	0.0680385	-5.37468
rs73012496	rs16834786	Drug_ASP	Jurkat	chr1	152953965	0.136453	-0.581813	2.95512	0.00633152	0.0231784	-4.04849
rs73012496	rs16834786	Drug_ASP	Nalm6	chr1	152953965	0.0821377	-0.474351	2.93886	0.00564015	0.0169403	-3.86933
rs73012496	rs16834786	Drug_ASP	P12-Ichikawa	chr1	152953965	0.104525	-0.511668	5.39467	2.07e-05	0.000138	1.48324
rs73012496	rs16834786	Drug_ASP	REH	chr1	152953965	0.116602	-0.531854	1.05991	0.305515	0.575921	-6.52758
rs73012496	rs16834786	Drug_ASP	RS411	chr1	152953965	0.0103041	-0.224729	0.238976	0.81171	0.902062	-7.06971
rs73012496	rs16834786	Drug_ASP	SEM	chr1	152953965	0.0150009	-0.172774	0.154526	0.877781	0.972399	-6.55601
rs73012496	rs16834786	Drug_ASP	SUPB15	chr1	152953965	0.170492	-1.14109	1.80107	0.0875922	0.24495	-6.11169
rs73012496	rs16834788	Drug_ASP	697	chr1	152953965	0.0739819	-0.335805	2.54053	0.0163103	0.0249779	-5.67034
rs73012496	rs16834788	Drug_ASP	BALL1	chr1	152953965	0.0497461	-0.1614	0.470543	0.643686	0.826901	-6.77688
rs73012496	rs16834788	Drug_ASP	CEM	chr1	152953965	0.127724	-0.818339	2.41341	0.0298316	0.0680385	-5.37468
rs73012496	rs16834788	Drug_ASP	Jurkat	chr1	152953965	0.136453	-0.581813	2.95512	0.00633152	0.0231784	-4.04849
rs73012496	rs16834788	Drug_ASP	Nalm6	chr1	152953965	0.0821377	-0.474351	2.93886	0.00564015	0.0169403	-3.86933
rs73012496	rs16834788	Drug_ASP	P12-Ichikawa	chr1	152953965	0.104525	-0.511668	5.39467	2.07e-05	0.000138	1.48324
rs73012496	rs16834788	Drug_ASP	REH	chr1	152953965	0.116602	-0.531854	1.05991	0.305515	0.575921	-6.52758
rs73012496	rs16834788	Drug_ASP	RS411	chr1	152953965	0.0103041	-0.224729	0.238976	0.81171	0.902062	-7.06971
rs73012496	rs16834788	Drug_ASP	SEM	chr1	152953965	0.0150009	-0.172774	0.154526	0.877781	0.972399	-6.55601
rs73012496	rs16834788	Drug_ASP	SUPB15	chr1	152953965	0.170492	-1.14109	1.80107	0.0875922	0.24495	-6.11169
rs73014206	rs9917781	Drug_DEX	697	chr3	156937975	0.212815	-0.479242	3.08679	0.00424681	0.00727792	-3.52184
rs73014206	rs9917781	Drug_DEX	BALL1	chr3	156937975	0.306433	-1.18442	0.868161	0.39687	0.694727	-5.31629
rs73014206	rs9917781	Drug_DEX	CEM	chr3	156937975	0.296311	-0.896752	1.6599	0.118798	0.201862	-5.56568
rs73014206	rs9917781	Drug_DEX	Jurkat	chr3	156937975	-0.0196534	-0.425556	-0.204357	0.839575	0.903583	-7.01979
rs73014206	rs9917781	Drug_DEX	Nalm6	chr3	156937975	0.0519425	-0.257415	0.788557	0.435385	0.557633	-6.70934
rs73014206	rs9917781	Drug_DEX	P12-Ichikawa	chr3	156937975	0.0140501	-0.252293	0.272076	0.788114	0.84519	-7.31904
rs73014206	rs9917781	Drug_DEX	REH	chr3	156937975	-0.21664	-3.01306	-0.267415	0.792695	0.917461	-5.71254
rs73014206	rs9917781	Drug_DEX	RS411	chr3	156937975	-0.081707	-0.0981336	-0.735128	0.464321	0.674486	-5.90926
rs73014206	rs9917781	Drug_DEX	SEM	chr3	156937975	0.212349	-0.531518	0.748301	0.457578	0.817315	-5.27904
rs73014206	rs9917781	Drug_DEX	SUPB15	chr3	156937975	-0.340225	-0.482636	-1.86505	0.0777014	0.22888	-5.32935
rs73014214	rs9917781	Drug_DEX	697	chr3	156943952	0.660217	-0.693041	11.4057	1.32e-12	1.14e-11	18.2122
rs73014214	rs9917781	Drug_DEX	BALL1	chr3	156943952	0.241944	-1.09792	0.758396	0.458146	0.732489	-5.71747
rs73014214	rs9917781	Drug_DEX	CEM	chr3	156943952	0.744146	-1.04438	5.3371	9.92e-05	0.000646	1.12408
rs73014214	rs9917781	Drug_DEX	Jurkat	chr3	156943952	0.0981155	-0.863548	1.15241	0.259044	0.422898	-6.6059
rs73014214	rs9917781	Drug_DEX	Nalm6	chr3	156943952	-0.0872293	-0.577099	-1.85186	0.0720231	0.13698	-5.61909
rs73014214	rs9917781	Drug_DEX	P12-Ichikawa	chr3	156943952	-0.180826	-0.553093	-4.03778	0.000555	0.00220114	-1.20464
rs73014214	rs9917781	Drug_DEX	REH	chr3	156943952	1.49554	-1.39506	4.07947	0.000937	0.0253713	-0.515228
rs73014214	rs9917781	Drug_DEX	RS411	chr3	156943952	0.222917	-0.579627	2.66636	0.0092053	0.0597119	-3.08046
rs73014214	rs9917781	Drug_DEX	SEM	chr3	156943952	0.275112	-0.63809	1.3535	0.181626	0.620951	-4.97022
rs73014214	rs9917781	Drug_DEX	SUPB15	chr3	156943952	-0.633001	-0.863631	-4.18321	0.000505	0.00683245	-0.710282
rs73014249	rs9917781	Drug_DEX	697	chr3	156964984	-0.209356	-0.622981	-4.50493	8.88e-05	0.000211	-0.268873
rs73014249	rs9917781	Drug_DEX	BALL1	chr3	156964984	0.22394	-0.674129	1.34029	0.197022	0.504683	-5.45177
rs73014249	rs9917781	Drug_DEX	CEM	chr3	156964984	-0.39819	-1.29469	-3.6017	0.00282059	0.0102164	-2.52356
rs73014249	rs9917781	Drug_DEX	Jurkat	chr3	156964984	0.0721811	-0.861119	1.20204	0.23957	0.397962	-6.79645
rs73014249	rs9917781	Drug_DEX	Nalm6	chr3	156964984	-0.0431833	-0.58211	-1.18839	0.242238	0.355644	-6.82436
rs73014249	rs9917781	Drug_DEX	P12-Ichikawa	chr3	156964984	-0.0310616	-0.542382	-0.885126	0.385711	0.496318	-7.35651
rs73014249	rs9917781	Drug_DEX	REH	chr3	156964984	0.00295257	-0.928669	0.0142301	0.988829	0.99496	-6.44831
rs73014249	rs9917781	Drug_DEX	RS411	chr3	156964984	0.0430329	-0.423001	0.666531	0.506909	0.707291	-6.5012
rs73014249	rs9917781	Drug_DEX	SEM	chr3	156964984	-0.184227	-0.420522	-1.17665	0.24458	0.697018	-5.41386
rs73014249	rs9917781	Drug_DEX	SUPB15	chr3	156964984	-0.059087	-0.959929	-0.361436	0.721763	0.85272	-7.27828
rs73016124	rs61747091	Drug_DEX	697	chr3	148590789	0.039513	-0.739095	0.836969	0.409034	0.469276	-7.89901
rs73016124	rs61747091	Drug_DEX	BALL1	chr3	148590789	0.0467087	-0.708857	0.256014	0.800878	0.911837	-6.23261
rs73016124	rs61747091	Drug_DEX	CEM	chr3	148590789	-0.112291	-1.12671	-0.866389	0.400647	0.520963	-6.98406
rs73016124	rs61747091	Drug_DEX	Jurkat	chr3	148590789	-0.00517595	-0.938219	-0.0720568	0.943077	0.96514	-7.47339
rs73016124	rs61747091	Drug_DEX	Nalm6	chr3	148590789	-0.018729	-0.49668	-0.411863	0.682812	0.763854	-7.40145
rs73016124	rs61747091	Drug_DEX	P12-Ichikawa	chr3	148590789	0.00927321	-0.570139	0.218576	0.829006	0.875718	-7.68296
rs73016124	rs61747091	Drug_DEX	REH	chr3	148590789	0.0899192	-1.14305	0.287177	0.777802	0.909098	-6.33719
rs73016124	rs61747091	Drug_DEX	RS411	chr3	148590789	-0.110837	-0.196429	-1.62263	0.108437	0.292249	-5.37889
rs73016124	rs61747091	Drug_DEX	SEM	chr3	148590789	-0.150743	-0.131459	-0.921323	0.361046	0.770049	-5.61646
rs73016124	rs61747091	Drug_DEX	SUPB15	chr3	148590789	0.176162	-1.16521	1.07047	0.297823	0.521649	-6.72581
rs73041258	rs919675	Drug_DEX	697	chr1	166090566	0.151841	-1.30968	4.67546	5.47e-05	0.000135	-0.0957145
rs73041258	rs919675	Drug_DEX	BALL1	chr1	166090566	0.073647	-1.00625	0.544686	0.592734	0.796851	-6.53948
rs73041258	rs919675	Drug_DEX	CEM	chr1	166090566	0.10095	-1.66322	0.821156	0.425099	0.540805	-7.41028
rs73041258	rs919675	Drug_DEX	Jurkat	chr1	166090566	0.106966	-1.37861	1.83849	0.0767836	0.166658	-6.15885
rs73041258	rs919675	Drug_DEX	Nalm6	chr1	166090566	0.0565986	-0.875324	1.97696	0.0555192	0.112222	-5.88803
rs73041258	rs919675	Drug_DEX	P12-Ichikawa	chr1	166090566	0.0431798	-0.991559	1.68301	0.106588	0.180217	-6.66599
rs73041258	rs919675	Drug_DEX	REH	chr1	166090566	0.0467044	-1.13819	0.271695	0.789462	0.915847	-6.83788
rs73041258	rs919675	Drug_DEX	RS411	chr1	166090566	0.0773906	-0.546151	1.62296	0.108367	0.292249	-5.71645
rs73041258	rs919675	Drug_DEX	SEM	chr1	166090566	0.202616	-0.81887	1.67271	0.100263	0.50457	-5.03518
rs73041258	rs919675	Drug_DEX	SUPB15	chr1	166090566	0.0835622	-1.75157	0.860463	0.400266	0.621907	-7.17063
rs73044645	rs11830873	Drug_VCR	697	chr12	10854763	0.215137	-0.969368	4.78234	4.03e-05	0.000102	0.597606
rs73044645	rs11830873	Drug_VCR	BALL1	chr12	10854763	-0.271053	-0.359148	-1.32424	0.202191	0.511019	-5.38704
rs73044645	rs11830873	Drug_VCR	CEM	chr12	10854763	0.185262	-1.48709	1.53512	0.146681	0.241542	-6.1851
rs73044645	rs11830873	Drug_VCR	Jurkat	chr12	10854763	0.0487312	-0.771007	0.723702	0.475343	0.637076	-7.18698
rs73044645	rs11830873	Drug_VCR	Nalm6	chr12	10854763	-0.0283338	-0.584432	-0.755956	0.454453	0.577717	-7.17872
rs73044645	rs11830873	Drug_VCR	P12-Ichikawa	chr12	10854763	-0.0223619	-0.459175	-0.68043	0.503368	0.608177	-7.44884
rs73044645	rs11830873	Drug_VCR	REH	chr12	10854763	0.829467	-1.45975	2.68575	0.0166356	0.118659	-3.31081
rs73044645	rs11830873	Drug_VCR	RS411	chr12	10854763	-0.0620989	-0.479631	-0.894214	0.373777	0.606721	-6.24877
rs73044645	rs11830873	Drug_VCR	SEM	chr12	10854763	-0.0217026	-0.474265	-0.126311	0.899962	0.978912	-5.98997
rs73044645	rs11830873	Drug_VCR	SUPB15	chr12	10854763	0.0173154	-1.18817	0.135374	0.893741	0.945456	-7.28622
rs73126227	rs9869308	Drug_PRED	697	chr3	7230881	-0.672456	-0.0303556	-17.0116	3.02e-17	6.14e-16	28.9138
rs73126227	rs9869308	Drug_PRED	BALL1	chr3	7230881	-0.705779	-0.392288	-3.96919	0.000918	0.0333135	-0.615968
rs73126227	rs9869308	Drug_PRED	CEM	chr3	7230881	-0.684416	-0.528153	-6.7317	8.82e-06	8.61e-05	3.39741
rs73126227	rs9869308	Drug_PRED	Jurkat	chr3	7230881	-0.324013	-0.43683	-4.58559	8.88e-05	0.000735	0.553928
rs73126227	rs9869308	Drug_PRED	Nalm6	chr3	7230881	-0.20392	-0.392061	-5.44469	3.53e-06	3.17e-05	3.61805
rs73126227	rs9869308	Drug_PRED	P12-Ichikawa	chr3	7230881	-0.253388	-0.281401	-7.7601	1.01e-07	1.3e-06	7.32234
rs73126227	rs9869308	Drug_PRED	REH	chr3	7230881	-0.401452	-0.657616	-1.53657	0.14467	0.393005	-5.29126
rs73126227	rs9869308	Drug_PRED	RS411	chr3	7230881	-0.109058	0.0938955	-1.67598	0.0974821	0.270414	-5.33026
rs73126227	rs9869308	Drug_PRED	SEM	chr3	7230881	-0.405555	0.034622	-2.61598	0.0115573	0.223599	-2.96694
rs73126227	rs9869308	Drug_PRED	SUPB15	chr3	7230881	-0.386536	-0.707148	-2.52216	0.0207504	0.0961962	-4.46758
rs73134739	rs12108833	Drug_ASP,Drug_PRED	697	chr5	81370760	-0.0672159	-0.256842	-2.37773	0.0237892	0.03526	-5.92748
rs73134739	rs12108833	Drug_ASP,Drug_PRED	BALL1	chr5	81370760	0.0880423	0.181676	0.692327	0.497672	0.751069	-6.40158
rs73134739	rs12108833	Drug_ASP,Drug_PRED	CEM	chr5	81370760	0.0362285	-0.0737151	0.497577	0.626381	0.719116	-7.58948
rs73134739	rs12108833	Drug_ASP,Drug_PRED	Jurkat	chr5	81370760	0.152599	0.141662	3.18902	0.00354052	0.0145897	-3.29074
rs73134739	rs12108833	Drug_ASP,Drug_PRED	Nalm6	chr5	81370760	0.0889359	0.20481	3.16877	0.00306383	0.0102891	-3.22097
rs73134739	rs12108833	Drug_ASP,Drug_PRED	P12-Ichikawa	chr5	81370760	0.121831	-0.200434	4.54935	0.00016	0.000762	-0.422033
rs73134739	rs12108833	Drug_ASP,Drug_PRED	REH	chr5	81370760	-0.189535	-0.164276	-1.12642	0.277221	0.547443	-6.1864
rs73134739	rs12108833	Drug_ASP,Drug_PRED	RS411	chr5	81370760	0.0559156	0.435595	1.17586	0.242991	0.465301	-6.30765
rs73134739	rs12108833	Drug_ASP,Drug_PRED	SEM	chr5	81370760	0.306829	0.47562	2.62007	0.0114357	0.223599	-3.16206
rs73134739	rs12108833	Drug_ASP,Drug_PRED	SUPB15	chr5	81370760	0.235742	-0.274675	2.34221	0.030218	0.121843	-5.00278
rs73134739	rs17245188	Drug_ASP,Drug_PRED	697	chr5	81370760	-0.0672159	-0.256842	-2.37773	0.0237892	0.03526	-5.92748
rs73134739	rs17245188	Drug_ASP,Drug_PRED	BALL1	chr5	81370760	0.0880423	0.181676	0.692327	0.497672	0.751069	-6.40158
rs73134739	rs17245188	Drug_ASP,Drug_PRED	CEM	chr5	81370760	0.0362285	-0.0737151	0.497577	0.626381	0.719116	-7.58948
rs73134739	rs17245188	Drug_ASP,Drug_PRED	Jurkat	chr5	81370760	0.152599	0.141662	3.18902	0.00354052	0.0145897	-3.29074
rs73134739	rs17245188	Drug_ASP,Drug_PRED	Nalm6	chr5	81370760	0.0889359	0.20481	3.16877	0.00306383	0.0102891	-3.22097
rs73134739	rs17245188	Drug_ASP,Drug_PRED	P12-Ichikawa	chr5	81370760	0.121831	-0.200434	4.54935	0.00016	0.000762	-0.422033
rs73134739	rs17245188	Drug_ASP,Drug_PRED	REH	chr5	81370760	-0.189535	-0.164276	-1.12642	0.277221	0.547443	-6.1864
rs73134739	rs17245188	Drug_ASP,Drug_PRED	RS411	chr5	81370760	0.0559156	0.435595	1.17586	0.242991	0.465301	-6.30765
rs73134739	rs17245188	Drug_ASP,Drug_PRED	SEM	chr5	81370760	0.306829	0.47562	2.62007	0.0114357	0.223599	-3.16206
rs73134739	rs17245188	Drug_ASP,Drug_PRED	SUPB15	chr5	81370760	0.235742	-0.274675	2.34221	0.030218	0.121843	-5.00278
rs73134739	rs324914	Drug_ASP,Drug_PRED	697	chr5	81370760	-0.0672159	-0.256842	-2.37773	0.0237892	0.03526	-5.92748
rs73134739	rs324914	Drug_ASP,Drug_PRED	BALL1	chr5	81370760	0.0880423	0.181676	0.692327	0.497672	0.751069	-6.40158
rs73134739	rs324914	Drug_ASP,Drug_PRED	CEM	chr5	81370760	0.0362285	-0.0737151	0.497577	0.626381	0.719116	-7.58948
rs73134739	rs324914	Drug_ASP,Drug_PRED	Jurkat	chr5	81370760	0.152599	0.141662	3.18902	0.00354052	0.0145897	-3.29074
rs73134739	rs324914	Drug_ASP,Drug_PRED	Nalm6	chr5	81370760	0.0889359	0.20481	3.16877	0.00306383	0.0102891	-3.22097
rs73134739	rs324914	Drug_ASP,Drug_PRED	P12-Ichikawa	chr5	81370760	0.121831	-0.200434	4.54935	0.00016	0.000762	-0.422033
rs73134739	rs324914	Drug_ASP,Drug_PRED	REH	chr5	81370760	-0.189535	-0.164276	-1.12642	0.277221	0.547443	-6.1864
rs73134739	rs324914	Drug_ASP,Drug_PRED	RS411	chr5	81370760	0.0559156	0.435595	1.17586	0.242991	0.465301	-6.30765
rs73134739	rs324914	Drug_ASP,Drug_PRED	SEM	chr5	81370760	0.306829	0.47562	2.62007	0.0114357	0.223599	-3.16206
rs73134739	rs324914	Drug_ASP,Drug_PRED	SUPB15	chr5	81370760	0.235742	-0.274675	2.34221	0.030218	0.121843	-5.00278
rs73136779	rs10248287	Drug_VCR	697	chr7	64129345	1.00248	-0.538674	21.3705	4.49e-20	1.78e-18	35.5453
rs73136779	rs10248287	Drug_VCR	BALL1	chr7	64129345	0.373571	0.191165	2.44918	0.0249219	0.195461	-3.70948
rs73136779	rs10248287	Drug_VCR	CEM	chr7	64129345	1.09623	-0.533939	11.5305	1.31e-08	3.24e-07	10.1108
rs73136779	rs10248287	Drug_VCR	Jurkat	chr7	64129345	0.407568	-0.339485	6.62614	3.72e-07	6.42e-06	6.00996
rs73136779	rs10248287	Drug_VCR	Nalm6	chr7	64129345	0.201183	0.103692	5.30222	5.5e-06	4.67e-05	3.15864
rs73136779	rs10248287	Drug_VCR	P12-Ichikawa	chr7	64129345	0.218	-0.164252	6.3235	2.36e-06	2.18e-05	4.08484
rs73136779	rs10248287	Drug_VCR	REH	chr7	64129345	0.563018	-0.432287	2.29176	0.0363824	0.174385	-4.12771
rs73136779	rs10248287	Drug_VCR	RS411	chr7	64129345	0.176055	0.408814	2.69728	0.00845555	0.0568499	-3.25787
rs73136779	rs10248287	Drug_VCR	SEM	chr7	64129345	0.446463	0.275369	2.96522	0.00452191	0.149241	-2.16779
rs73136779	rs10248287	Drug_VCR	SUPB15	chr7	64129345	1.01925	-0.748294	8.48953	6.88e-08	5.34e-06	8.16443
rs73136779	rs10273013	Drug_VCR	697	chr7	64129345	1.00248	-0.538674	21.3705	4.49e-20	1.78e-18	35.5453
rs73136779	rs10273013	Drug_VCR	BALL1	chr7	64129345	0.373571	0.191165	2.44918	0.0249219	0.195461	-3.70948
rs73136779	rs10273013	Drug_VCR	CEM	chr7	64129345	1.09623	-0.533939	11.5305	1.31e-08	3.24e-07	10.1108
rs73136779	rs10273013	Drug_VCR	Jurkat	chr7	64129345	0.407568	-0.339485	6.62614	3.72e-07	6.42e-06	6.00996
rs73136779	rs10273013	Drug_VCR	Nalm6	chr7	64129345	0.201183	0.103692	5.30222	5.5e-06	4.67e-05	3.15864
rs73136779	rs10273013	Drug_VCR	P12-Ichikawa	chr7	64129345	0.218	-0.164252	6.3235	2.36e-06	2.18e-05	4.08484
rs73136779	rs10273013	Drug_VCR	REH	chr7	64129345	0.563018	-0.432287	2.29176	0.0363824	0.174385	-4.12771
rs73136779	rs10273013	Drug_VCR	RS411	chr7	64129345	0.176055	0.408814	2.69728	0.00845555	0.0568499	-3.25787
rs73136779	rs10273013	Drug_VCR	SEM	chr7	64129345	0.446463	0.275369	2.96522	0.00452191	0.149241	-2.16779
rs73136779	rs10273013	Drug_VCR	SUPB15	chr7	64129345	1.01925	-0.748294	8.48953	6.88e-08	5.34e-06	8.16443
rs73136779	rs17779736	Drug_VCR	697	chr7	64129345	1.00248	-0.538674	21.3705	4.49e-20	1.78e-18	35.5453
rs73136779	rs17779736	Drug_VCR	BALL1	chr7	64129345	0.373571	0.191165	2.44918	0.0249219	0.195461	-3.70948
rs73136779	rs17779736	Drug_VCR	CEM	chr7	64129345	1.09623	-0.533939	11.5305	1.31e-08	3.24e-07	10.1108
rs73136779	rs17779736	Drug_VCR	Jurkat	chr7	64129345	0.407568	-0.339485	6.62614	3.72e-07	6.42e-06	6.00996
rs73136779	rs17779736	Drug_VCR	Nalm6	chr7	64129345	0.201183	0.103692	5.30222	5.5e-06	4.67e-05	3.15864
rs73136779	rs17779736	Drug_VCR	P12-Ichikawa	chr7	64129345	0.218	-0.164252	6.3235	2.36e-06	2.18e-05	4.08484
rs73136779	rs17779736	Drug_VCR	REH	chr7	64129345	0.563018	-0.432287	2.29176	0.0363824	0.174385	-4.12771
rs73136779	rs17779736	Drug_VCR	RS411	chr7	64129345	0.176055	0.408814	2.69728	0.00845555	0.0568499	-3.25787
rs73136779	rs17779736	Drug_VCR	SEM	chr7	64129345	0.446463	0.275369	2.96522	0.00452191	0.149241	-2.16779
rs73136779	rs17779736	Drug_VCR	SUPB15	chr7	64129345	1.01925	-0.748294	8.48953	6.88e-08	5.34e-06	8.16443
rs73136779	rs6969837	Drug_VCR	697	chr7	64129345	1.00248	-0.538674	21.3705	4.49e-20	1.78e-18	35.5453
rs73136779	rs6969837	Drug_VCR	BALL1	chr7	64129345	0.373571	0.191165	2.44918	0.0249219	0.195461	-3.70948
rs73136779	rs6969837	Drug_VCR	CEM	chr7	64129345	1.09623	-0.533939	11.5305	1.31e-08	3.24e-07	10.1108
rs73136779	rs6969837	Drug_VCR	Jurkat	chr7	64129345	0.407568	-0.339485	6.62614	3.72e-07	6.42e-06	6.00996
rs73136779	rs6969837	Drug_VCR	Nalm6	chr7	64129345	0.201183	0.103692	5.30222	5.5e-06	4.67e-05	3.15864
rs73136779	rs6969837	Drug_VCR	P12-Ichikawa	chr7	64129345	0.218	-0.164252	6.3235	2.36e-06	2.18e-05	4.08484
rs73136779	rs6969837	Drug_VCR	REH	chr7	64129345	0.563018	-0.432287	2.29176	0.0363824	0.174385	-4.12771
rs73136779	rs6969837	Drug_VCR	RS411	chr7	64129345	0.176055	0.408814	2.69728	0.00845555	0.0568499	-3.25787
rs73136779	rs6969837	Drug_VCR	SEM	chr7	64129345	0.446463	0.275369	2.96522	0.00452191	0.149241	-2.16779
rs73136779	rs6969837	Drug_VCR	SUPB15	chr7	64129345	1.01925	-0.748294	8.48953	6.88e-08	5.34e-06	8.16443
rs73138787	rs3739	Drug_ASP	697	chr5	81568934	0.0354452	-0.895976	1.3387	0.190432	0.236963	-7.79934
rs73138787	rs3739	Drug_ASP	BALL1	chr5	81568934	0.0502117	-0.723891	0.55362	0.586732	0.791276	-6.76146
rs73138787	rs3739	Drug_ASP	CEM	chr5	81568934	0.0561378	-1.54033	0.910205	0.377871	0.497031	-7.58995
rs73138787	rs3739	Drug_ASP	Jurkat	chr5	81568934	0.0882837	-0.989065	2.18311	0.0377052	0.0939053	-5.71284
rs73138787	rs3739	Drug_ASP	Nalm6	chr5	81568934	0.00335994	-0.600632	0.119112	0.905829	0.938505	-7.83854
rs73138787	rs3739	Drug_ASP	P12-Ichikawa	chr5	81568934	0.101832	-0.762854	4.36091	0.000252	0.00113049	-1.05298
rs73138787	rs3739	Drug_ASP	REH	chr5	81568934	0.0422937	-0.727431	0.357025	0.725914	0.885265	-7.06355
rs73138787	rs3739	Drug_ASP	RS411	chr5	81568934	0.0908466	-0.485417	2.07787	0.040793	0.156741	-4.99606
rs73138787	rs3739	Drug_ASP	SEM	chr5	81568934	-0.00591075	-0.490434	-0.0633151	0.949753	0.988185	-6.59791
rs73138787	rs3739	Drug_ASP	SUPB15	chr5	81568934	0.00703536	-1.19193	0.0760388	0.940183	0.970328	-7.70106
rs73140582	rs7200	Drug_ASP	697	chr12	69905740	-0.0992667	-0.441614	-3.69412	0.000851	0.00166617	-2.84071
rs73140582	rs7200	Drug_ASP	BALL1	chr12	69905740	0.234214	-0.183462	2.1111	0.0491881	0.273338	-4.74025
rs73140582	rs7200	Drug_ASP	CEM	chr12	69905740	-0.178654	-0.766457	-3.02763	0.00890332	0.0260981	-4.10624
rs73140582	rs7200	Drug_ASP	Jurkat	chr12	69905740	0.0680876	-0.20383	1.52883	0.137696	0.258711	-6.75577
rs73140582	rs7200	Drug_ASP	Nalm6	chr12	69905740	0.121827	-0.107834	4.31573	0.000114	0.000641	-0.100386
rs73140582	rs7200	Drug_ASP	P12-Ichikawa	chr12	69905740	0.0557808	-0.352147	2.16257	0.0417754	0.0841427	-5.91903
rs73140582	rs7200	Drug_ASP	REH	chr12	69905740	-0.244265	-0.416725	-1.60192	0.129466	0.369595	-5.7584
rs73140582	rs7200	Drug_ASP	RS411	chr12	69905740	0.124631	0.192643	2.72469	0.00783791	0.0543556	-3.49903
rs73140582	rs7200	Drug_ASP	SEM	chr12	69905740	0.229333	0.111203	2.2137	0.0311632	0.310654	-4.15889
rs73140582	rs7200	Drug_ASP	SUPB15	chr12	69905740	-0.0706562	-0.734443	-0.638408	0.530831	0.716454	-7.40885
rs73140582	rs727948	Drug_ASP	697	chr12	69905740	-0.0992667	-0.441614	-3.69412	0.000851	0.00166617	-2.84071
rs73140582	rs727948	Drug_ASP	BALL1	chr12	69905740	0.234214	-0.183462	2.1111	0.0491881	0.273338	-4.74025
rs73140582	rs727948	Drug_ASP	CEM	chr12	69905740	-0.178654	-0.766457	-3.02763	0.00890332	0.0260981	-4.10624
rs73140582	rs727948	Drug_ASP	Jurkat	chr12	69905740	0.0680876	-0.20383	1.52883	0.137696	0.258711	-6.75577
rs73140582	rs727948	Drug_ASP	Nalm6	chr12	69905740	0.121827	-0.107834	4.31573	0.000114	0.000641	-0.100386
rs73140582	rs727948	Drug_ASP	P12-Ichikawa	chr12	69905740	0.0557808	-0.352147	2.16257	0.0417754	0.0841427	-5.91903
rs73140582	rs727948	Drug_ASP	REH	chr12	69905740	-0.244265	-0.416725	-1.60192	0.129466	0.369595	-5.7584
rs73140582	rs727948	Drug_ASP	RS411	chr12	69905740	0.124631	0.192643	2.72469	0.00783791	0.0543556	-3.49903
rs73140582	rs727948	Drug_ASP	SEM	chr12	69905740	0.229333	0.111203	2.2137	0.0311632	0.310654	-4.15889
rs73140582	rs727948	Drug_ASP	SUPB15	chr12	69905740	-0.0706562	-0.734443	-0.638408	0.530831	0.716454	-7.40885
rs73142641	rs12233776	Drug_PRED	697	chr4	38783271	-0.227709	-0.592186	-3.19853	0.00318345	0.00559316	-3.3275
rs73142641	rs12233776	Drug_PRED	BALL1	chr4	38783271	0.739138	-1.54758	2.22368	0.0393739	0.244261	-3.70772
rs73142641	rs12233776	Drug_PRED	CEM	chr4	38783271	-0.574093	-0.804605	-3.48455	0.00356602	0.0122902	-2.33683
rs73142641	rs12233776	Drug_PRED	Jurkat	chr4	38783271	-0.256278	-0.60995	-2.72478	0.0110401	0.0364365	-3.73022
rs73142641	rs12233776	Drug_PRED	Nalm6	chr4	38783271	-0.0895773	-0.415114	-1.38831	0.173331	0.274816	-6.15249
rs73142641	rs12233776	Drug_PRED	P12-Ichikawa	chr4	38783271	-0.0485569	-0.386316	-0.85548	0.401555	0.51074	-7.04485
rs73142641	rs12233776	Drug_PRED	REH	chr4	38783271	1.16076	-2.01657	2.74057	0.0148874	0.109948	-2.91205
rs73142641	rs12233776	Drug_PRED	RS411	chr4	38783271	0.0113001	-0.40174	0.109292	0.913233	0.952166	-6.24891
rs73142641	rs12233776	Drug_PRED	SEM	chr4	38783271	0.448056	-0.683452	1.61246	0.112786	0.531647	-4.48818
rs73142641	rs12233776	Drug_PRED	SUPB15	chr4	38783271	-0.142787	-0.995453	-0.753979	0.460108	0.668607	-6.76824
rs73142641	rs4321646	Drug_PRED	697	chr4	38783271	-0.227709	-0.592186	-3.19853	0.00318345	0.00559316	-3.3275
rs73142641	rs4321646	Drug_PRED	BALL1	chr4	38783271	0.739138	-1.54758	2.22368	0.0393739	0.244261	-3.70772
rs73142641	rs4321646	Drug_PRED	CEM	chr4	38783271	-0.574093	-0.804605	-3.48455	0.00356602	0.0122902	-2.33683
rs73142641	rs4321646	Drug_PRED	Jurkat	chr4	38783271	-0.256278	-0.60995	-2.72478	0.0110401	0.0364365	-3.73022
rs73142641	rs4321646	Drug_PRED	Nalm6	chr4	38783271	-0.0895773	-0.415114	-1.38831	0.173331	0.274816	-6.15249
rs73142641	rs4321646	Drug_PRED	P12-Ichikawa	chr4	38783271	-0.0485569	-0.386316	-0.85548	0.401555	0.51074	-7.04485
rs73142641	rs4321646	Drug_PRED	REH	chr4	38783271	1.16076	-2.01657	2.74057	0.0148874	0.109948	-2.91205
rs73142641	rs4321646	Drug_PRED	RS411	chr4	38783271	0.0113001	-0.40174	0.109292	0.913233	0.952166	-6.24891
rs73142641	rs4321646	Drug_PRED	SEM	chr4	38783271	0.448056	-0.683452	1.61246	0.112786	0.531647	-4.48818
rs73142641	rs4321646	Drug_PRED	SUPB15	chr4	38783271	-0.142787	-0.995453	-0.753979	0.460108	0.668607	-6.76824
rs73158420	rs4424195	Drug_PRED,Drug_SixTG	697	chr7	99636947	0.207869	-0.289746	5.67384	3.14e-06	9.48e-06	2.877
rs73158420	rs4424195	Drug_PRED,Drug_SixTG	BALL1	chr7	99636947	0.0820936	-0.435375	0.543664	0.593423	0.797149	-6.36291
rs73158420	rs4424195	Drug_PRED,Drug_SixTG	CEM	chr7	99636947	0.089537	-0.687935	1.02353	0.323141	0.44465	-7.07167
rs73158420	rs4424195	Drug_PRED,Drug_SixTG	Jurkat	chr7	99636947	-0.0451834	-0.411604	-0.793024	0.434534	0.602205	-7.34904
rs73158420	rs4424195	Drug_PRED,Drug_SixTG	Nalm6	chr7	99636947	-0.0764674	-0.323247	-2.33556	0.0250332	0.0577346	-5.07652
rs73158420	rs4424195	Drug_PRED,Drug_SixTG	P12-Ichikawa	chr7	99636947	-0.0773939	-0.195832	-2.37217	0.0269036	0.0587676	-5.30883
rs73158420	rs4424195	Drug_PRED,Drug_SixTG	REH	chr7	99636947	0.0603304	-0.231223	0.325371	0.749275	0.89389	-6.61976
rs73158420	rs4424195	Drug_PRED,Drug_SixTG	RS411	chr7	99636947	-0.0615851	-0.0783394	-1.14328	0.256188	0.480282	-6.2425
rs73158420	rs4424195	Drug_PRED,Drug_SixTG	SEM	chr7	99636947	-0.0411697	0.114844	-0.306796	0.760198	0.940866	-6.1902
rs73158420	rs4424195	Drug_PRED,Drug_SixTG	SUPB15	chr7	99636947	0.0347744	-0.752563	0.291481	0.773843	0.881292	-7.42441
rs73211886	rs11609302	Drug_ASP	697	chr12	119528945	-0.125565	0.181169	-4.47174	9.75e-05	0.000229	-0.71017
rs73211886	rs11609302	Drug_ASP	BALL1	chr12	119528945	0.22896	0.0871773	1.79951	0.0889258	0.345435	-5.24373
rs73211886	rs11609302	Drug_ASP	CEM	chr12	119528945	-0.332162	0.151842	-5.02786	0.000176	0.00103749	-0.105766
rs73211886	rs11609302	Drug_ASP	Jurkat	chr12	119528945	-0.168772	0.269747	-4.09807	0.00033	0.00221038	-1.11674
rs73211886	rs11609302	Drug_ASP	Nalm6	chr12	119528945	0.0614104	-0.189289	2.21273	0.033154	0.0739355	-5.47291
rs73211886	rs11609302	Drug_ASP	P12-Ichikawa	chr12	119528945	0.0553512	-0.113728	2.61325	0.0159128	0.0372903	-5.01728
rs73211886	rs11609302	Drug_ASP	REH	chr12	119528945	0.0320136	-0.321678	0.26323	0.795859	0.919253	-6.95327
rs73211886	rs11609302	Drug_ASP	RS411	chr12	119528945	-0.0335356	0.0874726	-0.734751	0.464549	0.674486	-6.79446
rs73211886	rs11609302	Drug_ASP	SEM	chr12	119528945	0.0197243	0.258527	0.197783	0.84397	0.963085	-6.45252
rs73211886	rs11609302	Drug_ASP	SUPB15	chr12	119528945	0.144357	-0.842887	1.35167	0.192362	0.402169	-6.68813
rs73211886	rs11609710	Drug_ASP	697	chr12	119528945	-0.125565	0.181169	-4.47174	9.75e-05	0.000229	-0.71017
rs73211886	rs11609710	Drug_ASP	BALL1	chr12	119528945	0.22896	0.0871773	1.79951	0.0889258	0.345435	-5.24373
rs73211886	rs11609710	Drug_ASP	CEM	chr12	119528945	-0.332162	0.151842	-5.02786	0.000176	0.00103749	-0.105766
rs73211886	rs11609710	Drug_ASP	Jurkat	chr12	119528945	-0.168772	0.269747	-4.09807	0.00033	0.00221038	-1.11674
rs73211886	rs11609710	Drug_ASP	Nalm6	chr12	119528945	0.0614104	-0.189289	2.21273	0.033154	0.0739355	-5.47291
rs73211886	rs11609710	Drug_ASP	P12-Ichikawa	chr12	119528945	0.0553512	-0.113728	2.61325	0.0159128	0.0372903	-5.01728
rs73211886	rs11609710	Drug_ASP	REH	chr12	119528945	0.0320136	-0.321678	0.26323	0.795859	0.919253	-6.95327
rs73211886	rs11609710	Drug_ASP	RS411	chr12	119528945	-0.0335356	0.0874726	-0.734751	0.464549	0.674486	-6.79446
rs73211886	rs11609710	Drug_ASP	SEM	chr12	119528945	0.0197243	0.258527	0.197783	0.84397	0.963085	-6.45252
rs73211886	rs11609710	Drug_ASP	SUPB15	chr12	119528945	0.144357	-0.842887	1.35167	0.192362	0.402169	-6.68813
rs73211886	rs4767780	Drug_SixTG	697	chr12	119528945	-0.125565	0.181169	-4.47174	9.75e-05	0.000229	-0.71017
rs73211886	rs4767780	Drug_SixTG	BALL1	chr12	119528945	0.22896	0.0871773	1.79951	0.0889258	0.345435	-5.24373
rs73211886	rs4767780	Drug_SixTG	CEM	chr12	119528945	-0.332162	0.151842	-5.02786	0.000176	0.00103749	-0.105766
rs73211886	rs4767780	Drug_SixTG	Jurkat	chr12	119528945	-0.168772	0.269747	-4.09807	0.00033	0.00221038	-1.11674
rs73211886	rs4767780	Drug_SixTG	Nalm6	chr12	119528945	0.0614104	-0.189289	2.21273	0.033154	0.0739355	-5.47291
rs73211886	rs4767780	Drug_SixTG	P12-Ichikawa	chr12	119528945	0.0553512	-0.113728	2.61325	0.0159128	0.0372903	-5.01728
rs73211886	rs4767780	Drug_SixTG	REH	chr12	119528945	0.0320136	-0.321678	0.26323	0.795859	0.919253	-6.95327
rs73211886	rs4767780	Drug_SixTG	RS411	chr12	119528945	-0.0335356	0.0874726	-0.734751	0.464549	0.674486	-6.79446
rs73211886	rs4767780	Drug_SixTG	SEM	chr12	119528945	0.0197243	0.258527	0.197783	0.84397	0.963085	-6.45252
rs73211886	rs4767780	Drug_SixTG	SUPB15	chr12	119528945	0.144357	-0.842887	1.35167	0.192362	0.402169	-6.68813
rs73211887	rs11609302	Drug_ASP	697	chr12	119529121	0.0941478	-0.953249	3.37646	0.00199655	0.00369005	-3.71044
rs73211887	rs11609302	Drug_ASP	BALL1	chr12	119529121	-0.0675587	-0.847655	-0.662493	0.516149	0.759269	-6.79351
rs73211887	rs11609302	Drug_ASP	CEM	chr12	119529121	-0.0106218	-1.49141	-0.196328	0.847129	0.894862	-8.12163
rs73211887	rs11609302	Drug_ASP	Jurkat	chr12	119529121	-0.0492518	-1.0045	-1.33978	0.191252	0.337062	-7.13631
rs73211887	rs11609302	Drug_ASP	Nalm6	chr12	119529121	0.0140491	-0.581791	0.51303	0.610974	0.704786	-7.70275
rs73211887	rs11609302	Drug_ASP	P12-Ichikawa	chr12	119529121	-0.0312034	-0.59998	-1.54027	0.137831	0.221204	-7.08483
rs73211887	rs11609302	Drug_ASP	REH	chr12	119529121	0.0656163	-0.764983	0.532716	0.601827	0.807414	-7.08883
rs73211887	rs11609302	Drug_ASP	RS411	chr12	119529121	-0.0412745	-0.236609	-1.01593	0.312595	0.54086	-6.64367
rs73211887	rs11609302	Drug_ASP	SEM	chr12	119529121	0.110838	-0.252532	1.25359	0.21548	0.67575	-5.93247
rs73211887	rs11609302	Drug_ASP	SUPB15	chr12	119529121	-0.0121714	-1.24085	-0.13515	0.893915	0.945456	-7.76047
rs73211887	rs11609710	Drug_ASP	697	chr12	119529121	0.0941478	-0.953249	3.37646	0.00199655	0.00369005	-3.71044
rs73211887	rs11609710	Drug_ASP	BALL1	chr12	119529121	-0.0675587	-0.847655	-0.662493	0.516149	0.759269	-6.79351
rs73211887	rs11609710	Drug_ASP	CEM	chr12	119529121	-0.0106218	-1.49141	-0.196328	0.847129	0.894862	-8.12163
rs73211887	rs11609710	Drug_ASP	Jurkat	chr12	119529121	-0.0492518	-1.0045	-1.33978	0.191252	0.337062	-7.13631
rs73211887	rs11609710	Drug_ASP	Nalm6	chr12	119529121	0.0140491	-0.581791	0.51303	0.610974	0.704786	-7.70275
rs73211887	rs11609710	Drug_ASP	P12-Ichikawa	chr12	119529121	-0.0312034	-0.59998	-1.54027	0.137831	0.221204	-7.08483
rs73211887	rs11609710	Drug_ASP	REH	chr12	119529121	0.0656163	-0.764983	0.532716	0.601827	0.807414	-7.08883
rs73211887	rs11609710	Drug_ASP	RS411	chr12	119529121	-0.0412745	-0.236609	-1.01593	0.312595	0.54086	-6.64367
rs73211887	rs11609710	Drug_ASP	SEM	chr12	119529121	0.110838	-0.252532	1.25359	0.21548	0.67575	-5.93247
rs73211887	rs11609710	Drug_ASP	SUPB15	chr12	119529121	-0.0121714	-1.24085	-0.13515	0.893915	0.945456	-7.76047
rs73211887	rs4767780	Drug_SixTG	697	chr12	119529121	0.0941478	-0.953249	3.37646	0.00199655	0.00369005	-3.71044
rs73211887	rs4767780	Drug_SixTG	BALL1	chr12	119529121	-0.0675587	-0.847655	-0.662493	0.516149	0.759269	-6.79351
rs73211887	rs4767780	Drug_SixTG	CEM	chr12	119529121	-0.0106218	-1.49141	-0.196328	0.847129	0.894862	-8.12163
rs73211887	rs4767780	Drug_SixTG	Jurkat	chr12	119529121	-0.0492518	-1.0045	-1.33978	0.191252	0.337062	-7.13631
rs73211887	rs4767780	Drug_SixTG	Nalm6	chr12	119529121	0.0140491	-0.581791	0.51303	0.610974	0.704786	-7.70275
rs73211887	rs4767780	Drug_SixTG	P12-Ichikawa	chr12	119529121	-0.0312034	-0.59998	-1.54027	0.137831	0.221204	-7.08483
rs73211887	rs4767780	Drug_SixTG	REH	chr12	119529121	0.0656163	-0.764983	0.532716	0.601827	0.807414	-7.08883
rs73211887	rs4767780	Drug_SixTG	RS411	chr12	119529121	-0.0412745	-0.236609	-1.01593	0.312595	0.54086	-6.64367
rs73211887	rs4767780	Drug_SixTG	SEM	chr12	119529121	0.110838	-0.252532	1.25359	0.21548	0.67575	-5.93247
rs73211887	rs4767780	Drug_SixTG	SUPB15	chr12	119529121	-0.0121714	-1.24085	-0.13515	0.893915	0.945456	-7.76047
rs73213758	rs4767780	Drug_ASP,Drug_SixTG	697	chr12	119553104	0.258721	-0.972479	6.69269	1.76e-07	6.46e-07	5.88507
rs73213758	rs4767780	Drug_ASP,Drug_SixTG	BALL1	chr12	119553104	0.659283	-1.21636	3.38099	0.0033735	0.0653999	-1.90244
rs73213758	rs4767780	Drug_ASP,Drug_SixTG	CEM	chr12	119553104	0.664004	-1.3445	5.75675	4.65e-05	0.000358	1.5973
rs73213758	rs4767780	Drug_ASP,Drug_SixTG	Jurkat	chr12	119553104	0.384814	-0.756089	6.35843	7.51e-07	1.19e-05	5.26029
rs73213758	rs4767780	Drug_ASP,Drug_SixTG	Nalm6	chr12	119553104	0.185663	-0.301378	5.51503	2.83e-06	2.63e-05	3.77249
rs73213758	rs4767780	Drug_ASP,Drug_SixTG	P12-Ichikawa	chr12	119553104	0.244765	-0.374433	7.65478	1.26e-07	1.57e-06	7.02895
rs73213758	rs4767780	Drug_ASP,Drug_SixTG	REH	chr12	119553104	1.27524	-1.20459	5.07616	0.000126	0.00657394	1.24894
rs73213758	rs4767780	Drug_ASP,Drug_SixTG	RS411	chr12	119553104	0.324634	-0.275852	5.54444	3.38e-07	1.28e-05	6.26114
rs73213758	rs4767780	Drug_ASP,Drug_SixTG	SEM	chr12	119553104	0.394338	-0.434597	2.60056	0.0120269	0.227977	-3.05301
rs73213758	rs4767780	Drug_ASP,Drug_SixTG	SUPB15	chr12	119553104	-0.293783	-1.09608	-2.30781	0.0324338	0.126642	-4.93301
rs7323	rs7323	Drug_SixMP	697	chr13	28009031	-0.327393	-0.809621	-9.39644	1.43e-10	9.26e-10	13.0078
rs7323	rs7323	Drug_SixMP	BALL1	chr13	28009031	-0.548483	-1.12036	-3.57231	0.00221109	0.0560241	-1.57594
rs7323	rs7323	Drug_SixMP	CEM	chr13	28009031	-0.43978	-1.31951	-5.60068	6.15e-05	0.000446	1.21684
rs7323	rs7323	Drug_SixMP	Jurkat	chr13	28009031	-0.183774	-0.872106	-3.35064	0.00234952	0.0105481	-2.80294
rs7323	rs7323	Drug_SixMP	Nalm6	chr13	28009031	-0.0899291	-0.65245	-2.8523	0.00705733	0.020201	-3.91898
rs7323	rs7323	Drug_SixMP	P12-Ichikawa	chr13	28009031	-0.224173	-0.621932	-7.39546	2.19e-07	2.54e-06	6.36804
rs7323	rs7323	Drug_SixMP	REH	chr13	28009031	-0.556651	-0.841234	-2.3926	0.0298677	0.163219	-4.13278
rs7323	rs7323	Drug_SixMP	RS411	chr13	28009031	-0.164581	-0.604375	-3.02854	0.00326894	0.0283459	-2.53976
rs7323	rs7323	Drug_SixMP	SEM	chr13	28009031	-0.210223	-0.686693	-1.65066	0.104708	0.509672	-4.93447
rs7323	rs7323	Drug_SixMP	SUPB15	chr13	28009031	-0.746381	-1.09716	-6.03268	8.39e-06	0.000286	3.16176
rs73232402	rs8081871	Drug_SixTG	697	chr17	7744837	-0.21869	0.781544	-7.1453	5.05e-08	2.05e-07	6.95873
rs73232402	rs8081871	Drug_SixTG	BALL1	chr17	7744837	0.0755216	0.537789	0.627496	0.538308	0.771077	-6.42216
rs73232402	rs8081871	Drug_SixTG	CEM	chr17	7744837	-0.195085	0.378023	-2.90428	0.0113845	0.0318915	-4.16537
rs73232402	rs8081871	Drug_SixTG	Jurkat	chr17	7744837	-0.0469887	1.00216	-1.01335	0.3197	0.491236	-7.22735
rs73232402	rs8081871	Drug_SixTG	Nalm6	chr17	7744837	-0.00603235	0.462871	-0.203676	0.839721	0.887586	-7.73934
rs73232402	rs8081871	Drug_SixTG	P12-Ichikawa	chr17	7744837	-0.0191927	0.173479	-0.660881	0.515586	0.619824	-7.78487
rs73232402	rs8081871	Drug_SixTG	REH	chr17	7744837	-0.162747	0.149346	-0.943914	0.359776	0.626249	-6.34825
rs73232402	rs8081871	Drug_SixTG	RS411	chr17	7744837	0.0987575	0.301917	2.01755	0.0468492	0.171698	-4.98713
rs73232402	rs8081871	Drug_SixTG	SEM	chr17	7744837	-0.0782778	0.641728	-0.64343	0.522712	0.854164	-6.1226
rs73232402	rs8081871	Drug_SixTG	SUPB15	chr17	7744837	0.177184	-0.449137	1.71381	0.102839	0.271163	-6.0893
rs73241781	rs12308657	Drug_VCR	697	chr12	21226807	0.0159273	-0.444688	0.528648	0.600825	0.6579	-8.52649
rs73241781	rs12308657	Drug_VCR	BALL1	chr12	21226807	0.0265259	0.131975	0.232605	0.818723	0.91899	-6.78146
rs73241781	rs12308657	Drug_VCR	CEM	chr12	21226807	-0.119979	-0.657044	-2.0659	0.0575427	0.115169	-5.89074
rs73241781	rs12308657	Drug_VCR	Jurkat	chr12	21226807	0.00916436	-0.0987914	0.21838	0.828741	0.899384	-7.8805
rs73241781	rs12308657	Drug_VCR	Nalm6	chr12	21226807	-0.00543614	0.0101912	-0.193624	0.847527	0.891419	-7.81029
rs73241781	rs12308657	Drug_VCR	P12-Ichikawa	chr12	21226807	-0.0730159	-0.323247	-2.8047	0.010357	0.0262933	-4.62367
rs73241781	rs12308657	Drug_VCR	REH	chr12	21226807	-0.240682	-0.0703802	-1.78223	0.0944177	0.315836	-5.481
rs73241781	rs12308657	Drug_VCR	RS411	chr12	21226807	-0.0132978	0.622834	-0.285244	0.776164	0.883935	-7.02876
rs73241781	rs12308657	Drug_VCR	SEM	chr12	21226807	0.020325	0.300903	0.189301	0.850578	0.96378	-6.47468
rs73241781	rs12308657	Drug_VCR	SUPB15	chr12	21226807	-0.103072	-0.183029	-0.919462	0.369385	0.591928	-7.18812
rs73260764	rs1867633	Drug_SixTG	697	chr8	69325234	-0.0919512	-1.42864	-1.76044	0.0882271	0.116498	-6.66476
rs73260764	rs1867633	Drug_SixTG	BALL1	chr8	69325234	0.124403	-1.36037	0.596066	0.558641	0.781464	-6.00577
rs73260764	rs1867633	Drug_SixTG	CEM	chr8	69325234	-0.0329623	-1.63828	-0.173235	0.864906	0.908577	-7.28357
rs73260764	rs1867633	Drug_SixTG	Jurkat	chr8	69325234	0.0195314	-1.15382	0.255571	0.800179	0.886432	-7.38197
rs73260764	rs1867633	Drug_SixTG	Nalm6	chr8	69325234	0.106717	-0.736285	2.63464	0.01222	0.031731	-4.17886
rs73260764	rs1867633	Drug_SixTG	P12-Ichikawa	chr8	69325234	0.00408142	-0.745726	0.121341	0.904528	0.931276	-7.6491
rs73260764	rs1867633	Drug_SixTG	REH	chr8	69325234	-0.647304	-1.84625	-1.15884	0.26416	0.533322	-5.62964
rs73260764	rs1867633	Drug_SixTG	RS411	chr8	69325234	0.112225	-0.674034	1.53788	0.127858	0.323628	-5.44151
rs73260764	rs1867633	Drug_SixTG	SEM	chr8	69325234	0.41196	-0.727521	2.26068	0.0278996	0.306644	-3.64159
rs73260764	rs1867633	Drug_SixTG	SUPB15	chr8	69325234	-0.357655	-1.08195	-2.08956	0.0503485	0.171105	-5.21485
rs73346766	rs1022457	Drug_VCR	697	chr21	17187321	0.0646953	-0.0567997	2.27553	0.02996	0.0433886	-6.25135
rs73346766	rs1022457	Drug_VCR	BALL1	chr21	17187321	-0.0502833	0.00857975	-0.610356	0.549346	0.777746	-6.84688
rs73346766	rs1022457	Drug_VCR	CEM	chr21	17187321	-0.0895573	-0.571166	-1.72635	0.105917	0.184571	-6.71917
rs73346766	rs1022457	Drug_VCR	Jurkat	chr21	17187321	-0.00939435	-0.279106	-0.239718	0.812322	0.891988	-8.016
rs73346766	rs1022457	Drug_VCR	Nalm6	chr21	17187321	0.0556081	-0.304137	2.06415	0.046054	0.096521	-5.7677
rs73346766	rs1022457	Drug_VCR	P12-Ichikawa	chr21	17187321	-0.0267221	-0.110896	-1.34317	0.192981	0.293156	-7.36631
rs73346766	rs1022457	Drug_VCR	REH	chr21	17187321	0.17307	-0.386416	1.52084	0.148547	0.39836	-6.11759
rs73346766	rs1022457	Drug_VCR	RS411	chr21	17187321	0.0632225	-0.0207039	1.57242	0.119633	0.311123	-5.9439
rs73346766	rs1022457	Drug_VCR	SEM	chr21	17187321	-0.00775229	0.020053	-0.0948916	0.924758	0.983831	-6.72722
rs73346766	rs1022457	Drug_VCR	SUPB15	chr21	17187321	-0.0474637	-0.619205	-0.580463	0.568426	0.748253	-7.60711
rs73353091	rs16978136	Drug_SixMP	697	chr17	72595587	0.0150839	-0.209029	0.386264	0.701947	0.750798	-8.19965
rs73353091	rs16978136	Drug_SixMP	BALL1	chr17	72595587	0.376305	-0.375871	1.77345	0.093278	0.351204	-4.8126
rs73353091	rs16978136	Drug_SixMP	CEM	chr17	72595587	0.193263	-0.677273	1.72063	0.106975	0.185845	-5.96048
rs73353091	rs16978136	Drug_SixMP	Jurkat	chr17	72595587	0.184044	-0.232959	3.0169	0.00543864	0.0208855	-3.43089
rs73353091	rs16978136	Drug_SixMP	Nalm6	chr17	72595587	0.188818	-0.513671	5.19523	7.67e-06	6.28e-05	2.86853
rs73353091	rs16978136	Drug_SixMP	P12-Ichikawa	chr17	72595587	0.359196	-0.155303	11.2072	1.56e-10	3.74e-09	13.9808
rs73353091	rs16978136	Drug_SixMP	REH	chr17	72595587	0.366855	-1.0861	1.50507	0.152523	0.40217	-5.30918
rs73353091	rs16978136	Drug_SixMP	RS411	chr17	72595587	-0.027385	-0.539104	-0.412288	0.681185	0.82653	-6.60141
rs73353091	rs16978136	Drug_SixMP	SEM	chr17	72595587	0.147141	-0.624948	0.921604	0.3609	0.770049	-5.63349
rs73353091	rs16978136	Drug_SixMP	SUPB15	chr17	72595587	0.277617	-0.941024	2.09392	0.049917	0.170561	-5.25432
rs73353094	rs16978136	Drug_SixMP	697	chr17	72595612	-0.123996	0.895541	-3.1169	0.00393099	0.00678535	-3.95721
rs73353094	rs16978136	Drug_SixMP	BALL1	chr17	72595612	-0.0918871	0.824885	-0.581751	0.568035	0.782769	-6.15033
rs73353094	rs16978136	Drug_SixMP	CEM	chr17	72595612	0.0776747	0.900401	0.925099	0.370334	0.490521	-6.98886
rs73353094	rs16978136	Drug_SixMP	Jurkat	chr17	72595612	-0.00906774	1.17826	-0.144867	0.88587	0.932897	-7.51237
rs73353094	rs16978136	Drug_SixMP	Nalm6	chr17	72595612	0.0322574	0.507436	0.823856	0.41529	0.538363	-7.18998
rs73353094	rs16978136	Drug_SixMP	P12-Ichikawa	chr17	72595612	-0.0451789	1.487	-1.388	0.179106	0.275027	-6.79573
rs73353094	rs16978136	Drug_SixMP	REH	chr17	72595612	0.51175	0.0196739	2.50787	0.0237727	0.146412	-3.71928
rs73353094	rs16978136	Drug_SixMP	RS411	chr17	72595612	0.106247	0.0121329	1.57585	0.118841	0.311123	-5.50016
rs73353094	rs16978136	Drug_SixMP	SEM	chr17	72595612	0.28288	0.368133	1.8377	0.0716993	0.4399	-4.49407
rs73353094	rs16978136	Drug_SixMP	SUPB15	chr17	72595612	-0.0359219	0.735379	-0.263455	0.795037	0.892912	-7.31305
rs73359239	rs16978136	Drug_SixMP	697	chr17	72600189	0.00770653	-1.07683	0.246403	0.806999	0.841894	-8.47442
rs73359239	rs16978136	Drug_SixMP	BALL1	chr17	72600189	-0.0377266	-0.653273	-0.267551	0.792123	0.906346	-6.47564
rs73359239	rs16978136	Drug_SixMP	CEM	chr17	72600189	0.162878	-1.37356	2.31028	0.0363538	0.0803363	-5.1915
rs73359239	rs16978136	Drug_SixMP	Jurkat	chr17	72600189	0.0789553	-0.754982	1.21607	0.234267	0.391439	-6.92493
rs73359239	rs16978136	Drug_SixMP	Nalm6	chr17	72600189	0.111553	-0.46259	3.38	0.00171866	0.0064299	-2.58363
rs73359239	rs16978136	Drug_SixMP	P12-Ichikawa	chr17	72600189	-0.0193286	-0.502829	-0.756708	0.457295	0.568205	-7.62968
rs73359239	rs16978136	Drug_SixMP	REH	chr17	72600189	0.0316453	-0.56563	0.129521	0.89862	0.961861	-6.66711
rs73359239	rs16978136	Drug_SixMP	RS411	chr17	72600189	0.0440231	-0.455616	0.799925	0.426024	0.644908	-6.57472
rs73359239	rs16978136	Drug_SixMP	SEM	chr17	72600189	0.0317972	-0.515011	0.221625	0.825456	0.960353	-6.21127
rs73359239	rs16978136	Drug_SixMP	SUPB15	chr17	72600189	0.130953	-1.15905	1.23267	0.232741	0.454819	-6.70548
rs73359245	rs16978136	Drug_SixMP	697	chr17	72601592	-0.178496	-0.922605	-5.52068	4.87e-06	1.4e-05	2.44365
rs73359245	rs16978136	Drug_SixMP	BALL1	chr17	72601592	0.334253	-0.812249	1.98437	0.0628624	0.300359	-4.6715
rs73359245	rs16978136	Drug_SixMP	CEM	chr17	72601592	-0.623691	-1.32561	-5.08105	0.000159	0.000949	0.243067
rs73359245	rs16978136	Drug_SixMP	Jurkat	chr17	72601592	-0.00179225	-0.99204	-0.0336207	0.973422	0.984893	-7.6629
rs73359245	rs16978136	Drug_SixMP	Nalm6	chr17	72601592	0.0320033	-0.815702	0.981715	0.332604	0.455031	-7.19046
rs73359245	rs16978136	Drug_SixMP	P12-Ichikawa	chr17	72601592	0.0260221	-0.910134	0.900134	0.377848	0.48834	-7.50163
rs73359245	rs16978136	Drug_SixMP	REH	chr17	72601592	-0.469172	-1.13059	-2.73055	0.015193	0.111241	-3.49015
rs73359245	rs16978136	Drug_SixMP	RS411	chr17	72601592	-0.0230337	-0.463554	-0.403407	0.68768	0.831454	-6.80432
rs73359245	rs16978136	Drug_SixMP	SEM	chr17	72601592	0.0093718	-0.422968	0.0654825	0.948036	0.988185	-6.22618
rs73359245	rs16978136	Drug_SixMP	SUPB15	chr17	72601592	0.00124864	-1.51146	0.0106695	0.991598	0.995684	-7.46592
rs73364116	rs16999479	Relapse	697	chr21	41557251	0.20005	-1.43054	7.70953	1.09e-08	5.01e-08	8.35592
rs73364116	rs16999479	Relapse	BALL1	chr21	41557251	0.103874	-0.870431	1.09568	0.287833	0.595401	-6.54693
rs73364116	rs16999479	Relapse	CEM	chr21	41557251	0.422485	-1.58947	10.0614	7.46e-08	1.4e-06	7.60709
rs73364116	rs16999479	Relapse	Jurkat	chr21	41557251	0.164357	-1.13579	4.35439	0.000166	0.0012304	-0.635465
rs73364116	rs16999479	Relapse	Nalm6	chr21	41557251	-0.0505647	-0.743835	-1.79147	0.0813842	0.150915	-6.25927
rs73364116	rs16999479	Relapse	P12-Ichikawa	chr21	41557251	0.0139025	-0.702432	0.733378	0.471112	0.58072	-8.03736
rs73364116	rs16999479	Relapse	REH	chr21	41557251	0.109175	-0.686952	1.34879	0.196889	0.46224	-6.48992
rs73364116	rs16999479	Relapse	RS411	chr21	41557251	-0.0966182	-0.306052	-2.53871	0.0129815	0.0748191	-4.11381
rs73364116	rs16999479	Relapse	SEM	chr21	41557251	-0.101819	-0.249868	-1.4562	0.15122	0.583892	-5.82016
rs73364116	rs16999479	Relapse	SUPB15	chr21	41557251	0.0108711	-1.62173	0.148591	0.883443	0.939087	-7.81548
rs73364122	rs16999479	Relapse	697	chr21	41557374	0.0732898	-0.284001	2.58277	0.0147606	0.0228301	-5.57655
rs73364122	rs16999479	Relapse	BALL1	chr21	41557374	0.11254	-0.357781	1.10094	0.285598	0.59346	-6.27729
rs73364122	rs16999479	Relapse	CEM	chr21	41557374	0.0422259	-0.634511	0.759346	0.460038	0.573283	-7.68019
rs73364122	rs16999479	Relapse	Jurkat	chr21	41557374	0.0957505	-0.312482	2.48256	0.0194096	0.0562188	-5.09356
rs73364122	rs16999479	Relapse	Nalm6	chr21	41557374	0.0519581	-0.368163	1.80425	0.0793217	0.147932	-6.24736
rs73364122	rs16999479	Relapse	P12-Ichikawa	chr21	41557374	0.0370595	-0.197618	1.77538	0.0897457	0.157032	-6.64353
rs73364122	rs16999479	Relapse	REH	chr21	41557374	0.00192649	-0.192485	0.013849	0.989128	0.99496	-7.09865
rs73364122	rs16999479	Relapse	RS411	chr21	41557374	0.0547292	-0.246693	1.22821	0.222819	0.446685	-6.34756
rs73364122	rs16999479	Relapse	SEM	chr21	41557374	0.201411	-0.0780835	2.16051	0.0352619	0.32472	-4.33415
rs73364122	rs16999479	Relapse	SUPB15	chr21	41557374	0.00411179	-0.546298	0.0437493	0.965561	0.980541	-7.68065
rs73401443	rs6955367	Drug_ASP	697	chr7	99977582	-0.0129682	-0.924665	-0.369854	0.714013	0.761793	-8.33217
rs73401443	rs6955367	Drug_ASP	BALL1	chr7	99977582	0.385536	-0.0660504	2.58975	0.0186126	0.171232	-3.49821
rs73401443	rs6955367	Drug_ASP	CEM	chr7	99977582	-0.0930343	-1.13355	-1.14535	0.27096	0.390091	-6.84764
rs73401443	rs6955367	Drug_ASP	Jurkat	chr7	99977582	0.087239	-0.431173	1.47715	0.150965	0.278093	-6.50418
rs73401443	rs6955367	Drug_ASP	Nalm6	chr7	99977582	0.0658872	0.282734	1.99326	0.0536313	0.109183	-5.66499
rs73401443	rs6955367	Drug_ASP	P12-Ichikawa	chr7	99977582	-0.0202733	-0.294461	-0.717566	0.480615	0.587585	-7.56439
rs73401443	rs6955367	Drug_ASP	REH	chr7	99977582	0.152962	0.0267629	0.814194	0.427934	0.676604	-6.20968
rs73401443	rs6955367	Drug_ASP	RS411	chr7	99977582	0.0531767	0.313963	0.884253	0.379099	0.611866	-6.40693
rs73401443	rs6955367	Drug_ASP	SEM	chr7	99977582	0.0775948	0.337874	0.536335	0.593965	0.896214	-6.00602
rs73401443	rs6955367	Drug_ASP	SUPB15	chr7	99977582	0.0386735	-0.46492	0.346107	0.733067	0.858523	-7.33575
rs73446133	rs17073454	Drug_SixMP	697	chr13	30038031	0.171687	-0.794638	6.09858	9.38e-07	3.04e-06	3.94255
rs73446133	rs17073454	Drug_SixMP	BALL1	chr13	30038031	0.405372	-0.331586	3.57375	0.00220403	0.0560241	-1.76439
rs73446133	rs17073454	Drug_SixMP	CEM	chr13	30038031	0.354561	-1.30176	5.07633	0.000161	0.000954	0.0200652
rs73446133	rs17073454	Drug_SixMP	Jurkat	chr13	30038031	0.108481	-0.856148	2.54035	0.0170001	0.0509704	-4.86913
rs73446133	rs17073454	Drug_SixMP	Nalm6	chr13	30038031	0.0857678	-0.584893	2.84456	0.00719922	0.0205382	-4.06711
rs73446133	rs17073454	Drug_SixMP	P12-Ichikawa	chr13	30038031	0.0505657	-0.667996	2.04345	0.0532308	0.101807	-6.10435
rs73446133	rs17073454	Drug_SixMP	REH	chr13	30038031	0.0177509	-0.77743	0.102326	0.919818	0.970149	-6.94496
rs73446133	rs17073454	Drug_SixMP	RS411	chr13	30038031	-0.00794678	-0.354551	-0.165754	0.868751	0.927463	-7.0363
rs73446133	rs17073454	Drug_SixMP	SEM	chr13	30038031	-0.0245001	-0.210831	-0.225751	0.822261	0.960353	-6.41927
rs73446133	rs17073454	Drug_SixMP	SUPB15	chr13	30038031	0.188149	-1.20214	1.89713	0.0731217	0.22118	-5.85843
rs73446133	rs17073456	Drug_SixMP	697	chr13	30038031	0.171687	-0.794638	6.09858	9.38e-07	3.04e-06	3.94255
rs73446133	rs17073456	Drug_SixMP	BALL1	chr13	30038031	0.405372	-0.331586	3.57375	0.00220403	0.0560241	-1.76439
rs73446133	rs17073456	Drug_SixMP	CEM	chr13	30038031	0.354561	-1.30176	5.07633	0.000161	0.000954	0.0200652
rs73446133	rs17073456	Drug_SixMP	Jurkat	chr13	30038031	0.108481	-0.856148	2.54035	0.0170001	0.0509704	-4.86913
rs73446133	rs17073456	Drug_SixMP	Nalm6	chr13	30038031	0.0857678	-0.584893	2.84456	0.00719922	0.0205382	-4.06711
rs73446133	rs17073456	Drug_SixMP	P12-Ichikawa	chr13	30038031	0.0505657	-0.667996	2.04345	0.0532308	0.101807	-6.10435
rs73446133	rs17073456	Drug_SixMP	REH	chr13	30038031	0.0177509	-0.77743	0.102326	0.919818	0.970149	-6.94496
rs73446133	rs17073456	Drug_SixMP	RS411	chr13	30038031	-0.00794678	-0.354551	-0.165754	0.868751	0.927463	-7.0363
rs73446133	rs17073456	Drug_SixMP	SEM	chr13	30038031	-0.0245001	-0.210831	-0.225751	0.822261	0.960353	-6.41927
rs73446133	rs17073456	Drug_SixMP	SUPB15	chr13	30038031	0.188149	-1.20214	1.89713	0.0731217	0.22118	-5.85843
rs73446133	rs7987266	Drug_SixMP	697	chr13	30038031	0.171687	-0.794638	6.09858	9.38e-07	3.04e-06	3.94255
rs73446133	rs7987266	Drug_SixMP	BALL1	chr13	30038031	0.405372	-0.331586	3.57375	0.00220403	0.0560241	-1.76439
rs73446133	rs7987266	Drug_SixMP	CEM	chr13	30038031	0.354561	-1.30176	5.07633	0.000161	0.000954	0.0200652
rs73446133	rs7987266	Drug_SixMP	Jurkat	chr13	30038031	0.108481	-0.856148	2.54035	0.0170001	0.0509704	-4.86913
rs73446133	rs7987266	Drug_SixMP	Nalm6	chr13	30038031	0.0857678	-0.584893	2.84456	0.00719922	0.0205382	-4.06711
rs73446133	rs7987266	Drug_SixMP	P12-Ichikawa	chr13	30038031	0.0505657	-0.667996	2.04345	0.0532308	0.101807	-6.10435
rs73446133	rs7987266	Drug_SixMP	REH	chr13	30038031	0.0177509	-0.77743	0.102326	0.919818	0.970149	-6.94496
rs73446133	rs7987266	Drug_SixMP	RS411	chr13	30038031	-0.00794678	-0.354551	-0.165754	0.868751	0.927463	-7.0363
rs73446133	rs7987266	Drug_SixMP	SEM	chr13	30038031	-0.0245001	-0.210831	-0.225751	0.822261	0.960353	-6.41927
rs73446133	rs7987266	Drug_SixMP	SUPB15	chr13	30038031	0.188149	-1.20214	1.89713	0.0731217	0.22118	-5.85843
rs73446135	rs17073454	Drug_SixMP	697	chr13	30038045	-0.0430683	-0.486401	-1.51258	0.140545	0.179737	-7.50195
rs73446135	rs17073454	Drug_SixMP	BALL1	chr13	30038045	-0.136797	-0.368158	-1.16594	0.259035	0.57021	-6.03907
rs73446135	rs17073454	Drug_SixMP	CEM	chr13	30038045	0.00412752	-0.939218	0.0632217	0.950469	0.966329	-7.78254
rs73446135	rs17073454	Drug_SixMP	Jurkat	chr13	30038045	-0.0399362	-0.795217	-0.861369	0.396463	0.56647	-7.45443
rs73446135	rs17073454	Drug_SixMP	Nalm6	chr13	30038045	-0.0954337	-0.531641	-3.1986	0.00282632	0.00966272	-3.17595
rs73446135	rs17073454	Drug_SixMP	P12-Ichikawa	chr13	30038045	-0.150651	-0.691764	-5.69865	1.01e-05	7.71e-05	2.31743
rs73446135	rs17073454	Drug_SixMP	REH	chr13	30038045	-0.179265	-0.681073	-1.07076	0.300757	0.571372	-6.3229
rs73446135	rs17073454	Drug_SixMP	RS411	chr13	30038045	-0.014811	-0.372581	-0.30842	0.758531	0.871417	-6.98635
rs73446135	rs17073454	Drug_SixMP	SEM	chr13	30038045	-0.0283139	-0.205504	-0.252163	0.801888	0.951336	-6.37766
rs73446135	rs17073454	Drug_SixMP	SUPB15	chr13	30038045	-0.119326	-1.05611	-0.842239	0.410135	0.627524	-7.19582
rs73446135	rs17073456	Drug_SixMP	697	chr13	30038045	-0.0430683	-0.486401	-1.51258	0.140545	0.179737	-7.50195
rs73446135	rs17073456	Drug_SixMP	BALL1	chr13	30038045	-0.136797	-0.368158	-1.16594	0.259035	0.57021	-6.03907
rs73446135	rs17073456	Drug_SixMP	CEM	chr13	30038045	0.00412752	-0.939218	0.0632217	0.950469	0.966329	-7.78254
rs73446135	rs17073456	Drug_SixMP	Jurkat	chr13	30038045	-0.0399362	-0.795217	-0.861369	0.396463	0.56647	-7.45443
rs73446135	rs17073456	Drug_SixMP	Nalm6	chr13	30038045	-0.0954337	-0.531641	-3.1986	0.00282632	0.00966272	-3.17595
rs73446135	rs17073456	Drug_SixMP	P12-Ichikawa	chr13	30038045	-0.150651	-0.691764	-5.69865	1.01e-05	7.71e-05	2.31743
rs73446135	rs17073456	Drug_SixMP	REH	chr13	30038045	-0.179265	-0.681073	-1.07076	0.300757	0.571372	-6.3229
rs73446135	rs17073456	Drug_SixMP	RS411	chr13	30038045	-0.014811	-0.372581	-0.30842	0.758531	0.871417	-6.98635
rs73446135	rs17073456	Drug_SixMP	SEM	chr13	30038045	-0.0283139	-0.205504	-0.252163	0.801888	0.951336	-6.37766
rs73446135	rs17073456	Drug_SixMP	SUPB15	chr13	30038045	-0.119326	-1.05611	-0.842239	0.410135	0.627524	-7.19582
rs73446135	rs7987266	Drug_SixMP	697	chr13	30038045	-0.0430683	-0.486401	-1.51258	0.140545	0.179737	-7.50195
rs73446135	rs7987266	Drug_SixMP	BALL1	chr13	30038045	-0.136797	-0.368158	-1.16594	0.259035	0.57021	-6.03907
rs73446135	rs7987266	Drug_SixMP	CEM	chr13	30038045	0.00412752	-0.939218	0.0632217	0.950469	0.966329	-7.78254
rs73446135	rs7987266	Drug_SixMP	Jurkat	chr13	30038045	-0.0399362	-0.795217	-0.861369	0.396463	0.56647	-7.45443
rs73446135	rs7987266	Drug_SixMP	Nalm6	chr13	30038045	-0.0954337	-0.531641	-3.1986	0.00282632	0.00966272	-3.17595
rs73446135	rs7987266	Drug_SixMP	P12-Ichikawa	chr13	30038045	-0.150651	-0.691764	-5.69865	1.01e-05	7.71e-05	2.31743
rs73446135	rs7987266	Drug_SixMP	REH	chr13	30038045	-0.179265	-0.681073	-1.07076	0.300757	0.571372	-6.3229
rs73446135	rs7987266	Drug_SixMP	RS411	chr13	30038045	-0.014811	-0.372581	-0.30842	0.758531	0.871417	-6.98635
rs73446135	rs7987266	Drug_SixMP	SEM	chr13	30038045	-0.0283139	-0.205504	-0.252163	0.801888	0.951336	-6.37766
rs73446135	rs7987266	Drug_SixMP	SUPB15	chr13	30038045	-0.119326	-1.05611	-0.842239	0.410135	0.627524	-7.19582
rs73446137	rs17073454	Drug_SixMP	697	chr13	30038113	0.314723	-0.00264163	8.01257	4.88e-09	2.41e-08	9.50909
rs73446137	rs17073454	Drug_SixMP	BALL1	chr13	30038113	-0.0850169	-0.220535	-0.539117	0.596491	0.798859	-6.26663
rs73446137	rs17073454	Drug_SixMP	CEM	chr13	30038113	0.389644	-0.59788	4.69371	0.000331	0.00174639	-0.43175
rs73446137	rs17073454	Drug_SixMP	Jurkat	chr13	30038113	0.0293564	0.105801	0.462381	0.647436	0.782796	-7.48347
rs73446137	rs17073454	Drug_SixMP	Nalm6	chr13	30038113	-0.0135854	-0.215914	-0.39373	0.696036	0.775596	-7.52346
rs73446137	rs17073454	Drug_SixMP	P12-Ichikawa	chr13	30038113	-0.0154561	0.0699243	-0.51943	0.608675	0.702571	-7.69467
rs73446137	rs17073454	Drug_SixMP	REH	chr13	30038113	-0.775074	-0.849131	-2.94047	0.00989946	0.0858106	-2.99079
rs73446137	rs17073454	Drug_SixMP	RS411	chr13	30038113	-0.0991515	-0.178157	-1.5611	0.122283	0.314179	-5.6006
rs73446137	rs17073454	Drug_SixMP	SEM	chr13	30038113	0.0216708	-0.0641215	0.146844	0.883811	0.976671	-6.1393
rs73446137	rs17073454	Drug_SixMP	SUPB15	chr13	30038113	0.0426482	-0.639716	0.325576	0.748304	0.865496	-7.34742
rs73446137	rs17073456	Drug_SixMP	697	chr13	30038113	0.314723	-0.00264163	8.01257	4.88e-09	2.41e-08	9.50909
rs73446137	rs17073456	Drug_SixMP	BALL1	chr13	30038113	-0.0850169	-0.220535	-0.539117	0.596491	0.798859	-6.26663
rs73446137	rs17073456	Drug_SixMP	CEM	chr13	30038113	0.389644	-0.59788	4.69371	0.000331	0.00174639	-0.43175
rs73446137	rs17073456	Drug_SixMP	Jurkat	chr13	30038113	0.0293564	0.105801	0.462381	0.647436	0.782796	-7.48347
rs73446137	rs17073456	Drug_SixMP	Nalm6	chr13	30038113	-0.0135854	-0.215914	-0.39373	0.696036	0.775596	-7.52346
rs73446137	rs17073456	Drug_SixMP	P12-Ichikawa	chr13	30038113	-0.0154561	0.0699243	-0.51943	0.608675	0.702571	-7.69467
rs73446137	rs17073456	Drug_SixMP	REH	chr13	30038113	-0.775074	-0.849131	-2.94047	0.00989946	0.0858106	-2.99079
rs73446137	rs17073456	Drug_SixMP	RS411	chr13	30038113	-0.0991515	-0.178157	-1.5611	0.122283	0.314179	-5.6006
rs73446137	rs17073456	Drug_SixMP	SEM	chr13	30038113	0.0216708	-0.0641215	0.146844	0.883811	0.976671	-6.1393
rs73446137	rs17073456	Drug_SixMP	SUPB15	chr13	30038113	0.0426482	-0.639716	0.325576	0.748304	0.865496	-7.34742
rs73446137	rs7987266	Drug_SixMP	697	chr13	30038113	0.314723	-0.00264163	8.01257	4.88e-09	2.41e-08	9.50909
rs73446137	rs7987266	Drug_SixMP	BALL1	chr13	30038113	-0.0850169	-0.220535	-0.539117	0.596491	0.798859	-6.26663
rs73446137	rs7987266	Drug_SixMP	CEM	chr13	30038113	0.389644	-0.59788	4.69371	0.000331	0.00174639	-0.43175
rs73446137	rs7987266	Drug_SixMP	Jurkat	chr13	30038113	0.0293564	0.105801	0.462381	0.647436	0.782796	-7.48347
rs73446137	rs7987266	Drug_SixMP	Nalm6	chr13	30038113	-0.0135854	-0.215914	-0.39373	0.696036	0.775596	-7.52346
rs73446137	rs7987266	Drug_SixMP	P12-Ichikawa	chr13	30038113	-0.0154561	0.0699243	-0.51943	0.608675	0.702571	-7.69467
rs73446137	rs7987266	Drug_SixMP	REH	chr13	30038113	-0.775074	-0.849131	-2.94047	0.00989946	0.0858106	-2.99079
rs73446137	rs7987266	Drug_SixMP	RS411	chr13	30038113	-0.0991515	-0.178157	-1.5611	0.122283	0.314179	-5.6006
rs73446137	rs7987266	Drug_SixMP	SEM	chr13	30038113	0.0216708	-0.0641215	0.146844	0.883811	0.976671	-6.1393
rs73446137	rs7987266	Drug_SixMP	SUPB15	chr13	30038113	0.0426482	-0.639716	0.325576	0.748304	0.865496	-7.34742
rs73446144	rs17073454	Drug_SixMP	697	chr13	30039455	-0.366605	-1.03025	-13.5646	1.48e-14	1.87e-13	22.2326
rs73446144	rs17073454	Drug_SixMP	BALL1	chr13	30039455	0.0861759	-0.743034	0.74654	0.465096	0.736042	-6.55191
rs73446144	rs17073454	Drug_SixMP	CEM	chr13	30039455	-0.515367	-1.60747	-6.63999	1.03e-05	9.78e-05	2.79477
rs73446144	rs17073454	Drug_SixMP	Jurkat	chr13	30039455	-0.00425294	-1.04983	-0.104231	0.91774	0.953325	-7.92427
rs73446144	rs17073454	Drug_SixMP	Nalm6	chr13	30039455	0.104653	-0.536363	3.83794	0.000467	0.0020985	-1.47996
rs73446144	rs17073454	Drug_SixMP	P12-Ichikawa	chr13	30039455	-0.0145654	-0.756235	-0.632551	0.533581	0.636121	-7.94441
rs73446144	rs17073454	Drug_SixMP	REH	chr13	30039455	-0.210022	-0.974976	-1.64286	0.120652	0.35452	-5.72501
rs73446144	rs17073454	Drug_SixMP	RS411	chr13	30039455	-0.0189137	-0.358232	-0.423114	0.6733	0.820464	-6.99106
rs73446144	rs17073454	Drug_SixMP	SEM	chr13	30039455	-0.0578423	-0.224966	-0.607835	0.545886	0.871986	-6.33397
rs73446144	rs17073454	Drug_SixMP	SUPB15	chr13	30039455	0.0917657	-1.4811	1.037	0.31276	0.535174	-7.09016
rs73446144	rs17073456	Drug_SixMP	697	chr13	30039455	-0.366605	-1.03025	-13.5646	1.48e-14	1.87e-13	22.2326
rs73446144	rs17073456	Drug_SixMP	BALL1	chr13	30039455	0.0861759	-0.743034	0.74654	0.465096	0.736042	-6.55191
rs73446144	rs17073456	Drug_SixMP	CEM	chr13	30039455	-0.515367	-1.60747	-6.63999	1.03e-05	9.78e-05	2.79477
rs73446144	rs17073456	Drug_SixMP	Jurkat	chr13	30039455	-0.00425294	-1.04983	-0.104231	0.91774	0.953325	-7.92427
rs73446144	rs17073456	Drug_SixMP	Nalm6	chr13	30039455	0.104653	-0.536363	3.83794	0.000467	0.0020985	-1.47996
rs73446144	rs17073456	Drug_SixMP	P12-Ichikawa	chr13	30039455	-0.0145654	-0.756235	-0.632551	0.533581	0.636121	-7.94441
rs73446144	rs17073456	Drug_SixMP	REH	chr13	30039455	-0.210022	-0.974976	-1.64286	0.120652	0.35452	-5.72501
rs73446144	rs17073456	Drug_SixMP	RS411	chr13	30039455	-0.0189137	-0.358232	-0.423114	0.6733	0.820464	-6.99106
rs73446144	rs17073456	Drug_SixMP	SEM	chr13	30039455	-0.0578423	-0.224966	-0.607835	0.545886	0.871986	-6.33397
rs73446144	rs17073456	Drug_SixMP	SUPB15	chr13	30039455	0.0917657	-1.4811	1.037	0.31276	0.535174	-7.09016
rs73446144	rs7987266	Drug_SixMP	697	chr13	30039455	-0.366605	-1.03025	-13.5646	1.48e-14	1.87e-13	22.2326
rs73446144	rs7987266	Drug_SixMP	BALL1	chr13	30039455	0.0861759	-0.743034	0.74654	0.465096	0.736042	-6.55191
rs73446144	rs7987266	Drug_SixMP	CEM	chr13	30039455	-0.515367	-1.60747	-6.63999	1.03e-05	9.78e-05	2.79477
rs73446144	rs7987266	Drug_SixMP	Jurkat	chr13	30039455	-0.00425294	-1.04983	-0.104231	0.91774	0.953325	-7.92427
rs73446144	rs7987266	Drug_SixMP	Nalm6	chr13	30039455	0.104653	-0.536363	3.83794	0.000467	0.0020985	-1.47996
rs73446144	rs7987266	Drug_SixMP	P12-Ichikawa	chr13	30039455	-0.0145654	-0.756235	-0.632551	0.533581	0.636121	-7.94441
rs73446144	rs7987266	Drug_SixMP	REH	chr13	30039455	-0.210022	-0.974976	-1.64286	0.120652	0.35452	-5.72501
rs73446144	rs7987266	Drug_SixMP	RS411	chr13	30039455	-0.0189137	-0.358232	-0.423114	0.6733	0.820464	-6.99106
rs73446144	rs7987266	Drug_SixMP	SEM	chr13	30039455	-0.0578423	-0.224966	-0.607835	0.545886	0.871986	-6.33397
rs73446144	rs7987266	Drug_SixMP	SUPB15	chr13	30039455	0.0917657	-1.4811	1.037	0.31276	0.535174	-7.09016
rs73446165	rs17073454	Drug_SixMP	697	chr13	30044450	0.286408	-0.667169	5.76273	2.44e-06	7.47e-06	3.51933
rs73446165	rs17073454	Drug_SixMP	BALL1	chr13	30044450	-0.287493	-0.26577	-1.14781	0.266252	0.578632	-5.44914
rs73446165	rs17073454	Drug_SixMP	CEM	chr13	30044450	1.22768	-1.03039	11.029	2.32e-08	5.21e-07	9.63131
rs73446165	rs17073454	Drug_SixMP	Jurkat	chr13	30044450	0.239511	-0.667309	2.85504	0.00807903	0.0278441	-3.65099
rs73446165	rs17073454	Drug_SixMP	Nalm6	chr13	30044450	0.0594379	0.0271985	1.34985	0.185248	0.288879	-6.45103
rs73446165	rs17073454	Drug_SixMP	P12-Ichikawa	chr13	30044450	0.152405	-0.364452	3.62466	0.00150931	0.00519129	-2.23181
rs73446165	rs17073454	Drug_SixMP	REH	chr13	30044450	-0.126221	-1.26246	-0.351442	0.730015	0.885909	-6.12023
rs73446165	rs17073454	Drug_SixMP	RS411	chr13	30044450	0.107332	-0.0502483	1.34197	0.183245	0.402855	-5.63061
rs73446165	rs17073454	Drug_SixMP	SEM	chr13	30044450	4.22e-06	-0.0309769	2.21e-05	0.999982	0.999982	-5.87708
rs73446165	rs17073454	Drug_SixMP	SUPB15	chr13	30044450	0.0685906	-0.0138359	0.505693	0.618891	0.784619	-7.09084
rs73446165	rs17073456	Drug_SixMP	697	chr13	30044450	0.286408	-0.667169	5.76273	2.44e-06	7.47e-06	3.51933
rs73446165	rs17073456	Drug_SixMP	BALL1	chr13	30044450	-0.287493	-0.26577	-1.14781	0.266252	0.578632	-5.44914
rs73446165	rs17073456	Drug_SixMP	CEM	chr13	30044450	1.22768	-1.03039	11.029	2.32e-08	5.21e-07	9.63131
rs73446165	rs17073456	Drug_SixMP	Jurkat	chr13	30044450	0.239511	-0.667309	2.85504	0.00807903	0.0278441	-3.65099
rs73446165	rs17073456	Drug_SixMP	Nalm6	chr13	30044450	0.0594379	0.0271985	1.34985	0.185248	0.288879	-6.45103
rs73446165	rs17073456	Drug_SixMP	P12-Ichikawa	chr13	30044450	0.152405	-0.364452	3.62466	0.00150931	0.00519129	-2.23181
rs73446165	rs17073456	Drug_SixMP	REH	chr13	30044450	-0.126221	-1.26246	-0.351442	0.730015	0.885909	-6.12023
rs73446165	rs17073456	Drug_SixMP	RS411	chr13	30044450	0.107332	-0.0502483	1.34197	0.183245	0.402855	-5.63061
rs73446165	rs17073456	Drug_SixMP	SEM	chr13	30044450	4.22e-06	-0.0309769	2.21e-05	0.999982	0.999982	-5.87708
rs73446165	rs17073456	Drug_SixMP	SUPB15	chr13	30044450	0.0685906	-0.0138359	0.505693	0.618891	0.784619	-7.09084
rs73446165	rs7987266	Drug_SixMP	697	chr13	30044450	0.286408	-0.667169	5.76273	2.44e-06	7.47e-06	3.51933
rs73446165	rs7987266	Drug_SixMP	BALL1	chr13	30044450	-0.287493	-0.26577	-1.14781	0.266252	0.578632	-5.44914
rs73446165	rs7987266	Drug_SixMP	CEM	chr13	30044450	1.22768	-1.03039	11.029	2.32e-08	5.21e-07	9.63131
rs73446165	rs7987266	Drug_SixMP	Jurkat	chr13	30044450	0.239511	-0.667309	2.85504	0.00807903	0.0278441	-3.65099
rs73446165	rs7987266	Drug_SixMP	Nalm6	chr13	30044450	0.0594379	0.0271985	1.34985	0.185248	0.288879	-6.45103
rs73446165	rs7987266	Drug_SixMP	P12-Ichikawa	chr13	30044450	0.152405	-0.364452	3.62466	0.00150931	0.00519129	-2.23181
rs73446165	rs7987266	Drug_SixMP	REH	chr13	30044450	-0.126221	-1.26246	-0.351442	0.730015	0.885909	-6.12023
rs73446165	rs7987266	Drug_SixMP	RS411	chr13	30044450	0.107332	-0.0502483	1.34197	0.183245	0.402855	-5.63061
rs73446165	rs7987266	Drug_SixMP	SEM	chr13	30044450	4.22e-06	-0.0309769	2.21e-05	0.999982	0.999982	-5.87708
rs73446165	rs7987266	Drug_SixMP	SUPB15	chr13	30044450	0.0685906	-0.0138359	0.505693	0.618891	0.784619	-7.09084
rs73563767	rs2705038	Drug_DEX,Drug_SixTG	697	chr8	17454695	0.435364	-1.40668	15.1304	7.75e-16	1.32e-14	25.2697
rs73563767	rs2705038	Drug_DEX,Drug_SixTG	BALL1	chr8	17454695	0.319615	-0.735506	2.27292	0.0356766	0.233014	-4.42233
rs73563767	rs2705038	Drug_DEX,Drug_SixTG	CEM	chr8	17454695	0.646347	-1.8848	4.86433	0.000239	0.0013415	-0.411389
rs73563767	rs2705038	Drug_DEX,Drug_SixTG	Jurkat	chr8	17454695	0.403711	-1.21835	8.80221	1.7e-09	5.56e-08	11.1654
rs73563767	rs2705038	Drug_DEX,Drug_SixTG	Nalm6	chr8	17454695	0.0970347	-0.745454	3.53697	0.00110762	0.00443567	-2.30188
rs73563767	rs2705038	Drug_DEX,Drug_SixTG	P12-Ichikawa	chr8	17454695	0.317873	-0.731403	14.5896	9.35e-13	4.2e-11	18.9362
rs73563767	rs2705038	Drug_DEX,Drug_SixTG	REH	chr8	17454695	0.649042	-0.617372	3.67764	0.00215092	0.0418016	-1.86868
rs73563767	rs2705038	Drug_DEX,Drug_SixTG	RS411	chr8	17454695	0.0654963	-0.686405	1.37656	0.172327	0.390945	-6.11919
rs73563767	rs2705038	Drug_DEX,Drug_SixTG	SEM	chr8	17454695	0.136424	-0.78563	1.28349	0.204889	0.663681	-5.65694
rs73563767	rs2705038	Drug_DEX,Drug_SixTG	SUPB15	chr8	17454695	0.911518	-1.25589	6.54423	2.89e-06	0.000123	4.14375
rs73563767	rs2705040	Drug_DEX,Drug_SixTG	697	chr8	17454695	0.435364	-1.40668	15.1304	7.75e-16	1.32e-14	25.2697
rs73563767	rs2705040	Drug_DEX,Drug_SixTG	BALL1	chr8	17454695	0.319615	-0.735506	2.27292	0.0356766	0.233014	-4.42233
rs73563767	rs2705040	Drug_DEX,Drug_SixTG	CEM	chr8	17454695	0.646347	-1.8848	4.86433	0.000239	0.0013415	-0.411389
rs73563767	rs2705040	Drug_DEX,Drug_SixTG	Jurkat	chr8	17454695	0.403711	-1.21835	8.80221	1.7e-09	5.56e-08	11.1654
rs73563767	rs2705040	Drug_DEX,Drug_SixTG	Nalm6	chr8	17454695	0.0970347	-0.745454	3.53697	0.00110762	0.00443567	-2.30188
rs73563767	rs2705040	Drug_DEX,Drug_SixTG	P12-Ichikawa	chr8	17454695	0.317873	-0.731403	14.5896	9.35e-13	4.2e-11	18.9362
rs73563767	rs2705040	Drug_DEX,Drug_SixTG	REH	chr8	17454695	0.649042	-0.617372	3.67764	0.00215092	0.0418016	-1.86868
rs73563767	rs2705040	Drug_DEX,Drug_SixTG	RS411	chr8	17454695	0.0654963	-0.686405	1.37656	0.172327	0.390945	-6.11919
rs73563767	rs2705040	Drug_DEX,Drug_SixTG	SEM	chr8	17454695	0.136424	-0.78563	1.28349	0.204889	0.663681	-5.65694
rs73563767	rs2705040	Drug_DEX,Drug_SixTG	SUPB15	chr8	17454695	0.911518	-1.25589	6.54423	2.89e-06	0.000123	4.14375
rs73563769	rs2705038	Drug_DEX,Drug_SixTG	697	chr8	17454773	-0.0558365	-0.984167	-2.03066	0.0509682	0.0706925	-6.66429
rs73563769	rs2705038	Drug_DEX,Drug_SixTG	BALL1	chr8	17454773	-0.114242	-0.729359	-0.837131	0.413626	0.704015	-6.42024
rs73563769	rs2705038	Drug_DEX,Drug_SixTG	CEM	chr8	17454773	-0.0605133	-1.77122	-0.785447	0.445071	0.559448	-7.52455
rs73563769	rs2705038	Drug_DEX,Drug_SixTG	Jurkat	chr8	17454773	-0.110942	-1.21282	-2.31501	0.0282815	0.0753878	-5.3527
rs73563769	rs2705038	Drug_DEX,Drug_SixTG	Nalm6	chr8	17454773	-0.0024524	-0.810897	-0.0926983	0.926642	0.951747	-7.82055
rs73563769	rs2705038	Drug_DEX,Drug_SixTG	P12-Ichikawa	chr8	17454773	-0.112879	-0.824929	-5.36829	2.21e-05	0.000146	1.48804
rs73563769	rs2705038	Drug_DEX,Drug_SixTG	REH	chr8	17454773	-0.0522876	-1.04556	-0.245598	0.809234	0.925941	-6.93986
rs73563769	rs2705038	Drug_DEX,Drug_SixTG	RS411	chr8	17454773	0.00721006	-0.694444	0.158357	0.874558	0.930172	-7.04553
rs73563769	rs2705038	Drug_DEX,Drug_SixTG	SEM	chr8	17454773	-0.143309	-0.725982	-1.38091	0.173087	0.61247	-5.52933
rs73563769	rs2705038	Drug_DEX,Drug_SixTG	SUPB15	chr8	17454773	-0.259036	-1.55593	-2.7052	0.0140339	0.0729763	-4.34932
rs73563769	rs2705040	Drug_DEX,Drug_SixTG	697	chr8	17454773	-0.0558365	-0.984167	-2.03066	0.0509682	0.0706925	-6.66429
rs73563769	rs2705040	Drug_DEX,Drug_SixTG	BALL1	chr8	17454773	-0.114242	-0.729359	-0.837131	0.413626	0.704015	-6.42024
rs73563769	rs2705040	Drug_DEX,Drug_SixTG	CEM	chr8	17454773	-0.0605133	-1.77122	-0.785447	0.445071	0.559448	-7.52455
rs73563769	rs2705040	Drug_DEX,Drug_SixTG	Jurkat	chr8	17454773	-0.110942	-1.21282	-2.31501	0.0282815	0.0753878	-5.3527
rs73563769	rs2705040	Drug_DEX,Drug_SixTG	Nalm6	chr8	17454773	-0.0024524	-0.810897	-0.0926983	0.926642	0.951747	-7.82055
rs73563769	rs2705040	Drug_DEX,Drug_SixTG	P12-Ichikawa	chr8	17454773	-0.112879	-0.824929	-5.36829	2.21e-05	0.000146	1.48804
rs73563769	rs2705040	Drug_DEX,Drug_SixTG	REH	chr8	17454773	-0.0522876	-1.04556	-0.245598	0.809234	0.925941	-6.93986
rs73563769	rs2705040	Drug_DEX,Drug_SixTG	RS411	chr8	17454773	0.00721006	-0.694444	0.158357	0.874558	0.930172	-7.04553
rs73563769	rs2705040	Drug_DEX,Drug_SixTG	SEM	chr8	17454773	-0.143309	-0.725982	-1.38091	0.173087	0.61247	-5.52933
rs73563769	rs2705040	Drug_DEX,Drug_SixTG	SUPB15	chr8	17454773	-0.259036	-1.55593	-2.7052	0.0140339	0.0729763	-4.34932
rs73563771	rs2705038	Drug_DEX,Drug_SixTG	697	chr8	17454843	-0.165616	-0.885949	-4.05167	0.000318	0.000677	-1.48018
rs73563771	rs2705038	Drug_DEX,Drug_SixTG	BALL1	chr8	17454843	-0.322374	-1.12442	-1.82338	0.0850983	0.3392	-4.73299
rs73563771	rs2705038	Drug_DEX,Drug_SixTG	CEM	chr8	17454843	-0.130684	-1.52505	-0.972824	0.346885	0.467077	-6.90138
rs73563771	rs2705038	Drug_DEX,Drug_SixTG	Jurkat	chr8	17454843	-0.0617894	-1.06352	-0.807291	0.426407	0.59489	-7.15601
rs73563771	rs2705038	Drug_DEX,Drug_SixTG	Nalm6	chr8	17454843	-0.0790121	-0.733888	-1.95037	0.0587233	0.116626	-5.6461
rs73563771	rs2705038	Drug_DEX,Drug_SixTG	P12-Ichikawa	chr8	17454843	-0.0314664	-0.783626	-0.847216	0.406045	0.515028	-7.35116
rs73563771	rs2705038	Drug_DEX,Drug_SixTG	REH	chr8	17454843	-0.365717	-1.45027	-1.02504	0.321165	0.591523	-5.87203
rs73563771	rs2705038	Drug_DEX,Drug_SixTG	RS411	chr8	17454843	-0.0948546	-0.667005	-1.28837	0.201175	0.424233	-5.86507
rs73563771	rs2705038	Drug_DEX,Drug_SixTG	SEM	chr8	17454843	-0.0852714	-0.747758	-0.524855	0.601867	0.899899	-5.90213
rs73563771	rs2705038	Drug_DEX,Drug_SixTG	SUPB15	chr8	17454843	0.0973098	-1.38184	0.82488	0.419679	0.637919	-6.9668
rs73563771	rs2705040	Drug_DEX,Drug_SixTG	697	chr8	17454843	-0.165616	-0.885949	-4.05167	0.000318	0.000677	-1.48018
rs73563771	rs2705040	Drug_DEX,Drug_SixTG	BALL1	chr8	17454843	-0.322374	-1.12442	-1.82338	0.0850983	0.3392	-4.73299
rs73563771	rs2705040	Drug_DEX,Drug_SixTG	CEM	chr8	17454843	-0.130684	-1.52505	-0.972824	0.346885	0.467077	-6.90138
rs73563771	rs2705040	Drug_DEX,Drug_SixTG	Jurkat	chr8	17454843	-0.0617894	-1.06352	-0.807291	0.426407	0.59489	-7.15601
rs73563771	rs2705040	Drug_DEX,Drug_SixTG	Nalm6	chr8	17454843	-0.0790121	-0.733888	-1.95037	0.0587233	0.116626	-5.6461
rs73563771	rs2705040	Drug_DEX,Drug_SixTG	P12-Ichikawa	chr8	17454843	-0.0314664	-0.783626	-0.847216	0.406045	0.515028	-7.35116
rs73563771	rs2705040	Drug_DEX,Drug_SixTG	REH	chr8	17454843	-0.365717	-1.45027	-1.02504	0.321165	0.591523	-5.87203
rs73563771	rs2705040	Drug_DEX,Drug_SixTG	RS411	chr8	17454843	-0.0948546	-0.667005	-1.28837	0.201175	0.424233	-5.86507
rs73563771	rs2705040	Drug_DEX,Drug_SixTG	SEM	chr8	17454843	-0.0852714	-0.747758	-0.524855	0.601867	0.899899	-5.90213
rs73563771	rs2705040	Drug_DEX,Drug_SixTG	SUPB15	chr8	17454843	0.0973098	-1.38184	0.82488	0.419679	0.637919	-6.9668
rs73601623	rs752319	Drug_ASP	697	chr10	20161140	-0.325823	-0.955065	-9.2789	1.91e-10	1.21e-09	12.6883
rs73601623	rs752319	Drug_ASP	BALL1	chr10	20161140	0.0346964	-0.722394	0.201939	0.842256	0.927787	-6.5198
rs73601623	rs752319	Drug_ASP	CEM	chr10	20161140	-0.244782	-1.28199	-2.91849	0.0110673	0.0312079	-4.07181
rs73601623	rs752319	Drug_ASP	Jurkat	chr10	20161140	0.00360957	-0.623261	0.0647968	0.948803	0.968097	-7.68724
rs73601623	rs752319	Drug_ASP	Nalm6	chr10	20161140	-0.0264828	-0.355861	-0.786225	0.436733	0.558737	-7.39278
rs73601623	rs752319	Drug_ASP	P12-Ichikawa	chr10	20161140	-0.0349234	-0.212015	-1.0442	0.307791	0.420829	-7.39465
rs73601623	rs752319	Drug_ASP	REH	chr10	20161140	0.287533	-0.818258	1.34589	0.197803	0.46224	-5.81422
rs73601623	rs752319	Drug_ASP	RS411	chr10	20161140	0.0737788	-0.512444	1.43098	0.156168	0.367236	-5.90691
rs73601623	rs752319	Drug_ASP	SEM	chr10	20161140	0.0419639	-0.566751	0.290679	0.772428	0.942092	-6.21742
rs73601623	rs752319	Drug_ASP	SUPB15	chr10	20161140	0.281374	-0.909679	1.91753	0.0703353	0.215043	-5.72673
rs73608740	rs79388169	Drug_DEX	697	chr11	124209860	-0.213447	-0.66164	-6.98699	7.8e-08	3.04e-07	6.57515
rs73608740	rs79388169	Drug_DEX	BALL1	chr11	124209860	0.110444	-0.152908	0.817042	0.424714	0.709632	-6.20581
rs73608740	rs79388169	Drug_DEX	CEM	chr11	124209860	0.0226882	-1.4945	0.255178	0.802236	0.856991	-7.60287
rs73608740	rs79388169	Drug_DEX	Jurkat	chr11	124209860	0.124773	-0.957758	2.22762	0.0342483	0.0869459	-5.33394
rs73608740	rs79388169	Drug_DEX	Nalm6	chr11	124209860	0.0985015	-0.458191	3.11296	0.00355979	0.0115019	-3.29843
rs73608740	rs79388169	Drug_DEX	P12-Ichikawa	chr11	124209860	0.1139	-0.627068	4.30747	0.000288	0.00125823	-0.937327
rs73608740	rs79388169	Drug_DEX	REH	chr11	124209860	0.332129	-0.201833	1.94872	0.0697713	0.266463	-4.93575
rs73608740	rs79388169	Drug_DEX	RS411	chr11	124209860	0.092312	-0.404003	1.76043	0.0819962	0.244128	-5.39673
rs73608740	rs79388169	Drug_DEX	SEM	chr11	124209860	0.127937	-0.49276	0.996266	0.323636	0.74915	-5.77919
rs73608740	rs79388169	Drug_DEX	SUPB15	chr11	124209860	0.263469	-0.95733	2.48281	0.0225456	0.101485	-4.69001
rs73612871	rs79388169	Drug_DEX	697	chr11	124272020	-0.128136	-0.839848	-2.94974	0.00601423	0.0100394	-4.38457
rs73612871	rs79388169	Drug_DEX	BALL1	chr11	124272020	0.0452951	-0.962435	0.248098	0.806901	0.914626	-6.3224
rs73612871	rs79388169	Drug_DEX	CEM	chr11	124272020	-0.304612	-1.3106	-3.0899	0.00786165	0.0234886	-3.56468
rs73612871	rs79388169	Drug_DEX	Jurkat	chr11	124272020	0.0638568	-0.981101	0.971449	0.339769	0.509354	-7.06214
rs73612871	rs79388169	Drug_DEX	Nalm6	chr11	124272020	0.072122	-0.529534	1.99856	0.0530297	0.108346	-5.60697
rs73612871	rs79388169	Drug_DEX	P12-Ichikawa	chr11	124272020	0.0723819	-0.594793	1.95802	0.0630977	0.117388	-5.93181
rs73612871	rs79388169	Drug_DEX	REH	chr11	124272020	-0.14754	-0.750732	-0.633694	0.535572	0.760138	-6.27276
rs73612871	rs79388169	Drug_DEX	RS411	chr11	124272020	0.0870629	-0.551278	1.35858	0.177938	0.398673	-5.83219
rs73612871	rs79388169	Drug_DEX	SEM	chr11	124272020	-0.138743	-0.477229	-0.872667	0.386771	0.779319	-5.72726
rs73612871	rs79388169	Drug_DEX	SUPB15	chr11	124272020	0.456312	-0.966581	3.04502	0.00666432	0.043897	-3.40027
rs73617856	rs79388169	Drug_DEX	697	chr11	124048369	-0.123669	-1.08518	-4.13293	0.000253	0.000548	-1.56135
rs73617856	rs79388169	Drug_DEX	BALL1	chr11	124048369	-0.131588	-0.662219	-0.99207	0.334469	0.648414	-6.11993
rs73617856	rs79388169	Drug_DEX	CEM	chr11	124048369	-0.379304	-1.40426	-4.53795	0.000446	0.00223822	-0.906071
rs73617856	rs79388169	Drug_DEX	Jurkat	chr11	124048369	-0.0192399	-0.867579	-0.377933	0.708374	0.826033	-7.67911
rs73617856	rs79388169	Drug_DEX	Nalm6	chr11	124048369	0.136638	-0.297495	4.26368	0.000133	0.000722	-0.169939
rs73617856	rs79388169	Drug_DEX	P12-Ichikawa	chr11	124048369	0.0919761	-0.660369	3.26128	0.00359267	0.0110634	-3.47753
rs73617856	rs79388169	Drug_DEX	REH	chr11	124048369	0.00403802	-1.13758	0.0196402	0.984582	0.994492	-6.79163
rs73617856	rs79388169	Drug_DEX	RS411	chr11	124048369	0.0992303	-0.0977507	1.92045	0.0582137	0.195113	-5.15811
rs73617856	rs79388169	Drug_DEX	SEM	chr11	124048369	0.287096	-0.21547	2.4475	0.0177227	0.272388	-3.52875
rs73617856	rs79388169	Drug_DEX	SUPB15	chr11	124048369	0.309492	-1.43293	3.14765	0.00530208	0.038166	-3.33957
rs73650831	rs17058037	Drug_VCR	697	chr9	75277926	0.193193	-0.944868	5.66102	3.26e-06	9.74e-06	2.80625
rs73650831	rs17058037	Drug_VCR	BALL1	chr9	75277926	0.0931587	-0.633377	0.645262	0.526994	0.762555	-6.33344
rs73650831	rs17058037	Drug_VCR	CEM	chr9	75277926	-0.116586	-1.37093	-1.24284	0.234014	0.345652	-6.8551
rs73650831	rs17058037	Drug_VCR	Jurkat	chr9	75277926	-0.262086	-0.897031	-4.97698	3.07e-05	0.000283	1.43874
rs73650831	rs17058037	Drug_VCR	Nalm6	chr9	75277926	-0.0996159	-0.608863	-3.11725	0.00351909	0.0114185	-3.28904
rs73650831	rs17058037	Drug_VCR	P12-Ichikawa	chr9	75277926	-0.0983858	-0.62213	-3.41766	0.00247868	0.00796351	-3.06781
rs73650831	rs17058037	Drug_VCR	REH	chr9	75277926	0.287996	-1.18389	1.69727	0.10974	0.337937	-5.33411
rs73650831	rs17058037	Drug_VCR	RS411	chr9	75277926	-0.116564	-0.559927	-2.26938	0.0258231	0.115932	-4.42082
rs73650831	rs17058037	Drug_VCR	SEM	chr9	75277926	0.167854	-0.537945	1.26852	0.210141	0.669145	-5.48469
rs73650831	rs17058037	Drug_VCR	SUPB15	chr9	75277926	0.0165011	-1.23116	0.168433	0.868024	0.931937	-7.47717
rs73654856	rs7860525	Relapse	697	chr9	98880315	0.185532	-0.761939	5.9516	1.42e-06	4.5e-06	3.6385
rs73654856	rs7860525	Relapse	BALL1	chr9	98880315	0.264036	-0.607275	1.9801	0.0633778	0.300359	-4.7392
rs73654856	rs7860525	Relapse	CEM	chr9	98880315	0.255008	-1.42465	2.79859	0.0140414	0.0376054	-4.33146
rs73654856	rs7860525	Relapse	Jurkat	chr9	98880315	-0.135687	-1.12202	-2.65421	0.0130428	0.0414359	-4.47685
rs73654856	rs7860525	Relapse	Nalm6	chr9	98880315	-0.0770161	-0.120273	-2.38697	0.0222019	0.0523878	-5.00036
rs73654856	rs7860525	Relapse	P12-Ichikawa	chr9	98880315	0.00458497	-0.576851	0.173432	0.863906	0.898125	-7.949
rs73654856	rs7860525	Relapse	REH	chr9	98880315	-0.0275506	-0.73279	-0.106345	0.916681	0.968333	-6.72851
rs73654856	rs7860525	Relapse	RS411	chr9	98880315	-0.0726395	-0.218713	-1.31068	0.193558	0.414837	-6.07656
rs73654856	rs7860525	Relapse	SEM	chr9	98880315	0.0330181	-0.0607734	0.266921	0.790563	0.945887	-6.25196
rs73654856	rs7860525	Relapse	SUPB15	chr9	98880315	-0.122915	-0.339491	-0.809921	0.428017	0.645011	-7.15725
rs73654860	rs7860525	Relapse	697	chr9	98887221	0.312623	0.267359	12.3192	1.85e-13	1.94e-12	19.6046
rs73654860	rs7860525	Relapse	BALL1	chr9	98887221	0.344853	1.69475	4.57491	0.000242	0.01288	0.185072
rs73654860	rs7860525	Relapse	CEM	chr9	98887221	0.273962	-0.569467	5.73367	4.85e-05	0.000366	0.938331
rs73654860	rs7860525	Relapse	Jurkat	chr9	98887221	0.279771	-0.344365	6.96112	1.56e-07	3e-06	6.42278
rs73654860	rs7860525	Relapse	Nalm6	chr9	98887221	0.153711	0.268182	5.72675	1.46e-06	1.5e-05	4.20427
rs73654860	rs7860525	Relapse	P12-Ichikawa	chr9	98887221	0.161328	-0.349115	7.82511	8.82e-08	1.16e-06	6.97594
rs73654860	rs7860525	Relapse	REH	chr9	98887221	0.0354899	-0.318452	0.379029	0.709837	0.876253	-7.1801
rs73654860	rs7860525	Relapse	RS411	chr9	98887221	0.148782	0.307602	3.59	0.000557	0.00709069	-1.141
rs73654860	rs7860525	Relapse	SEM	chr9	98887221	0.105043	0.384082	1.33413	0.187851	0.630855	-5.85002
rs73654860	rs7860525	Relapse	SUPB15	chr9	98887221	0.192464	-0.264034	2.16384	0.0434298	0.155981	-5.58618
rs73655536	rs17740576	Drug_PRED	697	chr9	103188826	-0.0596782	-0.506673	-1.96815	0.0580769	0.0795178	-6.62512
rs73655536	rs17740576	Drug_PRED	BALL1	chr9	103188826	-0.173898	-0.427998	-1.16624	0.258917	0.57021	-5.83351
rs73655536	rs17740576	Drug_PRED	CEM	chr9	103188826	0.00451028	-1.3636	0.0520289	0.959229	0.972352	-7.60888
rs73655536	rs17740576	Drug_PRED	Jurkat	chr9	103188826	0.0814923	-0.725388	1.55161	0.132156	0.25109	-6.47654
rs73655536	rs17740576	Drug_PRED	Nalm6	chr9	103188826	0.0314819	-0.424526	1.0329	0.308341	0.427319	-7.1474
rs73655536	rs17740576	Drug_PRED	P12-Ichikawa	chr9	103188826	-0.0281592	-0.494143	-1.03629	0.311383	0.423642	-7.37869
rs73655536	rs17740576	Drug_PRED	REH	chr9	103188826	-0.0299981	-0.649609	-0.15734	0.87702	0.952365	-6.66284
rs73655536	rs17740576	Drug_PRED	RS411	chr9	103188826	-0.0517579	-0.275472	-0.931989	0.354029	0.585813	-6.46273
rs73655536	rs17740576	Drug_PRED	SEM	chr9	103188826	-0.151491	-0.177796	-1.16822	0.247932	0.700284	-5.57463
rs73655536	rs17740576	Drug_PRED	SUPB15	chr9	103188826	-0.102001	-0.955544	-0.908083	0.375213	0.596454	-7.05332
rs73655536	rs4395949	Drug_PRED,Drug_VCR	697	chr9	103188826	-0.0596782	-0.506673	-1.96815	0.0580769	0.0795178	-6.62512
rs73655536	rs4395949	Drug_PRED,Drug_VCR	BALL1	chr9	103188826	-0.173898	-0.427998	-1.16624	0.258917	0.57021	-5.83351
rs73655536	rs4395949	Drug_PRED,Drug_VCR	CEM	chr9	103188826	0.00451028	-1.3636	0.0520289	0.959229	0.972352	-7.60888
rs73655536	rs4395949	Drug_PRED,Drug_VCR	Jurkat	chr9	103188826	0.0814923	-0.725388	1.55161	0.132156	0.25109	-6.47654
rs73655536	rs4395949	Drug_PRED,Drug_VCR	Nalm6	chr9	103188826	0.0314819	-0.424526	1.0329	0.308341	0.427319	-7.1474
rs73655536	rs4395949	Drug_PRED,Drug_VCR	P12-Ichikawa	chr9	103188826	-0.0281592	-0.494143	-1.03629	0.311383	0.423642	-7.37869
rs73655536	rs4395949	Drug_PRED,Drug_VCR	REH	chr9	103188826	-0.0299981	-0.649609	-0.15734	0.87702	0.952365	-6.66284
rs73655536	rs4395949	Drug_PRED,Drug_VCR	RS411	chr9	103188826	-0.0517579	-0.275472	-0.931989	0.354029	0.585813	-6.46273
rs73655536	rs4395949	Drug_PRED,Drug_VCR	SEM	chr9	103188826	-0.151491	-0.177796	-1.16822	0.247932	0.700284	-5.57463
rs73655536	rs4395949	Drug_PRED,Drug_VCR	SUPB15	chr9	103188826	-0.102001	-0.955544	-0.908083	0.375213	0.596454	-7.05332
rs73655537	rs17740576	Drug_PRED	697	chr9	103189010	-0.224995	-0.712293	-7.5633	1.62e-08	7.23e-08	8.07537
rs73655537	rs17740576	Drug_PRED	BALL1	chr9	103189010	0.0257523	-0.566756	0.201504	0.842591	0.927787	-6.67148
rs73655537	rs17740576	Drug_PRED	CEM	chr9	103189010	-0.398705	-1.62764	-4.76435	0.000289	0.00155028	-0.518179
rs73655537	rs17740576	Drug_PRED	Jurkat	chr9	103189010	-0.126499	-1.30149	-2.29076	0.0298348	0.0785467	-5.32315
rs73655537	rs17740576	Drug_PRED	Nalm6	chr9	103189010	-0.128165	-0.711214	-4.68745	3.68e-05	0.000249	1.04542
rs73655537	rs17740576	Drug_PRED	P12-Ichikawa	chr9	103189010	-0.0485733	-0.813909	-2.11364	0.0461809	0.0907024	-5.93518
rs73655537	rs17740576	Drug_PRED	REH	chr9	103189010	-0.0184265	-1.0611	-0.1178	0.907748	0.962091	-6.86797
rs73655537	rs17740576	Drug_PRED	RS411	chr9	103189010	-0.035355	-0.424286	-0.74629	0.457588	0.668361	-6.74177
rs73655537	rs17740576	Drug_PRED	SEM	chr9	103189010	-0.136344	-0.333446	-1.20261	0.234457	0.689628	-5.67879
rs73655537	rs17740576	Drug_PRED	SUPB15	chr9	103189010	-0.354178	-1.2394	-3.11053	0.00576017	0.0398265	-3.44685
rs73655537	rs4395949	Drug_PRED,Drug_VCR	697	chr9	103189010	-0.224995	-0.712293	-7.5633	1.62e-08	7.23e-08	8.07537
rs73655537	rs4395949	Drug_PRED,Drug_VCR	BALL1	chr9	103189010	0.0257523	-0.566756	0.201504	0.842591	0.927787	-6.67148
rs73655537	rs4395949	Drug_PRED,Drug_VCR	CEM	chr9	103189010	-0.398705	-1.62764	-4.76435	0.000289	0.00155028	-0.518179
rs73655537	rs4395949	Drug_PRED,Drug_VCR	Jurkat	chr9	103189010	-0.126499	-1.30149	-2.29076	0.0298348	0.0785467	-5.32315
rs73655537	rs4395949	Drug_PRED,Drug_VCR	Nalm6	chr9	103189010	-0.128165	-0.711214	-4.68745	3.68e-05	0.000249	1.04542
rs73655537	rs4395949	Drug_PRED,Drug_VCR	P12-Ichikawa	chr9	103189010	-0.0485733	-0.813909	-2.11364	0.0461809	0.0907024	-5.93518
rs73655537	rs4395949	Drug_PRED,Drug_VCR	REH	chr9	103189010	-0.0184265	-1.0611	-0.1178	0.907748	0.962091	-6.86797
rs73655537	rs4395949	Drug_PRED,Drug_VCR	RS411	chr9	103189010	-0.035355	-0.424286	-0.74629	0.457588	0.668361	-6.74177
rs73655537	rs4395949	Drug_PRED,Drug_VCR	SEM	chr9	103189010	-0.136344	-0.333446	-1.20261	0.234457	0.689628	-5.67879
rs73655537	rs4395949	Drug_PRED,Drug_VCR	SUPB15	chr9	103189010	-0.354178	-1.2394	-3.11053	0.00576017	0.0398265	-3.44685
rs73655544	rs17740576	Drug_PRED	697	chr9	103200587	0.603119	-0.750541	11.4172	1.28e-12	1.12e-11	18.1879
rs73655544	rs17740576	Drug_PRED	BALL1	chr9	103200587	0.645521	-1.33499	2.26136	0.0365145	0.234187	-3.84641
rs73655544	rs17740576	Drug_PRED	CEM	chr9	103200587	0.523371	-1.26022	3.62753	0.00267857	0.00972266	-2.26851
rs73655544	rs17740576	Drug_PRED	Jurkat	chr9	103200587	0.263961	-1.09083	3.0313	0.00524845	0.0202576	-3.24386
rs73655544	rs17740576	Drug_PRED	Nalm6	chr9	103200587	0.306731	-0.707006	5.69918	1.59e-06	1.62e-05	4.55298
rs73655544	rs17740576	Drug_PRED	P12-Ichikawa	chr9	103200587	0.199648	-0.723983	3.69246	0.00128173	0.00452718	-2.0731
rs73655544	rs17740576	Drug_PRED	REH	chr9	103200587	1.24092	-1.79051	3.51546	0.00301223	0.0481823	-1.62053
rs73655544	rs17740576	Drug_PRED	RS411	chr9	103200587	0.00820818	-0.724234	0.10186	0.919112	0.954025	-6.50689
rs73655544	rs17740576	Drug_PRED	SEM	chr9	103200587	0.0423939	-0.790532	0.208754	0.835438	0.960353	-5.85494
rs73655544	rs17740576	Drug_PRED	SUPB15	chr9	103200587	0.596953	-1.14622	3.86487	0.00104384	0.0115636	-1.46467
rs73655544	rs4395949	Drug_PRED,Drug_VCR	697	chr9	103200587	0.603119	-0.750541	11.4172	1.28e-12	1.12e-11	18.1879
rs73655544	rs4395949	Drug_PRED,Drug_VCR	BALL1	chr9	103200587	0.645521	-1.33499	2.26136	0.0365145	0.234187	-3.84641
rs73655544	rs4395949	Drug_PRED,Drug_VCR	CEM	chr9	103200587	0.523371	-1.26022	3.62753	0.00267857	0.00972266	-2.26851
rs73655544	rs4395949	Drug_PRED,Drug_VCR	Jurkat	chr9	103200587	0.263961	-1.09083	3.0313	0.00524845	0.0202576	-3.24386
rs73655544	rs4395949	Drug_PRED,Drug_VCR	Nalm6	chr9	103200587	0.306731	-0.707006	5.69918	1.59e-06	1.62e-05	4.55298
rs73655544	rs4395949	Drug_PRED,Drug_VCR	P12-Ichikawa	chr9	103200587	0.199648	-0.723983	3.69246	0.00128173	0.00452718	-2.0731
rs73655544	rs4395949	Drug_PRED,Drug_VCR	REH	chr9	103200587	1.24092	-1.79051	3.51546	0.00301223	0.0481823	-1.62053
rs73655544	rs4395949	Drug_PRED,Drug_VCR	RS411	chr9	103200587	0.00820818	-0.724234	0.10186	0.919112	0.954025	-6.50689
rs73655544	rs4395949	Drug_PRED,Drug_VCR	SEM	chr9	103200587	0.0423939	-0.790532	0.208754	0.835438	0.960353	-5.85494
rs73655544	rs4395949	Drug_PRED,Drug_VCR	SUPB15	chr9	103200587	0.596953	-1.14622	3.86487	0.00104384	0.0115636	-1.46467
rs73655545	rs17740576	Drug_PRED	697	chr9	103200599	-0.0502386	-0.961192	-1.08725	0.285334	0.340883	-7.66265
rs73655545	rs17740576	Drug_PRED	BALL1	chr9	103200599	-0.455905	-1.43813	-2.10873	0.0494171	0.273719	-4.25307
rs73655545	rs17740576	Drug_PRED	CEM	chr9	103200599	-0.0353023	-1.42206	-0.314691	0.757562	0.826344	-7.32436
rs73655545	rs17740576	Drug_PRED	Jurkat	chr9	103200599	0.0235941	-1.15133	0.336901	0.738742	0.848683	-7.41959
rs73655545	rs17740576	Drug_PRED	Nalm6	chr9	103200599	0.0175901	-0.65695	0.427283	0.671645	0.752843	-7.39732
rs73655545	rs17740576	Drug_PRED	P12-Ichikawa	chr9	103200599	-0.0497452	-0.742884	-1.31736	0.201345	0.302105	-6.8433
rs73655545	rs17740576	Drug_PRED	REH	chr9	103200599	0.605365	-1.77649	2.37319	0.0310292	0.166347	-3.90962
rs73655545	rs17740576	Drug_PRED	RS411	chr9	103200599	0.0360527	-0.528692	0.528088	0.598839	0.769871	-6.5313
rs73655545	rs17740576	Drug_PRED	SEM	chr9	103200599	-0.0847913	-0.675264	-0.47629	0.63582	0.910529	-5.91559
rs73655545	rs17740576	Drug_PRED	SUPB15	chr9	103200599	-0.449868	-1.16385	-3.07794	0.00619399	0.041747	-3.28977
rs73655545	rs4395949	Drug_PRED,Drug_VCR	697	chr9	103200599	-0.0502386	-0.961192	-1.08725	0.285334	0.340883	-7.66265
rs73655545	rs4395949	Drug_PRED,Drug_VCR	BALL1	chr9	103200599	-0.455905	-1.43813	-2.10873	0.0494171	0.273719	-4.25307
rs73655545	rs4395949	Drug_PRED,Drug_VCR	CEM	chr9	103200599	-0.0353023	-1.42206	-0.314691	0.757562	0.826344	-7.32436
rs73655545	rs4395949	Drug_PRED,Drug_VCR	Jurkat	chr9	103200599	0.0235941	-1.15133	0.336901	0.738742	0.848683	-7.41959
rs73655545	rs4395949	Drug_PRED,Drug_VCR	Nalm6	chr9	103200599	0.0175901	-0.65695	0.427283	0.671645	0.752843	-7.39732
rs73655545	rs4395949	Drug_PRED,Drug_VCR	P12-Ichikawa	chr9	103200599	-0.0497452	-0.742884	-1.31736	0.201345	0.302105	-6.8433
rs73655545	rs4395949	Drug_PRED,Drug_VCR	REH	chr9	103200599	0.605365	-1.77649	2.37319	0.0310292	0.166347	-3.90962
rs73655545	rs4395949	Drug_PRED,Drug_VCR	RS411	chr9	103200599	0.0360527	-0.528692	0.528088	0.598839	0.769871	-6.5313
rs73655545	rs4395949	Drug_PRED,Drug_VCR	SEM	chr9	103200599	-0.0847913	-0.675264	-0.47629	0.63582	0.910529	-5.91559
rs73655545	rs4395949	Drug_PRED,Drug_VCR	SUPB15	chr9	103200599	-0.449868	-1.16385	-3.07794	0.00619399	0.041747	-3.28977
rs73655549	rs17740576	Drug_PRED	697	chr9	103207654	0.363475	-0.938416	9.33446	1.66e-10	1.07e-09	12.9712
rs73655549	rs17740576	Drug_PRED	BALL1	chr9	103207654	0.181545	-0.939397	1.10414	0.284248	0.593089	-5.78999
rs73655549	rs17740576	Drug_PRED	CEM	chr9	103207654	0.170253	-2.04566	1.97512	0.0679781	0.130304	-5.66183
rs73655549	rs17740576	Drug_PRED	Jurkat	chr9	103207654	0.0676059	-1.26378	1.09959	0.281016	0.448468	-6.9647
rs73655549	rs17740576	Drug_PRED	Nalm6	chr9	103207654	-0.0497635	-0.614921	-1.45662	0.15364	0.248918	-6.52769
rs73655549	rs17740576	Drug_PRED	P12-Ichikawa	chr9	103207654	-0.0222303	-0.789402	-0.727604	0.474569	0.582457	-7.54162
rs73655549	rs17740576	Drug_PRED	REH	chr9	103207654	-0.382369	-1.25895	-1.75956	0.0983104	0.322125	-5.06141
rs73655549	rs17740576	Drug_PRED	RS411	chr9	103207654	-0.035489	-0.111634	-0.598292	0.551264	0.742193	-6.60306
rs73655549	rs17740576	Drug_PRED	SEM	chr9	103207654	-0.0423133	-0.215039	-0.268244	0.78955	0.945887	-6.09615
rs73655549	rs17740576	Drug_PRED	SUPB15	chr9	103207654	-0.228537	-1.17977	-1.88038	0.0754822	0.224734	-5.68627
rs73655549	rs4395949	Drug_PRED,Drug_VCR	697	chr9	103207654	0.363475	-0.938416	9.33446	1.66e-10	1.07e-09	12.9712
rs73655549	rs4395949	Drug_PRED,Drug_VCR	BALL1	chr9	103207654	0.181545	-0.939397	1.10414	0.284248	0.593089	-5.78999
rs73655549	rs4395949	Drug_PRED,Drug_VCR	CEM	chr9	103207654	0.170253	-2.04566	1.97512	0.0679781	0.130304	-5.66183
rs73655549	rs4395949	Drug_PRED,Drug_VCR	Jurkat	chr9	103207654	0.0676059	-1.26378	1.09959	0.281016	0.448468	-6.9647
rs73655549	rs4395949	Drug_PRED,Drug_VCR	Nalm6	chr9	103207654	-0.0497635	-0.614921	-1.45662	0.15364	0.248918	-6.52769
rs73655549	rs4395949	Drug_PRED,Drug_VCR	P12-Ichikawa	chr9	103207654	-0.0222303	-0.789402	-0.727604	0.474569	0.582457	-7.54162
rs73655549	rs4395949	Drug_PRED,Drug_VCR	REH	chr9	103207654	-0.382369	-1.25895	-1.75956	0.0983104	0.322125	-5.06141
rs73655549	rs4395949	Drug_PRED,Drug_VCR	RS411	chr9	103207654	-0.035489	-0.111634	-0.598292	0.551264	0.742193	-6.60306
rs73655549	rs4395949	Drug_PRED,Drug_VCR	SEM	chr9	103207654	-0.0423133	-0.215039	-0.268244	0.78955	0.945887	-6.09615
rs73655549	rs4395949	Drug_PRED,Drug_VCR	SUPB15	chr9	103207654	-0.228537	-1.17977	-1.88038	0.0754822	0.224734	-5.68627
rs73655553	rs17740576	Drug_PRED	697	chr9	103222518	-0.344998	-0.361057	-5.58665	4.03e-06	1.18e-05	3.2361
rs73655553	rs17740576	Drug_PRED	BALL1	chr9	103222518	-0.673994	-1.12363	-1.93327	0.0692825	0.307002	-4.15536
rs73655553	rs17740576	Drug_PRED	CEM	chr9	103222518	-0.447476	-0.233373	-2.5522	0.0227927	0.0551552	-4.13501
rs73655553	rs17740576	Drug_PRED	Jurkat	chr9	103222518	-0.300572	-0.188236	-2.95155	0.00638716	0.0232831	-3.21433
rs73655553	rs17740576	Drug_PRED	Nalm6	chr9	103222518	-0.187565	-0.0921926	-3.16718	0.00307697	0.010313	-2.5816
rs73655553	rs17740576	Drug_PRED	P12-Ichikawa	chr9	103222518	-0.0866805	-0.239987	-1.86743	0.0752937	0.136796	-5.73126
rs73655553	rs17740576	Drug_PRED	REH	chr9	103222518	-1.26373	-1.95254	-2.68715	0.0165884	0.118659	-3.00183
rs73655553	rs17740576	Drug_PRED	RS411	chr9	103222518	-0.125275	0.30416	-1.21379	0.228249	0.451828	-5.538
rs73655553	rs17740576	Drug_PRED	SEM	chr9	103222518	-0.566234	0.0428907	-2.13129	0.0377086	0.331603	-3.68845
rs73655553	rs17740576	Drug_PRED	SUPB15	chr9	103222518	-0.489029	-0.54257	-2.78715	0.0117505	0.0648748	-3.66029
rs73655553	rs4395949	Drug_PRED,Drug_VCR	697	chr9	103222518	-0.344998	-0.361057	-5.58665	4.03e-06	1.18e-05	3.2361
rs73655553	rs4395949	Drug_PRED,Drug_VCR	BALL1	chr9	103222518	-0.673994	-1.12363	-1.93327	0.0692825	0.307002	-4.15536
rs73655553	rs4395949	Drug_PRED,Drug_VCR	CEM	chr9	103222518	-0.447476	-0.233373	-2.5522	0.0227927	0.0551552	-4.13501
rs73655553	rs4395949	Drug_PRED,Drug_VCR	Jurkat	chr9	103222518	-0.300572	-0.188236	-2.95155	0.00638716	0.0232831	-3.21433
rs73655553	rs4395949	Drug_PRED,Drug_VCR	Nalm6	chr9	103222518	-0.187565	-0.0921926	-3.16718	0.00307697	0.010313	-2.5816
rs73655553	rs4395949	Drug_PRED,Drug_VCR	P12-Ichikawa	chr9	103222518	-0.0866805	-0.239987	-1.86743	0.0752937	0.136796	-5.73126
rs73655553	rs4395949	Drug_PRED,Drug_VCR	REH	chr9	103222518	-1.26373	-1.95254	-2.68715	0.0165884	0.118659	-3.00183
rs73655553	rs4395949	Drug_PRED,Drug_VCR	RS411	chr9	103222518	-0.125275	0.30416	-1.21379	0.228249	0.451828	-5.538
rs73655553	rs4395949	Drug_PRED,Drug_VCR	SEM	chr9	103222518	-0.566234	0.0428907	-2.13129	0.0377086	0.331603	-3.68845
rs73655553	rs4395949	Drug_PRED,Drug_VCR	SUPB15	chr9	103222518	-0.489029	-0.54257	-2.78715	0.0117505	0.0648748	-3.66029
rs73679037	rs7009099	Drug_ASP	697	chr8	53212358	0.0766209	-0.758977	2.01514	0.0526577	0.0726225	-6.49744
rs73679037	rs7009099	Drug_ASP	BALL1	chr8	53212358	0.322724	-0.710536	1.98104	0.0632638	0.300359	-4.65762
rs73679037	rs7009099	Drug_ASP	CEM	chr8	53212358	0.157815	-1.3731	1.54919	0.143281	0.236858	-6.39529
rs73679037	rs7009099	Drug_ASP	Jurkat	chr8	53212358	0.0395863	-0.872591	0.6407	0.527006	0.683728	-7.43145
rs73679037	rs7009099	Drug_ASP	Nalm6	chr8	53212358	0.055741	-0.366325	1.66868	0.103607	0.184502	-6.2768
rs73679037	rs7009099	Drug_ASP	P12-Ichikawa	chr8	53212358	0.0653266	-0.494711	2.26222	0.0339597	0.0711152	-5.48928
rs73679037	rs7009099	Drug_ASP	REH	chr8	53212358	0.299784	-0.939892	1.70646	0.107986	0.33719	-5.23956
rs73679037	rs7009099	Drug_ASP	RS411	chr8	53212358	0.0365644	-0.340125	0.660323	0.510864	0.708792	-6.64162
rs73679037	rs7009099	Drug_ASP	SEM	chr8	53212358	0.0268122	-0.293508	0.18679	0.852536	0.96378	-6.18982
rs73679037	rs7009099	Drug_ASP	SUPB15	chr8	53212358	0.0406898	-1.13981	0.353257	0.727786	0.855166	-7.37424
rs73679037	rs7010386	Drug_ASP	697	chr8	53212358	0.0766209	-0.758977	2.01514	0.0526577	0.0726225	-6.49744
rs73679037	rs7010386	Drug_ASP	BALL1	chr8	53212358	0.322724	-0.710536	1.98104	0.0632638	0.300359	-4.65762
rs73679037	rs7010386	Drug_ASP	CEM	chr8	53212358	0.157815	-1.3731	1.54919	0.143281	0.236858	-6.39529
rs73679037	rs7010386	Drug_ASP	Jurkat	chr8	53212358	0.0395863	-0.872591	0.6407	0.527006	0.683728	-7.43145
rs73679037	rs7010386	Drug_ASP	Nalm6	chr8	53212358	0.055741	-0.366325	1.66868	0.103607	0.184502	-6.2768
rs73679037	rs7010386	Drug_ASP	P12-Ichikawa	chr8	53212358	0.0653266	-0.494711	2.26222	0.0339597	0.0711152	-5.48928
rs73679037	rs7010386	Drug_ASP	REH	chr8	53212358	0.299784	-0.939892	1.70646	0.107986	0.33719	-5.23956
rs73679037	rs7010386	Drug_ASP	RS411	chr8	53212358	0.0365644	-0.340125	0.660323	0.510864	0.708792	-6.64162
rs73679037	rs7010386	Drug_ASP	SEM	chr8	53212358	0.0268122	-0.293508	0.18679	0.852536	0.96378	-6.18982
rs73679037	rs7010386	Drug_ASP	SUPB15	chr8	53212358	0.0406898	-1.13981	0.353257	0.727786	0.855166	-7.37424
rs73694755	rs7012758	Drug_VCR	697	chr8	82643010	-0.157638	-1.03871	-4.10319	0.000275	0.00059	-1.50775
rs73694755	rs7012758	Drug_VCR	BALL1	chr8	82643010	-0.128737	-0.860164	-0.672355	0.509999	0.756209	-6.21661
rs73694755	rs7012758	Drug_VCR	CEM	chr8	82643010	-0.114721	-1.76103	-1.28331	0.219886	0.329049	-6.72042
rs73694755	rs7012758	Drug_VCR	Jurkat	chr8	82643010	0.128412	-1.19848	2.06216	0.0487282	0.11578	-5.57546
rs73694755	rs7012758	Drug_VCR	Nalm6	chr8	82643010	0.041505	-0.781446	1.20286	0.236659	0.348954	-6.90348
rs73694755	rs7012758	Drug_VCR	P12-Ichikawa	chr8	82643010	0.0816274	-0.793856	2.73126	0.0122262	0.0303168	-4.51461
rs73694755	rs7012758	Drug_VCR	REH	chr8	82643010	-0.511318	-1.31472	-2.11846	0.0507686	0.212252	-4.54072
rs73694755	rs7012758	Drug_VCR	RS411	chr8	82643010	0.0556263	-0.669865	0.924505	0.357887	0.590479	-6.40679
rs73694755	rs7012758	Drug_VCR	SEM	chr8	82643010	0.0355241	-0.860046	0.242862	0.809047	0.955179	-6.14985
rs73694755	rs7012758	Drug_VCR	SUPB15	chr8	82643010	0.106649	-1.47942	0.745002	0.46539	0.673414	-7.14085
rs73694763	rs7012758	Drug_VCR	697	chr8	82646160	0.448932	-0.703249	13.852	8.45e-15	1.13e-13	23.027
rs73694763	rs7012758	Drug_VCR	BALL1	chr8	82646160	0.20627	-0.633289	1.16836	0.258083	0.57021	-5.7704
rs73694763	rs7012758	Drug_VCR	CEM	chr8	82646160	0.3403	-1.31658	3.5294	0.00325969	0.0114532	-2.78114
rs73694763	rs7012758	Drug_VCR	Jurkat	chr8	82646160	0.0888073	-0.785456	1.58946	0.123356	0.239414	-6.36985
rs73694763	rs7012758	Drug_VCR	Nalm6	chr8	82646160	0.0104616	-0.601274	0.31026	0.758101	0.824589	-7.58097
rs73694763	rs7012758	Drug_VCR	P12-Ichikawa	chr8	82646160	-0.0887574	-0.688035	-3.04278	0.00599466	0.0165752	-3.83504
rs73694763	rs7012758	Drug_VCR	REH	chr8	82646160	-0.0160641	-1.33663	-0.054499	0.957238	0.983763	-6.59316
rs73694763	rs7012758	Drug_VCR	RS411	chr8	82646160	0.160743	-0.541633	2.62127	0.0104072	0.0634701	-3.53108
rs73694763	rs7012758	Drug_VCR	SEM	chr8	82646160	-0.141253	-0.673486	-1.02003	0.312335	0.744412	-5.67631
rs73694763	rs7012758	Drug_VCR	SUPB15	chr8	82646160	-0.172451	-1.25529	-1.31011	0.205784	0.419937	-6.56533
rs73694773	rs7012758	Drug_VCR	697	chr8	82650478	0.0501736	-1.06529	1.43744	0.160641	0.202403	-7.54236
rs73694773	rs7012758	Drug_VCR	BALL1	chr8	82650478	-0.419357	-0.617511	-2.13601	0.0468415	0.264608	-4.49768
rs73694773	rs7012758	Drug_VCR	CEM	chr8	82650478	-0.110757	-1.65565	-1.23196	0.237931	0.349922	-6.91053
rs73694773	rs7012758	Drug_VCR	Jurkat	chr8	82650478	-0.000599	-1.19539	-0.0112482	0.991106	0.994265	-7.73064
rs73694773	rs7012758	Drug_VCR	Nalm6	chr8	82650478	0.0326272	-0.68763	1.08363	0.285528	0.404242	-7.15189
rs73694773	rs7012758	Drug_VCR	P12-Ichikawa	chr8	82650478	-0.0257431	-0.637973	-0.979819	0.337884	0.448584	-7.50181
rs73694773	rs7012758	Drug_VCR	REH	chr8	82650478	0.173616	-1.03799	0.860943	0.402464	0.658964	-6.39543
rs73694773	rs7012758	Drug_VCR	RS411	chr8	82650478	0.133284	-0.483548	2.62201	0.0103863	0.0634701	-3.65039
rs73694773	rs7012758	Drug_VCR	SEM	chr8	82650478	-0.0500823	-0.441326	-0.381401	0.704426	0.93163	-6.23418
rs73694773	rs7012758	Drug_VCR	SUPB15	chr8	82650478	0.191844	-1.33033	1.7615	0.0942443	0.254824	-6.00473
rs73694774	rs7012758	Drug_VCR	697	chr8	82650523	0.168467	-1.19339	5.22093	1.15e-05	3.16e-05	1.42497
rs73694774	rs7012758	Drug_VCR	BALL1	chr8	82650523	-0.158499	-0.775711	-0.980458	0.340009	0.650902	-6.28141
rs73694774	rs7012758	Drug_VCR	CEM	chr8	82650523	0.100161	-1.74392	1.40158	0.182469	0.285328	-6.85405
rs73694774	rs7012758	Drug_VCR	Jurkat	chr8	82650523	-0.0627894	-1.02245	-1.26714	0.215702	0.369465	-7.07054
rs73694774	rs7012758	Drug_VCR	Nalm6	chr8	82650523	0.0203966	-0.589661	0.743317	0.461975	0.585516	-7.5411
rs73694774	rs7012758	Drug_VCR	P12-Ichikawa	chr8	82650523	-0.00205812	-0.553386	-0.0748248	0.941034	0.953859	-8.10386
rs73694774	rs7012758	Drug_VCR	REH	chr8	82650523	0.120422	-0.809316	0.836176	0.415832	0.664618	-6.60054
rs73694774	rs7012758	Drug_VCR	RS411	chr8	82650523	-0.0532941	-0.610379	-1.15759	0.25033	0.472414	-6.38672
rs73694774	rs7012758	Drug_VCR	SEM	chr8	82650523	0.0343126	-0.499891	0.316361	0.752968	0.940383	-6.40208
rs73694774	rs7012758	Drug_VCR	SUPB15	chr8	82650523	-0.040431	-1.27572	-0.374842	0.711931	0.847842	-7.51761
rs73695435	rs7815085	Drug_VCR	697	chr8	96260584	0.110336	-0.804021	1.49917	0.143976	0.1833	-6.65198
rs73695435	rs7815085	Drug_VCR	BALL1	chr8	96260584	-0.00645668	-2.05986	-0.0124869	0.990176	0.994933	-5.62034
rs73695435	rs7815085	Drug_VCR	CEM	chr8	96260584	-0.283658	-0.903887	-1.35184	0.197521	0.302488	-5.95903
rs73695435	rs7815085	Drug_VCR	Jurkat	chr8	96260584	-0.160717	-0.358326	-1.55923	0.130345	0.249572	-5.81903
rs73695435	rs7815085	Drug_VCR	Nalm6	chr8	96260584	-0.0655097	-0.291032	-0.893034	0.3776	0.502093	-6.58701
rs73695435	rs7815085	Drug_VCR	P12-Ichikawa	chr8	96260584	0.0296751	-0.275757	0.489265	0.629522	0.718852	-7.20991
rs73695435	rs7815085	Drug_VCR	REH	chr8	96260584	0.295962	-2.27261	0.39382	0.699109	0.870569	-5.6339
rs73695435	rs7815085	Drug_VCR	RS411	chr8	96260584	-0.236132	-0.214117	-2.00541	0.048158	0.172759	-4.24384
rs73695435	rs7815085	Drug_VCR	SEM	chr8	96260584	0.288432	-0.334861	0.959218	0.341793	0.759613	-5.09903
rs73695435	rs7815085	Drug_VCR	SUPB15	chr8	96260584	-0.0964858	-0.920903	-0.469577	0.644003	0.804297	-6.85508
rs73709056	NA	ALL_Susceptibility	697	pos. control	NA	0.196425	-0.923078	4.13874	0.000249	0.000542	-1.09644
rs73709056	NA	ALL_Susceptibility	BALL1	pos. control	NA	0.0786926	-0.710439	0.368807	0.716625	0.864179	-6.03744
rs73709056	NA	ALL_Susceptibility	CEM	pos. control	NA	0.0681916	-1.25078	0.510785	0.617332	0.71146	-7.09464
rs73709056	NA	ALL_Susceptibility	Jurkat	pos. control	NA	0.0295961	-0.896856	0.378861	0.707693	0.826033	-7.27707
rs73709056	NA	ALL_Susceptibility	Nalm6	pos. control	NA	-0.0516845	-0.524021	-1.14978	0.257599	0.372581	-6.71179
rs73709056	NA	ALL_Susceptibility	P12-Ichikawa	pos. control	NA	-0.00344311	-0.560981	-0.0899007	0.929184	0.945816	-7.604
rs73709056	NA	ALL_Susceptibility	REH	pos. control	NA	-0.200093	-1.21164	-0.617475	0.545937	0.770155	-6.01308
rs73709056	NA	ALL_Susceptibility	RS411	pos. control	NA	-0.126929	-0.538066	-1.62781	0.107332	0.291732	-5.23871
rs73709056	NA	ALL_Susceptibility	SEM	pos. control	NA	-0.0231936	-0.637342	-0.119376	0.905428	0.978912	-5.88705
rs73709056	NA	ALL_Susceptibility	SUPB15	pos. control	NA	-0.356741	-0.888141	-2.17919	0.0421133	0.153844	-5.01617
rs73735501	rs6954146	Drug_SixTG	697	chr7	155609001	-0.115236	-0.829596	-4.47391	9.69e-05	0.000228	-0.759491
rs73735501	rs6954146	Drug_SixTG	BALL1	chr7	155609001	0.23726	-0.89206	2.948	0.00868362	0.116648	-3.34398
rs73735501	rs6954146	Drug_SixTG	CEM	chr7	155609001	-0.142668	-1.00992	-2.69282	0.0173027	0.0441233	-5.04077
rs73735501	rs6954146	Drug_SixTG	Jurkat	chr7	155609001	0.0739486	-0.66369	1.94531	0.0619974	0.140275	-6.21249
rs73735501	rs6954146	Drug_SixTG	Nalm6	chr7	155609001	0.0206278	-0.802299	0.715602	0.47872	0.59824	-7.57229
rs73735501	rs6954146	Drug_SixTG	P12-Ichikawa	chr7	155609001	0.125728	-0.628244	6.46017	1.73e-06	1.7e-05	3.91916
rs73735501	rs6954146	Drug_SixTG	REH	chr7	155609001	0.178248	-0.689023	1.97834	0.066049	0.254931	-5.41871
rs73735501	rs6954146	Drug_SixTG	RS411	chr7	155609001	-0.0298411	-0.611759	-0.725411	0.470228	0.679758	-6.90829
rs73735501	rs6954146	Drug_SixTG	SEM	chr7	155609001	-0.116306	-0.574112	-1.44958	0.153051	0.583892	-5.70391
rs73735501	rs6954146	Drug_SixTG	SUPB15	chr7	155609001	0.259347	-1.27738	3.05842	0.00646885	0.0430111	-3.79509
rs73735501	rs6975820	Drug_SixTG	697	chr7	155609001	-0.115236	-0.829596	-4.47391	9.69e-05	0.000228	-0.759491
rs73735501	rs6975820	Drug_SixTG	BALL1	chr7	155609001	0.23726	-0.89206	2.948	0.00868362	0.116648	-3.34398
rs73735501	rs6975820	Drug_SixTG	CEM	chr7	155609001	-0.142668	-1.00992	-2.69282	0.0173027	0.0441233	-5.04077
rs73735501	rs6975820	Drug_SixTG	Jurkat	chr7	155609001	0.0739486	-0.66369	1.94531	0.0619974	0.140275	-6.21249
rs73735501	rs6975820	Drug_SixTG	Nalm6	chr7	155609001	0.0206278	-0.802299	0.715602	0.47872	0.59824	-7.57229
rs73735501	rs6975820	Drug_SixTG	P12-Ichikawa	chr7	155609001	0.125728	-0.628244	6.46017	1.73e-06	1.7e-05	3.91916
rs73735501	rs6975820	Drug_SixTG	REH	chr7	155609001	0.178248	-0.689023	1.97834	0.066049	0.254931	-5.41871
rs73735501	rs6975820	Drug_SixTG	RS411	chr7	155609001	-0.0298411	-0.611759	-0.725411	0.470228	0.679758	-6.90829
rs73735501	rs6975820	Drug_SixTG	SEM	chr7	155609001	-0.116306	-0.574112	-1.44958	0.153051	0.583892	-5.70391
rs73735501	rs6975820	Drug_SixTG	SUPB15	chr7	155609001	0.259347	-1.27738	3.05842	0.00646885	0.0430111	-3.79509
rs73903058	rs1321320	Drug_DEX	697	chr20	33956610	-0.0558419	-0.315907	-1.96818	0.0580739	0.0795178	-6.79008
rs73903058	rs1321320	Drug_DEX	BALL1	chr20	33956610	0.0335421	-0.394082	0.305869	0.763255	0.89003	-6.76506
rs73903058	rs1321320	Drug_DEX	CEM	chr20	33956610	-0.264826	-0.150529	-4.22248	0.000824	0.00366607	-1.71478
rs73903058	rs1321320	Drug_DEX	Jurkat	chr20	33956610	-0.0990817	-0.206312	-2.44333	0.0212207	0.0603376	-5.12096
rs73903058	rs1321320	Drug_DEX	Nalm6	chr20	33956610	-0.0152777	-0.374547	-0.571655	0.571006	0.67219	-7.66799
rs73903058	rs1321320	Drug_DEX	P12-Ichikawa	chr20	33956610	-0.0933431	-0.650033	-3.78749	0.00101866	0.00366631	-2.37215
rs73903058	rs1321320	Drug_DEX	REH	chr20	33956610	0.016346	-0.43663	0.128693	0.899265	0.961861	-7.00346
rs73903058	rs1321320	Drug_DEX	RS411	chr20	33956610	-0.0108082	0.318281	-0.240378	0.810626	0.901518	-7.0425
rs73903058	rs1321320	Drug_DEX	SEM	chr20	33956610	-0.0508692	0.156274	-0.509338	0.612624	0.905296	-6.36281
rs73903058	rs1321320	Drug_DEX	SUPB15	chr20	33956610	-0.102795	-0.913402	-1.02751	0.317088	0.538797	-7.08226
rs73904724	rs16999479	Relapse	697	chr21	41557385	-0.0520857	-0.706969	-1.999	0.0544675	0.0748763	-6.77243
rs73904724	rs16999479	Relapse	BALL1	chr21	41557385	-0.0820083	-0.502416	-0.786196	0.442102	0.720412	-6.68407
rs73904724	rs16999479	Relapse	CEM	chr21	41557385	-0.0717089	-1.21117	-1.46517	0.164615	0.263446	-7.05447
rs73904724	rs16999479	Relapse	Jurkat	chr21	41557385	-0.131705	-0.641128	-3.2342	0.00315909	0.0133732	-3.43719
rs73904724	rs16999479	Relapse	Nalm6	chr21	41557385	-0.0314282	-0.581064	-1.16273	0.252369	0.36673	-7.15662
rs73904724	rs16999479	Relapse	P12-Ichikawa	chr21	41557385	-0.100013	-0.49181	-4.79327	8.82e-05	0.000463	-0.0491904
rs73904724	rs16999479	Relapse	REH	chr21	41557385	-0.0311096	-0.400133	-0.239569	0.813821	0.925962	-7.18722
rs73904724	rs16999479	Relapse	RS411	chr21	41557385	-0.06764	-0.421912	-1.59986	0.113405	0.301355	-5.8812
rs73904724	rs16999479	Relapse	SEM	chr21	41557385	0.0185788	-0.337086	0.212509	0.832523	0.960353	-6.66789
rs73904724	rs16999479	Relapse	SUPB15	chr21	41557385	-0.0523251	-0.994527	-0.67731	0.506377	0.700631	-7.52423
rs73921072	rs7598718	Drug_PRED	697	chr2	17939536	-0.406528	-0.825827	-13.3679	2.18e-14	2.71e-13	21.8538
rs73921072	rs7598718	Drug_PRED	BALL1	chr2	17939536	-0.133012	-0.627784	-1.18803	0.250445	0.565705	-6.06383
rs73921072	rs7598718	Drug_PRED	CEM	chr2	17939536	-0.635604	-1.19283	-8.54398	5.6e-07	8.09e-06	5.9128
rs73921072	rs7598718	Drug_PRED	Jurkat	chr2	17939536	-0.258563	-0.730409	-5.40102	9.72e-06	0.000115	2.41015
rs73921072	rs7598718	Drug_PRED	Nalm6	chr2	17939536	-0.103607	-0.626044	-3.62667	0.000859	0.00357326	-2.05406
rs73921072	rs7598718	Drug_PRED	P12-Ichikawa	chr2	17939536	-0.103804	-0.517822	-3.91503	0.000748	0.00278514	-2.04167
rs73921072	rs7598718	Drug_PRED	REH	chr2	17939536	-0.0226384	-1.2241	-0.161422	0.873858	0.952365	-6.94946
rs73921072	rs7598718	Drug_PRED	RS411	chr2	17939536	-0.096322	-0.484899	-2.11017	0.0378364	0.14956	-4.87721
rs73921072	rs7598718	Drug_PRED	SEM	chr2	17939536	-0.109379	-0.448273	-1.0437	0.301349	0.74078	-5.91634
rs73921072	rs7598718	Drug_PRED	SUPB15	chr2	17939536	-0.196607	-1.2132	-1.61295	0.123247	0.297817	-6.30875
rs73935135	rs3786675	Drug_ASP	697	chr19	50506872	-0.0393204	-0.390573	-0.594421	0.556557	0.61575	-7.60797
rs73935135	rs3786675	Drug_ASP	BALL1	chr19	50506872	0.467609	-0.983117	1.12681	0.274798	0.583092	-5.07794
rs73935135	rs3786675	Drug_ASP	CEM	chr19	50506872	-0.198215	-0.376461	-1.2717	0.223869	0.33315	-6.07702
rs73935135	rs3786675	Drug_ASP	Jurkat	chr19	50506872	-0.287373	-0.26957	-2.69593	0.0118214	0.0383408	-3.7188
rs73935135	rs3786675	Drug_ASP	Nalm6	chr19	50506872	-0.341749	-0.118333	-5.5369	2.65e-06	2.48e-05	4.33717
rs73935135	rs3786675	Drug_ASP	P12-Ichikawa	chr19	50506872	-0.173397	-0.144612	-3.52613	0.00191242	0.00638471	-2.22741
rs73935135	rs3786675	Drug_ASP	REH	chr19	50506872	-1.93598	-1.97234	-3.12507	0.00676841	0.0687316	-2.2227
rs73935135	rs3786675	Drug_ASP	RS411	chr19	50506872	-0.00994153	-0.109842	-0.0880395	0.930056	0.961039	-6.15432
rs73935135	rs3786675	Drug_ASP	SEM	chr19	50506872	-0.366179	-0.222339	-1.22634	0.225478	0.68393	-4.87343
rs73935135	rs3786675	Drug_ASP	SUPB15	chr19	50506872	-0.458221	-0.44626	-2.57471	0.0185621	0.0884553	-4.02177
rs73935136	rs3786675	Drug_ASP	697	chr19	50507113	-0.204638	-0.872742	-6.97013	8.17e-08	3.17e-07	6.43701
rs73935136	rs3786675	Drug_ASP	BALL1	chr19	50507113	-0.0955932	-0.465344	-0.634107	0.534082	0.768343	-6.49839
rs73935136	rs3786675	Drug_ASP	CEM	chr19	50507113	-0.0891393	-1.19922	-1.44873	0.169086	0.269842	-6.73979
rs73935136	rs3786675	Drug_ASP	Jurkat	chr19	50507113	-0.122571	-0.709065	-2.58254	0.0154191	0.0469731	-4.73238
rs73935136	rs3786675	Drug_ASP	Nalm6	chr19	50507113	-0.013132	-0.621506	-0.445895	0.658266	0.742726	-7.6891
rs73935136	rs3786675	Drug_ASP	P12-Ichikawa	chr19	50507113	-0.0891914	-0.594558	-3.82213	0.000937	0.00339283	-2.2195
rs73935136	rs3786675	Drug_ASP	REH	chr19	50507113	-0.108515	-0.569297	-0.512559	0.615527	0.817189	-6.75618
rs73935136	rs3786675	Drug_ASP	RS411	chr19	50507113	0.0427719	-0.429306	0.885219	0.37858	0.611608	-6.6275
rs73935136	rs3786675	Drug_ASP	SEM	chr19	50507113	-0.28984	-0.360538	-2.66182	0.0102582	0.222476	-3.10871
rs73935136	rs3786675	Drug_ASP	SUPB15	chr19	50507113	0.057499	-1.31268	0.514895	0.612567	0.780463	-7.43327
rs73935147	rs3786675	Drug_ASP	697	chr19	50521476	0.490273	-0.605418	16.0533	1.52e-16	2.95e-15	27.09
rs73935147	rs3786675	Drug_ASP	BALL1	chr19	50521476	0.418369	-0.822601	2.52078	0.0214913	0.181506	-3.71194
rs73935147	rs3786675	Drug_ASP	CEM	chr19	50521476	1.13022	-0.629191	9.64853	1.26e-07	2.22e-06	7.66168
rs73935147	rs3786675	Drug_ASP	Jurkat	chr19	50521476	0.25077	-0.348113	4.64337	7.59e-05	0.000638	0.563807
rs73935147	rs3786675	Drug_ASP	Nalm6	chr19	50521476	0.259791	-0.522537	8.65618	1.98e-10	5.44e-09	13.2863
rs73935147	rs3786675	Drug_ASP	P12-Ichikawa	chr19	50521476	0.117151	-0.345851	4.00035	0.000608	0.0023562	-1.6505
rs73935147	rs3786675	Drug_ASP	REH	chr19	50521476	-0.419899	-0.933525	-1.74093	0.101616	0.329968	-5.22154
rs73935147	rs3786675	Drug_ASP	RS411	chr19	50521476	0.10786	-0.26679	2.0059	0.0481039	0.172759	-4.92074
rs73935147	rs3786675	Drug_ASP	SEM	chr19	50521476	0.0394215	-0.328238	0.301878	0.763924	0.941162	-6.18668
rs73935147	rs3786675	Drug_ASP	SUPB15	chr19	50521476	0.201198	-1.09285	1.62795	0.120011	0.294771	-6.16572
rs73935150	rs3786675	Drug_ASP	697	chr19	50528787	0.20311	2.51808	8.5154	1.31e-09	7.3e-09	10.4882
rs73935150	rs3786675	Drug_ASP	BALL1	chr19	50528787	0.140381	2.1592	2.34708	0.0307111	0.21992	-4.7495
rs73935150	rs3786675	Drug_ASP	CEM	chr19	50528787	0.102498	2.56672	3.0179	0.00907792	0.0265642	-4.67941
rs73935150	rs3786675	Drug_ASP	Jurkat	chr19	50528787	0.103391	2.36623	3.11336	0.0042801	0.0171004	-3.85681
rs73935150	rs3786675	Drug_ASP	Nalm6	chr19	50528787	0.0865531	1.80704	3.26526	0.00235733	0.00834359	-3.04065
rs73935150	rs3786675	Drug_ASP	P12-Ichikawa	chr19	50528787	0.0721522	1.8305	3.94363	0.000698	0.00263274	-2.20401
rs73935150	rs3786675	Drug_ASP	REH	chr19	50528787	0.221112	2.63482	3.42508	0.00363434	0.0525439	-2.93221
rs73935150	rs3786675	Drug_ASP	RS411	chr19	50528787	0.0356503	1.13084	1.02612	0.307797	0.536366	-6.78655
rs73935150	rs3786675	Drug_ASP	SEM	chr19	50528787	0.043177	0.961596	0.708708	0.481603	0.833281	-6.75737
rs73935150	rs3786675	Drug_ASP	SUPB15	chr19	50528787	0.396984	2.85773	3.48417	0.00248402	0.0224351	-2.92153
rs73965218	rs11885858	Drug_SixTG	697	chr2	149813510	-0.352728	-0.847154	-8.80917	6.2e-10	3.55e-09	11.6625
rs73965218	rs11885858	Drug_SixTG	BALL1	chr2	149813510	-0.142726	-0.60189	-0.702757	0.491304	0.745998	-6.11651
rs73965218	rs11885858	Drug_SixTG	CEM	chr2	149813510	-0.213648	-1.23906	-2.47775	0.0263429	0.061311	-4.74836
rs73965218	rs11885858	Drug_SixTG	Jurkat	chr2	149813510	-0.0460424	-0.79845	-0.687193	0.4977	0.658988	-7.3084
rs73965218	rs11885858	Drug_SixTG	Nalm6	chr2	149813510	0.125986	-0.590131	3.6999	0.000696	0.0029704	-1.59361
rs73965218	rs11885858	Drug_SixTG	P12-Ichikawa	chr2	149813510	0.106618	-0.616261	3.15648	0.00459754	0.0134305	-3.50096
rs73965218	rs11885858	Drug_SixTG	REH	chr2	149813510	0.0269635	-1.06079	0.124793	0.9023	0.962078	-6.48476
rs73965218	rs11885858	Drug_SixTG	RS411	chr2	149813510	0.0783979	-0.368415	1.23862	0.218955	0.442056	-5.99408
rs73965218	rs11885858	Drug_SixTG	SEM	chr2	149813510	0.330595	-0.394697	2.02634	0.0477617	0.372924	-4.19074
rs73965218	rs11885858	Drug_SixTG	SUPB15	chr2	149813510	0.0677026	-1.19866	0.547837	0.590185	0.764507	-7.20467
rs73965226	rs11885858	Drug_SixTG	697	chr2	149818270	-0.0663416	-1.00209	-2.0648	0.0474172	0.0660358	-6.51991
rs73965226	rs11885858	Drug_SixTG	BALL1	chr2	149818270	-0.222692	-0.638352	-1.51359	0.147696	0.430542	-5.49191
rs73965226	rs11885858	Drug_SixTG	CEM	chr2	149818270	-0.0669891	-1.34187	-0.811552	0.430412	0.54553	-7.34458
rs73965226	rs11885858	Drug_SixTG	Jurkat	chr2	149818270	-0.0546463	-0.870296	-0.99823	0.326847	0.498302	-7.23216
rs73965226	rs11885858	Drug_SixTG	Nalm6	chr2	149818270	-0.0778878	-0.460275	-2.67833	0.0109642	0.02909	-4.38938
rs73965226	rs11885858	Drug_SixTG	P12-Ichikawa	chr2	149818270	-0.0454312	-0.589706	-1.44139	0.163631	0.255607	-6.96299
rs73965226	rs11885858	Drug_SixTG	REH	chr2	149818270	0.401811	-1.05493	2.07053	0.0555868	0.225788	-4.80059
rs73965226	rs11885858	Drug_SixTG	RS411	chr2	149818270	-0.102828	-0.152317	-2.0419	0.0443178	0.165774	-4.92874
rs73965226	rs11885858	Drug_SixTG	SEM	chr2	149818270	0.102296	-0.0521137	0.818645	0.416645	0.791533	-5.98575
rs73965226	rs11885858	Drug_SixTG	SUPB15	chr2	149818270	-0.143417	-1.05599	-1.29469	0.210947	0.427406	-6.67351
rs73970608	rs11885858	Drug_SixTG	697	chr2	149797464	0.153784	-1.18516	5.61347	3.74e-06	1.1e-05	2.52438
rs73970608	rs11885858	Drug_SixTG	BALL1	chr2	149797464	-0.0607649	-0.709225	-0.603229	0.553972	0.780409	-6.66371
rs73970608	rs11885858	Drug_SixTG	CEM	chr2	149797464	0.344637	-1.63157	5.41015	8.68e-05	0.000583	0.555825
rs73970608	rs11885858	Drug_SixTG	Jurkat	chr2	149797464	-0.0200276	-1.11038	-0.469115	0.642675	0.779804	-7.83245
rs73970608	rs11885858	Drug_SixTG	Nalm6	chr2	149797464	0.014353	-0.717803	0.524789	0.602854	0.698214	-7.70198
rs73970608	rs11885858	Drug_SixTG	P12-Ichikawa	chr2	149797464	-0.0532904	-0.77236	-2.51333	0.0198273	0.0453424	-5.25878
rs73970608	rs11885858	Drug_SixTG	REH	chr2	149797464	-0.394856	-0.866151	-3.2148	0.00562173	0.0626842	-2.88472
rs73970608	rs11885858	Drug_SixTG	RS411	chr2	149797464	0.0718074	-0.509169	1.59746	0.113941	0.302306	-5.82211
rs73970608	rs11885858	Drug_SixTG	SEM	chr2	149797464	-0.163173	-0.422027	-1.6586	0.103088	0.509672	-5.19139
rs73970608	rs11885858	Drug_SixTG	SUPB15	chr2	149797464	0.0743226	-1.6929	0.77499	0.447887	0.65644	-7.34048
rs74014848	rs8049780	Drug_DEX	697	chr16	29035406	0.110884	0.0528592	3.97644	0.000392	0.000818	-2.15686
rs74014848	rs8049780	Drug_DEX	BALL1	chr16	29035406	0.0757491	-0.256057	0.961061	0.349406	0.656482	-6.67037
rs74014848	rs8049780	Drug_DEX	CEM	chr16	29035406	0.0543655	0.37096	1.16582	0.262852	0.380022	-7.59362
rs74014848	rs8049780	Drug_DEX	Jurkat	chr16	29035406	0.0390617	0.199676	0.939916	0.355421	0.528178	-7.64668
rs74014848	rs8049780	Drug_DEX	Nalm6	chr16	29035406	-0.020341	-0.315788	-0.735592	0.466608	0.589654	-7.56078
rs74014848	rs8049780	Drug_DEX	P12-Ichikawa	chr16	29035406	0.0216643	0.0703273	0.980073	0.337761	0.448584	-7.82012
rs74014848	rs8049780	Drug_DEX	REH	chr16	29035406	-0.0196019	-0.103053	-0.214476	0.832987	0.933894	-7.35906
rs74014848	rs8049780	Drug_DEX	RS411	chr16	29035406	0.00194963	-0.230288	0.0511859	0.9593	0.978807	-7.22828
rs74014848	rs8049780	Drug_DEX	SEM	chr16	29035406	-0.103458	-0.0426462	-1.52238	0.133844	0.566593	-5.70824
rs74014848	rs8049780	Drug_DEX	SUPB15	chr16	29035406	-0.0301406	-0.848332	-0.362299	0.721128	0.85272	-7.75518
rs74025850	rs17861094	Drug_ASP	697	chr15	75111152	0.031405	0.423156	1.17226	0.25005	0.303403	-7.98096
rs74025850	rs17861094	Drug_ASP	BALL1	chr15	75111152	0.152154	0.241633	1.58045	0.131623	0.411193	-5.5979
rs74025850	rs17861094	Drug_ASP	CEM	chr15	75111152	0.0472786	0.923439	0.827419	0.421656	0.538836	-7.53418
rs74025850	rs17861094	Drug_ASP	Jurkat	chr15	75111152	0.208657	0.749593	5.05652	2.47e-05	0.000237	1.43506
rs74025850	rs17861094	Drug_ASP	Nalm6	chr15	75111152	0.150085	0.537993	5.53745	2.64e-06	2.48e-05	3.6134
rs74025850	rs17861094	Drug_ASP	P12-Ichikawa	chr15	75111152	0.127532	0.204724	5.64319	1.15e-05	8.49e-05	2.12832
rs74025850	rs17861094	Drug_ASP	REH	chr15	75111152	0.203443	0.273633	1.11962	0.28002	0.547575	-6.38059
rs74025850	rs17861094	Drug_ASP	RS411	chr15	75111152	0.166785	0.858752	3.62026	0.000504	0.00645992	-0.959745
rs74025850	rs17861094	Drug_ASP	SEM	chr15	75111152	0.268925	0.500395	2.65913	0.0103306	0.222476	-3.19264
rs74025850	rs17861094	Drug_ASP	SUPB15	chr15	75111152	0.170843	0.496348	1.51344	0.146632	0.334877	-6.48748
rs74026048	rs8049316	Relapse	697	chr16	70497918	0.0560554	-1.01892	2.16495	0.0382306	0.0544641	-6.46856
rs74026048	rs8049316	Relapse	BALL1	chr16	70497918	0.226254	-0.651397	3.00891	0.00761192	0.110116	-3.20874
rs74026048	rs8049316	Relapse	CEM	chr16	70497918	0.248452	-1.71755	3.74997	0.00209765	0.00791724	-2.93557
rs74026048	rs8049316	Relapse	Jurkat	chr16	70497918	0.0445232	-1.07955	1.13843	0.264736	0.430133	-7.38766
rs74026048	rs8049316	Relapse	Nalm6	chr16	70497918	0.0608928	-0.612651	1.98167	0.0549679	0.111637	-5.92013
rs74026048	rs8049316	Relapse	P12-Ichikawa	chr16	70497918	0.0189622	-0.738996	1.03397	0.312444	0.424049	-7.72717
rs74026048	rs8049316	Relapse	REH	chr16	70497918	0.0524768	-0.793023	0.433974	0.67032	0.846902	-7.15617
rs74026048	rs8049316	Relapse	RS411	chr16	70497918	0.0639561	-0.396624	1.5019	0.136895	0.338468	-6.04759
rs74026048	rs8049316	Relapse	SEM	chr16	70497918	0.239726	-0.400918	2.83792	0.00641639	0.168406	-2.96609
rs74026048	rs8049316	Relapse	SUPB15	chr16	70497918	-0.154797	-1.39504	-1.86899	0.0771262	0.227642	-6.0999
rs74077483	rs10489737	Drug_ASP,Drug_SixMP	697	chr1	64354779	-0.0125384	-0.560761	-0.408056	0.686045	0.735172	-8.54168
rs74077483	rs10489737	Drug_ASP,Drug_SixMP	BALL1	chr1	64354779	-0.193631	-0.349224	-1.37824	0.185221	0.484096	-5.75859
rs74077483	rs10489737	Drug_ASP,Drug_SixMP	CEM	chr1	64354779	0.100186	-0.976061	1.0924	0.292803	0.41349	-7.15515
rs74077483	rs10489737	Drug_ASP,Drug_SixMP	Jurkat	chr1	64354779	-0.106806	-0.189053	-2.371	0.0249719	0.0686025	-5.16577
rs74077483	rs10489737	Drug_ASP,Drug_SixMP	Nalm6	chr1	64354779	0.0176191	-0.253628	0.627074	0.534454	0.6385	-7.59349
rs74077483	rs10489737	Drug_ASP,Drug_SixMP	P12-Ichikawa	chr1	64354779	0.00796512	0.0725335	0.347687	0.731397	0.802937	-7.99679
rs74077483	rs10489737	Drug_ASP,Drug_SixMP	REH	chr1	64354779	-0.293789	-0.482856	-1.86311	0.0816145	0.291896	-5.23388
rs74077483	rs10489737	Drug_ASP,Drug_SixMP	RS411	chr1	64354779	0.136026	-0.30851	2.88382	0.00499587	0.0388462	-3.04146
rs74077483	rs10489737	Drug_ASP,Drug_SixMP	SEM	chr1	64354779	0.0542671	-0.196755	0.480515	0.632834	0.909908	-6.27416
rs74077483	rs10489737	Drug_ASP,Drug_SixMP	SUPB15	chr1	64354779	-0.0748062	-0.0842976	-0.636803	0.531854	0.717267	-7.34419
rs74086291	rs6684335	Drug_DEX	697	chr1	60126660	0.127634	-0.501065	3.7851	0.000664	0.00133016	-2.3956
rs74086291	rs6684335	Drug_DEX	BALL1	chr1	60126660	0.349117	-0.544638	1.8256	0.0847495	0.3392	-4.91249
rs74086291	rs6684335	Drug_DEX	CEM	chr1	60126660	0.443295	-1.02442	4.57404	0.000416	0.00211829	-0.723183
rs74086291	rs6684335	Drug_DEX	Jurkat	chr1	60126660	0.382129	-0.970546	7.02614	1.32e-07	2.57e-06	6.95965
rs74086291	rs6684335	Drug_DEX	Nalm6	chr1	60126660	0.144055	-0.713411	4.53949	5.77e-05	0.000361	0.736441
rs74086291	rs6684335	Drug_DEX	P12-Ichikawa	chr1	60126660	0.214022	-0.552053	6.08945	4.05e-06	3.47e-05	3.42218
rs74086291	rs6684335	Drug_DEX	REH	chr1	60126660	0.0202878	-1.4287	0.086326	0.932319	0.975725	-6.63283
rs74086291	rs6684335	Drug_DEX	RS411	chr1	60126660	0.158662	-0.55259	2.81715	0.00604578	0.0446498	-3.06874
rs74086291	rs6684335	Drug_DEX	SEM	chr1	60126660	-0.0766279	-0.659643	-0.551467	0.583625	0.888986	-6.061
rs74086291	rs6684335	Drug_DEX	SUPB15	chr1	60126660	0.108563	-1.28389	0.886967	0.38619	0.609529	-7.03733
rs74162854	rs28381319	Drug_ASP	697	chr10	127427762	-0.198097	-0.243117	-5.12253	1.52e-05	4.12e-05	1.31646
rs74162854	rs28381319	Drug_ASP	BALL1	chr10	127427762	-0.310853	-0.35044	-2.22749	0.039076	0.243298	-4.23788
rs74162854	rs28381319	Drug_ASP	CEM	chr10	127427762	-0.43624	-0.783013	-4.97552	0.000194	0.00111886	0.0512539
rs74162854	rs28381319	Drug_ASP	Jurkat	chr10	127427762	-0.259727	-0.569915	-4.18232	0.000264	0.00185057	-0.654265
rs74162854	rs28381319	Drug_ASP	Nalm6	chr10	127427762	-0.0482355	-0.554862	-1.21337	0.232662	0.345149	-6.92711
rs74162854	rs28381319	Drug_ASP	P12-Ichikawa	chr10	127427762	-0.140661	-0.381126	-3.51495	0.00196434	0.00653247	-2.79167
rs74162854	rs28381319	Drug_ASP	REH	chr10	127427762	-0.174734	-0.711894	-0.932487	0.365463	0.629522	-6.20523
rs74162854	rs28381319	Drug_ASP	RS411	chr10	127427762	-0.0405744	-0.533483	-0.685546	0.494898	0.701388	-6.63817
rs74162854	rs28381319	Drug_ASP	SEM	chr10	127427762	-0.230091	-0.503219	-1.71918	0.0914032	0.481106	-4.80969
rs74162854	rs28381319	Drug_ASP	SUPB15	chr10	127427762	0.0253507	-0.734076	0.19046	0.85097	0.921557	-7.43857
rs7417146	rs10911157	Drug_SixMP	697	chr1	182821585	0.435327	-1.12557	13.0167	4.4e-14	5.1e-13	21.2985
rs7417146	rs10911157	Drug_SixMP	BALL1	chr1	182821585	0.0164176	-0.817937	0.115235	0.90955	0.959806	-6.48099
rs7417146	rs10911157	Drug_SixMP	CEM	chr1	182821585	0.421768	-1.96559	3.49603	0.0034849	0.0120838	-2.88483
rs7417146	rs10911157	Drug_SixMP	Jurkat	chr1	182821585	0.0463299	-1.15016	0.877772	0.387651	0.559977	-7.25934
rs7417146	rs10911157	Drug_SixMP	Nalm6	chr1	182821585	0.0527831	-0.791782	1.64722	0.107965	0.19087	-6.32466
rs7417146	rs10911157	Drug_SixMP	P12-Ichikawa	chr1	182821585	0.0585165	-0.915601	2.15643	0.0423066	0.0849118	-5.70287
rs7417146	rs10911157	Drug_SixMP	REH	chr1	182821585	-0.243407	-1.09194	-1.02448	0.32142	0.591523	-6.11484
rs7417146	rs10911157	Drug_SixMP	RS411	chr1	182821585	-0.0564982	-0.535918	-1.01957	0.310879	0.538983	-6.35511
rs7417146	rs10911157	Drug_SixMP	SEM	chr1	182821585	0.189101	-0.711303	1.43025	0.158498	0.588271	-5.23335
rs7417146	rs10911157	Drug_SixMP	SUPB15	chr1	182821585	0.134452	-1.64281	1.25417	0.224998	0.444721	-6.66573
rs7426865	rs7426865	Drug_SixMP	697	chr3	149058065	1.27464	-0.364232	22.019	1.88e-20	9.45e-19	36.6549
rs7426865	rs7426865	Drug_SixMP	BALL1	chr3	149058065	1.52618	-1.16589	4.96796	0.000103	0.00675553	1.31873
rs7426865	rs7426865	Drug_SixMP	CEM	chr3	149058065	1.92297	-0.0880244	13.4057	1.82e-09	7.95e-08	12.1642
rs7426865	rs7426865	Drug_SixMP	Jurkat	chr3	149058065	0.901722	-0.342395	9.89746	1.42e-10	5.9e-09	14.1958
rs7426865	rs7426865	Drug_SixMP	Nalm6	chr3	149058065	0.227267	-0.407056	4.34853	0.000103	0.000601	0.610621
rs7426865	rs7426865	Drug_SixMP	P12-Ichikawa	chr3	149058065	0.6093	-0.199514	13.0121	8.92e-12	3.11e-10	17.0538
rs7426865	rs7426865	Drug_SixMP	REH	chr3	149058065	1.04198	-0.887693	2.46152	0.0260662	0.153872	-3.43424
rs7426865	rs7426865	Drug_SixMP	RS411	chr3	149058065	0.10828	-0.436697	1.09246	0.277774	0.502527	-5.74173
rs7426865	rs7426865	Drug_SixMP	SEM	chr3	149058065	-0.387975	-0.670803	-1.65643	0.103528	0.509672	-4.4751
rs7426865	rs7426865	Drug_SixMP	SUPB15	chr3	149058065	0.867491	-0.528754	5.04664	7.17e-05	0.00160996	1.30422
rs74342470	rs16857367	Drug_DEX	697	chr4	44690397	1.49634	-0.0122147	20.552	1.39e-19	4.56e-18	34.7096
rs74342470	rs16857367	Drug_DEX	BALL1	chr4	44690397	1.57508	-0.985517	3.24003	0.00459865	0.0792454	-1.97186
rs74342470	rs16857367	Drug_DEX	CEM	chr4	44690397	1.30624	-0.236934	6.6463	1.02e-05	9.73e-05	3.66065
rs74342470	rs16857367	Drug_DEX	Jurkat	chr4	44690397	1.57119	0.213422	15.6923	2.84e-15	2.2e-13	24.7743
rs74342470	rs16857367	Drug_DEX	Nalm6	chr4	44690397	0.934916	0.225087	13.4641	7.55e-16	4.96e-14	25.9791
rs74342470	rs16857367	Drug_DEX	P12-Ichikawa	chr4	44690397	1.27984	0.217677	20.4283	9.65e-16	9.69e-14	26.0792
rs74342470	rs16857367	Drug_DEX	REH	chr4	44690397	3.67537	-0.707373	5.20502	9.78e-05	0.00617924	1.09183
rs74342470	rs16857367	Drug_DEX	RS411	chr4	44690397	0.384111	-0.183942	3.14043	0.00233324	0.0222269	-1.62467
rs74342470	rs16857367	Drug_DEX	SEM	chr4	44690397	0.257712	-0.521495	0.798258	0.428274	0.802465	-5.17482
rs74342470	rs16857367	Drug_DEX	SUPB15	chr4	44690397	2.26191	0.216588	10.4034	2.78e-09	2.97e-07	11.5619
rs743466	rs743466	Drug_SixMP	697	chr21	45191005	0.097621	-0.552435	3.62703	0.00102058	0.0019763	-3.03967
rs743466	rs743466	Drug_SixMP	BALL1	chr21	45191005	0.0723729	-0.605413	0.733064	0.473071	0.738179	-6.62955
rs743466	rs743466	Drug_SixMP	CEM	chr21	45191005	0.0660892	-1.00278	1.14962	0.269251	0.387957	-7.32755
rs743466	rs743466	Drug_SixMP	Jurkat	chr21	45191005	0.129883	-0.628769	3.49491	0.00162109	0.0081102	-2.74811
rs743466	rs743466	Drug_SixMP	Nalm6	chr21	45191005	0.245082	-0.432891	8.89426	9.95e-11	2.93e-09	13.8378
rs743466	rs743466	Drug_SixMP	P12-Ichikawa	chr21	45191005	0.0511741	-0.527118	2.33869	0.0288947	0.0622404	-5.64213
rs743466	rs743466	Drug_SixMP	REH	chr21	45191005	0.320513	-0.60229	2.34382	0.0328682	0.16967	-4.63288
rs743466	rs743466	Drug_SixMP	RS411	chr21	45191005	0.0381377	-0.501115	0.871222	0.386131	0.617954	-6.72673
rs743466	rs743466	Drug_SixMP	SEM	chr21	45191005	0.146285	-0.383971	1.57914	0.120239	0.544366	-5.36773
rs743466	rs743466	Drug_SixMP	SUPB15	chr21	45191005	0.385812	-0.791195	4.6545	0.000173	0.00307348	-0.107885
rs74347214	rs16857367	Drug_DEX	697	chr4	44670559	0.189781	-1.35579	5.02973	1.99e-05	5.26e-05	0.901052
rs74347214	rs16857367	Drug_DEX	BALL1	chr4	44670559	0.325962	-1.12902	1.92547	0.0703122	0.309955	-4.95908
rs74347214	rs16857367	Drug_DEX	CEM	chr4	44670559	-0.094823	-2.08269	-0.847928	0.410512	0.529352	-7.40026
rs74347214	rs16857367	Drug_DEX	Jurkat	chr4	44670559	-0.095146	-1.42367	-1.98235	0.0574847	0.133246	-5.92222
rs74347214	rs16857367	Drug_DEX	Nalm6	chr4	44670559	-0.00153907	-0.85594	-0.0463627	0.96327	0.975854	-7.80083
rs74347214	rs16857367	Drug_DEX	P12-Ichikawa	chr4	44670559	-0.0473164	-1.00638	-1.87057	0.0748392	0.136115	-6.37373
rs74347214	rs16857367	Drug_DEX	REH	chr4	44670559	0.319626	-1.32757	1.51352	0.150381	0.399938	-5.7686
rs74347214	rs16857367	Drug_DEX	RS411	chr4	44670559	-0.0548394	-0.703026	-1.15088	0.253065	0.475472	-6.36839
rs74347214	rs16857367	Drug_DEX	SEM	chr4	44670559	-0.358361	-0.778192	-3.05744	0.00349058	0.132297	-2.14141
rs74347214	rs16857367	Drug_DEX	SUPB15	chr4	44670559	-0.134898	-1.97495	-1.22599	0.235186	0.457535	-6.79783
rs743497	rs743497	Drug_VCR	697	chr21	46049720	0.0136755	-0.496075	0.49176	0.626364	0.682796	-8.61329
rs743497	rs743497	Drug_VCR	BALL1	chr21	46049720	0.251226	-0.287634	2.69922	0.0147823	0.15101	-3.90416
rs743497	rs743497	Drug_VCR	CEM	chr21	46049720	-0.149689	-0.633276	-2.87689	0.0120215	0.0334563	-4.75117
rs743497	rs743497	Drug_VCR	Jurkat	chr21	46049720	-0.0150172	-0.322912	-0.39059	0.699101	0.822529	-7.99807
rs743497	rs743497	Drug_VCR	Nalm6	chr21	46049720	-0.0538907	-0.334984	-1.78274	0.0828194	0.153077	-6.26974
rs743497	rs743497	Drug_VCR	P12-Ichikawa	chr21	46049720	0.0190076	-0.303837	0.772011	0.448365	0.558737	-7.99302
rs743497	rs743497	Drug_VCR	REH	chr21	46049720	-0.0279414	-0.257994	-0.2207	0.828223	0.932284	-7.30546
rs743497	rs743497	Drug_VCR	RS411	chr21	46049720	-0.130626	-0.0817553	-3.35702	0.00118802	0.0134292	-1.88582
rs743497	rs743497	Drug_VCR	SEM	chr21	46049720	-0.0708216	-0.106188	-0.896296	0.374137	0.777219	-6.40139
rs743497	rs743497	Drug_VCR	SUPB15	chr21	46049720	0.11125	-0.986455	1.47059	0.157775	0.355566	-6.73826
rs74464627	rs10512786	Drug_ASP	697	chr3	130431425	0.203134	0.000867	6.42325	3.75e-07	1.29e-06	4.99872
rs74464627	rs10512786	Drug_ASP	BALL1	chr3	130431425	0.235423	-0.331747	1.59393	0.128567	0.406929	-5.29955
rs74464627	rs10512786	Drug_ASP	CEM	chr3	130431425	0.243472	-0.189373	2.92835	0.0108521	0.0307535	-4.04145
rs74464627	rs10512786	Drug_ASP	Jurkat	chr3	130431425	0.0533212	0.262577	1.00468	0.323786	0.495852	-7.16725
rs74464627	rs10512786	Drug_ASP	Nalm6	chr3	130431425	0.0845469	-0.393626	2.72965	0.00964166	0.0261505	-4.21836
rs74464627	rs10512786	Drug_ASP	P12-Ichikawa	chr3	130431425	0.114547	-0.107414	4.32294	0.000277	0.00121774	-0.887559
rs74464627	rs10512786	Drug_ASP	REH	chr3	130431425	0.308174	-0.609176	1.69934	0.109343	0.337933	-5.30809
rs74464627	rs10512786	Drug_ASP	RS411	chr3	130431425	0.0251913	-0.216164	0.472617	0.637719	0.794704	-6.79686
rs74464627	rs10512786	Drug_ASP	SEM	chr3	130431425	-0.165243	-0.0915764	-1.28014	0.206055	0.663681	-5.45563
rs74464627	rs10512786	Drug_ASP	SUPB15	chr3	130431425	0.245473	-0.673987	2.17027	0.0428743	0.155545	-5.27713
rs74464627	rs11707393	Drug_ASP	697	chr3	130431425	0.203134	0.000867	6.42325	3.75e-07	1.29e-06	4.99872
rs74464627	rs11707393	Drug_ASP	BALL1	chr3	130431425	0.235423	-0.331747	1.59393	0.128567	0.406929	-5.29955
rs74464627	rs11707393	Drug_ASP	CEM	chr3	130431425	0.243472	-0.189373	2.92835	0.0108521	0.0307535	-4.04145
rs74464627	rs11707393	Drug_ASP	Jurkat	chr3	130431425	0.0533212	0.262577	1.00468	0.323786	0.495852	-7.16725
rs74464627	rs11707393	Drug_ASP	Nalm6	chr3	130431425	0.0845469	-0.393626	2.72965	0.00964166	0.0261505	-4.21836
rs74464627	rs11707393	Drug_ASP	P12-Ichikawa	chr3	130431425	0.114547	-0.107414	4.32294	0.000277	0.00121774	-0.887559
rs74464627	rs11707393	Drug_ASP	REH	chr3	130431425	0.308174	-0.609176	1.69934	0.109343	0.337933	-5.30809
rs74464627	rs11707393	Drug_ASP	RS411	chr3	130431425	0.0251913	-0.216164	0.472617	0.637719	0.794704	-6.79686
rs74464627	rs11707393	Drug_ASP	SEM	chr3	130431425	-0.165243	-0.0915764	-1.28014	0.206055	0.663681	-5.45563
rs74464627	rs11707393	Drug_ASP	SUPB15	chr3	130431425	0.245473	-0.673987	2.17027	0.0428743	0.155545	-5.27713
rs74490163	rs16827388	Drug_DEX	697	chr3	156862365	-0.0867718	-1.25204	-2.47874	0.018849	0.0285581	-5.63785
rs74490163	rs16827388	Drug_DEX	BALL1	chr3	156862365	0.0365333	-1.07266	0.244633	0.80954	0.915504	-6.50738
rs74490163	rs16827388	Drug_DEX	CEM	chr3	156862365	-0.166908	-1.91564	-1.73975	0.103472	0.180679	-6.16697
rs74490163	rs16827388	Drug_DEX	Jurkat	chr3	156862365	-0.296197	-1.09182	-5.14685	1.94e-05	0.000195	1.90351
rs74490163	rs16827388	Drug_DEX	Nalm6	chr3	156862365	-0.0915224	-0.737602	-2.85258	0.0070523	0.020201	-3.93585
rs74490163	rs16827388	Drug_DEX	P12-Ichikawa	chr3	156862365	-0.0823681	-0.71484	-3.11967	0.00501131	0.0143686	-3.7434
rs74490163	rs16827388	Drug_DEX	REH	chr3	156862365	-0.260875	-1.13159	-1.44956	0.167224	0.425262	-5.67515
rs74490163	rs16827388	Drug_DEX	RS411	chr3	156862365	-0.00849281	-0.57398	-0.161932	0.871751	0.928924	-6.90415
rs74490163	rs16827388	Drug_DEX	SEM	chr3	156862365	0.0445731	-0.53579	0.324935	0.746506	0.938194	-6.20485
rs74490163	rs16827388	Drug_DEX	SUPB15	chr3	156862365	-0.166751	-1.23748	-1.25305	0.225397	0.444721	-6.6962
rs74518800	rs12535024	Relapse	697	chr7	50573447	-0.0624637	-0.62987	-2.58141	0.0148082	0.022883	-5.63048
rs74518800	rs12535024	Relapse	BALL1	chr7	50573447	0.0970324	-0.823901	0.971485	0.344334	0.652125	-6.65031
rs74518800	rs12535024	Relapse	CEM	chr7	50573447	-0.207276	-1.87958	-4.44091	0.000538	0.00261467	-1.65982
rs74518800	rs12535024	Relapse	Jurkat	chr7	50573447	-0.00950989	-1.26582	-0.279768	0.781743	0.872966	-8.05155
rs74518800	rs12535024	Relapse	Nalm6	chr7	50573447	-0.053371	-0.0703467	-1.82131	0.0766378	0.143286	-6.20656
rs74518800	rs12535024	Relapse	P12-Ichikawa	chr7	50573447	-0.0410245	-0.799926	-2.14159	0.0436152	0.0867196	-6.13323
rs74518800	rs12535024	Relapse	REH	chr7	50573447	-0.0418727	-0.365528	-0.405055	0.691003	0.863628	-7.28289
rs74518800	rs12535024	Relapse	RS411	chr7	50573447	-0.00604144	0.611884	-0.158891	0.874139	0.930172	-7.20997
rs74518800	rs12535024	Relapse	SEM	chr7	50573447	0.113583	0.441038	1.5706	0.122211	0.544366	-5.62402
rs74518800	rs12535024	Relapse	SUPB15	chr7	50573447	-0.0317293	-0.83867	-0.398346	0.694818	0.839489	-7.73895
rs74717185	rs16857367	Drug_DEX	697	chr4	44686706	0.0865483	-0.672047	1.45258	0.156417	0.197664	-6.8931
rs74717185	rs16857367	Drug_DEX	BALL1	chr4	44686706	0.218138	-1.37623	0.736142	0.471243	0.738179	-5.5873
rs74717185	rs16857367	Drug_DEX	CEM	chr4	44686706	-0.093056	-1.18809	-0.51697	0.613117	0.709137	-6.90208
rs74717185	rs16857367	Drug_DEX	Jurkat	chr4	44686706	-0.148722	-0.848911	-1.55197	0.132071	0.25109	-5.97754
rs74717185	rs16857367	Drug_DEX	Nalm6	chr4	44686706	-0.0701534	-0.599591	-1.27883	0.208906	0.318209	-6.36265
rs74717185	rs16857367	Drug_DEX	P12-Ichikawa	chr4	44686706	-0.115144	-0.548114	-2.73366	0.0121603	0.0301972	-4.11875
rs74717185	rs16857367	Drug_DEX	REH	chr4	44686706	0.0275874	-1.89661	0.069568	0.945432	0.979895	-5.93398
rs74717185	rs16857367	Drug_DEX	RS411	chr4	44686706	-0.0749975	-0.721989	-0.761064	0.448763	0.66056	-6.03854
rs74717185	rs16857367	Drug_DEX	SEM	chr4	44686706	0.179977	-0.853573	0.698073	0.488175	0.836051	-5.45823
rs74717185	rs16857367	Drug_DEX	SUPB15	chr4	44686706	0.136248	-0.915459	0.886901	0.386225	0.609529	-6.70871
rs7475154	rs506915	Drug_DEX	697	chr10	131440584	0.213492	-0.561955	6.19043	7.23e-07	2.39e-06	4.3559
rs7475154	rs506915	Drug_DEX	BALL1	chr10	131440584	0.0917736	-0.446944	0.585642	0.565474	0.782023	-6.32789
rs7475154	rs506915	Drug_DEX	CEM	chr10	131440584	0.244815	-1.63602	3.10388	0.00764504	0.0230198	-3.68002
rs7475154	rs506915	Drug_DEX	Jurkat	chr10	131440584	0.126119	-1.01718	2.1719	0.0386235	0.0956337	-5.41422
rs7475154	rs506915	Drug_DEX	Nalm6	chr10	131440584	-0.0225164	-0.465126	-0.704687	0.485409	0.600513	-7.4286
rs7475154	rs506915	Drug_DEX	P12-Ichikawa	chr10	131440584	-0.0211182	-0.579084	-0.729109	0.473666	0.581817	-7.64595
rs7475154	rs506915	Drug_DEX	REH	chr10	131440584	-0.59429	-0.993036	-2.97588	0.00920511	0.0841823	-3.0162
rs7475154	rs506915	Drug_DEX	RS411	chr10	131440584	0.133942	-0.585321	2.46292	0.0158358	0.0857649	-3.95765
rs7475154	rs506915	Drug_DEX	SEM	chr10	131440584	-0.133192	-0.489216	-0.978444	0.332288	0.755681	-5.76451
rs7475154	rs506915	Drug_DEX	SUPB15	chr10	131440584	-0.0872945	-0.93129	-0.75633	0.458731	0.667743	-7.17731
rs7475154	rs507900	Drug_DEX	697	chr10	131440584	0.213492	-0.561955	6.19043	7.23e-07	2.39e-06	4.3559
rs7475154	rs507900	Drug_DEX	BALL1	chr10	131440584	0.0917736	-0.446944	0.585642	0.565474	0.782023	-6.32789
rs7475154	rs507900	Drug_DEX	CEM	chr10	131440584	0.244815	-1.63602	3.10388	0.00764504	0.0230198	-3.68002
rs7475154	rs507900	Drug_DEX	Jurkat	chr10	131440584	0.126119	-1.01718	2.1719	0.0386235	0.0956337	-5.41422
rs7475154	rs507900	Drug_DEX	Nalm6	chr10	131440584	-0.0225164	-0.465126	-0.704687	0.485409	0.600513	-7.4286
rs7475154	rs507900	Drug_DEX	P12-Ichikawa	chr10	131440584	-0.0211182	-0.579084	-0.729109	0.473666	0.581817	-7.64595
rs7475154	rs507900	Drug_DEX	REH	chr10	131440584	-0.59429	-0.993036	-2.97588	0.00920511	0.0841823	-3.0162
rs7475154	rs507900	Drug_DEX	RS411	chr10	131440584	0.133942	-0.585321	2.46292	0.0158358	0.0857649	-3.95765
rs7475154	rs507900	Drug_DEX	SEM	chr10	131440584	-0.133192	-0.489216	-0.978444	0.332288	0.755681	-5.76451
rs7475154	rs507900	Drug_DEX	SUPB15	chr10	131440584	-0.0872945	-0.93129	-0.75633	0.458731	0.667743	-7.17731
rs74810474	rs16857367	Drug_DEX	697	chr4	44670757	0.538014	-0.102606	13.2408	2.8e-14	3.3e-13	21.9789
rs74810474	rs16857367	Drug_DEX	BALL1	chr4	44670757	0.0341375	-0.561908	0.177944	0.860778	0.934152	-6.23086
rs74810474	rs16857367	Drug_DEX	CEM	chr4	44670757	0.405024	0.20011	4.13661	0.000975	0.0041788	-1.38058
rs74810474	rs16857367	Drug_DEX	Jurkat	chr4	44670757	0.327656	0.641715	5.15834	1.88e-05	0.000192	2.14349
rs74810474	rs16857367	Drug_DEX	Nalm6	chr4	44670757	0.138765	-0.300964	3.72106	0.000655	0.00282344	-1.45742
rs74810474	rs16857367	Drug_DEX	P12-Ichikawa	chr4	44670757	0.205917	-0.394355	5.64565	1.14e-05	8.49e-05	2.554
rs74810474	rs16857367	Drug_DEX	REH	chr4	44670757	-0.0591436	-0.476098	-0.248472	0.807049	0.925909	-6.32705
rs74810474	rs16857367	Drug_DEX	RS411	chr4	44670757	0.086508	-0.273268	1.25306	0.21368	0.437052	-5.88005
rs74810474	rs16857367	Drug_DEX	SEM	chr4	44670757	0.117613	-0.398803	0.693559	0.490979	0.836051	-5.77696
rs74810474	rs16857367	Drug_DEX	SUPB15	chr4	44670757	0.765732	0.185545	5.65019	1.9e-05	0.000542	2.48228
rs74861035	rs2705038	Drug_DEX,Drug_SixTG	697	chr8	17454749	0.0963633	-1.54306	3.32624	0.00227957	0.0041326	-3.79596
rs74861035	rs2705038	Drug_DEX,Drug_SixTG	BALL1	chr8	17454749	0.175385	-0.829853	1.73299	0.100399	0.361351	-5.37405
rs74861035	rs2705038	Drug_DEX,Drug_SixTG	CEM	chr8	17454749	0.111428	-2.0916	1.5512	0.142801	0.236522	-6.70911
rs74861035	rs2705038	Drug_DEX,Drug_SixTG	Jurkat	chr8	17454749	0.0807735	-1.23573	1.67745	0.104755	0.210746	-6.5394
rs74861035	rs2705038	Drug_DEX,Drug_SixTG	Nalm6	chr8	17454749	0.942432	-0.259508	34.4578	9.28e-30	7.92e-27	57.8273
rs74861035	rs2705038	Drug_DEX,Drug_SixTG	P12-Ichikawa	chr8	17454749	0.317007	-0.588135	10.9528	2.39e-10	5.44e-09	13.1953
rs74861035	rs2705038	Drug_DEX,Drug_SixTG	REH	chr8	17454749	0.238378	-0.836417	1.44941	0.167265	0.425262	-5.98235
rs74861035	rs2705038	Drug_DEX,Drug_SixTG	RS411	chr8	17454749	-0.0448122	-0.63928	-0.976876	0.331452	0.563204	-6.59768
rs74861035	rs2705038	Drug_DEX,Drug_SixTG	SEM	chr8	17454749	0.0301577	-0.502881	0.287278	0.775017	0.943443	-6.45681
rs74861035	rs2705038	Drug_DEX,Drug_SixTG	SUPB15	chr8	17454749	1.85043	-0.640017	7.18155	8.03e-07	4.24e-05	5.43063
rs74861035	rs2705040	Drug_DEX,Drug_SixTG	697	chr8	17454749	0.0963633	-1.54306	3.32624	0.00227957	0.0041326	-3.79596
rs74861035	rs2705040	Drug_DEX,Drug_SixTG	BALL1	chr8	17454749	0.175385	-0.829853	1.73299	0.100399	0.361351	-5.37405
rs74861035	rs2705040	Drug_DEX,Drug_SixTG	CEM	chr8	17454749	0.111428	-2.0916	1.5512	0.142801	0.236522	-6.70911
rs74861035	rs2705040	Drug_DEX,Drug_SixTG	Jurkat	chr8	17454749	0.0807735	-1.23573	1.67745	0.104755	0.210746	-6.5394
rs74861035	rs2705040	Drug_DEX,Drug_SixTG	Nalm6	chr8	17454749	0.942432	-0.259508	34.4578	9.28e-30	7.92e-27	57.8273
rs74861035	rs2705040	Drug_DEX,Drug_SixTG	P12-Ichikawa	chr8	17454749	0.317007	-0.588135	10.9528	2.39e-10	5.44e-09	13.1953
rs74861035	rs2705040	Drug_DEX,Drug_SixTG	REH	chr8	17454749	0.238378	-0.836417	1.44941	0.167265	0.425262	-5.98235
rs74861035	rs2705040	Drug_DEX,Drug_SixTG	RS411	chr8	17454749	-0.0448122	-0.63928	-0.976876	0.331452	0.563204	-6.59768
rs74861035	rs2705040	Drug_DEX,Drug_SixTG	SEM	chr8	17454749	0.0301577	-0.502881	0.287278	0.775017	0.943443	-6.45681
rs74861035	rs2705040	Drug_DEX,Drug_SixTG	SUPB15	chr8	17454749	1.85043	-0.640017	7.18155	8.03e-07	4.24e-05	5.43063
rs74900124	rs17094779	Drug_VCR	697	chr1	74503826	0.114196	-0.613146	4.2699	0.000172	0.000389	-1.29104
rs74900124	rs17094779	Drug_VCR	BALL1	chr1	74503826	0.0603655	-0.25432	0.633843	0.534251	0.768343	-6.65307
rs74900124	rs17094779	Drug_VCR	CEM	chr1	74503826	0.0451882	-1.18701	0.840276	0.414647	0.532671	-7.57682
rs74900124	rs17094779	Drug_VCR	Jurkat	chr1	74503826	0.112863	-0.775209	2.65794	0.0129288	0.0413045	-4.69484
rs74900124	rs17094779	Drug_VCR	Nalm6	chr1	74503826	0.0229116	-0.51482	0.883406	0.38271	0.506913	-7.44601
rs74900124	rs17094779	Drug_VCR	P12-Ichikawa	chr1	74503826	0.105391	-0.460364	4.80716	8.52e-05	0.000453	0.0727671
rs74900124	rs17094779	Drug_VCR	REH	chr1	74503826	0.292321	-0.460835	2.0592	0.0567857	0.228485	-5.08667
rs74900124	rs17094779	Drug_VCR	RS411	chr1	74503826	0.0584091	-0.561915	1.33485	0.185554	0.40532	-6.20324
rs74900124	rs17094779	Drug_VCR	SEM	chr1	74503826	0.0739665	-0.3663	0.770481	0.444427	0.809039	-6.24377
rs74900124	rs17094779	Drug_VCR	SUPB15	chr1	74503826	0.20077	-0.847567	2.02403	0.0572643	0.186793	-5.70834
rs749072	rs1800734	Drug_SixMP	697	chr3	37096024	-0.0763789	-0.985433	-1.88375	0.0690372	0.0929577	-6.61475
rs749072	rs1800734	Drug_SixMP	BALL1	chr3	37096024	-0.123255	-0.703486	-0.744535	0.466277	0.736676	-6.07721
rs749072	rs1800734	Drug_SixMP	CEM	chr3	37096024	-0.0277181	-1.38536	-0.240633	0.813271	0.86715	-7.43386
rs749072	rs1800734	Drug_SixMP	Jurkat	chr3	37096024	-0.0836323	-0.829091	-1.31713	0.198635	0.348275	-6.68102
rs749072	rs1800734	Drug_SixMP	Nalm6	chr3	37096024	-0.0468744	-0.611617	-1.36479	0.180546	0.283881	-6.63035
rs749072	rs1800734	Drug_SixMP	P12-Ichikawa	chr3	37096024	-0.156684	-0.573899	-4.8843	7.07e-05	0.000387	0.628256
rs749072	rs1800734	Drug_SixMP	REH	chr3	37096024	-0.496419	-0.966158	-2.175	0.0455795	0.197357	-4.34652
rs749072	rs1800734	Drug_SixMP	RS411	chr3	37096024	-0.121187	-0.636113	-1.98059	0.0509294	0.178777	-4.83943
rs749072	rs1800734	Drug_SixMP	SEM	chr3	37096024	-0.143462	-0.603259	-0.95035	0.346237	0.760783	-5.66748
rs749072	rs1800734	Drug_SixMP	SUPB15	chr3	37096024	-0.269792	-1.20984	-2.22569	0.0383432	0.145041	-5.06375
rs74913926	rs7144445	Drug_DEX	697	chr14	104439689	-0.169664	0.408467	-3.8922	0.000494	0.00100503	-1.87715
rs74913926	rs7144445	Drug_DEX	BALL1	chr14	104439689	-0.0792228	-0.205922	-0.412706	0.684755	0.851771	-6.15505
rs74913926	rs7144445	Drug_DEX	CEM	chr14	104439689	-0.279746	0.85406	-3.03808	0.00871953	0.0256474	-3.56479
rs74913926	rs7144445	Drug_DEX	Jurkat	chr14	104439689	-0.189734	0.605257	-2.91415	0.00699854	0.024978	-3.63742
rs74913926	rs7144445	Drug_DEX	Nalm6	chr14	104439689	0.191418	-0.22317	4.96375	1.57e-05	0.000119	2.18792
rs74913926	rs7144445	Drug_DEX	P12-Ichikawa	chr14	104439689	-0.0184767	-0.154295	-0.55604	0.583824	0.683131	-7.53131
rs74913926	rs7144445	Drug_DEX	REH	chr14	104439689	0.742783	-0.523212	3.15997	0.00629729	0.0675671	-2.41031
rs74913926	rs7144445	Drug_DEX	RS411	chr14	104439689	0.0718703	0.0312537	1.03585	0.303261	0.530085	-6.11898
rs74913926	rs7144445	Drug_DEX	SEM	chr14	104439689	-0.0526802	0.166191	-0.30805	0.759249	0.940866	-5.95656
rs74913926	rs7144445	Drug_DEX	SUPB15	chr14	104439689	-0.281835	-0.723591	-2.12426	0.0470007	0.162314	-5.1781
rs74931365	rs10425108	Drug_SixMP	697	chr19	12787585	-0.120158	-0.974874	-4.40339	0.000118	0.000274	-0.96658
rs74931365	rs10425108	Drug_SixMP	BALL1	chr19	12787585	0.0138639	-0.542986	0.167072	0.869198	0.940363	-7.07055
rs74931365	rs10425108	Drug_SixMP	CEM	chr19	12787585	0.0673235	-1.51876	1.56849	0.138725	0.231119	-7.00423
rs74931365	rs10425108	Drug_SixMP	Jurkat	chr19	12787585	-0.0801309	-1.07923	-2.2007	0.0363036	0.091348	-5.75773
rs74931365	rs10425108	Drug_SixMP	Nalm6	chr19	12787585	-0.0561731	-0.734292	-2.02607	0.0499994	0.103393	-5.83673
rs74931365	rs10425108	Drug_SixMP	P12-Ichikawa	chr19	12787585	-0.125617	-0.649506	-5.82546	7.48e-06	6.02e-05	2.40993
rs74931365	rs10425108	Drug_SixMP	REH	chr19	12787585	0.0249995	-0.770922	0.222033	0.827204	0.932284	-7.28347
rs74931365	rs10425108	Drug_SixMP	RS411	chr19	12787585	-0.0611951	-0.65098	-1.50829	0.135255	0.335874	-6.06416
rs74931365	rs10425108	Drug_SixMP	SEM	chr19	12787585	-0.15118	-0.671533	-1.75656	0.0847541	0.466421	-5.27355
rs74931365	rs10425108	Drug_SixMP	SUPB15	chr19	12787585	-0.0990095	-1.30802	-1.06462	0.300395	0.524538	-7.2287
rs74970365	rs17081973	Relapse	697	chr18	67709465	-0.235623	-0.457271	-4.99176	2.21e-05	5.82e-05	1.35399
rs74970365	rs17081973	Relapse	BALL1	chr18	67709465	0.250611	-0.981997	0.944943	0.357349	0.658355	-5.59503
rs74970365	rs17081973	Relapse	CEM	chr18	67709465	-0.904297	-0.639248	-6.09994	2.55e-05	0.000214	2.50034
rs74970365	rs17081973	Relapse	Jurkat	chr18	67709465	-0.466827	-0.805522	-5.82785	3.08e-06	4.27e-05	4.10149
rs74970365	rs17081973	Relapse	Nalm6	chr18	67709465	-0.320639	-0.494103	-6.88257	4.03e-08	6.8e-07	8.2483
rs74970365	rs17081973	Relapse	P12-Ichikawa	chr18	67709465	-0.271789	-0.563675	-6.38435	2.06e-06	1.97e-05	4.41448
rs74970365	rs17081973	Relapse	REH	chr18	67709465	-0.941982	-1.00066	-3.07392	0.00752224	0.0721608	-2.43194
rs74970365	rs17081973	Relapse	RS411	chr18	67709465	-0.104834	-0.600297	-1.25213	0.214017	0.437052	-5.69685
rs74970365	rs17081973	Relapse	SEM	chr18	67709465	-0.0900635	-0.567517	-0.427279	0.670903	0.920804	-5.74456
rs74970365	rs17081973	Relapse	SUPB15	chr18	67709465	-0.46389	-0.855042	-2.74989	0.0127408	0.0688505	-3.86854
rs74978315	rs17081973	Relapse	697	chr18	67689956	0.470113	0.106215	6.01259	1.2e-06	3.83e-06	4.68247
rs74978315	rs17081973	Relapse	BALL1	chr18	67689956	-0.297243	-0.493168	-0.645435	0.526885	0.762555	-5.28032
rs74978315	rs17081973	Relapse	CEM	chr18	67689956	0.739698	0.67476	3.66465	0.0024871	0.00916414	-1.77022
rs74978315	rs17081973	Relapse	Jurkat	chr18	67689956	0.335802	0.477887	3.0373	0.00517112	0.0200044	-2.82738
rs74978315	rs17081973	Relapse	Nalm6	chr18	67689956	0.0553629	0.546019	0.748062	0.459142	0.58281	-6.55881
rs74978315	rs17081973	Relapse	P12-Ichikawa	chr18	67689956	-0.0430199	0.252404	-0.717228	0.48082	0.587585	-6.96233
rs74978315	rs17081973	Relapse	REH	chr18	67689956	1.51795	-1.52336	2.22473	0.0414253	0.186213	-3.64375
rs74978315	rs17081973	Relapse	RS411	chr18	67689956	0.290709	0.549392	2.13992	0.0352788	0.142959	-3.88414
rs74978315	rs17081973	Relapse	SEM	chr18	67689956	0.0295686	-0.0863393	0.0826658	0.934428	0.985274	-5.34187
rs74978315	rs17081973	Relapse	SUPB15	chr18	67689956	0.0636068	-0.0820568	0.273714	0.787259	0.891217	-6.8154
rs74980355	rs77638540	Drug_DEX	697	chr21	31628239	-0.251855	-0.79607	-6.59021	2.35e-07	8.35e-07	5.63272
rs74980355	rs77638540	Drug_DEX	BALL1	chr21	31628239	-0.125271	-0.908832	-0.633443	0.534506	0.768343	-6.16786
rs74980355	rs77638540	Drug_DEX	CEM	chr21	31628239	-0.331706	-1.0953	-3.24457	0.00576834	0.01819	-3.2752
rs74980355	rs77638540	Drug_DEX	Jurkat	chr21	31628239	-0.0375763	-1.06057	-0.594049	0.557322	0.704289	-7.37312
rs74980355	rs77638540	Drug_DEX	Nalm6	chr21	31628239	-0.0341944	-0.591165	-0.944004	0.35128	0.476	-7.11017
rs74980355	rs77638540	Drug_DEX	P12-Ichikawa	chr21	31628239	-0.00200027	-0.679733	-0.0601578	0.952576	0.962314	-7.7879
rs74980355	rs77638540	Drug_DEX	REH	chr21	31628239	-0.211663	-1.15354	-0.859018	0.403493	0.65998	-6.12392
rs74980355	rs77638540	Drug_DEX	RS411	chr21	31628239	0.0264867	-0.511629	0.42639	0.670921	0.819321	-6.66662
rs74980355	rs77638540	Drug_DEX	SEM	chr21	31628239	0.0952433	-0.616026	0.645152	0.521605	0.85399	-5.90696
rs74980355	rs77638540	Drug_DEX	SUPB15	chr21	31628239	-0.262002	-1.18648	-2.06477	0.0528713	0.176514	-5.34846
rs74980355	rs8129810	Drug_DEX	697	chr21	31628239	-0.251855	-0.79607	-6.59021	2.35e-07	8.35e-07	5.63272
rs74980355	rs8129810	Drug_DEX	BALL1	chr21	31628239	-0.125271	-0.908832	-0.633443	0.534506	0.768343	-6.16786
rs74980355	rs8129810	Drug_DEX	CEM	chr21	31628239	-0.331706	-1.0953	-3.24457	0.00576834	0.01819	-3.2752
rs74980355	rs8129810	Drug_DEX	Jurkat	chr21	31628239	-0.0375763	-1.06057	-0.594049	0.557322	0.704289	-7.37312
rs74980355	rs8129810	Drug_DEX	Nalm6	chr21	31628239	-0.0341944	-0.591165	-0.944004	0.35128	0.476	-7.11017
rs74980355	rs8129810	Drug_DEX	P12-Ichikawa	chr21	31628239	-0.00200027	-0.679733	-0.0601578	0.952576	0.962314	-7.7879
rs74980355	rs8129810	Drug_DEX	REH	chr21	31628239	-0.211663	-1.15354	-0.859018	0.403493	0.65998	-6.12392
rs74980355	rs8129810	Drug_DEX	RS411	chr21	31628239	0.0264867	-0.511629	0.42639	0.670921	0.819321	-6.66662
rs74980355	rs8129810	Drug_DEX	SEM	chr21	31628239	0.0952433	-0.616026	0.645152	0.521605	0.85399	-5.90696
rs74980355	rs8129810	Drug_DEX	SUPB15	chr21	31628239	-0.262002	-1.18648	-2.06477	0.0528713	0.176514	-5.34846
rs74985632	rs16857367	Drug_DEX	697	chr4	44680914	0.187488	-1.10207	7.22406	4.07e-08	1.67e-07	7.04787
rs74985632	rs16857367	Drug_DEX	BALL1	chr4	44680914	-0.369558	-0.90325	-3.98443	0.000887	0.0329081	-1.11881
rs74985632	rs16857367	Drug_DEX	CEM	chr4	44680914	0.147953	-1.46901	2.57481	0.021809	0.0529247	-5.26659
rs74985632	rs16857367	Drug_DEX	Jurkat	chr4	44680914	-0.0724122	-1.00233	-1.66254	0.107731	0.215078	-6.68512
rs74985632	rs16857367	Drug_DEX	Nalm6	chr4	44680914	-0.0940023	-0.79726	-3.14375	0.00327747	0.010836	-3.34146
rs74985632	rs16857367	Drug_DEX	P12-Ichikawa	chr4	44680914	-0.0720329	-0.850033	-3.61878	0.00153082	0.00524414	-2.91662
rs74985632	rs16857367	Drug_DEX	REH	chr4	44680914	0.0244392	-0.798177	0.219723	0.828971	0.932284	-7.24255
rs74985632	rs16857367	Drug_DEX	RS411	chr4	44680914	-0.0992341	-0.60482	-2.44538	0.0165713	0.0877972	-4.26821
rs74985632	rs16857367	Drug_DEX	SEM	chr4	44680914	-0.293236	-0.598247	-3.55686	0.000799	0.0425856	-1.04831
rs74985632	rs16857367	Drug_DEX	SUPB15	chr4	44680914	-0.0310892	-1.73144	-0.384032	0.70522	0.845992	-7.7147
rs75111544	rs11039487	Drug_VCR	697	chr11	48026090	0.145026	-1.18378	4.91042	2.8e-05	7.25e-05	0.628837
rs75111544	rs11039487	Drug_VCR	BALL1	chr11	48026090	-0.175754	-0.718626	-0.986916	0.33692	0.648742	-6.09647
rs75111544	rs11039487	Drug_VCR	CEM	chr11	48026090	0.0568588	-1.38622	0.625908	0.541283	0.649845	-7.46499
rs75111544	rs11039487	Drug_VCR	Jurkat	chr11	48026090	0.00879395	-0.891335	0.172136	0.864587	0.92129	-7.70672
rs75111544	rs11039487	Drug_VCR	Nalm6	chr11	48026090	0.11878	-0.651328	3.97288	0.000315	0.00150667	-1.00062
rs75111544	rs11039487	Drug_VCR	P12-Ichikawa	chr11	48026090	0.0426066	-0.537542	1.67477	0.108212	0.182782	-6.60645
rs75111544	rs11039487	Drug_VCR	REH	chr11	48026090	0.165825	-0.788158	0.945588	0.358948	0.62614	-6.30732
rs75111544	rs11039487	Drug_VCR	RS411	chr11	48026090	-0.00265827	-0.540804	-0.0532093	0.957692	0.978337	-6.9539
rs75111544	rs11039487	Drug_VCR	SEM	chr11	48026090	-0.20902	-0.521523	-1.5886	0.118083	0.541531	-5.0832
rs75111544	rs11039487	Drug_VCR	SUPB15	chr11	48026090	0.247083	-1.05667	1.73821	0.0983608	0.262603	-6.03724
rs75116856	rs16857367	Drug_DEX	697	chr4	44670695	0.0471982	-1.12464	1.25179	0.220036	0.271229	-7.56078
rs75116856	rs16857367	Drug_DEX	BALL1	chr4	44670695	-0.168122	-0.787511	-1.04588	0.309623	0.618521	-5.82083
rs75116856	rs16857367	Drug_DEX	CEM	chr4	44670695	-0.0242258	-1.08784	-0.283092	0.781182	0.837648	-7.42469
rs75116856	rs16857367	Drug_DEX	Jurkat	chr4	44670695	-0.0665279	-0.651337	-0.882438	0.385167	0.558755	-7.15197
rs75116856	rs16857367	Drug_DEX	Nalm6	chr4	44670695	-0.0377227	-0.582055	-1.08107	0.286648	0.40549	-6.96631
rs75116856	rs16857367	Drug_DEX	P12-Ichikawa	chr4	44670695	-0.0146145	-0.613466	-0.462273	0.648449	0.73603	-7.67234
rs75116856	rs16857367	Drug_DEX	REH	chr4	44670695	0.761397	-1.49791	3.20461	0.00574159	0.0632173	-2.42303
rs75116856	rs16857367	Drug_DEX	RS411	chr4	44670695	0.0369291	-0.473132	0.597724	0.551641	0.742193	-6.57329
rs75116856	rs16857367	Drug_DEX	SEM	chr4	44670695	0.112313	-0.638033	0.70411	0.484438	0.8348	-5.86262
rs75116856	rs16857367	Drug_DEX	SUPB15	chr4	44670695	-0.117845	-1.14937	-0.802998	0.43191	0.646498	-7.02664
rs75151570	rs4870862	Drug_DEX	697	chr8	120627914	0.282097	-1.0551	6.18534	7.34e-07	2.42e-06	4.65403
rs75151570	rs4870862	Drug_DEX	BALL1	chr8	120627914	0.218807	-1.11118	1.22756	0.235611	0.545389	-5.44615
rs75151570	rs4870862	Drug_DEX	CEM	chr8	120627914	-0.043541	-1.48986	-0.316591	0.75615	0.825859	-7.23993
rs75151570	rs4870862	Drug_DEX	Jurkat	chr8	120627914	0.098392	-1.21677	1.23155	0.228516	0.386912	-6.64751
rs75151570	rs4870862	Drug_DEX	Nalm6	chr8	120627914	0.0237442	-0.658767	0.576775	0.567578	0.670096	-7.25912
rs75151570	rs4870862	Drug_DEX	P12-Ichikawa	chr8	120627914	0.156124	-0.754611	4.22581	0.000351	0.00148194	-0.846102
rs75151570	rs4870862	Drug_DEX	REH	chr8	120627914	0.200629	-1.43348	0.681831	0.505463	0.74338	-6.04789
rs75151570	rs4870862	Drug_DEX	RS411	chr8	120627914	0.00789741	-0.690043	0.106786	0.915215	0.952328	-6.58777
rs75151570	rs4870862	Drug_DEX	SEM	chr8	120627914	0.235901	-0.806547	1.27176	0.208995	0.667848	-5.19417
rs75151570	rs4870862	Drug_DEX	SUPB15	chr8	120627914	-0.0506181	-1.13291	-0.399714	0.693827	0.839481	-7.18573
rs75191593	rs11135853	Drug_VCR	697	chr8	25026227	0.130712	-0.887228	3.31992	0.00231778	0.00417985	-3.52938
rs75191593	rs11135853	Drug_VCR	BALL1	chr8	25026227	0.0173437	-0.664598	0.112557	0.911643	0.959806	-6.3951
rs75191593	rs11135853	Drug_VCR	CEM	chr8	25026227	0.208345	-1.42491	1.83863	0.0869261	0.157427	-5.88992
rs75191593	rs11135853	Drug_VCR	Jurkat	chr8	25026227	0.0253784	-0.743512	0.425068	0.674085	0.801945	-7.48823
rs75191593	rs11135853	Drug_VCR	Nalm6	chr8	25026227	-0.00863812	-0.344981	-0.246758	0.806457	0.86204	-7.55808
rs75191593	rs11135853	Drug_VCR	P12-Ichikawa	chr8	25026227	-0.0790461	-0.548164	-2.37663	0.0266484	0.0583596	-5.19832
rs75191593	rs11135853	Drug_VCR	REH	chr8	25026227	-0.375994	-0.837478	-1.77647	0.0953935	0.317854	-5.04283
rs75191593	rs11135853	Drug_VCR	RS411	chr8	25026227	0.0932651	-0.34495	1.50087	0.137162	0.338637	-5.67636
rs75191593	rs11135853	Drug_VCR	SEM	chr8	25026227	0.0365428	-0.458253	0.245327	0.807148	0.953597	-6.10793
rs75191593	rs11135853	Drug_VCR	SUPB15	chr8	25026227	-0.23605	-1.20479	-1.66068	0.113196	0.286093	-6.04008
rs75219664	rs10512786	Drug_ASP	697	chr3	130431481	-0.0159379	-0.409475	-0.33261	0.741674	0.786386	-8.04771
rs75219664	rs10512786	Drug_ASP	BALL1	chr3	130431481	-0.396713	-0.58743	-1.6293	0.120832	0.396424	-4.84544
rs75219664	rs10512786	Drug_ASP	CEM	chr3	130431481	-0.137024	-1.27166	-0.974829	0.345924	0.466518	-6.72277
rs75219664	rs10512786	Drug_ASP	Jurkat	chr3	130431481	-0.305305	-0.629197	-3.94153	0.000502	0.00314659	-0.979467
rs75219664	rs10512786	Drug_ASP	Nalm6	chr3	130431481	-0.132713	-0.369662	-2.95379	0.00542446	0.0165548	-3.35172
rs75219664	rs10512786	Drug_ASP	P12-Ichikawa	chr3	130431481	-0.205419	-0.506403	-5.34097	2.36e-05	0.000153	1.91724
rs75219664	rs10512786	Drug_ASP	REH	chr3	130431481	-0.331868	-1.34587	-0.84525	0.410901	0.661806	-5.82236
rs75219664	rs10512786	Drug_ASP	RS411	chr3	130431481	-0.188864	-0.311462	-2.35549	0.0208426	0.101303	-3.85188
rs75219664	rs10512786	Drug_ASP	SEM	chr3	130431481	-0.00888811	-0.478746	-0.0445169	0.964659	0.990794	-5.87226
rs75219664	rs10512786	Drug_ASP	SUPB15	chr3	130431481	-0.221075	-0.741087	-1.54243	0.139466	0.323985	-6.04896
rs75219664	rs11707393	Drug_ASP	697	chr3	130431481	-0.0159379	-0.409475	-0.33261	0.741674	0.786386	-8.04771
rs75219664	rs11707393	Drug_ASP	BALL1	chr3	130431481	-0.396713	-0.58743	-1.6293	0.120832	0.396424	-4.84544
rs75219664	rs11707393	Drug_ASP	CEM	chr3	130431481	-0.137024	-1.27166	-0.974829	0.345924	0.466518	-6.72277
rs75219664	rs11707393	Drug_ASP	Jurkat	chr3	130431481	-0.305305	-0.629197	-3.94153	0.000502	0.00314659	-0.979467
rs75219664	rs11707393	Drug_ASP	Nalm6	chr3	130431481	-0.132713	-0.369662	-2.95379	0.00542446	0.0165548	-3.35172
rs75219664	rs11707393	Drug_ASP	P12-Ichikawa	chr3	130431481	-0.205419	-0.506403	-5.34097	2.36e-05	0.000153	1.91724
rs75219664	rs11707393	Drug_ASP	REH	chr3	130431481	-0.331868	-1.34587	-0.84525	0.410901	0.661806	-5.82236
rs75219664	rs11707393	Drug_ASP	RS411	chr3	130431481	-0.188864	-0.311462	-2.35549	0.0208426	0.101303	-3.85188
rs75219664	rs11707393	Drug_ASP	SEM	chr3	130431481	-0.00888811	-0.478746	-0.0445169	0.964659	0.990794	-5.87226
rs75219664	rs11707393	Drug_ASP	SUPB15	chr3	130431481	-0.221075	-0.741087	-1.54243	0.139466	0.323985	-6.04896
rs75301964	rs11115583	Drug_PRED	697	chr12	83492077	0.0609667	-0.613595	1.23194	0.227261	0.278767	-7.26124
rs75301964	rs11115583	Drug_PRED	BALL1	chr12	83492077	0.508149	-1.32128	1.87489	0.077326	0.324787	-4.39214
rs75301964	rs11115583	Drug_PRED	CEM	chr12	83492077	-0.0705192	-1.19782	-0.452177	0.657957	0.741547	-7.02001
rs75301964	rs11115583	Drug_PRED	Jurkat	chr12	83492077	0.194882	-0.704327	2.38806	0.0240363	0.066785	-4.57219
rs75301964	rs11115583	Drug_PRED	Nalm6	chr12	83492077	0.151029	-0.476926	3.09591	0.00372587	0.0119012	-2.91684
rs75301964	rs11115583	Drug_PRED	P12-Ichikawa	chr12	83492077	0.0351646	-0.284939	0.891624	0.382294	0.493338	-7.12362
rs75301964	rs11115583	Drug_PRED	REH	chr12	83492077	-0.0489333	-0.794916	-0.147556	0.884607	0.955561	-6.04701
rs75301964	rs11115583	Drug_PRED	RS411	chr12	83492077	-0.100329	-0.481532	-1.11102	0.269749	0.493045	-5.81057
rs75301964	rs11115583	Drug_PRED	SEM	chr12	83492077	0.144104	-0.470073	0.686696	0.49526	0.837378	-5.56123
rs75301964	rs11115583	Drug_PRED	SUPB15	chr12	83492077	0.0731425	-0.775918	0.462245	0.649157	0.808957	-7.05864
rs75301964	rs11115584	Drug_PRED	697	chr12	83492077	0.0609667	-0.613595	1.23194	0.227261	0.278767	-7.26124
rs75301964	rs11115584	Drug_PRED	BALL1	chr12	83492077	0.508149	-1.32128	1.87489	0.077326	0.324787	-4.39214
rs75301964	rs11115584	Drug_PRED	CEM	chr12	83492077	-0.0705192	-1.19782	-0.452177	0.657957	0.741547	-7.02001
rs75301964	rs11115584	Drug_PRED	Jurkat	chr12	83492077	0.194882	-0.704327	2.38806	0.0240363	0.066785	-4.57219
rs75301964	rs11115584	Drug_PRED	Nalm6	chr12	83492077	0.151029	-0.476926	3.09591	0.00372587	0.0119012	-2.91684
rs75301964	rs11115584	Drug_PRED	P12-Ichikawa	chr12	83492077	0.0351646	-0.284939	0.891624	0.382294	0.493338	-7.12362
rs75301964	rs11115584	Drug_PRED	REH	chr12	83492077	-0.0489333	-0.794916	-0.147556	0.884607	0.955561	-6.04701
rs75301964	rs11115584	Drug_PRED	RS411	chr12	83492077	-0.100329	-0.481532	-1.11102	0.269749	0.493045	-5.81057
rs75301964	rs11115584	Drug_PRED	SEM	chr12	83492077	0.144104	-0.470073	0.686696	0.49526	0.837378	-5.56123
rs75301964	rs11115584	Drug_PRED	SUPB15	chr12	83492077	0.0731425	-0.775918	0.462245	0.649157	0.808957	-7.05864
rs75315897	rs10425108	Drug_SixMP	697	chr19	12792670	-0.0534712	1.9628	-2.11624	0.0424796	0.0597939	-6.52823
rs75315897	rs10425108	Drug_SixMP	BALL1	chr19	12792670	0.0623269	2.35394	0.679038	0.505855	0.753701	-6.63707
rs75315897	rs10425108	Drug_SixMP	CEM	chr19	12792670	-0.0224718	1.46357	-0.440062	0.666501	0.750034	-7.86011
rs75315897	rs10425108	Drug_SixMP	Jurkat	chr19	12792670	0.101874	2.01124	2.7169	0.0112487	0.0368416	-4.57024
rs75315897	rs10425108	Drug_SixMP	Nalm6	chr19	12792670	0.080782	1.66148	2.75946	0.00894319	0.0245829	-4.28789
rs75315897	rs10425108	Drug_SixMP	P12-Ichikawa	chr19	12792670	0.0939307	2.97023	4.51391	0.000174	0.000826	-0.653001
rs75315897	rs10425108	Drug_SixMP	REH	chr19	12792670	0.0548117	1.65003	0.494332	0.628043	0.82292	-6.95067
rs75315897	rs10425108	Drug_SixMP	RS411	chr19	12792670	0.0413002	1.0703	0.949248	0.345233	0.575683	-6.64686
rs75315897	rs10425108	Drug_SixMP	SEM	chr19	12792670	0.0671819	1.0327	0.668289	0.506842	0.844236	-6.33327
rs75315897	rs10425108	Drug_SixMP	SUPB15	chr19	12792670	0.0731762	1.57694	0.719635	0.480512	0.684967	-7.39664
rs75316565	rs17307197	Drug_VCR	697	chr21	17136476	0.185695	-0.345957	4.407	0.000117	0.000271	-0.520712
rs75316565	rs17307197	Drug_VCR	BALL1	chr21	17136476	0.322907	-0.51378	1.70337	0.105909	0.370311	-4.93714
rs75316565	rs17307197	Drug_VCR	CEM	chr21	17136476	0.137346	0.0363255	1.65586	0.119625	0.203025	-6.07581
rs75316565	rs17307197	Drug_VCR	Jurkat	chr21	17136476	0.0762159	0.172365	1.19875	0.240823	0.399266	-6.7826
rs75316565	rs17307197	Drug_VCR	Nalm6	chr21	17136476	0.079161	0.157081	2.17396	0.0361665	0.0799742	-5.23884
rs75316565	rs17307197	Drug_VCR	P12-Ichikawa	chr21	17136476	0.0346475	0.262092	0.85509	0.401766	0.51074	-7.3621
rs75316565	rs17307197	Drug_VCR	REH	chr21	17136476	-0.416765	-0.73764	-1.81594	0.0888809	0.305707	-4.87913
rs75316565	rs17307197	Drug_VCR	RS411	chr21	17136476	0.0996186	0.598165	1.49058	0.139839	0.341663	-5.61085
rs75316565	rs17307197	Drug_VCR	SEM	chr21	17136476	0.0137984	0.349956	0.0896433	0.928908	0.983889	-6.04968
rs75316565	rs17307197	Drug_VCR	SUPB15	chr21	17136476	0.238729	-0.46571	1.85103	0.0797811	0.232431	-5.6788
rs75331527	rs9806596	Drug_VCR	697	chr15	44822228	0.278827	-0.863427	5.35248	7.88e-06	2.2e-05	2.28215
rs75331527	rs9806596	Drug_VCR	BALL1	chr15	44822228	0.303992	-1.04918	1.27017	0.220388	0.529552	-5.38432
rs75331527	rs9806596	Drug_VCR	CEM	chr15	44822228	0.120502	-1.4321	0.61126	0.550666	0.65782	-7.08683
rs75331527	rs9806596	Drug_VCR	Jurkat	chr15	44822228	0.118678	-1.10578	1.73454	0.0939889	0.19427	-5.92297
rs75331527	rs9806596	Drug_VCR	Nalm6	chr15	44822228	0.0821228	-0.694127	1.79628	0.0806036	0.149793	-5.83424
rs75331527	rs9806596	Drug_VCR	P12-Ichikawa	chr15	44822228	0.124568	-0.68267	2.77142	0.0111677	0.0280177	-4.21087
rs75331527	rs9806596	Drug_VCR	REH	chr15	44822228	0.617879	-1.18581	1.9748	0.0664846	0.256033	-4.48948
rs75331527	rs9806596	Drug_VCR	RS411	chr15	44822228	0.0352966	-0.541467	0.471284	0.638667	0.794724	-6.47067
rs75331527	rs9806596	Drug_VCR	SEM	chr15	44822228	-0.0244144	-0.697982	-0.138069	0.890707	0.978503	-5.93097
rs75331527	rs9806596	Drug_VCR	SUPB15	chr15	44822228	0.953407	-1.15383	7.17104	8.19e-07	4.24e-05	5.70742
rs75400621	rs10911157	Drug_SixMP	697	chr1	182867124	-0.26321	-0.624097	-3.52379	0.00134807	0.00257248	-2.36169
rs75400621	rs10911157	Drug_SixMP	BALL1	chr1	182867124	1.1444	-2.08808	2.52713	0.02121	0.180922	-3.1575
rs75400621	rs10911157	Drug_SixMP	CEM	chr1	182867124	-0.453882	-0.873207	-2.1922	0.0454664	0.0955241	-4.64912
rs75400621	rs10911157	Drug_SixMP	Jurkat	chr1	182867124	-0.15047	-0.448761	-1.37327	0.180731	0.32084	-6.05114
rs75400621	rs10911157	Drug_SixMP	Nalm6	chr1	182867124	-0.0904272	-0.241763	-1.30076	0.201369	0.308934	-6.11316
rs75400621	rs10911157	Drug_SixMP	P12-Ichikawa	chr1	182867124	-0.00401664	-0.337103	-0.0734628	0.942105	0.953859	-7.30555
rs75400621	rs10911157	Drug_SixMP	REH	chr1	182867124	-1.07817	-1.77011	-1.65079	0.119006	0.352473	-4.49932
rs75400621	rs10911157	Drug_SixMP	RS411	chr1	182867124	0.0415179	-0.26993	0.333234	0.739793	0.863261	-6.05201
rs75400621	rs10911157	Drug_SixMP	SEM	chr1	182867124	0.271722	-0.431966	0.848931	0.399728	0.786574	-5.15216
rs75400621	rs10911157	Drug_SixMP	SUPB15	chr1	182867124	0.138917	-0.631523	0.546051	0.591388	0.764903	-6.78897
rs754228	rs10510089	MRD	697	chr10	122931941	-0.542027	-0.901778	-18.6943	2.1e-18	5.44e-17	31.3446
rs754228	rs10510089	MRD	BALL1	chr10	122931941	-0.0901441	-0.696197	-0.856564	0.403079	0.696892	-6.3692
rs754228	rs10510089	MRD	CEM	chr10	122931941	-1.20295	-1.31935	-10.9298	2.61e-08	5.62e-07	9.14967
rs754228	rs10510089	MRD	Jurkat	chr10	122931941	-0.430408	-0.99958	-8.7323	2e-09	6.31e-08	11.0311
rs754228	rs10510089	MRD	Nalm6	chr10	122931941	-0.0660646	-0.560319	-2.38608	0.0222486	0.0524256	-5.09964
rs754228	rs10510089	MRD	P12-Ichikawa	chr10	122931941	-0.336102	-0.692422	-13.7607	2.98e-12	1.13e-10	17.7599
rs754228	rs10510089	MRD	REH	chr10	122931941	-0.41914	-0.96582	-3.19627	0.00584166	0.0638838	-2.80913
rs754228	rs10510089	MRD	RS411	chr10	122931941	-0.04909	0.121018	-1.06334	0.290693	0.517469	-6.48015
rs754228	rs10510089	MRD	SEM	chr10	122931941	-0.0361315	-0.166507	-0.329968	0.742721	0.938194	-6.37483
rs754228	rs10510089	MRD	SUPB15	chr10	122931941	-0.272392	-1.26405	-2.4572	0.0237912	0.104878	-4.82271
rs754228	rs2901286	MRD	697	chr10	122931941	-0.542027	-0.901778	-18.6943	2.1e-18	5.44e-17	31.3446
rs754228	rs2901286	MRD	BALL1	chr10	122931941	-0.0901441	-0.696197	-0.856564	0.403079	0.696892	-6.3692
rs754228	rs2901286	MRD	CEM	chr10	122931941	-1.20295	-1.31935	-10.9298	2.61e-08	5.62e-07	9.14967
rs754228	rs2901286	MRD	Jurkat	chr10	122931941	-0.430408	-0.99958	-8.7323	2e-09	6.31e-08	11.0311
rs754228	rs2901286	MRD	Nalm6	chr10	122931941	-0.0660646	-0.560319	-2.38608	0.0222486	0.0524256	-5.09964
rs754228	rs2901286	MRD	P12-Ichikawa	chr10	122931941	-0.336102	-0.692422	-13.7607	2.98e-12	1.13e-10	17.7599
rs754228	rs2901286	MRD	REH	chr10	122931941	-0.41914	-0.96582	-3.19627	0.00584166	0.0638838	-2.80913
rs754228	rs2901286	MRD	RS411	chr10	122931941	-0.04909	0.121018	-1.06334	0.290693	0.517469	-6.48015
rs754228	rs2901286	MRD	SEM	chr10	122931941	-0.0361315	-0.166507	-0.329968	0.742721	0.938194	-6.37483
rs754228	rs2901286	MRD	SUPB15	chr10	122931941	-0.272392	-1.26405	-2.4572	0.0237912	0.104878	-4.82271
rs75444213	rs17081822	Relapse	697	chr18	67578018	-0.00711685	-0.705447	-0.122848	0.903022	0.920284	-7.94703
rs75444213	rs17081822	Relapse	BALL1	chr18	67578018	-0.145175	-1.0085	-0.508985	0.617019	0.812218	-5.73472
rs75444213	rs17081822	Relapse	CEM	chr18	67578018	0.125396	-1.00867	0.745874	0.467884	0.580939	-6.76269
rs75444213	rs17081822	Relapse	Jurkat	chr18	67578018	0.0326552	-0.685864	0.341441	0.73536	0.847223	-7.11548
rs75444213	rs17081822	Relapse	Nalm6	chr18	67578018	-0.0778721	-0.403301	-1.42394	0.162827	0.261465	-6.18228
rs75444213	rs17081822	Relapse	P12-Ichikawa	chr18	67578018	-0.0348199	-0.500832	-0.821446	0.420252	0.528334	-7.12849
rs75444213	rs17081822	Relapse	REH	chr18	67578018	0.354217	-1.65557	0.931112	0.366152	0.629692	-5.53149
rs75444213	rs17081822	Relapse	RS411	chr18	67578018	-0.20516	-0.485446	-2.17406	0.0325311	0.135692	-4.07956
rs75444213	rs17081822	Relapse	SEM	chr18	67578018	0.228578	-0.524557	0.963717	0.339553	0.757761	-5.27219
rs75444213	rs17081822	Relapse	SUPB15	chr18	67578018	-0.296261	-0.503519	-1.44185	0.16563	0.364131	-6.08749
rs7546435	rs10436919	Relapse	697	chr1	89384962	-0.0874692	-1.10909	-3.32585	0.00228189	0.0041326	-3.81939
rs7546435	rs10436919	Relapse	BALL1	chr1	89384962	-0.146131	-0.846155	-1.05138	0.30716	0.615764	-6.34917
rs7546435	rs10436919	Relapse	CEM	chr1	89384962	0.023219	-1.48073	0.367668	0.718531	0.79495	-7.93482
rs7546435	rs10436919	Relapse	Jurkat	chr1	89384962	-0.0976614	-0.862213	-2.38431	0.0242391	0.0671028	-5.30833
rs7546435	rs10436919	Relapse	Nalm6	chr1	89384962	-0.122504	-0.697703	-4.57751	5.14e-05	0.000329	0.662087
rs7546435	rs10436919	Relapse	P12-Ichikawa	chr1	89384962	-0.147377	-0.559528	-6.97817	5.43e-07	5.83e-06	5.18381
rs7546435	rs10436919	Relapse	REH	chr1	89384962	-0.173172	-0.693182	-1.3389	0.200016	0.463238	-6.2237
rs7546435	rs10436919	Relapse	RS411	chr1	89384962	-0.121541	-0.373994	-2.80615	0.00623731	0.0454737	-3.3238
rs7546435	rs10436919	Relapse	SEM	chr1	89384962	-0.0535147	-0.459668	-0.576702	0.566576	0.88226	-6.42111
rs7546435	rs10436919	Relapse	SUPB15	chr1	89384962	-0.341742	-1.38339	-3.9784	0.000805	0.00973671	-1.65442
rs75507156	rs17307197	Drug_VCR	697	chr21	17132600	-0.0144429	0.603806	-0.52577	0.6028	0.659639	-8.50014
rs75507156	rs17307197	Drug_VCR	BALL1	chr21	17132600	0.194853	0.573942	1.80896	0.0873936	0.343533	-5.16193
rs75507156	rs17307197	Drug_VCR	CEM	chr21	17132600	0.0229741	0.669146	0.330777	0.745632	0.817851	-7.72728
rs75507156	rs17307197	Drug_VCR	Jurkat	chr21	17132600	-0.0611875	0.953583	-1.38994	0.175664	0.314134	-6.87019
rs75507156	rs17307197	Drug_VCR	Nalm6	chr21	17132600	-0.0431821	0.654138	-1.62096	0.113504	0.198399	-6.50681
rs75507156	rs17307197	Drug_VCR	P12-Ichikawa	chr21	17132600	-0.00414243	0.419685	-0.169002	0.867347	0.901154	-8.06453
rs75507156	rs17307197	Drug_VCR	REH	chr21	17132600	0.256667	0.402319	1.83126	0.0864608	0.302258	-5.31025
rs75507156	rs17307197	Drug_VCR	RS411	chr21	17132600	-0.0748714	1.01448	-1.61459	0.110172	0.295598	-5.74704
rs75507156	rs17307197	Drug_VCR	SEM	chr21	17132600	-0.133383	0.751663	-1.18527	0.241186	0.695306	-5.72415
rs75507156	rs17307197	Drug_VCR	SUPB15	chr21	17132600	-0.142039	0.200568	-1.4119	0.174153	0.377515	-6.56622
rs7557697	rs10205940	Relapse	697	chr2	51618513	0.667767	-0.512657	21.6603	3.04e-20	1.36e-18	35.6808
rs7557697	rs10205940	Relapse	BALL1	chr2	51618513	0.430896	-0.263198	3.69628	0.00168035	0.0521214	-1.51526
rs7557697	rs10205940	Relapse	CEM	chr2	51618513	0.653876	-0.788705	5.85292	3.93e-05	0.000312	1.46504
rs7557697	rs10205940	Relapse	Jurkat	chr2	51618513	0.833275	-0.797158	18.4328	4.87e-17	6.92e-15	28.8708
rs7557697	rs10205940	Relapse	Nalm6	chr2	51618513	0.2463	-0.59872	8.51411	2.99e-10	7.67e-09	12.7442
rs7557697	rs10205940	Relapse	P12-Ichikawa	chr2	51618513	0.865193	-0.42099	30.14	2.59e-19	4.41e-17	34.3817
rs7557697	rs10205940	Relapse	REH	chr2	51618513	0.839529	-0.328224	5.05545	0.000131	0.00657394	0.936011
rs7557697	rs10205940	Relapse	RS411	chr2	51618513	0.106163	-0.350872	2.32886	0.0222834	0.106172	-4.41922
rs7557697	rs10205940	Relapse	SEM	chr2	51618513	0.159664	-0.367909	1.44245	0.155043	0.583892	-5.44336
rs7557697	rs10205940	Relapse	SUPB15	chr2	51618513	1.2492	-0.88456	10.7963	1.52e-09	2.16e-07	11.9015
rs7559325	rs7559325	Drug_SixTG	697	chr2	101730571	0.0130721	-0.735981	0.333874	0.74073	0.785874	-8.35801
rs7559325	rs7559325	Drug_SixTG	BALL1	chr2	101730571	0.0577005	-0.575278	0.278725	0.783671	0.90395	-6.38146
rs7559325	rs7559325	Drug_SixTG	CEM	chr2	101730571	-0.173851	-1.22333	-2.03801	0.0605811	0.119343	-5.58469
rs7559325	rs7559325	Drug_SixTG	Jurkat	chr2	101730571	-0.01813	-0.610733	-0.314677	0.755376	0.858957	-7.54835
rs7559325	rs7559325	Drug_SixTG	Nalm6	chr2	101730571	0.0722414	-0.5252	2.15842	0.0374403	0.0821133	-5.36126
rs7559325	rs7559325	Drug_SixTG	P12-Ichikawa	chr2	101730571	0.0388823	-0.408337	1.30794	0.204466	0.305179	-6.9817
rs7559325	rs7559325	Drug_SixTG	REH	chr2	101730571	-0.377474	-1.01863	-1.37827	0.187798	0.452479	-5.62845
rs7559325	rs7559325	Drug_SixTG	RS411	chr2	101730571	-0.0324197	-0.0818198	-0.522494	0.60271	0.771939	-6.67122
rs7559325	rs7559325	Drug_SixTG	SEM	chr2	101730571	-0.0467026	-0.427875	-0.332736	0.740643	0.938194	-6.10227
rs7559325	rs7559325	Drug_SixTG	SUPB15	chr2	101730571	0.26017	-0.99094	2.18276	0.0418121	0.153401	-5.18025
rs75594108	rs7820637	Relapse	697	chr8	67733344	-0.359275	-0.131307	-5.6132	3.74e-06	1.1e-05	3.17496
rs75594108	rs7820637	Relapse	BALL1	chr8	67733344	-0.486149	-1.16042	-2.05077	0.0553208	0.287288	-4.11137
rs75594108	rs7820637	Relapse	CEM	chr8	67733344	-0.300918	-0.261127	-2.06767	0.0573551	0.115091	-5.13717
rs75594108	rs7820637	Relapse	Jurkat	chr8	67733344	0.0251569	-0.522224	0.249756	0.804627	0.888475	-7.2091
rs75594108	rs7820637	Relapse	Nalm6	chr8	67733344	0.305565	-0.148184	5.36444	4.53e-06	3.9e-05	3.59959
rs75594108	rs7820637	Relapse	P12-Ichikawa	chr8	67733344	0.143292	-0.4053	2.00859	0.0570774	0.107834	-5.59653
rs75594108	rs7820637	Relapse	REH	chr8	67733344	1.19343	-1.42432	3.55604	0.00276873	0.0477116	-1.49354
rs75594108	rs7820637	Relapse	RS411	chr8	67733344	0.173501	-0.290861	1.94292	0.0553959	0.190189	-4.59273
rs75594108	rs7820637	Relapse	SEM	chr8	67733344	0.378837	-0.559211	1.70793	0.0934855	0.481832	-4.46677
rs75594108	rs7820637	Relapse	SUPB15	chr8	67733344	0.559102	-0.628637	2.94011	0.0084054	0.0512129	-3.44186
rs75613478	rs11135853	Drug_VCR	697	chr8	25041899	-0.33186	0.989114	-12.5078	1.25e-13	1.35e-12	20.0737
rs75613478	rs11135853	Drug_VCR	BALL1	chr8	25041899	-0.0685433	0.313581	-0.511562	0.61525	0.810515	-6.61497
rs75613478	rs11135853	Drug_VCR	CEM	chr8	25041899	-0.294563	-0.0148957	-4.36779	0.00062	0.00291414	-1.35215
rs75613478	rs11135853	Drug_VCR	Jurkat	chr8	25041899	-0.13578	0.115553	-3.14559	0.00394858	0.0159627	-3.48677
rs75613478	rs11135853	Drug_VCR	Nalm6	chr8	25041899	-0.190979	0.729809	-6.84595	4.51e-08	7.47e-07	7.70132
rs75613478	rs11135853	Drug_VCR	P12-Ichikawa	chr8	25041899	-0.0761479	-0.2707	-3.36753	0.00279295	0.00882366	-3.32409
rs75613478	rs11135853	Drug_VCR	REH	chr8	25041899	-0.0768294	0.586546	-0.608147	0.551947	0.774099	-6.74542
rs75613478	rs11135853	Drug_VCR	RS411	chr8	25041899	-0.206864	0.586642	-4.47895	2.36e-05	0.00053	1.97468
rs75613478	rs11135853	Drug_VCR	SEM	chr8	25041899	-0.274064	0.930835	-2.59279	0.0122702	0.229786	-3.29555
rs75613478	rs11135853	Drug_VCR	SUPB15	chr8	25041899	-0.307667	0.109613	-3.41581	0.00290007	0.0246145	-2.80352
rs7564570	rs6755213	Drug_SixTG	697	chr2	149826976	-0.264925	-0.511785	-4.88522	3e-05	7.78e-05	1.06058
rs7564570	rs6755213	Drug_SixTG	BALL1	chr2	149826976	-0.787218	-1.09437	-2.8871	0.00990087	0.122827	-2.65871
rs7564570	rs6755213	Drug_SixTG	CEM	chr2	149826976	-0.47701	0.0597102	-3.8003	0.00189749	0.00724189	-1.87168
rs7564570	rs6755213	Drug_SixTG	Jurkat	chr2	149826976	-0.409533	-0.0717807	-5.35419	1.1e-05	0.000122	2.83772
rs7564570	rs6755213	Drug_SixTG	Nalm6	chr2	149826976	-0.196809	0.0187143	-4.11359	0.000208	0.00108135	-0.187673
rs7564570	rs6755213	Drug_SixTG	P12-Ichikawa	chr2	149826976	-0.533104	-0.158626	-13.6892	3.3e-12	1.23e-10	18.0197
rs7564570	rs6755213	Drug_SixTG	REH	chr2	149826976	-1.64124	-0.498507	-5.35451	7.32e-05	0.00520416	1.80658
rs7564570	rs6755213	Drug_SixTG	RS411	chr2	149826976	-0.13383	0.461079	-1.5893	0.115771	0.30621	-5.22443
rs7564570	rs6755213	Drug_SixTG	SEM	chr2	149826976	-0.381492	-0.0538979	-1.81761	0.0747632	0.444411	-4.33094
rs7564570	rs6755213	Drug_SixTG	SUPB15	chr2	149826976	-1.12522	-0.305148	-7.31517	6.18e-07	3.51e-05	6.04504
rs75654563	rs11259571	Drug_SixMP	697	chr10	15273448	0.858039	-0.861807	28.9923	5.61e-24	4.79e-22	44.5511
rs75654563	rs11259571	Drug_SixMP	BALL1	chr10	15273448	-0.0376134	-0.963379	-0.219043	0.82911	0.924485	-6.56774
rs75654563	rs11259571	Drug_SixMP	CEM	chr10	15273448	0.344291	-1.59078	3.522	0.0033083	0.0115892	-2.91405
rs75654563	rs11259571	Drug_SixMP	Jurkat	chr10	15273448	-0.0998322	-1.13834	-1.67495	0.105249	0.210993	-6.34164
rs75654563	rs11259571	Drug_SixMP	Nalm6	chr10	15273448	-0.0209896	-0.634752	-0.713357	0.480092	0.59824	-7.48232
rs75654563	rs11259571	Drug_SixMP	P12-Ichikawa	chr10	15273448	-0.00337652	-0.777406	-0.138725	0.890936	0.919892	-7.97811
rs75654563	rs11259571	Drug_SixMP	REH	chr10	15273448	0.702457	-1.08217	3.08918	0.00728912	0.0718634	-2.88099
rs75654563	rs11259571	Drug_SixMP	RS411	chr10	15273448	-0.093782	-0.526774	-1.83739	0.0697099	0.219248	-5.30042
rs75654563	rs11259571	Drug_SixMP	SEM	chr10	15273448	0.107226	-0.62258	0.873814	0.386151	0.779319	-5.92535
rs75654563	rs11259571	Drug_SixMP	SUPB15	chr10	15273448	0.218183	-1.65172	2.08281	0.0510251	0.173014	-5.46001
rs7571890	rs10170236	Relapse	697	chr2	150419893	-0.0401392	-0.650637	-0.741486	0.463996	0.522148	-7.69438
rs7571890	rs10170236	Relapse	BALL1	chr2	150419893	-0.263513	-1.67827	-0.945006	0.357318	0.658355	-5.46591
rs7571890	rs10170236	Relapse	CEM	chr2	150419893	-0.185832	-0.880874	-1.11184	0.284636	0.405138	-6.44608
rs7571890	rs10170236	Relapse	Jurkat	chr2	150419893	-0.157155	-0.487473	-1.68126	0.104005	0.209731	-5.81029
rs7571890	rs10170236	Relapse	Nalm6	chr2	150419893	-0.185264	-0.545192	-3.44536	0.00143269	0.0055049	-1.95797
rs7571890	rs10170236	Relapse	P12-Ichikawa	chr2	150419893	-0.208272	-0.38525	-4.41766	0.00022	0.001011	-0.228728
rs7571890	rs10170236	Relapse	REH	chr2	150419893	0.0281073	-1.15171	0.0578919	0.954579	0.983763	-5.98023
rs7571890	rs10170236	Relapse	RS411	chr2	150419893	-0.121888	-0.461234	-1.26648	0.208863	0.432427	-5.57666
rs7571890	rs10170236	Relapse	SEM	chr2	150419893	-0.0194551	-0.675736	-0.0832562	0.933961	0.985274	-5.7121
rs7571890	rs10170236	Relapse	SUPB15	chr2	150419893	-0.22298	-1.14122	-1.4129	0.173865	0.37737	-6.1408
rs75777619	NA	ALL_Susceptibility	697	pos. control	NA	0.861933	0.0165824	30.1932	1.67e-24	1.58e-22	45.713
rs75777619	NA	ALL_Susceptibility	BALL1	pos. control	NA	0.731478	0.535636	8.14884	2.05e-07	9.05e-05	7.37902
rs75777619	NA	ALL_Susceptibility	CEM	pos. control	NA	1.26325	0.94299	19.4147	1.21e-11	1.29e-09	17.0648
rs75777619	NA	ALL_Susceptibility	Jurkat	pos. control	NA	0.8805	0.136811	22.0518	4.71e-19	8.03e-17	33.5464
rs75777619	NA	ALL_Susceptibility	Nalm6	pos. control	NA	0.386331	-0.0548281	14.5996	5.97e-17	4.43e-15	28.3426
rs75777619	NA	ALL_Susceptibility	P12-Ichikawa	pos. control	NA	0.46828	-0.0437409	20.2093	1.21e-15	1.15e-13	25.7628
rs75777619	NA	ALL_Susceptibility	REH	pos. control	NA	1.13958	0.868172	9.20892	1.17e-07	7.87e-05	7.9923
rs75777619	NA	ALL_Susceptibility	RS411	pos. control	NA	0.196614	-0.11205	4.47523	2.39e-05	0.00053	1.93438
rs75777619	NA	ALL_Susceptibility	SEM	pos. control	NA	0.41559	-0.1379	4.19896	0.000103	0.0134755	1.05193
rs75777619	NA	ALL_Susceptibility	SUPB15	pos. control	NA	0.612089	-0.340629	6.28159	4.97e-06	0.000177	3.55293
rs7583617	rs17046986	Drug_VCR	697	chr2	25625859	0.283289	-0.702666	4.47675	9.61e-05	0.000227	-0.0543847
rs7583617	rs17046986	Drug_VCR	BALL1	chr2	25625859	0.0117227	-1.33805	0.047104	0.962955	0.985897	-5.95399
rs7583617	rs17046986	Drug_VCR	CEM	chr2	25625859	-0.0622918	-1.02909	-0.421706	0.679539	0.763698	-7.02563
rs7583617	rs17046986	Drug_VCR	Jurkat	chr2	25625859	-0.170589	-0.818541	-1.94585	0.0619293	0.140275	-5.40788
rs7583617	rs17046986	Drug_VCR	Nalm6	chr2	25625859	-0.0574049	-0.59266	-1.22323	0.228964	0.341352	-6.51227
rs7583617	rs17046986	Drug_VCR	P12-Ichikawa	chr2	25625859	-0.164082	-0.503801	-3.2214	0.00394701	0.0118842	-3.09909
rs7583617	rs17046986	Drug_VCR	REH	chr2	25625859	0.198256	-1.1728	0.593977	0.561145	0.77641	-5.86999
rs7583617	rs17046986	Drug_VCR	RS411	chr2	25625859	0.160815	-0.549126	1.70411	0.0920795	0.261377	-4.99987
rs7583617	rs17046986	Drug_VCR	SEM	chr2	25625859	0.229473	-0.897923	1.09057	0.280381	0.726946	-5.22627
rs7583617	rs17046986	Drug_VCR	SUPB15	chr2	25625859	0.0261983	-1.0964	0.167268	0.868927	0.932321	-7.14958
rs7588389	rs7559325	Drug_SixTG	697	chr2	101731157	-0.190962	-0.405737	-6.67419	1.86e-07	6.76e-07	5.57348
rs7588389	rs7559325	Drug_SixTG	BALL1	chr2	101731157	0.0918241	-0.375216	0.83187	0.416512	0.705741	-6.41604
rs7588389	rs7559325	Drug_SixTG	CEM	chr2	101731157	-0.226109	-1.015	-2.85908	0.0124545	0.0343253	-4.38398
rs7588389	rs7559325	Drug_SixTG	Jurkat	chr2	101731157	-0.129932	-0.61106	-2.93757	0.00660945	0.0239909	-3.99443
rs7588389	rs7559325	Drug_SixTG	Nalm6	chr2	101731157	0.0563155	-0.403066	1.95775	0.0578191	0.115368	-5.95354
rs7588389	rs7559325	Drug_SixTG	P12-Ichikawa	chr2	101731157	-0.0674955	-0.338971	-2.63566	0.0151406	0.0357261	-4.9567
rs7588389	rs7559325	Drug_SixTG	REH	chr2	101731157	-0.139353	-0.388354	-0.849305	0.40871	0.661723	-6.58904
rs7588389	rs7559325	Drug_SixTG	RS411	chr2	101731157	-0.0847878	-0.207593	-1.82524	0.0715405	0.223531	-5.41466
rs7588389	rs7559325	Drug_SixTG	SEM	chr2	101731157	-0.101541	-0.129087	-0.935886	0.353566	0.765849	-6.01877
rs7588389	rs7559325	Drug_SixTG	SUPB15	chr2	101731157	0.327275	-0.754966	3.4887	0.00245862	0.02243	-2.65286
rs75893356	rs75113167	Relapse	697	chr3	118369436	-0.0705726	-0.88381	-1.13749	0.264076	0.317935	-7.28642
rs75893356	rs75113167	Relapse	BALL1	chr3	118369436	-1.01048	-1.38999	-3.5087	0.00254503	0.0562604	-1.42345
rs75893356	rs75113167	Relapse	CEM	chr3	118369436	0.0146493	-1.2466	0.110776	0.913341	0.942797	-7.03129
rs75893356	rs75113167	Relapse	Jurkat	chr3	118369436	-0.0281345	-0.803546	-0.285839	0.777137	0.870516	-7.12021
rs75893356	rs75113167	Relapse	Nalm6	chr3	118369436	0.114828	-0.614385	2.16349	0.0370202	0.0814923	-4.92418
rs75893356	rs75113167	Relapse	P12-Ichikawa	chr3	118369436	0.0463998	-0.559971	1.03862	0.310321	0.42285	-6.91508
rs75893356	rs75113167	Relapse	REH	chr3	118369436	-0.0623608	-1.79776	-0.118981	0.906827	0.962091	-5.92247
rs75893356	rs75113167	Relapse	RS411	chr3	118369436	-0.168665	-0.718905	-1.71645	0.089787	0.258308	-4.89849
rs75893356	rs75113167	Relapse	SEM	chr3	118369436	0.0940925	-0.774256	0.395329	0.694183	0.928844	-5.60094
rs75893356	rs75113167	Relapse	SUPB15	chr3	118369436	0.057677	-1.15662	0.29909	0.768119	0.878467	-7.06055
rs75913818	rs11135853	Drug_VCR	697	chr8	25042515	0.0765861	-0.286644	2.95839	0.00588475	0.00985219	-4.72423
rs75913818	rs11135853	Drug_VCR	BALL1	chr8	25042515	0.239103	-0.521833	2.41349	0.0268181	0.201289	-4.29856
rs75913818	rs11135853	Drug_VCR	CEM	chr8	25042515	-0.0431796	-1.06715	-0.784411	0.445659	0.559448	-7.71258
rs75913818	rs11135853	Drug_VCR	Jurkat	chr8	25042515	0.133724	-0.909646	3.26651	0.00291092	0.0126362	-3.32557
rs75913818	rs11135853	Drug_VCR	Nalm6	chr8	25042515	0.0356926	-0.634182	1.26145	0.215026	0.326082	-7.04991
rs75913818	rs11135853	Drug_VCR	P12-Ichikawa	chr8	25042515	0.0912527	-0.919056	4.42977	0.000213	0.000992	-0.893189
rs75913818	rs11135853	Drug_VCR	REH	chr8	25042515	0.0367817	-0.491765	0.288694	0.776662	0.909098	-7.09904
rs75913818	rs11135853	Drug_VCR	RS411	chr8	25042515	0.0809918	-0.371762	1.76306	0.0815484	0.244128	-5.58017
rs75913818	rs11135853	Drug_VCR	SEM	chr8	25042515	0.132769	-0.455859	1.42983	0.158619	0.588271	-5.60707
rs75913818	rs11135853	Drug_VCR	SUPB15	chr8	25042515	-0.0924969	-1.13903	-1.06253	0.301318	0.525076	-7.13494
rs75967927	rs9605063	Drug_DEX,Drug_PRED	697	chr22	20068496	0.204245	-1.33276	7.39353	2.56e-08	1.08e-07	7.50025
rs75967927	rs9605063	Drug_DEX,Drug_PRED	BALL1	chr22	20068496	-0.061124	-1.09284	-0.732563	0.473369	0.738179	-6.83435
rs75967927	rs9605063	Drug_DEX,Drug_PRED	CEM	chr22	20068496	0.0117095	-2.03929	0.220278	0.828783	0.879145	-8.22326
rs75967927	rs9605063	Drug_DEX,Drug_PRED	Jurkat	chr22	20068496	-0.106689	-1.18893	-2.9896	0.00581744	0.0220057	-4.07424
rs75967927	rs9605063	Drug_DEX,Drug_PRED	Nalm6	chr22	20068496	-0.101749	-0.699647	-3.54804	0.00107349	0.0043295	-2.27841
rs75967927	rs9605063	Drug_DEX,Drug_PRED	P12-Ichikawa	chr22	20068496	-0.0687194	-1.00542	-3.49784	0.00204654	0.00677063	-3.22536
rs75967927	rs9605063	Drug_DEX,Drug_PRED	REH	chr22	20068496	0.259211	-0.88493	2.26296	0.0384747	0.178987	-4.99855
rs75967927	rs9605063	Drug_DEX,Drug_PRED	RS411	chr22	20068496	-0.0155957	-0.523782	-0.393648	0.694844	0.83538	-7.13117
rs75967927	rs9605063	Drug_DEX,Drug_PRED	SEM	chr22	20068496	0.0551324	-0.549344	0.7339	0.466235	0.823393	-6.54255
rs75967927	rs9605063	Drug_DEX,Drug_PRED	SUPB15	chr22	20068496	-0.131711	-1.72041	-1.65596	0.114159	0.287674	-6.47087
rs75967927	rs9606240	Drug_DEX,Drug_PRED	697	chr22	20068496	0.204245	-1.33276	7.39353	2.56e-08	1.08e-07	7.50025
rs75967927	rs9606240	Drug_DEX,Drug_PRED	BALL1	chr22	20068496	-0.061124	-1.09284	-0.732563	0.473369	0.738179	-6.83435
rs75967927	rs9606240	Drug_DEX,Drug_PRED	CEM	chr22	20068496	0.0117095	-2.03929	0.220278	0.828783	0.879145	-8.22326
rs75967927	rs9606240	Drug_DEX,Drug_PRED	Jurkat	chr22	20068496	-0.106689	-1.18893	-2.9896	0.00581744	0.0220057	-4.07424
rs75967927	rs9606240	Drug_DEX,Drug_PRED	Nalm6	chr22	20068496	-0.101749	-0.699647	-3.54804	0.00107349	0.0043295	-2.27841
rs75967927	rs9606240	Drug_DEX,Drug_PRED	P12-Ichikawa	chr22	20068496	-0.0687194	-1.00542	-3.49784	0.00204654	0.00677063	-3.22536
rs75967927	rs9606240	Drug_DEX,Drug_PRED	REH	chr22	20068496	0.259211	-0.88493	2.26296	0.0384747	0.178987	-4.99855
rs75967927	rs9606240	Drug_DEX,Drug_PRED	RS411	chr22	20068496	-0.0155957	-0.523782	-0.393648	0.694844	0.83538	-7.13117
rs75967927	rs9606240	Drug_DEX,Drug_PRED	SEM	chr22	20068496	0.0551324	-0.549344	0.7339	0.466235	0.823393	-6.54255
rs75967927	rs9606240	Drug_DEX,Drug_PRED	SUPB15	chr22	20068496	-0.131711	-1.72041	-1.65596	0.114159	0.287674	-6.47087
rs75967927	rs9606252	Drug_DEX,Drug_PRED	697	chr22	20068496	0.204245	-1.33276	7.39353	2.56e-08	1.08e-07	7.50025
rs75967927	rs9606252	Drug_DEX,Drug_PRED	BALL1	chr22	20068496	-0.061124	-1.09284	-0.732563	0.473369	0.738179	-6.83435
rs75967927	rs9606252	Drug_DEX,Drug_PRED	CEM	chr22	20068496	0.0117095	-2.03929	0.220278	0.828783	0.879145	-8.22326
rs75967927	rs9606252	Drug_DEX,Drug_PRED	Jurkat	chr22	20068496	-0.106689	-1.18893	-2.9896	0.00581744	0.0220057	-4.07424
rs75967927	rs9606252	Drug_DEX,Drug_PRED	Nalm6	chr22	20068496	-0.101749	-0.699647	-3.54804	0.00107349	0.0043295	-2.27841
rs75967927	rs9606252	Drug_DEX,Drug_PRED	P12-Ichikawa	chr22	20068496	-0.0687194	-1.00542	-3.49784	0.00204654	0.00677063	-3.22536
rs75967927	rs9606252	Drug_DEX,Drug_PRED	REH	chr22	20068496	0.259211	-0.88493	2.26296	0.0384747	0.178987	-4.99855
rs75967927	rs9606252	Drug_DEX,Drug_PRED	RS411	chr22	20068496	-0.0155957	-0.523782	-0.393648	0.694844	0.83538	-7.13117
rs75967927	rs9606252	Drug_DEX,Drug_PRED	SEM	chr22	20068496	0.0551324	-0.549344	0.7339	0.466235	0.823393	-6.54255
rs75967927	rs9606252	Drug_DEX,Drug_PRED	SUPB15	chr22	20068496	-0.131711	-1.72041	-1.65596	0.114159	0.287674	-6.47087
rs7598718	rs7598718	Drug_PRED	697	chr2	17904694	0.058768	-0.665197	1.39801	0.172064	0.215839	-7.28051
rs7598718	rs7598718	Drug_PRED	BALL1	chr2	17904694	-0.002401	-0.709759	-0.0123705	0.990268	0.994933	-6.26847
rs7598718	rs7598718	Drug_PRED	CEM	chr2	17904694	-0.300957	-1.41791	-2.1499	0.0492213	0.101293	-5.24418
rs7598718	rs7598718	Drug_PRED	Jurkat	chr2	17904694	0.00637578	-0.806164	0.0987715	0.922034	0.955064	-7.47343
rs7598718	rs7598718	Drug_PRED	Nalm6	chr2	17904694	-0.0524521	-0.494219	-1.42363	0.162918	0.261465	-6.48026
rs7598718	rs7598718	Drug_PRED	P12-Ichikawa	chr2	17904694	0.00957616	-0.466568	0.282612	0.78013	0.84181	-7.66719
rs7598718	rs7598718	Drug_PRED	REH	chr2	17904694	0.870875	-1.78423	3.7029	0.00204106	0.0411549	-1.36203
rs7598718	rs7598718	Drug_PRED	RS411	chr2	17904694	0.245625	-0.338037	3.6419	0.000468	0.00615473	-0.549003
rs7598718	rs7598718	Drug_PRED	SEM	chr2	17904694	0.19691	-0.406196	1.15419	0.253586	0.704054	-5.39139
rs7598718	rs7598718	Drug_PRED	SUPB15	chr2	17904694	-0.0339105	-1.13962	-0.228709	0.82154	0.904808	-7.28291
rs76002483	rs10425108	Drug_SixMP	697	chr19	12787608	0.127748	-0.959461	4.65323	5.82e-05	0.000143	-0.273891
rs76002483	rs10425108	Drug_SixMP	BALL1	chr19	12787608	-0.106662	-0.586169	-1.12739	0.274558	0.583092	-6.47767
rs76002483	rs10425108	Drug_SixMP	CEM	chr19	12787608	0.0708725	-1.39529	1.26033	0.227823	0.338265	-7.45622
rs76002483	rs10425108	Drug_SixMP	Jurkat	chr19	12787608	-0.0965468	-1.09886	-2.84371	0.00830347	0.0284452	-4.41595
rs76002483	rs10425108	Drug_SixMP	Nalm6	chr19	12787608	0.0827213	-0.583155	3.17085	0.00304667	0.0102517	-3.27426
rs76002483	rs10425108	Drug_SixMP	P12-Ichikawa	chr19	12787608	0.0157817	-0.61667	0.746467	0.46333	0.574448	-8.01835
rs76002483	rs10425108	Drug_SixMP	REH	chr19	12787608	0.0229322	-0.628282	0.170899	0.866527	0.949586	-7.33903
rs76002483	rs10425108	Drug_SixMP	RS411	chr19	12787608	-0.032366	-0.499289	-0.81829	0.415521	0.638054	-6.87971
rs76002483	rs10425108	Drug_SixMP	SEM	chr19	12787608	-0.0469331	-0.474118	-0.590059	0.557652	0.878382	-6.64968
rs76002483	rs10425108	Drug_SixMP	SUPB15	chr19	12787608	0.252333	-1.08341	1.76118	0.0942986	0.254824	-6.30986
rs76028399	rs16857367	Drug_DEX	697	chr4	44680324	0.183848	0.141237	5.79698	2.21e-06	6.81e-06	3.21598
rs76028399	rs16857367	Drug_DEX	BALL1	chr4	44680324	-0.0183745	0.430779	-0.127347	0.900094	0.956736	-6.5121
rs76028399	rs16857367	Drug_DEX	CEM	chr4	44680324	0.169619	0.880591	2.43761	0.0284705	0.0655475	-4.9687
rs76028399	rs16857367	Drug_DEX	Jurkat	chr4	44680324	0.012786	0.970972	0.243065	0.809754	0.891827	-7.64603
rs76028399	rs16857367	Drug_DEX	Nalm6	chr4	44680324	-0.105409	0.443623	-3.31461	0.00205889	0.00748172	-2.76403
rs76028399	rs16857367	Drug_DEX	P12-Ichikawa	chr4	44680324	0.0244529	0.517943	0.910258	0.372604	0.48413	-7.50997
rs76028399	rs16857367	Drug_DEX	REH	chr4	44680324	-0.226918	0.105767	-1.41358	0.177365	0.435012	-5.70412
rs76028399	rs16857367	Drug_DEX	RS411	chr4	44680324	0.030673	0.509651	0.569209	0.570742	0.749909	-6.74238
rs76028399	rs16857367	Drug_DEX	SEM	chr4	44680324	-0.102739	0.668295	-0.810872	0.421056	0.794603	-5.92268
rs76028399	rs16857367	Drug_DEX	SUPB15	chr4	44680324	-0.121172	-0.300531	-1.12032	0.276543	0.501897	-6.84407
rs76092095	rs16843643	Relapse	697	chr2	242379637	-0.0029442	-0.636899	-0.063498	0.949779	0.958204	-8.24024
rs76092095	rs16843643	Relapse	BALL1	chr2	242379637	-0.192747	-0.984998	-0.908422	0.3758	0.679041	-5.83962
rs76092095	rs16843643	Relapse	CEM	chr2	242379637	-0.00199919	-1.69008	-0.0134683	0.989441	0.991767	-7.35957
rs76092095	rs16843643	Relapse	Jurkat	chr2	242379637	-0.0652841	-0.958056	-0.942284	0.354229	0.526866	-7.0137
rs76092095	rs16843643	Relapse	Nalm6	chr2	242379637	0.175273	-0.266077	4.40743	8.62e-05	0.000516	0.511085
rs76092095	rs16843643	Relapse	P12-Ichikawa	chr2	242379637	-0.0500657	-0.625096	-1.47263	0.155089	0.243182	-6.61782
rs76092095	rs16843643	Relapse	REH	chr2	242379637	-1.34271	-1.77479	-4.8109	0.000213	0.00884423	0.810899
rs76092095	rs16843643	Relapse	RS411	chr2	242379637	0.196034	0.307896	2.87623	0.0051062	0.039144	-2.73312
rs76092095	rs16843643	Relapse	SEM	chr2	242379637	0.141983	0.0646588	0.831948	0.409161	0.79052	-5.67886
rs76092095	rs16843643	Relapse	SUPB15	chr2	242379637	0.138582	-1.00394	1.12482	0.274681	0.501144	-6.66027
rs76113899	rs74421455	Drug_ASP	697	chr17	61717312	0.0939945	-0.782843	2.23431	0.0328339	0.0472298	-5.85501
rs76113899	rs74421455	Drug_ASP	BALL1	chr17	61717312	0.00962248	-1.18423	0.0454797	0.964232	0.985897	-6.24777
rs76113899	rs74421455	Drug_ASP	CEM	chr17	61717312	0.0309827	-1.17092	0.27689	0.785845	0.842118	-7.31793
rs76113899	rs74421455	Drug_ASP	Jurkat	chr17	61717312	-0.0271033	-1.00571	-0.370744	0.713661	0.829929	-7.3933
rs76113899	rs74421455	Drug_ASP	Nalm6	chr17	61717312	-0.0824374	-0.684356	-2.01431	0.0512761	0.105394	-5.50671
rs76113899	rs74421455	Drug_ASP	P12-Ichikawa	chr17	61717312	-0.159821	-0.659647	-4.42561	0.000216	0.000997	-0.403982
rs76113899	rs74421455	Drug_ASP	REH	chr17	61717312	-0.4402	-1.05101	-1.33714	0.200576	0.463238	-5.48818
rs76113899	rs74421455	Drug_ASP	RS411	chr17	61717312	0.0376888	-0.689696	0.552779	0.581892	0.75895	-6.50363
rs76113899	rs74421455	Drug_ASP	SEM	chr17	61717312	0.0802761	-0.4619	0.486271	0.628774	0.909908	-5.89461
rs76113899	rs74421455	Drug_ASP	SUPB15	chr17	61717312	-0.134543	-1.30309	-0.85675	0.402264	0.622052	-6.92434
rs7612868	rs7612868	Drug_SixMP	697	chr3	4441735	0.0261894	-0.378928	0.748605	0.459754	0.518744	-8.10876
rs7612868	rs7612868	Drug_SixMP	BALL1	chr3	4441735	-0.230914	-0.291793	-1.42477	0.171534	0.466727	-5.41754
rs7612868	rs7612868	Drug_SixMP	CEM	chr3	4441735	0.0515867	-1.07562	0.357494	0.725968	0.802138	-7.44241
rs7612868	rs7612868	Drug_SixMP	Jurkat	chr3	4441735	0.144173	-0.718708	2.36321	0.0254105	0.0693605	-4.95622
rs7612868	rs7612868	Drug_SixMP	Nalm6	chr3	4441735	0.182385	-0.390049	5.3929	4.15e-06	3.59e-05	3.39494
rs7612868	rs7612868	Drug_SixMP	P12-Ichikawa	chr3	4441735	-0.0495846	-0.507969	-1.66023	0.11113	0.186136	-6.46863
rs7612868	rs7612868	Drug_SixMP	REH	chr3	4441735	0.13058	-0.743209	0.564982	0.580217	0.791247	-6.37559
rs7612868	rs7612868	Drug_SixMP	RS411	chr3	4441735	0.174635	-0.354763	2.96411	0.003955	0.0327536	-2.61806
rs7612868	rs7612868	Drug_SixMP	SEM	chr3	4441735	0.215399	-0.40567	1.4838	0.143768	0.574896	-5.09164
rs7612868	rs7612868	Drug_SixMP	SUPB15	chr3	4441735	0.517318	-0.809375	4.2928	0.000393	0.00563494	-0.649843
rs76167976	rs16857367	Drug_DEX	697	chr4	44673045	0.0865838	-0.767622	2.6075	0.0139176	0.0216835	-5.3879
rs76167976	rs16857367	Drug_DEX	BALL1	chr4	44673045	0.279487	-0.703009	1.47066	0.158853	0.44868	-5.5225
rs76167976	rs16857367	Drug_DEX	CEM	chr4	44673045	0.0911477	-1.34336	0.980086	0.34341	0.463862	-7.16995
rs76167976	rs16857367	Drug_DEX	Jurkat	chr4	44673045	0.0390833	-0.921642	0.751144	0.458928	0.62039	-7.42998
rs76167976	rs16857367	Drug_DEX	Nalm6	chr4	44673045	-0.0271307	-0.662535	-0.946574	0.349985	0.474622	-7.27767
rs76167976	rs16857367	Drug_DEX	P12-Ichikawa	chr4	44673045	0.0126251	-0.803024	0.499416	0.62247	0.713186	-7.84794
rs76167976	rs16857367	Drug_DEX	REH	chr4	44673045	-0.267248	-0.863963	-1.45752	0.165046	0.422514	-5.70769
rs76167976	rs16857367	Drug_DEX	RS411	chr4	44673045	0.0511666	-0.486782	1.01207	0.314428	0.542929	-6.43664
rs76167976	rs16857367	Drug_DEX	SEM	chr4	44673045	0.171479	-0.571886	1.36485	0.17805	0.616132	-5.39031
rs76167976	rs16857367	Drug_DEX	SUPB15	chr4	44673045	0.0961466	-1.27287	0.85964	0.400708	0.622027	-7.12489
rs76171738	rs10911157	Drug_SixMP	697	chr1	182897103	0.186545	-0.549957	2.60876	0.0138757	0.0216578	-4.50132
rs76171738	rs10911157	Drug_SixMP	BALL1	chr1	182897103	0.617753	-1.52673	1.32976	0.200402	0.509516	-4.76155
rs76171738	rs10911157	Drug_SixMP	CEM	chr1	182897103	-0.108458	-1.01437	-0.463529	0.649994	0.735339	-6.6547
rs76171738	rs10911157	Drug_SixMP	Jurkat	chr1	182897103	0.0854471	-0.328227	0.764453	0.451089	0.614058	-6.6349
rs76171738	rs10911157	Drug_SixMP	Nalm6	chr1	182897103	0.112875	-0.172711	1.55952	0.127372	0.215358	-5.68368
rs76171738	rs10911157	Drug_SixMP	P12-Ichikawa	chr1	182897103	0.107095	-0.116939	1.96282	0.0625035	0.116664	-5.40904
rs76171738	rs10911157	Drug_SixMP	REH	chr1	182897103	-1.58588	-1.64985	-2.48078	0.0250887	0.151241	-3.26816
rs76171738	rs10911157	Drug_SixMP	RS411	chr1	182897103	-0.129304	-0.124192	-0.977827	0.330984	0.56297	-5.58228
rs76171738	rs10911157	Drug_SixMP	SEM	chr1	182897103	0.518022	-0.571111	1.53666	0.130311	0.561688	-4.4522
rs76171738	rs10911157	Drug_SixMP	SUPB15	chr1	182897103	-0.54483	-0.473623	-2.72227	0.0135259	0.0712195	-3.63223
rs7617523	rs7617523	Drug_ASP	697	chr3	186722450	-0.130199	-0.784083	-3.15178	0.00359308	0.0062741	-3.87166
rs7617523	rs7617523	Drug_ASP	BALL1	chr3	186722450	0.187414	-0.739769	0.952694	0.353514	0.657822	-5.87931
rs7617523	rs7617523	Drug_ASP	CEM	chr3	186722450	-0.392041	-0.928757	-3.43333	0.00395135	0.0132697	-2.86042
rs7617523	rs7617523	Drug_ASP	Jurkat	chr3	186722450	0.159034	-0.677947	2.54135	0.0169611	0.0509704	-4.52642
rs7617523	rs7617523	Drug_ASP	Nalm6	chr3	186722450	0.0208771	-0.59814	0.565295	0.575279	0.675448	-7.36839
rs7617523	rs7617523	Drug_ASP	P12-Ichikawa	chr3	186722450	0.0869492	-0.622425	2.66919	0.0140509	0.033667	-4.53642
rs7617523	rs7617523	Drug_ASP	REH	chr3	186722450	0.954297	-1.10716	3.53306	0.00290414	0.0481245	-1.74413
rs7617523	rs7617523	Drug_ASP	RS411	chr3	186722450	-0.0733309	-0.522453	-1.10297	0.27321	0.497435	-6.12127
rs7617523	rs7617523	Drug_ASP	SEM	chr3	186722450	-0.246925	-0.577667	-1.59495	0.116655	0.539332	-4.87398
rs7617523	rs7617523	Drug_ASP	SUPB15	chr3	186722450	0.0370426	-1.0469	0.241636	0.811652	0.899726	-7.3086
rs7618509	rs7653046	Drug_ASP	697	chr3	193302931	0.0600726	-0.748937	1.15059	0.258723	0.312151	-7.35032
rs7618509	rs7653046	Drug_ASP	BALL1	chr3	193302931	-0.283256	-1.60185	-0.769139	0.451904	0.728531	-5.67028
rs7618509	rs7653046	Drug_ASP	CEM	chr3	193302931	0.243198	-1.11958	1.55177	0.142664	0.236522	-5.93871
rs7618509	rs7653046	Drug_ASP	Jurkat	chr3	193302931	-0.0686388	-0.874117	-0.810249	0.424734	0.593445	-6.90282
rs7618509	rs7653046	Drug_ASP	Nalm6	chr3	193302931	-0.100841	-0.499248	-2.02464	0.0501529	0.103585	-5.27697
rs7618509	rs7653046	Drug_ASP	P12-Ichikawa	chr3	193302931	-0.0315052	-0.618585	-0.746956	0.46304	0.574448	-7.23828
rs7618509	rs7653046	Drug_ASP	REH	chr3	193302931	-1.18085	-1.35018	-3.32186	0.00450282	0.0564839	-1.93188
rs7618509	rs7653046	Drug_ASP	RS411	chr3	193302931	-0.0342336	-0.414817	-0.382583	0.703001	0.842811	-6.33439
rs7618509	rs7653046	Drug_ASP	SEM	chr3	193302931	-0.104448	-0.58972	-0.45843	0.648513	0.912699	-5.67254
rs7618509	rs7653046	Drug_ASP	SUPB15	chr3	193302931	0.213414	-0.945156	0.997165	0.33122	0.556213	-6.65806
rs76260312	rs17515286	Drug_DEX	697	chr10	45434467	-0.18395	-1.04174	-3.36334	0.00206704	0.00379179	-3.08791
rs76260312	rs17515286	Drug_DEX	BALL1	chr10	45434467	-0.131571	-1.1981	-0.527307	0.604496	0.802545	-5.8806
rs76260312	rs17515286	Drug_DEX	CEM	chr10	45434467	-0.101983	-1.38436	-0.612816	0.549665	0.657133	-6.96613
rs76260312	rs17515286	Drug_DEX	Jurkat	chr10	45434467	-0.351285	-0.81879	-3.55883	0.00137344	0.00702013	-1.90921
rs76260312	rs17515286	Drug_DEX	Nalm6	chr10	45434467	-0.0054643	-0.538519	-0.118135	0.906598	0.938505	-7.30189
rs76260312	rs17515286	Drug_DEX	P12-Ichikawa	chr10	45434467	-0.041766	-0.601749	-1.03546	0.311761	0.423754	-7.01103
rs76260312	rs17515286	Drug_DEX	REH	chr10	45434467	-1.75101	-1.59506	-3.9785	0.00115367	0.0298206	-0.709282
rs76260312	rs17515286	Drug_DEX	RS411	chr10	45434467	-0.131026	-0.454532	-1.57307	0.119483	0.311123	-5.25114
rs76260312	rs17515286	Drug_DEX	SEM	chr10	45434467	-0.487705	-0.620011	-2.33697	0.0232419	0.285256	-3.41115
rs76260312	rs17515286	Drug_DEX	SUPB15	chr10	45434467	-0.151736	-1.16526	-0.950917	0.353591	0.577251	-6.72939
rs7626705	rs9842626	Drug_ASP	697	chr3	59871729	-0.00807741	-0.951213	-0.284804	0.777694	0.817465	-8.54352
rs7626705	rs9842626	Drug_ASP	BALL1	chr3	59871729	-0.327459	-0.508387	-2.02818	0.0577899	0.288909	-4.70769
rs7626705	rs9842626	Drug_ASP	CEM	chr3	59871729	-0.123752	-1.55405	-1.53273	0.147265	0.241803	-6.54299
rs7626705	rs9842626	Drug_ASP	Jurkat	chr3	59871729	0.057234	-1.10102	1.04611	0.304594	0.474555	-7.20156
rs7626705	rs9842626	Drug_ASP	Nalm6	chr3	59871729	-0.00709862	-0.660314	-0.249743	0.804165	0.861254	-7.72287
rs7626705	rs9842626	Drug_ASP	P12-Ichikawa	chr3	59871729	-0.0181769	-0.716482	-0.716668	0.481158	0.587585	-7.74511
rs7626705	rs9842626	Drug_ASP	REH	chr3	59871729	0.229968	-0.94304	1.43594	0.171005	0.428305	-5.78446
rs7626705	rs9842626	Drug_ASP	RS411	chr3	59871729	0.0183512	-0.320978	0.368396	0.71351	0.847417	-6.90739
rs7626705	rs9842626	Drug_ASP	SEM	chr3	59871729	0.0151536	-0.357846	0.117265	0.907092	0.97919	-6.32308
rs7626705	rs9842626	Drug_ASP	SUPB15	chr3	59871729	-0.114463	-1.28314	-1.0839	0.291978	0.516978	-6.92565
rs76281515	rs17006166	Relapse	697	chr4	83636681	-0.186479	-0.68103	-3.91853	0.00046	0.000941	-1.96341
rs76281515	rs17006166	Relapse	BALL1	chr4	83636681	0.113059	-0.585882	0.705204	0.489817	0.745998	-6.15091
rs76281515	rs17006166	Relapse	CEM	chr4	83636681	-0.258171	-1.32155	-2.81642	0.013554	0.0364899	-4.1475
rs76281515	rs17006166	Relapse	Jurkat	chr4	83636681	-0.12149	-0.762601	-1.93941	0.0627435	0.141401	-5.7615
rs76281515	rs17006166	Relapse	Nalm6	chr4	83636681	-0.0992457	-0.600478	-2.5283	0.0158506	0.0396498	-4.57256
rs76281515	rs17006166	Relapse	P12-Ichikawa	chr4	83636681	0.0065663	-0.545795	0.155487	0.877863	0.91097	-7.81056
rs76281515	rs17006166	Relapse	REH	chr4	83636681	0.0749466	-0.945062	0.339082	0.739124	0.88987	-6.47994
rs76281515	rs17006166	Relapse	RS411	chr4	83636681	-0.040217	-0.603481	-0.666538	0.506904	0.707291	-6.56866
rs76281515	rs17006166	Relapse	SEM	chr4	83636681	-0.0441643	-0.569025	-0.304908	0.761627	0.940866	-6.09351
rs76281515	rs17006166	Relapse	SUPB15	chr4	83636681	0.0407543	-0.944782	0.269208	0.790672	0.891531	-7.356
rs76284360	rs10484860	Drug_DEX	697	chr6	146657748	-0.0199291	-0.798608	-0.630565	0.53296	0.591561	-8.39311
rs76284360	rs10484860	Drug_DEX	BALL1	chr6	146657748	0.141466	-0.454219	1.05536	0.305384	0.612924	-6.07261
rs76284360	rs10484860	Drug_DEX	CEM	chr6	146657748	0.239946	-1.49256	2.5095	0.0247686	0.0584444	-4.92489
rs76284360	rs10484860	Drug_DEX	Jurkat	chr6	146657748	-0.0327459	-0.834383	-0.60814	0.548071	0.697248	-7.56674
rs76284360	rs10484860	Drug_DEX	Nalm6	chr6	146657748	0.0162445	-0.47736	0.574382	0.569179	0.671268	-7.59691
rs76284360	rs10484860	Drug_DEX	P12-Ichikawa	chr6	146657748	-0.0457383	-0.416333	-1.88678	0.0725275	0.132475	-6.29453
rs76284360	rs10484860	Drug_DEX	REH	chr6	146657748	-0.184467	-0.680723	-1.04942	0.310162	0.58083	-6.25352
rs76284360	rs10484860	Drug_DEX	RS411	chr6	146657748	0.0725453	-0.305905	1.48343	0.141725	0.34442	-5.89628
rs76284360	rs10484860	Drug_DEX	SEM	chr6	146657748	0.0861893	-0.310781	0.71589	0.477193	0.82946	-6.08241
rs76284360	rs10484860	Drug_DEX	SUPB15	chr6	146657748	-0.167768	-1.02187	-1.61824	0.122098	0.29711	-6.2385
rs76284360	rs1543349	Drug_DEX	697	chr6	146657748	-0.0199291	-0.798608	-0.630565	0.53296	0.591561	-8.39311
rs76284360	rs1543349	Drug_DEX	BALL1	chr6	146657748	0.141466	-0.454219	1.05536	0.305384	0.612924	-6.07261
rs76284360	rs1543349	Drug_DEX	CEM	chr6	146657748	0.239946	-1.49256	2.5095	0.0247686	0.0584444	-4.92489
rs76284360	rs1543349	Drug_DEX	Jurkat	chr6	146657748	-0.0327459	-0.834383	-0.60814	0.548071	0.697248	-7.56674
rs76284360	rs1543349	Drug_DEX	Nalm6	chr6	146657748	0.0162445	-0.47736	0.574382	0.569179	0.671268	-7.59691
rs76284360	rs1543349	Drug_DEX	P12-Ichikawa	chr6	146657748	-0.0457383	-0.416333	-1.88678	0.0725275	0.132475	-6.29453
rs76284360	rs1543349	Drug_DEX	REH	chr6	146657748	-0.184467	-0.680723	-1.04942	0.310162	0.58083	-6.25352
rs76284360	rs1543349	Drug_DEX	RS411	chr6	146657748	0.0725453	-0.305905	1.48343	0.141725	0.34442	-5.89628
rs76284360	rs1543349	Drug_DEX	SEM	chr6	146657748	0.0861893	-0.310781	0.71589	0.477193	0.82946	-6.08241
rs76284360	rs1543349	Drug_DEX	SUPB15	chr6	146657748	-0.167768	-1.02187	-1.61824	0.122098	0.29711	-6.2385
rs76284360	rs2056994	Drug_DEX	697	chr6	146657748	-0.0199291	-0.798608	-0.630565	0.53296	0.591561	-8.39311
rs76284360	rs2056994	Drug_DEX	BALL1	chr6	146657748	0.141466	-0.454219	1.05536	0.305384	0.612924	-6.07261
rs76284360	rs2056994	Drug_DEX	CEM	chr6	146657748	0.239946	-1.49256	2.5095	0.0247686	0.0584444	-4.92489
rs76284360	rs2056994	Drug_DEX	Jurkat	chr6	146657748	-0.0327459	-0.834383	-0.60814	0.548071	0.697248	-7.56674
rs76284360	rs2056994	Drug_DEX	Nalm6	chr6	146657748	0.0162445	-0.47736	0.574382	0.569179	0.671268	-7.59691
rs76284360	rs2056994	Drug_DEX	P12-Ichikawa	chr6	146657748	-0.0457383	-0.416333	-1.88678	0.0725275	0.132475	-6.29453
rs76284360	rs2056994	Drug_DEX	REH	chr6	146657748	-0.184467	-0.680723	-1.04942	0.310162	0.58083	-6.25352
rs76284360	rs2056994	Drug_DEX	RS411	chr6	146657748	0.0725453	-0.305905	1.48343	0.141725	0.34442	-5.89628
rs76284360	rs2056994	Drug_DEX	SEM	chr6	146657748	0.0861893	-0.310781	0.71589	0.477193	0.82946	-6.08241
rs76284360	rs2056994	Drug_DEX	SUPB15	chr6	146657748	-0.167768	-1.02187	-1.61824	0.122098	0.29711	-6.2385
rs76284360	rs7741271	Drug_DEX	697	chr6	146657748	-0.0199291	-0.798608	-0.630565	0.53296	0.591561	-8.39311
rs76284360	rs7741271	Drug_DEX	BALL1	chr6	146657748	0.141466	-0.454219	1.05536	0.305384	0.612924	-6.07261
rs76284360	rs7741271	Drug_DEX	CEM	chr6	146657748	0.239946	-1.49256	2.5095	0.0247686	0.0584444	-4.92489
rs76284360	rs7741271	Drug_DEX	Jurkat	chr6	146657748	-0.0327459	-0.834383	-0.60814	0.548071	0.697248	-7.56674
rs76284360	rs7741271	Drug_DEX	Nalm6	chr6	146657748	0.0162445	-0.47736	0.574382	0.569179	0.671268	-7.59691
rs76284360	rs7741271	Drug_DEX	P12-Ichikawa	chr6	146657748	-0.0457383	-0.416333	-1.88678	0.0725275	0.132475	-6.29453
rs76284360	rs7741271	Drug_DEX	REH	chr6	146657748	-0.184467	-0.680723	-1.04942	0.310162	0.58083	-6.25352
rs76284360	rs7741271	Drug_DEX	RS411	chr6	146657748	0.0725453	-0.305905	1.48343	0.141725	0.34442	-5.89628
rs76284360	rs7741271	Drug_DEX	SEM	chr6	146657748	0.0861893	-0.310781	0.71589	0.477193	0.82946	-6.08241
rs76284360	rs7741271	Drug_DEX	SUPB15	chr6	146657748	-0.167768	-1.02187	-1.61824	0.122098	0.29711	-6.2385
rs76284360	rs9322052	Drug_DEX	697	chr6	146657748	-0.0199291	-0.798608	-0.630565	0.53296	0.591561	-8.39311
rs76284360	rs9322052	Drug_DEX	BALL1	chr6	146657748	0.141466	-0.454219	1.05536	0.305384	0.612924	-6.07261
rs76284360	rs9322052	Drug_DEX	CEM	chr6	146657748	0.239946	-1.49256	2.5095	0.0247686	0.0584444	-4.92489
rs76284360	rs9322052	Drug_DEX	Jurkat	chr6	146657748	-0.0327459	-0.834383	-0.60814	0.548071	0.697248	-7.56674
rs76284360	rs9322052	Drug_DEX	Nalm6	chr6	146657748	0.0162445	-0.47736	0.574382	0.569179	0.671268	-7.59691
rs76284360	rs9322052	Drug_DEX	P12-Ichikawa	chr6	146657748	-0.0457383	-0.416333	-1.88678	0.0725275	0.132475	-6.29453
rs76284360	rs9322052	Drug_DEX	REH	chr6	146657748	-0.184467	-0.680723	-1.04942	0.310162	0.58083	-6.25352
rs76284360	rs9322052	Drug_DEX	RS411	chr6	146657748	0.0725453	-0.305905	1.48343	0.141725	0.34442	-5.89628
rs76284360	rs9322052	Drug_DEX	SEM	chr6	146657748	0.0861893	-0.310781	0.71589	0.477193	0.82946	-6.08241
rs76284360	rs9322052	Drug_DEX	SUPB15	chr6	146657748	-0.167768	-1.02187	-1.61824	0.122098	0.29711	-6.2385
rs76284360	rs9497485	Drug_DEX	697	chr6	146657748	-0.0199291	-0.798608	-0.630565	0.53296	0.591561	-8.39311
rs76284360	rs9497485	Drug_DEX	BALL1	chr6	146657748	0.141466	-0.454219	1.05536	0.305384	0.612924	-6.07261
rs76284360	rs9497485	Drug_DEX	CEM	chr6	146657748	0.239946	-1.49256	2.5095	0.0247686	0.0584444	-4.92489
rs76284360	rs9497485	Drug_DEX	Jurkat	chr6	146657748	-0.0327459	-0.834383	-0.60814	0.548071	0.697248	-7.56674
rs76284360	rs9497485	Drug_DEX	Nalm6	chr6	146657748	0.0162445	-0.47736	0.574382	0.569179	0.671268	-7.59691
rs76284360	rs9497485	Drug_DEX	P12-Ichikawa	chr6	146657748	-0.0457383	-0.416333	-1.88678	0.0725275	0.132475	-6.29453
rs76284360	rs9497485	Drug_DEX	REH	chr6	146657748	-0.184467	-0.680723	-1.04942	0.310162	0.58083	-6.25352
rs76284360	rs9497485	Drug_DEX	RS411	chr6	146657748	0.0725453	-0.305905	1.48343	0.141725	0.34442	-5.89628
rs76284360	rs9497485	Drug_DEX	SEM	chr6	146657748	0.0861893	-0.310781	0.71589	0.477193	0.82946	-6.08241
rs76284360	rs9497485	Drug_DEX	SUPB15	chr6	146657748	-0.167768	-1.02187	-1.61824	0.122098	0.29711	-6.2385
rs76300807	rs7820637	Relapse	697	chr8	67733187	0.0150305	-0.493775	0.529402	0.600308	0.657756	-8.4505
rs76300807	rs7820637	Relapse	BALL1	chr8	67733187	-0.0573001	-0.399846	-0.307348	0.762148	0.889588	-6.58525
rs76300807	rs7820637	Relapse	CEM	chr8	67733187	-0.0963414	-1.29191	-1.09871	0.290133	0.411444	-7.09144
rs76300807	rs7820637	Relapse	Jurkat	chr8	67733187	-0.196504	-0.809223	-4.12967	0.000304	0.00207163	-0.897088
rs76300807	rs7820637	Relapse	Nalm6	chr8	67733187	-0.146307	-0.578793	-4.81523	2.48e-05	0.000176	1.46316
rs76300807	rs7820637	Relapse	P12-Ichikawa	chr8	67733187	-0.173678	-0.460811	-5.50601	1.59e-05	0.000111	1.91258
rs76300807	rs7820637	Relapse	REH	chr8	67733187	0.203791	-0.82688	1.27372	0.221636	0.487885	-6.00197
rs76300807	rs7820637	Relapse	RS411	chr8	67733187	-0.106596	-0.561615	-2.11928	0.0370365	0.147283	-4.78974
rs76300807	rs7820637	Relapse	SEM	chr8	67733187	-0.00633015	-0.649756	-0.0544429	0.956786	0.988185	-6.33483
rs76300807	rs7820637	Relapse	SUPB15	chr8	67733187	-0.194687	-0.834942	-1.70671	0.104174	0.2731	-6.1044
rs76320501	rs10945231	Drug_ASP	697	chr6	71159289	-0.141037	-0.90528	-2.59822	0.0142285	0.0220871	-4.821
rs76320501	rs10945231	Drug_ASP	BALL1	chr6	71159289	-0.332022	-0.891547	-1.19322	0.248456	0.563652	-5.21455
rs76320501	rs10945231	Drug_ASP	CEM	chr6	71159289	-0.492617	-1.15734	-3.90804	0.00153164	0.00610509	-1.573
rs76320501	rs10945231	Drug_ASP	Jurkat	chr6	71159289	0.452015	-0.784605	5.27256	1.38e-05	0.000147	2.69271
rs76320501	rs10945231	Drug_ASP	Nalm6	chr6	71159289	0.294764	-0.422812	5.6463	1.88e-06	1.82e-05	4.51884
rs76320501	rs10945231	Drug_ASP	P12-Ichikawa	chr6	71159289	0.114218	-0.495401	2.58813	0.0168223	0.0390993	-4.44141
rs76320501	rs10945231	Drug_ASP	REH	chr6	71159289	-1.60891	-2.79403	-1.81445	0.0891194	0.305911	-4.49333
rs76320501	rs10945231	Drug_ASP	RS411	chr6	71159289	0.10944	-0.309228	1.13971	0.257665	0.481992	-5.71542
rs76320501	rs10945231	Drug_ASP	SEM	chr6	71159289	-0.0788189	-0.610943	-0.340611	0.734739	0.938194	-5.65308
rs76320501	rs10945231	Drug_ASP	SUPB15	chr6	71159289	0.390611	-0.943401	2.30938	0.0323291	0.126642	-4.6726
rs76382908	rs17307197	Drug_VCR	697	chr21	17154373	0.19226	0.424733	5.80362	2.17e-06	6.7e-06	3.23606
rs76382908	rs17307197	Drug_VCR	BALL1	chr21	17154373	-0.0658976	0.583555	-0.48307	0.634938	0.8218	-6.40212
rs76382908	rs17307197	Drug_VCR	CEM	chr21	17154373	0.170239	1.76524	2.29812	0.0372066	0.0815868	-5.22175
rs76382908	rs17307197	Drug_VCR	Jurkat	chr21	17154373	0.0427537	1.29152	0.80186	0.42949	0.597642	-7.34844
rs76382908	rs17307197	Drug_VCR	Nalm6	chr21	17154373	-0.0208128	1.69675	-0.67921	0.501224	0.611651	-7.45862
rs76382908	rs17307197	Drug_VCR	P12-Ichikawa	chr21	17154373	-0.0314551	0.81569	-1.15258	0.261519	0.370865	-7.26073
rs76382908	rs17307197	Drug_VCR	REH	chr21	17154373	0.248663	0.975572	1.41683	0.176429	0.434566	-5.70001
rs76382908	rs17307197	Drug_VCR	RS411	chr21	17154373	-0.0179705	1.58718	-0.342946	0.732501	0.859846	-6.84504
rs76382908	rs17307197	Drug_VCR	SEM	chr21	17154373	-0.205331	1.43228	-1.61931	0.111302	0.530699	-4.98923
rs76382908	rs17307197	Drug_VCR	SUPB15	chr21	17154373	-0.111539	0.835443	-1.1087	0.281401	0.507474	-6.85529
rs76446378	rs10501307	Drug_SixTG	697	chr11	44802892	-0.161586	-0.3344	-6.54008	2.7e-07	9.5e-07	5.14791
rs76446378	rs10501307	Drug_SixTG	BALL1	chr11	44802892	-0.0267635	-0.467546	-0.33091	0.744579	0.881374	-6.9057
rs76446378	rs10501307	Drug_SixTG	CEM	chr11	44802892	-0.0801111	-1.12496	-1.34315	0.20025	0.305296	-7.1657
rs76446378	rs10501307	Drug_SixTG	Jurkat	chr11	44802892	-0.0732635	-0.49829	-1.79308	0.0839352	0.179054	-6.43442
rs76446378	rs10501307	Drug_SixTG	Nalm6	chr11	44802892	0.00024	-0.304371	0.00905949	0.99282	0.995154	-7.84313
rs76446378	rs10501307	Drug_SixTG	P12-Ichikawa	chr11	44802892	-0.00146674	-0.437042	-0.0745557	0.941246	0.953859	-8.22695
rs76446378	rs10501307	Drug_SixTG	REH	chr11	44802892	-0.206159	-0.641766	-1.47516	0.160304	0.415431	-6.09915
rs76446378	rs10501307	Drug_SixTG	RS411	chr11	44802892	-0.0359556	0.530179	-0.865368	0.389316	0.619564	-6.75529
rs76446378	rs10501307	Drug_SixTG	SEM	chr11	44802892	0.0614065	0.309551	0.69213	0.491869	0.836051	-6.40727
rs76446378	rs10501307	Drug_SixTG	SUPB15	chr11	44802892	0.0199445	-0.926527	0.224754	0.824571	0.905807	-7.70784
rs7653046	rs7653046	Drug_ASP	697	chr3	193299631	-0.0822709	-0.76408	-1.83389	0.0763153	0.101793	-6.54949
rs7653046	rs7653046	Drug_ASP	BALL1	chr3	193299631	0.0591208	-0.928599	0.294699	0.771636	0.896127	-6.14972
rs7653046	rs7653046	Drug_ASP	CEM	chr3	193299631	-0.132405	-1.14998	-1.29829	0.214833	0.324053	-6.46031
rs7653046	rs7653046	Drug_ASP	Jurkat	chr3	193299631	-0.0271039	-0.735223	-0.363202	0.719223	0.835258	-7.35497
rs7653046	rs7653046	Drug_ASP	Nalm6	chr3	193299631	0.0620488	-0.395723	1.6286	0.111868	0.196143	-6.12955
rs7653046	rs7653046	Drug_ASP	P12-Ichikawa	chr3	193299631	-0.0151218	-0.474161	-0.425182	0.674856	0.758435	-7.56876
rs7653046	rs7653046	Drug_ASP	REH	chr3	193299631	-1.13836	-1.22906	-3.85838	0.0014788	0.0350394	-1.01155
rs7653046	rs7653046	Drug_ASP	RS411	chr3	193299631	0.0254577	-0.498593	0.357102	0.721916	0.854062	-6.54502
rs7653046	rs7653046	Drug_ASP	SEM	chr3	193299631	-0.0768148	-0.450342	-0.42965	0.669187	0.920804	-5.8769
rs7653046	rs7653046	Drug_ASP	SUPB15	chr3	193299631	-0.0430977	-0.640089	-0.305037	0.763655	0.877895	-7.22833
rs7654245	rs2592828	Drug_PRED	697	chr4	1743336	0.110746	-0.915639	4.20181	0.000209	0.000463	-1.50993
rs7654245	rs2592828	Drug_PRED	BALL1	chr4	1743336	0.30828	-0.769505	2.78937	0.0122057	0.135213	-3.64633
rs7654245	rs2592828	Drug_PRED	CEM	chr4	1743336	0.604559	-0.752442	11.4688	1.4e-08	3.37e-07	9.51435
rs7654245	rs2592828	Drug_PRED	Jurkat	chr4	1743336	0.249147	-0.968928	6.58336	4.16e-07	7.03e-06	5.43727
rs7654245	rs2592828	Drug_PRED	Nalm6	chr4	1743336	0.111891	-0.681087	4.25982	0.000134	0.000728	-0.264369
rs7654245	rs2592828	Drug_PRED	P12-Ichikawa	chr4	1743336	0.265539	-0.722992	14.3229	1.35e-12	5.76e-11	18.4316
rs7654245	rs2592828	Drug_PRED	REH	chr4	1743336	-0.139819	-0.828126	-1.23734	0.234479	0.500606	-6.46649
rs7654245	rs2592828	Drug_PRED	RS411	chr4	1743336	0.182229	-0.318618	4.34971	3.83e-05	0.00076	1.41288
rs7654245	rs2592828	Drug_PRED	SEM	chr4	1743336	0.0281524	-0.340564	0.350856	0.727083	0.938194	-6.65135
rs7654245	rs2592828	Drug_PRED	SUPB15	chr4	1743336	0.173993	-1.46928	2.34062	0.0303172	0.121843	-5.24834
rs76570892	rs16864047	Drug_VCR	697	chr2	223579379	-0.275771	-0.899206	-9.47527	1.18e-10	7.74e-10	13.1021
rs76570892	rs16864047	Drug_VCR	BALL1	chr2	223579379	0.011028	-0.469213	0.0847635	0.933396	0.972683	-6.66111
rs76570892	rs16864047	Drug_VCR	CEM	chr2	223579379	-0.270784	-1.5279	-2.57835	0.0216584	0.0527094	-4.82294
rs76570892	rs16864047	Drug_VCR	Jurkat	chr2	223579379	0.173759	-0.953762	3.45381	0.00180269	0.00862895	-2.65699
rs76570892	rs16864047	Drug_VCR	Nalm6	chr2	223579379	0.158435	-0.56782	5.65183	1.85e-06	1.8e-05	4.01877
rs76570892	rs16864047	Drug_VCR	P12-Ichikawa	chr2	223579379	0.13923	-0.785409	4.91545	6.56e-05	0.000363	0.459193
rs76570892	rs16864047	Drug_VCR	REH	chr2	223579379	-0.241699	-0.697632	-1.41478	0.177017	0.435012	-5.85602
rs76570892	rs16864047	Drug_VCR	RS411	chr2	223579379	0.0777676	-0.0975096	1.63236	0.106368	0.291275	-5.68945
rs76570892	rs16864047	Drug_VCR	SEM	chr2	223579379	0.0144597	-0.0911153	0.122515	0.902953	0.978912	-6.35379
rs76570892	rs16864047	Drug_VCR	SUPB15	chr2	223579379	0.0594273	-1.21194	0.612468	0.547492	0.732566	-7.343
rs76584826	rs9605063	Drug_DEX,Drug_PRED	697	chr22	20068503	0.118678	-0.761389	4.22227	0.000197	0.00044	-1.48361
rs76584826	rs9605063	Drug_DEX,Drug_PRED	BALL1	chr22	20068503	0.115458	-0.54223	1.64266	0.118013	0.389422	-5.82604
rs76584826	rs9605063	Drug_DEX,Drug_PRED	CEM	chr22	20068503	0.0814805	-1.22501	1.20586	0.247534	0.360626	-7.54902
rs76584826	rs9605063	Drug_DEX,Drug_PRED	Jurkat	chr22	20068503	0.10204	-0.472882	2.87915	0.00762053	0.0266953	-4.34605
rs76584826	rs9605063	Drug_DEX,Drug_PRED	Nalm6	chr22	20068503	0.00418893	0.0179187	0.141575	0.888182	0.923926	-7.82602
rs76584826	rs9605063	Drug_DEX,Drug_PRED	P12-Ichikawa	chr22	20068503	-0.00942608	-0.470978	-0.464338	0.646992	0.734866	-8.19961
rs76584826	rs9605063	Drug_DEX,Drug_PRED	REH	chr22	20068503	-0.155905	-0.337566	-1.36557	0.191673	0.457868	-6.45146
rs76584826	rs9605063	Drug_DEX,Drug_PRED	RS411	chr22	20068503	-0.082183	0.173727	-2.14632	0.0347492	0.141823	-4.97329
rs76584826	rs9605063	Drug_DEX,Drug_PRED	SEM	chr22	20068503	0.0656491	0.333332	0.923164	0.360095	0.770049	-6.42639
rs76584826	rs9605063	Drug_DEX,Drug_PRED	SUPB15	chr22	20068503	0.072392	-0.829994	1.03115	0.315424	0.537039	-7.28062
rs76584826	rs9606240	Drug_DEX,Drug_PRED	697	chr22	20068503	0.118678	-0.761389	4.22227	0.000197	0.00044	-1.48361
rs76584826	rs9606240	Drug_DEX,Drug_PRED	BALL1	chr22	20068503	0.115458	-0.54223	1.64266	0.118013	0.389422	-5.82604
rs76584826	rs9606240	Drug_DEX,Drug_PRED	CEM	chr22	20068503	0.0814805	-1.22501	1.20586	0.247534	0.360626	-7.54902
rs76584826	rs9606240	Drug_DEX,Drug_PRED	Jurkat	chr22	20068503	0.10204	-0.472882	2.87915	0.00762053	0.0266953	-4.34605
rs76584826	rs9606240	Drug_DEX,Drug_PRED	Nalm6	chr22	20068503	0.00418893	0.0179187	0.141575	0.888182	0.923926	-7.82602
rs76584826	rs9606240	Drug_DEX,Drug_PRED	P12-Ichikawa	chr22	20068503	-0.00942608	-0.470978	-0.464338	0.646992	0.734866	-8.19961
rs76584826	rs9606240	Drug_DEX,Drug_PRED	REH	chr22	20068503	-0.155905	-0.337566	-1.36557	0.191673	0.457868	-6.45146
rs76584826	rs9606240	Drug_DEX,Drug_PRED	RS411	chr22	20068503	-0.082183	0.173727	-2.14632	0.0347492	0.141823	-4.97329
rs76584826	rs9606240	Drug_DEX,Drug_PRED	SEM	chr22	20068503	0.0656491	0.333332	0.923164	0.360095	0.770049	-6.42639
rs76584826	rs9606240	Drug_DEX,Drug_PRED	SUPB15	chr22	20068503	0.072392	-0.829994	1.03115	0.315424	0.537039	-7.28062
rs76584826	rs9606252	Drug_DEX,Drug_PRED	697	chr22	20068503	0.118678	-0.761389	4.22227	0.000197	0.00044	-1.48361
rs76584826	rs9606252	Drug_DEX,Drug_PRED	BALL1	chr22	20068503	0.115458	-0.54223	1.64266	0.118013	0.389422	-5.82604
rs76584826	rs9606252	Drug_DEX,Drug_PRED	CEM	chr22	20068503	0.0814805	-1.22501	1.20586	0.247534	0.360626	-7.54902
rs76584826	rs9606252	Drug_DEX,Drug_PRED	Jurkat	chr22	20068503	0.10204	-0.472882	2.87915	0.00762053	0.0266953	-4.34605
rs76584826	rs9606252	Drug_DEX,Drug_PRED	Nalm6	chr22	20068503	0.00418893	0.0179187	0.141575	0.888182	0.923926	-7.82602
rs76584826	rs9606252	Drug_DEX,Drug_PRED	P12-Ichikawa	chr22	20068503	-0.00942608	-0.470978	-0.464338	0.646992	0.734866	-8.19961
rs76584826	rs9606252	Drug_DEX,Drug_PRED	REH	chr22	20068503	-0.155905	-0.337566	-1.36557	0.191673	0.457868	-6.45146
rs76584826	rs9606252	Drug_DEX,Drug_PRED	RS411	chr22	20068503	-0.082183	0.173727	-2.14632	0.0347492	0.141823	-4.97329
rs76584826	rs9606252	Drug_DEX,Drug_PRED	SEM	chr22	20068503	0.0656491	0.333332	0.923164	0.360095	0.770049	-6.42639
rs76584826	rs9606252	Drug_DEX,Drug_PRED	SUPB15	chr22	20068503	0.072392	-0.829994	1.03115	0.315424	0.537039	-7.28062
rs76596115	rs12535024	Relapse	697	chr7	50561275	0.146582	-0.725432	3.01069	0.00515599	0.00871767	-3.96111
rs76596115	rs12535024	Relapse	BALL1	chr7	50561275	-0.527536	-1.46716	-2.42004	0.0264603	0.201289	-3.52299
rs76596115	rs12535024	Relapse	CEM	chr7	50561275	-0.147408	-1.17066	-1.04031	0.315547	0.436596	-6.61004
rs76596115	rs12535024	Relapse	Jurkat	chr7	50561275	0.0294615	-0.856724	0.384173	0.703796	0.824074	-7.20466
rs76596115	rs12535024	Relapse	Nalm6	chr7	50561275	-0.0409625	-0.675686	-0.908498	0.369484	0.493609	-6.89264
rs76596115	rs12535024	Relapse	P12-Ichikawa	chr7	50561275	-0.0364317	-0.812679	-0.840846	0.409528	0.518336	-7.19511
rs76596115	rs12535024	Relapse	REH	chr7	50561275	-0.0817254	-1.02998	-0.204822	0.840391	0.935753	-6.09019
rs76596115	rs12535024	Relapse	RS411	chr7	50561275	0.156657	-0.551972	1.85198	0.0675631	0.215136	-4.79727
rs76596115	rs12535024	Relapse	SEM	chr7	50561275	0.0761837	-0.634595	0.377999	0.706937	0.93189	-5.75519
rs76596115	rs12535024	Relapse	SUPB15	chr7	50561275	-0.317466	-1.5522	-1.849	0.0800856	0.232753	-5.54804
rs76609497	rs2248859	Drug_VCR	697	chr21	17244293	-0.142111	-0.487086	-2.81264	0.00846232	0.013815	-4.44106
rs76609497	rs2248859	Drug_VCR	BALL1	chr21	17244293	0.0618255	-0.75725	0.262529	0.79593	0.90866	-6.00208
rs76609497	rs2248859	Drug_VCR	CEM	chr21	17244293	-0.237268	-0.675496	-2.10226	0.0537927	0.109121	-5.133
rs76609497	rs2248859	Drug_VCR	Jurkat	chr21	17244293	-0.0447165	-0.329636	-0.610101	0.54679	0.696137	-7.10492
rs76609497	rs2248859	Drug_VCR	Nalm6	chr21	17244293	-0.119588	-0.437016	-2.58044	0.0139622	0.0358189	-4.19351
rs76609497	rs2248859	Drug_VCR	P12-Ichikawa	chr21	17244293	0.0275671	-0.511381	0.741983	0.465987	0.576314	-7.28515
rs76609497	rs2248859	Drug_VCR	REH	chr21	17244293	-0.110677	-1.12563	-0.34803	0.732525	0.886933	-6.0694
rs76609497	rs2248859	Drug_VCR	RS411	chr21	17244293	-0.0288827	-0.385493	-0.333468	0.739617	0.863261	-6.41652
rs76609497	rs2248859	Drug_VCR	SEM	chr21	17244293	-0.00615835	-0.526407	-0.030531	0.975758	0.994371	-5.8359
rs76609497	rs2248859	Drug_VCR	SUPB15	chr21	17244293	0.0604361	-0.636736	0.312512	0.758057	0.873814	-7.15071
rs76619218	rs1430882	Drug_SixTG	697	chr10	71241512	-0.00929429	-1.26421	-0.309558	0.758975	0.80174	-8.5539
rs76619218	rs1430882	Drug_SixTG	BALL1	chr10	71241512	0.00800465	-0.769836	0.0459503	0.963862	0.985897	-6.65389
rs76619218	rs1430882	Drug_SixTG	CEM	chr10	71241512	0.0433961	-2.02442	0.536796	0.5997	0.699786	-7.57698
rs76619218	rs1430882	Drug_SixTG	Jurkat	chr10	71241512	-0.15629	-1.38	-3.10339	0.00438796	0.0174496	-3.50749
rs76619218	rs1430882	Drug_SixTG	Nalm6	chr10	71241512	-0.0566471	-0.745659	-1.99396	0.0535514	0.10915	-5.83541
rs76619218	rs1430882	Drug_SixTG	P12-Ichikawa	chr10	71241512	-0.170001	-0.960138	-6.76074	8.8e-07	8.94e-06	4.84744
rs76619218	rs1430882	Drug_SixTG	REH	chr10	71241512	-0.0438794	-0.902718	-0.317322	0.755257	0.898022	-6.78307
rs76619218	rs1430882	Drug_SixTG	RS411	chr10	71241512	-0.000516	-0.455935	-0.0103741	0.991748	0.994034	-6.9946
rs76619218	rs1430882	Drug_SixTG	SEM	chr10	71241512	0.0513592	-0.489149	0.440609	0.661283	0.917194	-6.25782
rs76619218	rs1430882	Drug_SixTG	SUPB15	chr10	71241512	-0.0338246	-1.41726	-0.33952	0.737944	0.861103	-7.4764
rs76678036	rs17112377	Drug_DEX	697	chr10	90492800	0.194725	-1.00697	3.36178	0.00207554	0.0038033	-2.93558
rs76678036	rs17112377	Drug_DEX	BALL1	chr10	90492800	-0.476186	-1.23338	-0.970181	0.344966	0.652143	-5.3447
rs76678036	rs17112377	Drug_DEX	CEM	chr10	90492800	0.0767793	-1.05476	0.415568	0.683924	0.767614	-6.90571
rs76678036	rs17112377	Drug_DEX	Jurkat	chr10	90492800	0.0298956	-0.454238	0.300427	0.766105	0.863259	-7.07959
rs76678036	rs17112377	Drug_DEX	Nalm6	chr10	90492800	-0.0944401	-0.0383087	-1.64619	0.108178	0.191047	-5.79562
rs76678036	rs17112377	Drug_DEX	P12-Ichikawa	chr10	90492800	-0.0987604	-0.26551	-2.03388	0.0542635	0.10355	-5.4595
rs76678036	rs17112377	Drug_DEX	REH	chr10	90492800	0.418114	-2.01051	0.94229	0.36058	0.626249	-5.45127
rs76678036	rs17112377	Drug_DEX	RS411	chr10	90492800	0.150081	0.0536581	1.4647	0.146757	0.352629	-5.23855
rs76678036	rs17112377	Drug_DEX	SEM	chr10	90492800	0.0217063	-0.201301	0.0845007	0.932976	0.985274	-5.62188
rs76678036	rs17112377	Drug_DEX	SUPB15	chr10	90492800	-1.06951	-0.693517	-5.0892	6.52e-05	0.00148394	1.42819
rs76702877	rs7144445	Drug_DEX	697	chr14	104500231	0.0872131	-1.07287	3.49304	0.00146389	0.00276873	-3.42626
rs76702877	rs7144445	Drug_DEX	BALL1	chr14	104500231	-0.134691	-0.310185	-1.46304	0.160905	0.449269	-6.02552
rs76702877	rs7144445	Drug_DEX	CEM	chr14	104500231	0.196018	-1.13635	4.08816	0.00107249	0.00449548	-2.30802
rs76702877	rs7144445	Drug_DEX	Jurkat	chr14	104500231	0.147209	-0.484959	4.02711	0.000399	0.00261344	-1.46634
rs76702877	rs7144445	Drug_DEX	Nalm6	chr14	104500231	-0.00859159	-0.417822	-0.323473	0.748155	0.815644	-7.77861
rs76702877	rs7144445	Drug_DEX	P12-Ichikawa	chr14	104500231	0.0953914	-0.415787	5.05899	4.64e-05	0.000274	0.559844
rs76702877	rs7144445	Drug_DEX	REH	chr14	104500231	0.0499901	-0.863006	0.45433	0.655924	0.840509	-7.20003
rs76702877	rs7144445	Drug_DEX	RS411	chr14	104500231	0.0301826	-0.0960609	0.762278	0.448042	0.660068	-6.90163
rs76702877	rs7144445	Drug_DEX	SEM	chr14	104500231	0.178198	-0.2114	2.33943	0.0231038	0.285256	-4.16268
rs76702877	rs7144445	Drug_DEX	SUPB15	chr14	104500231	-0.118545	-1.2241	-1.45229	0.162743	0.361509	-6.75714
rs76727299	rs74421455	Drug_ASP	697	chr17	61898353	-0.00409468	-1.11958	-0.15026	0.881536	0.903786	-8.64054
rs76727299	rs74421455	Drug_ASP	BALL1	chr17	61898353	0.115102	-0.848562	0.990876	0.335036	0.648742	-6.25373
rs76727299	rs74421455	Drug_ASP	CEM	chr17	61898353	0.00728248	-1.38035	0.104068	0.918568	0.944627	-7.80777
rs76727299	rs74421455	Drug_ASP	Jurkat	chr17	61898353	0.0792848	-0.826268	1.70099	0.100195	0.203734	-6.43792
rs76727299	rs74421455	Drug_ASP	Nalm6	chr17	61898353	-0.0591947	-0.565105	-2.1235	0.0404497	0.087351	-5.63607
rs76727299	rs74421455	Drug_ASP	P12-Ichikawa	chr17	61898353	0.0281889	-0.626395	1.2621	0.220198	0.32273	-7.2936
rs76727299	rs74421455	Drug_ASP	REH	chr17	61898353	0.45435	-0.485935	1.80113	0.0912765	0.310814	-5.38791
rs76727299	rs74421455	Drug_ASP	RS411	chr17	61898353	-0.188256	-0.46797	-4.10817	9.26e-05	0.00162934	0.66674
rs76727299	rs74421455	Drug_ASP	SEM	chr17	61898353	-0.162396	-0.325013	-1.52516	0.13315	0.565787	-5.30489
rs76727299	rs74421455	Drug_ASP	SUPB15	chr17	61898353	-0.121023	-1.25661	-1.32028	0.202434	0.414589	-6.70054
rs76730904	rs10945231	Drug_ASP	697	chr6	71150686	-0.00500767	-0.740914	-0.0798412	0.936878	0.947992	-7.98608
rs76730904	rs10945231	Drug_ASP	BALL1	chr6	71150686	0.348335	-1.51398	1.18185	0.252824	0.565705	-5.25493
rs76730904	rs10945231	Drug_ASP	CEM	chr6	71150686	0.291442	-1.01943	1.51545	0.15155	0.247173	-5.95819
rs76730904	rs10945231	Drug_ASP	Jurkat	chr6	71150686	0.230853	-0.689973	2.29204	0.0297509	0.0784467	-4.731
rs76730904	rs10945231	Drug_ASP	Nalm6	chr6	71150686	0.0826126	-0.329101	1.69528	0.0984079	0.176164	-5.81573
rs76730904	rs10945231	Drug_ASP	P12-Ichikawa	chr6	71150686	0.101022	-0.485258	1.92874	0.0668347	0.123265	-5.71135
rs76730904	rs10945231	Drug_ASP	REH	chr6	71150686	1.58461	-1.89801	3.35255	0.00422502	0.0544542	-1.85882
rs76730904	rs10945231	Drug_ASP	RS411	chr6	71150686	0.227772	-0.409397	2.31018	0.0233459	0.109118	-3.83108
rs76730904	rs10945231	Drug_ASP	SEM	chr6	71150686	-0.06294	-0.634013	-0.280004	0.780561	0.945765	-5.69547
rs76730904	rs10945231	Drug_ASP	SUPB15	chr6	71150686	0.217874	-0.81676	1.4401	0.166119	0.364736	-6.11494
rs7674442	rs11938246	Drug_DEX,Drug_SixMP,Drug_SixTG,Drug_VCR	697	chr4	143084393	-0.163308	-0.55836	-3.12291	0.00387063	0.00670385	-3.73724
rs7674442	rs11938246	Drug_DEX,Drug_SixMP,Drug_SixTG,Drug_VCR	BALL1	chr4	143084393	0.0689063	-0.850417	0.325522	0.748584	0.882876	-6.03329
rs7674442	rs11938246	Drug_DEX,Drug_SixMP,Drug_SixTG,Drug_VCR	CEM	chr4	143084393	-0.294449	-1.03037	-2.07142	0.0569591	0.114455	-5.22111
rs7674442	rs11938246	Drug_DEX,Drug_SixMP,Drug_SixTG,Drug_VCR	Jurkat	chr4	143084393	-0.173162	-0.693494	-2.29725	0.0294116	0.0776721	-4.84388
rs7674442	rs11938246	Drug_DEX,Drug_SixMP,Drug_SixTG,Drug_VCR	Nalm6	chr4	143084393	-0.150412	-0.299992	-3.17797	0.0029886	0.0100762	-2.79569
rs7674442	rs11938246	Drug_DEX,Drug_SixMP,Drug_SixTG,Drug_VCR	P12-Ichikawa	chr4	143084393	0.000836	-0.521148	0.0210556	0.983392	0.985703	-7.59553
rs7674442	rs11938246	Drug_DEX,Drug_SixMP,Drug_SixTG,Drug_VCR	REH	chr4	143084393	-0.295411	-0.541618	-1.02064	0.323178	0.593479	-5.67075
rs7674442	rs11938246	Drug_DEX,Drug_SixMP,Drug_SixTG,Drug_VCR	RS411	chr4	143084393	-0.278818	-0.120168	-3.47935	0.000801	0.00976425	-0.925204
rs7674442	rs11938246	Drug_DEX,Drug_SixMP,Drug_SixTG,Drug_VCR	SEM	chr4	143084393	-0.00725328	-0.309548	-0.0359508	0.971456	0.994371	-5.87726
rs7674442	rs11938246	Drug_DEX,Drug_SixMP,Drug_SixTG,Drug_VCR	SUPB15	chr4	143084393	-0.271381	-0.655724	-1.97	0.0635965	0.200555	-5.3763
rs7674442	rs1497131	Drug_DEX,Drug_SixTG	697	chr4	143084393	-0.163308	-0.55836	-3.12291	0.00387063	0.00670385	-3.73724
rs7674442	rs1497131	Drug_DEX,Drug_SixTG	BALL1	chr4	143084393	0.0689063	-0.850417	0.325522	0.748584	0.882876	-6.03329
rs7674442	rs1497131	Drug_DEX,Drug_SixTG	CEM	chr4	143084393	-0.294449	-1.03037	-2.07142	0.0569591	0.114455	-5.22111
rs7674442	rs1497131	Drug_DEX,Drug_SixTG	Jurkat	chr4	143084393	-0.173162	-0.693494	-2.29725	0.0294116	0.0776721	-4.84388
rs7674442	rs1497131	Drug_DEX,Drug_SixTG	Nalm6	chr4	143084393	-0.150412	-0.299992	-3.17797	0.0029886	0.0100762	-2.79569
rs7674442	rs1497131	Drug_DEX,Drug_SixTG	P12-Ichikawa	chr4	143084393	0.000836	-0.521148	0.0210556	0.983392	0.985703	-7.59553
rs7674442	rs1497131	Drug_DEX,Drug_SixTG	REH	chr4	143084393	-0.295411	-0.541618	-1.02064	0.323178	0.593479	-5.67075
rs7674442	rs1497131	Drug_DEX,Drug_SixTG	RS411	chr4	143084393	-0.278818	-0.120168	-3.47935	0.000801	0.00976425	-0.925204
rs7674442	rs1497131	Drug_DEX,Drug_SixTG	SEM	chr4	143084393	-0.00725328	-0.309548	-0.0359508	0.971456	0.994371	-5.87726
rs7674442	rs1497131	Drug_DEX,Drug_SixTG	SUPB15	chr4	143084393	-0.271381	-0.655724	-1.97	0.0635965	0.200555	-5.3763
rs7674442	rs17015614	Drug_DEX,Drug_SixMP,Drug_SixTG,Drug_VCR	697	chr4	143084393	-0.163308	-0.55836	-3.12291	0.00387063	0.00670385	-3.73724
rs7674442	rs17015614	Drug_DEX,Drug_SixMP,Drug_SixTG,Drug_VCR	BALL1	chr4	143084393	0.0689063	-0.850417	0.325522	0.748584	0.882876	-6.03329
rs7674442	rs17015614	Drug_DEX,Drug_SixMP,Drug_SixTG,Drug_VCR	CEM	chr4	143084393	-0.294449	-1.03037	-2.07142	0.0569591	0.114455	-5.22111
rs7674442	rs17015614	Drug_DEX,Drug_SixMP,Drug_SixTG,Drug_VCR	Jurkat	chr4	143084393	-0.173162	-0.693494	-2.29725	0.0294116	0.0776721	-4.84388
rs7674442	rs17015614	Drug_DEX,Drug_SixMP,Drug_SixTG,Drug_VCR	Nalm6	chr4	143084393	-0.150412	-0.299992	-3.17797	0.0029886	0.0100762	-2.79569
rs7674442	rs17015614	Drug_DEX,Drug_SixMP,Drug_SixTG,Drug_VCR	P12-Ichikawa	chr4	143084393	0.000836	-0.521148	0.0210556	0.983392	0.985703	-7.59553
rs7674442	rs17015614	Drug_DEX,Drug_SixMP,Drug_SixTG,Drug_VCR	REH	chr4	143084393	-0.295411	-0.541618	-1.02064	0.323178	0.593479	-5.67075
rs7674442	rs17015614	Drug_DEX,Drug_SixMP,Drug_SixTG,Drug_VCR	RS411	chr4	143084393	-0.278818	-0.120168	-3.47935	0.000801	0.00976425	-0.925204
rs7674442	rs17015614	Drug_DEX,Drug_SixMP,Drug_SixTG,Drug_VCR	SEM	chr4	143084393	-0.00725328	-0.309548	-0.0359508	0.971456	0.994371	-5.87726
rs7674442	rs17015614	Drug_DEX,Drug_SixMP,Drug_SixTG,Drug_VCR	SUPB15	chr4	143084393	-0.271381	-0.655724	-1.97	0.0635965	0.200555	-5.3763
rs76766472	rs2276385	Drug_PRED	697	chr11	71655505	0.398631	-0.716587	10.3653	1.4e-11	1.05e-10	15.5188
rs76766472	rs2276385	Drug_PRED	BALL1	chr11	71655505	0.148821	-0.694641	0.821778	0.422083	0.709126	-6.03601
rs76766472	rs2276385	Drug_PRED	CEM	chr11	71655505	0.290488	-1.5033	2.77216	0.0147951	0.0393154	-4.20489
rs76766472	rs2276385	Drug_PRED	Jurkat	chr11	71655505	0.0745708	-1.04431	1.14227	0.263162	0.428392	-6.90108
rs76766472	rs2276385	Drug_PRED	Nalm6	chr11	71655505	0.0503736	-0.399042	1.41299	0.166001	0.265187	-6.57168
rs76766472	rs2276385	Drug_PRED	P12-Ichikawa	chr11	71655505	0.129078	-0.738502	3.68731	0.00129777	0.00456493	-2.27875
rs76766472	rs2276385	Drug_PRED	REH	chr11	71655505	0.312022	-0.688863	1.38676	0.185245	0.447781	-5.563
rs76766472	rs2276385	Drug_PRED	RS411	chr11	71655505	0.0584813	0.0661165	0.91624	0.36218	0.595259	-6.34622
rs76766472	rs2276385	Drug_PRED	SEM	chr11	71655505	-0.0724386	-0.0195513	-0.476769	0.635481	0.910529	-6.00319
rs76766472	rs2276385	Drug_PRED	SUPB15	chr11	71655505	-0.170919	-0.945521	-1.33022	0.199198	0.410921	-6.48397
rs76766472	rs3763797	Drug_PRED	697	chr11	71655505	0.398631	-0.716587	10.3653	1.4e-11	1.05e-10	15.5188
rs76766472	rs3763797	Drug_PRED	BALL1	chr11	71655505	0.148821	-0.694641	0.821778	0.422083	0.709126	-6.03601
rs76766472	rs3763797	Drug_PRED	CEM	chr11	71655505	0.290488	-1.5033	2.77216	0.0147951	0.0393154	-4.20489
rs76766472	rs3763797	Drug_PRED	Jurkat	chr11	71655505	0.0745708	-1.04431	1.14227	0.263162	0.428392	-6.90108
rs76766472	rs3763797	Drug_PRED	Nalm6	chr11	71655505	0.0503736	-0.399042	1.41299	0.166001	0.265187	-6.57168
rs76766472	rs3763797	Drug_PRED	P12-Ichikawa	chr11	71655505	0.129078	-0.738502	3.68731	0.00129777	0.00456493	-2.27875
rs76766472	rs3763797	Drug_PRED	REH	chr11	71655505	0.312022	-0.688863	1.38676	0.185245	0.447781	-5.563
rs76766472	rs3763797	Drug_PRED	RS411	chr11	71655505	0.0584813	0.0661165	0.91624	0.36218	0.595259	-6.34622
rs76766472	rs3763797	Drug_PRED	SEM	chr11	71655505	-0.0724386	-0.0195513	-0.476769	0.635481	0.910529	-6.00319
rs76766472	rs3763797	Drug_PRED	SUPB15	chr11	71655505	-0.170919	-0.945521	-1.33022	0.199198	0.410921	-6.48397
rs768378	rs11754490	Drug_PRED	697	chr6	65632961	0.0896751	-0.33819	3.46396	0.0015822	0.00297273	-3.46214
rs768378	rs11754490	Drug_PRED	BALL1	chr6	65632961	0.0521893	-0.048687	0.469992	0.644072	0.826901	-6.77245
rs768378	rs11754490	Drug_PRED	CEM	chr6	65632961	0.136428	-0.261489	2.15581	0.04868	0.100786	-5.82898
rs768378	rs11754490	Drug_PRED	Jurkat	chr6	65632961	0.208893	-0.388328	5.39488	9.89e-06	0.000115	2.30561
rs768378	rs11754490	Drug_PRED	Nalm6	chr6	65632961	0.00732398	-0.457871	0.279045	0.781761	0.841441	-7.80849
rs768378	rs11754490	Drug_PRED	P12-Ichikawa	chr6	65632961	0.132554	-0.451486	5.85682	6.95e-06	5.65e-05	2.59535
rs768378	rs11754490	Drug_PRED	REH	chr6	65632961	0.108926	-0.529963	0.918909	0.3723	0.636417	-6.66122
rs768378	rs11754490	Drug_PRED	RS411	chr6	65632961	0.00994197	0.00211964	0.220417	0.826085	0.904722	-7.07271
rs768378	rs11754490	Drug_PRED	SEM	chr6	65632961	0.0047153	-0.0927664	0.051016	0.959504	0.988185	-6.5622
rs768378	rs11754490	Drug_PRED	SUPB15	chr6	65632961	-0.0448935	-1.05342	-0.539546	0.59578	0.768835	-7.52878
rs768378	rs16896055	Drug_DEX,Drug_PRED	697	chr6	65632961	0.0896751	-0.33819	3.46396	0.0015822	0.00297273	-3.46214
rs768378	rs16896055	Drug_DEX,Drug_PRED	BALL1	chr6	65632961	0.0521893	-0.048687	0.469992	0.644072	0.826901	-6.77245
rs768378	rs16896055	Drug_DEX,Drug_PRED	CEM	chr6	65632961	0.136428	-0.261489	2.15581	0.04868	0.100786	-5.82898
rs768378	rs16896055	Drug_DEX,Drug_PRED	Jurkat	chr6	65632961	0.208893	-0.388328	5.39488	9.89e-06	0.000115	2.30561
rs768378	rs16896055	Drug_DEX,Drug_PRED	Nalm6	chr6	65632961	0.00732398	-0.457871	0.279045	0.781761	0.841441	-7.80849
rs768378	rs16896055	Drug_DEX,Drug_PRED	P12-Ichikawa	chr6	65632961	0.132554	-0.451486	5.85682	6.95e-06	5.65e-05	2.59535
rs768378	rs16896055	Drug_DEX,Drug_PRED	REH	chr6	65632961	0.108926	-0.529963	0.918909	0.3723	0.636417	-6.66122
rs768378	rs16896055	Drug_DEX,Drug_PRED	RS411	chr6	65632961	0.00994197	0.00211964	0.220417	0.826085	0.904722	-7.07271
rs768378	rs16896055	Drug_DEX,Drug_PRED	SEM	chr6	65632961	0.0047153	-0.0927664	0.051016	0.959504	0.988185	-6.5622
rs768378	rs16896055	Drug_DEX,Drug_PRED	SUPB15	chr6	65632961	-0.0448935	-1.05342	-0.539546	0.59578	0.768835	-7.52878
rs768378	rs768378	Drug_PRED	697	chr6	65632961	0.0896751	-0.33819	3.46396	0.0015822	0.00297273	-3.46214
rs768378	rs768378	Drug_PRED	BALL1	chr6	65632961	0.0521893	-0.048687	0.469992	0.644072	0.826901	-6.77245
rs768378	rs768378	Drug_PRED	CEM	chr6	65632961	0.136428	-0.261489	2.15581	0.04868	0.100786	-5.82898
rs768378	rs768378	Drug_PRED	Jurkat	chr6	65632961	0.208893	-0.388328	5.39488	9.89e-06	0.000115	2.30561
rs768378	rs768378	Drug_PRED	Nalm6	chr6	65632961	0.00732398	-0.457871	0.279045	0.781761	0.841441	-7.80849
rs768378	rs768378	Drug_PRED	P12-Ichikawa	chr6	65632961	0.132554	-0.451486	5.85682	6.95e-06	5.65e-05	2.59535
rs768378	rs768378	Drug_PRED	REH	chr6	65632961	0.108926	-0.529963	0.918909	0.3723	0.636417	-6.66122
rs768378	rs768378	Drug_PRED	RS411	chr6	65632961	0.00994197	0.00211964	0.220417	0.826085	0.904722	-7.07271
rs768378	rs768378	Drug_PRED	SEM	chr6	65632961	0.0047153	-0.0927664	0.051016	0.959504	0.988185	-6.5622
rs768378	rs768378	Drug_PRED	SUPB15	chr6	65632961	-0.0448935	-1.05342	-0.539546	0.59578	0.768835	-7.52878
rs76859804	rs17307197	Drug_VCR	697	chr21	17116859	-0.183114	-0.852132	-6.46414	3.34e-07	1.15e-06	4.9243
rs76859804	rs17307197	Drug_VCR	BALL1	chr21	17116859	0.0115181	-0.630303	0.146664	0.885047	0.948423	-6.99034
rs76859804	rs17307197	Drug_VCR	CEM	chr21	17116859	-0.217752	-1.4471	-4.64454	0.000363	0.00189524	-1.10267
rs76859804	rs17307197	Drug_VCR	Jurkat	chr21	17116859	-0.0652997	-0.961712	-1.70738	0.0989869	0.202	-6.59287
rs76859804	rs17307197	Drug_VCR	Nalm6	chr21	17116859	-0.0234239	-0.501009	-0.817901	0.41864	0.541061	-7.49921
rs76859804	rs17307197	Drug_VCR	P12-Ichikawa	chr21	17116859	-0.0314114	-0.488824	-1.60778	0.122217	0.200868	-6.97454
rs76859804	rs17307197	Drug_VCR	REH	chr21	17116859	-0.0472388	-0.607467	-0.302168	0.766563	0.903147	-7.16946
rs76859804	rs17307197	Drug_VCR	RS411	chr21	17116859	-0.0239575	-0.11077	-0.583943	0.560832	0.747166	-6.97896
rs76859804	rs17307197	Drug_VCR	SEM	chr21	17116859	0.00676102	-0.283375	0.0772442	0.938719	0.986725	-6.68551
rs76859804	rs17307197	Drug_VCR	SUPB15	chr21	17116859	-0.0819103	-1.14831	-1.02093	0.320117	0.542323	-7.22489
rs7687396	rs6810773	Drug_DEX	697	chr4	68998153	-0.0668792	-0.995741	-2.49745	0.0180446	0.0274368	-5.76611
rs7687396	rs6810773	Drug_DEX	BALL1	chr4	68998153	-0.024576	-0.685906	-0.23355	0.818001	0.91899	-6.88244
rs7687396	rs6810773	Drug_DEX	CEM	chr4	68998153	0.107926	-1.78945	1.22085	0.241982	0.35346	-7.25074
rs7687396	rs6810773	Drug_DEX	Jurkat	chr4	68998153	-0.0373992	-1.10583	-0.796593	0.432492	0.600626	-7.65874
rs7687396	rs6810773	Drug_DEX	Nalm6	chr4	68998153	-0.0903485	-0.654956	-3.40421	0.00160686	0.00607829	-2.68
rs7687396	rs6810773	Drug_DEX	P12-Ichikawa	chr4	68998153	-0.0863661	-0.603348	-3.29567	0.0033121	0.0102735	-3.58892
rs7687396	rs6810773	Drug_DEX	REH	chr4	68998153	-0.225902	-0.942037	-1.44469	0.168568	0.426673	-6.08626
rs7687396	rs6810773	Drug_DEX	RS411	chr4	68998153	-0.0517594	-0.493754	-1.21789	0.226696	0.451803	-6.36723
rs7687396	rs6810773	Drug_DEX	SEM	chr4	68998153	-0.070682	-0.441421	-0.742199	0.461235	0.820507	-6.31468
rs7687396	rs6810773	Drug_DEX	SUPB15	chr4	68998153	-0.172528	-1.40204	-1.69934	0.105575	0.2731	-6.28568
rs7687396	rs6818664	Drug_DEX	697	chr4	68998153	-0.0668792	-0.995741	-2.49745	0.0180446	0.0274368	-5.76611
rs7687396	rs6818664	Drug_DEX	BALL1	chr4	68998153	-0.024576	-0.685906	-0.23355	0.818001	0.91899	-6.88244
rs7687396	rs6818664	Drug_DEX	CEM	chr4	68998153	0.107926	-1.78945	1.22085	0.241982	0.35346	-7.25074
rs7687396	rs6818664	Drug_DEX	Jurkat	chr4	68998153	-0.0373992	-1.10583	-0.796593	0.432492	0.600626	-7.65874
rs7687396	rs6818664	Drug_DEX	Nalm6	chr4	68998153	-0.0903485	-0.654956	-3.40421	0.00160686	0.00607829	-2.68
rs7687396	rs6818664	Drug_DEX	P12-Ichikawa	chr4	68998153	-0.0863661	-0.603348	-3.29567	0.0033121	0.0102735	-3.58892
rs7687396	rs6818664	Drug_DEX	REH	chr4	68998153	-0.225902	-0.942037	-1.44469	0.168568	0.426673	-6.08626
rs7687396	rs6818664	Drug_DEX	RS411	chr4	68998153	-0.0517594	-0.493754	-1.21789	0.226696	0.451803	-6.36723
rs7687396	rs6818664	Drug_DEX	SEM	chr4	68998153	-0.070682	-0.441421	-0.742199	0.461235	0.820507	-6.31468
rs7687396	rs6818664	Drug_DEX	SUPB15	chr4	68998153	-0.172528	-1.40204	-1.69934	0.105575	0.2731	-6.28568
rs76899740	rs12535024	Relapse	697	chr7	50614303	0.120729	0.0169492	4.13081	0.000255	0.000551	-1.63128
rs76899740	rs12535024	Relapse	BALL1	chr7	50614303	-0.278478	-0.209773	-2.06934	0.0533629	0.282875	-4.72904
rs76899740	rs12535024	Relapse	CEM	chr7	50614303	-0.394768	0.0302917	-6.28523	1.86e-05	0.00016	2.29777
rs76899740	rs12535024	Relapse	Jurkat	chr7	50614303	0.0278646	0.409892	0.638426	0.528463	0.684186	-7.62638
rs76899740	rs12535024	Relapse	Nalm6	chr7	50614303	-0.0795455	0.251524	-2.79121	0.00825085	0.0229624	-4.18331
rs76899740	rs12535024	Relapse	P12-Ichikawa	chr7	50614303	0.0207052	0.487415	0.825948	0.417747	0.527518	-7.72817
rs76899740	rs12535024	Relapse	REH	chr7	50614303	0.0313215	-0.19762	0.170019	0.867207	0.949586	-6.89269
rs76899740	rs12535024	Relapse	RS411	chr7	50614303	-0.0151816	-0.0101384	-0.326347	0.744978	0.86458	-6.98218
rs76899740	rs12535024	Relapse	SEM	chr7	50614303	-0.0317718	-0.0537382	-0.2996	0.765651	0.941497	-6.3667
rs76899740	rs12535024	Relapse	SUPB15	chr7	50614303	-0.13628	-0.502492	-1.20381	0.243451	0.465464	-6.82807
rs76918453	rs41406645	Drug_ASP	697	chr14	60578565	-0.075651	-0.0629954	-1.20182	0.23856	0.290702	-7.21894
rs76918453	rs41406645	Drug_ASP	BALL1	chr14	60578565	0.203575	-0.875648	0.790622	0.43958	0.720388	-5.55127
rs76918453	rs41406645	Drug_ASP	CEM	chr14	60578565	0.0307324	-0.966464	0.139287	0.891175	0.928738	-7.0341
rs76918453	rs41406645	Drug_ASP	Jurkat	chr14	60578565	0.195787	-0.722326	1.9116	0.06637	0.14724	-5.40109
rs76918453	rs41406645	Drug_ASP	Nalm6	chr14	60578565	0.0535085	-0.471517	0.921187	0.362909	0.48635	-6.75314
rs76918453	rs41406645	Drug_ASP	P12-Ichikawa	chr14	60578565	0.0707206	-0.446924	1.41156	0.172141	0.265767	-6.47494
rs76918453	rs41406645	Drug_ASP	REH	chr14	60578565	0.475559	-1.68943	1.22576	0.23869	0.506034	-5.23023
rs76918453	rs41406645	Drug_ASP	RS411	chr14	60578565	-0.214436	-0.509917	-2.2481	0.0272048	0.119617	-3.92099
rs76918453	rs41406645	Drug_ASP	SEM	chr14	60578565	-0.135371	-0.652471	-0.576258	0.566873	0.88226	-5.52981
rs76918453	rs41406645	Drug_ASP	SUPB15	chr14	60578565	0.328422	0.681255	1.64897	0.115596	0.288554	-5.7842
rs76918453	rs7150976	Drug_ASP	697	chr14	60578565	-0.075651	-0.0629954	-1.20182	0.23856	0.290702	-7.21894
rs76918453	rs7150976	Drug_ASP	BALL1	chr14	60578565	0.203575	-0.875648	0.790622	0.43958	0.720388	-5.55127
rs76918453	rs7150976	Drug_ASP	CEM	chr14	60578565	0.0307324	-0.966464	0.139287	0.891175	0.928738	-7.0341
rs76918453	rs7150976	Drug_ASP	Jurkat	chr14	60578565	0.195787	-0.722326	1.9116	0.06637	0.14724	-5.40109
rs76918453	rs7150976	Drug_ASP	Nalm6	chr14	60578565	0.0535085	-0.471517	0.921187	0.362909	0.48635	-6.75314
rs76918453	rs7150976	Drug_ASP	P12-Ichikawa	chr14	60578565	0.0707206	-0.446924	1.41156	0.172141	0.265767	-6.47494
rs76918453	rs7150976	Drug_ASP	REH	chr14	60578565	0.475559	-1.68943	1.22576	0.23869	0.506034	-5.23023
rs76918453	rs7150976	Drug_ASP	RS411	chr14	60578565	-0.214436	-0.509917	-2.2481	0.0272048	0.119617	-3.92099
rs76918453	rs7150976	Drug_ASP	SEM	chr14	60578565	-0.135371	-0.652471	-0.576258	0.566873	0.88226	-5.52981
rs76918453	rs7150976	Drug_ASP	SUPB15	chr14	60578565	0.328422	0.681255	1.64897	0.115596	0.288554	-5.7842
rs76920724	rs10945231	Drug_ASP	697	chr6	71204153	-0.370173	-0.680382	-7.68152	1.18e-08	5.39e-08	8.90997
rs76920724	rs10945231	Drug_ASP	BALL1	chr6	71204153	-0.555353	-1.07976	-2.17031	0.0437773	0.256646	-3.9814
rs76920724	rs10945231	Drug_ASP	CEM	chr6	71204153	-0.11929	-1.28059	-1.00197	0.333088	0.455327	-6.69289
rs76920724	rs10945231	Drug_ASP	Jurkat	chr6	71204153	0.0398401	-0.717681	0.526965	0.602431	0.743667	-7.17728
rs76920724	rs10945231	Drug_ASP	Nalm6	chr6	71204153	0.173101	-0.569469	3.51084	0.00119228	0.00470841	-1.898
rs76920724	rs10945231	Drug_ASP	P12-Ichikawa	chr6	71204153	0.115001	-0.594294	2.4861	0.0210405	0.0476062	-4.7513
rs76920724	rs10945231	Drug_ASP	REH	chr6	71204153	-1.09258	-1.1749	-3.57945	0.00263731	0.0459107	-1.48471
rs76920724	rs10945231	Drug_ASP	RS411	chr6	71204153	-0.130762	-0.493903	-1.52834	0.130207	0.32763	-5.35363
rs76920724	rs10945231	Drug_ASP	SEM	chr6	71204153	0.104524	-0.544976	0.512353	0.610527	0.905296	-5.72974
rs76920724	rs10945231	Drug_ASP	SUPB15	chr6	71204153	0.56152	-1.03503	3.99912	0.000768	0.00942854	-1.15358
rs76920724	rs12200777	Drug_ASP	697	chr6	71204153	-0.370173	-0.680382	-7.68152	1.18e-08	5.39e-08	8.90997
rs76920724	rs12200777	Drug_ASP	BALL1	chr6	71204153	-0.555353	-1.07976	-2.17031	0.0437773	0.256646	-3.9814
rs76920724	rs12200777	Drug_ASP	CEM	chr6	71204153	-0.11929	-1.28059	-1.00197	0.333088	0.455327	-6.69289
rs76920724	rs12200777	Drug_ASP	Jurkat	chr6	71204153	0.0398401	-0.717681	0.526965	0.602431	0.743667	-7.17728
rs76920724	rs12200777	Drug_ASP	Nalm6	chr6	71204153	0.173101	-0.569469	3.51084	0.00119228	0.00470841	-1.898
rs76920724	rs12200777	Drug_ASP	P12-Ichikawa	chr6	71204153	0.115001	-0.594294	2.4861	0.0210405	0.0476062	-4.7513
rs76920724	rs12200777	Drug_ASP	REH	chr6	71204153	-1.09258	-1.1749	-3.57945	0.00263731	0.0459107	-1.48471
rs76920724	rs12200777	Drug_ASP	RS411	chr6	71204153	-0.130762	-0.493903	-1.52834	0.130207	0.32763	-5.35363
rs76920724	rs12200777	Drug_ASP	SEM	chr6	71204153	0.104524	-0.544976	0.512353	0.610527	0.905296	-5.72974
rs76920724	rs12200777	Drug_ASP	SUPB15	chr6	71204153	0.56152	-1.03503	3.99912	0.000768	0.00942854	-1.15358
rs76945717	rs17307197	Drug_VCR	697	chr21	17261278	0.387697	-0.889144	8.78813	6.54e-10	3.73e-09	11.7817
rs76945717	rs17307197	Drug_VCR	BALL1	chr21	17261278	0.234317	-0.971564	1.12509	0.275507	0.583869	-5.54323
rs76945717	rs17307197	Drug_VCR	CEM	chr21	17261278	0.563293	-1.13794	3.84242	0.00174492	0.00678096	-1.89652
rs76945717	rs17307197	Drug_VCR	Jurkat	chr21	17261278	-0.0119871	-0.784702	-0.168574	0.867362	0.921759	-7.38037
rs76945717	rs17307197	Drug_VCR	Nalm6	chr21	17261278	-0.0697653	-0.636447	-1.73151	0.0916771	0.167164	-5.94062
rs76945717	rs17307197	Drug_VCR	P12-Ichikawa	chr21	17261278	0.0192979	-0.644412	0.538584	0.595611	0.69293	-7.49143
rs76945717	rs17307197	Drug_VCR	REH	chr21	17261278	-0.419167	-1.97173	-1.58222	0.133899	0.37695	-5.07641
rs76945717	rs17307197	Drug_VCR	RS411	chr21	17261278	0.0217202	-0.367549	0.288932	0.773349	0.882498	-6.53692
rs76945717	rs17307197	Drug_VCR	SEM	chr21	17261278	0.187667	-0.457796	0.973504	0.334713	0.757322	-5.49232
rs76945717	rs17307197	Drug_VCR	SUPB15	chr21	17261278	-0.076416	-1.11788	-0.57344	0.573075	0.75205	-7.08985
rs7696341	rs6811804	Drug_DEX	697	chr4	768292	0.0126857	-0.208114	0.42565	0.673312	0.724256	-8.5253
rs7696341	rs6811804	Drug_DEX	BALL1	chr4	768292	-0.0536126	-0.186529	-0.488625	0.631077	0.8218	-6.54592
rs7696341	rs6811804	Drug_DEX	CEM	chr4	768292	0.152507	-0.463206	2.23579	0.0418786	0.0896942	-5.45149
rs7696341	rs6811804	Drug_DEX	Jurkat	chr4	768292	0.0190866	-0.127222	0.405158	0.688487	0.814938	-7.70189
rs7696341	rs6811804	Drug_DEX	Nalm6	chr4	768292	-0.0179891	-0.29616	-0.61447	0.542658	0.647848	-7.59319
rs7696341	rs6811804	Drug_DEX	P12-Ichikawa	chr4	768292	-0.0554526	-0.158541	-2.28753	0.0321998	0.0679021	-5.5922
rs7696341	rs6811804	Drug_DEX	REH	chr4	768292	0.130559	-0.325742	0.896947	0.383543	0.646566	-6.43786
rs7696341	rs6811804	Drug_DEX	RS411	chr4	768292	0.130972	-0.0573065	2.69359	0.00854209	0.056925	-3.51748
rs7696341	rs6811804	Drug_DEX	SEM	chr4	768292	0.120046	0.0775371	1.06909	0.28986	0.735643	-5.80603
rs7696341	rs6811804	Drug_DEX	SUPB15	chr4	768292	-0.0942342	-0.970063	-0.948413	0.354832	0.57774	-7.07826
rs77071942	rs17307197	Drug_VCR	697	chr21	17192083	0.15192	-0.776363	2.87325	0.00728277	0.0120275	-4.43833
rs77071942	rs17307197	Drug_VCR	BALL1	chr21	17192083	0.279729	-1.24386	1.22413	0.236872	0.546179	-5.48433
rs77071942	rs17307197	Drug_VCR	CEM	chr21	17192083	0.257455	-1.2948	2.70697	0.0168272	0.0431038	-4.18006
rs77071942	rs17307197	Drug_VCR	Jurkat	chr21	17192083	0.26628	-0.94121	3.4435	0.00185122	0.00879717	-2.34653
rs77071942	rs17307197	Drug_VCR	Nalm6	chr21	17192083	0.166976	-0.395569	3.58416	0.000969	0.00397434	-1.8103
rs77071942	rs17307197	Drug_VCR	P12-Ichikawa	chr21	17192083	0.144908	-0.695679	2.93285	0.00772868	0.0204104	-3.89109
rs77071942	rs17307197	Drug_VCR	REH	chr21	17192083	0.603452	-1.31863	1.94396	0.0703871	0.26744	-4.58639
rs77071942	rs17307197	Drug_VCR	RS411	chr21	17192083	0.239031	-0.190408	3.35686	0.00118864	0.0134292	-1.37414
rs77071942	rs17307197	Drug_VCR	SEM	chr21	17192083	0.0392002	-0.527892	0.22929	0.819524	0.959842	-5.95423
rs77071942	rs17307197	Drug_VCR	SUPB15	chr21	17192083	0.0391401	-1.39734	0.258084	0.799118	0.894277	-7.24987
rs77081733	NA	ALL_Susceptibility	697	pos. control	NA	0.20491	-0.626049	7.20445	4.29e-08	1.76e-07	7.10712
rs77081733	NA	ALL_Susceptibility	BALL1	pos. control	NA	0.156801	-0.556626	1.4168	0.17382	0.469949	-5.66455
rs77081733	NA	ALL_Susceptibility	CEM	pos. control	NA	0.81625	-1.07567	10.458	4.58e-08	9.29e-07	8.62758
rs77081733	NA	ALL_Susceptibility	Jurkat	pos. control	NA	0.0788194	-0.96443	1.38498	0.177161	0.316147	-6.81274
rs77081733	NA	ALL_Susceptibility	Nalm6	pos. control	NA	0.00453763	-0.30211	0.159453	0.874178	0.914376	-7.76273
rs77081733	NA	ALL_Susceptibility	P12-Ichikawa	pos. control	NA	-0.0627071	-0.716377	-2.38988	0.025903	0.0571224	-5.37982
rs77081733	NA	ALL_Susceptibility	REH	pos. control	NA	0.344651	-0.816081	1.71997	0.105448	0.333754	-5.40944
rs77081733	NA	ALL_Susceptibility	RS411	pos. control	NA	-0.157055	-0.336775	-3.28999	0.00146855	0.0157569	-1.8925
rs77081733	NA	ALL_Susceptibility	SEM	pos. control	NA	0.0710747	-0.454129	0.631334	0.530528	0.860772	-6.15371
rs77081733	NA	ALL_Susceptibility	SUPB15	pos. control	NA	0.00871299	-1.25339	0.0806808	0.93654	0.969306	-7.52931
rs7709194	rs1864183	Drug_ASP	697	chr5	81562900	0.0706482	-0.674018	1.86339	0.0719336	0.0965528	-6.67902
rs7709194	rs1864183	Drug_ASP	BALL1	chr5	81562900	-0.206575	-0.670514	-0.979788	0.340331	0.650902	-5.90861
rs7709194	rs1864183	Drug_ASP	CEM	chr5	81562900	0.302361	-0.950215	3.44722	0.00384287	0.012959	-2.88933
rs7709194	rs1864183	Drug_ASP	Jurkat	chr5	81562900	0.189885	-0.437015	3.01377	0.00548091	0.0209651	-3.51351
rs7709194	rs1864183	Drug_ASP	Nalm6	chr5	81562900	0.00747517	-0.0371362	0.214506	0.831328	0.880351	-7.5528
rs7709194	rs1864183	Drug_ASP	P12-Ichikawa	chr5	81562900	0.0619418	-0.329416	2.0293	0.0547629	0.104386	-5.83761
rs7709194	rs1864183	Drug_ASP	REH	chr5	81562900	0.029718	-0.829468	0.127952	0.899842	0.961861	-6.51162
rs7709194	rs1864183	Drug_ASP	RS411	chr5	81562900	0.114691	0.124428	1.82297	0.0718869	0.224203	-5.14604
rs7709194	rs1864183	Drug_ASP	SEM	chr5	81562900	0.095918	0.0417068	0.630903	0.530808	0.860772	-5.93181
rs7709194	rs1864183	Drug_ASP	SUPB15	chr5	81562900	-0.146377	-0.882154	-1.26257	0.222026	0.441464	-6.57545
rs7709865	rs12656223	Drug_SixTG	697	chr5	126364701	0.173102	-0.475774	5.71538	2.79e-06	8.46e-06	2.93808
rs7709865	rs12656223	Drug_SixTG	BALL1	chr5	126364701	-0.00107503	-0.132094	-0.00799499	0.99371	0.995928	-6.57873
rs7709865	rs12656223	Drug_SixTG	CEM	chr5	126364701	0.272147	-1.16553	2.75042	0.0154446	0.0405986	-4.42511
rs7709865	rs12656223	Drug_SixTG	Jurkat	chr5	126364701	0.125685	-0.387432	2.46517	0.0201943	0.0580666	-4.87466
rs7709865	rs12656223	Drug_SixTG	Nalm6	chr5	126364701	-0.0233783	-0.145659	-0.766908	0.447993	0.570781	-7.43307
rs7709865	rs12656223	Drug_SixTG	P12-Ichikawa	chr5	126364701	0.0463997	-0.49679	1.81187	0.0837533	0.148527	-6.38096
rs7709865	rs12656223	Drug_SixTG	REH	chr5	126364701	0.270651	-0.670845	1.70252	0.108735	0.33719	-5.36134
rs7709865	rs12656223	Drug_SixTG	RS411	chr5	126364701	-0.0391776	0.140343	-0.754555	0.452639	0.663404	-6.66512
rs7709865	rs12656223	Drug_SixTG	SEM	chr5	126364701	-0.00108099	0.0904998	-0.00827568	0.993428	0.998559	-6.28806
rs7709865	rs12656223	Drug_SixTG	SUPB15	chr5	126364701	-0.0256497	-0.977695	-0.244441	0.80951	0.899189	-7.47323
rs77100563	rs73038948	Drug_SixMP	697	chr19	39201274	0.0786789	-1.07429	2.95428	0.00594593	0.00994486	-4.74259
rs77100563	rs73038948	Drug_SixMP	BALL1	chr19	39201274	0.291248	-0.602816	2.8104	0.0116698	0.134184	-3.57228
rs77100563	rs73038948	Drug_SixMP	CEM	chr19	39201274	0.0201998	-1.64016	0.425338	0.676952	0.761292	-8.01135
rs77100563	rs73038948	Drug_SixMP	Jurkat	chr19	39201274	0.0288023	-1.24222	0.781153	0.441367	0.606746	-7.70799
rs77100563	rs73038948	Drug_SixMP	Nalm6	chr19	39201274	-0.0782583	-0.76322	-2.9481	0.00550581	0.0166604	-3.83691
rs77100563	rs73038948	Drug_SixMP	P12-Ichikawa	chr19	39201274	-0.0820143	-0.865748	-4.03532	0.000558	0.00220921	-1.88742
rs77100563	rs73038948	Drug_SixMP	REH	chr19	39201274	-0.0837998	-0.877899	-0.672183	0.511419	0.74517	-6.96811
rs77100563	rs73038948	Drug_SixMP	RS411	chr19	39201274	-0.0470421	-0.494894	-1.13608	0.259172	0.48375	-6.49867
rs77100563	rs73038948	Drug_SixMP	SEM	chr19	39201274	-0.0484688	-0.462791	-0.570984	0.570418	0.88226	-6.513
rs77100563	rs73038948	Drug_SixMP	SUPB15	chr19	39201274	-0.00205412	-1.44555	-0.0274894	0.978356	0.988093	-7.75229
rs77115755	rs10164195	Drug_ASP	697	chr18	53028854	0.185707	-0.637582	6.75046	1.5e-07	5.57e-07	5.8066
rs77115755	rs10164195	Drug_ASP	BALL1	chr18	53028854	0.162944	-0.559586	1.24655	0.228729	0.539711	-5.94447
rs77115755	rs10164195	Drug_ASP	CEM	chr18	53028854	0.214754	-0.881197	2.74136	0.0157235	0.0409531	-4.5615
rs77115755	rs10164195	Drug_ASP	Jurkat	chr18	53028854	0.0998076	-0.539726	2.00446	0.0549297	0.12837	-5.89187
rs77115755	rs10164195	Drug_ASP	Nalm6	chr18	53028854	0.125072	-0.381729	4.00724	0.000285	0.00141226	-0.968962
rs77115755	rs10164195	Drug_ASP	P12-Ichikawa	chr18	53028854	0.079131	-0.672479	3.22111	0.00394978	0.0118842	-3.6412
rs77115755	rs10164195	Drug_ASP	REH	chr18	53028854	0.0712226	-0.521616	0.50329	0.621876	0.819244	-6.77207
rs77115755	rs10164195	Drug_ASP	RS411	chr18	53028854	0.0613179	0.190203	1.32341	0.189312	0.409326	-6.16314
rs77115755	rs10164195	Drug_ASP	SEM	chr18	53028854	0.172099	0.333931	1.58377	0.119179	0.543635	-5.19357
rs77115755	rs10164195	Drug_ASP	SUPB15	chr18	53028854	0.182163	-0.899529	1.9631	0.0644488	0.201373	-5.71974
rs7714751	rs11956240	Drug_ASP	697	chr5	137849066	-0.106659	-0.266766	-3.85775	0.000543	0.0011012	-2.4402
rs7714751	rs11956240	Drug_ASP	BALL1	chr5	137849066	0.0381264	-0.355378	0.390715	0.700648	0.858561	-6.88377
rs7714751	rs11956240	Drug_ASP	CEM	chr5	137849066	-0.0632619	-1.55916	-0.978595	0.344122	0.464456	-7.57354
rs7714751	rs11956240	Drug_ASP	Jurkat	chr5	137849066	0.0679331	-1.15815	1.67995	0.104261	0.21	-6.61859
rs7714751	rs11956240	Drug_ASP	Nalm6	chr5	137849066	0.0796117	-0.646767	2.82512	0.00756705	0.0213732	-4.13511
rs7714751	rs11956240	Drug_ASP	P12-Ichikawa	chr5	137849066	0.00781812	-0.826294	0.365244	0.718436	0.792604	-8.15747
rs7714751	rs11956240	Drug_ASP	REH	chr5	137849066	0.218569	-0.795075	1.88841	0.0779406	0.283511	-5.47919
rs7714751	rs11956240	Drug_ASP	RS411	chr5	137849066	0.0526281	-0.500276	1.17581	0.243012	0.465301	-6.44438
rs7714751	rs11956240	Drug_ASP	SEM	chr5	137849066	0.00131986	-0.521484	0.0152955	0.987854	0.996026	-6.64582
rs7714751	rs11956240	Drug_ASP	SUPB15	chr5	137849066	0.142139	-1.45379	1.76221	0.0941215	0.254824	-6.22225
rs77181760	rs17299487	Drug_DEX	697	chr13	92811020	0.0987911	-0.918101	3.71787	0.000797	0.00156896	-2.78923
rs77181760	rs17299487	Drug_DEX	BALL1	chr13	92811020	0.0729241	-0.588664	0.746812	0.464935	0.736042	-6.56392
rs77181760	rs17299487	Drug_DEX	CEM	chr13	92811020	0.21771	-1.61414	2.81335	0.0136369	0.0366372	-4.57031
rs77181760	rs17299487	Drug_DEX	Jurkat	chr13	92811020	0.0724697	-1.16055	1.62859	0.114772	0.225419	-6.63611
rs77181760	rs17299487	Drug_DEX	Nalm6	chr13	92811020	0.0720622	-0.716167	2.79264	0.00822094	0.0229166	-4.21458
rs77181760	rs17299487	Drug_DEX	P12-Ichikawa	chr13	92811020	-0.012367	-0.692627	-0.549606	0.588155	0.686785	-7.99968
rs77181760	rs17299487	Drug_DEX	REH	chr13	92811020	-0.00489472	-0.835745	-0.0373922	0.970652	0.987445	-7.05427
rs77181760	rs17299487	Drug_DEX	RS411	chr13	92811020	0.0755251	-0.534109	1.7009	0.0926833	0.262544	-5.65563
rs77181760	rs17299487	Drug_DEX	SEM	chr13	92811020	-0.0369088	-0.593746	-0.371055	0.712072	0.933022	-6.45832
rs77181760	rs17299487	Drug_DEX	SUPB15	chr13	92811020	0.15971	-1.43983	1.77625	0.0917147	0.252354	-6.11809
rs77181760	rs17299494	Drug_DEX	697	chr13	92811020	0.0987911	-0.918101	3.71787	0.000797	0.00156896	-2.78923
rs77181760	rs17299494	Drug_DEX	BALL1	chr13	92811020	0.0729241	-0.588664	0.746812	0.464935	0.736042	-6.56392
rs77181760	rs17299494	Drug_DEX	CEM	chr13	92811020	0.21771	-1.61414	2.81335	0.0136369	0.0366372	-4.57031
rs77181760	rs17299494	Drug_DEX	Jurkat	chr13	92811020	0.0724697	-1.16055	1.62859	0.114772	0.225419	-6.63611
rs77181760	rs17299494	Drug_DEX	Nalm6	chr13	92811020	0.0720622	-0.716167	2.79264	0.00822094	0.0229166	-4.21458
rs77181760	rs17299494	Drug_DEX	P12-Ichikawa	chr13	92811020	-0.012367	-0.692627	-0.549606	0.588155	0.686785	-7.99968
rs77181760	rs17299494	Drug_DEX	REH	chr13	92811020	-0.00489472	-0.835745	-0.0373922	0.970652	0.987445	-7.05427
rs77181760	rs17299494	Drug_DEX	RS411	chr13	92811020	0.0755251	-0.534109	1.7009	0.0926833	0.262544	-5.65563
rs77181760	rs17299494	Drug_DEX	SEM	chr13	92811020	-0.0369088	-0.593746	-0.371055	0.712072	0.933022	-6.45832
rs77181760	rs17299494	Drug_DEX	SUPB15	chr13	92811020	0.15971	-1.43983	1.77625	0.0917147	0.252354	-6.11809
rs7720554	rs7704425	Relapse	697	chr5	78825102	-0.0254352	1.57119	-0.81345	0.422182	0.482898	-8.18207
rs7720554	rs7704425	Relapse	BALL1	chr5	78825102	-0.0605737	1.4821	-0.451516	0.657074	0.83486	-6.41907
rs7720554	rs7704425	Relapse	CEM	chr5	78825102	0.0203449	2.57471	0.289984	0.77601	0.834084	-7.57619
rs7720554	rs7704425	Relapse	Jurkat	chr5	78825102	-0.125978	1.99152	-2.32759	0.0275048	0.073598	-5.12172
rs7720554	rs7704425	Relapse	Nalm6	chr5	78825102	-0.0748777	1.94697	-2.45538	0.0188846	0.046289	-4.83364
rs7720554	rs7704425	Relapse	P12-Ichikawa	chr5	78825102	-0.0957347	0.828917	-3.3207	0.0031214	0.00973512	-3.27555
rs7720554	rs7704425	Relapse	REH	chr5	78825102	-0.104117	2.09796	-0.661264	0.518206	0.749143	-6.46621
rs7720554	rs7704425	Relapse	RS411	chr5	78825102	-0.10809	1.50217	-2.06761	0.0417727	0.159482	-4.81879
rs7720554	rs7704425	Relapse	SEM	chr5	78825102	-0.166605	1.52578	-1.30762	0.196632	0.648849	-5.42058
rs7720554	rs7704425	Relapse	SUPB15	chr5	78825102	-0.105827	1.95602	-1.07661	0.295142	0.520018	-6.89282
rs77216497	rs8191781	Drug_SixMP	697	chr6	160463427	0.0440322	-0.853785	1.49953	0.143882	0.1833	-7.48573
rs77216497	rs8191781	Drug_SixMP	BALL1	chr6	160463427	0.0782234	-0.0755233	0.555374	0.585557	0.790316	-6.4871
rs77216497	rs8191781	Drug_SixMP	CEM	chr6	160463427	-0.0623903	-1.39449	-0.91454	0.375667	0.494906	-7.28541
rs77216497	rs8191781	Drug_SixMP	Jurkat	chr6	160463427	0.0158961	-0.508685	0.295	0.770203	0.865021	-7.72097
rs77216497	rs8191781	Drug_SixMP	Nalm6	chr6	160463427	0.0616755	-0.445168	2.15714	0.0375476	0.0822288	-5.52716
rs77216497	rs8191781	Drug_SixMP	P12-Ichikawa	chr6	160463427	0.0940085	-0.217934	3.92474	0.00073	0.00273376	-1.93705
rs77216497	rs8191781	Drug_SixMP	REH	chr6	160463427	0.0524728	-0.791805	0.303022	0.765924	0.903018	-6.77834
rs77216497	rs8191781	Drug_SixMP	RS411	chr6	160463427	0.0620117	-0.391109	1.23764	0.219318	0.442266	-6.23331
rs77216497	rs8191781	Drug_SixMP	SEM	chr6	160463427	0.212745	-0.388214	1.76932	0.082578	0.460386	-4.84317
rs77216497	rs8191781	Drug_SixMP	SUPB15	chr6	160463427	0.191605	-0.927922	1.82673	0.0835004	0.238214	-5.91757
rs77241275	rs1130033	Drug_SixMP	697	chr6	167368893	0.448345	1.53361	17.6431	1.08e-17	2.57e-16	29.5193
rs77241275	rs1130033	Drug_SixMP	BALL1	chr6	167368893	0.283003	0.736114	4.21486	0.000533	0.022179	-0.950363
rs77241275	rs1130033	Drug_SixMP	CEM	chr6	167368893	0.354712	1.16897	10.0967	7.14e-08	1.38e-06	7.34171
rs77241275	rs1130033	Drug_SixMP	Jurkat	chr6	167368893	0.288586	1.19329	8.33975	5.07e-09	1.42e-07	9.73784
rs77241275	rs1130033	Drug_SixMP	Nalm6	chr6	167368893	0.216675	0.366284	7.77856	2.64e-09	5.62e-08	10.5224
rs77241275	rs1130033	Drug_SixMP	P12-Ichikawa	chr6	167368893	0.260311	2.0059	10.4856	5.36e-10	1.09e-08	12.1443
rs77241275	rs1130033	Drug_SixMP	REH	chr6	167368893	0.288216	0.0526248	5.13099	0.000113	0.00642531	0.370265
rs77241275	rs1130033	Drug_SixMP	RS411	chr6	167368893	-0.0146897	0.835352	-0.46483	0.643263	0.798891	-7.30406
rs77241275	rs1130033	Drug_SixMP	SEM	chr6	167368893	-0.0921705	0.63993	-1.85391	0.0693057	0.437021	-5.51513
rs77241275	rs1130033	Drug_SixMP	SUPB15	chr6	167368893	0.400206	-0.349268	4.54121	0.000223	0.0037751	-0.548656
rs7726427	rs7726427	Drug_SixTG	697	chr5	404106	-0.163215	-0.719299	-3.31072	0.00237458	0.00427324	-3.36406
rs7726427	rs7726427	Drug_SixTG	BALL1	chr5	404106	-0.575093	-1.01164	-2.97394	0.00821043	0.115311	-2.59627
rs7726427	rs7726427	Drug_SixTG	CEM	chr5	404106	-0.951793	-1.01807	-7.32792	3.4e-06	3.74e-05	4.46471
rs7726427	rs7726427	Drug_SixTG	Jurkat	chr5	404106	-1.0998	-0.482652	-13.7331	7.49e-14	5.04e-12	21.6595
rs7726427	rs7726427	Drug_SixTG	Nalm6	chr5	404106	-0.808322	-0.225321	-18.2815	3.88e-20	4.72e-18	35.8492
rs7726427	rs7726427	Drug_SixTG	P12-Ichikawa	chr5	404106	-0.806417	-0.339661	-17.9755	1.36e-14	1.01e-12	23.5309
rs7726427	rs7726427	Drug_SixTG	REH	chr5	404106	-1.48639	-1.1206	-4.72984	0.00025	0.0101506	0.671528
rs7726427	rs7726427	Drug_SixTG	RS411	chr5	404106	-1.37869	0.0772922	-19.2399	1.96e-32	3.35e-29	61.7238
rs7726427	rs7726427	Drug_SixTG	SEM	chr5	404106	-1.13603	-0.0024643	-6.4365	3.59e-08	2.04e-05	8.31683
rs7726427	rs7726427	Drug_SixTG	SUPB15	chr5	404106	-0.587487	-0.998364	-3.96217	0.000836	0.0098818	-1.29617
rs7727341	rs16872673	Drug_SixTG	697	chr5	74929315	-0.208456	-0.684216	-2.80275	0.00867116	0.0141289	-4.20229
rs7727341	rs16872673	Drug_SixTG	BALL1	chr5	74929315	1.07244	-1.94921	3.31743	0.00387996	0.0719479	-1.79998
rs7727341	rs16872673	Drug_SixTG	CEM	chr5	74929315	-0.53927	-0.956479	-2.74165	0.0157145	0.0409531	-3.71641
rs7727341	rs16872673	Drug_SixTG	Jurkat	chr5	74929315	0.0117999	-0.716219	0.121863	0.903891	0.944876	-7.04029
rs7727341	rs16872673	Drug_SixTG	Nalm6	chr5	74929315	0.210954	-0.312741	3.29823	0.00215371	0.00775154	-2.17674
rs7727341	rs16872673	Drug_SixTG	P12-Ichikawa	chr5	74929315	-0.0869337	-0.392357	-1.51344	0.144478	0.229496	-6.22938
rs7727341	rs16872673	Drug_SixTG	REH	chr5	74929315	1.75074	-4.15922	1.62939	0.123493	0.358298	-4.58992
rs7727341	rs16872673	Drug_SixTG	RS411	chr5	74929315	-0.0475561	-0.25246	-0.425419	0.671626	0.819595	-6.09065
rs7727341	rs16872673	Drug_SixTG	SEM	chr5	74929315	0.528072	-0.81445	1.75687	0.0847	0.466421	-4.24102
rs7727341	rs16872673	Drug_SixTG	SUPB15	chr5	74929315	0.285083	-0.486693	0.955957	0.351104	0.57488	-6.5361
rs77286823	rs17307197	Drug_VCR	697	chr21	17119960	-0.186557	-0.590071	-4.03432	0.000333	0.000704	-1.40123
rs77286823	rs17307197	Drug_VCR	BALL1	chr21	17119960	0.516046	-1.02196	2.32844	0.0318947	0.22265	-3.76292
rs77286823	rs17307197	Drug_VCR	CEM	chr21	17119960	0.154293	-1.09127	1.08416	0.296319	0.416752	-6.65092
rs77286823	rs17307197	Drug_VCR	Jurkat	chr21	17119960	0.00300022	-0.820529	0.03773	0.970175	0.983581	-7.37116
rs77286823	rs17307197	Drug_VCR	Nalm6	chr21	17119960	0.0742337	-0.659844	1.82946	0.0753829	0.141636	-5.75615
rs77286823	rs17307197	Drug_VCR	P12-Ichikawa	chr21	17119960	0.0224304	-0.562484	0.57502	0.571143	0.670592	-7.45204
rs77286823	rs17307197	Drug_VCR	REH	chr21	17119960	0.392052	-1.19335	1.07648	0.298275	0.570467	-5.66152
rs77286823	rs17307197	Drug_VCR	RS411	chr21	17119960	-0.0034315	-0.500352	-0.0455649	0.963766	0.979304	-6.55157
rs77286823	rs17307197	Drug_VCR	SEM	chr21	17119960	0.330776	-0.575468	1.74625	0.0865455	0.470702	-4.51427
rs77286823	rs17307197	Drug_VCR	SUPB15	chr21	17119960	0.189591	-0.992254	1.39731	0.178432	0.383144	-6.27366
rs77307105	rs17307197	Drug_VCR	697	chr21	17161271	-0.0657687	-1.16785	-2.23229	0.0329801	0.0474003	-6.26813
rs77307105	rs17307197	Drug_VCR	BALL1	chr21	17161271	0.415127	-0.86243	3.26087	0.00439314	0.0764766	-2.42424
rs77307105	rs17307197	Drug_VCR	CEM	chr21	17161271	0.0233001	-1.83291	0.290075	0.775942	0.834084	-7.76832
rs77307105	rs17307197	Drug_VCR	Jurkat	chr21	17161271	0.0566224	-1.18936	1.19973	0.240449	0.399033	-7.13533
rs77307105	rs17307197	Drug_VCR	Nalm6	chr21	17161271	0.105889	-0.666609	3.84317	0.00046	0.00207721	-1.44602
rs77307105	rs17307197	Drug_VCR	P12-Ichikawa	chr21	17161271	0.0485627	-0.819412	1.99916	0.0581603	0.109395	-6.17936
rs77307105	rs17307197	Drug_VCR	REH	chr21	17161271	-0.0316987	-1.11967	-0.193988	0.848719	0.941223	-6.91956
rs77307105	rs17307197	Drug_VCR	RS411	chr21	17161271	0.135862	-0.494107	2.89501	0.00483703	0.0379665	-3.03798
rs77307105	rs17307197	Drug_VCR	SEM	chr21	17161271	0.254461	-0.701047	2.38575	0.0206403	0.28383	-3.75322
rs77307105	rs17307197	Drug_VCR	SUPB15	chr21	17161271	0.179363	-1.36043	1.61577	0.122633	0.29711	-6.2917
rs77337238	rs16932632	Relapse	697	chr8	67066241	0.133442	-0.6889	4.82891	3.53e-05	9e-05	0.340185
rs77337238	rs16932632	Relapse	BALL1	chr8	67066241	-0.264325	-0.477572	-2.49531	0.0226573	0.186731	-3.91523
rs77337238	rs16932632	Relapse	CEM	chr8	67066241	0.223535	-1.14979	2.14878	0.049324	0.101382	-5.61678
rs77337238	rs16932632	Relapse	Jurkat	chr8	67066241	0.114158	-0.755548	2.39644	0.0235884	0.0658622	-5.10234
rs77337238	rs16932632	Relapse	Nalm6	chr8	67066241	0.0651927	-0.595548	2.29677	0.02738	0.0626984	-5.26376
rs77337238	rs16932632	Relapse	P12-Ichikawa	chr8	67066241	0.182782	-0.558389	7.0057	5.11e-07	5.52e-06	5.38236
rs77337238	rs16932632	Relapse	REH	chr8	67066241	0.16645	-0.756801	1.06137	0.304873	0.575921	-6.29431
rs77337238	rs16932632	Relapse	RS411	chr8	67066241	-0.0269652	-0.456884	-0.575438	0.566543	0.749394	-6.85007
rs77337238	rs16932632	Relapse	SEM	chr8	67066241	-0.0614294	-0.373834	-0.534365	0.595318	0.896214	-6.23706
rs77337238	rs16932632	Relapse	SUPB15	chr8	67066241	0.091071	-1.07333	0.804346	0.431151	0.646498	-7.21201
rs7734182	rs4921161	Drug_SixTG	697	chr5	160206610	0.137148	-1.40246	4.83194	3.5e-05	8.95e-05	0.267153
rs7734182	rs4921161	Drug_SixTG	BALL1	chr5	160206610	0.196793	-0.812662	1.3634	0.189766	0.495017	-6.05299
rs7734182	rs4921161	Drug_SixTG	CEM	chr5	160206610	0.140742	-1.88237	2.2104	0.0439347	0.0928249	-5.84949
rs7734182	rs4921161	Drug_SixTG	Jurkat	chr5	160206610	0.0516016	-1.26181	1.29972	0.204458	0.354807	-7.16671
rs7734182	rs4921161	Drug_SixTG	Nalm6	chr5	160206610	0.111555	-0.781154	4.13308	0.000196	0.00103309	-0.640238
rs7734182	rs4921161	Drug_SixTG	P12-Ichikawa	chr5	160206610	0.132239	-0.837293	6.1288	3.7e-06	3.2e-05	3.18097
rs7734182	rs4921161	Drug_SixTG	REH	chr5	160206610	-0.119156	-0.976566	-1.02231	0.322413	0.592711	-6.65701
rs7734182	rs4921161	Drug_SixTG	RS411	chr5	160206610	0.105943	-0.802867	2.47327	0.0154154	0.0843248	-4.16925
rs7734182	rs4921161	Drug_SixTG	SEM	chr5	160206610	0.179407	-0.817833	2.04242	0.0460857	0.369902	-4.65225
rs7734182	rs4921161	Drug_SixTG	SUPB15	chr5	160206610	0.272257	-1.9063	3.20177	0.00469719	0.0349931	-3.44035
rs7735136	rs11957520	Drug_DEX	697	chr5	101554143	-0.577403	-0.620213	-18.706	2.07e-18	5.42e-17	31.3441
rs7735136	rs11957520	Drug_DEX	BALL1	chr5	101554143	-0.398333	-0.547548	-3.06917	0.00667856	0.104314	-2.89113
rs7735136	rs11957520	Drug_DEX	CEM	chr5	101554143	-0.625528	-1.28192	-9.11377	2.55e-07	4.23e-06	6.67352
rs7735136	rs11957520	Drug_DEX	Jurkat	chr5	101554143	-0.275043	-0.568888	-5.92641	2.37e-06	3.34e-05	3.80344
rs7735136	rs11957520	Drug_DEX	Nalm6	chr5	101554143	-0.190232	-0.555446	-6.25102	2.85e-07	3.83e-06	5.84877
rs7735136	rs11957520	Drug_DEX	P12-Ichikawa	chr5	101554143	-0.234436	-0.517395	-9.11266	6.67e-09	1.14e-07	9.75368
rs7735136	rs11957520	Drug_DEX	REH	chr5	101554143	-0.123553	-0.709252	-0.886795	0.388817	0.650954	-6.61543
rs7735136	rs11957520	Drug_DEX	RS411	chr5	101554143	-0.247336	-0.215644	-5.35799	7.31e-07	2.65e-05	5.30447
rs7735136	rs11957520	Drug_DEX	SEM	chr5	101554143	-0.184684	-0.404402	-1.79331	0.0786153	0.451859	-4.95971
rs7735136	rs11957520	Drug_DEX	SUPB15	chr5	101554143	-0.213459	-1.34438	-2.15206	0.0444665	0.157386	-5.46
rs77394401	rs6508171	Drug_SixTG	697	chr18	50363294	-0.101479	-1.04414	-2.6996	0.0111547	0.0177684	-4.99869
rs77394401	rs6508171	Drug_SixTG	BALL1	chr18	50363294	0.229737	-0.884638	1.42316	0.171994	0.467231	-5.40354
rs77394401	rs6508171	Drug_SixTG	CEM	chr18	50363294	-0.0407727	-1.62378	-0.414203	0.6849	0.7677	-7.39969
rs77394401	rs6508171	Drug_SixTG	Jurkat	chr18	50363294	-0.26319	-1.09098	-4.24056	0.000225	0.00160229	-0.422988
rs77394401	rs6508171	Drug_SixTG	Nalm6	chr18	50363294	-0.0666125	-0.691758	-1.94854	0.0589496	0.11694	-5.73201
rs77394401	rs6508171	Drug_SixTG	P12-Ichikawa	chr18	50363294	-0.165196	-0.677173	-5.27699	2.75e-05	0.000175	1.55834
rs77394401	rs6508171	Drug_SixTG	REH	chr18	50363294	-0.0486499	-0.989017	-0.236483	0.816172	0.927105	-6.49216
rs77394401	rs6508171	Drug_SixTG	RS411	chr18	50363294	-0.0463135	-0.594846	-0.753503	0.453267	0.663754	-6.49698
rs77394401	rs6508171	Drug_SixTG	SEM	chr18	50363294	0.157696	-0.53099	1.06788	0.290402	0.735643	-5.57893
rs77394401	rs6508171	Drug_SixTG	SUPB15	chr18	50363294	-0.320028	-1.26266	-2.55228	0.0194683	0.0914958	-4.45312
rs7740278	rs1934534	Drug_SixTG	697	chr6	149961252	-0.458168	-0.658144	-8.81718	6.07e-10	3.5e-09	11.8676
rs7740278	rs1934534	Drug_SixTG	BALL1	chr6	149961252	0.597004	-1.0606	3.02678	0.0073226	0.110116	-2.45848
rs7740278	rs1934534	Drug_SixTG	CEM	chr6	149961252	-0.751568	-1.37117	-5.47215	7.75e-05	0.000544	1.28474
rs7740278	rs1934534	Drug_SixTG	Jurkat	chr6	149961252	-0.048559	-0.969323	-0.649642	0.521298	0.679535	-7.16893
rs7740278	rs1934534	Drug_SixTG	Nalm6	chr6	149961252	-0.0244661	-0.672016	-0.558378	0.579944	0.678884	-7.24798
rs7740278	rs1934534	Drug_SixTG	P12-Ichikawa	chr6	149961252	-0.108331	-0.606272	-2.67863	0.0137579	0.033193	-4.39714
rs7740278	rs1934534	Drug_SixTG	REH	chr6	149961252	-0.476508	-1.6322	-1.58771	0.13265	0.374052	-5.05623
rs7740278	rs1934534	Drug_SixTG	RS411	chr6	149961252	-0.0266507	-0.679829	-0.340416	0.734398	0.86066	-6.50915
rs7740278	rs1934534	Drug_SixTG	SEM	chr6	149961252	0.322304	-0.765403	1.75218	0.0855118	0.467937	-4.51492
rs7740278	rs1934534	Drug_SixTG	SUPB15	chr6	149961252	-0.213935	-1.13678	-1.40772	0.17537	0.37919	-6.26749
rs7740278	rs9322209	Drug_SixTG	697	chr6	149961252	-0.458168	-0.658144	-8.81718	6.07e-10	3.5e-09	11.8676
rs7740278	rs9322209	Drug_SixTG	BALL1	chr6	149961252	0.597004	-1.0606	3.02678	0.0073226	0.110116	-2.45848
rs7740278	rs9322209	Drug_SixTG	CEM	chr6	149961252	-0.751568	-1.37117	-5.47215	7.75e-05	0.000544	1.28474
rs7740278	rs9322209	Drug_SixTG	Jurkat	chr6	149961252	-0.048559	-0.969323	-0.649642	0.521298	0.679535	-7.16893
rs7740278	rs9322209	Drug_SixTG	Nalm6	chr6	149961252	-0.0244661	-0.672016	-0.558378	0.579944	0.678884	-7.24798
rs7740278	rs9322209	Drug_SixTG	P12-Ichikawa	chr6	149961252	-0.108331	-0.606272	-2.67863	0.0137579	0.033193	-4.39714
rs7740278	rs9322209	Drug_SixTG	REH	chr6	149961252	-0.476508	-1.6322	-1.58771	0.13265	0.374052	-5.05623
rs7740278	rs9322209	Drug_SixTG	RS411	chr6	149961252	-0.0266507	-0.679829	-0.340416	0.734398	0.86066	-6.50915
rs7740278	rs9322209	Drug_SixTG	SEM	chr6	149961252	0.322304	-0.765403	1.75218	0.0855118	0.467937	-4.51492
rs7740278	rs9322209	Drug_SixTG	SUPB15	chr6	149961252	-0.213935	-1.13678	-1.40772	0.17537	0.37919	-6.26749
rs7740307	rs7740307	Drug_VCR	697	chr6	79654154	-0.479559	-0.589087	-8.97127	4.11e-10	2.45e-09	12.4089
rs7740307	rs7740307	Drug_VCR	BALL1	chr6	79654154	0.16934	-1.2229	0.662689	0.516026	0.759269	-5.714
rs7740307	rs7740307	Drug_VCR	CEM	chr6	79654154	-0.304636	-0.704127	-1.49719	0.156189	0.252806	-5.99379
rs7740307	rs7740307	Drug_VCR	Jurkat	chr6	79654154	0.0363399	-0.702027	0.451566	0.655113	0.789446	-7.11257
rs7740307	rs7740307	Drug_VCR	Nalm6	chr6	79654154	-0.0116186	-0.430508	-0.237389	0.813662	0.866484	-7.21185
rs7740307	rs7740307	Drug_VCR	P12-Ichikawa	chr6	79654154	-0.14678	-0.327905	-3.42479	0.00243689	0.00785886	-2.61734
rs7740307	rs7740307	Drug_VCR	REH	chr6	79654154	0.883151	-1.31308	2.66963	0.0171861	0.119185	-3.11564
rs7740307	rs7740307	Drug_VCR	RS411	chr6	79654154	-0.22281	-0.458757	-2.48355	0.0150077	0.0829602	-3.45898
rs7740307	rs7740307	Drug_VCR	SEM	chr6	79654154	-0.208661	-0.375461	-0.949828	0.3465	0.760783	-5.33404
rs7740307	rs7740307	Drug_VCR	SUPB15	chr6	79654154	0.213286	-0.754241	1.31027	0.205729	0.419937	-6.292
rs7740307	rs9448600	Drug_VCR	697	chr6	79654154	-0.479559	-0.589087	-8.97127	4.11e-10	2.45e-09	12.4089
rs7740307	rs9448600	Drug_VCR	BALL1	chr6	79654154	0.16934	-1.2229	0.662689	0.516026	0.759269	-5.714
rs7740307	rs9448600	Drug_VCR	CEM	chr6	79654154	-0.304636	-0.704127	-1.49719	0.156189	0.252806	-5.99379
rs7740307	rs9448600	Drug_VCR	Jurkat	chr6	79654154	0.0363399	-0.702027	0.451566	0.655113	0.789446	-7.11257
rs7740307	rs9448600	Drug_VCR	Nalm6	chr6	79654154	-0.0116186	-0.430508	-0.237389	0.813662	0.866484	-7.21185
rs7740307	rs9448600	Drug_VCR	P12-Ichikawa	chr6	79654154	-0.14678	-0.327905	-3.42479	0.00243689	0.00785886	-2.61734
rs7740307	rs9448600	Drug_VCR	REH	chr6	79654154	0.883151	-1.31308	2.66963	0.0171861	0.119185	-3.11564
rs7740307	rs9448600	Drug_VCR	RS411	chr6	79654154	-0.22281	-0.458757	-2.48355	0.0150077	0.0829602	-3.45898
rs7740307	rs9448600	Drug_VCR	SEM	chr6	79654154	-0.208661	-0.375461	-0.949828	0.3465	0.760783	-5.33404
rs7740307	rs9448600	Drug_VCR	SUPB15	chr6	79654154	0.213286	-0.754241	1.31027	0.205729	0.419937	-6.292
rs7740331	rs9395917	Drug_SixTG	697	chr6	54112885	-0.00824746	-0.624274	-0.140936	0.888835	0.908539	-7.92933
rs7740331	rs9395917	Drug_SixTG	BALL1	chr6	54112885	0.133567	-0.939695	0.452164	0.656617	0.83486	-5.74188
rs7740331	rs9395917	Drug_SixTG	CEM	chr6	54112885	-0.0228092	-0.693879	-0.159076	0.875845	0.916119	-7.02617
rs7740331	rs9395917	Drug_SixTG	Jurkat	chr6	54112885	-0.397587	-0.648761	-3.89177	0.000573	0.00347617	-0.955143
rs7740331	rs9395917	Drug_SixTG	Nalm6	chr6	54112885	-0.307935	-0.574856	-6.04499	5.42e-07	6.65e-06	5.77658
rs7740331	rs9395917	Drug_SixTG	P12-Ichikawa	chr6	54112885	-0.248148	-0.434852	-5.49675	1.63e-05	0.000113	2.40892
rs7740331	rs9395917	Drug_SixTG	REH	chr6	54112885	0.660134	-1.63315	1.41721	0.17632	0.434566	-4.99965
rs7740331	rs9395917	Drug_SixTG	RS411	chr6	54112885	-0.308134	-0.409101	-3.1708	0.00212629	0.0207999	-1.67584
rs7740331	rs9395917	Drug_SixTG	SEM	chr6	54112885	0.241372	-0.707113	0.939595	0.351677	0.764686	-5.27923
rs7740331	rs9395917	Drug_SixTG	SUPB15	chr6	54112885	0.155639	-1.26131	0.932825	0.362618	0.585266	-6.66113
rs77426740	rs2890104	Drug_SixMP	697	chr1	247253731	-0.0790139	-0.833868	-2.29203	0.0288746	0.041995	-6.0037
rs77426740	rs2890104	Drug_SixMP	BALL1	chr1	247253731	0.108265	-0.438599	0.854291	0.404304	0.696892	-6.14273
rs77426740	rs2890104	Drug_SixMP	CEM	chr1	247253731	0.0448694	-1.2379	0.513765	0.6153	0.709737	-7.47093
rs77426740	rs2890104	Drug_SixMP	Jurkat	chr1	247253731	0.0675761	-0.793032	1.27344	0.213493	0.366417	-6.85551
rs77426740	rs2890104	Drug_SixMP	Nalm6	chr1	247253731	-0.0503456	-0.211134	-1.52244	0.136383	0.227217	-6.53404
rs77426740	rs2890104	Drug_SixMP	P12-Ichikawa	chr1	247253731	-0.0158029	-0.458461	-0.568924	0.575201	0.674025	-7.75797
rs77426740	rs2890104	Drug_SixMP	REH	chr1	247253731	0.319298	-0.489759	1.75812	0.0985636	0.322125	-5.20204
rs77426740	rs2890104	Drug_SixMP	RS411	chr1	247253731	0.185033	0.147741	3.46132	0.00085	0.0102802	-1.29108
rs77426740	rs2890104	Drug_SixMP	SEM	chr1	247253731	0.0484526	0.231177	0.332427	0.740875	0.938194	-6.18147
rs77426740	rs2890104	Drug_SixMP	SUPB15	chr1	247253731	-0.679233	-0.674948	-5.91083	1.09e-05	0.000357	2.90046
rs77430896	rs4778897	Drug_DEX	697	chr15	81625336	0.104383	-1.21068	3.84409	0.000564	0.00113932	-2.46997
rs77430896	rs4778897	Drug_DEX	BALL1	chr15	81625336	0.0305545	-0.548375	0.307071	0.762355	0.889588	-6.89072
rs77430896	rs4778897	Drug_DEX	CEM	chr15	81625336	0.0882176	-1.62919	1.60171	0.131175	0.22026	-6.78421
rs77430896	rs4778897	Drug_DEX	Jurkat	chr15	81625336	0.00921444	-0.866859	0.246129	0.807405	0.89039	-7.9662
rs77430896	rs4778897	Drug_DEX	Nalm6	chr15	81625336	0.019265	-0.384282	0.703374	0.486217	0.601077	-7.59396
rs77430896	rs4778897	Drug_DEX	P12-Ichikawa	chr15	81625336	0.0776679	-0.806019	4.08886	0.00049	0.00199007	-1.72722
rs77430896	rs4778897	Drug_DEX	REH	chr15	81625336	-0.0892075	-0.59638	-0.725982	0.47873	0.722116	-6.87753
rs77430896	rs4778897	Drug_DEX	RS411	chr15	81625336	-0.0284914	0.0538651	-0.666632	0.506845	0.707291	-6.89661
rs77430896	rs4778897	Drug_DEX	SEM	chr15	81625336	-0.106186	0.118312	-1.23555	0.22206	0.681293	-5.86751
rs77430896	rs4778897	Drug_DEX	SUPB15	chr15	81625336	-0.0609909	-1.01382	-0.751751	0.461416	0.669936	-7.42548
rs7750593	rs1130033	Drug_SixMP	697	chr6	167387359	0.0133347	-0.948927	0.49846	0.621689	0.678133	-8.55451
rs7750593	rs1130033	Drug_SixMP	BALL1	chr6	167387359	-0.0398379	-0.810861	-0.412349	0.685011	0.851771	-6.75306
rs7750593	rs1130033	Drug_SixMP	CEM	chr6	167387359	0.082339	-1.5174	1.23701	0.236104	0.347835	-7.14522
rs7750593	rs1130033	Drug_SixMP	Jurkat	chr6	167387359	-0.00863462	-1.053	-0.170413	0.865929	0.921569	-7.92762
rs7750593	rs1130033	Drug_SixMP	Nalm6	chr6	167387359	0.0237273	-0.387127	0.861669	0.394409	0.518384	-7.46496
rs7750593	rs1130033	Drug_SixMP	P12-Ichikawa	chr6	167387359	0.000956	-0.729044	0.0416966	0.967119	0.972821	-8.14855
rs7750593	rs1130033	Drug_SixMP	REH	chr6	167387359	-0.311095	-0.930716	-1.65552	0.118034	0.350201	-5.71322
rs7750593	rs1130033	Drug_SixMP	RS411	chr6	167387359	0.0458536	-0.34582	1.01228	0.314329	0.542929	-6.56957
rs7750593	rs1130033	Drug_SixMP	SEM	chr6	167387359	0.0460705	-0.450415	0.463431	0.644948	0.911584	-6.41064
rs7750593	rs1130033	Drug_SixMP	SUPB15	chr6	167387359	0.0928318	-1.27215	1.08872	0.2899	0.515176	-7.04076
rs77532695	rs16857367	Drug_DEX	697	chr4	44672459	0.181514	-0.595956	2.68613	0.0115241	0.0182885	-4.54855
rs77532695	rs16857367	Drug_DEX	BALL1	chr4	44672459	0.221591	-1.39348	0.733162	0.473013	0.738179	-5.52003
rs77532695	rs16857367	Drug_DEX	CEM	chr4	44672459	0.152033	-0.798647	0.684891	0.504414	0.615544	-6.74358
rs77532695	rs16857367	Drug_DEX	Jurkat	chr4	44672459	0.463678	-0.604603	4.43666	0.000133	0.000991	0.51309
rs77532695	rs16857367	Drug_DEX	Nalm6	chr4	44672459	0.282669	-0.436127	4.85316	2.21e-05	0.000159	2.165
rs77532695	rs16857367	Drug_DEX	P12-Ichikawa	chr4	44672459	0.213044	-0.439314	4.56205	0.000155	0.000745	0.183194
rs77532695	rs16857367	Drug_DEX	REH	chr4	44672459	0.278372	-1.94217	0.634389	0.53513	0.760138	-5.66895
rs77532695	rs16857367	Drug_DEX	RS411	chr4	44672459	0.176798	-0.45711	1.70029	0.0927983	0.262544	-4.87755
rs77532695	rs16857367	Drug_DEX	SEM	chr4	44672459	-0.164112	-0.690435	-0.630297	0.531202	0.860772	-5.44052
rs77532695	rs16857367	Drug_DEX	SUPB15	chr4	44672459	0.322374	-0.691538	1.6372	0.11805	0.290611	-5.75871
rs77533489	rs111825882	Relapse	697	chr7	108132132	-0.107	-0.513897	-3.58422	0.00114578	0.00220621	-2.99589
rs77533489	rs111825882	Relapse	BALL1	chr7	108132132	0.0573451	-0.42284	0.380691	0.707941	0.861446	-6.47928
rs77533489	rs111825882	Relapse	CEM	chr7	108132132	-0.130319	-0.89188	-1.81241	0.0910679	0.163367	-6.06819
rs77533489	rs111825882	Relapse	Jurkat	chr7	108132132	0.00890171	-0.438267	0.160659	0.873533	0.924471	-7.68732
rs77533489	rs111825882	Relapse	Nalm6	chr7	108132132	0.0662947	-0.218488	2.15454	0.0377648	0.0825804	-5.47362
rs77533489	rs111825882	Relapse	P12-Ichikawa	chr7	108132132	-0.0177594	-0.287164	-0.689484	0.497765	0.603378	-7.71188
rs77533489	rs111825882	Relapse	REH	chr7	108132132	-0.249799	-0.686245	-1.34163	0.199148	0.46224	-5.8303
rs77533489	rs111825882	Relapse	RS411	chr7	108132132	0.110143	-0.126637	2.01899	0.046696	0.171688	-4.93293
rs77533489	rs111825882	Relapse	SEM	chr7	108132132	0.345169	-0.0592247	2.37152	0.0213708	0.284833	-3.64733
rs77533489	rs111825882	Relapse	SUPB15	chr7	108132132	-0.0333351	-0.852093	-0.309917	0.759999	0.874871	-7.44307
rs77585530	rs17307197	Drug_VCR	697	chr21	17157211	-0.010008	-0.415038	-0.178119	0.859792	0.886823	-7.98433
rs77585530	rs17307197	Drug_VCR	BALL1	chr21	17157211	0.0593114	-0.800428	0.226397	0.823474	0.920933	-5.90205
rs77585530	rs17307197	Drug_VCR	CEM	chr21	17157211	0.64325	-0.996401	4.46121	0.000517	0.00252821	-0.510391
rs77585530	rs17307197	Drug_VCR	Jurkat	chr21	17157211	0.244829	-0.815538	2.94437	0.00650042	0.0236454	-3.34043
rs77585530	rs17307197	Drug_VCR	Nalm6	chr21	17157211	0.182716	-0.330533	3.92658	0.000361	0.00167313	-0.66123
rs77585530	rs17307197	Drug_VCR	P12-Ichikawa	chr21	17157211	0.108286	-0.475175	2.67827	0.0137688	0.033193	-4.27914
rs77585530	rs17307197	Drug_VCR	REH	chr21	17157211	-0.505729	-1.81501	-1.60736	0.128264	0.367401	-4.8267
rs77585530	rs17307197	Drug_VCR	RS411	chr21	17157211	0.069619	-0.34464	0.767611	0.444883	0.657956	-6.0973
rs77585530	rs17307197	Drug_VCR	SEM	chr21	17157211	0.484054	-0.573465	2.04031	0.0463026	0.369902	-3.91586
rs77585530	rs17307197	Drug_VCR	SUPB15	chr21	17157211	0.399753	-0.635207	2.89576	0.009267	0.0542692	-3.522
rs7759040	rs7759040	Drug_SixMP	697	chr6	137517491	-0.15546	-0.522772	-2.46165	0.0196129	0.0296103	-5.04634
rs7759040	rs7759040	Drug_SixMP	BALL1	chr6	137517491	0.744962	-1.75163	1.81624	0.0862273	0.340518	-4.34462
rs7759040	rs7759040	Drug_SixMP	CEM	chr6	137517491	0.0129032	-0.780278	0.0670358	0.947486	0.964446	-6.99348
rs7759040	rs7759040	Drug_SixMP	Jurkat	chr6	137517491	-0.019116	-0.624188	-0.206644	0.837806	0.903583	-7.1033
rs7759040	rs7759040	Drug_SixMP	Nalm6	chr6	137517491	-0.0562732	-0.349283	-1.04237	0.303991	0.422487	-6.58214
rs7759040	rs7759040	Drug_SixMP	P12-Ichikawa	chr6	137517491	-0.0796244	-0.521471	-1.62382	0.118732	0.196616	-6.13533
rs7759040	rs7759040	Drug_SixMP	REH	chr6	137517491	0.94501	-2.65225	1.07077	0.300755	0.571372	-5.33135
rs7759040	rs7759040	Drug_SixMP	RS411	chr6	137517491	-0.03871	-0.318448	-0.380835	0.704293	0.842893	-6.20062
rs7759040	rs7759040	Drug_SixMP	SEM	chr6	137517491	0.304219	-0.639438	1.04472	0.300884	0.740703	-5.14449
rs7759040	rs7759040	Drug_SixMP	SUPB15	chr6	137517491	-0.704716	-0.550364	-4.08758	0.000628	0.00817446	-0.827361
rs77638540	rs77638540	Drug_DEX	697	chr21	31654809	0.338998	-0.77621	9.79791	5.37e-11	3.74e-10	14.1145
rs77638540	rs77638540	Drug_DEX	BALL1	chr21	31654809	-0.0155442	-0.82706	-0.0783243	0.938445	0.974686	-6.40093
rs77638540	rs77638540	Drug_DEX	CEM	chr21	31654809	0.481439	-1.28325	6.40461	1.52e-05	0.000134	2.75581
rs77638540	rs77638540	Drug_DEX	Jurkat	chr21	31654809	-0.19279	-1.05614	-3.43866	0.00187444	0.00885559	-2.50055
rs77638540	rs77638540	Drug_DEX	Nalm6	chr21	31654809	-0.0951917	-0.760789	-2.81774	0.00771127	0.0217445	-3.90755
rs77638540	rs77638540	Drug_DEX	P12-Ichikawa	chr21	31654809	-0.0562462	-0.784377	-1.99594	0.0585334	0.109976	-5.91307
rs77638540	rs77638540	Drug_DEX	REH	chr21	31654809	-0.0503565	-1.28598	-0.241888	0.812056	0.925962	-6.50961
rs77638540	rs77638540	Drug_DEX	RS411	chr21	31654809	-0.218675	-0.569616	-3.64291	0.000467	0.00615473	-0.640605
rs77638540	rs77638540	Drug_DEX	SEM	chr21	31654809	-0.303035	-0.646815	-2.05801	0.0445084	0.361578	-4.1618
rs77638540	rs77638540	Drug_DEX	SUPB15	chr21	31654809	0.245527	-1.2422	2.02726	0.0569047	0.185976	-5.44196
rs77638540	rs8129810	Drug_DEX	697	chr21	31654809	0.338998	-0.77621	9.79791	5.37e-11	3.74e-10	14.1145
rs77638540	rs8129810	Drug_DEX	BALL1	chr21	31654809	-0.0155442	-0.82706	-0.0783243	0.938445	0.974686	-6.40093
rs77638540	rs8129810	Drug_DEX	CEM	chr21	31654809	0.481439	-1.28325	6.40461	1.52e-05	0.000134	2.75581
rs77638540	rs8129810	Drug_DEX	Jurkat	chr21	31654809	-0.19279	-1.05614	-3.43866	0.00187444	0.00885559	-2.50055
rs77638540	rs8129810	Drug_DEX	Nalm6	chr21	31654809	-0.0951917	-0.760789	-2.81774	0.00771127	0.0217445	-3.90755
rs77638540	rs8129810	Drug_DEX	P12-Ichikawa	chr21	31654809	-0.0562462	-0.784377	-1.99594	0.0585334	0.109976	-5.91307
rs77638540	rs8129810	Drug_DEX	REH	chr21	31654809	-0.0503565	-1.28598	-0.241888	0.812056	0.925962	-6.50961
rs77638540	rs8129810	Drug_DEX	RS411	chr21	31654809	-0.218675	-0.569616	-3.64291	0.000467	0.00615473	-0.640605
rs77638540	rs8129810	Drug_DEX	SEM	chr21	31654809	-0.303035	-0.646815	-2.05801	0.0445084	0.361578	-4.1618
rs77638540	rs8129810	Drug_DEX	SUPB15	chr21	31654809	0.245527	-1.2422	2.02726	0.0569047	0.185976	-5.44196
rs77644136	rs17307197	Drug_VCR	697	chr21	17142252	0.00642189	-0.816679	0.14123	0.888605	0.908539	-8.20617
rs77644136	rs17307197	Drug_VCR	BALL1	chr21	17142252	-0.0227403	-0.696672	-0.0958235	0.924732	0.96607	-6.21374
rs77644136	rs17307197	Drug_VCR	CEM	chr21	17142252	0.292396	-1.4828	2.42199	0.0293418	0.0672811	-4.7156
rs77644136	rs17307197	Drug_VCR	Jurkat	chr21	17142252	0.259593	-1.03683	3.58518	0.00128242	0.00673171	-1.9972
rs77644136	rs17307197	Drug_VCR	Nalm6	chr21	17142252	0.154066	-0.447465	3.56493	0.00102341	0.00414711	-1.86722
rs77644136	rs17307197	Drug_VCR	P12-Ichikawa	chr21	17142252	0.220945	-0.563302	5.48214	1.68e-05	0.000116	2.1787
rs77644136	rs17307197	Drug_VCR	REH	chr21	17142252	0.116678	-1.19398	0.34536	0.734492	0.886977	-6.26711
rs77644136	rs17307197	Drug_VCR	RS411	chr21	17142252	0.119148	-0.390549	1.69139	0.0944905	0.264697	-5.23111
rs77644136	rs17307197	Drug_VCR	SEM	chr21	17142252	0.705013	-0.462668	4.03931	0.000173	0.0174076	0.752438
rs77644136	rs17307197	Drug_VCR	SUPB15	chr21	17142252	0.235182	-1.3677	1.75462	0.0954442	0.257232	-5.79352
rs77678276	rs11946025	Drug_DEX	697	chr4	95247255	0.163164	-1.10886	4.61683	6.46e-05	0.000157	-0.199244
rs77678276	rs11946025	Drug_DEX	BALL1	chr4	95247255	-0.125318	-0.947829	-0.753627	0.460934	0.73371	-6.3051
rs77678276	rs11946025	Drug_DEX	CEM	chr4	95247255	0.255659	-1.69746	3.63766	0.00262489	0.00963024	-2.68924
rs77678276	rs11946025	Drug_DEX	Jurkat	chr4	95247255	0.0385976	-0.851303	0.723642	0.47538	0.637076	-7.46822
rs77678276	rs11946025	Drug_DEX	Nalm6	chr4	95247255	0.146143	-0.415067	4.6678	3.9e-05	0.00026	1.04258
rs77678276	rs11946025	Drug_DEX	P12-Ichikawa	chr4	95247255	-0.145197	-0.757982	-5.6793	1.06e-05	7.97e-05	2.35751
rs77678276	rs11946025	Drug_DEX	REH	chr4	95247255	-0.0922289	-0.955411	-0.462574	0.650133	0.836319	-6.6551
rs77678276	rs11946025	Drug_DEX	RS411	chr4	95247255	0.11297	0.28601	2.2	0.0305697	0.13038	-4.59466
rs77678276	rs11946025	Drug_DEX	SEM	chr4	95247255	0.27077	0.0382703	2.24089	0.0292358	0.306644	-3.94578
rs77678276	rs11946025	Drug_DEX	SUPB15	chr4	95247255	1.21658	-0.687526	9.88408	6.37e-09	6.39e-07	10.4869
rs77680736	rs7586639	Drug_DEX	697	chr2	47075112	0.168991	-1.06494	5.30112	9.13e-06	2.55e-05	1.57615
rs77680736	rs7586639	Drug_DEX	BALL1	chr2	47075112	0.0308289	-0.644831	0.391927	0.699769	0.858561	-7.02687
rs77680736	rs7586639	Drug_DEX	CEM	chr2	47075112	0.173168	-1.31125	3.55646	0.00308778	0.0109063	-3.40668
rs77680736	rs7586639	Drug_DEX	Jurkat	chr2	47075112	0.0762393	-0.86843	1.98692	0.0569478	0.132361	-6.16901
rs77680736	rs7586639	Drug_DEX	Nalm6	chr2	47075112	0.0462416	-0.573302	1.56309	0.12653	0.214147	-6.62297
rs77680736	rs7586639	Drug_DEX	P12-Ichikawa	chr2	47075112	0.00465986	-0.540586	0.214037	0.8325	0.878864	-8.27366
rs77680736	rs7586639	Drug_DEX	REH	chr2	47075112	0.08837	-0.623889	0.891125	0.386562	0.648652	-6.93026
rs77680736	rs7586639	Drug_DEX	RS411	chr2	47075112	0.055198	-0.430553	1.3423	0.183138	0.402855	-6.31293
rs77680736	rs7586639	Drug_DEX	SEM	chr2	47075112	-0.013555	-0.377315	-0.181055	0.857013	0.96378	-6.79335
rs77680736	rs7586639	Drug_DEX	SUPB15	chr2	47075112	-0.0463682	-0.771678	-0.532505	0.600551	0.771491	-7.66149
rs77846769	rs17109941	Drug_PRED	697	chr12	71996029	-0.0401826	-0.852541	-1.04055	0.306156	0.36271	-7.78265
rs77846769	rs17109941	Drug_PRED	BALL1	chr12	71996029	-0.3074	-0.846551	-1.97726	0.0637225	0.300359	-4.543
rs77846769	rs17109941	Drug_PRED	CEM	chr12	71996029	0.115271	-1.24636	1.17411	0.259623	0.376309	-6.74875
rs77846769	rs17109941	Drug_PRED	Jurkat	chr12	71996029	-0.148223	-0.606106	-2.49772	0.0187491	0.0549587	-4.63095
rs77846769	rs17109941	Drug_PRED	Nalm6	chr12	71996029	0.0863388	-0.650004	2.39417	0.0218294	0.0516518	-4.81466
rs77846769	rs17109941	Drug_PRED	P12-Ichikawa	chr12	71996029	-0.0825375	-0.505262	-2.67789	0.0137805	0.033193	-4.53218
rs77846769	rs17109941	Drug_PRED	REH	chr12	71996029	-0.294277	-1.03691	-1.10797	0.284866	0.552251	-5.85721
rs77846769	rs17109941	Drug_PRED	RS411	chr12	71996029	-0.0714814	-0.647382	-1.12783	0.262621	0.486462	-6.10723
rs77846769	rs17109941	Drug_PRED	SEM	chr12	71996029	-0.0942337	-0.493704	-0.61929	0.538372	0.865657	-5.90197
rs77846769	rs17109941	Drug_PRED	SUPB15	chr12	71996029	0.129186	-0.898772	0.809677	0.428154	0.645011	-7.01163
rs77847166	rs17081822	Relapse	697	chr18	67577462	0.312135	-1.12899	9.02575	3.59e-10	2.16e-09	12.0079
rs77847166	rs17081822	Relapse	BALL1	chr18	67577462	0.120465	-0.703474	0.781844	0.44459	0.722353	-6.28125
rs77847166	rs17081822	Relapse	CEM	chr18	67577462	0.120514	-1.81822	1.39443	0.184573	0.287955	-6.70165
rs77847166	rs17081822	Relapse	Jurkat	chr18	67577462	-0.0278858	-0.948781	-0.489266	0.628523	0.7662	-7.60144
rs77847166	rs17081822	Relapse	Nalm6	chr18	67577462	-0.0658941	-0.454306	-2.24703	0.0306778	0.0692278	-5.3152
rs77847166	rs17081822	Relapse	P12-Ichikawa	chr18	67577462	0.0350455	-0.621566	1.28302	0.212907	0.313661	-7.15937
rs77847166	rs17081822	Relapse	REH	chr18	67577462	-0.0955282	-1.18637	-0.604961	0.554008	0.774099	-6.57976
rs77847166	rs17081822	Relapse	RS411	chr18	67577462	-0.0982748	-0.230914	-1.94725	0.0548651	0.189091	-5.09994
rs77847166	rs17081822	Relapse	SEM	chr18	67577462	-0.110444	-0.203462	-0.912924	0.365406	0.771513	-5.89257
rs77847166	rs17081822	Relapse	SUPB15	chr18	67577462	0.00213294	-1.29016	0.0198061	0.984405	0.991378	-7.5098
rs77849433	rs4395949	Drug_PRED,Drug_VCR	697	chr9	103235853	0.0707809	-0.36783	1.89127	0.0679919	0.0917676	-6.65313
rs77849433	rs4395949	Drug_PRED,Drug_VCR	BALL1	chr9	103235853	0.160494	-0.381267	1.11722	0.278764	0.587124	-5.78939
rs77849433	rs4395949	Drug_PRED,Drug_VCR	CEM	chr9	103235853	0.00369309	-0.938734	0.0381094	0.97013	0.978157	-7.51279
rs77849433	rs4395949	Drug_PRED,Drug_VCR	Jurkat	chr9	103235853	-0.00481512	-0.753881	-0.0770944	0.939105	0.963148	-7.58517
rs77849433	rs4395949	Drug_PRED,Drug_VCR	Nalm6	chr9	103235853	0.0880026	-0.575988	2.42878	0.0201167	0.0484049	-4.7942
rs77849433	rs4395949	Drug_PRED,Drug_VCR	P12-Ichikawa	chr9	103235853	0.0337761	-0.849234	0.996887	0.329715	0.441518	-7.32091
rs77849433	rs4395949	Drug_PRED,Drug_VCR	REH	chr9	103235853	0.188895	-0.646201	0.941498	0.360973	0.626249	-6.09762
rs77849433	rs4395949	Drug_PRED,Drug_VCR	RS411	chr9	103235853	0.015558	-0.229103	0.261669	0.794221	0.89376	-6.76209
rs77849433	rs4395949	Drug_PRED,Drug_VCR	SEM	chr9	103235853	-0.16225	-0.114105	-1.06103	0.293476	0.735643	-5.60222
rs77849433	rs4395949	Drug_PRED,Drug_VCR	SUPB15	chr9	103235853	-0.101795	-1.33129	-0.918041	0.370109	0.591928	-6.96592
rs77866242	rs7953861	Drug_SixTG	697	chr12	25288851	-0.139401	-0.344687	-3.97096	0.000398	0.000828	-1.79529
rs77866242	rs7953861	Drug_SixTG	BALL1	chr12	25288851	-0.0544831	-0.539529	-0.371616	0.714569	0.864179	-6.3084
rs77866242	rs7953861	Drug_SixTG	CEM	chr12	25288851	-0.860498	-1.39164	-7.65865	2.04e-06	2.4e-05	4.85974
rs77866242	rs7953861	Drug_SixTG	Jurkat	chr12	25288851	-0.0989695	-0.951429	-1.50282	0.144251	0.268367	-6.4452
rs77866242	rs7953861	Drug_SixTG	Nalm6	chr12	25288851	0.21297	0.106044	5.78507	1.22e-06	1.32e-05	4.62374
rs77866242	rs7953861	Drug_SixTG	P12-Ichikawa	chr12	25288851	-0.125536	-0.745797	-4.00136	0.000606	0.00235574	-1.53601
rs77866242	rs7953861	Drug_SixTG	REH	chr12	25288851	0.157105	-0.708162	0.606481	0.553024	0.774099	-6.32302
rs77866242	rs7953861	Drug_SixTG	RS411	chr12	25288851	0.178371	-0.168087	2.93519	0.00430427	0.0348013	-2.68032
rs77866242	rs7953861	Drug_SixTG	SEM	chr12	25288851	0.216215	-0.328516	1.39259	0.169545	0.606938	-5.1968
rs77866242	rs7953861	Drug_SixTG	SUPB15	chr12	25288851	0.293582	-0.786914	2.39152	0.0272859	0.114938	-4.76457
rs77866242	rs7972282	Drug_SixTG	697	chr12	25288851	-0.139401	-0.344687	-3.97096	0.000398	0.000828	-1.79529
rs77866242	rs7972282	Drug_SixTG	BALL1	chr12	25288851	-0.0544831	-0.539529	-0.371616	0.714569	0.864179	-6.3084
rs77866242	rs7972282	Drug_SixTG	CEM	chr12	25288851	-0.860498	-1.39164	-7.65865	2.04e-06	2.4e-05	4.85974
rs77866242	rs7972282	Drug_SixTG	Jurkat	chr12	25288851	-0.0989695	-0.951429	-1.50282	0.144251	0.268367	-6.4452
rs77866242	rs7972282	Drug_SixTG	Nalm6	chr12	25288851	0.21297	0.106044	5.78507	1.22e-06	1.32e-05	4.62374
rs77866242	rs7972282	Drug_SixTG	P12-Ichikawa	chr12	25288851	-0.125536	-0.745797	-4.00136	0.000606	0.00235574	-1.53601
rs77866242	rs7972282	Drug_SixTG	REH	chr12	25288851	0.157105	-0.708162	0.606481	0.553024	0.774099	-6.32302
rs77866242	rs7972282	Drug_SixTG	RS411	chr12	25288851	0.178371	-0.168087	2.93519	0.00430427	0.0348013	-2.68032
rs77866242	rs7972282	Drug_SixTG	SEM	chr12	25288851	0.216215	-0.328516	1.39259	0.169545	0.606938	-5.1968
rs77866242	rs7972282	Drug_SixTG	SUPB15	chr12	25288851	0.293582	-0.786914	2.39152	0.0272859	0.114938	-4.76457
rs7792350	rs10486524	Drug_PRED	697	chr7	33235125	-0.0240548	-0.714493	-0.50922	0.614214	0.670409	-8.08049
rs7792350	rs10486524	Drug_PRED	BALL1	chr7	33235125	0.0197188	-0.63498	0.106989	0.915996	0.959806	-6.20567
rs7792350	rs10486524	Drug_PRED	CEM	chr7	33235125	-0.0440572	-1.10235	-0.38098	0.708845	0.789342	-7.25178
rs7792350	rs10486524	Drug_PRED	Jurkat	chr7	33235125	0.295877	-0.556677	4.47015	0.000121	0.000942	0.31819
rs7792350	rs10486524	Drug_PRED	Nalm6	chr7	33235125	0.168016	-0.274592	4.31869	0.000113	0.000641	0.275723
rs7792350	rs10486524	Drug_PRED	P12-Ichikawa	chr7	33235125	0.0563302	-0.487491	1.43838	0.164475	0.256251	-6.64808
rs7792350	rs10486524	Drug_PRED	REH	chr7	33235125	-0.398787	-1.35794	-1.13993	0.27172	0.541865	-5.67808
rs7792350	rs10486524	Drug_PRED	RS411	chr7	33235125	0.258093	-0.290417	3.65456	0.000449	0.00607895	-0.46961
rs7792350	rs10486524	Drug_PRED	SEM	chr7	33235125	0.146589	-0.36442	0.826535	0.412196	0.791533	-5.6564
rs7792350	rs10486524	Drug_PRED	SUPB15	chr7	33235125	-0.123767	-0.99921	-0.855549	0.402912	0.622052	-6.90998
rs7792525	rs1636980	Drug_ASP	697	chr7	99972122	-0.0384411	-1.19153	-1.01377	0.318562	0.375322	-7.83909
rs7792525	rs1636980	Drug_ASP	BALL1	chr7	99972122	0.307295	-1.23905	1.54689	0.139497	0.42129	-5.22501
rs7792525	rs1636980	Drug_ASP	CEM	chr7	99972122	0.221139	-1.5282	1.99663	0.0653603	0.126137	-5.60407
rs7792525	rs1636980	Drug_ASP	Jurkat	chr7	99972122	-0.0121327	-1.07543	-0.204478	0.839482	0.903583	-7.53549
rs7792525	rs1636980	Drug_ASP	Nalm6	chr7	99972122	0.113694	-0.661677	3.10417	0.00364455	0.0117092	-3.17861
rs7792525	rs1636980	Drug_ASP	P12-Ichikawa	chr7	99972122	0.00663527	-0.766816	0.206195	0.838545	0.880885	-7.77081
rs7792525	rs1636980	Drug_ASP	REH	chr7	99972122	0.375471	-1.2063	1.67425	0.114248	0.344945	-5.1646
rs7792525	rs1636980	Drug_ASP	RS411	chr7	99972122	0.213612	-0.53339	3.52716	0.000685	0.00859713	-0.975112
rs7792525	rs1636980	Drug_ASP	SEM	chr7	99972122	0.155879	-0.512549	0.987309	0.327965	0.755681	-5.64296
rs7792525	rs1636980	Drug_ASP	SUPB15	chr7	99972122	-0.154662	-1.36823	-1.23947	0.230269	0.451021	-6.5919
rs7792959	rs6955367	Drug_ASP	697	chr7	99972403	0.185541	-0.648552	5.94971	1.43e-06	4.52e-06	3.63078
rs7792959	rs6955367	Drug_ASP	BALL1	chr7	99972403	-0.0703472	-0.69316	-0.476489	0.639527	0.824666	-6.45652
rs7792959	rs6955367	Drug_ASP	CEM	chr7	99972403	0.491721	-0.270079	7.58916	2.27e-06	2.62e-05	4.59843
rs7792959	rs6955367	Drug_ASP	Jurkat	chr7	99972403	0.115568	0.271277	2.35869	0.0256676	0.0699504	-5.10243
rs7792959	rs6955367	Drug_ASP	Nalm6	chr7	99972403	-0.106726	-0.524903	-3.64622	0.000812	0.00340439	-1.89748
rs7792959	rs6955367	Drug_ASP	P12-Ichikawa	chr7	99972403	-0.076354	-0.242821	-2.69726	0.0131959	0.0321144	-4.68752
rs7792959	rs6955367	Drug_ASP	REH	chr7	99972403	-0.313736	-0.926807	-1.67903	0.1133	0.344945	-5.37999
rs7792959	rs6955367	Drug_ASP	RS411	chr7	99972403	-0.113582	-0.305227	-2.18466	0.0317165	0.133335	-4.60527
rs7792959	rs6955367	Drug_ASP	SEM	chr7	99972403	-0.108325	-0.281946	-0.852848	0.397571	0.785929	-5.93385
rs7792959	rs6955367	Drug_ASP	SUPB15	chr7	99972403	-0.254911	-1.15476	-2.23349	0.0377421	0.143085	-5.1742
rs7795656	rs1636980	Drug_ASP	697	chr7	99950297	-0.180566	-0.555781	-6.26257	5.9e-07	1.97e-06	4.33724
rs7795656	rs1636980	Drug_ASP	BALL1	chr7	99950297	-0.185755	-0.312047	-2.18118	0.042846	0.256475	-4.86092
rs7795656	rs1636980	Drug_ASP	CEM	chr7	99950297	-0.303505	-0.496955	-6.33766	1.7e-05	0.000149	1.99615
rs7795656	rs1636980	Drug_ASP	Jurkat	chr7	99950297	-0.149996	-0.255559	-4.11123	0.000319	0.00215925	-1.23757
rs7795656	rs1636980	Drug_ASP	Nalm6	chr7	99950297	-0.000119	-0.270275	-0.00432201	0.996575	0.997159	-7.83298
rs7795656	rs1636980	Drug_ASP	P12-Ichikawa	chr7	99950297	-0.0639103	-0.12975	-3.15229	0.0046429	0.0135398	-4.00632
rs7795656	rs1636980	Drug_ASP	REH	chr7	99950297	-0.230987	-0.36861	-2.05617	0.0571107	0.229249	-5.31279
rs7795656	rs1636980	Drug_ASP	RS411	chr7	99950297	-0.0890937	0.0197827	-2.2304	0.0284027	0.122982	-4.75414
rs7795656	rs1636980	Drug_ASP	SEM	chr7	99950297	-0.0955429	-0.011066	-1.22145	0.227308	0.68393	-6.02474
rs7795656	rs1636980	Drug_ASP	SUPB15	chr7	99950297	0.142209	-0.983572	1.81546	0.0852759	0.241733	-6.20315
rs7795805	rs6955367	Drug_ASP	697	chr7	99950408	0.561192	1.28727	21.2649	5.18e-20	1.97e-18	35.1026
rs7795805	rs6955367	Drug_ASP	BALL1	chr7	99950408	0.243051	0.718248	2.72441	0.0140142	0.146788	-3.67065
rs7795805	rs6955367	Drug_ASP	CEM	chr7	99950408	0.491977	1.25429	9.96724	8.39e-08	1.56e-06	7.75556
rs7795805	rs6955367	Drug_ASP	Jurkat	chr7	99950408	0.267929	0.827363	6.73407	2.81e-07	5e-06	5.88666
rs7795805	rs6955367	Drug_ASP	Nalm6	chr7	99950408	0.112293	-0.106885	4.00266	0.000289	0.00142492	-1.02021
rs7795805	rs6955367	Drug_ASP	P12-Ichikawa	chr7	99950408	0.230535	0.896266	10.5877	4.48e-10	9.21e-09	12.4951
rs7795805	rs6955367	Drug_ASP	REH	chr7	99950408	0.317767	0.861023	2.89094	0.0109571	0.0910711	-3.59107
rs7795805	rs6955367	Drug_ASP	RS411	chr7	99950408	-0.0144457	-0.111836	-0.328499	0.743357	0.86458	-7.05312
rs7795805	rs6955367	Drug_ASP	SEM	chr7	99950408	0.0146873	-0.0259886	0.153292	0.878748	0.972839	-6.57569
rs7795805	rs6955367	Drug_ASP	SUPB15	chr7	99950408	0.465165	0.79223	4.18622	0.000501	0.00683245	-1.1787
rs7799894	rs6955367	Drug_ASP	697	chr7	99950427	0.166444	1.37895	6.53955	2.71e-07	9.5e-07	5.11841
rs7799894	rs6955367	Drug_ASP	BALL1	chr7	99950427	-0.00604021	0.786864	-0.0785581	0.938261	0.974686	-7.08894
rs7799894	rs6955367	Drug_ASP	CEM	chr7	99950427	0.180737	1.3547	4.43367	0.000546	0.00264412	-1.62659
rs7799894	rs6955367	Drug_ASP	Jurkat	chr7	99950427	0.0755238	1.05317	1.94041	0.0626171	0.141401	-6.24433
rs7799894	rs6955367	Drug_ASP	Nalm6	chr7	99950427	0.0871082	0.432338	3.20855	0.00275107	0.0094433	-3.17752
rs7799894	rs6955367	Drug_ASP	P12-Ichikawa	chr7	99950427	-0.00197575	1.03937	-0.0940877	0.925896	0.943595	-8.28932
rs7799894	rs6955367	Drug_ASP	REH	chr7	99950427	0.127054	0.918303	1.45761	0.165021	0.422514	-6.26554
rs7799894	rs6955367	Drug_ASP	RS411	chr7	99950427	0.0392482	0.611646	0.992978	0.323589	0.55426	-6.7061
rs7799894	rs6955367	Drug_ASP	SEM	chr7	99950427	0.030072	0.710768	0.396084	0.693629	0.928831	-6.71243
rs7799894	rs6955367	Drug_ASP	SUPB15	chr7	99950427	0.115128	1.18649	1.40465	0.176269	0.380171	-6.82044
rs7799901	rs6955367	Drug_ASP	697	chr7	99950450	-0.523722	0.0799591	-19.1577	1.05e-18	3.08e-17	32.0256
rs7799901	rs6955367	Drug_ASP	BALL1	chr7	99950450	-0.506269	-0.17063	-5.24418	5.7e-05	0.00505349	1.75809
rs7799901	rs6955367	Drug_ASP	CEM	chr7	99950450	-0.541512	0.0442624	-9.74507	1.11e-07	2e-06	7.50384
rs7799901	rs6955367	Drug_ASP	Jurkat	chr7	99950450	-0.288425	-0.31808	-7.5186	3.8e-08	8.2e-07	7.93802
rs7799901	rs6955367	Drug_ASP	Nalm6	chr7	99950450	-0.0241308	-0.424315	-0.853413	0.398911	0.522289	-7.4766
rs7799901	rs6955367	Drug_ASP	P12-Ichikawa	chr7	99950450	-0.281519	0.0275467	-13.4088	4.96e-12	1.8e-10	17.1714
rs7799901	rs6955367	Drug_ASP	REH	chr7	99950450	-0.38864	0.148659	-2.98746	0.00898856	0.0833395	-3.35915
rs7799901	rs6955367	Drug_ASP	RS411	chr7	99950450	-0.0736454	-0.298885	-1.67862	0.096964	0.269415	-5.69764
rs7799901	rs6955367	Drug_ASP	SEM	chr7	99950450	0.0768515	-0.172901	0.759566	0.450871	0.816186	-6.25734
rs7799901	rs6955367	Drug_ASP	SUPB15	chr7	99950450	-0.563174	-0.46616	-5.26315	4.44e-05	0.00106615	1.29483
rs7799932	rs1636980	Drug_ASP	697	chr7	99950508	0.0309066	-0.595635	1.15617	0.256472	0.309873	-8.08729
rs7799932	rs1636980	Drug_ASP	BALL1	chr7	99950508	0.0810099	-0.421223	1.02052	0.321161	0.630496	-6.6916
rs7799932	rs1636980	Drug_ASP	CEM	chr7	99950508	0.0871373	-1.26125	2.34566	0.0339777	0.0758716	-5.89962
rs7799932	rs1636980	Drug_ASP	Jurkat	chr7	99950508	0.0626167	-1.18348	1.5718	0.127401	0.244483	-6.90992
rs7799932	rs1636980	Drug_ASP	Nalm6	chr7	99950508	0.0292428	-0.459851	1.00015	0.323723	0.444305	-7.33568
rs7799932	rs1636980	Drug_ASP	P12-Ichikawa	chr7	99950508	0.0170448	-0.811564	0.843134	0.408275	0.517472	-7.96573
rs7799932	rs1636980	Drug_ASP	REH	chr7	99950508	0.119932	-0.32552	0.938562	0.362432	0.627724	-7.04019
rs7799932	rs1636980	Drug_ASP	RS411	chr7	99950508	0.0173848	0.0493427	0.485553	0.628556	0.789905	-7.16429
rs7799932	rs1636980	Drug_ASP	SEM	chr7	99950508	0.0767355	0.0773841	1.16583	0.248888	0.700313	-6.27423
rs7799932	rs1636980	Drug_ASP	SUPB15	chr7	99950508	-0.0594268	-1.06357	-0.805153	0.430696	0.646498	-7.50636
rs7800128	rs10237220	Relapse	697	chr7	119090473	-0.0448923	-0.876993	-1.72901	0.0937841	0.123263	-7.23009
rs7800128	rs10237220	Relapse	BALL1	chr7	119090473	-0.17758	-0.619684	-1.53801	0.141645	0.42129	-5.78681
rs7800128	rs10237220	Relapse	CEM	chr7	119090473	-0.163166	-1.15829	-2.85693	0.0125076	0.0343647	-4.60916
rs7800128	rs10237220	Relapse	Jurkat	chr7	119090473	0.0428017	-0.659093	1.11084	0.276229	0.443207	-7.37649
rs7800128	rs10237220	Relapse	Nalm6	chr7	119090473	0.0901498	-0.341237	3.39677	0.00164047	0.00617803	-2.69682
rs7800128	rs10237220	Relapse	P12-Ichikawa	chr7	119090473	0.027088	-0.635975	1.4218	0.169182	0.261909	-7.21098
rs7800128	rs10237220	Relapse	REH	chr7	119090473	-0.097233	-0.514821	-0.586711	0.565893	0.778779	-6.981
rs7800128	rs10237220	Relapse	RS411	chr7	119090473	0.00761802	-0.0211929	0.180993	0.856812	0.920392	-7.1061
rs7800128	rs10237220	Relapse	SEM	chr7	119090473	-0.037754	0.0661324	-0.433971	0.666066	0.920768	-6.53619
rs7800128	rs10237220	Relapse	SUPB15	chr7	119090473	0.287162	-1.1568	3.0827	0.00612865	0.0416553	-3.67737
rs7802372	rs10248287	Drug_VCR	697	chr7	64154685	0.0945479	-0.843248	3.28325	0.0025521	0.00456861	-3.94504
rs7802372	rs10248287	Drug_VCR	BALL1	chr7	64154685	-0.0698122	-0.411241	-0.741155	0.468273	0.736969	-6.74147
rs7802372	rs10248287	Drug_VCR	CEM	chr7	64154685	0.223301	-0.985817	4.08855	0.00107166	0.00449548	-2.24048
rs7802372	rs10248287	Drug_VCR	Jurkat	chr7	64154685	0.165384	-0.45992	4.14885	0.000288	0.00198365	-1.1159
rs7802372	rs10248287	Drug_VCR	Nalm6	chr7	64154685	0.0733511	-0.242492	2.65144	0.0117222	0.0307189	-4.53433
rs7802372	rs10248287	Drug_VCR	P12-Ichikawa	chr7	64154685	0.0230715	-0.315978	1.18909	0.247146	0.353125	-7.55085
rs7802372	rs10248287	Drug_VCR	REH	chr7	64154685	0.149838	-0.312525	1.3219	0.205484	0.468751	-6.36512
rs7802372	rs10248287	Drug_VCR	RS411	chr7	64154685	0.0855503	0.160831	2.06746	0.0417868	0.159482	-5.06397
rs7802372	rs10248287	Drug_VCR	SEM	chr7	64154685	0.131325	0.15645	1.55325	0.1263	0.5539	-5.53108
rs7802372	rs10248287	Drug_VCR	SUPB15	chr7	64154685	0.216394	-0.619137	2.74145	0.0129762	0.0692434	-4.45217
rs7802372	rs10273013	Drug_VCR	697	chr7	64154685	0.0945479	-0.843248	3.28325	0.0025521	0.00456861	-3.94504
rs7802372	rs10273013	Drug_VCR	BALL1	chr7	64154685	-0.0698122	-0.411241	-0.741155	0.468273	0.736969	-6.74147
rs7802372	rs10273013	Drug_VCR	CEM	chr7	64154685	0.223301	-0.985817	4.08855	0.00107166	0.00449548	-2.24048
rs7802372	rs10273013	Drug_VCR	Jurkat	chr7	64154685	0.165384	-0.45992	4.14885	0.000288	0.00198365	-1.1159
rs7802372	rs10273013	Drug_VCR	Nalm6	chr7	64154685	0.0733511	-0.242492	2.65144	0.0117222	0.0307189	-4.53433
rs7802372	rs10273013	Drug_VCR	P12-Ichikawa	chr7	64154685	0.0230715	-0.315978	1.18909	0.247146	0.353125	-7.55085
rs7802372	rs10273013	Drug_VCR	REH	chr7	64154685	0.149838	-0.312525	1.3219	0.205484	0.468751	-6.36512
rs7802372	rs10273013	Drug_VCR	RS411	chr7	64154685	0.0855503	0.160831	2.06746	0.0417868	0.159482	-5.06397
rs7802372	rs10273013	Drug_VCR	SEM	chr7	64154685	0.131325	0.15645	1.55325	0.1263	0.5539	-5.53108
rs7802372	rs10273013	Drug_VCR	SUPB15	chr7	64154685	0.216394	-0.619137	2.74145	0.0129762	0.0692434	-4.45217
rs7802372	rs17779736	Drug_VCR	697	chr7	64154685	0.0945479	-0.843248	3.28325	0.0025521	0.00456861	-3.94504
rs7802372	rs17779736	Drug_VCR	BALL1	chr7	64154685	-0.0698122	-0.411241	-0.741155	0.468273	0.736969	-6.74147
rs7802372	rs17779736	Drug_VCR	CEM	chr7	64154685	0.223301	-0.985817	4.08855	0.00107166	0.00449548	-2.24048
rs7802372	rs17779736	Drug_VCR	Jurkat	chr7	64154685	0.165384	-0.45992	4.14885	0.000288	0.00198365	-1.1159
rs7802372	rs17779736	Drug_VCR	Nalm6	chr7	64154685	0.0733511	-0.242492	2.65144	0.0117222	0.0307189	-4.53433
rs7802372	rs17779736	Drug_VCR	P12-Ichikawa	chr7	64154685	0.0230715	-0.315978	1.18909	0.247146	0.353125	-7.55085
rs7802372	rs17779736	Drug_VCR	REH	chr7	64154685	0.149838	-0.312525	1.3219	0.205484	0.468751	-6.36512
rs7802372	rs17779736	Drug_VCR	RS411	chr7	64154685	0.0855503	0.160831	2.06746	0.0417868	0.159482	-5.06397
rs7802372	rs17779736	Drug_VCR	SEM	chr7	64154685	0.131325	0.15645	1.55325	0.1263	0.5539	-5.53108
rs7802372	rs17779736	Drug_VCR	SUPB15	chr7	64154685	0.216394	-0.619137	2.74145	0.0129762	0.0692434	-4.45217
rs7802372	rs6969837	Drug_VCR	697	chr7	64154685	0.0945479	-0.843248	3.28325	0.0025521	0.00456861	-3.94504
rs7802372	rs6969837	Drug_VCR	BALL1	chr7	64154685	-0.0698122	-0.411241	-0.741155	0.468273	0.736969	-6.74147
rs7802372	rs6969837	Drug_VCR	CEM	chr7	64154685	0.223301	-0.985817	4.08855	0.00107166	0.00449548	-2.24048
rs7802372	rs6969837	Drug_VCR	Jurkat	chr7	64154685	0.165384	-0.45992	4.14885	0.000288	0.00198365	-1.1159
rs7802372	rs6969837	Drug_VCR	Nalm6	chr7	64154685	0.0733511	-0.242492	2.65144	0.0117222	0.0307189	-4.53433
rs7802372	rs6969837	Drug_VCR	P12-Ichikawa	chr7	64154685	0.0230715	-0.315978	1.18909	0.247146	0.353125	-7.55085
rs7802372	rs6969837	Drug_VCR	REH	chr7	64154685	0.149838	-0.312525	1.3219	0.205484	0.468751	-6.36512
rs7802372	rs6969837	Drug_VCR	RS411	chr7	64154685	0.0855503	0.160831	2.06746	0.0417868	0.159482	-5.06397
rs7802372	rs6969837	Drug_VCR	SEM	chr7	64154685	0.131325	0.15645	1.55325	0.1263	0.5539	-5.53108
rs7802372	rs6969837	Drug_VCR	SUPB15	chr7	64154685	0.216394	-0.619137	2.74145	0.0129762	0.0692434	-4.45217
rs7804972	rs10248287	Drug_VCR	697	chr7	64139463	0.15097	-0.534629	5.53073	4.73e-06	1.37e-05	2.28624
rs7804972	rs10248287	Drug_VCR	BALL1	chr7	64139463	-0.152756	-0.639594	-1.57949	0.131842	0.411193	-5.64137
rs7804972	rs10248287	Drug_VCR	CEM	chr7	64139463	-0.0714322	-1.29405	-0.784329	0.445706	0.559448	-7.62273
rs7804972	rs10248287	Drug_VCR	Jurkat	chr7	64139463	-0.0801679	-0.708756	-1.59157	0.12288	0.238763	-6.69468
rs7804972	rs10248287	Drug_VCR	Nalm6	chr7	64139463	-0.0509337	-0.68726	-1.77111	0.0847651	0.155997	-6.29791
rs7804972	rs10248287	Drug_VCR	P12-Ichikawa	chr7	64139463	-0.0992357	-0.752618	-3.9245	0.000731	0.00273376	-2.07355
rs7804972	rs10248287	Drug_VCR	REH	chr7	64139463	0.0222887	-0.72032	0.157826	0.876643	0.952365	-7.05121
rs7804972	rs10248287	Drug_VCR	RS411	chr7	64139463	-0.0143304	-0.244107	-0.309016	0.758079	0.871417	-7.04101
rs7804972	rs10248287	Drug_VCR	SEM	chr7	64139463	-0.0747055	-0.377862	-0.738884	0.463229	0.820541	-6.267
rs7804972	rs10248287	Drug_VCR	SUPB15	chr7	64139463	-0.18565	-1.38721	-1.91665	0.070454	0.215043	-5.89261
rs7804972	rs10273013	Drug_VCR	697	chr7	64139463	0.15097	-0.534629	5.53073	4.73e-06	1.37e-05	2.28624
rs7804972	rs10273013	Drug_VCR	BALL1	chr7	64139463	-0.152756	-0.639594	-1.57949	0.131842	0.411193	-5.64137
rs7804972	rs10273013	Drug_VCR	CEM	chr7	64139463	-0.0714322	-1.29405	-0.784329	0.445706	0.559448	-7.62273
rs7804972	rs10273013	Drug_VCR	Jurkat	chr7	64139463	-0.0801679	-0.708756	-1.59157	0.12288	0.238763	-6.69468
rs7804972	rs10273013	Drug_VCR	Nalm6	chr7	64139463	-0.0509337	-0.68726	-1.77111	0.0847651	0.155997	-6.29791
rs7804972	rs10273013	Drug_VCR	P12-Ichikawa	chr7	64139463	-0.0992357	-0.752618	-3.9245	0.000731	0.00273376	-2.07355
rs7804972	rs10273013	Drug_VCR	REH	chr7	64139463	0.0222887	-0.72032	0.157826	0.876643	0.952365	-7.05121
rs7804972	rs10273013	Drug_VCR	RS411	chr7	64139463	-0.0143304	-0.244107	-0.309016	0.758079	0.871417	-7.04101
rs7804972	rs10273013	Drug_VCR	SEM	chr7	64139463	-0.0747055	-0.377862	-0.738884	0.463229	0.820541	-6.267
rs7804972	rs10273013	Drug_VCR	SUPB15	chr7	64139463	-0.18565	-1.38721	-1.91665	0.070454	0.215043	-5.89261
rs7804972	rs17779736	Drug_VCR	697	chr7	64139463	0.15097	-0.534629	5.53073	4.73e-06	1.37e-05	2.28624
rs7804972	rs17779736	Drug_VCR	BALL1	chr7	64139463	-0.152756	-0.639594	-1.57949	0.131842	0.411193	-5.64137
rs7804972	rs17779736	Drug_VCR	CEM	chr7	64139463	-0.0714322	-1.29405	-0.784329	0.445706	0.559448	-7.62273
rs7804972	rs17779736	Drug_VCR	Jurkat	chr7	64139463	-0.0801679	-0.708756	-1.59157	0.12288	0.238763	-6.69468
rs7804972	rs17779736	Drug_VCR	Nalm6	chr7	64139463	-0.0509337	-0.68726	-1.77111	0.0847651	0.155997	-6.29791
rs7804972	rs17779736	Drug_VCR	P12-Ichikawa	chr7	64139463	-0.0992357	-0.752618	-3.9245	0.000731	0.00273376	-2.07355
rs7804972	rs17779736	Drug_VCR	REH	chr7	64139463	0.0222887	-0.72032	0.157826	0.876643	0.952365	-7.05121
rs7804972	rs17779736	Drug_VCR	RS411	chr7	64139463	-0.0143304	-0.244107	-0.309016	0.758079	0.871417	-7.04101
rs7804972	rs17779736	Drug_VCR	SEM	chr7	64139463	-0.0747055	-0.377862	-0.738884	0.463229	0.820541	-6.267
rs7804972	rs17779736	Drug_VCR	SUPB15	chr7	64139463	-0.18565	-1.38721	-1.91665	0.070454	0.215043	-5.89261
rs7804972	rs6969837	Drug_VCR	697	chr7	64139463	0.15097	-0.534629	5.53073	4.73e-06	1.37e-05	2.28624
rs7804972	rs6969837	Drug_VCR	BALL1	chr7	64139463	-0.152756	-0.639594	-1.57949	0.131842	0.411193	-5.64137
rs7804972	rs6969837	Drug_VCR	CEM	chr7	64139463	-0.0714322	-1.29405	-0.784329	0.445706	0.559448	-7.62273
rs7804972	rs6969837	Drug_VCR	Jurkat	chr7	64139463	-0.0801679	-0.708756	-1.59157	0.12288	0.238763	-6.69468
rs7804972	rs6969837	Drug_VCR	Nalm6	chr7	64139463	-0.0509337	-0.68726	-1.77111	0.0847651	0.155997	-6.29791
rs7804972	rs6969837	Drug_VCR	P12-Ichikawa	chr7	64139463	-0.0992357	-0.752618	-3.9245	0.000731	0.00273376	-2.07355
rs7804972	rs6969837	Drug_VCR	REH	chr7	64139463	0.0222887	-0.72032	0.157826	0.876643	0.952365	-7.05121
rs7804972	rs6969837	Drug_VCR	RS411	chr7	64139463	-0.0143304	-0.244107	-0.309016	0.758079	0.871417	-7.04101
rs7804972	rs6969837	Drug_VCR	SEM	chr7	64139463	-0.0747055	-0.377862	-0.738884	0.463229	0.820541	-6.267
rs7804972	rs6969837	Drug_VCR	SUPB15	chr7	64139463	-0.18565	-1.38721	-1.91665	0.070454	0.215043	-5.89261
rs7807401	rs6964613	Drug_SixTG	697	chr7	154034860	0.20234	-0.586542	7.66938	1.22e-08	5.54e-08	8.34331
rs7807401	rs6964613	Drug_SixTG	BALL1	chr7	154034860	-0.024018	-0.474187	-0.213263	0.833547	0.927787	-6.72565
rs7807401	rs6964613	Drug_SixTG	CEM	chr7	154034860	0.187944	-0.939697	2.66871	0.0181432	0.0457198	-4.7378
rs7807401	rs6964613	Drug_SixTG	Jurkat	chr7	154034860	-0.0122198	-0.686653	-0.278295	0.782862	0.873488	-7.81945
rs7807401	rs6964613	Drug_SixTG	Nalm6	chr7	154034860	0.0661856	-0.490059	2.49144	0.0173234	0.0428316	-4.87276
rs7807401	rs6964613	Drug_SixTG	P12-Ichikawa	chr7	154034860	0.0241405	-0.37856	1.12002	0.274849	0.386556	-7.45647
rs7807401	rs6964613	Drug_SixTG	REH	chr7	154034860	0.268052	-0.425725	1.77976	0.0948349	0.316611	-5.42176
rs7807401	rs6964613	Drug_SixTG	RS411	chr7	154034860	-0.036309	-0.340129	-0.7813	0.436836	0.652005	-6.73957
rs7807401	rs6964613	Drug_SixTG	SEM	chr7	154034860	-0.158379	-0.281854	-1.4838	0.143769	0.574896	-5.3658
rs7807401	rs6964613	Drug_SixTG	SUPB15	chr7	154034860	0.347567	-0.779223	3.12279	0.00560476	0.0390976	-3.45671
rs7807401	rs7807401	Drug_SixTG	697	chr7	154034860	0.20234	-0.586542	7.66938	1.22e-08	5.54e-08	8.34331
rs7807401	rs7807401	Drug_SixTG	BALL1	chr7	154034860	-0.024018	-0.474187	-0.213263	0.833547	0.927787	-6.72565
rs7807401	rs7807401	Drug_SixTG	CEM	chr7	154034860	0.187944	-0.939697	2.66871	0.0181432	0.0457198	-4.7378
rs7807401	rs7807401	Drug_SixTG	Jurkat	chr7	154034860	-0.0122198	-0.686653	-0.278295	0.782862	0.873488	-7.81945
rs7807401	rs7807401	Drug_SixTG	Nalm6	chr7	154034860	0.0661856	-0.490059	2.49144	0.0173234	0.0428316	-4.87276
rs7807401	rs7807401	Drug_SixTG	P12-Ichikawa	chr7	154034860	0.0241405	-0.37856	1.12002	0.274849	0.386556	-7.45647
rs7807401	rs7807401	Drug_SixTG	REH	chr7	154034860	0.268052	-0.425725	1.77976	0.0948349	0.316611	-5.42176
rs7807401	rs7807401	Drug_SixTG	RS411	chr7	154034860	-0.036309	-0.340129	-0.7813	0.436836	0.652005	-6.73957
rs7807401	rs7807401	Drug_SixTG	SEM	chr7	154034860	-0.158379	-0.281854	-1.4838	0.143769	0.574896	-5.3658
rs7807401	rs7807401	Drug_SixTG	SUPB15	chr7	154034860	0.347567	-0.779223	3.12279	0.00560476	0.0390976	-3.45671
rs78074380	rs74421455	Drug_ASP	697	chr17	61738793	-0.0320706	-0.298743	-0.568093	0.574076	0.632262	-7.76068
rs78074380	rs74421455	Drug_ASP	BALL1	chr17	61738793	-0.429151	-0.873952	-1.53801	0.141645	0.42129	-4.75378
rs78074380	rs74421455	Drug_ASP	CEM	chr17	61738793	0.307265	-0.479084	2.18417	0.046158	0.0965019	-4.84183
rs78074380	rs74421455	Drug_ASP	Jurkat	chr17	61738793	-0.0962687	0.281668	-1.06759	0.294962	0.4655	-6.57466
rs78074380	rs74421455	Drug_ASP	Nalm6	chr17	61738793	-0.0856571	0.173498	-1.63099	0.111361	0.195455	-5.8477
rs78074380	rs74421455	Drug_ASP	P12-Ichikawa	chr17	61738793	-0.0180579	0.0591093	-0.411304	0.68485	0.765632	-7.36549
rs78074380	rs74421455	Drug_ASP	REH	chr17	61738793	0.124306	-0.722568	0.334151	0.742769	0.89014	-5.85541
rs78074380	rs74421455	Drug_ASP	RS411	chr17	61738793	-0.102175	0.620064	-1.06319	0.290762	0.517469	-5.75164
rs78074380	rs74421455	Drug_ASP	SEM	chr17	61738793	-0.0784929	0.437459	-0.307481	0.759679	0.940866	-5.61284
rs78074380	rs74421455	Drug_ASP	SUPB15	chr17	61738793	-0.0986241	-0.817198	-0.596151	0.558113	0.738667	-6.91268
rs7810072	rs10085421	Drug_SixTG	697	chr7	154040483	0.00234139	-0.633267	0.0832134	0.934218	0.946986	-8.69105
rs7810072	rs10085421	Drug_SixTG	BALL1	chr7	154040483	-0.0510888	-0.484738	-0.567303	0.577599	0.785166	-6.72454
rs7810072	rs10085421	Drug_SixTG	CEM	chr7	154040483	0.131869	-1.73465	1.88177	0.0804788	0.148751	-6.29329
rs7810072	rs10085421	Drug_SixTG	Jurkat	chr7	154040483	0.106832	-1.13371	2.29867	0.0293199	0.07755	-5.47188
rs7810072	rs10085421	Drug_SixTG	Nalm6	chr7	154040483	-0.0329619	-0.43338	-1.2017	0.237101	0.349305	-7.12253
rs7810072	rs10085421	Drug_SixTG	P12-Ichikawa	chr7	154040483	0.0704109	-0.991203	3.47786	0.00214674	0.00702943	-3.15281
rs7810072	rs10085421	Drug_SixTG	REH	chr7	154040483	0.0764269	-0.666594	0.641869	0.530389	0.757131	-6.88526
rs7810072	rs10085421	Drug_SixTG	RS411	chr7	154040483	-0.0760436	-0.243825	-1.75549	0.0828423	0.245363	-5.57764
rs7810072	rs10085421	Drug_SixTG	SEM	chr7	154040483	-0.104586	-0.250006	-1.10237	0.275269	0.716961	-5.9675
rs7810072	rs10085421	Drug_SixTG	SUPB15	chr7	154040483	0.0559155	-1.28882	0.671384	0.51006	0.702877	-7.44961
rs7810072	rs12112051	Drug_SixTG	697	chr7	154040483	0.00234139	-0.633267	0.0832134	0.934218	0.946986	-8.69105
rs7810072	rs12112051	Drug_SixTG	BALL1	chr7	154040483	-0.0510888	-0.484738	-0.567303	0.577599	0.785166	-6.72454
rs7810072	rs12112051	Drug_SixTG	CEM	chr7	154040483	0.131869	-1.73465	1.88177	0.0804788	0.148751	-6.29329
rs7810072	rs12112051	Drug_SixTG	Jurkat	chr7	154040483	0.106832	-1.13371	2.29867	0.0293199	0.07755	-5.47188
rs7810072	rs12112051	Drug_SixTG	Nalm6	chr7	154040483	-0.0329619	-0.43338	-1.2017	0.237101	0.349305	-7.12253
rs7810072	rs12112051	Drug_SixTG	P12-Ichikawa	chr7	154040483	0.0704109	-0.991203	3.47786	0.00214674	0.00702943	-3.15281
rs7810072	rs12112051	Drug_SixTG	REH	chr7	154040483	0.0764269	-0.666594	0.641869	0.530389	0.757131	-6.88526
rs7810072	rs12112051	Drug_SixTG	RS411	chr7	154040483	-0.0760436	-0.243825	-1.75549	0.0828423	0.245363	-5.57764
rs7810072	rs12112051	Drug_SixTG	SEM	chr7	154040483	-0.104586	-0.250006	-1.10237	0.275269	0.716961	-5.9675
rs7810072	rs12112051	Drug_SixTG	SUPB15	chr7	154040483	0.0559155	-1.28882	0.671384	0.51006	0.702877	-7.44961
rs7810072	rs2337882	Drug_SixTG	697	chr7	154040483	0.00234139	-0.633267	0.0832134	0.934218	0.946986	-8.69105
rs7810072	rs2337882	Drug_SixTG	BALL1	chr7	154040483	-0.0510888	-0.484738	-0.567303	0.577599	0.785166	-6.72454
rs7810072	rs2337882	Drug_SixTG	CEM	chr7	154040483	0.131869	-1.73465	1.88177	0.0804788	0.148751	-6.29329
rs7810072	rs2337882	Drug_SixTG	Jurkat	chr7	154040483	0.106832	-1.13371	2.29867	0.0293199	0.07755	-5.47188
rs7810072	rs2337882	Drug_SixTG	Nalm6	chr7	154040483	-0.0329619	-0.43338	-1.2017	0.237101	0.349305	-7.12253
rs7810072	rs2337882	Drug_SixTG	P12-Ichikawa	chr7	154040483	0.0704109	-0.991203	3.47786	0.00214674	0.00702943	-3.15281
rs7810072	rs2337882	Drug_SixTG	REH	chr7	154040483	0.0764269	-0.666594	0.641869	0.530389	0.757131	-6.88526
rs7810072	rs2337882	Drug_SixTG	RS411	chr7	154040483	-0.0760436	-0.243825	-1.75549	0.0828423	0.245363	-5.57764
rs7810072	rs2337882	Drug_SixTG	SEM	chr7	154040483	-0.104586	-0.250006	-1.10237	0.275269	0.716961	-5.9675
rs7810072	rs2337882	Drug_SixTG	SUPB15	chr7	154040483	0.0559155	-1.28882	0.671384	0.51006	0.702877	-7.44961
rs7810072	rs2879060	Drug_SixTG	697	chr7	154040483	0.00234139	-0.633267	0.0832134	0.934218	0.946986	-8.69105
rs7810072	rs2879060	Drug_SixTG	BALL1	chr7	154040483	-0.0510888	-0.484738	-0.567303	0.577599	0.785166	-6.72454
rs7810072	rs2879060	Drug_SixTG	CEM	chr7	154040483	0.131869	-1.73465	1.88177	0.0804788	0.148751	-6.29329
rs7810072	rs2879060	Drug_SixTG	Jurkat	chr7	154040483	0.106832	-1.13371	2.29867	0.0293199	0.07755	-5.47188
rs7810072	rs2879060	Drug_SixTG	Nalm6	chr7	154040483	-0.0329619	-0.43338	-1.2017	0.237101	0.349305	-7.12253
rs7810072	rs2879060	Drug_SixTG	P12-Ichikawa	chr7	154040483	0.0704109	-0.991203	3.47786	0.00214674	0.00702943	-3.15281
rs7810072	rs2879060	Drug_SixTG	REH	chr7	154040483	0.0764269	-0.666594	0.641869	0.530389	0.757131	-6.88526
rs7810072	rs2879060	Drug_SixTG	RS411	chr7	154040483	-0.0760436	-0.243825	-1.75549	0.0828423	0.245363	-5.57764
rs7810072	rs2879060	Drug_SixTG	SEM	chr7	154040483	-0.104586	-0.250006	-1.10237	0.275269	0.716961	-5.9675
rs7810072	rs2879060	Drug_SixTG	SUPB15	chr7	154040483	0.0559155	-1.28882	0.671384	0.51006	0.702877	-7.44961
rs7810600	rs10085421	Drug_SixTG	697	chr7	154040601	0.138187	-0.475117	5.19635	1.23e-05	3.38e-05	1.31961
rs7810600	rs10085421	Drug_SixTG	BALL1	chr7	154040601	0.0571384	-0.539099	0.551326	0.58827	0.792098	-6.73674
rs7810600	rs10085421	Drug_SixTG	CEM	chr7	154040601	0.0651194	-1.25856	1.28869	0.218059	0.327184	-7.1483
rs7810600	rs10085421	Drug_SixTG	Jurkat	chr7	154040601	0.024134	-0.851445	0.547524	0.588423	0.732203	-7.81991
rs7810600	rs10085421	Drug_SixTG	Nalm6	chr7	154040601	-0.0805403	-0.61093	-3.05373	0.00416876	0.0130974	-3.58253
rs7810600	rs10085421	Drug_SixTG	P12-Ichikawa	chr7	154040601	-0.119624	-0.677365	-5.55157	1.43e-05	0.000101	1.85982
rs7810600	rs10085421	Drug_SixTG	REH	chr7	154040601	-0.239721	-0.70025	-1.6463	0.119936	0.353625	-5.78352
rs7810600	rs10085421	Drug_SixTG	RS411	chr7	154040601	-0.0441751	-0.614373	-0.983743	0.328084	0.560271	-6.61737
rs7810600	rs10085421	Drug_SixTG	SEM	chr7	154040601	-0.113083	-0.677022	-1.17891	0.243686	0.697018	-5.88679
rs7810600	rs10085421	Drug_SixTG	SUPB15	chr7	154040601	-0.205413	-0.874158	-2.2229	0.0385608	0.145541	-5.37847
rs7810600	rs12112051	Drug_SixTG	697	chr7	154040601	0.138187	-0.475117	5.19635	1.23e-05	3.38e-05	1.31961
rs7810600	rs12112051	Drug_SixTG	BALL1	chr7	154040601	0.0571384	-0.539099	0.551326	0.58827	0.792098	-6.73674
rs7810600	rs12112051	Drug_SixTG	CEM	chr7	154040601	0.0651194	-1.25856	1.28869	0.218059	0.327184	-7.1483
rs7810600	rs12112051	Drug_SixTG	Jurkat	chr7	154040601	0.024134	-0.851445	0.547524	0.588423	0.732203	-7.81991
rs7810600	rs12112051	Drug_SixTG	Nalm6	chr7	154040601	-0.0805403	-0.61093	-3.05373	0.00416876	0.0130974	-3.58253
rs7810600	rs12112051	Drug_SixTG	P12-Ichikawa	chr7	154040601	-0.119624	-0.677365	-5.55157	1.43e-05	0.000101	1.85982
rs7810600	rs12112051	Drug_SixTG	REH	chr7	154040601	-0.239721	-0.70025	-1.6463	0.119936	0.353625	-5.78352
rs7810600	rs12112051	Drug_SixTG	RS411	chr7	154040601	-0.0441751	-0.614373	-0.983743	0.328084	0.560271	-6.61737
rs7810600	rs12112051	Drug_SixTG	SEM	chr7	154040601	-0.113083	-0.677022	-1.17891	0.243686	0.697018	-5.88679
rs7810600	rs12112051	Drug_SixTG	SUPB15	chr7	154040601	-0.205413	-0.874158	-2.2229	0.0385608	0.145541	-5.37847
rs7810600	rs2337882	Drug_SixTG	697	chr7	154040601	0.138187	-0.475117	5.19635	1.23e-05	3.38e-05	1.31961
rs7810600	rs2337882	Drug_SixTG	BALL1	chr7	154040601	0.0571384	-0.539099	0.551326	0.58827	0.792098	-6.73674
rs7810600	rs2337882	Drug_SixTG	CEM	chr7	154040601	0.0651194	-1.25856	1.28869	0.218059	0.327184	-7.1483
rs7810600	rs2337882	Drug_SixTG	Jurkat	chr7	154040601	0.024134	-0.851445	0.547524	0.588423	0.732203	-7.81991
rs7810600	rs2337882	Drug_SixTG	Nalm6	chr7	154040601	-0.0805403	-0.61093	-3.05373	0.00416876	0.0130974	-3.58253
rs7810600	rs2337882	Drug_SixTG	P12-Ichikawa	chr7	154040601	-0.119624	-0.677365	-5.55157	1.43e-05	0.000101	1.85982
rs7810600	rs2337882	Drug_SixTG	REH	chr7	154040601	-0.239721	-0.70025	-1.6463	0.119936	0.353625	-5.78352
rs7810600	rs2337882	Drug_SixTG	RS411	chr7	154040601	-0.0441751	-0.614373	-0.983743	0.328084	0.560271	-6.61737
rs7810600	rs2337882	Drug_SixTG	SEM	chr7	154040601	-0.113083	-0.677022	-1.17891	0.243686	0.697018	-5.88679
rs7810600	rs2337882	Drug_SixTG	SUPB15	chr7	154040601	-0.205413	-0.874158	-2.2229	0.0385608	0.145541	-5.37847
rs7810600	rs2879060	Drug_SixTG	697	chr7	154040601	0.138187	-0.475117	5.19635	1.23e-05	3.38e-05	1.31961
rs7810600	rs2879060	Drug_SixTG	BALL1	chr7	154040601	0.0571384	-0.539099	0.551326	0.58827	0.792098	-6.73674
rs7810600	rs2879060	Drug_SixTG	CEM	chr7	154040601	0.0651194	-1.25856	1.28869	0.218059	0.327184	-7.1483
rs7810600	rs2879060	Drug_SixTG	Jurkat	chr7	154040601	0.024134	-0.851445	0.547524	0.588423	0.732203	-7.81991
rs7810600	rs2879060	Drug_SixTG	Nalm6	chr7	154040601	-0.0805403	-0.61093	-3.05373	0.00416876	0.0130974	-3.58253
rs7810600	rs2879060	Drug_SixTG	P12-Ichikawa	chr7	154040601	-0.119624	-0.677365	-5.55157	1.43e-05	0.000101	1.85982
rs7810600	rs2879060	Drug_SixTG	REH	chr7	154040601	-0.239721	-0.70025	-1.6463	0.119936	0.353625	-5.78352
rs7810600	rs2879060	Drug_SixTG	RS411	chr7	154040601	-0.0441751	-0.614373	-0.983743	0.328084	0.560271	-6.61737
rs7810600	rs2879060	Drug_SixTG	SEM	chr7	154040601	-0.113083	-0.677022	-1.17891	0.243686	0.697018	-5.88679
rs7810600	rs2879060	Drug_SixTG	SUPB15	chr7	154040601	-0.205413	-0.874158	-2.2229	0.0385608	0.145541	-5.37847
rs78110679	rs78110679	Drug_SixMP	697	chr2	62733201	-0.009854	-0.14927	-0.409998	0.684635	0.734122	-8.67285
rs78110679	rs78110679	Drug_SixMP	BALL1	chr2	62733201	-0.109872	0.424045	-1.54587	0.139743	0.42129	-6.03019
rs78110679	rs78110679	Drug_SixMP	CEM	chr2	62733201	-0.0202943	0.631987	-0.582453	0.569375	0.674083	-8.18908
rs78110679	rs78110679	Drug_SixMP	Jurkat	chr2	62733201	-0.0679317	0.411424	-2.06815	0.0481213	0.114818	-6.06916
rs78110679	rs78110679	Drug_SixMP	Nalm6	chr2	62733201	-0.0571585	1.23539	-2.06729	0.0457414	0.096102	-5.76731
rs78110679	rs78110679	Drug_SixMP	P12-Ichikawa	chr2	62733201	-0.0582653	0.139074	-3.06012	0.00575792	0.0161033	-4.25449
rs78110679	rs78110679	Drug_SixMP	REH	chr2	62733201	0.0824499	1.05379	1.1197	0.279988	0.547575	-6.83351
rs78110679	rs78110679	Drug_SixMP	RS411	chr2	62733201	-0.0043321	1.26485	-0.119568	0.905113	0.946042	-7.26536
rs78110679	rs78110679	Drug_SixMP	SEM	chr2	62733201	-0.00631424	1.29288	-0.0953019	0.924433	0.983831	-6.92761
rs78110679	rs78110679	Drug_SixMP	SUPB15	chr2	62733201	0.0560369	0.00522634	0.791655	0.438337	0.649699	-7.51359
rs78128881	rs17307197	Drug_VCR	697	chr21	17127161	0.0797267	-0.795413	2.54301	0.0162156	0.0248551	-5.50595
rs78128881	rs17307197	Drug_VCR	BALL1	chr21	17127161	0.0729901	-0.672683	0.530962	0.602013	0.801745	-6.39989
rs78128881	rs17307197	Drug_VCR	CEM	chr21	17127161	0.358281	-1.47193	4.72048	0.000314	0.00166449	-0.487364
rs78128881	rs17307197	Drug_VCR	Jurkat	chr21	17127161	0.295421	-0.845537	5.20183	1.67e-05	0.000173	2.04893
rs78128881	rs17307197	Drug_VCR	Nalm6	chr21	17127161	0.125047	-0.353313	4.01229	0.000281	0.00139544	-0.860435
rs78128881	rs17307197	Drug_VCR	P12-Ichikawa	chr21	17127161	0.105047	-0.573349	3.71326	0.00121893	0.00432329	-2.37065
rs78128881	rs17307197	Drug_VCR	REH	chr21	17127161	0.125413	-0.63124	0.674205	0.510167	0.74517	-6.48099
rs78128881	rs17307197	Drug_VCR	RS411	chr21	17127161	0.00572059	-0.465618	0.108758	0.913655	0.952166	-6.91726
rs78128881	rs17307197	Drug_VCR	SEM	chr21	17127161	0.0610607	-0.423602	0.482131	0.631693	0.909908	-6.14768
rs78128881	rs17307197	Drug_VCR	SUPB15	chr21	17127161	0.323643	-0.943649	3.14144	0.00537616	0.0383755	-3.32381
rs78129655	rs74421455	Drug_ASP	697	chr17	61716905	-0.0940448	-1.06848	-2.56789	0.0152904	0.0235641	-5.4101
rs78129655	rs74421455	Drug_ASP	BALL1	chr17	61716905	0.115519	-0.933178	0.672035	0.510197	0.756209	-6.26626
rs78129655	rs74421455	Drug_ASP	CEM	chr17	61716905	-0.235623	-1.62796	-2.0125	0.0634876	0.123219	-5.69622
rs78129655	rs74421455	Drug_ASP	Jurkat	chr17	61716905	0.0505153	-1.04617	0.874315	0.389497	0.561693	-7.2698
rs78129655	rs74421455	Drug_ASP	Nalm6	chr17	61716905	-0.00786475	-0.728521	-0.238513	0.812797	0.866484	-7.64579
rs78129655	rs74421455	Drug_ASP	P12-Ichikawa	chr17	61716905	-0.0868732	-0.688825	-3.15071	0.00466015	0.0135669	-3.64008
rs78129655	rs74421455	Drug_ASP	REH	chr17	61716905	-0.151034	-1.17634	-0.835743	0.416068	0.664618	-6.30026
rs78129655	rs74421455	Drug_ASP	RS411	chr17	61716905	-0.0293236	-0.522835	-0.533702	0.594965	0.768607	-6.73943
rs78129655	rs74421455	Drug_ASP	SEM	chr17	61716905	-0.114425	-0.383745	-0.842698	0.403174	0.786574	-5.87761
rs78129655	rs74421455	Drug_ASP	SUPB15	chr17	61716905	-0.0671102	-1.53465	-0.614529	0.546158	0.732505	-7.2705
rs7819780	rs16880855	Drug_PRED	697	chr8	87077214	-0.323962	-0.399837	-7.12626	5.32e-08	2.13e-07	7.30405
rs7819780	rs16880855	Drug_PRED	BALL1	chr8	87077214	0.240499	-0.721965	1.09966	0.286142	0.593866	-5.58627
rs7819780	rs16880855	Drug_PRED	CEM	chr8	87077214	0.644034	-0.730931	5.10599	0.000152	0.000921	0.569867
rs7819780	rs16880855	Drug_PRED	Jurkat	chr8	87077214	0.241412	-0.819131	3.46336	0.00175881	0.00850011	-2.27104
rs7819780	rs16880855	Drug_PRED	Nalm6	chr8	87077214	0.241685	-0.538768	6.06305	5.12e-07	6.42e-06	5.62128
rs7819780	rs16880855	Drug_PRED	P12-Ichikawa	chr8	87077214	0.0791408	-0.543942	2.1299	0.0446721	0.0883088	-5.50236
rs7819780	rs16880855	Drug_PRED	REH	chr8	87077214	0.16324	-1.68801	0.467383	0.646765	0.836319	-6.17179
rs7819780	rs16880855	Drug_PRED	RS411	chr8	87077214	0.318615	-0.568885	4.27787	5e-05	0.000968	1.60922
rs7819780	rs16880855	Drug_PRED	SEM	chr8	87077214	0.282989	-0.74549	1.60643	0.114107	0.531647	-4.75507
rs7819780	rs16880855	Drug_PRED	SUPB15	chr8	87077214	0.141372	-1.02567	0.996412	0.331576	0.556213	-6.76208
rs7820747	rs7815085	Drug_VCR	697	chr8	96270534	-0.221125	0.456667	-6.55717	2.58e-07	9.1e-07	5.43115
rs7820747	rs7815085	Drug_VCR	BALL1	chr8	96270534	0.0456543	0.440436	0.333223	0.742862	0.881374	-6.41035
rs7820747	rs7815085	Drug_VCR	CEM	chr8	96270534	-0.47479	0.0095044	-5.73006	4.88e-05	0.000366	1.48974
rs7820747	rs7815085	Drug_VCR	Jurkat	chr8	96270534	-0.111214	0.208395	-2.06654	0.048284	0.115045	-5.58728
rs7820747	rs7815085	Drug_VCR	Nalm6	chr8	96270534	0.0213034	0.0891281	0.655433	0.516236	0.623016	-7.4347
rs7820747	rs7815085	Drug_VCR	P12-Ichikawa	chr8	96270534	-0.214802	0.119175	-7.45858	1.91e-07	2.27e-06	6.54234
rs7820747	rs7815085	Drug_VCR	REH	chr8	96270534	-0.234447	0.194571	-1.14463	0.269827	0.541017	-5.96521
rs7820747	rs7815085	Drug_VCR	RS411	chr8	96270534	0.105467	0.389272	1.84863	0.068051	0.216192	-5.17996
rs7820747	rs7815085	Drug_VCR	SEM	chr8	96270534	0.143986	0.269563	1.05407	0.296622	0.735963	-5.66168
rs7820747	rs7815085	Drug_VCR	SUPB15	chr8	96270534	-0.539881	-0.327919	-4.3839	0.000319	0.00490974	-0.495684
rs78259611	rs7144445	Drug_DEX	697	chr14	104499904	0.183532	-1.0061	5.97348	1.34e-06	4.24e-06	3.52899
rs78259611	rs7144445	Drug_DEX	BALL1	chr14	104499904	0.0619089	-0.763362	0.673507	0.509283	0.756168	-6.76803
rs78259611	rs7144445	Drug_DEX	CEM	chr14	104499904	0.339761	-1.15255	5.49139	7.49e-05	0.000528	0.525342
rs78259611	rs7144445	Drug_DEX	Jurkat	chr14	104499904	0.0455911	-1.12657	1.00126	0.325406	0.497886	-7.51687
rs78259611	rs7144445	Drug_DEX	Nalm6	chr14	104499904	-0.0342606	-0.676097	-1.24311	0.221633	0.333426	-7.06123
rs78259611	rs7144445	Drug_DEX	P12-Ichikawa	chr14	104499904	0.036751	-0.855081	1.90176	0.0704483	0.129231	-6.50536
rs78259611	rs7144445	Drug_DEX	REH	chr14	104499904	0.126477	-0.67978	0.950602	0.356476	0.623985	-6.7529
rs78259611	rs7144445	Drug_DEX	RS411	chr14	104499904	0.0397301	-0.376257	0.966491	0.336589	0.567974	-6.68197
rs78259611	rs7144445	Drug_DEX	SEM	chr14	104499904	-0.0539963	-0.319331	-0.657935	0.51342	0.845458	-6.47462
rs78259611	rs7144445	Drug_DEX	SUPB15	chr14	104499904	-0.172259	-1.26847	-1.55214	0.137132	0.321557	-6.57099
rs7826464	rs10091625	Relapse	697	chr8	67069897	0.152657	-0.700143	4.44001	0.000107	0.000249	-0.709552
rs7826464	rs10091625	Relapse	BALL1	chr8	67069897	0.0906894	-0.760588	0.612766	0.547786	0.776239	-6.40856
rs7826464	rs10091625	Relapse	CEM	chr8	67069897	0.207788	-1.25261	2.67923	0.0177714	0.0449456	-4.57896
rs7826464	rs10091625	Relapse	Jurkat	chr8	67069897	-0.0419905	-0.92721	-0.638244	0.528579	0.684186	-7.5208
rs7826464	rs10091625	Relapse	Nalm6	chr8	67069897	-0.117973	-0.479048	-3.94457	0.000342	0.00160278	-1.09008
rs7826464	rs10091625	Relapse	P12-Ichikawa	chr8	67069897	-0.0668019	-0.641281	-2.2136	0.0375894	0.0769838	-5.68525
rs7826464	rs10091625	Relapse	REH	chr8	67069897	-0.0814561	-1.02857	-0.385099	0.705426	0.87397	-6.70194
rs7826464	rs10091625	Relapse	RS411	chr8	67069897	-0.0636039	-0.308865	-1.25505	0.212962	0.436856	-6.18298
rs7826464	rs10091625	Relapse	SEM	chr8	67069897	-0.123457	-0.417386	-0.930591	0.356274	0.768772	-5.88283
rs7826464	rs10091625	Relapse	SUPB15	chr8	67069897	-0.00922199	-1.14979	-0.0686611	0.945977	0.971606	-7.51053
rs7826464	rs1044938	Relapse	697	chr8	67069897	0.152657	-0.700143	4.44001	0.000107	0.000249	-0.709552
rs7826464	rs1044938	Relapse	BALL1	chr8	67069897	0.0906894	-0.760588	0.612766	0.547786	0.776239	-6.40856
rs7826464	rs1044938	Relapse	CEM	chr8	67069897	0.207788	-1.25261	2.67923	0.0177714	0.0449456	-4.57896
rs7826464	rs1044938	Relapse	Jurkat	chr8	67069897	-0.0419905	-0.92721	-0.638244	0.528579	0.684186	-7.5208
rs7826464	rs1044938	Relapse	Nalm6	chr8	67069897	-0.117973	-0.479048	-3.94457	0.000342	0.00160278	-1.09008
rs7826464	rs1044938	Relapse	P12-Ichikawa	chr8	67069897	-0.0668019	-0.641281	-2.2136	0.0375894	0.0769838	-5.68525
rs7826464	rs1044938	Relapse	REH	chr8	67069897	-0.0814561	-1.02857	-0.385099	0.705426	0.87397	-6.70194
rs7826464	rs1044938	Relapse	RS411	chr8	67069897	-0.0636039	-0.308865	-1.25505	0.212962	0.436856	-6.18298
rs7826464	rs1044938	Relapse	SEM	chr8	67069897	-0.123457	-0.417386	-0.930591	0.356274	0.768772	-5.88283
rs7826464	rs1044938	Relapse	SUPB15	chr8	67069897	-0.00922199	-1.14979	-0.0686611	0.945977	0.971606	-7.51053
rs7826464	rs16932632	Relapse	697	chr8	67069897	0.152657	-0.700143	4.44001	0.000107	0.000249	-0.709552
rs7826464	rs16932632	Relapse	BALL1	chr8	67069897	0.0906894	-0.760588	0.612766	0.547786	0.776239	-6.40856
rs7826464	rs16932632	Relapse	CEM	chr8	67069897	0.207788	-1.25261	2.67923	0.0177714	0.0449456	-4.57896
rs7826464	rs16932632	Relapse	Jurkat	chr8	67069897	-0.0419905	-0.92721	-0.638244	0.528579	0.684186	-7.5208
rs7826464	rs16932632	Relapse	Nalm6	chr8	67069897	-0.117973	-0.479048	-3.94457	0.000342	0.00160278	-1.09008
rs7826464	rs16932632	Relapse	P12-Ichikawa	chr8	67069897	-0.0668019	-0.641281	-2.2136	0.0375894	0.0769838	-5.68525
rs7826464	rs16932632	Relapse	REH	chr8	67069897	-0.0814561	-1.02857	-0.385099	0.705426	0.87397	-6.70194
rs7826464	rs16932632	Relapse	RS411	chr8	67069897	-0.0636039	-0.308865	-1.25505	0.212962	0.436856	-6.18298
rs7826464	rs16932632	Relapse	SEM	chr8	67069897	-0.123457	-0.417386	-0.930591	0.356274	0.768772	-5.88283
rs7826464	rs16932632	Relapse	SUPB15	chr8	67069897	-0.00922199	-1.14979	-0.0686611	0.945977	0.971606	-7.51053
rs7826464	rs6998761	Relapse	697	chr8	67069897	0.152657	-0.700143	4.44001	0.000107	0.000249	-0.709552
rs7826464	rs6998761	Relapse	BALL1	chr8	67069897	0.0906894	-0.760588	0.612766	0.547786	0.776239	-6.40856
rs7826464	rs6998761	Relapse	CEM	chr8	67069897	0.207788	-1.25261	2.67923	0.0177714	0.0449456	-4.57896
rs7826464	rs6998761	Relapse	Jurkat	chr8	67069897	-0.0419905	-0.92721	-0.638244	0.528579	0.684186	-7.5208
rs7826464	rs6998761	Relapse	Nalm6	chr8	67069897	-0.117973	-0.479048	-3.94457	0.000342	0.00160278	-1.09008
rs7826464	rs6998761	Relapse	P12-Ichikawa	chr8	67069897	-0.0668019	-0.641281	-2.2136	0.0375894	0.0769838	-5.68525
rs7826464	rs6998761	Relapse	REH	chr8	67069897	-0.0814561	-1.02857	-0.385099	0.705426	0.87397	-6.70194
rs7826464	rs6998761	Relapse	RS411	chr8	67069897	-0.0636039	-0.308865	-1.25505	0.212962	0.436856	-6.18298
rs7826464	rs6998761	Relapse	SEM	chr8	67069897	-0.123457	-0.417386	-0.930591	0.356274	0.768772	-5.88283
rs7826464	rs6998761	Relapse	SUPB15	chr8	67069897	-0.00922199	-1.14979	-0.0686611	0.945977	0.971606	-7.51053
rs7826464	rs7822243	Relapse	697	chr8	67069897	0.152657	-0.700143	4.44001	0.000107	0.000249	-0.709552
rs7826464	rs7822243	Relapse	BALL1	chr8	67069897	0.0906894	-0.760588	0.612766	0.547786	0.776239	-6.40856
rs7826464	rs7822243	Relapse	CEM	chr8	67069897	0.207788	-1.25261	2.67923	0.0177714	0.0449456	-4.57896
rs7826464	rs7822243	Relapse	Jurkat	chr8	67069897	-0.0419905	-0.92721	-0.638244	0.528579	0.684186	-7.5208
rs7826464	rs7822243	Relapse	Nalm6	chr8	67069897	-0.117973	-0.479048	-3.94457	0.000342	0.00160278	-1.09008
rs7826464	rs7822243	Relapse	P12-Ichikawa	chr8	67069897	-0.0668019	-0.641281	-2.2136	0.0375894	0.0769838	-5.68525
rs7826464	rs7822243	Relapse	REH	chr8	67069897	-0.0814561	-1.02857	-0.385099	0.705426	0.87397	-6.70194
rs7826464	rs7822243	Relapse	RS411	chr8	67069897	-0.0636039	-0.308865	-1.25505	0.212962	0.436856	-6.18298
rs7826464	rs7822243	Relapse	SEM	chr8	67069897	-0.123457	-0.417386	-0.930591	0.356274	0.768772	-5.88283
rs7826464	rs7822243	Relapse	SUPB15	chr8	67069897	-0.00922199	-1.14979	-0.0686611	0.945977	0.971606	-7.51053
rs7826464	rs7842707	Relapse	697	chr8	67069897	0.152657	-0.700143	4.44001	0.000107	0.000249	-0.709552
rs7826464	rs7842707	Relapse	BALL1	chr8	67069897	0.0906894	-0.760588	0.612766	0.547786	0.776239	-6.40856
rs7826464	rs7842707	Relapse	CEM	chr8	67069897	0.207788	-1.25261	2.67923	0.0177714	0.0449456	-4.57896
rs7826464	rs7842707	Relapse	Jurkat	chr8	67069897	-0.0419905	-0.92721	-0.638244	0.528579	0.684186	-7.5208
rs7826464	rs7842707	Relapse	Nalm6	chr8	67069897	-0.117973	-0.479048	-3.94457	0.000342	0.00160278	-1.09008
rs7826464	rs7842707	Relapse	P12-Ichikawa	chr8	67069897	-0.0668019	-0.641281	-2.2136	0.0375894	0.0769838	-5.68525
rs7826464	rs7842707	Relapse	REH	chr8	67069897	-0.0814561	-1.02857	-0.385099	0.705426	0.87397	-6.70194
rs7826464	rs7842707	Relapse	RS411	chr8	67069897	-0.0636039	-0.308865	-1.25505	0.212962	0.436856	-6.18298
rs7826464	rs7842707	Relapse	SEM	chr8	67069897	-0.123457	-0.417386	-0.930591	0.356274	0.768772	-5.88283
rs7826464	rs7842707	Relapse	SUPB15	chr8	67069897	-0.00922199	-1.14979	-0.0686611	0.945977	0.971606	-7.51053
rs7826464	rs7842761	Relapse	697	chr8	67069897	0.152657	-0.700143	4.44001	0.000107	0.000249	-0.709552
rs7826464	rs7842761	Relapse	BALL1	chr8	67069897	0.0906894	-0.760588	0.612766	0.547786	0.776239	-6.40856
rs7826464	rs7842761	Relapse	CEM	chr8	67069897	0.207788	-1.25261	2.67923	0.0177714	0.0449456	-4.57896
rs7826464	rs7842761	Relapse	Jurkat	chr8	67069897	-0.0419905	-0.92721	-0.638244	0.528579	0.684186	-7.5208
rs7826464	rs7842761	Relapse	Nalm6	chr8	67069897	-0.117973	-0.479048	-3.94457	0.000342	0.00160278	-1.09008
rs7826464	rs7842761	Relapse	P12-Ichikawa	chr8	67069897	-0.0668019	-0.641281	-2.2136	0.0375894	0.0769838	-5.68525
rs7826464	rs7842761	Relapse	REH	chr8	67069897	-0.0814561	-1.02857	-0.385099	0.705426	0.87397	-6.70194
rs7826464	rs7842761	Relapse	RS411	chr8	67069897	-0.0636039	-0.308865	-1.25505	0.212962	0.436856	-6.18298
rs7826464	rs7842761	Relapse	SEM	chr8	67069897	-0.123457	-0.417386	-0.930591	0.356274	0.768772	-5.88283
rs7826464	rs7842761	Relapse	SUPB15	chr8	67069897	-0.00922199	-1.14979	-0.0686611	0.945977	0.971606	-7.51053
rs7826464	rs9694082	Relapse	697	chr8	67069897	0.152657	-0.700143	4.44001	0.000107	0.000249	-0.709552
rs7826464	rs9694082	Relapse	BALL1	chr8	67069897	0.0906894	-0.760588	0.612766	0.547786	0.776239	-6.40856
rs7826464	rs9694082	Relapse	CEM	chr8	67069897	0.207788	-1.25261	2.67923	0.0177714	0.0449456	-4.57896
rs7826464	rs9694082	Relapse	Jurkat	chr8	67069897	-0.0419905	-0.92721	-0.638244	0.528579	0.684186	-7.5208
rs7826464	rs9694082	Relapse	Nalm6	chr8	67069897	-0.117973	-0.479048	-3.94457	0.000342	0.00160278	-1.09008
rs7826464	rs9694082	Relapse	P12-Ichikawa	chr8	67069897	-0.0668019	-0.641281	-2.2136	0.0375894	0.0769838	-5.68525
rs7826464	rs9694082	Relapse	REH	chr8	67069897	-0.0814561	-1.02857	-0.385099	0.705426	0.87397	-6.70194
rs7826464	rs9694082	Relapse	RS411	chr8	67069897	-0.0636039	-0.308865	-1.25505	0.212962	0.436856	-6.18298
rs7826464	rs9694082	Relapse	SEM	chr8	67069897	-0.123457	-0.417386	-0.930591	0.356274	0.768772	-5.88283
rs7826464	rs9694082	Relapse	SUPB15	chr8	67069897	-0.00922199	-1.14979	-0.0686611	0.945977	0.971606	-7.51053
rs7826809	rs3819497	Drug_VCR	697	chr8	143925609	-0.101145	-0.907077	-2.02565	0.0515081	0.0713254	-6.08629
rs7826809	rs3819497	Drug_VCR	BALL1	chr8	143925609	0.464014	-0.792146	1.61654	0.123576	0.401779	-4.82817
rs7826809	rs3819497	Drug_VCR	CEM	chr8	143925609	-0.0451658	-1.50338	-0.299356	0.768995	0.832428	-7.13172
rs7826809	rs3819497	Drug_VCR	Jurkat	chr8	143925609	-0.0491979	-0.928967	-0.554897	0.583438	0.729191	-7.13775
rs7826809	rs3819497	Drug_VCR	Nalm6	chr8	143925609	0.0816358	-0.714088	1.86291	0.0704135	0.134519	-5.6296
rs7826809	rs3819497	Drug_VCR	P12-Ichikawa	chr8	143925609	-0.00537967	-0.675813	-0.137551	0.891853	0.919892	-7.55871
rs7826809	rs3819497	Drug_VCR	REH	chr8	143925609	-0.914122	-1.75241	-2.399	0.0294938	0.163219	-3.66924
rs7826809	rs3819497	Drug_VCR	RS411	chr8	143925609	0.147045	-0.56167	1.79801	0.0757899	0.230888	-4.90616
rs7826809	rs3819497	Drug_VCR	SEM	chr8	143925609	0.0914489	-0.519929	0.444313	0.658621	0.917194	-5.74683
rs7826809	rs3819497	Drug_VCR	SUPB15	chr8	143925609	0.124409	-1.06416	0.554122	0.585961	0.762112	-7.04214
rs78289142	rs17307197	Drug_VCR	697	chr21	17108056	-0.495175	-0.99005	-12.2103	2.32e-13	2.34e-12	19.7583
rs78289142	rs17307197	Drug_VCR	BALL1	chr21	17108056	-0.254625	-0.901015	-1.39907	0.17899	0.474158	-5.36871
rs78289142	rs17307197	Drug_VCR	CEM	chr21	17108056	-0.919491	-1.28678	-7.64907	2.07e-06	2.42e-05	4.89215
rs78289142	rs17307197	Drug_VCR	Jurkat	chr21	17108056	-0.283654	-0.958924	-3.77552	0.000779	0.00448868	-1.58391
rs78289142	rs17307197	Drug_VCR	Nalm6	chr21	17108056	0.471458	-0.410077	12.8415	3.23e-15	1.9e-13	24.5054
rs78289142	rs17307197	Drug_VCR	P12-Ichikawa	chr21	17108056	-0.0108595	-0.552266	-0.256958	0.799612	0.852627	-7.71571
rs78289142	rs17307197	Drug_VCR	REH	chr21	17108056	0.20602	-1.17795	0.704352	0.491719	0.730491	-6.18404
rs78289142	rs17307197	Drug_VCR	RS411	chr21	17108056	-0.170298	-0.591925	-2.63148	0.0101232	0.0634701	-3.39789
rs78289142	rs17307197	Drug_VCR	SEM	chr21	17108056	0.0875264	-0.482468	0.527252	0.600213	0.898214	-5.93127
rs78289142	rs17307197	Drug_VCR	SUPB15	chr21	17108056	0.925488	-0.634459	2.85265	0.0101856	0.058311	-3.79274
rs78332988	rs10512786	Drug_ASP	697	chr3	130411512	0.228899	0.223907	5.66295	3.24e-06	9.71e-06	2.78165
rs78332988	rs10512786	Drug_ASP	BALL1	chr3	130411512	-0.0627166	-0.320422	-0.414753	0.683283	0.850861	-6.50041
rs78332988	rs10512786	Drug_ASP	CEM	chr3	130411512	0.0915092	-1.23063	1.01937	0.325045	0.446839	-7.13656
rs78332988	rs10512786	Drug_ASP	Jurkat	chr3	130411512	0.0221025	-0.89714	0.399219	0.692807	0.81851	-7.6401
rs78332988	rs10512786	Drug_ASP	Nalm6	chr3	130411512	0.0339492	-0.0109971	1.05707	0.297318	0.417126	-7.17431
rs78332988	rs10512786	Drug_ASP	P12-Ichikawa	chr3	130411512	-0.0687473	-0.451638	-2.05204	0.0523194	0.100515	-5.97412
rs78332988	rs10512786	Drug_ASP	REH	chr3	130411512	-0.190444	-0.459894	-1.14129	0.27117	0.541705	-6.10898
rs78332988	rs10512786	Drug_ASP	RS411	chr3	130411512	-0.0520918	0.737336	-1.00671	0.316982	0.546015	-6.451
rs78332988	rs10512786	Drug_ASP	SEM	chr3	130411512	-0.0122682	0.354362	-0.0980895	0.92223	0.983831	-6.29213
rs78332988	rs10512786	Drug_ASP	SUPB15	chr3	130411512	0.942742	3.39122	8.59658	5.68e-08	4.62e-06	8.24594
rs78332988	rs11707393	Drug_ASP	697	chr3	130411512	0.228899	0.223907	5.66295	3.24e-06	9.71e-06	2.78165
rs78332988	rs11707393	Drug_ASP	BALL1	chr3	130411512	-0.0627166	-0.320422	-0.414753	0.683283	0.850861	-6.50041
rs78332988	rs11707393	Drug_ASP	CEM	chr3	130411512	0.0915092	-1.23063	1.01937	0.325045	0.446839	-7.13656
rs78332988	rs11707393	Drug_ASP	Jurkat	chr3	130411512	0.0221025	-0.89714	0.399219	0.692807	0.81851	-7.6401
rs78332988	rs11707393	Drug_ASP	Nalm6	chr3	130411512	0.0339492	-0.0109971	1.05707	0.297318	0.417126	-7.17431
rs78332988	rs11707393	Drug_ASP	P12-Ichikawa	chr3	130411512	-0.0687473	-0.451638	-2.05204	0.0523194	0.100515	-5.97412
rs78332988	rs11707393	Drug_ASP	REH	chr3	130411512	-0.190444	-0.459894	-1.14129	0.27117	0.541705	-6.10898
rs78332988	rs11707393	Drug_ASP	RS411	chr3	130411512	-0.0520918	0.737336	-1.00671	0.316982	0.546015	-6.451
rs78332988	rs11707393	Drug_ASP	SEM	chr3	130411512	-0.0122682	0.354362	-0.0980895	0.92223	0.983831	-6.29213
rs78332988	rs11707393	Drug_ASP	SUPB15	chr3	130411512	0.942742	3.39122	8.59658	5.68e-08	4.62e-06	8.24594
rs7839329	rs11775668	Drug_DEX	697	chr8	120657149	0.0420345	-0.786472	1.12505	0.269227	0.323224	-7.75239
rs7839329	rs11775668	Drug_DEX	BALL1	chr8	120657149	-0.220573	-0.366733	-1.50335	0.150298	0.434478	-5.31059
rs7839329	rs11775668	Drug_DEX	CEM	chr8	120657149	-0.0464605	-0.793345	-0.491111	0.630834	0.721799	-7.37972
rs7839329	rs11775668	Drug_DEX	Jurkat	chr8	120657149	-0.133186	-0.333893	-2.34481	0.0264738	0.0714626	-4.99221
rs7839329	rs11775668	Drug_DEX	Nalm6	chr8	120657149	0.00163933	-0.275733	0.045174	0.964211	0.976228	-7.59033
rs7839329	rs11775668	Drug_DEX	P12-Ichikawa	chr8	120657149	-0.03635	-0.471108	-1.2682	0.218052	0.319997	-7.01158
rs7839329	rs11775668	Drug_DEX	REH	chr8	120657149	0.388133	-1.21868	1.31425	0.207987	0.471842	-5.68532
rs7839329	rs11775668	Drug_DEX	RS411	chr8	120657149	0.118141	0.65626	1.94771	0.0548094	0.189091	-4.93574
rs7839329	rs11775668	Drug_DEX	SEM	chr8	120657149	0.00470705	0.153765	0.0326754	0.974056	0.994371	-6.13705
rs7839329	rs11775668	Drug_DEX	SUPB15	chr8	120657149	-0.0704066	-1.03183	-0.549731	0.588911	0.764016	-7.23533
rs7839329	rs7839329	Drug_DEX	697	chr8	120657149	0.0420345	-0.786472	1.12505	0.269227	0.323224	-7.75239
rs7839329	rs7839329	Drug_DEX	BALL1	chr8	120657149	-0.220573	-0.366733	-1.50335	0.150298	0.434478	-5.31059
rs7839329	rs7839329	Drug_DEX	CEM	chr8	120657149	-0.0464605	-0.793345	-0.491111	0.630834	0.721799	-7.37972
rs7839329	rs7839329	Drug_DEX	Jurkat	chr8	120657149	-0.133186	-0.333893	-2.34481	0.0264738	0.0714626	-4.99221
rs7839329	rs7839329	Drug_DEX	Nalm6	chr8	120657149	0.00163933	-0.275733	0.045174	0.964211	0.976228	-7.59033
rs7839329	rs7839329	Drug_DEX	P12-Ichikawa	chr8	120657149	-0.03635	-0.471108	-1.2682	0.218052	0.319997	-7.01158
rs7839329	rs7839329	Drug_DEX	REH	chr8	120657149	0.388133	-1.21868	1.31425	0.207987	0.471842	-5.68532
rs7839329	rs7839329	Drug_DEX	RS411	chr8	120657149	0.118141	0.65626	1.94771	0.0548094	0.189091	-4.93574
rs7839329	rs7839329	Drug_DEX	SEM	chr8	120657149	0.00470705	0.153765	0.0326754	0.974056	0.994371	-6.13705
rs7839329	rs7839329	Drug_DEX	SUPB15	chr8	120657149	-0.0704066	-1.03183	-0.549731	0.588911	0.764016	-7.23533
rs7839329	rs965301	Drug_DEX	697	chr8	120657149	0.0420345	-0.786472	1.12505	0.269227	0.323224	-7.75239
rs7839329	rs965301	Drug_DEX	BALL1	chr8	120657149	-0.220573	-0.366733	-1.50335	0.150298	0.434478	-5.31059
rs7839329	rs965301	Drug_DEX	CEM	chr8	120657149	-0.0464605	-0.793345	-0.491111	0.630834	0.721799	-7.37972
rs7839329	rs965301	Drug_DEX	Jurkat	chr8	120657149	-0.133186	-0.333893	-2.34481	0.0264738	0.0714626	-4.99221
rs7839329	rs965301	Drug_DEX	Nalm6	chr8	120657149	0.00163933	-0.275733	0.045174	0.964211	0.976228	-7.59033
rs7839329	rs965301	Drug_DEX	P12-Ichikawa	chr8	120657149	-0.03635	-0.471108	-1.2682	0.218052	0.319997	-7.01158
rs7839329	rs965301	Drug_DEX	REH	chr8	120657149	0.388133	-1.21868	1.31425	0.207987	0.471842	-5.68532
rs7839329	rs965301	Drug_DEX	RS411	chr8	120657149	0.118141	0.65626	1.94771	0.0548094	0.189091	-4.93574
rs7839329	rs965301	Drug_DEX	SEM	chr8	120657149	0.00470705	0.153765	0.0326754	0.974056	0.994371	-6.13705
rs7839329	rs965301	Drug_DEX	SUPB15	chr8	120657149	-0.0704066	-1.03183	-0.549731	0.588911	0.764016	-7.23533
rs7840386	rs7839329	Drug_DEX	697	chr8	120653842	0.364657	-0.169189	12.0141	3.52e-13	3.39e-12	19.108
rs7840386	rs7839329	Drug_DEX	BALL1	chr8	120653842	-0.0481101	-0.219072	-0.303445	0.765072	0.891539	-6.5129
rs7840386	rs7839329	Drug_DEX	CEM	chr8	120653842	0.361402	-1.18705	4.16128	0.000929	0.00403148	-1.60655
rs7840386	rs7839329	Drug_DEX	Jurkat	chr8	120653842	0.207466	-0.636722	4.01213	0.000416	0.00267607	-1.14916
rs7840386	rs7839329	Drug_DEX	Nalm6	chr8	120653842	-0.0857178	-0.230201	-2.7627	0.00887014	0.0244862	-4.16377
rs7840386	rs7839329	Drug_DEX	P12-Ichikawa	chr8	120653842	-0.0523039	-0.191239	-2.01079	0.0568275	0.1076	-6.02749
rs7840386	rs7839329	Drug_DEX	REH	chr8	120653842	-0.17956	-0.678181	-0.934723	0.364345	0.628486	-6.28837
rs7840386	rs7839329	Drug_DEX	RS411	chr8	120653842	0.00991943	-0.126795	0.189796	0.84993	0.919137	-6.91774
rs7840386	rs7839329	Drug_DEX	SEM	chr8	120653842	0.0989387	-0.271504	0.779458	0.439168	0.80648	-5.97694
rs7840386	rs7839329	Drug_DEX	SUPB15	chr8	120653842	-0.00561188	-0.963252	-0.0566695	0.9554	0.975996	-7.49583
rs7840386	rs965301	Drug_DEX	697	chr8	120653842	0.364657	-0.169189	12.0141	3.52e-13	3.39e-12	19.108
rs7840386	rs965301	Drug_DEX	BALL1	chr8	120653842	-0.0481101	-0.219072	-0.303445	0.765072	0.891539	-6.5129
rs7840386	rs965301	Drug_DEX	CEM	chr8	120653842	0.361402	-1.18705	4.16128	0.000929	0.00403148	-1.60655
rs7840386	rs965301	Drug_DEX	Jurkat	chr8	120653842	0.207466	-0.636722	4.01213	0.000416	0.00267607	-1.14916
rs7840386	rs965301	Drug_DEX	Nalm6	chr8	120653842	-0.0857178	-0.230201	-2.7627	0.00887014	0.0244862	-4.16377
rs7840386	rs965301	Drug_DEX	P12-Ichikawa	chr8	120653842	-0.0523039	-0.191239	-2.01079	0.0568275	0.1076	-6.02749
rs7840386	rs965301	Drug_DEX	REH	chr8	120653842	-0.17956	-0.678181	-0.934723	0.364345	0.628486	-6.28837
rs7840386	rs965301	Drug_DEX	RS411	chr8	120653842	0.00991943	-0.126795	0.189796	0.84993	0.919137	-6.91774
rs7840386	rs965301	Drug_DEX	SEM	chr8	120653842	0.0989387	-0.271504	0.779458	0.439168	0.80648	-5.97694
rs7840386	rs965301	Drug_DEX	SUPB15	chr8	120653842	-0.00561188	-0.963252	-0.0566695	0.9554	0.975996	-7.49583
rs7841981	rs6651255	Relapse	697	chr8	130735330	-0.44886	0.328927	-8.26361	2.53e-09	1.31e-08	10.5592
rs7841981	rs6651255	Relapse	BALL1	chr8	130735330	-0.466294	-0.90569	-1.4329	0.16923	0.463569	-4.98461
rs7841981	rs6651255	Relapse	CEM	chr8	130735330	-0.454916	-0.965655	-3.45057	0.00381719	0.0129466	-2.5197
rs7841981	rs6651255	Relapse	Jurkat	chr8	130735330	-0.186296	-0.62809	-1.98577	0.0570818	0.132492	-5.3271
rs7841981	rs6651255	Relapse	Nalm6	chr8	130735330	-0.337845	-0.310245	-6.83445	4.67e-08	7.66e-07	8.15377
rs7841981	rs6651255	Relapse	P12-Ichikawa	chr8	130735330	-0.229677	-0.515156	-5.94727	5.63e-06	4.66e-05	3.43481
rs7841981	rs6651255	Relapse	REH	chr8	130735330	-0.738438	-0.951777	-2.05919	0.0567863	0.228485	-4.16086
rs7841981	rs6651255	Relapse	RS411	chr8	130735330	-0.12218	-0.375832	-1.34618	0.181886	0.40194	-5.51002
rs7841981	rs6651255	Relapse	SEM	chr8	130735330	-0.32045	-0.0610032	-1.44914	0.153174	0.583892	-4.80929
rs7841981	rs6651255	Relapse	SUPB15	chr8	130735330	-0.344768	0.136189	-2.34201	0.0302303	0.121843	-4.63692
rs7842707	rs10091625	Relapse	697	chr8	67069773	-0.175278	-0.96601	-6.41936	3.79e-07	1.3e-06	4.87919
rs7842707	rs10091625	Relapse	BALL1	chr8	67069773	0.290897	-0.783142	1.76686	0.0944071	0.353199	-5.21006
rs7842707	rs10091625	Relapse	CEM	chr8	67069773	-0.274664	-0.56702	-4.32201	0.000678	0.00310898	-1.40722
rs7842707	rs10091625	Relapse	Jurkat	chr8	67069773	0.0507452	-0.284459	1.04172	0.306587	0.476788	-7.26851
rs7842707	rs10091625	Relapse	Nalm6	chr8	67069773	0.0863234	0.0509356	2.98987	0.0049349	0.0151967	-3.69331
rs7842707	rs10091625	Relapse	P12-Ichikawa	chr8	67069773	0.106125	-0.251862	4.71228	0.000107	0.000547	-0.0616563
rs7842707	rs10091625	Relapse	REH	chr8	67069773	0.481484	-0.530459	3.36468	0.00411997	0.0544542	-2.43173
rs7842707	rs10091625	Relapse	RS411	chr8	67069773	0.0712545	0.199883	1.43638	0.154631	0.366389	-6.00119
rs7842707	rs10091625	Relapse	SEM	chr8	67069773	0.0126303	0.0836156	0.115104	0.908796	0.97919	-6.38882
rs7842707	rs10091625	Relapse	SUPB15	chr8	67069773	0.0612593	-0.999975	0.576518	0.571035	0.751107	-7.38562
rs7842707	rs1044938	Relapse	697	chr8	67069773	-0.175278	-0.96601	-6.41936	3.79e-07	1.3e-06	4.87919
rs7842707	rs1044938	Relapse	BALL1	chr8	67069773	0.290897	-0.783142	1.76686	0.0944071	0.353199	-5.21006
rs7842707	rs1044938	Relapse	CEM	chr8	67069773	-0.274664	-0.56702	-4.32201	0.000678	0.00310898	-1.40722
rs7842707	rs1044938	Relapse	Jurkat	chr8	67069773	0.0507452	-0.284459	1.04172	0.306587	0.476788	-7.26851
rs7842707	rs1044938	Relapse	Nalm6	chr8	67069773	0.0863234	0.0509356	2.98987	0.0049349	0.0151967	-3.69331
rs7842707	rs1044938	Relapse	P12-Ichikawa	chr8	67069773	0.106125	-0.251862	4.71228	0.000107	0.000547	-0.0616563
rs7842707	rs1044938	Relapse	REH	chr8	67069773	0.481484	-0.530459	3.36468	0.00411997	0.0544542	-2.43173
rs7842707	rs1044938	Relapse	RS411	chr8	67069773	0.0712545	0.199883	1.43638	0.154631	0.366389	-6.00119
rs7842707	rs1044938	Relapse	SEM	chr8	67069773	0.0126303	0.0836156	0.115104	0.908796	0.97919	-6.38882
rs7842707	rs1044938	Relapse	SUPB15	chr8	67069773	0.0612593	-0.999975	0.576518	0.571035	0.751107	-7.38562
rs7842707	rs16932632	Relapse	697	chr8	67069773	-0.175278	-0.96601	-6.41936	3.79e-07	1.3e-06	4.87919
rs7842707	rs16932632	Relapse	BALL1	chr8	67069773	0.290897	-0.783142	1.76686	0.0944071	0.353199	-5.21006
rs7842707	rs16932632	Relapse	CEM	chr8	67069773	-0.274664	-0.56702	-4.32201	0.000678	0.00310898	-1.40722
rs7842707	rs16932632	Relapse	Jurkat	chr8	67069773	0.0507452	-0.284459	1.04172	0.306587	0.476788	-7.26851
rs7842707	rs16932632	Relapse	Nalm6	chr8	67069773	0.0863234	0.0509356	2.98987	0.0049349	0.0151967	-3.69331
rs7842707	rs16932632	Relapse	P12-Ichikawa	chr8	67069773	0.106125	-0.251862	4.71228	0.000107	0.000547	-0.0616563
rs7842707	rs16932632	Relapse	REH	chr8	67069773	0.481484	-0.530459	3.36468	0.00411997	0.0544542	-2.43173
rs7842707	rs16932632	Relapse	RS411	chr8	67069773	0.0712545	0.199883	1.43638	0.154631	0.366389	-6.00119
rs7842707	rs16932632	Relapse	SEM	chr8	67069773	0.0126303	0.0836156	0.115104	0.908796	0.97919	-6.38882
rs7842707	rs16932632	Relapse	SUPB15	chr8	67069773	0.0612593	-0.999975	0.576518	0.571035	0.751107	-7.38562
rs7842707	rs6998761	Relapse	697	chr8	67069773	-0.175278	-0.96601	-6.41936	3.79e-07	1.3e-06	4.87919
rs7842707	rs6998761	Relapse	BALL1	chr8	67069773	0.290897	-0.783142	1.76686	0.0944071	0.353199	-5.21006
rs7842707	rs6998761	Relapse	CEM	chr8	67069773	-0.274664	-0.56702	-4.32201	0.000678	0.00310898	-1.40722
rs7842707	rs6998761	Relapse	Jurkat	chr8	67069773	0.0507452	-0.284459	1.04172	0.306587	0.476788	-7.26851
rs7842707	rs6998761	Relapse	Nalm6	chr8	67069773	0.0863234	0.0509356	2.98987	0.0049349	0.0151967	-3.69331
rs7842707	rs6998761	Relapse	P12-Ichikawa	chr8	67069773	0.106125	-0.251862	4.71228	0.000107	0.000547	-0.0616563
rs7842707	rs6998761	Relapse	REH	chr8	67069773	0.481484	-0.530459	3.36468	0.00411997	0.0544542	-2.43173
rs7842707	rs6998761	Relapse	RS411	chr8	67069773	0.0712545	0.199883	1.43638	0.154631	0.366389	-6.00119
rs7842707	rs6998761	Relapse	SEM	chr8	67069773	0.0126303	0.0836156	0.115104	0.908796	0.97919	-6.38882
rs7842707	rs6998761	Relapse	SUPB15	chr8	67069773	0.0612593	-0.999975	0.576518	0.571035	0.751107	-7.38562
rs7842707	rs7822243	Relapse	697	chr8	67069773	-0.175278	-0.96601	-6.41936	3.79e-07	1.3e-06	4.87919
rs7842707	rs7822243	Relapse	BALL1	chr8	67069773	0.290897	-0.783142	1.76686	0.0944071	0.353199	-5.21006
rs7842707	rs7822243	Relapse	CEM	chr8	67069773	-0.274664	-0.56702	-4.32201	0.000678	0.00310898	-1.40722
rs7842707	rs7822243	Relapse	Jurkat	chr8	67069773	0.0507452	-0.284459	1.04172	0.306587	0.476788	-7.26851
rs7842707	rs7822243	Relapse	Nalm6	chr8	67069773	0.0863234	0.0509356	2.98987	0.0049349	0.0151967	-3.69331
rs7842707	rs7822243	Relapse	P12-Ichikawa	chr8	67069773	0.106125	-0.251862	4.71228	0.000107	0.000547	-0.0616563
rs7842707	rs7822243	Relapse	REH	chr8	67069773	0.481484	-0.530459	3.36468	0.00411997	0.0544542	-2.43173
rs7842707	rs7822243	Relapse	RS411	chr8	67069773	0.0712545	0.199883	1.43638	0.154631	0.366389	-6.00119
rs7842707	rs7822243	Relapse	SEM	chr8	67069773	0.0126303	0.0836156	0.115104	0.908796	0.97919	-6.38882
rs7842707	rs7822243	Relapse	SUPB15	chr8	67069773	0.0612593	-0.999975	0.576518	0.571035	0.751107	-7.38562
rs7842707	rs7842707	Relapse	697	chr8	67069773	-0.175278	-0.96601	-6.41936	3.79e-07	1.3e-06	4.87919
rs7842707	rs7842707	Relapse	BALL1	chr8	67069773	0.290897	-0.783142	1.76686	0.0944071	0.353199	-5.21006
rs7842707	rs7842707	Relapse	CEM	chr8	67069773	-0.274664	-0.56702	-4.32201	0.000678	0.00310898	-1.40722
rs7842707	rs7842707	Relapse	Jurkat	chr8	67069773	0.0507452	-0.284459	1.04172	0.306587	0.476788	-7.26851
rs7842707	rs7842707	Relapse	Nalm6	chr8	67069773	0.0863234	0.0509356	2.98987	0.0049349	0.0151967	-3.69331
rs7842707	rs7842707	Relapse	P12-Ichikawa	chr8	67069773	0.106125	-0.251862	4.71228	0.000107	0.000547	-0.0616563
rs7842707	rs7842707	Relapse	REH	chr8	67069773	0.481484	-0.530459	3.36468	0.00411997	0.0544542	-2.43173
rs7842707	rs7842707	Relapse	RS411	chr8	67069773	0.0712545	0.199883	1.43638	0.154631	0.366389	-6.00119
rs7842707	rs7842707	Relapse	SEM	chr8	67069773	0.0126303	0.0836156	0.115104	0.908796	0.97919	-6.38882
rs7842707	rs7842707	Relapse	SUPB15	chr8	67069773	0.0612593	-0.999975	0.576518	0.571035	0.751107	-7.38562
rs7842707	rs7842761	Relapse	697	chr8	67069773	-0.175278	-0.96601	-6.41936	3.79e-07	1.3e-06	4.87919
rs7842707	rs7842761	Relapse	BALL1	chr8	67069773	0.290897	-0.783142	1.76686	0.0944071	0.353199	-5.21006
rs7842707	rs7842761	Relapse	CEM	chr8	67069773	-0.274664	-0.56702	-4.32201	0.000678	0.00310898	-1.40722
rs7842707	rs7842761	Relapse	Jurkat	chr8	67069773	0.0507452	-0.284459	1.04172	0.306587	0.476788	-7.26851
rs7842707	rs7842761	Relapse	Nalm6	chr8	67069773	0.0863234	0.0509356	2.98987	0.0049349	0.0151967	-3.69331
rs7842707	rs7842761	Relapse	P12-Ichikawa	chr8	67069773	0.106125	-0.251862	4.71228	0.000107	0.000547	-0.0616563
rs7842707	rs7842761	Relapse	REH	chr8	67069773	0.481484	-0.530459	3.36468	0.00411997	0.0544542	-2.43173
rs7842707	rs7842761	Relapse	RS411	chr8	67069773	0.0712545	0.199883	1.43638	0.154631	0.366389	-6.00119
rs7842707	rs7842761	Relapse	SEM	chr8	67069773	0.0126303	0.0836156	0.115104	0.908796	0.97919	-6.38882
rs7842707	rs7842761	Relapse	SUPB15	chr8	67069773	0.0612593	-0.999975	0.576518	0.571035	0.751107	-7.38562
rs7842707	rs9694082	Relapse	697	chr8	67069773	-0.175278	-0.96601	-6.41936	3.79e-07	1.3e-06	4.87919
rs7842707	rs9694082	Relapse	BALL1	chr8	67069773	0.290897	-0.783142	1.76686	0.0944071	0.353199	-5.21006
rs7842707	rs9694082	Relapse	CEM	chr8	67069773	-0.274664	-0.56702	-4.32201	0.000678	0.00310898	-1.40722
rs7842707	rs9694082	Relapse	Jurkat	chr8	67069773	0.0507452	-0.284459	1.04172	0.306587	0.476788	-7.26851
rs7842707	rs9694082	Relapse	Nalm6	chr8	67069773	0.0863234	0.0509356	2.98987	0.0049349	0.0151967	-3.69331
rs7842707	rs9694082	Relapse	P12-Ichikawa	chr8	67069773	0.106125	-0.251862	4.71228	0.000107	0.000547	-0.0616563
rs7842707	rs9694082	Relapse	REH	chr8	67069773	0.481484	-0.530459	3.36468	0.00411997	0.0544542	-2.43173
rs7842707	rs9694082	Relapse	RS411	chr8	67069773	0.0712545	0.199883	1.43638	0.154631	0.366389	-6.00119
rs7842707	rs9694082	Relapse	SEM	chr8	67069773	0.0126303	0.0836156	0.115104	0.908796	0.97919	-6.38882
rs7842707	rs9694082	Relapse	SUPB15	chr8	67069773	0.0612593	-0.999975	0.576518	0.571035	0.751107	-7.38562
rs7842761	rs10091625	Relapse	697	chr8	67069978	0.138537	-0.352399	3.35492	0.0021135	0.00386871	-3.2968
rs7842761	rs10091625	Relapse	BALL1	chr8	67069978	-0.218862	-0.271691	-1.31361	0.205669	0.513668	-5.4187
rs7842761	rs10091625	Relapse	CEM	chr8	67069978	0.0318227	-0.64043	0.293273	0.773547	0.834084	-7.31925
rs7842761	rs10091625	Relapse	Jurkat	chr8	67069978	-0.0566893	-0.208707	-0.86347	0.395327	0.56647	-7.08928
rs7842761	rs10091625	Relapse	Nalm6	chr8	67069978	0.0890609	-0.454845	2.34155	0.0246874	0.0570687	-4.86503
rs7842761	rs10091625	Relapse	P12-Ichikawa	chr8	67069978	0.00600221	-0.0796297	0.175141	0.862579	0.898125	-7.68458
rs7842761	rs10091625	Relapse	REH	chr8	67069978	-0.193283	-1.11534	-0.581876	0.569064	0.781032	-6.19503
rs7842761	rs10091625	Relapse	RS411	chr8	67069978	0.0456531	-0.444269	0.683419	0.496234	0.701388	-6.42971
rs7842761	rs10091625	Relapse	SEM	chr8	67069978	0.142404	-0.456303	0.846917	0.400839	0.786574	-5.6713
rs7842761	rs10091625	Relapse	SUPB15	chr8	67069978	0.150419	-1.01208	1.09059	0.289095	0.514819	-6.70019
rs7842761	rs1044938	Relapse	697	chr8	67069978	0.138537	-0.352399	3.35492	0.0021135	0.00386871	-3.2968
rs7842761	rs1044938	Relapse	BALL1	chr8	67069978	-0.218862	-0.271691	-1.31361	0.205669	0.513668	-5.4187
rs7842761	rs1044938	Relapse	CEM	chr8	67069978	0.0318227	-0.64043	0.293273	0.773547	0.834084	-7.31925
rs7842761	rs1044938	Relapse	Jurkat	chr8	67069978	-0.0566893	-0.208707	-0.86347	0.395327	0.56647	-7.08928
rs7842761	rs1044938	Relapse	Nalm6	chr8	67069978	0.0890609	-0.454845	2.34155	0.0246874	0.0570687	-4.86503
rs7842761	rs1044938	Relapse	P12-Ichikawa	chr8	67069978	0.00600221	-0.0796297	0.175141	0.862579	0.898125	-7.68458
rs7842761	rs1044938	Relapse	REH	chr8	67069978	-0.193283	-1.11534	-0.581876	0.569064	0.781032	-6.19503
rs7842761	rs1044938	Relapse	RS411	chr8	67069978	0.0456531	-0.444269	0.683419	0.496234	0.701388	-6.42971
rs7842761	rs1044938	Relapse	SEM	chr8	67069978	0.142404	-0.456303	0.846917	0.400839	0.786574	-5.6713
rs7842761	rs1044938	Relapse	SUPB15	chr8	67069978	0.150419	-1.01208	1.09059	0.289095	0.514819	-6.70019
rs7842761	rs16932632	Relapse	697	chr8	67069978	0.138537	-0.352399	3.35492	0.0021135	0.00386871	-3.2968
rs7842761	rs16932632	Relapse	BALL1	chr8	67069978	-0.218862	-0.271691	-1.31361	0.205669	0.513668	-5.4187
rs7842761	rs16932632	Relapse	CEM	chr8	67069978	0.0318227	-0.64043	0.293273	0.773547	0.834084	-7.31925
rs7842761	rs16932632	Relapse	Jurkat	chr8	67069978	-0.0566893	-0.208707	-0.86347	0.395327	0.56647	-7.08928
rs7842761	rs16932632	Relapse	Nalm6	chr8	67069978	0.0890609	-0.454845	2.34155	0.0246874	0.0570687	-4.86503
rs7842761	rs16932632	Relapse	P12-Ichikawa	chr8	67069978	0.00600221	-0.0796297	0.175141	0.862579	0.898125	-7.68458
rs7842761	rs16932632	Relapse	REH	chr8	67069978	-0.193283	-1.11534	-0.581876	0.569064	0.781032	-6.19503
rs7842761	rs16932632	Relapse	RS411	chr8	67069978	0.0456531	-0.444269	0.683419	0.496234	0.701388	-6.42971
rs7842761	rs16932632	Relapse	SEM	chr8	67069978	0.142404	-0.456303	0.846917	0.400839	0.786574	-5.6713
rs7842761	rs16932632	Relapse	SUPB15	chr8	67069978	0.150419	-1.01208	1.09059	0.289095	0.514819	-6.70019
rs7842761	rs6998761	Relapse	697	chr8	67069978	0.138537	-0.352399	3.35492	0.0021135	0.00386871	-3.2968
rs7842761	rs6998761	Relapse	BALL1	chr8	67069978	-0.218862	-0.271691	-1.31361	0.205669	0.513668	-5.4187
rs7842761	rs6998761	Relapse	CEM	chr8	67069978	0.0318227	-0.64043	0.293273	0.773547	0.834084	-7.31925
rs7842761	rs6998761	Relapse	Jurkat	chr8	67069978	-0.0566893	-0.208707	-0.86347	0.395327	0.56647	-7.08928
rs7842761	rs6998761	Relapse	Nalm6	chr8	67069978	0.0890609	-0.454845	2.34155	0.0246874	0.0570687	-4.86503
rs7842761	rs6998761	Relapse	P12-Ichikawa	chr8	67069978	0.00600221	-0.0796297	0.175141	0.862579	0.898125	-7.68458
rs7842761	rs6998761	Relapse	REH	chr8	67069978	-0.193283	-1.11534	-0.581876	0.569064	0.781032	-6.19503
rs7842761	rs6998761	Relapse	RS411	chr8	67069978	0.0456531	-0.444269	0.683419	0.496234	0.701388	-6.42971
rs7842761	rs6998761	Relapse	SEM	chr8	67069978	0.142404	-0.456303	0.846917	0.400839	0.786574	-5.6713
rs7842761	rs6998761	Relapse	SUPB15	chr8	67069978	0.150419	-1.01208	1.09059	0.289095	0.514819	-6.70019
rs7842761	rs7822243	Relapse	697	chr8	67069978	0.138537	-0.352399	3.35492	0.0021135	0.00386871	-3.2968
rs7842761	rs7822243	Relapse	BALL1	chr8	67069978	-0.218862	-0.271691	-1.31361	0.205669	0.513668	-5.4187
rs7842761	rs7822243	Relapse	CEM	chr8	67069978	0.0318227	-0.64043	0.293273	0.773547	0.834084	-7.31925
rs7842761	rs7822243	Relapse	Jurkat	chr8	67069978	-0.0566893	-0.208707	-0.86347	0.395327	0.56647	-7.08928
rs7842761	rs7822243	Relapse	Nalm6	chr8	67069978	0.0890609	-0.454845	2.34155	0.0246874	0.0570687	-4.86503
rs7842761	rs7822243	Relapse	P12-Ichikawa	chr8	67069978	0.00600221	-0.0796297	0.175141	0.862579	0.898125	-7.68458
rs7842761	rs7822243	Relapse	REH	chr8	67069978	-0.193283	-1.11534	-0.581876	0.569064	0.781032	-6.19503
rs7842761	rs7822243	Relapse	RS411	chr8	67069978	0.0456531	-0.444269	0.683419	0.496234	0.701388	-6.42971
rs7842761	rs7822243	Relapse	SEM	chr8	67069978	0.142404	-0.456303	0.846917	0.400839	0.786574	-5.6713
rs7842761	rs7822243	Relapse	SUPB15	chr8	67069978	0.150419	-1.01208	1.09059	0.289095	0.514819	-6.70019
rs7842761	rs7842707	Relapse	697	chr8	67069978	0.138537	-0.352399	3.35492	0.0021135	0.00386871	-3.2968
rs7842761	rs7842707	Relapse	BALL1	chr8	67069978	-0.218862	-0.271691	-1.31361	0.205669	0.513668	-5.4187
rs7842761	rs7842707	Relapse	CEM	chr8	67069978	0.0318227	-0.64043	0.293273	0.773547	0.834084	-7.31925
rs7842761	rs7842707	Relapse	Jurkat	chr8	67069978	-0.0566893	-0.208707	-0.86347	0.395327	0.56647	-7.08928
rs7842761	rs7842707	Relapse	Nalm6	chr8	67069978	0.0890609	-0.454845	2.34155	0.0246874	0.0570687	-4.86503
rs7842761	rs7842707	Relapse	P12-Ichikawa	chr8	67069978	0.00600221	-0.0796297	0.175141	0.862579	0.898125	-7.68458
rs7842761	rs7842707	Relapse	REH	chr8	67069978	-0.193283	-1.11534	-0.581876	0.569064	0.781032	-6.19503
rs7842761	rs7842707	Relapse	RS411	chr8	67069978	0.0456531	-0.444269	0.683419	0.496234	0.701388	-6.42971
rs7842761	rs7842707	Relapse	SEM	chr8	67069978	0.142404	-0.456303	0.846917	0.400839	0.786574	-5.6713
rs7842761	rs7842707	Relapse	SUPB15	chr8	67069978	0.150419	-1.01208	1.09059	0.289095	0.514819	-6.70019
rs7842761	rs7842761	Relapse	697	chr8	67069978	0.138537	-0.352399	3.35492	0.0021135	0.00386871	-3.2968
rs7842761	rs7842761	Relapse	BALL1	chr8	67069978	-0.218862	-0.271691	-1.31361	0.205669	0.513668	-5.4187
rs7842761	rs7842761	Relapse	CEM	chr8	67069978	0.0318227	-0.64043	0.293273	0.773547	0.834084	-7.31925
rs7842761	rs7842761	Relapse	Jurkat	chr8	67069978	-0.0566893	-0.208707	-0.86347	0.395327	0.56647	-7.08928
rs7842761	rs7842761	Relapse	Nalm6	chr8	67069978	0.0890609	-0.454845	2.34155	0.0246874	0.0570687	-4.86503
rs7842761	rs7842761	Relapse	P12-Ichikawa	chr8	67069978	0.00600221	-0.0796297	0.175141	0.862579	0.898125	-7.68458
rs7842761	rs7842761	Relapse	REH	chr8	67069978	-0.193283	-1.11534	-0.581876	0.569064	0.781032	-6.19503
rs7842761	rs7842761	Relapse	RS411	chr8	67069978	0.0456531	-0.444269	0.683419	0.496234	0.701388	-6.42971
rs7842761	rs7842761	Relapse	SEM	chr8	67069978	0.142404	-0.456303	0.846917	0.400839	0.786574	-5.6713
rs7842761	rs7842761	Relapse	SUPB15	chr8	67069978	0.150419	-1.01208	1.09059	0.289095	0.514819	-6.70019
rs7842761	rs9694082	Relapse	697	chr8	67069978	0.138537	-0.352399	3.35492	0.0021135	0.00386871	-3.2968
rs7842761	rs9694082	Relapse	BALL1	chr8	67069978	-0.218862	-0.271691	-1.31361	0.205669	0.513668	-5.4187
rs7842761	rs9694082	Relapse	CEM	chr8	67069978	0.0318227	-0.64043	0.293273	0.773547	0.834084	-7.31925
rs7842761	rs9694082	Relapse	Jurkat	chr8	67069978	-0.0566893	-0.208707	-0.86347	0.395327	0.56647	-7.08928
rs7842761	rs9694082	Relapse	Nalm6	chr8	67069978	0.0890609	-0.454845	2.34155	0.0246874	0.0570687	-4.86503
rs7842761	rs9694082	Relapse	P12-Ichikawa	chr8	67069978	0.00600221	-0.0796297	0.175141	0.862579	0.898125	-7.68458
rs7842761	rs9694082	Relapse	REH	chr8	67069978	-0.193283	-1.11534	-0.581876	0.569064	0.781032	-6.19503
rs7842761	rs9694082	Relapse	RS411	chr8	67069978	0.0456531	-0.444269	0.683419	0.496234	0.701388	-6.42971
rs7842761	rs9694082	Relapse	SEM	chr8	67069978	0.142404	-0.456303	0.846917	0.400839	0.786574	-5.6713
rs7842761	rs9694082	Relapse	SUPB15	chr8	67069978	0.150419	-1.01208	1.09059	0.289095	0.514819	-6.70019
rs7843605	rs10091625	Relapse	697	chr8	67064654	0.330391	-0.387026	6.93424	9.02e-08	3.47e-07	6.80605
rs7843605	rs10091625	Relapse	BALL1	chr8	67064654	0.3603	-0.87588	1.49979	0.151211	0.435754	-5.06649
rs7843605	rs10091625	Relapse	CEM	chr8	67064654	0.110391	-0.730191	0.98832	0.339501	0.460771	-6.75013
rs7843605	rs10091625	Relapse	Jurkat	chr8	67064654	-0.0442684	-0.605674	-0.553618	0.584301	0.729201	-7.21406
rs7843605	rs10091625	Relapse	Nalm6	chr8	67064654	-0.0450421	-0.247073	-1.08044	0.286923	0.405544	-6.80651
rs7843605	rs10091625	Relapse	P12-Ichikawa	chr8	67064654	-0.0118108	-0.318548	-0.304794	0.763403	0.829236	-7.57497
rs7843605	rs10091625	Relapse	REH	chr8	67064654	0.535908	-1.23146	1.88032	0.0790987	0.285538	-4.60859
rs7843605	rs10091625	Relapse	RS411	chr8	67064654	0.0102213	-0.434572	0.133396	0.894201	0.941512	-6.54354
rs7843605	rs10091625	Relapse	SEM	chr8	67064654	0.191114	-0.660881	1.05367	0.296801	0.735963	-5.39453
rs7843605	rs10091625	Relapse	SUPB15	chr8	67064654	-0.158969	-0.736653	-0.99466	0.332406	0.556511	-6.74137
rs7843605	rs1044938	Relapse	697	chr8	67064654	0.330391	-0.387026	6.93424	9.02e-08	3.47e-07	6.80605
rs7843605	rs1044938	Relapse	BALL1	chr8	67064654	0.3603	-0.87588	1.49979	0.151211	0.435754	-5.06649
rs7843605	rs1044938	Relapse	CEM	chr8	67064654	0.110391	-0.730191	0.98832	0.339501	0.460771	-6.75013
rs7843605	rs1044938	Relapse	Jurkat	chr8	67064654	-0.0442684	-0.605674	-0.553618	0.584301	0.729201	-7.21406
rs7843605	rs1044938	Relapse	Nalm6	chr8	67064654	-0.0450421	-0.247073	-1.08044	0.286923	0.405544	-6.80651
rs7843605	rs1044938	Relapse	P12-Ichikawa	chr8	67064654	-0.0118108	-0.318548	-0.304794	0.763403	0.829236	-7.57497
rs7843605	rs1044938	Relapse	REH	chr8	67064654	0.535908	-1.23146	1.88032	0.0790987	0.285538	-4.60859
rs7843605	rs1044938	Relapse	RS411	chr8	67064654	0.0102213	-0.434572	0.133396	0.894201	0.941512	-6.54354
rs7843605	rs1044938	Relapse	SEM	chr8	67064654	0.191114	-0.660881	1.05367	0.296801	0.735963	-5.39453
rs7843605	rs1044938	Relapse	SUPB15	chr8	67064654	-0.158969	-0.736653	-0.99466	0.332406	0.556511	-6.74137
rs7843605	rs16932632	Relapse	697	chr8	67064654	0.330391	-0.387026	6.93424	9.02e-08	3.47e-07	6.80605
rs7843605	rs16932632	Relapse	BALL1	chr8	67064654	0.3603	-0.87588	1.49979	0.151211	0.435754	-5.06649
rs7843605	rs16932632	Relapse	CEM	chr8	67064654	0.110391	-0.730191	0.98832	0.339501	0.460771	-6.75013
rs7843605	rs16932632	Relapse	Jurkat	chr8	67064654	-0.0442684	-0.605674	-0.553618	0.584301	0.729201	-7.21406
rs7843605	rs16932632	Relapse	Nalm6	chr8	67064654	-0.0450421	-0.247073	-1.08044	0.286923	0.405544	-6.80651
rs7843605	rs16932632	Relapse	P12-Ichikawa	chr8	67064654	-0.0118108	-0.318548	-0.304794	0.763403	0.829236	-7.57497
rs7843605	rs16932632	Relapse	REH	chr8	67064654	0.535908	-1.23146	1.88032	0.0790987	0.285538	-4.60859
rs7843605	rs16932632	Relapse	RS411	chr8	67064654	0.0102213	-0.434572	0.133396	0.894201	0.941512	-6.54354
rs7843605	rs16932632	Relapse	SEM	chr8	67064654	0.191114	-0.660881	1.05367	0.296801	0.735963	-5.39453
rs7843605	rs16932632	Relapse	SUPB15	chr8	67064654	-0.158969	-0.736653	-0.99466	0.332406	0.556511	-6.74137
rs7843605	rs6998761	Relapse	697	chr8	67064654	0.330391	-0.387026	6.93424	9.02e-08	3.47e-07	6.80605
rs7843605	rs6998761	Relapse	BALL1	chr8	67064654	0.3603	-0.87588	1.49979	0.151211	0.435754	-5.06649
rs7843605	rs6998761	Relapse	CEM	chr8	67064654	0.110391	-0.730191	0.98832	0.339501	0.460771	-6.75013
rs7843605	rs6998761	Relapse	Jurkat	chr8	67064654	-0.0442684	-0.605674	-0.553618	0.584301	0.729201	-7.21406
rs7843605	rs6998761	Relapse	Nalm6	chr8	67064654	-0.0450421	-0.247073	-1.08044	0.286923	0.405544	-6.80651
rs7843605	rs6998761	Relapse	P12-Ichikawa	chr8	67064654	-0.0118108	-0.318548	-0.304794	0.763403	0.829236	-7.57497
rs7843605	rs6998761	Relapse	REH	chr8	67064654	0.535908	-1.23146	1.88032	0.0790987	0.285538	-4.60859
rs7843605	rs6998761	Relapse	RS411	chr8	67064654	0.0102213	-0.434572	0.133396	0.894201	0.941512	-6.54354
rs7843605	rs6998761	Relapse	SEM	chr8	67064654	0.191114	-0.660881	1.05367	0.296801	0.735963	-5.39453
rs7843605	rs6998761	Relapse	SUPB15	chr8	67064654	-0.158969	-0.736653	-0.99466	0.332406	0.556511	-6.74137
rs7843605	rs7822243	Relapse	697	chr8	67064654	0.330391	-0.387026	6.93424	9.02e-08	3.47e-07	6.80605
rs7843605	rs7822243	Relapse	BALL1	chr8	67064654	0.3603	-0.87588	1.49979	0.151211	0.435754	-5.06649
rs7843605	rs7822243	Relapse	CEM	chr8	67064654	0.110391	-0.730191	0.98832	0.339501	0.460771	-6.75013
rs7843605	rs7822243	Relapse	Jurkat	chr8	67064654	-0.0442684	-0.605674	-0.553618	0.584301	0.729201	-7.21406
rs7843605	rs7822243	Relapse	Nalm6	chr8	67064654	-0.0450421	-0.247073	-1.08044	0.286923	0.405544	-6.80651
rs7843605	rs7822243	Relapse	P12-Ichikawa	chr8	67064654	-0.0118108	-0.318548	-0.304794	0.763403	0.829236	-7.57497
rs7843605	rs7822243	Relapse	REH	chr8	67064654	0.535908	-1.23146	1.88032	0.0790987	0.285538	-4.60859
rs7843605	rs7822243	Relapse	RS411	chr8	67064654	0.0102213	-0.434572	0.133396	0.894201	0.941512	-6.54354
rs7843605	rs7822243	Relapse	SEM	chr8	67064654	0.191114	-0.660881	1.05367	0.296801	0.735963	-5.39453
rs7843605	rs7822243	Relapse	SUPB15	chr8	67064654	-0.158969	-0.736653	-0.99466	0.332406	0.556511	-6.74137
rs7843605	rs7842707	Relapse	697	chr8	67064654	0.330391	-0.387026	6.93424	9.02e-08	3.47e-07	6.80605
rs7843605	rs7842707	Relapse	BALL1	chr8	67064654	0.3603	-0.87588	1.49979	0.151211	0.435754	-5.06649
rs7843605	rs7842707	Relapse	CEM	chr8	67064654	0.110391	-0.730191	0.98832	0.339501	0.460771	-6.75013
rs7843605	rs7842707	Relapse	Jurkat	chr8	67064654	-0.0442684	-0.605674	-0.553618	0.584301	0.729201	-7.21406
rs7843605	rs7842707	Relapse	Nalm6	chr8	67064654	-0.0450421	-0.247073	-1.08044	0.286923	0.405544	-6.80651
rs7843605	rs7842707	Relapse	P12-Ichikawa	chr8	67064654	-0.0118108	-0.318548	-0.304794	0.763403	0.829236	-7.57497
rs7843605	rs7842707	Relapse	REH	chr8	67064654	0.535908	-1.23146	1.88032	0.0790987	0.285538	-4.60859
rs7843605	rs7842707	Relapse	RS411	chr8	67064654	0.0102213	-0.434572	0.133396	0.894201	0.941512	-6.54354
rs7843605	rs7842707	Relapse	SEM	chr8	67064654	0.191114	-0.660881	1.05367	0.296801	0.735963	-5.39453
rs7843605	rs7842707	Relapse	SUPB15	chr8	67064654	-0.158969	-0.736653	-0.99466	0.332406	0.556511	-6.74137
rs7843605	rs7842761	Relapse	697	chr8	67064654	0.330391	-0.387026	6.93424	9.02e-08	3.47e-07	6.80605
rs7843605	rs7842761	Relapse	BALL1	chr8	67064654	0.3603	-0.87588	1.49979	0.151211	0.435754	-5.06649
rs7843605	rs7842761	Relapse	CEM	chr8	67064654	0.110391	-0.730191	0.98832	0.339501	0.460771	-6.75013
rs7843605	rs7842761	Relapse	Jurkat	chr8	67064654	-0.0442684	-0.605674	-0.553618	0.584301	0.729201	-7.21406
rs7843605	rs7842761	Relapse	Nalm6	chr8	67064654	-0.0450421	-0.247073	-1.08044	0.286923	0.405544	-6.80651
rs7843605	rs7842761	Relapse	P12-Ichikawa	chr8	67064654	-0.0118108	-0.318548	-0.304794	0.763403	0.829236	-7.57497
rs7843605	rs7842761	Relapse	REH	chr8	67064654	0.535908	-1.23146	1.88032	0.0790987	0.285538	-4.60859
rs7843605	rs7842761	Relapse	RS411	chr8	67064654	0.0102213	-0.434572	0.133396	0.894201	0.941512	-6.54354
rs7843605	rs7842761	Relapse	SEM	chr8	67064654	0.191114	-0.660881	1.05367	0.296801	0.735963	-5.39453
rs7843605	rs7842761	Relapse	SUPB15	chr8	67064654	-0.158969	-0.736653	-0.99466	0.332406	0.556511	-6.74137
rs7843605	rs9694082	Relapse	697	chr8	67064654	0.330391	-0.387026	6.93424	9.02e-08	3.47e-07	6.80605
rs7843605	rs9694082	Relapse	BALL1	chr8	67064654	0.3603	-0.87588	1.49979	0.151211	0.435754	-5.06649
rs7843605	rs9694082	Relapse	CEM	chr8	67064654	0.110391	-0.730191	0.98832	0.339501	0.460771	-6.75013
rs7843605	rs9694082	Relapse	Jurkat	chr8	67064654	-0.0442684	-0.605674	-0.553618	0.584301	0.729201	-7.21406
rs7843605	rs9694082	Relapse	Nalm6	chr8	67064654	-0.0450421	-0.247073	-1.08044	0.286923	0.405544	-6.80651
rs7843605	rs9694082	Relapse	P12-Ichikawa	chr8	67064654	-0.0118108	-0.318548	-0.304794	0.763403	0.829236	-7.57497
rs7843605	rs9694082	Relapse	REH	chr8	67064654	0.535908	-1.23146	1.88032	0.0790987	0.285538	-4.60859
rs7843605	rs9694082	Relapse	RS411	chr8	67064654	0.0102213	-0.434572	0.133396	0.894201	0.941512	-6.54354
rs7843605	rs9694082	Relapse	SEM	chr8	67064654	0.191114	-0.660881	1.05367	0.296801	0.735963	-5.39453
rs7843605	rs9694082	Relapse	SUPB15	chr8	67064654	-0.158969	-0.736653	-0.99466	0.332406	0.556511	-6.74137
rs7846184	rs10091625	Relapse	697	chr8	67025354	0.298005	-0.607124	10.748	5.77e-12	4.62e-11	16.0758
rs7846184	rs10091625	Relapse	BALL1	chr8	67025354	-0.0355824	-0.514171	-0.366439	0.71836	0.864824	-6.98896
rs7846184	rs10091625	Relapse	CEM	chr8	67025354	0.675293	-0.763039	10.9099	2.67e-08	5.62e-07	8.80037
rs7846184	rs10091625	Relapse	Jurkat	chr8	67025354	0.236314	-0.638065	6.60168	3.97e-07	6.77e-06	5.46892
rs7846184	rs10091625	Relapse	Nalm6	chr8	67025354	0.037092	-0.487269	1.26144	0.21503	0.326082	-7.03331
rs7846184	rs10091625	Relapse	P12-Ichikawa	chr8	67025354	0.00340603	-0.401724	0.153549	0.879372	0.911502	-8.27079
rs7846184	rs10091625	Relapse	REH	chr8	67025354	0.185237	-0.322041	1.85463	0.0828809	0.295805	-5.63426
rs7846184	rs10091625	Relapse	RS411	chr8	67025354	0.0572715	-0.38632	1.33192	0.18651	0.405971	-6.29524
rs7846184	rs10091625	Relapse	SEM	chr8	67025354	-0.0201913	-0.367168	-0.266605	0.790805	0.945887	-6.71624
rs7846184	rs10091625	Relapse	SUPB15	chr8	67025354	0.0464038	-0.805809	0.507405	0.617712	0.784619	-7.6624
rs7846184	rs1044938	Relapse	697	chr8	67025354	0.298005	-0.607124	10.748	5.77e-12	4.62e-11	16.0758
rs7846184	rs1044938	Relapse	BALL1	chr8	67025354	-0.0355824	-0.514171	-0.366439	0.71836	0.864824	-6.98896
rs7846184	rs1044938	Relapse	CEM	chr8	67025354	0.675293	-0.763039	10.9099	2.67e-08	5.62e-07	8.80037
rs7846184	rs1044938	Relapse	Jurkat	chr8	67025354	0.236314	-0.638065	6.60168	3.97e-07	6.77e-06	5.46892
rs7846184	rs1044938	Relapse	Nalm6	chr8	67025354	0.037092	-0.487269	1.26144	0.21503	0.326082	-7.03331
rs7846184	rs1044938	Relapse	P12-Ichikawa	chr8	67025354	0.00340603	-0.401724	0.153549	0.879372	0.911502	-8.27079
rs7846184	rs1044938	Relapse	REH	chr8	67025354	0.185237	-0.322041	1.85463	0.0828809	0.295805	-5.63426
rs7846184	rs1044938	Relapse	RS411	chr8	67025354	0.0572715	-0.38632	1.33192	0.18651	0.405971	-6.29524
rs7846184	rs1044938	Relapse	SEM	chr8	67025354	-0.0201913	-0.367168	-0.266605	0.790805	0.945887	-6.71624
rs7846184	rs1044938	Relapse	SUPB15	chr8	67025354	0.0464038	-0.805809	0.507405	0.617712	0.784619	-7.6624
rs7846184	rs16932632	Relapse	697	chr8	67025354	0.298005	-0.607124	10.748	5.77e-12	4.62e-11	16.0758
rs7846184	rs16932632	Relapse	BALL1	chr8	67025354	-0.0355824	-0.514171	-0.366439	0.71836	0.864824	-6.98896
rs7846184	rs16932632	Relapse	CEM	chr8	67025354	0.675293	-0.763039	10.9099	2.67e-08	5.62e-07	8.80037
rs7846184	rs16932632	Relapse	Jurkat	chr8	67025354	0.236314	-0.638065	6.60168	3.97e-07	6.77e-06	5.46892
rs7846184	rs16932632	Relapse	Nalm6	chr8	67025354	0.037092	-0.487269	1.26144	0.21503	0.326082	-7.03331
rs7846184	rs16932632	Relapse	P12-Ichikawa	chr8	67025354	0.00340603	-0.401724	0.153549	0.879372	0.911502	-8.27079
rs7846184	rs16932632	Relapse	REH	chr8	67025354	0.185237	-0.322041	1.85463	0.0828809	0.295805	-5.63426
rs7846184	rs16932632	Relapse	RS411	chr8	67025354	0.0572715	-0.38632	1.33192	0.18651	0.405971	-6.29524
rs7846184	rs16932632	Relapse	SEM	chr8	67025354	-0.0201913	-0.367168	-0.266605	0.790805	0.945887	-6.71624
rs7846184	rs16932632	Relapse	SUPB15	chr8	67025354	0.0464038	-0.805809	0.507405	0.617712	0.784619	-7.6624
rs7846184	rs6998761	Relapse	697	chr8	67025354	0.298005	-0.607124	10.748	5.77e-12	4.62e-11	16.0758
rs7846184	rs6998761	Relapse	BALL1	chr8	67025354	-0.0355824	-0.514171	-0.366439	0.71836	0.864824	-6.98896
rs7846184	rs6998761	Relapse	CEM	chr8	67025354	0.675293	-0.763039	10.9099	2.67e-08	5.62e-07	8.80037
rs7846184	rs6998761	Relapse	Jurkat	chr8	67025354	0.236314	-0.638065	6.60168	3.97e-07	6.77e-06	5.46892
rs7846184	rs6998761	Relapse	Nalm6	chr8	67025354	0.037092	-0.487269	1.26144	0.21503	0.326082	-7.03331
rs7846184	rs6998761	Relapse	P12-Ichikawa	chr8	67025354	0.00340603	-0.401724	0.153549	0.879372	0.911502	-8.27079
rs7846184	rs6998761	Relapse	REH	chr8	67025354	0.185237	-0.322041	1.85463	0.0828809	0.295805	-5.63426
rs7846184	rs6998761	Relapse	RS411	chr8	67025354	0.0572715	-0.38632	1.33192	0.18651	0.405971	-6.29524
rs7846184	rs6998761	Relapse	SEM	chr8	67025354	-0.0201913	-0.367168	-0.266605	0.790805	0.945887	-6.71624
rs7846184	rs6998761	Relapse	SUPB15	chr8	67025354	0.0464038	-0.805809	0.507405	0.617712	0.784619	-7.6624
rs7846184	rs7822243	Relapse	697	chr8	67025354	0.298005	-0.607124	10.748	5.77e-12	4.62e-11	16.0758
rs7846184	rs7822243	Relapse	BALL1	chr8	67025354	-0.0355824	-0.514171	-0.366439	0.71836	0.864824	-6.98896
rs7846184	rs7822243	Relapse	CEM	chr8	67025354	0.675293	-0.763039	10.9099	2.67e-08	5.62e-07	8.80037
rs7846184	rs7822243	Relapse	Jurkat	chr8	67025354	0.236314	-0.638065	6.60168	3.97e-07	6.77e-06	5.46892
rs7846184	rs7822243	Relapse	Nalm6	chr8	67025354	0.037092	-0.487269	1.26144	0.21503	0.326082	-7.03331
rs7846184	rs7822243	Relapse	P12-Ichikawa	chr8	67025354	0.00340603	-0.401724	0.153549	0.879372	0.911502	-8.27079
rs7846184	rs7822243	Relapse	REH	chr8	67025354	0.185237	-0.322041	1.85463	0.0828809	0.295805	-5.63426
rs7846184	rs7822243	Relapse	RS411	chr8	67025354	0.0572715	-0.38632	1.33192	0.18651	0.405971	-6.29524
rs7846184	rs7822243	Relapse	SEM	chr8	67025354	-0.0201913	-0.367168	-0.266605	0.790805	0.945887	-6.71624
rs7846184	rs7822243	Relapse	SUPB15	chr8	67025354	0.0464038	-0.805809	0.507405	0.617712	0.784619	-7.6624
rs7846184	rs7842707	Relapse	697	chr8	67025354	0.298005	-0.607124	10.748	5.77e-12	4.62e-11	16.0758
rs7846184	rs7842707	Relapse	BALL1	chr8	67025354	-0.0355824	-0.514171	-0.366439	0.71836	0.864824	-6.98896
rs7846184	rs7842707	Relapse	CEM	chr8	67025354	0.675293	-0.763039	10.9099	2.67e-08	5.62e-07	8.80037
rs7846184	rs7842707	Relapse	Jurkat	chr8	67025354	0.236314	-0.638065	6.60168	3.97e-07	6.77e-06	5.46892
rs7846184	rs7842707	Relapse	Nalm6	chr8	67025354	0.037092	-0.487269	1.26144	0.21503	0.326082	-7.03331
rs7846184	rs7842707	Relapse	P12-Ichikawa	chr8	67025354	0.00340603	-0.401724	0.153549	0.879372	0.911502	-8.27079
rs7846184	rs7842707	Relapse	REH	chr8	67025354	0.185237	-0.322041	1.85463	0.0828809	0.295805	-5.63426
rs7846184	rs7842707	Relapse	RS411	chr8	67025354	0.0572715	-0.38632	1.33192	0.18651	0.405971	-6.29524
rs7846184	rs7842707	Relapse	SEM	chr8	67025354	-0.0201913	-0.367168	-0.266605	0.790805	0.945887	-6.71624
rs7846184	rs7842707	Relapse	SUPB15	chr8	67025354	0.0464038	-0.805809	0.507405	0.617712	0.784619	-7.6624
rs7846184	rs7842761	Relapse	697	chr8	67025354	0.298005	-0.607124	10.748	5.77e-12	4.62e-11	16.0758
rs7846184	rs7842761	Relapse	BALL1	chr8	67025354	-0.0355824	-0.514171	-0.366439	0.71836	0.864824	-6.98896
rs7846184	rs7842761	Relapse	CEM	chr8	67025354	0.675293	-0.763039	10.9099	2.67e-08	5.62e-07	8.80037
rs7846184	rs7842761	Relapse	Jurkat	chr8	67025354	0.236314	-0.638065	6.60168	3.97e-07	6.77e-06	5.46892
rs7846184	rs7842761	Relapse	Nalm6	chr8	67025354	0.037092	-0.487269	1.26144	0.21503	0.326082	-7.03331
rs7846184	rs7842761	Relapse	P12-Ichikawa	chr8	67025354	0.00340603	-0.401724	0.153549	0.879372	0.911502	-8.27079
rs7846184	rs7842761	Relapse	REH	chr8	67025354	0.185237	-0.322041	1.85463	0.0828809	0.295805	-5.63426
rs7846184	rs7842761	Relapse	RS411	chr8	67025354	0.0572715	-0.38632	1.33192	0.18651	0.405971	-6.29524
rs7846184	rs7842761	Relapse	SEM	chr8	67025354	-0.0201913	-0.367168	-0.266605	0.790805	0.945887	-6.71624
rs7846184	rs7842761	Relapse	SUPB15	chr8	67025354	0.0464038	-0.805809	0.507405	0.617712	0.784619	-7.6624
rs7846184	rs9694082	Relapse	697	chr8	67025354	0.298005	-0.607124	10.748	5.77e-12	4.62e-11	16.0758
rs7846184	rs9694082	Relapse	BALL1	chr8	67025354	-0.0355824	-0.514171	-0.366439	0.71836	0.864824	-6.98896
rs7846184	rs9694082	Relapse	CEM	chr8	67025354	0.675293	-0.763039	10.9099	2.67e-08	5.62e-07	8.80037
rs7846184	rs9694082	Relapse	Jurkat	chr8	67025354	0.236314	-0.638065	6.60168	3.97e-07	6.77e-06	5.46892
rs7846184	rs9694082	Relapse	Nalm6	chr8	67025354	0.037092	-0.487269	1.26144	0.21503	0.326082	-7.03331
rs7846184	rs9694082	Relapse	P12-Ichikawa	chr8	67025354	0.00340603	-0.401724	0.153549	0.879372	0.911502	-8.27079
rs7846184	rs9694082	Relapse	REH	chr8	67025354	0.185237	-0.322041	1.85463	0.0828809	0.295805	-5.63426
rs7846184	rs9694082	Relapse	RS411	chr8	67025354	0.0572715	-0.38632	1.33192	0.18651	0.405971	-6.29524
rs7846184	rs9694082	Relapse	SEM	chr8	67025354	-0.0201913	-0.367168	-0.266605	0.790805	0.945887	-6.71624
rs7846184	rs9694082	Relapse	SUPB15	chr8	67025354	0.0464038	-0.805809	0.507405	0.617712	0.784619	-7.6624
rs78486326	rs11946025	Drug_DEX	697	chr4	95228854	-0.1132	-0.950799	-2.21228	0.0344682	0.0493312	-5.6905
rs78486326	rs11946025	Drug_DEX	BALL1	chr4	95228854	-0.0303061	-1.01394	-0.0971292	0.92371	0.965594	-5.97344
rs78486326	rs11946025	Drug_DEX	CEM	chr4	95228854	-0.28358	-1.18089	-1.90366	0.0773741	0.14442	-5.42079
rs78486326	rs11946025	Drug_DEX	Jurkat	chr4	95228854	-0.107096	-0.861286	-1.28163	0.210643	0.36262	-6.43029
rs78486326	rs11946025	Drug_DEX	Nalm6	chr4	95228854	0.0340343	-0.468485	0.724195	0.473492	0.594829	-7.01315
rs78486326	rs11946025	Drug_DEX	P12-Ichikawa	chr4	95228854	-0.0853762	-0.563524	-2.02185	0.0555866	0.105838	-5.58333
rs78486326	rs11946025	Drug_DEX	REH	chr4	95228854	0.197642	-1.40444	0.601444	0.556288	0.774331	-5.88891
rs78486326	rs11946025	Drug_DEX	RS411	chr4	95228854	-0.110996	-0.518624	-1.27228	0.206805	0.431073	-5.63356
rs78486326	rs11946025	Drug_DEX	SEM	chr4	95228854	0.33618	-0.661959	1.61139	0.113019	0.531647	-4.61736
rs78486326	rs11946025	Drug_DEX	SUPB15	chr4	95228854	-0.197916	-1.03092	-1.01922	0.320908	0.543125	-6.64565
rs78548003	rs16857367	Drug_DEX	697	chr4	44670667	0.00931068	-1.28014	0.245946	0.80735	0.841894	-8.46625
rs78548003	rs16857367	Drug_DEX	BALL1	chr4	44670667	-0.153063	-1.12231	-1.06663	0.300405	0.609382	-5.92989
rs78548003	rs16857367	Drug_DEX	CEM	chr4	44670667	-0.12937	-1.62235	-1.25658	0.22914	0.339924	-6.80173
rs78548003	rs16857367	Drug_DEX	Jurkat	chr4	44670667	-0.0819458	-1.01668	-1.34263	0.190339	0.336144	-6.75931
rs78548003	rs16857367	Drug_DEX	Nalm6	chr4	44670667	-0.0967948	-0.671905	-3.02674	0.00447776	0.0140166	-3.48398
rs78548003	rs16857367	Drug_DEX	P12-Ichikawa	chr4	44670667	-0.0241675	-0.790481	-0.807433	0.428106	0.53584	-7.58082
rs78548003	rs16857367	Drug_DEX	REH	chr4	44670667	-0.177021	-1.31624	-1.00263	0.33152	0.6036	-6.15188
rs78548003	rs16857367	Drug_DEX	RS411	chr4	44670667	-0.0711717	-0.446339	-1.30646	0.194982	0.417365	-6.03913
rs78548003	rs16857367	Drug_DEX	SEM	chr4	44670667	0.101374	-0.686847	0.758238	0.451658	0.816186	-5.94553
rs78548003	rs16857367	Drug_DEX	SUPB15	chr4	44670667	-0.105459	-1.23435	-0.786728	0.441148	0.651752	-7.15057
rs78570590	rs113163540	Drug_SixMP	697	chr7	149565661	0.114469	-0.888624	3.47995	0.00151604	0.00286103	-3.30746
rs78570590	rs113163540	Drug_SixMP	BALL1	chr7	149565661	-0.207887	-0.613588	-1.55148	0.138398	0.42129	-5.45754
rs78570590	rs113163540	Drug_SixMP	CEM	chr7	149565661	0.084259	-1.19216	0.858698	0.404738	0.523372	-7.32994
rs78570590	rs113163540	Drug_SixMP	Jurkat	chr7	149565661	0.161074	-0.822684	3.36621	0.00225777	0.0101898	-2.85668
rs78570590	rs113163540	Drug_SixMP	Nalm6	chr7	149565661	0.095884	-0.732485	3.17972	0.00297454	0.0100639	-3.16982
rs78570590	rs113163540	Drug_SixMP	P12-Ichikawa	chr7	149565661	0.0838427	-0.746719	3.01089	0.00645489	0.0176193	-4.04916
rs78570590	rs113163540	Drug_SixMP	REH	chr7	149565661	0.36206	-0.515297	1.33355	0.201725	0.463292	-5.91952
rs78570590	rs113163540	Drug_SixMP	RS411	chr7	149565661	0.0590076	-0.517329	1.15103	0.253006	0.475472	-6.31209
rs78570590	rs113163540	Drug_SixMP	SEM	chr7	149565661	0.1176	-0.370543	0.954213	0.344296	0.759613	-5.88944
rs78570590	rs113163540	Drug_SixMP	SUPB15	chr7	149565661	0.0209629	-1.46459	0.202636	0.841575	0.917984	-7.50798
rs7868663	rs10758191	Drug_SixMP	697	chr9	33141229	-0.0736013	-0.90935	-2.89424	0.00691149	0.0114254	-4.90429
rs7868663	rs10758191	Drug_SixMP	BALL1	chr9	33141229	-0.0186002	-0.736138	-0.206256	0.838934	0.927787	-7.04898
rs7868663	rs10758191	Drug_SixMP	CEM	chr9	33141229	-0.0528123	-1.65607	-0.786123	0.444687	0.559448	-7.87724
rs7868663	rs10758191	Drug_SixMP	Jurkat	chr9	33141229	0.0497828	-1.35951	1.21607	0.234264	0.391439	-7.31388
rs7868663	rs10758191	Drug_SixMP	Nalm6	chr9	33141229	0.016571	-0.719938	0.595665	0.555018	0.659374	-7.65044
rs7868663	rs10758191	Drug_SixMP	P12-Ichikawa	chr9	33141229	0.0398526	-0.884765	1.82575	0.0815657	0.1451	-6.66756
rs7868663	rs10758191	Drug_SixMP	REH	chr9	33141229	0.242807	-0.686262	2.00719	0.062597	0.246454	-5.39607
rs7868663	rs10758191	Drug_SixMP	RS411	chr9	33141229	0.12668	-0.340387	3.074	0.00285315	0.0256182	-2.68194
rs7868663	rs10758191	Drug_SixMP	SEM	chr9	33141229	0.0508564	-0.330772	0.676204	0.501844	0.842539	-6.53607
rs7868663	rs10758191	Drug_SixMP	SUPB15	chr9	33141229	-0.00141918	-1.41852	-0.016578	0.986946	0.993351	-7.80291
rs7869173	rs10962436	Drug_DEX	697	chr9	16480911	-0.0473059	0.0611113	-1.27584	0.211516	0.261483	-7.50828
rs7869173	rs10962436	Drug_DEX	BALL1	chr9	16480911	-0.436985	-0.152474	-2.77404	0.012611	0.138802	-3.08754
rs7869173	rs10962436	Drug_DEX	CEM	chr9	16480911	-0.232558	-0.586489	-2.39609	0.0308432	0.0699713	-4.87464
rs7869173	rs10962436	Drug_DEX	Jurkat	chr9	16480911	0.00306361	-0.421108	0.0458886	0.96373	0.979977	-7.53119
rs7869173	rs10962436	Drug_DEX	Nalm6	chr9	16480911	-0.122438	-0.580879	-3.30559	0.00211059	0.00762854	-2.63847
rs7869173	rs10962436	Drug_DEX	P12-Ichikawa	chr9	16480911	-0.222711	-0.550727	-5.15563	3.67e-05	0.000225	1.308
rs7869173	rs10962436	Drug_DEX	REH	chr9	16480911	-0.963461	-0.734029	-3.92151	0.00129777	0.0325588	-0.978061
rs7869173	rs10962436	Drug_DEX	RS411	chr9	16480911	-0.0444119	-0.476366	-0.692473	0.490562	0.699163	-6.4945
rs7869173	rs10962436	Drug_DEX	SEM	chr9	16480911	-0.056929	-0.463634	-0.361606	0.71908	0.937166	-6.01925
rs7869173	rs10962436	Drug_DEX	SUPB15	chr9	16480911	-0.335108	-1.08575	-2.526	0.0205825	0.0959392	-4.46573
rs78719977	rs17299487	Drug_DEX	697	chr13	92816584	-0.590404	-0.460474	-17.014	3.01e-17	6.14e-16	28.7579
rs78719977	rs17299487	Drug_DEX	BALL1	chr13	92816584	0.113083	-0.722458	0.686907	0.501	0.753045	-6.25001
rs78719977	rs17299487	Drug_DEX	CEM	chr13	92816584	-1.94123	-0.70907	-21.0958	3.86e-12	5.07e-10	18.2961
rs78719977	rs17299487	Drug_DEX	Jurkat	chr13	92816584	-0.328961	-0.977548	-4.98019	3.04e-05	0.000282	1.4822
rs78719977	rs17299487	Drug_DEX	Nalm6	chr13	92816584	0.0171412	-0.740553	0.490469	0.626693	0.717542	-7.54888
rs78719977	rs17299487	Drug_DEX	P12-Ichikawa	chr13	92816584	-0.0481883	-0.717178	-1.7466	0.0947302	0.163738	-6.41793
rs78719977	rs17299487	Drug_DEX	REH	chr13	92816584	1.05275	-1.2552	4.32123	0.000571	0.0183912	-0.299186
rs78719977	rs17299487	Drug_DEX	RS411	chr13	92816584	-0.0803652	-0.730487	-1.39132	0.167824	0.383704	-5.91954
rs78719977	rs17299487	Drug_DEX	SEM	chr13	92816584	0.0904819	-0.676669	0.660387	0.511858	0.845458	-6.00592
rs78719977	rs17299487	Drug_DEX	SUPB15	chr13	92816584	-0.0998409	-1.37154	-0.891745	0.383688	0.606647	-7.05692
rs78719977	rs17299494	Drug_DEX	697	chr13	92816584	-0.590404	-0.460474	-17.014	3.01e-17	6.14e-16	28.7579
rs78719977	rs17299494	Drug_DEX	BALL1	chr13	92816584	0.113083	-0.722458	0.686907	0.501	0.753045	-6.25001
rs78719977	rs17299494	Drug_DEX	CEM	chr13	92816584	-1.94123	-0.70907	-21.0958	3.86e-12	5.07e-10	18.2961
rs78719977	rs17299494	Drug_DEX	Jurkat	chr13	92816584	-0.328961	-0.977548	-4.98019	3.04e-05	0.000282	1.4822
rs78719977	rs17299494	Drug_DEX	Nalm6	chr13	92816584	0.0171412	-0.740553	0.490469	0.626693	0.717542	-7.54888
rs78719977	rs17299494	Drug_DEX	P12-Ichikawa	chr13	92816584	-0.0481883	-0.717178	-1.7466	0.0947302	0.163738	-6.41793
rs78719977	rs17299494	Drug_DEX	REH	chr13	92816584	1.05275	-1.2552	4.32123	0.000571	0.0183912	-0.299186
rs78719977	rs17299494	Drug_DEX	RS411	chr13	92816584	-0.0803652	-0.730487	-1.39132	0.167824	0.383704	-5.91954
rs78719977	rs17299494	Drug_DEX	SEM	chr13	92816584	0.0904819	-0.676669	0.660387	0.511858	0.845458	-6.00592
rs78719977	rs17299494	Drug_DEX	SUPB15	chr13	92816584	-0.0998409	-1.37154	-0.891745	0.383688	0.606647	-7.05692
rs78842370	rs6684335	Drug_DEX	697	chr1	60112887	0.0153776	-0.899168	0.435269	0.666391	0.719534	-8.32016
rs78842370	rs6684335	Drug_DEX	BALL1	chr1	60112887	0.163885	-0.949056	1.07452	0.296953	0.60485	-5.84761
rs78842370	rs6684335	Drug_DEX	CEM	chr1	60112887	0.218172	-1.47552	2.38837	0.0313048	0.0708301	-4.97242
rs78842370	rs6684335	Drug_DEX	Jurkat	chr1	60112887	0.0336171	-0.949893	0.585831	0.562753	0.710076	-7.42461
rs78842370	rs6684335	Drug_DEX	Nalm6	chr1	60112887	-0.0688102	-0.654044	-2.06315	0.0461544	0.096541	-5.54666
rs78842370	rs6684335	Drug_DEX	P12-Ichikawa	chr1	60112887	-0.0176779	-0.599757	-0.601108	0.553944	0.654905	-7.65633
rs78842370	rs6684335	Drug_DEX	REH	chr1	60112887	0.146952	-1.1136	0.50151	0.623099	0.81959	-6.43391
rs78842370	rs6684335	Drug_DEX	RS411	chr1	60112887	-0.0338974	-0.426183	-0.583548	0.561098	0.747166	-6.63875
rs78842370	rs6684335	Drug_DEX	SEM	chr1	60112887	-0.0374279	-0.536138	-0.266712	0.790723	0.945887	-6.12301
rs78842370	rs6684335	Drug_DEX	SUPB15	chr1	60112887	-0.0607978	-1.18475	-0.501831	0.621554	0.786043	-7.27903
rs78852983	rs77638540	Drug_DEX	697	chr21	31595950	-0.0327797	-0.698486	-0.733467	0.4688	0.527207	-7.95828
rs78852983	rs77638540	Drug_DEX	BALL1	chr21	31595950	0.351352	-0.794427	1.75296	0.0968269	0.357547	-4.78671
rs78852983	rs77638540	Drug_DEX	CEM	chr21	31595950	-0.00276613	-1.06648	-0.0229341	0.982021	0.986244	-7.34881
rs78852983	rs77638540	Drug_DEX	Jurkat	chr21	31595950	0.0156576	-0.8209	0.241605	0.810874	0.891988	-7.41529
rs78852983	rs77638540	Drug_DEX	Nalm6	chr21	31595950	-0.0073005	-0.382142	-0.176746	0.86067	0.903016	-7.4485
rs78852983	rs77638540	Drug_DEX	P12-Ichikawa	chr21	31595950	0.112364	-0.432139	3.13415	0.00484447	0.0140317	-3.47206
rs78852983	rs77638540	Drug_DEX	REH	chr21	31595950	0.791812	-1.29508	3.31442	0.00457288	0.0565543	-2.09678
rs78852983	rs77638540	Drug_DEX	RS411	chr21	31595950	-0.00174507	-0.298212	-0.024579	0.980449	0.986812	-6.63382
rs78852983	rs77638540	Drug_DEX	SEM	chr21	31595950	0.352456	-0.440814	1.9956	0.0511145	0.384147	-4.16374
rs78852983	rs77638540	Drug_DEX	SUPB15	chr21	31595950	-0.566488	-0.855347	-2.56148	0.0190917	0.0899737	-4.35802
rs78852983	rs8129810	Drug_DEX	697	chr21	31595950	-0.0327797	-0.698486	-0.733467	0.4688	0.527207	-7.95828
rs78852983	rs8129810	Drug_DEX	BALL1	chr21	31595950	0.351352	-0.794427	1.75296	0.0968269	0.357547	-4.78671
rs78852983	rs8129810	Drug_DEX	CEM	chr21	31595950	-0.00276613	-1.06648	-0.0229341	0.982021	0.986244	-7.34881
rs78852983	rs8129810	Drug_DEX	Jurkat	chr21	31595950	0.0156576	-0.8209	0.241605	0.810874	0.891988	-7.41529
rs78852983	rs8129810	Drug_DEX	Nalm6	chr21	31595950	-0.0073005	-0.382142	-0.176746	0.86067	0.903016	-7.4485
rs78852983	rs8129810	Drug_DEX	P12-Ichikawa	chr21	31595950	0.112364	-0.432139	3.13415	0.00484447	0.0140317	-3.47206
rs78852983	rs8129810	Drug_DEX	REH	chr21	31595950	0.791812	-1.29508	3.31442	0.00457288	0.0565543	-2.09678
rs78852983	rs8129810	Drug_DEX	RS411	chr21	31595950	-0.00174507	-0.298212	-0.024579	0.980449	0.986812	-6.63382
rs78852983	rs8129810	Drug_DEX	SEM	chr21	31595950	0.352456	-0.440814	1.9956	0.0511145	0.384147	-4.16374
rs78852983	rs8129810	Drug_DEX	SUPB15	chr21	31595950	-0.566488	-0.855347	-2.56148	0.0190917	0.0899737	-4.35802
rs78942037	rs7726427	Drug_SixTG	697	chr5	466035	0.40776	-0.581642	14.6934	1.72e-15	2.8e-14	24.4085
rs78942037	rs7726427	Drug_SixTG	BALL1	chr5	466035	0.375469	-0.0147711	3.42867	0.00303689	0.0602435	-2.2736
rs78942037	rs7726427	Drug_SixTG	CEM	chr5	466035	1.02753	0.447489	21.6288	2.73e-12	4.29e-10	18.5019
rs78942037	rs7726427	Drug_SixTG	Jurkat	chr5	466035	0.700495	0.0950399	17.9968	8.97e-17	1.09e-14	28.1702
rs78942037	rs7726427	Drug_SixTG	Nalm6	chr5	466035	0.243184	-0.653695	8.94141	8.69e-11	2.65e-09	13.9794
rs78942037	rs7726427	Drug_SixTG	P12-Ichikawa	chr5	466035	0.295408	-0.0508158	14.4209	1.18e-12	5.16e-11	18.5889
rs78942037	rs7726427	Drug_SixTG	REH	chr5	466035	0.396225	-0.574229	3.26253	0.00509242	0.0599149	-2.92387
rs78942037	rs7726427	Drug_SixTG	RS411	chr5	466035	0.487772	-0.329018	11.565	5.06e-19	1.72e-16	32.8458
rs78942037	rs7726427	Drug_SixTG	SEM	chr5	466035	0.518827	-0.00629498	6.17423	9.46e-08	3.23e-05	7.66294
rs78942037	rs7726427	Drug_SixTG	SUPB15	chr5	466035	0.148338	-1.47017	1.6276	0.120085	0.294771	-6.4494
rs7896246	NA	ALL_Susceptibility	697	pos. control	NA	0.310439	-0.727201	7.4506	2.2e-08	9.5e-08	8.10297
rs7896246	NA	ALL_Susceptibility	BALL1	pos. control	NA	-0.0976636	-0.383353	-0.397317	0.695861	0.85838	-6.21732
rs7896246	NA	ALL_Susceptibility	CEM	pos. control	NA	0.0727256	-1.38353	0.589748	0.564605	0.6689	-7.21933
rs7896246	NA	ALL_Susceptibility	Jurkat	pos. control	NA	-0.0716672	-0.982826	-1.11906	0.272766	0.439745	-6.86624
rs7896246	NA	ALL_Susceptibility	Nalm6	pos. control	NA	-0.168411	-0.525043	-4.39449	8.96e-05	0.000533	0.444097
rs7896246	NA	ALL_Susceptibility	P12-Ichikawa	pos. control	NA	-0.163051	-0.51555	-4.24765	0.000333	0.00142832	-0.866738
rs7896246	NA	ALL_Susceptibility	REH	pos. control	NA	-0.932058	-1.12973	-3.59768	0.00253932	0.0459107	-1.59031
rs7896246	NA	ALL_Susceptibility	RS411	pos. control	NA	-0.200857	-0.15599	-3.03908	0.00316779	0.027857	-2.33333
rs7896246	NA	ALL_Susceptibility	SEM	pos. control	NA	0.00113841	-0.275416	0.00697367	0.994462	0.998559	-6.04483
rs7896246	NA	ALL_Susceptibility	SUPB15	pos. control	NA	-0.529843	-0.794931	-3.50394	0.00237506	0.0219716	-2.36617
rs78988517	rs17307197	Drug_VCR	697	chr21	17198919	-0.398456	-0.691122	-6.9535	8.55e-08	3.3e-07	6.98311
rs78988517	rs17307197	Drug_VCR	BALL1	chr21	17198919	-0.56544	-0.977195	-2.25654	0.0368695	0.234699	-3.76227
rs78988517	rs17307197	Drug_VCR	CEM	chr21	17198919	-0.521273	-1.28559	-3.29551	0.0052085	0.0167655	-2.835
rs78988517	rs17307197	Drug_VCR	Jurkat	chr21	17198919	-0.30653	-0.922981	-2.95426	0.00634485	0.0231784	-3.32799
rs78988517	rs17307197	Drug_VCR	Nalm6	chr21	17198919	-0.936575	-0.0975813	-19.2239	7.15e-21	1.02e-18	37.4314
rs78988517	rs17307197	Drug_VCR	P12-Ichikawa	chr21	17198919	-1.1648	-0.0288438	-26.3418	4.57e-18	6.49e-16	31.3874
rs78988517	rs17307197	Drug_VCR	REH	chr21	17198919	0.227835	-1.60569	0.569581	0.57717	0.788983	-5.87882
rs78988517	rs17307197	Drug_VCR	RS411	chr21	17198919	-0.277837	-0.640631	-3.16254	0.00218079	0.0210194	-1.75783
rs78988517	rs17307197	Drug_VCR	SEM	chr21	17198919	-0.587609	-0.640736	-2.6402	0.0108534	0.222476	-2.7679
rs78988517	rs17307197	Drug_VCR	SUPB15	chr21	17198919	-1.17761	-0.547743	-7.6716	3.11e-07	1.97e-05	6.75892
rs79020056	rs10501307	Drug_SixTG	697	chr11	44806223	0.0671399	-0.944107	2.34335	0.025723	0.0379287	-6.09275
rs79020056	rs10501307	Drug_SixTG	BALL1	chr11	44806223	-0.226395	-0.721552	-2.1753	0.0433475	0.256525	-4.74093
rs79020056	rs10501307	Drug_SixTG	CEM	chr11	44806223	0.168525	-1.51622	3.19063	0.00642643	0.0199699	-3.93419
rs79020056	rs10501307	Drug_SixTG	Jurkat	chr11	44806223	0.114344	-0.831143	2.74699	0.0104721	0.0351682	-4.54252
rs79020056	rs10501307	Drug_SixTG	Nalm6	chr11	44806223	0.0388964	-0.492495	1.24894	0.219516	0.331119	-7.06495
rs79020056	rs10501307	Drug_SixTG	P12-Ichikawa	chr11	44806223	0.0974743	-0.780918	4.04398	0.000546	0.00217896	-1.83227
rs79020056	rs10501307	Drug_SixTG	REH	chr11	44806223	0.152529	-0.644217	1.21895	0.24119	0.508632	-6.39533
rs79020056	rs10501307	Drug_SixTG	RS411	chr11	44806223	0.0623311	-0.321626	1.39263	0.167427	0.383562	-6.1517
rs79020056	rs10501307	Drug_SixTG	SEM	chr11	44806223	0.0525287	-0.325569	0.594101	0.554965	0.878382	-6.43754
rs79020056	rs10501307	Drug_SixTG	SUPB15	chr11	44806223	0.00766942	-1.42804	0.0813162	0.936041	0.969306	-7.70933
rs79095262	rs7144445	Drug_DEX	697	chr14	104499730	0.163695	-1.00486	4.28435	0.000166	0.000374	-0.889964
rs79095262	rs7144445	Drug_DEX	BALL1	chr14	104499730	-0.471544	-0.681725	-2.55384	0.0200628	0.178267	-3.50476
rs79095262	rs7144445	Drug_DEX	CEM	chr14	104499730	0.171371	-1.21592	1.52312	0.149635	0.244753	-6.29425
rs79095262	rs7144445	Drug_DEX	Jurkat	chr14	104499730	-0.160718	-0.878778	-2.67785	0.012337	0.0396615	-4.23666
rs79095262	rs7144445	Drug_DEX	Nalm6	chr14	104499730	-0.125658	-0.705673	-3.20002	0.0028155	0.00964508	-2.90995
rs79095262	rs7144445	Drug_DEX	P12-Ichikawa	chr14	104499730	-0.0423384	-0.597685	-1.03625	0.311399	0.423642	-7.21532
rs79095262	rs7144445	Drug_DEX	REH	chr14	104499730	-0.274482	-1.35903	-0.751285	0.463799	0.71027	-6.1687
rs79095262	rs7144445	Drug_DEX	RS411	chr14	104499730	-0.161929	-0.543003	-2.4902	0.0147494	0.0824853	-3.74556
rs79095262	rs7144445	Drug_DEX	SEM	chr14	104499730	-0.144829	-0.64992	-0.934404	0.354322	0.766126	-5.66011
rs79095262	rs7144445	Drug_DEX	SUPB15	chr14	104499730	-0.344638	-1.40486	-2.64268	0.0160542	0.0800181	-4.23366
rs79125155	rs3786675	Drug_ASP	697	chr19	50478852	0.328199	-1.21999	8.44611	1.57e-09	8.62e-09	10.7788
rs79125155	rs3786675	Drug_ASP	BALL1	chr19	50478852	0.0723105	-0.928588	0.423387	0.677088	0.845617	-6.20867
rs79125155	rs3786675	Drug_ASP	CEM	chr19	50478852	0.494078	-1.48608	4.85765	0.000242	0.0013541	-0.00496881
rs79125155	rs3786675	Drug_ASP	Jurkat	chr19	50478852	0.224235	-1.10362	3.24474	0.00307602	0.0131192	-2.89632
rs79125155	rs3786675	Drug_ASP	Nalm6	chr19	50478852	0.0841748	-0.6756	2.18748	0.0350899	0.0779472	-5.20658
rs79125155	rs3786675	Drug_ASP	P12-Ichikawa	chr19	50478852	0.0972167	-0.871356	2.92124	0.00793775	0.0209301	-3.97137
rs79125155	rs3786675	Drug_ASP	REH	chr19	50478852	-1.15116	-1.89118	-3.21794	0.00558536	0.0626842	-2.34201
rs79125155	rs3786675	Drug_ASP	RS411	chr19	50478852	-0.056431	-0.773441	-0.859801	0.39236	0.621956	-6.33099
rs79125155	rs3786675	Drug_ASP	SEM	chr19	50478852	0.00225406	-0.772367	0.0142668	0.988671	0.996026	-6.04656
rs79125155	rs3786675	Drug_ASP	SUPB15	chr19	50478852	0.350771	-1.85	2.82908	0.0107243	0.0607829	-3.82687
rs79163745	rs16857367	Drug_DEX	697	chr4	44670814	0.0578997	-0.631116	1.06781	0.293877	0.350108	-7.39789
rs79163745	rs16857367	Drug_DEX	BALL1	chr4	44670814	0.547833	-0.830898	1.57504	0.132868	0.413635	-4.76126
rs79163745	rs16857367	Drug_DEX	CEM	chr4	44670814	0.1966	-0.56476	1.46673	0.164196	0.263021	-6.00975
rs79163745	rs16857367	Drug_DEX	Jurkat	chr4	44670814	-0.174642	-0.311782	-2.03253	0.0518311	0.122301	-5.21143
rs79163745	rs16857367	Drug_DEX	Nalm6	chr4	44670814	-0.00421211	-0.348292	-0.0818003	0.935246	0.958276	-7.20961
rs79163745	rs16857367	Drug_DEX	P12-Ichikawa	chr4	44670814	-0.145361	-0.463998	-3.12948	0.00489769	0.0141618	-3.27425
rs79163745	rs16857367	Drug_DEX	REH	chr4	44670814	0.636483	-1.07186	1.63208	0.122921	0.357246	-4.75978
rs79163745	rs16857367	Drug_DEX	RS411	chr4	44670814	0.0946462	-0.406611	0.999078	0.320643	0.550319	-5.86742
rs79163745	rs16857367	Drug_DEX	SEM	chr4	44670814	0.114438	-0.397407	0.485789	0.629114	0.909908	-5.60559
rs79163745	rs16857367	Drug_DEX	SUPB15	chr4	44670814	0.0921851	-0.104463	0.553246	0.586549	0.762112	-6.97526
rs79178475	rs2705038	Drug_DEX,Drug_SixTG	697	chr8	17454750	-0.262883	-1.28024	-8.83924	5.74e-10	3.32e-09	11.3985
rs79178475	rs2705038	Drug_DEX,Drug_SixTG	BALL1	chr8	17454750	-0.187175	-0.881555	-2.07827	0.052444	0.282293	-4.93194
rs79178475	rs2705038	Drug_DEX,Drug_SixTG	CEM	chr8	17454750	-1.25806	-1.25501	-11.9786	7.98e-09	2.24e-07	10.1825
rs79178475	rs2705038	Drug_DEX,Drug_SixTG	Jurkat	chr8	17454750	-0.205422	-1.19433	-3.87758	0.000595	0.00355888	-1.79449
rs79178475	rs2705038	Drug_DEX,Drug_SixTG	Nalm6	chr8	17454750	-0.051905	-0.744366	-1.88203	0.067701	0.130506	-6.11017
rs79178475	rs2705038	Drug_DEX,Drug_SixTG	P12-Ichikawa	chr8	17454750	-0.13357	-0.784355	-6.13797	3.62e-06	3.15e-05	3.21797
rs79178475	rs2705038	Drug_DEX,Drug_SixTG	REH	chr8	17454750	0.229521	-0.836169	2.00633	0.062697	0.246454	-5.27479
rs79178475	rs2705038	Drug_DEX,Drug_SixTG	RS411	chr8	17454750	-0.143306	-0.584019	-3.20999	0.00188449	0.0189115	-2.24239
rs79178475	rs2705038	Drug_DEX,Drug_SixTG	SEM	chr8	17454750	0.0916019	-0.609178	1.06596	0.291263	0.735643	-6.07302
rs79178475	rs2705038	Drug_DEX,Drug_SixTG	SUPB15	chr8	17454750	0.052907	-1.58035	0.65055	0.523129	0.710556	-7.50777
rs79178475	rs2705040	Drug_DEX,Drug_SixTG	697	chr8	17454750	-0.262883	-1.28024	-8.83924	5.74e-10	3.32e-09	11.3985
rs79178475	rs2705040	Drug_DEX,Drug_SixTG	BALL1	chr8	17454750	-0.187175	-0.881555	-2.07827	0.052444	0.282293	-4.93194
rs79178475	rs2705040	Drug_DEX,Drug_SixTG	CEM	chr8	17454750	-1.25806	-1.25501	-11.9786	7.98e-09	2.24e-07	10.1825
rs79178475	rs2705040	Drug_DEX,Drug_SixTG	Jurkat	chr8	17454750	-0.205422	-1.19433	-3.87758	0.000595	0.00355888	-1.79449
rs79178475	rs2705040	Drug_DEX,Drug_SixTG	Nalm6	chr8	17454750	-0.051905	-0.744366	-1.88203	0.067701	0.130506	-6.11017
rs79178475	rs2705040	Drug_DEX,Drug_SixTG	P12-Ichikawa	chr8	17454750	-0.13357	-0.784355	-6.13797	3.62e-06	3.15e-05	3.21797
rs79178475	rs2705040	Drug_DEX,Drug_SixTG	REH	chr8	17454750	0.229521	-0.836169	2.00633	0.062697	0.246454	-5.27479
rs79178475	rs2705040	Drug_DEX,Drug_SixTG	RS411	chr8	17454750	-0.143306	-0.584019	-3.20999	0.00188449	0.0189115	-2.24239
rs79178475	rs2705040	Drug_DEX,Drug_SixTG	SEM	chr8	17454750	0.0916019	-0.609178	1.06596	0.291263	0.735643	-6.07302
rs79178475	rs2705040	Drug_DEX,Drug_SixTG	SUPB15	chr8	17454750	0.052907	-1.58035	0.65055	0.523129	0.710556	-7.50777
rs7918082	rs7918082	Drug_VCR	697	chr10	73486424	-0.0795432	-1.00566	-3.03508	0.00484615	0.0082428	-4.56878
rs7918082	rs7918082	Drug_VCR	BALL1	chr10	73486424	-0.17486	-0.801947	-1.52363	0.145183	0.427037	-5.92712
rs7918082	rs7918082	Drug_VCR	CEM	chr10	73486424	-0.140333	-1.05239	-3.2492	0.00571499	0.0180886	-3.98002
rs7918082	rs7918082	Drug_VCR	Jurkat	chr10	73486424	-0.0173732	-0.720231	-0.441636	0.662196	0.795008	-7.96019
rs7918082	rs7918082	Drug_VCR	Nalm6	chr10	73486424	-0.0236277	-0.592465	-0.88089	0.384053	0.507645	-7.44058
rs7918082	rs7918082	Drug_VCR	P12-Ichikawa	chr10	73486424	-0.0397548	-0.551292	-1.79739	0.0860873	0.152192	-6.71135
rs7918082	rs7918082	Drug_VCR	REH	chr10	73486424	-0.272168	-0.628589	-2.29383	0.0362363	0.174385	-4.89718
rs7918082	rs7918082	Drug_VCR	RS411	chr10	73486424	-0.0353096	-0.21196	-0.897498	0.372034	0.605985	-6.78358
rs7918082	rs7918082	Drug_VCR	SEM	chr10	73486424	0.0260982	-0.229356	0.340404	0.734894	0.938194	-6.70856
rs7918082	rs7918082	Drug_VCR	SUPB15	chr10	73486424	-0.122576	-1.33504	-1.58013	0.130587	0.311147	-6.56566
rs7918982	rs1248630	Drug_VCR	697	chr10	79586324	-0.190309	-0.832047	-4.4165	0.000114	0.000265	-0.382752
rs7918982	rs1248630	Drug_VCR	BALL1	chr10	79586324	-0.158319	-0.530034	-0.844724	0.409484	0.699626	-5.82117
rs7918982	rs1248630	Drug_VCR	CEM	chr10	79586324	-0.322725	-1.40945	-2.36657	0.0326431	0.0734685	-4.77787
rs7918982	rs1248630	Drug_VCR	Jurkat	chr10	79586324	-0.123623	-0.803624	-1.87146	0.0719255	0.158329	-5.70647
rs7918982	rs1248630	Drug_VCR	Nalm6	chr10	79586324	0.0256063	-0.591787	0.629556	0.532846	0.637955	-7.22559
rs7918982	rs1248630	Drug_VCR	P12-Ichikawa	chr10	79586324	-0.136703	-0.671088	-3.2383	0.00379292	0.0114729	-3.1838
rs7918982	rs1248630	Drug_VCR	REH	chr10	79586324	0.11093	-1.22687	0.42998	0.673162	0.848791	-6.18692
rs7918982	rs1248630	Drug_VCR	RS411	chr10	79586324	-0.026434	-0.486939	-0.365912	0.715356	0.847498	-6.52543
rs7918982	rs1248630	Drug_VCR	SEM	chr10	79586324	-0.228429	-0.499954	-1.23609	0.221863	0.681293	-5.23415
rs7918982	rs1248630	Drug_VCR	SUPB15	chr10	79586324	0.0301677	-1.38934	0.230147	0.820438	0.904594	-7.2405
rs7918982	rs1248631	Drug_VCR	697	chr10	79586324	-0.190309	-0.832047	-4.4165	0.000114	0.000265	-0.382752
rs7918982	rs1248631	Drug_VCR	BALL1	chr10	79586324	-0.158319	-0.530034	-0.844724	0.409484	0.699626	-5.82117
rs7918982	rs1248631	Drug_VCR	CEM	chr10	79586324	-0.322725	-1.40945	-2.36657	0.0326431	0.0734685	-4.77787
rs7918982	rs1248631	Drug_VCR	Jurkat	chr10	79586324	-0.123623	-0.803624	-1.87146	0.0719255	0.158329	-5.70647
rs7918982	rs1248631	Drug_VCR	Nalm6	chr10	79586324	0.0256063	-0.591787	0.629556	0.532846	0.637955	-7.22559
rs7918982	rs1248631	Drug_VCR	P12-Ichikawa	chr10	79586324	-0.136703	-0.671088	-3.2383	0.00379292	0.0114729	-3.1838
rs7918982	rs1248631	Drug_VCR	REH	chr10	79586324	0.11093	-1.22687	0.42998	0.673162	0.848791	-6.18692
rs7918982	rs1248631	Drug_VCR	RS411	chr10	79586324	-0.026434	-0.486939	-0.365912	0.715356	0.847498	-6.52543
rs7918982	rs1248631	Drug_VCR	SEM	chr10	79586324	-0.228429	-0.499954	-1.23609	0.221863	0.681293	-5.23415
rs7918982	rs1248631	Drug_VCR	SUPB15	chr10	79586324	0.0301677	-1.38934	0.230147	0.820438	0.904594	-7.2405
rs7919141	rs7917710	Drug_SixMP	697	chr10	93639728	-0.329264	0.452391	-10.4989	1.02e-11	7.91e-11	15.5793
rs7919141	rs7917710	Drug_SixMP	BALL1	chr10	93639728	-0.112231	-0.411547	-0.914569	0.372651	0.675603	-6.27444
rs7919141	rs7917710	Drug_SixMP	CEM	chr10	93639728	-0.0143065	-1.43302	-0.159944	0.875173	0.916055	-7.75084
rs7919141	rs7917710	Drug_SixMP	Jurkat	chr10	93639728	0.0255429	-1.15023	0.544522	0.590459	0.7342	-7.6614
rs7919141	rs7917710	Drug_SixMP	Nalm6	chr10	93639728	-0.0137938	-0.273907	-0.435933	0.665413	0.748316	-7.70188
rs7919141	rs7917710	Drug_SixMP	P12-Ichikawa	chr10	93639728	0.00665019	-0.616748	0.26134	0.796274	0.852223	-8.02773
rs7919141	rs7917710	Drug_SixMP	REH	chr10	93639728	0.200728	-0.679929	1.38332	0.186277	0.449489	-5.93259
rs7919141	rs7917710	Drug_SixMP	RS411	chr10	93639728	0.0999294	0.130836	2.05593	0.042913	0.161823	-4.95463
rs7919141	rs7917710	Drug_SixMP	SEM	chr10	93639728	0.0398904	-0.0503271	0.346689	0.730194	0.938194	-6.33192
rs7919141	rs7917710	Drug_SixMP	SUPB15	chr10	93639728	-0.223876	-0.490465	-1.98646	0.0616045	0.196812	-5.66964
rs79208817	rs16827388	Drug_DEX	697	chr3	156871522	0.0351167	-0.615228	0.624262	0.537036	0.595311	-7.77842
rs79208817	rs16827388	Drug_DEX	BALL1	chr3	156871522	-0.055199	-0.401532	-0.209806	0.836203	0.927787	-5.87294
rs79208817	rs16827388	Drug_DEX	CEM	chr3	156871522	0.277251	-0.926408	1.79592	0.0937602	0.166631	-5.53338
rs79208817	rs16827388	Drug_DEX	Jurkat	chr3	156871522	0.296709	-0.402083	3.25524	0.00299528	0.0129016	-2.58112
rs79208817	rs16827388	Drug_DEX	Nalm6	chr3	156871522	0.259719	-0.14772	5.23719	6.73e-06	5.6e-05	3.25146
rs79208817	rs16827388	Drug_DEX	P12-Ichikawa	chr3	156871522	0.294539	-0.310045	7.04452	4.7e-07	5.1e-06	5.97663
rs79208817	rs16827388	Drug_DEX	REH	chr3	156871522	1.33216	-1.60817	3.43923	0.00352907	0.0519017	-1.69276
rs79208817	rs16827388	Drug_DEX	RS411	chr3	156871522	0.199199	0.21947	2.17532	0.032433	0.135614	-4.09947
rs79208817	rs16827388	Drug_DEX	SEM	chr3	156871522	0.246176	0.0779053	1.05885	0.294456	0.735963	-5.21193
rs79208817	rs16827388	Drug_DEX	SUPB15	chr3	156871522	0.799032	-0.633891	5.54333	2.4e-05	0.000671	2.38423
rs79208987	rs7144445	Drug_DEX	697	chr14	104423676	-0.071091	-0.786394	-2.32332	0.0269137	0.0394457	-6.05605
rs79208987	rs7144445	Drug_DEX	BALL1	chr14	104423676	-0.684163	-0.521718	-5.76027	1.94e-05	0.00214055	2.94253
rs79208987	rs7144445	Drug_DEX	CEM	chr14	104423676	-0.147244	-1.18851	-2.0874	0.0552978	0.111643	-5.71661
rs79208987	rs7144445	Drug_DEX	Jurkat	chr14	104423676	-0.256203	-0.154073	-5.39501	9.88e-06	0.000115	2.47533
rs79208987	rs7144445	Drug_DEX	Nalm6	chr14	104423676	0.0141113	-0.496845	0.502902	0.618008	0.710459	-7.66092
rs79208987	rs7144445	Drug_DEX	P12-Ichikawa	chr14	104423676	-0.139623	-0.140694	-5.01636	5.14e-05	0.000299	0.695923
rs79208987	rs7144445	Drug_DEX	REH	chr14	104423676	0.154713	-0.728804	0.742409	0.469004	0.713756	-6.57478
rs79208987	rs7144445	Drug_DEX	RS411	chr14	104423676	-0.0318328	-0.370142	-0.66687	0.506694	0.707291	-6.79077
rs79208987	rs7144445	Drug_DEX	SEM	chr14	104423676	0.0719917	-0.353102	0.628149	0.532597	0.860772	-6.17853
rs79208987	rs7144445	Drug_DEX	SUPB15	chr14	104423676	0.214141	-0.780096	1.85064	0.0798385	0.232431	-5.8905
rs79213832	rs9624364	Drug_VCR	697	chr22	24313954	0.0967421	-1.31739	3.75043	0.00073	0.00144892	-2.78005
rs79213832	rs9624364	Drug_VCR	BALL1	chr22	24313954	-0.0246515	-0.837036	-0.330063	0.745208	0.881374	-7.16368
rs79213832	rs9624364	Drug_VCR	CEM	chr22	24313954	0.0477672	-1.94933	0.983076	0.341987	0.462618	-7.8843
rs79213832	rs9624364	Drug_VCR	Jurkat	chr22	24313954	0.0110356	-1.42604	0.330358	0.743626	0.852786	-8.07728
rs79213832	rs9624364	Drug_VCR	Nalm6	chr22	24313954	-0.0229042	-0.826234	-0.83669	0.408128	0.531096	-7.48606
rs79213832	rs9624364	Drug_VCR	P12-Ichikawa	chr22	24313954	0.00387111	-0.977933	0.221611	0.826672	0.874335	-8.30509
rs79213832	rs9624364	Drug_VCR	REH	chr22	24313954	0.0569139	-0.892378	0.617001	0.546241	0.770155	-7.2917
rs79213832	rs9624364	Drug_VCR	RS411	chr22	24313954	-0.044843	-0.637696	-1.1758	0.243015	0.465301	-6.59071
rs79213832	rs9624364	Drug_VCR	SEM	chr22	24313954	-0.137061	-0.547301	-2.18549	0.0332817	0.322605	-4.64059
rs79213832	rs9624364	Drug_VCR	SUPB15	chr22	24313954	0.0157981	-1.67253	0.210092	0.835833	0.915232	-7.81759
rs7922288	rs7922288	Drug_DEX	697	chr10	129796246	-0.0144119	-0.555267	-0.446554	0.65831	0.712612	-8.55092
rs7922288	rs7922288	Drug_DEX	BALL1	chr10	129796246	0.103809	-0.331875	1.0303	0.316677	0.624988	-6.21815
rs7922288	rs7922288	Drug_DEX	CEM	chr10	129796246	0.176553	-0.812898	2.47332	0.0265701	0.0617556	-5.09993
rs7922288	rs7922288	Drug_DEX	Jurkat	chr10	129796246	0.0990493	-0.405369	2.31143	0.028506	0.0758677	-5.33838
rs7922288	rs7922288	Drug_DEX	Nalm6	chr10	129796246	0.00363957	-0.449231	0.127578	0.899172	0.933651	-7.81025
rs7922288	rs7922288	Drug_DEX	P12-Ichikawa	chr10	129796246	0.0343329	-0.344066	1.30345	0.20597	0.306886	-7.24423
rs7922288	rs7922288	Drug_DEX	REH	chr10	129796246	0.0263193	-0.478366	0.172987	0.864913	0.949586	-6.92827
rs7922288	rs7922288	Drug_DEX	RS411	chr10	129796246	0.0534144	-0.193224	1.18557	0.239155	0.464017	-6.34919
rs7922288	rs7922288	Drug_DEX	SEM	chr10	129796246	0.107974	-0.203906	1.01915	0.312751	0.744412	-5.92717
rs7922288	rs7922288	Drug_DEX	SUPB15	chr10	129796246	0.219129	-0.846844	1.86939	0.077067	0.227642	-5.89464
rs7923479	NA	ALL_Susceptibility	697	pos. control	NA	-0.173511	0.728635	-2.21858	0.0339939	0.0488161	-5.27388
rs7923479	NA	ALL_Susceptibility	BALL1	pos. control	NA	1.09576	-1.44909	2.58575	0.0187693	0.171232	-3.07024
rs7923479	NA	ALL_Susceptibility	CEM	pos. control	NA	-0.44167	1.10787	-2.35087	0.0336405	0.075316	-4.26815
rs7923479	NA	ALL_Susceptibility	Jurkat	pos. control	NA	-0.125585	0.684127	-1.0279	0.312927	0.483563	-6.36617
rs7923479	NA	ALL_Susceptibility	Nalm6	pos. control	NA	-0.169039	-0.00941752	-2.27108	0.0290414	0.0659716	-4.38425
rs7923479	NA	ALL_Susceptibility	P12-Ichikawa	pos. control	NA	-0.14399	0.0754996	-2.79333	0.0106274	0.0268997	-3.75364
rs7923479	NA	ALL_Susceptibility	REH	pos. control	NA	-0.00540467	-1.19336	-0.00922863	0.992755	0.997432	-5.53328
rs7923479	NA	ALL_Susceptibility	RS411	pos. control	NA	-0.172695	0.0200813	-1.16025	0.249252	0.471423	-5.35998
rs7923479	NA	ALL_Susceptibility	SEM	pos. control	NA	0.738908	-0.490275	2.09	0.0414192	0.348961	-3.69858
rs7923479	NA	ALL_Susceptibility	SUPB15	pos. control	NA	-0.247628	0.115147	-1.21297	0.240012	0.461964	-6.11154
rs7923507	rs17707219	Drug_SixTG	697	chr10	73209560	-0.273118	-0.60501	-10.1738	2.19e-11	1.61e-10	14.7869
rs7923507	rs17707219	Drug_SixTG	BALL1	chr10	73209560	-0.077107	-0.489013	-0.722148	0.479591	0.742453	-6.47297
rs7923507	rs17707219	Drug_SixTG	CEM	chr10	73209560	-0.0645533	-0.961267	-0.882978	0.391918	0.510781	-7.39823
rs7923507	rs17707219	Drug_SixTG	Jurkat	chr10	73209560	-0.111181	-0.615164	-2.37129	0.0249559	0.0686025	-5.2043
rs7923507	rs17707219	Drug_SixTG	Nalm6	chr10	73209560	-0.130299	-0.407169	-4.78718	2.71e-05	0.000191	1.32939
rs7923507	rs17707219	Drug_SixTG	P12-Ichikawa	chr10	73209560	0.00564974	-0.442674	0.247259	0.807013	0.858332	-8.05792
rs7923507	rs17707219	Drug_SixTG	REH	chr10	73209560	-0.505096	-0.745878	-3.04151	0.00804218	0.076222	-3.11593
rs7923507	rs17707219	Drug_SixTG	RS411	chr10	73209560	-0.153035	-0.256489	-3.26618	0.00158234	0.0166634	-2.00352
rs7923507	rs17707219	Drug_SixTG	SEM	chr10	73209560	-0.103483	-0.281358	-0.939229	0.351863	0.764686	-5.99177
rs7923507	rs17707219	Drug_SixTG	SUPB15	chr10	73209560	-0.298409	-0.98062	-2.98472	0.00761709	0.0478486	-3.73846
rs79267330	rs77638540	Drug_DEX	697	chr21	31628420	-0.178532	-1.22218	-4.67387	5.49e-05	0.000135	0.211974
rs79267330	rs77638540	Drug_DEX	BALL1	chr21	31628420	-0.147534	-0.938165	-0.844351	0.409687	0.699626	-5.95756
rs79267330	rs77638540	Drug_DEX	CEM	chr21	31628420	-0.242429	-1.59031	-2.28779	0.0379452	0.0830219	-5.05085
rs79267330	rs77638540	Drug_DEX	Jurkat	chr21	31628420	-0.0656369	-0.81473	-1.04888	0.303338	0.473469	-6.96223
rs79267330	rs77638540	Drug_DEX	Nalm6	chr21	31628420	-0.000907	-0.578676	-0.0239583	0.981014	0.986799	-7.53178
rs79267330	rs77638540	Drug_DEX	P12-Ichikawa	chr21	31628420	-0.0687859	-0.73033	-1.75429	0.0933753	0.161724	-6.25559
rs79267330	rs77638540	Drug_DEX	REH	chr21	31628420	-0.383376	-1.13456	-1.69775	0.109648	0.337937	-5.07032
rs79267330	rs77638540	Drug_DEX	RS411	chr21	31628420	-0.0344417	-0.506543	-0.519153	0.605027	0.772009	-6.58171
rs79267330	rs77638540	Drug_DEX	SEM	chr21	31628420	0.170857	-0.635557	1.02585	0.30961	0.744412	-5.56611
rs79267330	rs77638540	Drug_DEX	SUPB15	chr21	31628420	0.471337	-1.00181	3.32221	0.00358287	0.0283838	-2.79401
rs79267330	rs8129810	Drug_DEX	697	chr21	31628420	-0.178532	-1.22218	-4.67387	5.49e-05	0.000135	0.211974
rs79267330	rs8129810	Drug_DEX	BALL1	chr21	31628420	-0.147534	-0.938165	-0.844351	0.409687	0.699626	-5.95756
rs79267330	rs8129810	Drug_DEX	CEM	chr21	31628420	-0.242429	-1.59031	-2.28779	0.0379452	0.0830219	-5.05085
rs79267330	rs8129810	Drug_DEX	Jurkat	chr21	31628420	-0.0656369	-0.81473	-1.04888	0.303338	0.473469	-6.96223
rs79267330	rs8129810	Drug_DEX	Nalm6	chr21	31628420	-0.000907	-0.578676	-0.0239583	0.981014	0.986799	-7.53178
rs79267330	rs8129810	Drug_DEX	P12-Ichikawa	chr21	31628420	-0.0687859	-0.73033	-1.75429	0.0933753	0.161724	-6.25559
rs79267330	rs8129810	Drug_DEX	REH	chr21	31628420	-0.383376	-1.13456	-1.69775	0.109648	0.337937	-5.07032
rs79267330	rs8129810	Drug_DEX	RS411	chr21	31628420	-0.0344417	-0.506543	-0.519153	0.605027	0.772009	-6.58171
rs79267330	rs8129810	Drug_DEX	SEM	chr21	31628420	0.170857	-0.635557	1.02585	0.30961	0.744412	-5.56611
rs79267330	rs8129810	Drug_DEX	SUPB15	chr21	31628420	0.471337	-1.00181	3.32221	0.00358287	0.0283838	-2.79401
rs79372788	rs12743495	Drug_ASP	697	chr1	115634302	0.0385538	-0.271832	0.88424	0.383393	0.443738	-7.77232
rs79372788	rs12743495	Drug_ASP	BALL1	chr1	115634302	-0.126364	0.0338691	-0.52885	0.603447	0.801776	-6.02265
rs79372788	rs12743495	Drug_ASP	CEM	chr1	115634302	0.886853	-0.415214	7.08249	5e-06	5.14e-05	4.09034
rs79372788	rs12743495	Drug_ASP	Jurkat	chr1	115634302	0.303774	-0.238417	4.49302	0.000114	0.000909	0.413384
rs79372788	rs12743495	Drug_ASP	Nalm6	chr1	115634302	0.247311	0.283521	5.66696	1.76e-06	1.74e-05	4.40189
rs79372788	rs12743495	Drug_ASP	P12-Ichikawa	chr1	115634302	-0.0154417	-0.00770382	-0.41281	0.683762	0.765419	-7.55515
rs79372788	rs12743495	Drug_ASP	REH	chr1	115634302	1.06671	-0.451681	3.82232	0.00159344	0.0367351	-1.06548
rs79372788	rs12743495	Drug_ASP	RS411	chr1	115634302	0.0991283	0.192943	1.31352	0.192605	0.413834	-5.73304
rs79372788	rs12743495	Drug_ASP	SEM	chr1	115634302	0.109833	0.0311498	0.61192	0.5432	0.870787	-5.76315
rs79372788	rs12743495	Drug_ASP	SUPB15	chr1	115634302	0.00194247	-0.422439	0.0138828	0.989068	0.994314	-7.26174
rs79407723	rs17161194	Drug_SixTG	697	chr7	139575961	0.0297255	-0.118473	0.600067	0.552836	0.61203	-7.96464
rs79407723	rs17161194	Drug_SixTG	BALL1	chr7	139575961	0.226567	-0.304608	1.15104	0.264956	0.577308	-5.4943
rs79407723	rs17161194	Drug_SixTG	CEM	chr7	139575961	-0.0626069	-1.15592	-0.560398	0.583922	0.686531	-7.09276
rs79407723	rs17161194	Drug_SixTG	Jurkat	chr7	139575961	0.0356432	-0.907614	0.448474	0.657315	0.791376	-7.2744
rs79407723	rs17161194	Drug_SixTG	Nalm6	chr7	139575961	-0.342359	0.0846185	-8.5099	3.03e-10	7.67e-09	13.0792
rs79407723	rs17161194	Drug_SixTG	P12-Ichikawa	chr7	139575961	0.198949	-0.494057	5.44706	1.83e-05	0.000125	2.14083
rs79407723	rs17161194	Drug_SixTG	REH	chr7	139575961	0.85093	-0.810206	2.34148	0.0330191	0.16967	-3.85134
rs79407723	rs17161194	Drug_SixTG	RS411	chr7	139575961	0.0103114	0.236489	0.137786	0.890741	0.939187	-6.54945
rs79407723	rs17161194	Drug_SixTG	SEM	chr7	139575961	-0.0817099	-0.00889294	-0.419756	0.676356	0.922195	-5.8362
rs79407723	rs17161194	Drug_SixTG	SUPB15	chr7	139575961	0.547378	0.310004	3.77396	0.00128454	0.0134443	-1.69359
rs7943741	rs1870323	Drug_ASP	697	chr11	86195270	0.352089	-0.598392	7.23176	3.98e-08	1.64e-07	7.68635
rs7943741	rs1870323	Drug_ASP	BALL1	chr11	86195270	0.798784	-0.98689	3.50388	0.00257228	0.0562604	-1.46978
rs7943741	rs1870323	Drug_ASP	CEM	chr11	86195270	0.476162	-0.970111	3.16081	0.00682189	0.0210075	-3.1746
rs7943741	rs1870323	Drug_ASP	Jurkat	chr11	86195270	0.126782	-0.551071	1.5996	0.121082	0.235806	-6.05072
rs7943741	rs1870323	Drug_ASP	Nalm6	chr11	86195270	0.0410504	-0.440449	0.93634	0.355158	0.478973	-6.8983
rs7943741	rs1870323	Drug_ASP	P12-Ichikawa	chr11	86195270	0.119054	-0.369384	3.24608	0.00372395	0.0113447	-3.09727
rs7943741	rs1870323	Drug_ASP	REH	chr11	86195270	1.10323	-1.1968	3.50148	0.00310102	0.0485353	-1.63561
rs7943741	rs1870323	Drug_ASP	RS411	chr11	86195270	0.0771303	-0.346864	0.943089	0.348356	0.579235	-6.05317
rs7943741	rs1870323	Drug_ASP	SEM	chr11	86195270	0.379507	-0.360699	1.88426	0.0650054	0.426535	-4.2503
rs7943741	rs1870323	Drug_ASP	SUPB15	chr11	86195270	-0.0638424	-0.75922	-0.425366	0.67535	0.830078	-7.11737
rs79508493	rs77638540	Drug_DEX	697	chr21	31628503	0.812358	-0.971801	20.6307	1.25e-19	4.16e-18	34.5394
rs79508493	rs77638540	Drug_DEX	BALL1	chr21	31628503	0.304769	-0.970943	1.40035	0.178612	0.474158	-5.34663
rs79508493	rs77638540	Drug_DEX	CEM	chr21	31628503	0.979131	-1.36149	8.67489	4.66e-07	6.85e-06	6.45577
rs79508493	rs77638540	Drug_DEX	Jurkat	chr21	31628503	0.573373	-0.966021	8.56803	2.94e-09	8.8e-08	10.935
rs79508493	rs77638540	Drug_DEX	Nalm6	chr21	31628503	0.132267	-0.772716	3.20924	0.00274597	0.0094433	-2.85717
rs79508493	rs77638540	Drug_DEX	P12-Ichikawa	chr21	31628503	0.193853	-0.669209	6.16775	3.38e-06	2.96e-05	3.75795
rs79508493	rs77638540	Drug_DEX	REH	chr21	31628503	0.720572	-0.799869	3.29841	0.00472727	0.057272	-2.18033
rs79508493	rs77638540	Drug_DEX	RS411	chr21	31628503	0.00208928	-0.574816	0.0305106	0.975733	0.984388	-6.69296
rs79508493	rs77638540	Drug_DEX	SEM	chr21	31628503	-0.189269	-0.574684	-1.1731	0.245989	0.697453	-5.39147
rs79508493	rs77638540	Drug_DEX	SUPB15	chr21	31628503	0.589211	-1.22786	4.37234	0.000328	0.00499553	-0.405312
rs79508493	rs8129810	Drug_DEX	697	chr21	31628503	0.812358	-0.971801	20.6307	1.25e-19	4.16e-18	34.5394
rs79508493	rs8129810	Drug_DEX	BALL1	chr21	31628503	0.304769	-0.970943	1.40035	0.178612	0.474158	-5.34663
rs79508493	rs8129810	Drug_DEX	CEM	chr21	31628503	0.979131	-1.36149	8.67489	4.66e-07	6.85e-06	6.45577
rs79508493	rs8129810	Drug_DEX	Jurkat	chr21	31628503	0.573373	-0.966021	8.56803	2.94e-09	8.8e-08	10.935
rs79508493	rs8129810	Drug_DEX	Nalm6	chr21	31628503	0.132267	-0.772716	3.20924	0.00274597	0.0094433	-2.85717
rs79508493	rs8129810	Drug_DEX	P12-Ichikawa	chr21	31628503	0.193853	-0.669209	6.16775	3.38e-06	2.96e-05	3.75795
rs79508493	rs8129810	Drug_DEX	REH	chr21	31628503	0.720572	-0.799869	3.29841	0.00472727	0.057272	-2.18033
rs79508493	rs8129810	Drug_DEX	RS411	chr21	31628503	0.00208928	-0.574816	0.0305106	0.975733	0.984388	-6.69296
rs79508493	rs8129810	Drug_DEX	SEM	chr21	31628503	-0.189269	-0.574684	-1.1731	0.245989	0.697453	-5.39147
rs79508493	rs8129810	Drug_DEX	SUPB15	chr21	31628503	0.589211	-1.22786	4.37234	0.000328	0.00499553	-0.405312
rs7955113	NA	ALL_Susceptibility	697	pos. control	NA	0.225523	-1.25796	7.48736	1.99e-08	8.69e-08	7.96816
rs7955113	NA	ALL_Susceptibility	BALL1	pos. control	NA	-0.128813	-0.846667	-0.758721	0.457956	0.732489	-6.23875
rs7955113	NA	ALL_Susceptibility	CEM	pos. control	NA	0.119999	-1.87312	1.51421	0.151862	0.247344	-6.49192
rs7955113	NA	ALL_Susceptibility	Jurkat	pos. control	NA	0.0126393	-1.2626	0.206746	0.837727	0.903583	-7.66151
rs7955113	NA	ALL_Susceptibility	Nalm6	pos. control	NA	-0.011651	-0.749416	-0.373797	0.710685	0.787803	-7.62932
rs7955113	NA	ALL_Susceptibility	P12-Ichikawa	pos. control	NA	0.0165237	-0.998128	0.568847	0.575252	0.674025	-7.77537
rs7955113	NA	ALL_Susceptibility	REH	pos. control	NA	0.168591	-1.14183	0.847895	0.409471	0.661723	-6.33269
rs7955113	NA	ALL_Susceptibility	RS411	pos. control	NA	-0.0903692	-0.454515	-1.7194	0.0892468	0.257585	-5.45767
rs7955113	NA	ALL_Susceptibility	SEM	pos. control	NA	-0.0932498	-0.569076	-0.678478	0.500413	0.842539	-6.02682
rs7955113	NA	ALL_Susceptibility	SUPB15	pos. control	NA	-0.038115	-1.42991	-0.366714	0.717886	0.850495	-7.41571
rs7957668	rs17033809	Drug_ASP	697	chr12	103789269	0.54615	0.175978	19.1926	9.93e-19	2.97e-17	32.1336
rs7957668	rs17033809	Drug_ASP	BALL1	chr12	103789269	0.420398	0.203762	2.62894	0.0171442	0.16417	-3.67783
rs7957668	rs17033809	Drug_ASP	CEM	chr12	103789269	0.769256	0.0506495	11.001	2.4e-08	5.31e-07	9.25297
rs7957668	rs17033809	Drug_ASP	Jurkat	chr12	103789269	0.207566	-0.313654	4.75751	5.57e-05	0.00049	0.719944
rs7957668	rs17033809	Drug_ASP	Nalm6	chr12	103789269	0.0490887	-0.295637	1.82694	0.0757685	0.142201	-6.15457
rs7957668	rs17033809	Drug_ASP	P12-Ichikawa	chr12	103789269	0.115097	-0.0538329	5.10447	4.16e-05	0.00025	0.894383
rs7957668	rs17033809	Drug_ASP	REH	chr12	103789269	0.103957	-0.309033	0.717384	0.483869	0.726016	-6.62988
rs7957668	rs17033809	Drug_ASP	RS411	chr12	103789269	-0.00856121	-0.149741	-0.180626	0.857099	0.920392	-7.00474
rs7957668	rs17033809	Drug_ASP	SEM	chr12	103789269	0.210367	-0.0565892	1.83931	0.0714587	0.4399	-4.77719
rs7957668	rs17033809	Drug_ASP	SUPB15	chr12	103789269	0.0376568	-1.25216	0.378623	0.709167	0.846041	-7.49709
rs7963875	rs11830873	Drug_VCR	697	chr12	10844072	0.022671	-0.492433	0.424691	0.674004	0.724543	-8.06306
rs7963875	rs11830873	Drug_VCR	BALL1	chr12	10844072	0.433266	-0.927676	2.03227	0.0573356	0.288538	-4.27725
rs7963875	rs11830873	Drug_VCR	CEM	chr12	10844072	0.231968	-1.34124	1.71867	0.107341	0.186101	-5.84065
rs7963875	rs11830873	Drug_VCR	Jurkat	chr12	10844072	-0.0496165	-0.739064	-0.645763	0.52377	0.68158	-7.16329
rs7963875	rs11830873	Drug_VCR	Nalm6	chr12	10844072	-0.233811	-0.483878	-5.2812	5.87e-06	4.92e-05	3.22785
rs7963875	rs11830873	Drug_VCR	P12-Ichikawa	chr12	10844072	-0.198732	-0.507632	-4.15533	0.000417	0.00171997	-0.998973
rs7963875	rs11830873	Drug_VCR	REH	chr12	10844072	0.650263	-1.19981	2.13463	0.0492311	0.206868	-4.20518
rs7963875	rs11830873	Drug_VCR	RS411	chr12	10844072	-0.0420314	-0.448642	-0.567847	0.571663	0.749909	-6.40062
rs7963875	rs11830873	Drug_VCR	SEM	chr12	10844072	-0.145418	-0.451163	-0.797842	0.428513	0.802465	-5.62217
rs7963875	rs11830873	Drug_VCR	SUPB15	chr12	10844072	-0.921938	-0.917006	-5.97752	9.43e-06	0.000316	3.23477
rs79664808	rs2276385	Drug_PRED	697	chr11	71707102	-0.306021	1.11271	-12.4198	1.5e-13	1.61e-12	19.8014
rs79664808	rs2276385	Drug_PRED	BALL1	chr11	71707102	-0.00965198	0.491838	-0.112117	0.911986	0.959806	-7.10727
rs79664808	rs2276385	Drug_PRED	CEM	chr11	71707102	-0.362615	1.58831	-9.09151	2.63e-07	4.31e-06	6.32706
rs79664808	rs2276385	Drug_PRED	Jurkat	chr11	71707102	-0.303692	0.751938	-8.17426	7.55e-09	2.01e-07	9.46784
rs79664808	rs2276385	Drug_PRED	Nalm6	chr11	71707102	-0.104045	0.0335845	-3.95964	0.000328	0.00155226	-1.13188
rs79664808	rs2276385	Drug_PRED	P12-Ichikawa	chr11	71707102	-0.217427	0.464046	-11.9681	4.48e-11	1.25e-09	14.775
rs79664808	rs2276385	Drug_PRED	REH	chr11	71707102	-0.356093	0.789624	-3.53283	0.00290552	0.0481245	-2.50347
rs79664808	rs2276385	Drug_PRED	RS411	chr11	71707102	-0.0297167	0.141416	-0.766338	0.445636	0.65823	-6.91595
rs79664808	rs2276385	Drug_PRED	SEM	chr11	71707102	-0.0339062	0.10167	-0.471028	0.639549	0.910859	-6.70347
rs79664808	rs2276385	Drug_PRED	SUPB15	chr11	71707102	-0.393474	0.16616	-4.14903	0.000546	0.00727109	-1.38195
rs79664808	rs3763797	Drug_PRED	697	chr11	71707102	-0.306021	1.11271	-12.4198	1.5e-13	1.61e-12	19.8014
rs79664808	rs3763797	Drug_PRED	BALL1	chr11	71707102	-0.00965198	0.491838	-0.112117	0.911986	0.959806	-7.10727
rs79664808	rs3763797	Drug_PRED	CEM	chr11	71707102	-0.362615	1.58831	-9.09151	2.63e-07	4.31e-06	6.32706
rs79664808	rs3763797	Drug_PRED	Jurkat	chr11	71707102	-0.303692	0.751938	-8.17426	7.55e-09	2.01e-07	9.46784
rs79664808	rs3763797	Drug_PRED	Nalm6	chr11	71707102	-0.104045	0.0335845	-3.95964	0.000328	0.00155226	-1.13188
rs79664808	rs3763797	Drug_PRED	P12-Ichikawa	chr11	71707102	-0.217427	0.464046	-11.9681	4.48e-11	1.25e-09	14.775
rs79664808	rs3763797	Drug_PRED	REH	chr11	71707102	-0.356093	0.789624	-3.53283	0.00290552	0.0481245	-2.50347
rs79664808	rs3763797	Drug_PRED	RS411	chr11	71707102	-0.0297167	0.141416	-0.766338	0.445636	0.65823	-6.91595
rs79664808	rs3763797	Drug_PRED	SEM	chr11	71707102	-0.0339062	0.10167	-0.471028	0.639549	0.910859	-6.70347
rs79664808	rs3763797	Drug_PRED	SUPB15	chr11	71707102	-0.393474	0.16616	-4.14903	0.000546	0.00727109	-1.38195
rs7969850	rs7969850	Drug_ASP	697	chr12	26349783	-0.118173	-0.767331	-2.96433	0.00579731	0.00973445	-4.29017
rs7969850	rs7969850	Drug_ASP	BALL1	chr12	26349783	0.0123365	-0.657229	0.0534949	0.957934	0.983509	-6.29165
rs7969850	rs7969850	Drug_ASP	CEM	chr12	26349783	-0.54812	-1.07598	-4.82967	0.000255	0.00140023	-0.0536987
rs7969850	rs7969850	Drug_ASP	Jurkat	chr12	26349783	0.00565694	-0.837769	0.0825809	0.934781	0.962297	-7.49226
rs7969850	rs7969850	Drug_ASP	Nalm6	chr12	26349783	-0.0546181	-0.632018	-1.36783	0.1796	0.282654	-6.57155
rs7969850	rs7969850	Drug_ASP	P12-Ichikawa	chr12	26349783	-0.0314171	-0.622699	-0.863234	0.397371	0.507802	-7.34327
rs7969850	rs7969850	Drug_ASP	REH	chr12	26349783	-0.394055	-1.30697	-1.55493	0.140253	0.38728	-5.24736
rs7969850	rs7969850	Drug_ASP	RS411	chr12	26349783	-0.0129595	-0.653747	-0.192476	0.847837	0.918855	-6.67393
rs7969850	rs7969850	Drug_ASP	SEM	chr12	26349783	-0.181199	-0.595698	-1.11703	0.269006	0.713725	-5.44838
rs7969850	rs7969850	Drug_ASP	SUPB15	chr12	26349783	-0.216106	-1.1482	-1.69329	0.106738	0.274238	-5.92201
rs79703785	rs7726427	Drug_SixTG	697	chr5	444121	-0.093108	-1.68763	-3.67418	0.000898	0.00175094	-3.0284
rs79703785	rs7726427	Drug_SixTG	BALL1	chr5	444121	-0.0198655	-0.228705	-0.329169	0.745872	0.881374	-7.3815
rs79703785	rs7726427	Drug_SixTG	CEM	chr5	444121	-0.0829685	-1.97482	-1.70157	0.110571	0.190347	-7.24199
rs79703785	rs7726427	Drug_SixTG	Jurkat	chr5	444121	0.00809894	-1.30066	0.234883	0.816035	0.895277	-8.20575
rs79703785	rs7726427	Drug_SixTG	Nalm6	chr5	444121	0.0520299	-0.719792	1.89447	0.0659835	0.127483	-6.09933
rs79703785	rs7726427	Drug_SixTG	P12-Ichikawa	chr5	444121	-0.093073	-0.751044	-5.04535	4.79e-05	0.000281	0.446136
rs79703785	rs7726427	Drug_SixTG	REH	chr5	444121	0.0621932	-0.918895	0.972741	0.345701	0.613656	-7.31712
rs79703785	rs7726427	Drug_SixTG	RS411	chr5	444121	0.0569134	-0.67205	1.74216	0.0851625	0.249389	-5.91983
rs79703785	rs7726427	Drug_SixTG	SEM	chr5	444121	0.160978	-0.681598	3.34199	0.00152846	0.072432	-2.08775
rs79703785	rs7726427	Drug_SixTG	SUPB15	chr5	444121	-0.0270478	-1.91796	-0.342786	0.735524	0.860044	-7.82341
rs79714579	rs73241802	Drug_VCR	697	chr12	21265473	-0.0083178	-0.85109	-0.145217	0.885483	0.906743	-7.95838
rs79714579	rs73241802	Drug_VCR	BALL1	chr12	21265473	-0.00692491	-1.21096	-0.026608	0.979069	0.989236	-5.88082
rs79714579	rs73241802	Drug_VCR	CEM	chr12	21265473	-0.199449	-1.34335	-1.06444	0.304858	0.425687	-6.48893
rs79714579	rs73241802	Drug_VCR	Jurkat	chr12	21265473	0.0754426	-0.953673	0.830815	0.413213	0.58186	-6.83787
rs79714579	rs73241802	Drug_VCR	Nalm6	chr12	21265473	-0.181274	-0.568537	-3.58219	0.000975	0.00398702	-1.58365
rs79714579	rs73241802	Drug_VCR	P12-Ichikawa	chr12	21265473	-0.17334	-0.560191	-3.62663	0.00150215	0.00517711	-2.12252
rs79714579	rs73241802	Drug_VCR	REH	chr12	21265473	0.318389	-1.42279	0.777983	0.448358	0.697702	-5.67576
rs79714579	rs73241802	Drug_VCR	RS411	chr12	21265473	-0.283797	-0.44801	-2.99109	0.00365289	0.0311591	-2.18347
rs79714579	rs73241802	Drug_VCR	SEM	chr12	21265473	0.403018	-0.712355	1.7518	0.0855781	0.467937	-4.35519
rs79714579	rs73241802	Drug_VCR	SUPB15	chr12	21265473	-0.0389086	-1.12884	-0.230461	0.820198	0.904594	-7.1018
rs797318	rs797319	Drug_SixTG	697	chr14	34629908	0.00739416	-0.69365	0.227146	0.821806	0.854695	-8.56
rs797318	rs797319	Drug_SixTG	BALL1	chr14	34629908	0.141528	-0.736649	0.90277	0.378712	0.680804	-6.21377
rs797318	rs797319	Drug_SixTG	CEM	chr14	34629908	-0.394554	-0.839301	-4.73287	0.000307	0.00163544	-0.529898
rs797318	rs797319	Drug_SixTG	Jurkat	chr14	34629908	-0.128479	-0.58205	-2.41281	0.0227357	0.0638996	-5.02747
rs797318	rs797319	Drug_SixTG	Nalm6	chr14	34629908	-0.0335296	-0.560773	-1.06594	0.293346	0.412727	-7.18234
rs797318	rs797319	Drug_SixTG	P12-Ichikawa	chr14	34629908	-0.0933928	-0.498868	-3.27574	0.00347197	0.0107499	-3.45267
rs797318	rs797319	Drug_SixTG	REH	chr14	34629908	-0.334768	-0.770346	-1.44333	0.168943	0.426988	-5.77764
rs797318	rs797319	Drug_SixTG	RS411	chr14	34629908	0.042792	-0.483455	0.856448	0.394201	0.622692	-6.61047
rs797318	rs797319	Drug_SixTG	SEM	chr14	34629908	0.0607024	-0.438116	0.45352	0.652021	0.914458	-6.23076
rs797318	rs797319	Drug_SixTG	SUPB15	chr14	34629908	0.0304888	-1.36995	0.253388	0.802691	0.896198	-7.49159
rs797319	rs797319	Drug_SixTG	697	chr14	34629640	-0.324485	-0.755895	-7.40296	2.5e-08	1.06e-07	7.99879
rs797319	rs797319	Drug_SixTG	BALL1	chr14	34629640	-0.244093	-0.876006	-1.3434	0.196034	0.503665	-5.38648
rs797319	rs797319	Drug_SixTG	CEM	chr14	34629640	-0.161596	-1.386	-1.38627	0.186998	0.290809	-6.41087
rs797319	rs797319	Drug_SixTG	Jurkat	chr14	34629640	-0.072618	-1.1376	-1.04887	0.303342	0.473469	-6.91513
rs797319	rs797319	Drug_SixTG	Nalm6	chr14	34629640	0.0418596	-0.731153	0.934035	0.35633	0.479416	-7.04382
rs797319	rs797319	Drug_SixTG	P12-Ichikawa	chr14	34629640	-0.00355352	-0.681467	-0.0949752	0.925199	0.943448	-7.70596
rs797319	rs797319	Drug_SixTG	REH	chr14	34629640	-0.754677	-1.45127	-2.94388	0.00983044	0.0858106	-2.84366
rs797319	rs797319	Drug_SixTG	RS411	chr14	34629640	0.0361192	-0.526255	0.502257	0.616809	0.780661	-6.53838
rs797319	rs797319	Drug_SixTG	SEM	chr14	34629640	0.343842	-0.557338	2.02723	0.047668	0.372924	-4.12368
rs797319	rs797319	Drug_SixTG	SUPB15	chr14	34629640	0.056025	-1.4133	0.396845	0.695906	0.839615	-7.22747
rs79765254	rs16857367	Drug_DEX	697	chr4	44670920	0.00394952	-0.770685	0.0874607	0.930869	0.944212	-8.17902
rs79765254	rs16857367	Drug_DEX	BALL1	chr4	44670920	0.0621974	-0.848012	0.315943	0.755723	0.885901	-6.12751
rs79765254	rs16857367	Drug_DEX	CEM	chr4	44670920	0.437412	-1.43494	4.52363	0.000458	0.00228666	-0.557515
rs79765254	rs16857367	Drug_DEX	Jurkat	chr4	44670920	0.258374	-1.03959	3.26028	0.00295725	0.0128047	-2.77129
rs79765254	rs16857367	Drug_DEX	Nalm6	chr4	44670920	-0.0419332	-0.428587	-0.904721	0.371456	0.495468	-7.0146
rs79765254	rs16857367	Drug_DEX	P12-Ichikawa	chr4	44670920	0.010835	-0.633687	0.306771	0.761918	0.828446	-7.60402
rs79765254	rs16857367	Drug_DEX	REH	chr4	44670920	-0.243007	-1.96467	-0.795264	0.438536	0.687	-5.96605
rs79765254	rs16857367	Drug_DEX	RS411	chr4	44670920	0.24482	-0.701726	3.33026	0.00129337	0.0144214	-1.42805
rs79765254	rs16857367	Drug_DEX	SEM	chr4	44670920	0.0258299	-0.563777	0.135184	0.892977	0.978503	-5.94335
rs79765254	rs16857367	Drug_DEX	SUPB15	chr4	44670920	0.227368	-0.894537	1.67374	0.110571	0.281124	-5.90102
rs79770870	rs7248680	Drug_DEX	697	chr19	12175358	-0.0872736	-1.00593	-3.17969	0.00334283	0.00584909	-4.19052
rs79770870	rs7248680	Drug_DEX	BALL1	chr19	12175358	0.134848	-0.635422	1.54545	0.139845	0.42129	-5.79084
rs79770870	rs7248680	Drug_DEX	CEM	chr19	12175358	0.0302046	-1.373	0.376255	0.712277	0.790922	-8.00131
rs79770870	rs7248680	Drug_DEX	Jurkat	chr19	12175358	0.0670628	-1.03621	1.71	0.0984951	0.201237	-6.5698
rs79770870	rs7248680	Drug_DEX	Nalm6	chr19	12175358	-0.0799659	-0.365344	-2.83861	0.00730996	0.0208194	-4.10599
rs79770870	rs7248680	Drug_DEX	P12-Ichikawa	chr19	12175358	0.0899423	-0.620021	3.85059	0.000874	0.00318693	-2.31677
rs79770870	rs7248680	Drug_DEX	REH	chr19	12175358	-0.1989	-0.567772	-1.49017	0.156358	0.408495	-6.07879
rs79770870	rs7248680	Drug_DEX	RS411	chr19	12175358	-0.0863615	-0.139517	-2.02568	0.045991	0.169461	-5.11583
rs79770870	rs7248680	Drug_DEX	SEM	chr19	12175358	0.0841859	-0.274682	0.920174	0.36164	0.770049	-6.22648
rs79770870	rs7248680	Drug_DEX	SUPB15	chr19	12175358	-0.209746	-1.11024	-2.36316	0.028938	0.120117	-5.16272
rs7979019	rs10844012	Drug_DEX	697	chr12	31961593	0.262204	-0.32771	8.98868	3.94e-10	2.37e-09	11.8589
rs7979019	rs10844012	Drug_DEX	BALL1	chr12	31961593	0.390311	-0.0254021	2.53997	0.0206508	0.180748	-3.83195
rs7979019	rs10844012	Drug_DEX	CEM	chr12	31961593	0.0787786	-1.25339	0.797869	0.438057	0.552755	-7.42151
rs7979019	rs10844012	Drug_DEX	Jurkat	chr12	31961593	0.0774556	-0.702927	1.6923	0.101859	0.206134	-6.39357
rs7979019	rs10844012	Drug_DEX	Nalm6	chr12	31961593	0.304573	-0.0059394	10.2941	2.02e-12	8.22e-11	17.8192
rs7979019	rs10844012	Drug_DEX	P12-Ichikawa	chr12	31961593	0.0404869	-0.361984	1.36847	0.185051	0.282629	-7.11634
rs7979019	rs10844012	Drug_DEX	REH	chr12	31961593	-0.496147	-0.527738	-3.79335	0.00169198	0.0374873	-1.53898
rs7979019	rs10844012	Drug_DEX	RS411	chr12	31961593	0.119985	0.223204	2.53319	0.0131729	0.0756664	-3.91509
rs7979019	rs10844012	Drug_DEX	SEM	chr12	31961593	0.0618966	0.111641	0.534402	0.595292	0.896214	-6.23966
rs7979019	rs10844012	Drug_DEX	SUPB15	chr12	31961593	0.673698	-0.628802	3.75885	0.00132957	0.0138308	-2.00739
rs7983374	rs7983374	Drug_SixTG	697	chr13	111050321	0.579143	0.499734	18.9845	1.36e-18	3.83e-17	31.8782
rs7983374	rs7983374	Drug_SixTG	BALL1	chr13	111050321	-0.00555922	-0.337574	-0.0392381	0.969138	0.985897	-6.56983
rs7983374	rs7983374	Drug_SixTG	CEM	chr13	111050321	0.181868	-0.953621	2.60661	0.0204937	0.050161	-4.69363
rs7983374	rs7983374	Drug_SixTG	Jurkat	chr13	111050321	0.00402301	-0.309208	0.0805902	0.93635	0.962297	-7.707
rs7983374	rs7983374	Drug_SixTG	Nalm6	chr13	111050321	0.152658	0.0828159	5.19441	7.69e-06	6.28e-05	2.65685
rs7983374	rs7983374	Drug_SixTG	P12-Ichikawa	chr13	111050321	0.00705744	-0.223867	0.281121	0.781258	0.841947	-7.93069
rs7983374	rs7983374	Drug_SixTG	REH	chr13	111050321	0.241804	-0.227535	1.47644	0.159964	0.415371	-5.67483
rs7983374	rs7983374	Drug_SixTG	RS411	chr13	111050321	0.17133	0.540691	3.3278	0.00130347	0.0144397	-1.73201
rs7983374	rs7983374	Drug_SixTG	SEM	chr13	111050321	0.230312	0.521619	1.88986	0.0642372	0.426415	-4.58416
rs7983374	rs7983374	Drug_SixTG	SUPB15	chr13	111050321	0.110919	-0.184999	1.05999	0.302444	0.525542	-6.92889
rs79851578	rs61745415	Relapse	697	chr17	11586076	0.193824	-0.62588	5.67147	3.16e-06	9.52e-06	2.8533
rs79851578	rs61745415	Relapse	BALL1	chr17	11586076	-0.111347	-0.607406	-0.737109	0.470668	0.738015	-6.25239
rs79851578	rs61745415	Relapse	CEM	chr17	11586076	0.0884989	-1.03789	0.840402	0.414579	0.532671	-7.25622
rs79851578	rs61745415	Relapse	Jurkat	chr17	11586076	-0.00964466	-0.644049	-0.183984	0.855372	0.914327	-7.66414
rs79851578	rs61745415	Relapse	Nalm6	chr17	11586076	0.0630626	-0.23675	2.02018	0.0506353	0.104454	-5.71385
rs79851578	rs61745415	Relapse	P12-Ichikawa	chr17	11586076	0.138249	-0.468505	4.37648	0.000243	0.00109993	-0.757027
rs79851578	rs61745415	Relapse	REH	chr17	11586076	-0.529549	-1.24692	-2.53455	0.0225412	0.140348	-3.88765
rs79851578	rs61745415	Relapse	RS411	chr17	11586076	-0.125207	0.177701	-2.36622	0.0202858	0.1001	-4.19399
rs79851578	rs61745415	Relapse	SEM	chr17	11586076	0.188335	0.259786	1.4099	0.164396	0.601741	-5.29193
rs79851578	rs61745415	Relapse	SUPB15	chr17	11586076	0.103105	-0.807953	0.909571	0.374448	0.596454	-7.05685
rs7985850	rs17073454	Drug_SixMP	697	chr13	30038325	-0.201749	-0.682924	-6.8071	1.28e-07	4.8e-07	5.90673
rs7985850	rs17073454	Drug_SixMP	BALL1	chr13	30038325	-0.239413	-0.0865476	-2.26762	0.0360584	0.233014	-4.56684
rs7985850	rs17073454	Drug_SixMP	CEM	chr13	30038325	0.0141516	-0.334934	0.226562	0.823986	0.87673	-8.00163
rs7985850	rs17073454	Drug_SixMP	Jurkat	chr13	30038325	-0.0640549	-0.122023	-1.58715	0.12388	0.240158	-6.74342
rs7985850	rs17073454	Drug_SixMP	Nalm6	chr13	30038325	-0.0994803	-0.344749	-3.27724	0.00228132	0.00810819	-3.01392
rs7985850	rs17073454	Drug_SixMP	P12-Ichikawa	chr13	30038325	-0.137997	-0.162707	-5.80952	7.77e-06	6.19e-05	2.4563
rs7985850	rs17073454	Drug_SixMP	REH	chr13	30038325	-0.117964	-0.415744	-1.0804	0.296582	0.568504	-6.54313
rs7985850	rs17073454	Drug_SixMP	RS411	chr13	30038325	-0.0920302	-0.0583653	-2.12898	0.0362013	0.145316	-4.89406
rs7985850	rs17073454	Drug_SixMP	SEM	chr13	30038325	0.0164784	-0.0943923	0.172535	0.863672	0.965681	-6.59094
rs7985850	rs17073454	Drug_SixMP	SUPB15	chr13	30038325	-0.135089	-0.983188	-1.58498	0.12948	0.309807	-6.46899
rs7985850	rs17073456	Drug_SixMP	697	chr13	30038325	-0.201749	-0.682924	-6.8071	1.28e-07	4.8e-07	5.90673
rs7985850	rs17073456	Drug_SixMP	BALL1	chr13	30038325	-0.239413	-0.0865476	-2.26762	0.0360584	0.233014	-4.56684
rs7985850	rs17073456	Drug_SixMP	CEM	chr13	30038325	0.0141516	-0.334934	0.226562	0.823986	0.87673	-8.00163
rs7985850	rs17073456	Drug_SixMP	Jurkat	chr13	30038325	-0.0640549	-0.122023	-1.58715	0.12388	0.240158	-6.74342
rs7985850	rs17073456	Drug_SixMP	Nalm6	chr13	30038325	-0.0994803	-0.344749	-3.27724	0.00228132	0.00810819	-3.01392
rs7985850	rs17073456	Drug_SixMP	P12-Ichikawa	chr13	30038325	-0.137997	-0.162707	-5.80952	7.77e-06	6.19e-05	2.4563
rs7985850	rs17073456	Drug_SixMP	REH	chr13	30038325	-0.117964	-0.415744	-1.0804	0.296582	0.568504	-6.54313
rs7985850	rs17073456	Drug_SixMP	RS411	chr13	30038325	-0.0920302	-0.0583653	-2.12898	0.0362013	0.145316	-4.89406
rs7985850	rs17073456	Drug_SixMP	SEM	chr13	30038325	0.0164784	-0.0943923	0.172535	0.863672	0.965681	-6.59094
rs7985850	rs17073456	Drug_SixMP	SUPB15	chr13	30038325	-0.135089	-0.983188	-1.58498	0.12948	0.309807	-6.46899
rs7985850	rs7987266	Drug_SixMP	697	chr13	30038325	-0.201749	-0.682924	-6.8071	1.28e-07	4.8e-07	5.90673
rs7985850	rs7987266	Drug_SixMP	BALL1	chr13	30038325	-0.239413	-0.0865476	-2.26762	0.0360584	0.233014	-4.56684
rs7985850	rs7987266	Drug_SixMP	CEM	chr13	30038325	0.0141516	-0.334934	0.226562	0.823986	0.87673	-8.00163
rs7985850	rs7987266	Drug_SixMP	Jurkat	chr13	30038325	-0.0640549	-0.122023	-1.58715	0.12388	0.240158	-6.74342
rs7985850	rs7987266	Drug_SixMP	Nalm6	chr13	30038325	-0.0994803	-0.344749	-3.27724	0.00228132	0.00810819	-3.01392
rs7985850	rs7987266	Drug_SixMP	P12-Ichikawa	chr13	30038325	-0.137997	-0.162707	-5.80952	7.77e-06	6.19e-05	2.4563
rs7985850	rs7987266	Drug_SixMP	REH	chr13	30038325	-0.117964	-0.415744	-1.0804	0.296582	0.568504	-6.54313
rs7985850	rs7987266	Drug_SixMP	RS411	chr13	30038325	-0.0920302	-0.0583653	-2.12898	0.0362013	0.145316	-4.89406
rs7985850	rs7987266	Drug_SixMP	SEM	chr13	30038325	0.0164784	-0.0943923	0.172535	0.863672	0.965681	-6.59094
rs7985850	rs7987266	Drug_SixMP	SUPB15	chr13	30038325	-0.135089	-0.983188	-1.58498	0.12948	0.309807	-6.46899
rs80007910	rs16853381	Drug_SixMP	697	chr3	168959897	-0.0691167	-1.16387	-2.15728	0.0388731	0.0552647	-6.27391
rs80007910	rs16853381	Drug_SixMP	BALL1	chr3	168959897	0.520893	-1.24635	2.41809	0.0265664	0.201289	-3.90951
rs80007910	rs16853381	Drug_SixMP	CEM	chr3	168959897	-0.011781	-1.79789	-0.134338	0.895017	0.932173	-7.60296
rs80007910	rs16853381	Drug_SixMP	Jurkat	chr3	168959897	-0.0871402	-1.287	-1.53387	0.136456	0.257231	-6.50447
rs80007910	rs16853381	Drug_SixMP	Nalm6	chr3	168959897	-0.0545512	-0.813985	-1.75783	0.0870314	0.15948	-6.16765
rs80007910	rs16853381	Drug_SixMP	P12-Ichikawa	chr3	168959897	-0.0370793	-0.817026	-1.31994	0.200498	0.301631	-7.0532
rs80007910	rs16853381	Drug_SixMP	REH	chr3	168959897	0.315427	-1.29444	1.34218	0.198975	0.46224	-5.78703
rs80007910	rs16853381	Drug_SixMP	RS411	chr3	168959897	0.0248732	-0.688336	0.4577	0.648356	0.8021	-6.79324
rs80007910	rs16853381	Drug_SixMP	SEM	chr3	168959897	0.46755	-0.73454	3.42912	0.00117779	0.060888	-1.04944
rs80007910	rs16853381	Drug_SixMP	SUPB15	chr3	168959897	0.0420442	-1.51871	0.359102	0.72348	0.853566	-7.41082
rs80029873	NA	ALL_Susceptibility	697	pos. control	NA	-0.0665175	-0.685798	-1.50681	0.142012	0.181342	-7.15988
rs80029873	NA	ALL_Susceptibility	BALL1	pos. control	NA	-0.223516	-0.663403	-1.39594	0.179914	0.475128	-5.36114
rs80029873	NA	ALL_Susceptibility	CEM	pos. control	NA	-0.222884	-1.12253	-2.27323	0.0390102	0.0849953	-5.05993
rs80029873	NA	ALL_Susceptibility	Jurkat	pos. control	NA	0.0237481	-0.880945	0.35913	0.722233	0.837045	-7.43743
rs80029873	NA	ALL_Susceptibility	Nalm6	pos. control	NA	-0.0861045	-0.444366	-1.97948	0.0552241	0.111988	-5.60676
rs80029873	NA	ALL_Susceptibility	P12-Ichikawa	pos. control	NA	-0.0723847	-0.616047	-2.08208	0.0492398	0.0953497	-5.67111
rs80029873	NA	ALL_Susceptibility	REH	pos. control	NA	-0.204105	-1.01252	-0.728893	0.476998	0.720777	-6.15063
rs80029873	NA	ALL_Susceptibility	RS411	pos. control	NA	0.102953	-0.420024	1.5434	0.126514	0.321305	-5.5306
rs80029873	NA	ALL_Susceptibility	SEM	pos. control	NA	-0.00650059	-0.49194	-0.0412948	0.967216	0.9927	-6.05005
rs80029873	NA	ALL_Susceptibility	SUPB15	pos. control	NA	-0.502865	-0.907693	-3.55021	0.0021382	0.0206542	-2.26684
rs80079355	rs80079355	Drug_DEX	697	chr2	107460162	0.0197629	-0.20719	0.765804	0.449602	0.508972	-8.43285
rs80079355	rs80079355	Drug_DEX	BALL1	chr2	107460162	0.0476983	-0.439791	0.596218	0.558542	0.781464	-6.89945
rs80079355	rs80079355	Drug_DEX	CEM	chr2	107460162	0.222701	-0.683908	4.63804	0.000368	0.00190737	-1.21077
rs80079355	rs80079355	Drug_DEX	Jurkat	chr2	107460162	0.110395	-0.284078	3.06057	0.00488132	0.0189693	-3.8929
rs80079355	rs80079355	Drug_DEX	Nalm6	chr2	107460162	-0.0137416	-0.285019	-0.485529	0.630159	0.720061	-7.71172
rs80079355	rs80079355	Drug_DEX	P12-Ichikawa	chr2	107460162	0.05414	-0.450153	2.58917	0.0167835	0.0390622	-5.23784
rs80079355	rs80079355	Drug_DEX	REH	chr2	107460162	0.267008	-0.176562	1.34872	0.196912	0.46224	-6.39624
rs80079355	rs80079355	Drug_DEX	RS411	chr2	107460162	0.156555	-0.0291605	3.94026	0.000168	0.00276046	-0.0308703
rs80079355	rs80079355	Drug_DEX	SEM	chr2	107460162	0.0919705	0.193673	1.22783	0.224921	0.68393	-6.03228
rs80079355	rs80079355	Drug_DEX	SUPB15	chr2	107460162	0.208901	-1.02536	2.74459	0.012888	0.0691415	-4.47461
rs80121507	rs7144445	Drug_DEX	697	chr14	104536252	0.602563	-0.474835	10.49	1.05e-11	8.03e-11	16.1032
rs80121507	rs7144445	Drug_DEX	BALL1	chr14	104536252	0.16552	-0.744705	0.691928	0.497916	0.751069	-5.76911
rs80121507	rs7144445	Drug_DEX	CEM	chr14	104536252	1.03058	-0.651278	7.23954	3.9e-06	4.19e-05	4.43855
rs80121507	rs7144445	Drug_DEX	Jurkat	chr14	104536252	0.0354176	-0.603462	0.446	0.65908	0.792382	-7.16648
rs80121507	rs7144445	Drug_DEX	Nalm6	chr14	104536252	-0.0475739	-0.447501	-1.0366	0.306637	0.425304	-6.75669
rs80121507	rs7144445	Drug_DEX	P12-Ichikawa	chr14	104536252	-0.00591032	-0.430629	-0.140766	0.889342	0.918969	-7.53913
rs80121507	rs7144445	Drug_DEX	REH	chr14	104536252	1.80704	-1.59907	5.10789	0.000118	0.00650543	1.36997
rs80121507	rs7144445	Drug_DEX	RS411	chr14	104536252	-0.115862	-0.364244	-1.37257	0.173562	0.392181	-5.52413
rs80121507	rs7144445	Drug_DEX	SEM	chr14	104536252	-0.0219508	-0.587669	-0.104057	0.917516	0.98154	-5.80337
rs80121507	rs7144445	Drug_DEX	SUPB15	chr14	104536252	0.328365	-0.573683	1.97852	0.0625582	0.198372	-5.3238
rs8025863	rs9806596	Drug_VCR	697	chr15	44600720	-0.118702	-0.674739	-2.09498	0.0444623	0.0621235	-6.07194
rs8025863	rs9806596	Drug_VCR	BALL1	chr15	44600720	-0.0918448	-0.469111	-0.482436	0.63538	0.8218	-6.06579
rs8025863	rs9806596	Drug_VCR	CEM	chr15	44600720	-0.355669	-1.12435	-3.39246	0.00428868	0.0142068	-2.81743
rs8025863	rs9806596	Drug_VCR	Jurkat	chr15	44600720	-0.276732	-0.737554	-3.3035	0.00264973	0.0117414	-2.66693
rs8025863	rs9806596	Drug_VCR	Nalm6	chr15	44600720	0.13565	-0.376714	2.92103	0.00590825	0.0175907	-3.50129
rs8025863	rs9806596	Drug_VCR	P12-Ichikawa	chr15	44600720	-0.0102152	-0.565074	-0.280488	0.781738	0.841947	-7.61787
rs8025863	rs9806596	Drug_VCR	REH	chr15	44600720	-0.0767876	-1.16025	-0.271394	0.789689	0.915847	-6.25054
rs8025863	rs9806596	Drug_VCR	RS411	chr15	44600720	-0.138435	-0.157462	-1.92831	0.0572143	0.19252	-4.79046
rs8025863	rs9806596	Drug_VCR	SEM	chr15	44600720	0.134262	-0.202512	0.77176	0.443675	0.808664	-5.67436
rs8025863	rs9806596	Drug_VCR	SUPB15	chr15	44600720	0.429847	0.251675	2.89046	0.00937553	0.0545893	-3.64769
rs80282187	rs10436919	Relapse	697	chr1	89446584	0.0125304	-0.724527	0.273913	0.785974	0.823631	-8.15283
rs80282187	rs10436919	Relapse	BALL1	chr1	89446584	0.00239371	-0.807317	0.0113537	0.991068	0.995151	-6.188
rs80282187	rs10436919	Relapse	CEM	chr1	89446584	0.255306	-1.416	2.05618	0.058586	0.117017	-5.3324
rs80282187	rs10436919	Relapse	Jurkat	chr1	89446584	0.0707822	-0.812329	1.02994	0.311986	0.482983	-6.8814
rs80282187	rs10436919	Relapse	Nalm6	chr1	89446584	0.0241952	-0.542722	0.584633	0.562336	0.666212	-7.2625
rs80282187	rs10436919	Relapse	P12-Ichikawa	chr1	89446584	0.106275	-0.560908	2.80614	0.0103233	0.0262467	-4.15136
rs80282187	rs10436919	Relapse	REH	chr1	89446584	-1.06264	-1.73901	-3.39408	0.00387603	0.0540228	-1.91747
rs80282187	rs10436919	Relapse	RS411	chr1	89446584	0.113721	-0.448353	1.532	0.129301	0.325831	-5.45374
rs80282187	rs10436919	Relapse	SEM	chr1	89446584	0.126899	-0.596614	0.724741	0.47179	0.826638	-5.71136
rs80282187	rs10436919	Relapse	SUPB15	chr1	89446584	-0.07002	-0.891059	-0.36025	0.722636	0.85316	-7.20648
rs80286183	rs10425108	Drug_SixMP	697	chr19	12787374	-0.198952	0.525791	-7.6042	1.45e-08	6.53e-08	8.08742
rs80286183	rs10425108	Drug_SixMP	BALL1	chr19	12787374	-0.0508448	0.537505	-0.682231	0.503882	0.753701	-6.83423
rs80286183	rs10425108	Drug_SixMP	CEM	chr19	12787374	-0.0626487	0.782766	-1.55147	0.142737	0.236522	-7.01663
rs80286183	rs10425108	Drug_SixMP	Jurkat	chr19	12787374	0.0769665	0.453675	2.2267	0.0343175	0.086992	-5.70204
rs80286183	rs10425108	Drug_SixMP	Nalm6	chr19	12787374	0.0653933	-0.349627	2.33435	0.0251036	0.0577958	-5.22591
rs80286183	rs10425108	Drug_SixMP	P12-Ichikawa	chr19	12787374	0.0170391	0.520657	0.824335	0.418644	0.528259	-7.94004
rs80286183	rs10425108	Drug_SixMP	REH	chr19	12787374	-0.0434143	-0.192289	-0.470694	0.644451	0.836072	-7.18058
rs80286183	rs10425108	Drug_SixMP	RS411	chr19	12787374	0.0357113	0.301911	0.874243	0.384493	0.616739	-6.80455
rs80286183	rs10425108	Drug_SixMP	SEM	chr19	12787374	0.158857	-0.00634952	1.96429	0.0547357	0.398413	-4.89779
rs80286183	rs10425108	Drug_SixMP	SUPB15	chr19	12787374	-0.0388278	-1.17819	-0.482625	0.634878	0.796984	-7.68206
rs8031046	rs10162822	Drug_SixTG	697	chr15	81625028	0.0897656	-0.853769	3.58952	0.00112949	0.00217729	-3.19437
rs8031046	rs10162822	Drug_SixTG	BALL1	chr15	81625028	0.271404	-0.504995	3.02167	0.00740421	0.110116	-3.30597
rs8031046	rs10162822	Drug_SixTG	CEM	chr15	81625028	-0.00474095	-1.45254	-0.0866826	0.932132	0.955085	-8.31751
rs8031046	rs10162822	Drug_SixTG	Jurkat	chr15	81625028	0.177725	-0.898067	4.44774	0.000129	0.00098	-0.391953
rs8031046	rs10162822	Drug_SixTG	Nalm6	chr15	81625028	0.0585463	-0.606481	2.25412	0.0301868	0.0683007	-5.39729
rs8031046	rs10162822	Drug_SixTG	P12-Ichikawa	chr15	81625028	-0.00800459	0.1577	-0.410164	0.685673	0.766019	-8.23061
rs8031046	rs10162822	Drug_SixTG	REH	chr15	81625028	-0.186672	-0.656487	-1.48275	0.158299	0.412301	-6.33031
rs8031046	rs10162822	Drug_SixTG	RS411	chr15	81625028	0.0593839	-0.452632	1.56705	0.120884	0.312468	-6.02898
rs8031046	rs10162822	Drug_SixTG	SEM	chr15	81625028	-0.144494	-0.381326	-1.98507	0.0523086	0.391397	-4.96884
rs8031046	rs10162822	Drug_SixTG	SUPB15	chr15	81625028	0.132232	-1.30212	1.69168	0.10705	0.274629	-6.42892
rs8031046	rs4077174	Drug_SixTG	697	chr15	81625028	0.0897656	-0.853769	3.58952	0.00112949	0.00217729	-3.19437
rs8031046	rs4077174	Drug_SixTG	BALL1	chr15	81625028	0.271404	-0.504995	3.02167	0.00740421	0.110116	-3.30597
rs8031046	rs4077174	Drug_SixTG	CEM	chr15	81625028	-0.00474095	-1.45254	-0.0866826	0.932132	0.955085	-8.31751
rs8031046	rs4077174	Drug_SixTG	Jurkat	chr15	81625028	0.177725	-0.898067	4.44774	0.000129	0.00098	-0.391953
rs8031046	rs4077174	Drug_SixTG	Nalm6	chr15	81625028	0.0585463	-0.606481	2.25412	0.0301868	0.0683007	-5.39729
rs8031046	rs4077174	Drug_SixTG	P12-Ichikawa	chr15	81625028	-0.00800459	0.1577	-0.410164	0.685673	0.766019	-8.23061
rs8031046	rs4077174	Drug_SixTG	REH	chr15	81625028	-0.186672	-0.656487	-1.48275	0.158299	0.412301	-6.33031
rs8031046	rs4077174	Drug_SixTG	RS411	chr15	81625028	0.0593839	-0.452632	1.56705	0.120884	0.312468	-6.02898
rs8031046	rs4077174	Drug_SixTG	SEM	chr15	81625028	-0.144494	-0.381326	-1.98507	0.0523086	0.391397	-4.96884
rs8031046	rs4077174	Drug_SixTG	SUPB15	chr15	81625028	0.132232	-1.30212	1.69168	0.10705	0.274629	-6.42892
rs8031046	rs9630440	Drug_SixTG	697	chr15	81625028	0.0897656	-0.853769	3.58952	0.00112949	0.00217729	-3.19437
rs8031046	rs9630440	Drug_SixTG	BALL1	chr15	81625028	0.271404	-0.504995	3.02167	0.00740421	0.110116	-3.30597
rs8031046	rs9630440	Drug_SixTG	CEM	chr15	81625028	-0.00474095	-1.45254	-0.0866826	0.932132	0.955085	-8.31751
rs8031046	rs9630440	Drug_SixTG	Jurkat	chr15	81625028	0.177725	-0.898067	4.44774	0.000129	0.00098	-0.391953
rs8031046	rs9630440	Drug_SixTG	Nalm6	chr15	81625028	0.0585463	-0.606481	2.25412	0.0301868	0.0683007	-5.39729
rs8031046	rs9630440	Drug_SixTG	P12-Ichikawa	chr15	81625028	-0.00800459	0.1577	-0.410164	0.685673	0.766019	-8.23061
rs8031046	rs9630440	Drug_SixTG	REH	chr15	81625028	-0.186672	-0.656487	-1.48275	0.158299	0.412301	-6.33031
rs8031046	rs9630440	Drug_SixTG	RS411	chr15	81625028	0.0593839	-0.452632	1.56705	0.120884	0.312468	-6.02898
rs8031046	rs9630440	Drug_SixTG	SEM	chr15	81625028	-0.144494	-0.381326	-1.98507	0.0523086	0.391397	-4.96884
rs8031046	rs9630440	Drug_SixTG	SUPB15	chr15	81625028	0.132232	-1.30212	1.69168	0.10705	0.274629	-6.42892
rs80314439	rs41296196	Drug_SixMP	697	chr1	145687100	0.0342147	0.0265186	0.942641	0.353175	0.412965	-7.93589
rs80314439	rs41296196	Drug_SixMP	BALL1	chr1	145687100	0.158149	0.0105069	0.973793	0.343218	0.652125	-5.92358
rs80314439	rs41296196	Drug_SixMP	CEM	chr1	145687100	-0.251739	-0.96755	-3.16404	0.00677793	0.0209477	-3.46271
rs80314439	rs41296196	Drug_SixMP	Jurkat	chr1	145687100	-0.0888904	-0.908583	-1.60548	0.11978	0.233537	-6.3052
rs80314439	rs41296196	Drug_SixMP	Nalm6	chr1	145687100	-0.0725517	-0.21504	-2.13649	0.0393061	0.0852049	-5.38217
rs80314439	rs41296196	Drug_SixMP	P12-Ichikawa	chr1	145687100	-0.0549824	-0.609956	-1.96467	0.0622757	0.116366	-5.96185
rs80314439	rs41296196	Drug_SixMP	REH	chr1	145687100	-0.261392	-0.853745	-1.13702	0.272898	0.542692	-5.88583
rs80314439	rs41296196	Drug_SixMP	RS411	chr1	145687100	-0.0338484	-0.404957	-0.568479	0.571235	0.749909	-6.62285
rs80314439	rs41296196	Drug_SixMP	SEM	chr1	145687100	-0.0841016	-0.345009	-0.564906	0.574515	0.882661	-5.97903
rs80314439	rs41296196	Drug_SixMP	SUPB15	chr1	145687100	-0.307249	-0.775341	-2.29097	0.0335723	0.12958	-4.95916
rs80350582	rs17161175	Drug_SixTG	697	chr7	139555674	0.196019	-0.69599	3.67907	0.000886	0.00172983	-2.28341
rs80350582	rs17161175	Drug_SixTG	BALL1	chr7	139555674	0.0638759	-1.17722	0.246521	0.808102	0.914812	-6.00522
rs80350582	rs17161175	Drug_SixTG	CEM	chr7	139555674	0.128555	-0.789613	0.836876	0.416493	0.533837	-6.81375
rs80350582	rs17161175	Drug_SixTG	Jurkat	chr7	139555674	-0.0482897	-0.279004	-0.623889	0.537828	0.690914	-7.09442
rs80350582	rs17161175	Drug_SixTG	Nalm6	chr7	139555674	-0.0320313	-0.498484	-0.678092	0.501924	0.612068	-7.08895
rs80350582	rs17161175	Drug_SixTG	P12-Ichikawa	chr7	139555674	-0.0861922	-0.35792	-2.25918	0.0341764	0.0713647	-5.17566
rs80350582	rs17161175	Drug_SixTG	REH	chr7	139555674	1.12141	-1.60555	2.83223	0.0123541	0.0982569	-2.88694
rs80350582	rs17161175	Drug_SixTG	RS411	chr7	139555674	-0.0086503	-0.438754	-0.101555	0.919353	0.954025	-6.46499
rs80350582	rs17161175	Drug_SixTG	SEM	chr7	139555674	0.358144	-0.671957	1.80891	0.076123	0.447612	-4.35711
rs80350582	rs17161175	Drug_SixTG	SUPB15	chr7	139555674	-0.107322	-0.770504	-0.757253	0.458191	0.667743	-6.90483
rs8035135	rs4144941	Drug_DEX	697	chr15	51865334	-0.200863	-0.689383	-3.44519	0.00166342	0.00311504	-2.7566
rs8035135	rs4144941	Drug_DEX	BALL1	chr15	51865334	-0.0494827	-0.586414	-0.143281	0.887679	0.949989	-5.82396
rs8035135	rs4144941	Drug_DEX	CEM	chr15	51865334	0.511553	-0.479862	3.98101	0.00132537	0.00538351	-1.40019
rs8035135	rs4144941	Drug_DEX	Jurkat	chr15	51865334	0.525969	-0.325215	5.68193	4.56e-06	5.98e-05	3.81453
rs8035135	rs4144941	Drug_DEX	Nalm6	chr15	51865334	0.237019	-0.348658	4.50955	6.32e-05	0.000387	1.09676
rs8035135	rs4144941	Drug_DEX	P12-Ichikawa	chr15	51865334	0.0968872	-0.384519	2.19006	0.0394702	0.0800667	-5.20253
rs8035135	rs4144941	Drug_DEX	REH	chr15	51865334	-2.46786	-2.05981	-3.35187	0.00423095	0.0544542	-1.8401
rs8035135	rs4144941	Drug_DEX	RS411	chr15	51865334	0.404926	0.131712	4.21211	6.36e-05	0.00118137	1.53922
rs8035135	rs4144941	Drug_DEX	SEM	chr15	51865334	0.0251295	-0.34905	0.104973	0.916793	0.98154	-5.66374
rs8035135	rs4144941	Drug_DEX	SUPB15	chr15	51865334	0.392834	-0.789853	2.14285	0.045292	0.158988	-4.95175
rs8040868	rs8040868	Drug_VCR	697	chr15	78911181	-0.183768	-0.969138	-6.48032	3.2e-07	1.11e-06	4.96659
rs8040868	rs8040868	Drug_VCR	BALL1	chr15	78911181	0.00129417	-0.830531	0.0128098	0.989922	0.994933	-7.02461
rs8040868	rs8040868	Drug_VCR	CEM	chr15	78911181	-0.0698881	-1.33972	-1.41152	0.179577	0.281579	-7.15069
rs8040868	rs8040868	Drug_VCR	Jurkat	chr15	78911181	-0.0321763	-0.71457	-0.776027	0.444338	0.609357	-7.72956
rs8040868	rs8040868	Drug_VCR	Nalm6	chr15	78911181	-0.0273928	-0.418488	-0.935124	0.355777	0.479049	-7.3931
rs8040868	rs8040868	Drug_VCR	P12-Ichikawa	chr15	78911181	0.0354018	-0.38298	1.58625	0.127026	0.206782	-7.0201
rs8040868	rs8040868	Drug_VCR	REH	chr15	78911181	-0.0737192	-0.509992	-0.633758	0.535531	0.760138	-7.03182
rs8040868	rs8040868	Drug_VCR	RS411	chr15	78911181	0.0075292	-0.38551	0.182513	0.855622	0.920361	-7.14443
rs8040868	rs8040868	Drug_VCR	SEM	chr15	78911181	0.0671492	-0.264456	0.752697	0.454954	0.817315	-6.43147
rs8040868	rs8040868	Drug_VCR	SUPB15	chr15	78911181	-0.0987175	-1.26512	-1.13688	0.269728	0.496928	-7.1169
rs8049316	rs8049316	Relapse	697	chr16	70512143	-0.0494638	-1.41528	-1.69421	0.10028	0.131295	-7.31278
rs8049316	rs8049316	Relapse	BALL1	chr16	70512143	-0.0837219	-0.784019	-0.807297	0.43016	0.712351	-6.73536
rs8049316	rs8049316	Relapse	CEM	chr16	70512143	-0.17905	-1.81356	-2.74298	0.0156734	0.0409477	-4.97153
rs8049316	rs8049316	Relapse	Jurkat	chr16	70512143	0.0339717	-1.16229	0.818874	0.419878	0.58975	-7.71666
rs8049316	rs8049316	Relapse	Nalm6	chr16	70512143	0.0395098	-0.761396	1.39681	0.170779	0.271527	-6.8571
rs8049316	rs8049316	Relapse	P12-Ichikawa	chr16	70512143	-0.00347932	-0.844356	-0.189418	0.851511	0.889576	-8.26943
rs8049316	rs8049316	Relapse	REH	chr16	70512143	-0.0217545	-0.803336	-0.19351	0.849087	0.941223	-7.27237
rs8049316	rs8049316	Relapse	RS411	chr16	70512143	-0.00214057	-0.606882	-0.0524804	0.958271	0.978343	-7.18346
rs8049316	rs8049316	Relapse	SEM	chr16	70512143	0.0530792	-0.532655	0.69218	0.491838	0.836051	-6.52522
rs8049316	rs8049316	Relapse	SUPB15	chr16	70512143	-0.0330912	-1.67663	-0.414797	0.682938	0.835192	-7.71222
rs8055338	rs8049316	Relapse	697	chr16	70542816	0.21676	0.553581	7.99835	5.07e-09	2.47e-08	9.25129
rs8055338	rs8049316	Relapse	BALL1	chr16	70542816	0.0690332	0.182671	0.633043	0.534761	0.768343	-6.49462
rs8055338	rs8049316	Relapse	CEM	chr16	70542816	0.171262	0.77084	2.84942	0.0126954	0.0347647	-4.33554
rs8055338	rs8049316	Relapse	Jurkat	chr16	70542816	0.0416588	0.3311	0.922601	0.364217	0.538435	-7.38149
rs8055338	rs8049316	Relapse	Nalm6	chr16	70542816	-0.0425772	0.305683	-1.5949	0.119226	0.20504	-6.53825
rs8055338	rs8049316	Relapse	P12-Ichikawa	chr16	70542816	0.010938	0.484202	0.460592	0.649636	0.736209	-7.95388
rs8055338	rs8049316	Relapse	REH	chr16	70542816	-0.301284	-0.192303	-2.24118	0.0401307	0.183444	-4.59636
rs8055338	rs8049316	Relapse	RS411	chr16	70542816	-0.0785121	0.49891	-1.68256	0.096196	0.267771	-5.6273
rs8055338	rs8049316	Relapse	SEM	chr16	70542816	-0.0897172	0.266872	-0.825366	0.412854	0.791533	-6.05706
rs8055338	rs8049316	Relapse	SUPB15	chr16	70542816	0.0323152	-0.824313	0.315274	0.755991	0.872547	-7.49974
rs8056745	rs6497608	Drug_ASP	697	chr16	22809976	-0.038936	-0.21741	-0.902229	0.373913	0.434533	-7.76022
rs8056745	rs6497608	Drug_ASP	BALL1	chr16	22809976	-0.373303	-0.459142	-1.43551	0.168496	0.463569	-5.18434
rs8056745	rs6497608	Drug_ASP	CEM	chr16	22809976	-0.208476	-0.706985	-1.71073	0.10883	0.187919	-5.87052
rs8056745	rs6497608	Drug_ASP	Jurkat	chr16	22809976	-0.171741	-0.568219	-2.38384	0.0242647	0.0671028	-4.73375
rs8056745	rs6497608	Drug_ASP	Nalm6	chr16	22809976	-0.180211	-0.573244	-4.58643	5e-05	0.000321	1.09733
rs8056745	rs6497608	Drug_ASP	P12-Ichikawa	chr16	22809976	-0.102296	-0.578928	-2.27459	0.0330888	0.0695191	-5.22458
rs8056745	rs6497608	Drug_ASP	REH	chr16	22809976	-0.144992	-1.46909	-0.396299	0.697316	0.869193	-6.19181
rs8056745	rs6497608	Drug_ASP	RS411	chr16	22809976	-0.168476	-0.31241	-2.28804	0.0246627	0.112499	-4.06492
rs8056745	rs6497608	Drug_ASP	SEM	chr16	22809976	0.139499	-0.501301	0.789648	0.433243	0.803383	-5.64923
rs8056745	rs6497608	Drug_ASP	SUPB15	chr16	22809976	-0.281797	-0.757466	-1.77923	0.0912114	0.251791	-5.73084
rs8059260	rs6498138	Drug_DEX	697	chr16	11060151	-0.00147402	-0.56908	-0.042509	0.966366	0.970941	-8.614
rs8059260	rs6498138	Drug_DEX	BALL1	chr16	11060151	-0.0699784	-0.788484	-0.48632	0.632678	0.8218	-6.54333
rs8059260	rs6498138	Drug_DEX	CEM	chr16	11060151	-0.0908678	0.0354972	-1.35282	0.197214	0.302488	-6.81646
rs8059260	rs6498138	Drug_DEX	Jurkat	chr16	11060151	-0.0819635	-0.599805	-1.59285	0.122591	0.238473	-6.52813
rs8059260	rs6498138	Drug_DEX	Nalm6	chr16	11060151	-0.108129	-0.560649	-3.30862	0.00209309	0.00758135	-2.86693
rs8059260	rs6498138	Drug_DEX	P12-Ichikawa	chr16	11060151	-0.122353	-0.485865	-3.60538	0.00158095	0.00538345	-2.71167
rs8059260	rs6498138	Drug_DEX	REH	chr16	11060151	0.227046	-0.711337	1.54942	0.141566	0.388908	-5.67312
rs8059260	rs6498138	Drug_DEX	RS411	chr16	11060151	-0.0687456	-0.355112	-1.3579	0.178154	0.398673	-6.08998
rs8059260	rs6498138	Drug_DEX	SEM	chr16	11060151	-0.0551594	-0.433424	-0.471443	0.639254	0.910859	-6.25175
rs8059260	rs6498138	Drug_DEX	SUPB15	chr16	11060151	-0.115481	-1.07123	-1.13989	0.268502	0.495742	-6.87865
rs8059525	rs8059525	Drug_ASP,Drug_SixMP	697	chr16	12039346	-0.0200537	-0.865654	-0.698434	0.490127	0.5483	-8.4141
rs8059525	rs8059525	Drug_ASP,Drug_SixMP	BALL1	chr16	12039346	0.117109	-0.481742	0.981525	0.339498	0.650767	-6.29657
rs8059525	rs8059525	Drug_ASP,Drug_SixMP	CEM	chr16	12039346	-0.184137	-1.52726	-2.32555	0.0353096	0.0785374	-5.40664
rs8059525	rs8059525	Drug_ASP,Drug_SixMP	Jurkat	chr16	12039346	-0.00417089	-1.06209	-0.0894329	0.929384	0.959183	-7.88784
rs8059525	rs8059525	Drug_ASP,Drug_SixMP	Nalm6	chr16	12039346	0.0555762	-0.717174	2.09959	0.0426304	0.091023	-5.69141
rs8059525	rs8059525	Drug_ASP,Drug_SixMP	P12-Ichikawa	chr16	12039346	0.0549532	-0.643495	2.21116	0.0377805	0.0771898	-5.81187
rs8059525	rs8059525	Drug_ASP,Drug_SixMP	REH	chr16	12039346	0.0412609	-0.939372	0.220447	0.828417	0.932284	-6.95399
rs8059525	rs8059525	Drug_ASP,Drug_SixMP	RS411	chr16	12039346	0.133051	-0.315421	2.96996	0.00388762	0.0323526	-2.85007
rs8059525	rs8059525	Drug_ASP,Drug_SixMP	SEM	chr16	12039346	0.273997	-0.232231	2.72289	0.0087351	0.200853	-3.02072
rs8059525	rs8059525	Drug_ASP,Drug_SixMP	SUPB15	chr16	12039346	0.0167365	-1.39094	0.149407	0.882808	0.939087	-7.59153
rs8063084	rs8055559	Drug_VCR	697	chr16	4536555	-0.186687	-0.552953	-6.71407	1.66e-07	6.1e-07	5.67804
rs8063084	rs8055559	Drug_VCR	BALL1	chr16	4536555	-0.190212	-0.345111	-1.8388	0.0827015	0.334334	-5.17948
rs8063084	rs8055559	Drug_VCR	CEM	chr16	4536555	-0.155506	-0.516882	-2.62463	0.0197829	0.0486609	-4.85977
rs8063084	rs8055559	Drug_VCR	Jurkat	chr16	4536555	-0.0369589	-0.29113	-0.86429	0.394884	0.56647	-7.51791
rs8063084	rs8055559	Drug_VCR	Nalm6	chr16	4536555	-0.0279534	0.0277576	-1.05725	0.29724	0.417126	-7.26541
rs8063084	rs8055559	Drug_VCR	P12-Ichikawa	chr16	4536555	-0.102439	-0.168072	-4.81228	8.42e-05	0.000449	0.127917
rs8063084	rs8055559	Drug_VCR	REH	chr16	4536555	0.12378	-0.198715	0.849375	0.408672	0.661723	-6.61561
rs8063084	rs8055559	Drug_VCR	RS411	chr16	4536555	-0.0886888	0.240198	-1.99175	0.0496662	0.175789	-5.11751
rs8063084	rs8055559	Drug_VCR	SEM	chr16	4536555	-0.109819	0.305612	-1.06331	0.292448	0.735643	-5.91414
rs8063084	rs8055559	Drug_VCR	SUPB15	chr16	4536555	0.0483635	1.31565	0.266119	0.793015	0.89224	-7.56562
rs8063084	rs8063084	Drug_VCR	697	chr16	4536555	-0.186687	-0.552953	-6.71407	1.66e-07	6.1e-07	5.67804
rs8063084	rs8063084	Drug_VCR	BALL1	chr16	4536555	-0.190212	-0.345111	-1.8388	0.0827015	0.334334	-5.17948
rs8063084	rs8063084	Drug_VCR	CEM	chr16	4536555	-0.155506	-0.516882	-2.62463	0.0197829	0.0486609	-4.85977
rs8063084	rs8063084	Drug_VCR	Jurkat	chr16	4536555	-0.0369589	-0.29113	-0.86429	0.394884	0.56647	-7.51791
rs8063084	rs8063084	Drug_VCR	Nalm6	chr16	4536555	-0.0279534	0.0277576	-1.05725	0.29724	0.417126	-7.26541
rs8063084	rs8063084	Drug_VCR	P12-Ichikawa	chr16	4536555	-0.102439	-0.168072	-4.81228	8.42e-05	0.000449	0.127917
rs8063084	rs8063084	Drug_VCR	REH	chr16	4536555	0.12378	-0.198715	0.849375	0.408672	0.661723	-6.61561
rs8063084	rs8063084	Drug_VCR	RS411	chr16	4536555	-0.0886888	0.240198	-1.99175	0.0496662	0.175789	-5.11751
rs8063084	rs8063084	Drug_VCR	SEM	chr16	4536555	-0.109819	0.305612	-1.06331	0.292448	0.735643	-5.91414
rs8063084	rs8063084	Drug_VCR	SUPB15	chr16	4536555	0.0483635	1.31565	0.266119	0.793015	0.89224	-7.56562
rs8068636	rs8078002	Drug_SixMP	697	chr17	65147948	-0.495167	0.203837	-9.97364	3.52e-11	2.5e-10	14.8058
rs8068636	rs8078002	Drug_SixMP	BALL1	chr17	65147948	-0.469694	-0.529324	-2.13363	0.0470612	0.264971	-4.07121
rs8068636	rs8078002	Drug_SixMP	CEM	chr17	65147948	-0.294667	-0.452697	-2.1533	0.0489092	0.100894	-5.08792
rs8068636	rs8078002	Drug_SixMP	Jurkat	chr17	65147948	-0.263028	0.120234	-3.55856	0.0013744	0.00702013	-1.9679
rs8068636	rs8078002	Drug_SixMP	Nalm6	chr17	65147948	-0.0674725	-0.348768	-1.58288	0.121943	0.208035	-6.12589
rs8068636	rs8078002	Drug_SixMP	P12-Ichikawa	chr17	65147948	-0.167413	-0.173999	-4.14979	0.000422	0.00173628	-0.981155
rs8068636	rs8078002	Drug_SixMP	REH	chr17	65147948	-0.15341	-1.78297	-0.537395	0.598668	0.804829	-6.045
rs8068636	rs8078002	Drug_SixMP	RS411	chr17	65147948	-0.237105	-0.184359	-3.02172	0.00333589	0.0287426	-2.23319
rs8068636	rs8078002	Drug_SixMP	SEM	chr17	65147948	-0.220087	-0.0997021	-1.11514	0.269809	0.714741	-5.30468
rs8068636	rs8078002	Drug_SixMP	SUPB15	chr17	65147948	-1.12837	0.29717	-7.22918	7.31e-07	4.02e-05	5.84794
rs8076789	rs6504154	Drug_ASP	697	chr17	61216538	0.010685	0.188456	0.204927	0.838972	0.868499	-8.13543
rs8076789	rs6504154	Drug_ASP	BALL1	chr17	61216538	0.0517539	-0.140079	0.271386	0.789219	0.904843	-6.10959
rs8076789	rs6504154	Drug_ASP	CEM	chr17	61216538	0.0029912	-0.1275	0.0217244	0.982969	0.986439	-7.26625
rs8076789	rs6504154	Drug_ASP	Jurkat	chr17	61216538	-0.0998	-0.0298974	-1.35838	0.185351	0.328359	-6.46361
rs8076789	rs6504154	Drug_ASP	Nalm6	chr17	61216538	-0.0473407	-0.0280759	-1.11419	0.272371	0.390147	-6.78238
rs8076789	rs6504154	Drug_ASP	P12-Ichikawa	chr17	61216538	-0.105161	0.184649	-2.72464	0.0124097	0.0306824	-4.30023
rs8076789	rs6504154	Drug_ASP	REH	chr17	61216538	0.408644	-1.05706	0.806734	0.432092	0.680714	-5.92441
rs8076789	rs6504154	Drug_ASP	RS411	chr17	61216538	0.0221593	-0.214963	0.296432	0.767636	0.878918	-6.52356
rs8076789	rs6504154	Drug_ASP	SEM	chr17	61216538	0.0495007	-0.334726	0.271071	0.787386	0.945887	-5.89221
rs8076789	rs6504154	Drug_ASP	SUPB15	chr17	61216538	-0.606255	-0.667057	-4.62162	0.000186	0.00321033	0.22368
rs8089727	rs13381361	Drug_PRED	697	chr18	33768963	0.260939	-1.077	6.83378	1.19e-07	4.49e-07	6.29003
rs8089727	rs13381361	Drug_PRED	BALL1	chr18	33768963	0.266011	-0.744927	1.33494	0.198733	0.508295	-5.52495
rs8089727	rs13381361	Drug_PRED	CEM	chr18	33768963	-0.058283	-1.58023	-0.578672	0.571855	0.675613	-7.32511
rs8089727	rs13381361	Drug_PRED	Jurkat	chr18	33768963	0.0478236	-0.992886	0.851043	0.402075	0.571292	-7.20815
rs8089727	rs13381361	Drug_PRED	Nalm6	chr18	33768963	0.0529572	-0.612878	1.5188	0.137295	0.228068	-6.43991
rs8089727	rs13381361	Drug_PRED	P12-Ichikawa	chr18	33768963	-0.0522489	-0.643771	-1.73779	0.0963025	0.165784	-6.33951
rs8089727	rs13381361	Drug_PRED	REH	chr18	33768963	-0.313371	-1.77416	-0.868477	0.398455	0.656301	-6.14708
rs8089727	rs13381361	Drug_PRED	RS411	chr18	33768963	0.0768287	-0.393247	1.19209	0.236602	0.461306	-6.07918
rs8089727	rs13381361	Drug_PRED	SEM	chr18	33768963	0.00815141	-0.470471	0.0518899	0.958811	0.988185	-6.1309
rs8089727	rs13381361	Drug_PRED	SUPB15	chr18	33768963	0.0902172	-1.72738	0.734589	0.471563	0.679824	-7.10865
rs8089727	rs16967526	Drug_PRED	697	chr18	33768963	0.260939	-1.077	6.83378	1.19e-07	4.49e-07	6.29003
rs8089727	rs16967526	Drug_PRED	BALL1	chr18	33768963	0.266011	-0.744927	1.33494	0.198733	0.508295	-5.52495
rs8089727	rs16967526	Drug_PRED	CEM	chr18	33768963	-0.058283	-1.58023	-0.578672	0.571855	0.675613	-7.32511
rs8089727	rs16967526	Drug_PRED	Jurkat	chr18	33768963	0.0478236	-0.992886	0.851043	0.402075	0.571292	-7.20815
rs8089727	rs16967526	Drug_PRED	Nalm6	chr18	33768963	0.0529572	-0.612878	1.5188	0.137295	0.228068	-6.43991
rs8089727	rs16967526	Drug_PRED	P12-Ichikawa	chr18	33768963	-0.0522489	-0.643771	-1.73779	0.0963025	0.165784	-6.33951
rs8089727	rs16967526	Drug_PRED	REH	chr18	33768963	-0.313371	-1.77416	-0.868477	0.398455	0.656301	-6.14708
rs8089727	rs16967526	Drug_PRED	RS411	chr18	33768963	0.0768287	-0.393247	1.19209	0.236602	0.461306	-6.07918
rs8089727	rs16967526	Drug_PRED	SEM	chr18	33768963	0.00815141	-0.470471	0.0518899	0.958811	0.988185	-6.1309
rs8089727	rs16967526	Drug_PRED	SUPB15	chr18	33768963	0.0902172	-1.72738	0.734589	0.471563	0.679824	-7.10865
rs8118557	rs16980534	Drug_DEX	697	chr20	19409507	-0.12319	-1.12974	-3.37385	0.00201034	0.00370772	-3.32914
rs8118557	rs16980534	Drug_DEX	BALL1	chr20	19409507	-0.424261	-1.08918	-1.86293	0.079073	0.329021	-4.72569
rs8118557	rs16980534	Drug_DEX	CEM	chr20	19409507	-0.293014	-1.64214	-2.21038	0.0439368	0.0928249	-5.20816
rs8118557	rs16980534	Drug_DEX	Jurkat	chr20	19409507	-0.210326	-1.01441	-3.27786	0.00282826	0.0124036	-2.84773
rs8118557	rs16980534	Drug_DEX	Nalm6	chr20	19409507	-0.0519304	-0.652146	-1.4954	0.143276	0.235481	-6.42906
rs8118557	rs16980534	Drug_DEX	P12-Ichikawa	chr20	19409507	-0.107019	-0.692925	-2.98127	0.00691268	0.018601	-3.87394
rs8118557	rs16980534	Drug_DEX	REH	chr20	19409507	-0.298651	-1.66642	-0.950318	0.356615	0.623985	-6.0114
rs8118557	rs16980534	Drug_DEX	RS411	chr20	19409507	-0.138261	-0.311587	-2.22141	0.0290293	0.125061	-4.34322
rs8118557	rs16980534	Drug_DEX	SEM	chr20	19409507	-0.140366	-0.447717	-0.94526	0.348805	0.761568	-5.65558
rs8118557	rs16980534	Drug_DEX	SUPB15	chr20	19409507	-0.109435	-1.24755	-0.95918	0.349521	0.57488	-6.87609
rs8133079	rs17307197	Drug_VCR	697	chr21	17228150	-0.128991	-1.17699	-3.34565	0.00216587	0.00395184	-3.42898
rs8133079	rs17307197	Drug_VCR	BALL1	chr21	17228150	-0.185494	-0.632584	-0.830371	0.417336	0.706325	-6.02416
rs8133079	rs17307197	Drug_VCR	CEM	chr21	17228150	-0.0815498	-1.63626	-0.926782	0.369489	0.489782	-7.02947
rs8133079	rs17307197	Drug_VCR	Jurkat	chr21	17228150	-0.00542153	-1.01465	-0.0919936	0.927368	0.958842	-7.54998
rs8133079	rs17307197	Drug_VCR	Nalm6	chr21	17228150	-0.07547	-0.678887	-2.10007	0.042586	0.091023	-5.42761
rs8133079	rs17307197	Drug_VCR	P12-Ichikawa	chr21	17228150	-0.0994587	-0.644595	-3.35874	0.00285188	0.00897658	-3.04274
rs8133079	rs17307197	Drug_VCR	REH	chr21	17228150	-1.48037	-1.09523	-6.25068	1.37e-05	0.00146388	3.41414
rs8133079	rs17307197	Drug_VCR	RS411	chr21	17228150	-0.165643	-0.442028	-2.71735	0.00799915	0.0550264	-3.2266
rs8133079	rs17307197	Drug_VCR	SEM	chr21	17228150	-0.123039	-0.640981	-0.821717	0.414909	0.791533	-5.78261
rs8133079	rs17307197	Drug_VCR	SUPB15	chr21	17228150	-0.361705	-1.38853	-2.90056	0.00916987	0.0541308	-3.71605
rs816613	rs816628	Drug_SixTG	697	chr10	634679	0.482429	-0.889273	17.0841	2.68e-17	5.65e-16	28.688
rs816613	rs816628	Drug_SixTG	BALL1	chr10	634679	-0.21012	-0.609571	-1.74655	0.0979619	0.358763	-5.45057
rs816613	rs816628	Drug_SixTG	CEM	chr10	634679	0.688283	-1.43166	11.2587	1.78e-08	4.16e-07	9.37129
rs816613	rs816628	Drug_SixTG	Jurkat	chr10	634679	-0.0433587	-1.04281	-1.01428	0.319264	0.491236	-7.46591
rs816613	rs816628	Drug_SixTG	Nalm6	chr10	634679	-0.0813749	-0.669946	-2.83191	0.00743656	0.0210744	-4.12602
rs816613	rs816628	Drug_SixTG	P12-Ichikawa	chr10	634679	-0.0799565	-0.77408	-2.96159	0.00723383	0.0193431	-4.35032
rs816613	rs816628	Drug_SixTG	REH	chr10	634679	-0.180731	-0.849177	-1.2969	0.213743	0.479595	-6.28878
rs816613	rs816628	Drug_SixTG	RS411	chr10	634679	-0.104751	-0.37389	-2.32341	0.0225885	0.106577	-4.48231
rs816613	rs816628	Drug_SixTG	SEM	chr10	634679	-0.0102769	-0.379683	-0.107208	0.915028	0.98154	-6.5955
rs816613	rs816628	Drug_SixTG	SUPB15	chr10	634679	0.147079	-1.17893	1.58641	0.129156	0.309807	-6.46372
rs816621	rs816628	Drug_SixTG	697	chr10	646219	-0.103782	-0.320286	-2.54642	0.0160857	0.0246782	-5.23996
rs816621	rs816628	Drug_SixTG	BALL1	chr10	646219	-0.165177	-0.3732	-0.70045	0.492708	0.745998	-6.04238
rs816621	rs816628	Drug_SixTG	CEM	chr10	646219	-0.057181	-1.0288	-0.498625	0.625661	0.718773	-7.26384
rs816621	rs816628	Drug_SixTG	Jurkat	chr10	646219	-0.0669176	-0.639511	-0.946021	0.352354	0.524991	-7.03821
rs816621	rs816628	Drug_SixTG	Nalm6	chr10	646219	-0.0088571	-0.492695	-0.238188	0.813047	0.866484	-7.47457
rs816621	rs816628	Drug_SixTG	P12-Ichikawa	chr10	646219	-0.0825425	-0.621817	-2.6207	0.0156519	0.0367799	-4.6072
rs816621	rs816628	Drug_SixTG	REH	chr10	646219	0.030993	-0.942873	0.0899867	0.929457	0.973989	-6.40067
rs816621	rs816628	Drug_SixTG	RS411	chr10	646219	-0.0247791	-0.27163	-0.367302	0.714323	0.847417	-6.62197
rs816621	rs816628	Drug_SixTG	SEM	chr10	646219	-0.0865773	-0.210749	-0.504243	0.616175	0.905384	-5.91674
rs816621	rs816628	Drug_SixTG	SUPB15	chr10	646219	0.0830724	-0.843089	0.594036	0.559498	0.739925	-7.13632
rs816628	rs816628	Drug_SixTG	697	chr10	619170	0.404764	-0.527783	9.55169	9.76e-11	6.5e-10	13.5973
rs816628	rs816628	Drug_SixTG	BALL1	chr10	619170	0.480722	-0.859206	2.9207	0.00921024	0.120226	-2.77711
rs816628	rs816628	Drug_SixTG	CEM	chr10	619170	1.29517	-0.80972	12.395	5.1e-09	1.64e-07	11.0918
rs816628	rs816628	Drug_SixTG	Jurkat	chr10	619170	0.148606	-0.98524	2.28637	0.0301243	0.0791864	-5.03781
rs816628	rs816628	Drug_SixTG	Nalm6	chr10	619170	0.233847	-0.640475	5.92192	7.96e-07	9.23e-06	5.10228
rs816628	rs816628	Drug_SixTG	P12-Ichikawa	chr10	619170	0.158172	-0.61552	4.27852	0.000309	0.00133147	-0.803454
rs816628	rs816628	Drug_SixTG	REH	chr10	619170	-0.243742	-0.953681	-0.899522	0.382213	0.646439	-6.02283
rs816628	rs816628	Drug_SixTG	RS411	chr10	619170	0.0994238	-0.7017	1.53483	0.128605	0.324925	-5.55053
rs816628	rs816628	Drug_SixTG	SEM	chr10	619170	-0.00260663	-0.835554	-0.0160069	0.987289	0.996026	-6.05749
rs816628	rs816628	Drug_SixTG	SUPB15	chr10	619170	8.24e-07	-1.2111	6.33e-06	0.999995	0.999995	-7.33061
rs8181880	rs8181880	Drug_SixTG	697	chr13	100027957	0.22469	-0.792584	5.12029	1.53e-05	4.14e-05	1.65659
rs8181880	rs8181880	Drug_SixTG	BALL1	chr13	100027957	-0.604119	-1.17165	-2.48789	0.0230078	0.186911	-3.46481
rs8181880	rs8181880	Drug_SixTG	CEM	chr13	100027957	0.0937004	-1.01305	0.614629	0.548501	0.656645	-7.04196
rs8181880	rs8181880	Drug_SixTG	Jurkat	chr13	100027957	0.117392	-0.786111	1.50463	0.143787	0.267795	-6.23567
rs8181880	rs8181880	Drug_SixTG	Nalm6	chr13	100027957	0.259201	-0.188054	5.72758	1.46e-06	1.5e-05	4.61996
rs8181880	rs8181880	Drug_SixTG	P12-Ichikawa	chr13	100027957	0.0539511	-0.498369	1.31567	0.201902	0.302675	-6.7451
rs8181880	rs8181880	Drug_SixTG	REH	chr13	100027957	0.491077	-1.15168	1.34212	0.198994	0.46224	-5.34562
rs8181880	rs8181880	Drug_SixTG	RS411	chr13	100027957	0.0722907	-0.337712	0.920437	0.359996	0.592532	-6.12092
rs8181880	rs8181880	Drug_SixTG	SEM	chr13	100027957	-0.0411506	-0.487369	-0.207434	0.836464	0.960353	-5.88089
rs8181880	rs8181880	Drug_SixTG	SUPB15	chr13	100027957	0.37408	-0.920654	2.63883	0.0161871	0.0802768	-4.13484
rs862242	rs6894520	Drug_ASP	697	chr5	81587566	0.155797	-0.657748	5.6313	3.55e-06	1.05e-05	2.57705
rs862242	rs6894520	Drug_ASP	BALL1	chr5	81587566	0.0206509	-0.53581	0.183405	0.856555	0.933131	-6.82791
rs862242	rs6894520	Drug_ASP	CEM	chr5	81587566	0.278191	-1.4329	3.55851	0.00307517	0.0108957	-3.0881
rs862242	rs6894520	Drug_ASP	Jurkat	chr5	81587566	0.00492654	-0.939084	0.106486	0.915968	0.952249	-7.9375
rs862242	rs6894520	Drug_ASP	Nalm6	chr5	81587566	-0.0439924	-0.780384	-1.57028	0.124847	0.21214	-6.61809
rs862242	rs6894520	Drug_ASP	P12-Ichikawa	chr5	81587566	-0.00431315	-0.634	-0.153457	0.879444	0.911502	-8.14053
rs862242	rs6894520	Drug_ASP	REH	chr5	81587566	0.265144	-1.06008	2.09241	0.0533373	0.219791	-5.01476
rs862242	rs6894520	Drug_ASP	RS411	chr5	81587566	-0.00812389	-0.647241	-0.178357	0.858874	0.921534	-7.06676
rs862242	rs6894520	Drug_ASP	SEM	chr5	81587566	-0.161808	-0.590922	-1.59287	0.117122	0.540026	-5.2866
rs862242	rs6894520	Drug_ASP	SUPB15	chr5	81587566	0.0835042	-1.33391	0.96967	0.344398	0.569325	-7.16486
rs862245	rs6894520	Drug_ASP	697	chr5	81585737	0.214573	-1.26606	7.78853	8.85e-09	4.18e-08	8.61117
rs862245	rs6894520	Drug_ASP	BALL1	chr5	81585737	0.110608	-0.857816	1.34551	0.195365	0.502705	-6.08393
rs862245	rs6894520	Drug_ASP	CEM	chr5	81585737	0.317874	-1.78562	4.42755	0.000552	0.00266058	-1.51874
rs862245	rs6894520	Drug_ASP	Jurkat	chr5	81585737	0.0659096	-1.05385	1.67504	0.105232	0.210993	-6.63608
rs862245	rs6894520	Drug_ASP	Nalm6	chr5	81585737	-0.0196421	-0.577147	-0.688917	0.495165	0.607194	-7.59805
rs862245	rs6894520	Drug_ASP	P12-Ichikawa	chr5	81585737	0.0461285	-0.71771	1.97255	0.0613135	0.114694	-6.3737
rs862245	rs6894520	Drug_ASP	REH	chr5	81585737	-0.0509058	-0.611426	-0.345157	0.734642	0.886977	-7.13786
rs862245	rs6894520	Drug_ASP	RS411	chr5	81585737	-0.00850609	-0.348489	-0.204711	0.838296	0.912657	-7.11982
rs862245	rs6894520	Drug_ASP	SEM	chr5	81585737	-0.0489471	-0.31231	-0.571237	0.570247	0.88226	-6.51002
rs862245	rs6894520	Drug_ASP	SUPB15	chr5	81585737	-0.041995	-1.36749	-0.444308	0.661841	0.820568	-7.64793
rs871026	rs871028	Drug_VCR	697	chr10	131293145	-0.302725	1.17465	-10.4734	1.09e-11	8.24e-11	15.4763
rs871026	rs871028	Drug_VCR	BALL1	chr10	131293145	0.0849707	-0.0794716	0.813073	0.426927	0.709968	-6.48543
rs871026	rs871028	Drug_VCR	CEM	chr10	131293145	-0.643232	0.135667	-11.684	1.1e-08	2.77e-07	9.97693
rs871026	rs871028	Drug_VCR	Jurkat	chr10	131293145	-0.425561	0.41722	-10.6791	2.65e-11	1.26e-09	15.3763
rs871026	rs871028	Drug_VCR	Nalm6	chr10	131293145	-0.281632	1.17695	-8.68066	1.84e-10	5.15e-09	13.2221
rs871026	rs871028	Drug_VCR	P12-Ichikawa	chr10	131293145	0.227846	0.0121226	9.01824	8e-09	1.33e-07	9.57208
rs871026	rs871028	Drug_VCR	REH	chr10	131293145	-0.368358	0.722483	-2.60523	0.0195662	0.128384	-4.05878
rs871026	rs871028	Drug_VCR	RS411	chr10	131293145	-0.295177	0.601317	-6.45514	6.74e-09	3.03e-07	9.88087
rs871026	rs871028	Drug_VCR	SEM	chr10	131293145	-0.315218	0.662412	-3.15991	0.00260465	0.106527	-1.95206
rs871026	rs871028	Drug_VCR	SUPB15	chr10	131293145	-0.071682	1.40713	-0.677436	0.506298	0.700631	-7.39113
rs871301	rs12272403	Drug_SixMP	697	chr11	56156620	0.181616	-0.5136	3.33198	0.00224537	0.00408379	-3.42161
rs871301	rs12272403	Drug_SixMP	BALL1	chr11	56156620	0.135032	-0.723022	0.783363	0.443721	0.721628	-6.01442
rs871301	rs12272403	Drug_SixMP	CEM	chr11	56156620	0.203415	-1.39195	2.05436	0.0587828	0.117017	-5.46155
rs871301	rs12272403	Drug_SixMP	Jurkat	chr11	56156620	-0.0588468	-1.06917	-0.928619	0.361144	0.534355	-7.08387
rs871301	rs12272403	Drug_SixMP	Nalm6	chr11	56156620	-0.116983	-0.197997	-3.00022	0.0048024	0.0148962	-3.4084
rs871301	rs12272403	Drug_SixMP	P12-Ichikawa	chr11	56156620	-0.0257135	-0.601111	-0.623573	0.539354	0.640415	-7.55697
rs871301	rs12272403	Drug_SixMP	REH	chr11	56156620	0.171802	-0.92793	0.706328	0.490525	0.730439	-6.19127
rs871301	rs12272403	Drug_SixMP	RS411	chr11	56156620	-0.0976319	-0.0209497	-1.43189	0.155907	0.367236	-5.71036
rs871301	rs12272403	Drug_SixMP	SEM	chr11	56156620	-0.392204	0.107584	-2.49243	0.0158396	0.256791	-3.24364
rs871301	rs12272403	Drug_SixMP	SUPB15	chr11	56156620	-0.207338	-1.09725	-1.42197	0.171249	0.373118	-6.34027
rs871301	rs6591257	Drug_SixMP	697	chr11	56156620	0.181616	-0.5136	3.33198	0.00224537	0.00408379	-3.42161
rs871301	rs6591257	Drug_SixMP	BALL1	chr11	56156620	0.135032	-0.723022	0.783363	0.443721	0.721628	-6.01442
rs871301	rs6591257	Drug_SixMP	CEM	chr11	56156620	0.203415	-1.39195	2.05436	0.0587828	0.117017	-5.46155
rs871301	rs6591257	Drug_SixMP	Jurkat	chr11	56156620	-0.0588468	-1.06917	-0.928619	0.361144	0.534355	-7.08387
rs871301	rs6591257	Drug_SixMP	Nalm6	chr11	56156620	-0.116983	-0.197997	-3.00022	0.0048024	0.0148962	-3.4084
rs871301	rs6591257	Drug_SixMP	P12-Ichikawa	chr11	56156620	-0.0257135	-0.601111	-0.623573	0.539354	0.640415	-7.55697
rs871301	rs6591257	Drug_SixMP	REH	chr11	56156620	0.171802	-0.92793	0.706328	0.490525	0.730439	-6.19127
rs871301	rs6591257	Drug_SixMP	RS411	chr11	56156620	-0.0976319	-0.0209497	-1.43189	0.155907	0.367236	-5.71036
rs871301	rs6591257	Drug_SixMP	SEM	chr11	56156620	-0.392204	0.107584	-2.49243	0.0158396	0.256791	-3.24364
rs871301	rs6591257	Drug_SixMP	SUPB15	chr11	56156620	-0.207338	-1.09725	-1.42197	0.171249	0.373118	-6.34027
rs871606	rs17083718	Drug_SixTG	697	chr4	54799245	0.199937	-0.889656	4.51928	8.52e-05	0.000203	-0.107704
rs871606	rs17083718	Drug_SixTG	BALL1	chr4	54799245	0.304114	-0.622713	1.40237	0.178019	0.474158	-5.24779
rs871606	rs17083718	Drug_SixTG	CEM	chr4	54799245	0.574456	-1.39991	4.93843	0.000208	0.00118998	0.24017
rs871606	rs17083718	Drug_SixTG	Jurkat	chr4	54799245	0.22398	-1.04089	2.95526	0.00632943	0.0231784	-3.50525
rs871606	rs17083718	Drug_SixTG	Nalm6	chr4	54799245	0.124585	-0.599853	2.9466	0.00552742	0.0166604	-3.44759
rs871606	rs17083718	Drug_SixTG	P12-Ichikawa	chr4	54799245	0.136376	-0.755093	3.27265	0.00349743	0.0108091	-3.11444
rs871606	rs17083718	Drug_SixTG	REH	chr4	54799245	0.701824	-1.75843	1.60129	0.129605	0.369595	-5.08047
rs871606	rs17083718	Drug_SixTG	RS411	chr4	54799245	0.175515	-0.509732	2.33865	0.0217437	0.103907	-3.97453
rs871606	rs17083718	Drug_SixTG	SEM	chr4	54799245	-0.0175837	-0.376739	-0.0959456	0.923925	0.983831	-5.95754
rs871606	rs17083718	Drug_SixTG	SUPB15	chr4	54799245	0.155559	-1.27243	1.14085	0.268114	0.495742	-6.61592
rs886785	rs886785	Drug_DEX	697	chr7	75584788	-0.190445	-0.289137	-6.44659	3.51e-07	1.21e-06	4.88659
rs886785	rs886785	Drug_DEX	BALL1	chr7	75584788	-0.0373545	-0.364697	-0.392732	0.699185	0.858561	-6.86418
rs886785	rs886785	Drug_DEX	CEM	chr7	75584788	0.163787	-0.96024	3.19187	0.00641055	0.0199569	-3.94513
rs886785	rs886785	Drug_DEX	Jurkat	chr7	75584788	0.19451	-0.410323	4.5109	0.000109	0.000879	-0.114415
rs886785	rs886785	Drug_DEX	Nalm6	chr7	75584788	-0.19378	-0.34496	-6.59848	9.69e-08	1.47e-06	6.90732
rs886785	rs886785	Drug_DEX	P12-Ichikawa	chr7	75584788	-0.0856699	-0.219408	-3.52129	0.00193471	0.00644652	-3.08648
rs886785	rs886785	Drug_DEX	REH	chr7	75584788	-0.0534461	-0.50764	-0.463326	0.649606	0.836319	-7.04402
rs886785	rs886785	Drug_DEX	RS411	chr7	75584788	-0.807435	0.2738	-18.4428	3.45e-31	1.96e-28	60.4109
rs886785	rs886785	Drug_DEX	SEM	chr7	75584788	-0.184868	-0.0609019	-2.07285	0.0430514	0.35481	-4.55886
rs886785	rs886785	Drug_DEX	SUPB15	chr7	75584788	0.334879	-1.18958	3.31478	0.0036434	0.0285121	-3.1688
rs891159	rs12108833	Drug_ASP,Drug_PRED	697	chr5	81491087	0.817143	-0.399092	13.2523	2.74e-14	3.25e-13	22.2692
rs891159	rs12108833	Drug_ASP,Drug_PRED	BALL1	chr5	81491087	0.374051	-1.51789	1.31076	0.206611	0.513668	-5.02128
rs891159	rs12108833	Drug_ASP,Drug_PRED	CEM	chr5	81491087	0.564458	-0.632851	2.92498	0.0109253	0.0308584	-3.46611
rs891159	rs12108833	Drug_ASP,Drug_PRED	Jurkat	chr5	81491087	0.220783	-0.664975	2.49847	0.0187168	0.0549586	-4.2463
rs891159	rs12108833	Drug_ASP,Drug_PRED	Nalm6	chr5	81491087	-0.110352	-0.331059	-1.89019	0.0665707	0.128472	-5.40917
rs891159	rs12108833	Drug_ASP,Drug_PRED	P12-Ichikawa	chr5	81491087	0.212331	-0.392382	4.97806	5.64e-05	0.000322	1.1744
rs891159	rs12108833	Drug_ASP,Drug_PRED	REH	chr5	81491087	3.26063	-2.23838	6.41256	1.03e-05	0.00125098	3.29292
rs891159	rs12108833	Drug_ASP,Drug_PRED	RS411	chr5	81491087	0.0351811	-0.347068	0.352373	0.725447	0.856241	-6.23109
rs891159	rs12108833	Drug_ASP,Drug_PRED	SEM	chr5	81491087	0.0149074	-0.687063	0.0600568	0.952336	0.988185	-5.6438
rs891159	rs12108833	Drug_ASP,Drug_PRED	SUPB15	chr5	81491087	-0.36932	-0.358634	-1.17539	0.254365	0.477915	-6.39334
rs891159	rs17245188	Drug_ASP,Drug_PRED	697	chr5	81491087	0.817143	-0.399092	13.2523	2.74e-14	3.25e-13	22.2692
rs891159	rs17245188	Drug_ASP,Drug_PRED	BALL1	chr5	81491087	0.374051	-1.51789	1.31076	0.206611	0.513668	-5.02128
rs891159	rs17245188	Drug_ASP,Drug_PRED	CEM	chr5	81491087	0.564458	-0.632851	2.92498	0.0109253	0.0308584	-3.46611
rs891159	rs17245188	Drug_ASP,Drug_PRED	Jurkat	chr5	81491087	0.220783	-0.664975	2.49847	0.0187168	0.0549586	-4.2463
rs891159	rs17245188	Drug_ASP,Drug_PRED	Nalm6	chr5	81491087	-0.110352	-0.331059	-1.89019	0.0665707	0.128472	-5.40917
rs891159	rs17245188	Drug_ASP,Drug_PRED	P12-Ichikawa	chr5	81491087	0.212331	-0.392382	4.97806	5.64e-05	0.000322	1.1744
rs891159	rs17245188	Drug_ASP,Drug_PRED	REH	chr5	81491087	3.26063	-2.23838	6.41256	1.03e-05	0.00125098	3.29292
rs891159	rs17245188	Drug_ASP,Drug_PRED	RS411	chr5	81491087	0.0351811	-0.347068	0.352373	0.725447	0.856241	-6.23109
rs891159	rs17245188	Drug_ASP,Drug_PRED	SEM	chr5	81491087	0.0149074	-0.687063	0.0600568	0.952336	0.988185	-5.6438
rs891159	rs17245188	Drug_ASP,Drug_PRED	SUPB15	chr5	81491087	-0.36932	-0.358634	-1.17539	0.254365	0.477915	-6.39334
rs897658	rs4964988	Drug_ASP	697	chr12	132260684	-0.424963	-0.514889	-8.0319	4.64e-09	2.3e-08	9.85653
rs897658	rs4964988	Drug_ASP	BALL1	chr12	132260684	-0.50912	-1.10286	-2.29262	0.0342897	0.232136	-3.78457
rs897658	rs4964988	Drug_ASP	CEM	chr12	132260684	-0.484812	-1.00857	-3.57993	0.0029461	0.0105589	-2.35202
rs897658	rs4964988	Drug_ASP	Jurkat	chr12	132260684	-0.108607	-0.864497	-1.43346	0.162967	0.295768	-6.30111
rs897658	rs4964988	Drug_ASP	Nalm6	chr12	132260684	-0.112922	-0.498931	-2.26412	0.0295068	0.0668507	-4.89662
rs897658	rs4964988	Drug_ASP	P12-Ichikawa	chr12	132260684	-0.0890112	-0.465233	-2.24786	0.0349966	0.0726328	-5.21766
rs897658	rs4964988	Drug_ASP	REH	chr12	132260684	-0.289037	-2.62595	-0.853923	0.406224	0.661723	-5.80712
rs897658	rs4964988	Drug_ASP	RS411	chr12	132260684	-0.0661166	-0.518442	-0.773298	0.441529	0.656657	-6.20721
rs897658	rs4964988	Drug_ASP	SEM	chr12	132260684	-0.0716957	-0.432498	-0.379265	0.706002	0.93189	-5.79982
rs897658	rs4964988	Drug_ASP	SUPB15	chr12	132260684	-0.36168	-0.711826	-2.61879	0.0168966	0.0823588	-4.1551
rs897658	rs4964989	Drug_ASP	697	chr12	132260684	-0.424963	-0.514889	-8.0319	4.64e-09	2.3e-08	9.85653
rs897658	rs4964989	Drug_ASP	BALL1	chr12	132260684	-0.50912	-1.10286	-2.29262	0.0342897	0.232136	-3.78457
rs897658	rs4964989	Drug_ASP	CEM	chr12	132260684	-0.484812	-1.00857	-3.57993	0.0029461	0.0105589	-2.35202
rs897658	rs4964989	Drug_ASP	Jurkat	chr12	132260684	-0.108607	-0.864497	-1.43346	0.162967	0.295768	-6.30111
rs897658	rs4964989	Drug_ASP	Nalm6	chr12	132260684	-0.112922	-0.498931	-2.26412	0.0295068	0.0668507	-4.89662
rs897658	rs4964989	Drug_ASP	P12-Ichikawa	chr12	132260684	-0.0890112	-0.465233	-2.24786	0.0349966	0.0726328	-5.21766
rs897658	rs4964989	Drug_ASP	REH	chr12	132260684	-0.289037	-2.62595	-0.853923	0.406224	0.661723	-5.80712
rs897658	rs4964989	Drug_ASP	RS411	chr12	132260684	-0.0661166	-0.518442	-0.773298	0.441529	0.656657	-6.20721
rs897658	rs4964989	Drug_ASP	SEM	chr12	132260684	-0.0716957	-0.432498	-0.379265	0.706002	0.93189	-5.79982
rs897658	rs4964989	Drug_ASP	SUPB15	chr12	132260684	-0.36168	-0.711826	-2.61879	0.0168966	0.0823588	-4.1551
rs919877	rs2304683	Drug_DEX	697	chr11	74558579	-0.217163	0.324428	-6.06197	1.04e-06	3.35e-06	4.13741
rs919877	rs2304683	Drug_DEX	BALL1	chr11	74558579	-0.332308	-0.758317	-2.0258	0.0580553	0.288909	-4.47583
rs919877	rs2304683	Drug_DEX	CEM	chr11	74558579	-0.00638679	-1.29436	-0.0766693	0.939954	0.959642	-7.46558
rs919877	rs2304683	Drug_DEX	Jurkat	chr11	74558579	0.0609394	-1.09014	0.993007	0.32934	0.500761	-7.051
rs919877	rs2304683	Drug_DEX	Nalm6	chr11	74558579	0.161573	-0.276462	4.51095	6.3e-05	0.000386	0.740897
rs919877	rs2304683	Drug_DEX	P12-Ichikawa	chr11	74558579	-0.00661692	-0.604185	-0.207002	0.837922	0.880885	-7.76428
rs919877	rs2304683	Drug_DEX	REH	chr11	74558579	-0.0916342	-0.873933	-0.339399	0.73889	0.88987	-6.43131
rs919877	rs2304683	Drug_DEX	RS411	chr11	74558579	-0.0931157	0.154462	-1.50543	0.135988	0.337202	-5.63787
rs919877	rs2304683	Drug_DEX	SEM	chr11	74558579	0.0924002	-0.225657	0.588542	0.558662	0.878412	-5.93596
rs919877	rs2304683	Drug_DEX	SUPB15	chr11	74558579	0.300312	-0.919723	2.50379	0.0215711	0.0981343	-4.5281
rs9276164	rs763026	Drug_VCR	697	chr6	32698468	-0.0140822	-0.343986	-0.411695	0.683404	0.733263	-8.3657
rs9276164	rs763026	Drug_VCR	BALL1	chr6	32698468	-0.138862	-0.25972	-0.878516	0.391378	0.691191	-6.06435
rs9276164	rs763026	Drug_VCR	CEM	chr6	32698468	-0.4243	-0.618712	-4.11101	0.00102528	0.00434026	-1.62394
rs9276164	rs763026	Drug_VCR	Jurkat	chr6	32698468	-0.19429	-0.512423	-3.09974	0.00442803	0.0175272	-3.36866
rs9276164	rs763026	Drug_VCR	Nalm6	chr6	32698468	-0.105161	-0.456025	-3.21821	0.0026799	0.00930799	-2.96337
rs9276164	rs763026	Drug_VCR	P12-Ichikawa	chr6	32698468	-0.157522	-0.212641	-5.35909	2.26e-05	0.000147	1.69506
rs9276164	rs763026	Drug_VCR	REH	chr6	32698468	-0.166392	-0.671627	-0.843537	0.411829	0.662146	-6.2411
rs9276164	rs763026	Drug_VCR	RS411	chr6	32698468	-0.00261359	-0.351558	-0.0463017	0.96318	0.979304	-6.84066
rs9276164	rs763026	Drug_VCR	SEM	chr6	32698468	-0.115445	-0.38748	-0.851009	0.398583	0.786574	-5.83535
rs9276164	rs763026	Drug_VCR	SUPB15	chr6	32698468	-0.440643	-0.737244	-3.3315	0.0035086	0.0281017	-2.85889
rs9276164	rs9275936	Drug_VCR	697	chr6	32698468	-0.0140822	-0.343986	-0.411695	0.683404	0.733263	-8.3657
rs9276164	rs9275936	Drug_VCR	BALL1	chr6	32698468	-0.138862	-0.25972	-0.878516	0.391378	0.691191	-6.06435
rs9276164	rs9275936	Drug_VCR	CEM	chr6	32698468	-0.4243	-0.618712	-4.11101	0.00102528	0.00434026	-1.62394
rs9276164	rs9275936	Drug_VCR	Jurkat	chr6	32698468	-0.19429	-0.512423	-3.09974	0.00442803	0.0175272	-3.36866
rs9276164	rs9275936	Drug_VCR	Nalm6	chr6	32698468	-0.105161	-0.456025	-3.21821	0.0026799	0.00930799	-2.96337
rs9276164	rs9275936	Drug_VCR	P12-Ichikawa	chr6	32698468	-0.157522	-0.212641	-5.35909	2.26e-05	0.000147	1.69506
rs9276164	rs9275936	Drug_VCR	REH	chr6	32698468	-0.166392	-0.671627	-0.843537	0.411829	0.662146	-6.2411
rs9276164	rs9275936	Drug_VCR	RS411	chr6	32698468	-0.00261359	-0.351558	-0.0463017	0.96318	0.979304	-6.84066
rs9276164	rs9275936	Drug_VCR	SEM	chr6	32698468	-0.115445	-0.38748	-0.851009	0.398583	0.786574	-5.83535
rs9276164	rs9275936	Drug_VCR	SUPB15	chr6	32698468	-0.440643	-0.737244	-3.3315	0.0035086	0.0281017	-2.85889
rs9276188	rs763026	Drug_VCR	697	chr6	32699262	-0.407026	-0.156224	-14.0913	5.34e-15	7.46e-14	23.3415
rs9276188	rs763026	Drug_VCR	BALL1	chr6	32699262	-0.180508	-0.0570826	-1.2522	0.226712	0.536437	-5.87327
rs9276188	rs763026	Drug_VCR	CEM	chr6	32699262	-0.787547	-0.948478	-9.93913	8.7e-08	1.6e-06	7.95517
rs9276188	rs763026	Drug_VCR	Jurkat	chr6	32699262	-0.040071	-0.6391	-0.793336	0.434355	0.602205	-7.4506
rs9276188	rs763026	Drug_VCR	Nalm6	chr6	32699262	-0.0855414	-0.149323	-3.11873	0.0035052	0.011412	-3.35126
rs9276188	rs763026	Drug_VCR	P12-Ichikawa	chr6	32699262	-0.0170297	-0.0837245	-0.704534	0.488531	0.594885	-7.77508
rs9276188	rs763026	Drug_VCR	REH	chr6	32699262	-0.075478	-0.542536	-0.520242	0.610287	0.813677	-6.69308
rs9276188	rs763026	Drug_VCR	RS411	chr6	32699262	0.0873486	-0.207682	1.80699	0.0743655	0.228792	-5.39218
rs9276188	rs763026	Drug_VCR	SEM	chr6	32699262	-0.144015	-0.0663456	-1.17176	0.246521	0.697453	-5.68149
rs9276188	rs763026	Drug_VCR	SUPB15	chr6	32699262	-0.0225494	-0.468959	-0.207658	0.837707	0.916107	-7.51088
rs9276188	rs9275936	Drug_VCR	697	chr6	32699262	-0.407026	-0.156224	-14.0913	5.34e-15	7.46e-14	23.3415
rs9276188	rs9275936	Drug_VCR	BALL1	chr6	32699262	-0.180508	-0.0570826	-1.2522	0.226712	0.536437	-5.87327
rs9276188	rs9275936	Drug_VCR	CEM	chr6	32699262	-0.787547	-0.948478	-9.93913	8.7e-08	1.6e-06	7.95517
rs9276188	rs9275936	Drug_VCR	Jurkat	chr6	32699262	-0.040071	-0.6391	-0.793336	0.434355	0.602205	-7.4506
rs9276188	rs9275936	Drug_VCR	Nalm6	chr6	32699262	-0.0855414	-0.149323	-3.11873	0.0035052	0.011412	-3.35126
rs9276188	rs9275936	Drug_VCR	P12-Ichikawa	chr6	32699262	-0.0170297	-0.0837245	-0.704534	0.488531	0.594885	-7.77508
rs9276188	rs9275936	Drug_VCR	REH	chr6	32699262	-0.075478	-0.542536	-0.520242	0.610287	0.813677	-6.69308
rs9276188	rs9275936	Drug_VCR	RS411	chr6	32699262	0.0873486	-0.207682	1.80699	0.0743655	0.228792	-5.39218
rs9276188	rs9275936	Drug_VCR	SEM	chr6	32699262	-0.144015	-0.0663456	-1.17176	0.246521	0.697453	-5.68149
rs9276188	rs9275936	Drug_VCR	SUPB15	chr6	32699262	-0.0225494	-0.468959	-0.207658	0.837707	0.916107	-7.51088
rs9276190	rs763026	Drug_VCR	697	chr6	32699350	0.0897398	-0.897781	2.64951	0.0125869	0.0198093	-5.22234
rs9276190	rs763026	Drug_VCR	BALL1	chr6	32699350	0.149304	-0.448269	1.03194	0.315928	0.624988	-5.95295
rs9276190	rs763026	Drug_VCR	CEM	chr6	32699350	0.0454682	-1.45284	0.460105	0.652391	0.736593	-7.47867
rs9276190	rs763026	Drug_VCR	Jurkat	chr6	32699350	0.0482192	-0.806108	0.881299	0.385773	0.559157	-7.25762
rs9276190	rs763026	Drug_VCR	Nalm6	chr6	32699350	0.0840698	-0.444957	2.67549	0.0110419	0.0292473	-4.31607
rs9276190	rs763026	Drug_VCR	P12-Ichikawa	chr6	32699350	0.0028081	-0.385216	0.106099	0.91647	0.939038	-7.89983
rs9276190	rs763026	Drug_VCR	REH	chr6	32699350	0.702257	-0.628479	2.63413	0.0184613	0.126996	-3.65711
rs9276190	rs763026	Drug_VCR	RS411	chr6	32699350	0.0523058	-0.466954	0.956655	0.341503	0.572681	-6.4185
rs9276190	rs763026	Drug_VCR	SEM	chr6	32699350	0.115217	-0.434752	0.863132	0.391944	0.779319	-5.85332
rs9276190	rs763026	Drug_VCR	SUPB15	chr6	32699350	-0.353441	-0.661001	-3.02239	0.00700741	0.0456284	-3.55358
rs9276190	rs9275936	Drug_VCR	697	chr6	32699350	0.0897398	-0.897781	2.64951	0.0125869	0.0198093	-5.22234
rs9276190	rs9275936	Drug_VCR	BALL1	chr6	32699350	0.149304	-0.448269	1.03194	0.315928	0.624988	-5.95295
rs9276190	rs9275936	Drug_VCR	CEM	chr6	32699350	0.0454682	-1.45284	0.460105	0.652391	0.736593	-7.47867
rs9276190	rs9275936	Drug_VCR	Jurkat	chr6	32699350	0.0482192	-0.806108	0.881299	0.385773	0.559157	-7.25762
rs9276190	rs9275936	Drug_VCR	Nalm6	chr6	32699350	0.0840698	-0.444957	2.67549	0.0110419	0.0292473	-4.31607
rs9276190	rs9275936	Drug_VCR	P12-Ichikawa	chr6	32699350	0.0028081	-0.385216	0.106099	0.91647	0.939038	-7.89983
rs9276190	rs9275936	Drug_VCR	REH	chr6	32699350	0.702257	-0.628479	2.63413	0.0184613	0.126996	-3.65711
rs9276190	rs9275936	Drug_VCR	RS411	chr6	32699350	0.0523058	-0.466954	0.956655	0.341503	0.572681	-6.4185
rs9276190	rs9275936	Drug_VCR	SEM	chr6	32699350	0.115217	-0.434752	0.863132	0.391944	0.779319	-5.85332
rs9276190	rs9275936	Drug_VCR	SUPB15	chr6	32699350	-0.353441	-0.661001	-3.02239	0.00700741	0.0456284	-3.55358
rs9276191	rs763026	Drug_VCR	697	chr6	32699437	0.0455347	-0.71571	1.16273	0.253839	0.30717	-7.68724
rs9276191	rs763026	Drug_VCR	BALL1	chr6	32699437	0.141064	-0.651672	0.927027	0.366322	0.667608	-5.95169
rs9276191	rs763026	Drug_VCR	CEM	chr6	32699437	0.0248877	-1.2894	0.21126	0.83568	0.883862	-7.46299
rs9276191	rs763026	Drug_VCR	Jurkat	chr6	32699437	-0.0423198	-0.672387	-0.650864	0.520521	0.679425	-7.3478
rs9276191	rs763026	Drug_VCR	Nalm6	chr6	32699437	0.114479	-0.353028	3.32937	0.00197692	0.00726858	-2.6078
rs9276191	rs763026	Drug_VCR	P12-Ichikawa	chr6	32699437	-0.00531842	-0.430944	-0.188575	0.852164	0.889713	-7.78326
rs9276191	rs763026	Drug_VCR	REH	chr6	32699437	-0.40028	-1.47549	-1.23792	0.234272	0.500606	-5.75263
rs9276191	rs763026	Drug_VCR	RS411	chr6	32699437	-0.013661	-0.333813	-0.224887	0.822617	0.904722	-6.74382
rs9276191	rs763026	Drug_VCR	SEM	chr6	32699437	-0.274537	-0.415525	-1.82228	0.0740418	0.441662	-4.55818
rs9276191	rs763026	Drug_VCR	SUPB15	chr6	32699437	0.259894	-0.283699	1.84285	0.0810157	0.234145	-5.7378
rs9276191	rs9275936	Drug_VCR	697	chr6	32699437	0.0455347	-0.71571	1.16273	0.253839	0.30717	-7.68724
rs9276191	rs9275936	Drug_VCR	BALL1	chr6	32699437	0.141064	-0.651672	0.927027	0.366322	0.667608	-5.95169
rs9276191	rs9275936	Drug_VCR	CEM	chr6	32699437	0.0248877	-1.2894	0.21126	0.83568	0.883862	-7.46299
rs9276191	rs9275936	Drug_VCR	Jurkat	chr6	32699437	-0.0423198	-0.672387	-0.650864	0.520521	0.679425	-7.3478
rs9276191	rs9275936	Drug_VCR	Nalm6	chr6	32699437	0.114479	-0.353028	3.32937	0.00197692	0.00726858	-2.6078
rs9276191	rs9275936	Drug_VCR	P12-Ichikawa	chr6	32699437	-0.00531842	-0.430944	-0.188575	0.852164	0.889713	-7.78326
rs9276191	rs9275936	Drug_VCR	REH	chr6	32699437	-0.40028	-1.47549	-1.23792	0.234272	0.500606	-5.75263
rs9276191	rs9275936	Drug_VCR	RS411	chr6	32699437	-0.013661	-0.333813	-0.224887	0.822617	0.904722	-6.74382
rs9276191	rs9275936	Drug_VCR	SEM	chr6	32699437	-0.274537	-0.415525	-1.82228	0.0740418	0.441662	-4.55818
rs9276191	rs9275936	Drug_VCR	SUPB15	chr6	32699437	0.259894	-0.283699	1.84285	0.0810157	0.234145	-5.7378
rs9276375	rs763026	Drug_VCR	697	chr6	32707585	0.177643	-1.3575	6.22416	6.58e-07	2.18e-06	4.26532
rs9276375	rs763026	Drug_VCR	BALL1	chr6	32707585	-0.148286	-0.56073	-1.22402	0.236913	0.546179	-6.12713
rs9276375	rs763026	Drug_VCR	CEM	chr6	32707585	0.325746	-1.44141	5.10338	0.000153	0.000921	-0.0614518
rs9276375	rs763026	Drug_VCR	Jurkat	chr6	32707585	0.465026	-0.423186	11.8074	2.69e-12	1.35e-10	17.6832
rs9276375	rs763026	Drug_VCR	Nalm6	chr6	32707585	0.189965	0.0717432	6.55765	1.1e-07	1.61e-06	6.78013
rs9276375	rs763026	Drug_VCR	P12-Ichikawa	chr6	32707585	0.265187	-0.256639	11.2771	1.38e-10	3.37e-09	13.7264
rs9276375	rs763026	Drug_VCR	REH	chr6	32707585	-0.0237376	-0.459824	-0.20421	0.840861	0.935753	-7.06424
rs9276375	rs763026	Drug_VCR	RS411	chr6	32707585	0.407668	0.349569	8.84918	1.25e-13	1.25e-11	20.5907
rs9276375	rs763026	Drug_VCR	SEM	chr6	32707585	0.31095	0.145759	3.35849	0.00145524	0.0709327	-1.45851
rs9276375	rs763026	Drug_VCR	SUPB15	chr6	32707585	0.0618486	-1.20445	0.692655	0.496908	0.696394	-7.42395
rs9276375	rs9275936	Drug_VCR	697	chr6	32707585	0.177643	-1.3575	6.22416	6.58e-07	2.18e-06	4.26532
rs9276375	rs9275936	Drug_VCR	BALL1	chr6	32707585	-0.148286	-0.56073	-1.22402	0.236913	0.546179	-6.12713
rs9276375	rs9275936	Drug_VCR	CEM	chr6	32707585	0.325746	-1.44141	5.10338	0.000153	0.000921	-0.0614518
rs9276375	rs9275936	Drug_VCR	Jurkat	chr6	32707585	0.465026	-0.423186	11.8074	2.69e-12	1.35e-10	17.6832
rs9276375	rs9275936	Drug_VCR	Nalm6	chr6	32707585	0.189965	0.0717432	6.55765	1.1e-07	1.61e-06	6.78013
rs9276375	rs9275936	Drug_VCR	P12-Ichikawa	chr6	32707585	0.265187	-0.256639	11.2771	1.38e-10	3.37e-09	13.7264
rs9276375	rs9275936	Drug_VCR	REH	chr6	32707585	-0.0237376	-0.459824	-0.20421	0.840861	0.935753	-7.06424
rs9276375	rs9275936	Drug_VCR	RS411	chr6	32707585	0.407668	0.349569	8.84918	1.25e-13	1.25e-11	20.5907
rs9276375	rs9275936	Drug_VCR	SEM	chr6	32707585	0.31095	0.145759	3.35849	0.00145524	0.0709327	-1.45851
rs9276375	rs9275936	Drug_VCR	SUPB15	chr6	32707585	0.0618486	-1.20445	0.692655	0.496908	0.696394	-7.42395
rs9276585	rs9276555	Drug_VCR	697	chr6	32731313	0.0898411	-0.871884	2.15799	0.0388132	0.0552255	-6.10187
rs9276585	rs9276555	Drug_VCR	BALL1	chr6	32731313	0.24125	-0.319146	1.55468	0.137634	0.42129	-5.19483
rs9276585	rs9276555	Drug_VCR	CEM	chr6	32731313	0.0718113	-0.779139	0.783498	0.446178	0.559448	-7.13745
rs9276585	rs9276555	Drug_VCR	Jurkat	chr6	32731313	-0.0222765	-0.542223	-0.348655	0.729996	0.844782	-7.47939
rs9276585	rs9276555	Drug_VCR	Nalm6	chr6	32731313	0.0212054	0.27539	0.5876	0.560364	0.664798	-7.37388
rs9276585	rs9276555	Drug_VCR	P12-Ichikawa	chr6	32731313	0.01062	-0.0543845	0.342792	0.735025	0.805732	-7.71473
rs9276585	rs9276555	Drug_VCR	REH	chr6	32731313	-0.200535	-0.12186	-0.897826	0.383089	0.646439	-6.07059
rs9276585	rs9276555	Drug_VCR	RS411	chr6	32731313	-0.0275133	0.506755	-0.443531	0.658528	0.811741	-6.64559
rs9276585	rs9276555	Drug_VCR	SEM	chr6	32731313	-0.233084	0.41355	-1.49909	0.139767	0.574896	-5.02934
rs9276585	rs9276555	Drug_VCR	SUPB15	chr6	32731313	0.378541	-0.0797979	2.98402	0.00762885	0.0478486	-3.53126
rs9296743	rs9395917	Drug_SixTG	697	chr6	54114262	-0.342871	-0.26087	-4.62879	6.24e-05	0.000152	0.530015
rs9296743	rs9395917	Drug_SixTG	BALL1	chr6	54114262	0.127356	-0.623947	0.368759	0.71666	0.864179	-5.66379
rs9296743	rs9395917	Drug_SixTG	CEM	chr6	54114262	-0.532404	-0.190616	-2.9423	0.0105548	0.0301617	-3.37566
rs9296743	rs9395917	Drug_SixTG	Jurkat	chr6	54114262	-0.547964	-0.371754	-4.47877	0.000119	0.000928	0.651475
rs9296743	rs9395917	Drug_SixTG	Nalm6	chr6	54114262	0.0508995	-0.25455	0.685513	0.497285	0.608585	-6.84453
rs9296743	rs9395917	Drug_SixTG	P12-Ichikawa	chr6	54114262	-0.30046	-0.167752	-4.43337	0.000212	0.000986	-0.104046
rs9296743	rs9395917	Drug_SixTG	REH	chr6	54114262	-0.886491	-1.26965	-1.78502	0.0939493	0.315507	-4.42157
rs9296743	rs9395917	Drug_SixTG	RS411	chr6	54114262	-0.0919562	-0.175957	-0.82016	0.41446	0.636998	-5.90092
rs9296743	rs9395917	Drug_SixTG	SEM	chr6	54114262	0.165836	-0.346973	0.575897	0.567116	0.88226	-5.43257
rs9296743	rs9395917	Drug_SixTG	SUPB15	chr6	54114262	-0.367997	-0.420902	-2.19335	0.0409309	0.150817	-4.80203
rs9304696	rs3786675	Drug_ASP	697	chr19	50498328	0.250509	1.98109	8.94725	4.37e-10	2.58e-09	11.7088
rs9304696	rs3786675	Drug_ASP	BALL1	chr19	50498328	0.0465096	0.812795	0.443768	0.662562	0.836662	-6.70603
rs9304696	rs3786675	Drug_ASP	CEM	chr19	50498328	0.122811	2.42876	2.2358	0.041878	0.0896942	-5.59173
rs9304696	rs3786675	Drug_ASP	Jurkat	chr19	50498328	0.01276	1.64502	0.317117	0.753543	0.857601	-7.8608
rs9304696	rs3786675	Drug_ASP	Nalm6	chr19	50498328	0.103597	1.50135	3.92256	0.000365	0.00168377	-1.23714
rs9304696	rs3786675	Drug_ASP	P12-Ichikawa	chr19	50498328	0.0625171	0.997479	2.93833	0.00763182	0.0202487	-4.3291
rs9304696	rs3786675	Drug_ASP	REH	chr19	50498328	0.212463	1.35259	1.55032	0.141351	0.388908	-5.82705
rs9304696	rs3786675	Drug_ASP	RS411	chr19	50498328	0.193082	1.33333	4.21151	6.37e-05	0.00118137	1.00496
rs9304696	rs3786675	Drug_ASP	SEM	chr19	50498328	0.0827059	1.15087	0.812123	0.420344	0.794603	-6.16019
rs9304696	rs3786675	Drug_ASP	SUPB15	chr19	50498328	0.1311	1.57332	1.4089	0.175026	0.378927	-6.62635
rs9304697	rs3786675	Drug_ASP	697	chr19	50498388	0.0271081	-0.916562	0.881954	0.384609	0.444843	-8.2858
rs9304697	rs3786675	Drug_ASP	BALL1	chr19	50498388	-0.0118811	-0.487459	-0.116697	0.908408	0.959806	-6.83489
rs9304697	rs3786675	Drug_ASP	CEM	chr19	50498388	-0.106119	-0.789269	-1.77293	0.0976335	0.172783	-6.40455
rs9304697	rs3786675	Drug_ASP	Jurkat	chr19	50498388	-0.214262	-0.46904	-5.36813	1.06e-05	0.000121	2.26204
rs9304697	rs3786675	Drug_ASP	Nalm6	chr19	50498388	-0.00431957	-0.499543	-0.1675	0.867887	0.908353	-7.82727
rs9304697	rs3786675	Drug_ASP	P12-Ichikawa	chr19	50498388	-0.0355117	-0.200684	-1.73136	0.0974638	0.167109	-6.68289
rs9304697	rs3786675	Drug_ASP	REH	chr19	50498388	0.0390222	-0.669718	0.269571	0.791066	0.916198	-7.00713
rs9304697	rs3786675	Drug_ASP	RS411	chr19	50498388	0.0053098	-0.418296	0.119	0.905561	0.946042	-7.07443
rs9304697	rs3786675	Drug_ASP	SEM	chr19	50498388	0.076369	-0.376875	0.774292	0.44219	0.808548	-6.22101
rs9304697	rs3786675	Drug_ASP	SUPB15	chr19	50498388	0.134983	-1.25622	1.35613	0.190962	0.40019	-6.72252
rs9318121	rs12427900	Drug_SixTG	697	chr13	73414267	-0.0690672	-1.0447	-1.71044	0.0972057	0.127466	-6.8536
rs9318121	rs12427900	Drug_SixTG	BALL1	chr13	73414267	0.0924785	-1.24928	0.486753	0.632377	0.8218	-6.19132
rs9318121	rs12427900	Drug_SixTG	CEM	chr13	73414267	0.316392	-1.53821	3.39445	0.00427154	0.0141775	-2.91985
rs9318121	rs12427900	Drug_SixTG	Jurkat	chr13	73414267	-0.0685661	-1.085	-1.07434	0.291981	0.462078	-6.92469
rs9318121	rs12427900	Drug_SixTG	Nalm6	chr13	73414267	-0.0380199	-0.669145	-1.00063	0.323491	0.444305	-7.01193
rs9318121	rs12427900	Drug_SixTG	P12-Ichikawa	chr13	73414267	0.0328056	-0.623516	1.02698	0.315649	0.426026	-7.20111
rs9318121	rs12427900	Drug_SixTG	REH	chr13	73414267	-0.411179	-1.84978	-1.63915	0.121429	0.35594	-5.14706
rs9318121	rs12427900	Drug_SixTG	RS411	chr13	73414267	-0.0464465	-0.689469	-0.723483	0.471405	0.679758	-6.44713
rs9318121	rs12427900	Drug_SixTG	SEM	chr13	73414267	-0.165953	-0.775228	-1.01889	0.31287	0.744412	-5.56045
rs9318121	rs12427900	Drug_SixTG	SUPB15	chr13	73414267	0.0658146	-1.03349	0.341127	0.736753	0.860301	-7.2684
rs9318121	rs4883918	Drug_SixTG	697	chr13	73414267	-0.0690672	-1.0447	-1.71044	0.0972057	0.127466	-6.8536
rs9318121	rs4883918	Drug_SixTG	BALL1	chr13	73414267	0.0924785	-1.24928	0.486753	0.632377	0.8218	-6.19132
rs9318121	rs4883918	Drug_SixTG	CEM	chr13	73414267	0.316392	-1.53821	3.39445	0.00427154	0.0141775	-2.91985
rs9318121	rs4883918	Drug_SixTG	Jurkat	chr13	73414267	-0.0685661	-1.085	-1.07434	0.291981	0.462078	-6.92469
rs9318121	rs4883918	Drug_SixTG	Nalm6	chr13	73414267	-0.0380199	-0.669145	-1.00063	0.323491	0.444305	-7.01193
rs9318121	rs4883918	Drug_SixTG	P12-Ichikawa	chr13	73414267	0.0328056	-0.623516	1.02698	0.315649	0.426026	-7.20111
rs9318121	rs4883918	Drug_SixTG	REH	chr13	73414267	-0.411179	-1.84978	-1.63915	0.121429	0.35594	-5.14706
rs9318121	rs4883918	Drug_SixTG	RS411	chr13	73414267	-0.0464465	-0.689469	-0.723483	0.471405	0.679758	-6.44713
rs9318121	rs4883918	Drug_SixTG	SEM	chr13	73414267	-0.165953	-0.775228	-1.01889	0.31287	0.744412	-5.56045
rs9318121	rs4883918	Drug_SixTG	SUPB15	chr13	73414267	0.0658146	-1.03349	0.341127	0.736753	0.860301	-7.2684
rs9322194	rs9767105	Drug_SixTG	697	chr6	149920249	-0.128429	-0.851871	-4.08435	0.00029	0.000621	-1.62623
rs9322194	rs9767105	Drug_SixTG	BALL1	chr6	149920249	0.119179	-0.731209	0.874077	0.393726	0.692686	-6.12429
rs9322194	rs9767105	Drug_SixTG	CEM	chr6	149920249	-0.0042502	-1.6751	-0.0472361	0.962981	0.974983	-7.60963
rs9322194	rs9767105	Drug_SixTG	Jurkat	chr6	149920249	-0.0177127	-1.05037	-0.307863	0.7605	0.85989	-7.6213
rs9322194	rs9767105	Drug_SixTG	Nalm6	chr6	149920249	0.000313	-0.591698	0.0104239	0.991739	0.99487	-7.68679
rs9322194	rs9767105	Drug_SixTG	P12-Ichikawa	chr6	149920249	-0.00429426	-0.66172	-0.155837	0.87759	0.91097	-7.91397
rs9322194	rs9767105	Drug_SixTG	REH	chr6	149920249	0.0405728	-0.937748	0.209742	0.836616	0.934789	-6.65348
rs9322194	rs9767105	Drug_SixTG	RS411	chr6	149920249	0.0762096	-0.688716	1.3993	0.165427	0.380598	-5.92675
rs9322194	rs9767105	Drug_SixTG	SEM	chr6	149920249	-0.356989	-0.665111	-2.7219	0.00875804	0.200853	-2.84381
rs9322194	rs9767105	Drug_SixTG	SUPB15	chr6	149920249	-0.04901	-1.20094	-0.479991	0.636715	0.798703	-7.35713
rs9324293	rs9603889	Drug_ASP	697	chr13	113028913	0.323852	-0.891248	10.761	5.6e-12	4.51e-11	16.1282
rs9324293	rs9603889	Drug_ASP	BALL1	chr13	113028913	-0.212653	-0.581904	-2.18204	0.0427732	0.256475	-4.73401
rs9324293	rs9603889	Drug_ASP	CEM	chr13	113028913	0.405995	-1.61606	4.91487	0.000217	0.0012398	-0.494699
rs9324293	rs9603889	Drug_ASP	Jurkat	chr13	113028913	0.142898	-0.752874	3.47696	0.0016981	0.00832461	-2.80838
rs9324293	rs9603889	Drug_ASP	Nalm6	chr13	113028913	-0.0435002	-0.576537	-1.65003	0.107385	0.190436	-6.49111
rs9324293	rs9603889	Drug_ASP	P12-Ichikawa	chr13	113028913	0.06538	-0.621803	3.12171	0.00498753	0.0143244	-4.0008
rs9324293	rs9603889	Drug_ASP	REH	chr13	113028913	0.0696579	-0.700432	0.663189	0.517006	0.748737	-6.92004
rs9324293	rs9603889	Drug_ASP	RS411	chr13	113028913	0.0349182	-0.464822	0.810868	0.419746	0.641081	-6.79636
rs9324293	rs9603889	Drug_ASP	SEM	chr13	113028913	-0.100217	-0.194975	-1.15051	0.255083	0.704054	-5.96691
rs9324293	rs9603889	Drug_ASP	SUPB15	chr13	113028913	0.0825071	-1.28401	0.79177	0.438272	0.649699	-7.39025
rs932494	rs932494	Drug_ASP	697	chr6	24908645	-1.02313	-0.307336	-21.6662	3.01e-20	1.36e-18	36.048
rs932494	rs932494	Drug_ASP	BALL1	chr6	24908645	-0.551647	-1.42246	-2.1185	0.0484804	0.27065	-4.17272
rs932494	rs932494	Drug_ASP	CEM	chr6	24908645	-1.64866	-0.563558	-14.3533	7.32e-10	3.9e-08	13.0848
rs932494	rs932494	Drug_ASP	Jurkat	chr6	24908645	-0.426397	-0.740992	-5.92713	2.36e-06	3.34e-05	4.25472
rs932494	rs932494	Drug_ASP	Nalm6	chr6	24908645	-0.178777	-0.562429	-4.37322	9.56e-05	0.000562	0.448346
rs932494	rs932494	Drug_ASP	P12-Ichikawa	chr6	24908645	-0.239074	-0.631769	-6.17945	3.29e-06	2.89e-05	3.85032
rs932494	rs932494	Drug_ASP	REH	chr6	24908645	-0.901652	-1.43705	-3.46688	0.00333208	0.0503056	-1.77579
rs932494	rs932494	Drug_ASP	RS411	chr6	24908645	-0.311174	-0.520964	-4.35188	3.8e-05	0.00076	1.86049
rs932494	rs932494	Drug_ASP	SEM	chr6	24908645	-0.187804	-0.571	-0.945487	0.34869	0.761568	-5.53904
rs932494	rs932494	Drug_ASP	SUPB15	chr6	24908645	-0.210569	-0.829321	-1.70626	0.104258	0.2731	-5.85635
rs9326819	rs11466744	Drug_SixMP	697	chr5	110418490	0.143164	-0.722945	3.93639	0.000437	0.000907	-2.088
rs9326819	rs11466744	Drug_SixMP	BALL1	chr5	110418490	0.0982351	-0.552757	0.608533	0.550527	0.778772	-6.3979
rs9326819	rs11466744	Drug_SixMP	CEM	chr5	110418490	0.119659	-1.70078	1.22082	0.241994	0.35346	-6.91309
rs9326819	rs11466744	Drug_SixMP	Jurkat	chr5	110418490	0.101632	-1.00512	1.91977	0.0652869	0.145594	-5.93152
rs9326819	rs11466744	Drug_SixMP	Nalm6	chr5	110418490	0.0306084	-0.716109	1.03778	0.306096	0.424898	-7.19392
rs9326819	rs11466744	Drug_SixMP	P12-Ichikawa	chr5	110418490	0.113504	-0.665255	4.24707	0.000333	0.00142832	-1.11694
rs9326819	rs11466744	Drug_SixMP	REH	chr5	110418490	0.303983	-1.19314	1.76926	0.0966278	0.31916	-5.26944
rs9326819	rs11466744	Drug_SixMP	RS411	chr5	110418490	0.135732	-0.722235	2.70782	0.00821299	0.0560454	-3.43311
rs9326819	rs11466744	Drug_SixMP	SEM	chr5	110418490	0.27499	-0.591825	2.26419	0.0276683	0.306644	-3.889
rs9326819	rs11466744	Drug_SixMP	SUPB15	chr5	110418490	0.205107	-1.08154	1.91658	0.0704626	0.215043	-5.74617
rs9343867	rs7740307	Drug_VCR	697	chr6	79772353	0.153249	-0.581027	2.78074	0.00915302	0.0148856	-4.52162
rs9343867	rs7740307	Drug_VCR	BALL1	chr6	79772353	0.0942617	-1.01271	0.407817	0.688275	0.853177	-5.96453
rs9343867	rs7740307	Drug_VCR	CEM	chr6	79772353	0.11053	-1.1572	0.670712	0.513142	0.623518	-6.95093
rs9343867	rs7740307	Drug_VCR	Jurkat	chr6	79772353	0.183667	-0.914514	2.231	0.0339982	0.0864396	-4.94394
rs9343867	rs7740307	Drug_VCR	Nalm6	chr6	79772353	0.124558	-0.564701	2.73768	0.00944868	0.0257088	-3.8425
rs9343867	rs7740307	Drug_VCR	P12-Ichikawa	chr6	79772353	0.013217	-0.540536	0.298664	0.768014	0.831893	-7.52765
rs9343867	rs7740307	Drug_VCR	REH	chr6	79772353	0.407999	-0.843556	1.32009	0.206075	0.468751	-5.30501
rs9343867	rs7740307	Drug_VCR	RS411	chr6	79772353	0.129286	-0.70359	1.5581	0.122992	0.315051	-5.2977
rs9343867	rs7740307	Drug_VCR	SEM	chr6	79772353	0.0928179	-0.72331	0.471638	0.639116	0.910859	-5.74129
rs9343867	rs7740307	Drug_VCR	SUPB15	chr6	79772353	0.398435	-0.849582	2.88267	0.00953721	0.0553418	-3.60172
rs9343867	rs9448600	Drug_VCR	697	chr6	79772353	0.153249	-0.581027	2.78074	0.00915302	0.0148856	-4.52162
rs9343867	rs9448600	Drug_VCR	BALL1	chr6	79772353	0.0942617	-1.01271	0.407817	0.688275	0.853177	-5.96453
rs9343867	rs9448600	Drug_VCR	CEM	chr6	79772353	0.11053	-1.1572	0.670712	0.513142	0.623518	-6.95093
rs9343867	rs9448600	Drug_VCR	Jurkat	chr6	79772353	0.183667	-0.914514	2.231	0.0339982	0.0864396	-4.94394
rs9343867	rs9448600	Drug_VCR	Nalm6	chr6	79772353	0.124558	-0.564701	2.73768	0.00944868	0.0257088	-3.8425
rs9343867	rs9448600	Drug_VCR	P12-Ichikawa	chr6	79772353	0.013217	-0.540536	0.298664	0.768014	0.831893	-7.52765
rs9343867	rs9448600	Drug_VCR	REH	chr6	79772353	0.407999	-0.843556	1.32009	0.206075	0.468751	-5.30501
rs9343867	rs9448600	Drug_VCR	RS411	chr6	79772353	0.129286	-0.70359	1.5581	0.122992	0.315051	-5.2977
rs9343867	rs9448600	Drug_VCR	SEM	chr6	79772353	0.0928179	-0.72331	0.471638	0.639116	0.910859	-5.74129
rs9343867	rs9448600	Drug_VCR	SUPB15	chr6	79772353	0.398435	-0.849582	2.88267	0.00953721	0.0553418	-3.60172
rs9348716	rs1977	Drug_PRED	697	chr6	26375658	-0.088022	1.67553	-3.36929	0.00203474	0.00373657	-3.71859
rs9348716	rs1977	Drug_PRED	BALL1	chr6	26375658	-0.0960561	0.305538	-1.10219	0.285072	0.593089	-6.37038
rs9348716	rs1977	Drug_PRED	CEM	chr6	26375658	0.0797743	2.02181	1.76933	0.0982527	0.173699	-6.59123
rs9348716	rs1977	Drug_PRED	Jurkat	chr6	26375658	-0.000708	1.55647	-0.0188331	0.98511	0.992237	-8.01844
rs9348716	rs1977	Drug_PRED	Nalm6	chr6	26375658	-0.0509817	0.464431	-1.87881	0.0681511	0.131226	-6.11134
rs9348716	rs1977	Drug_PRED	P12-Ichikawa	chr6	26375658	-0.122332	0.682983	-6.30967	2.44e-06	2.22e-05	3.60088
rs9348716	rs1977	Drug_PRED	REH	chr6	26375658	-0.138923	0.765119	-1.33513	0.201219	0.463292	-6.30688
rs9348716	rs1977	Drug_PRED	RS411	chr6	26375658	-0.0346951	0.273089	-0.832226	0.407655	0.631289	-6.79367
rs9348716	rs1977	Drug_PRED	SEM	chr6	26375658	-0.0508792	0.312148	-0.589344	0.558128	0.878382	-6.49861
rs9348716	rs1977	Drug_PRED	SUPB15	chr6	26375658	-0.118906	0.64452	-1.1205	0.276469	0.501897	-7.11177
rs9348716	rs1978	Drug_PRED	697	chr6	26375658	-0.088022	1.67553	-3.36929	0.00203474	0.00373657	-3.71859
rs9348716	rs1978	Drug_PRED	BALL1	chr6	26375658	-0.0960561	0.305538	-1.10219	0.285072	0.593089	-6.37038
rs9348716	rs1978	Drug_PRED	CEM	chr6	26375658	0.0797743	2.02181	1.76933	0.0982527	0.173699	-6.59123
rs9348716	rs1978	Drug_PRED	Jurkat	chr6	26375658	-0.000708	1.55647	-0.0188331	0.98511	0.992237	-8.01844
rs9348716	rs1978	Drug_PRED	Nalm6	chr6	26375658	-0.0509817	0.464431	-1.87881	0.0681511	0.131226	-6.11134
rs9348716	rs1978	Drug_PRED	P12-Ichikawa	chr6	26375658	-0.122332	0.682983	-6.30967	2.44e-06	2.22e-05	3.60088
rs9348716	rs1978	Drug_PRED	REH	chr6	26375658	-0.138923	0.765119	-1.33513	0.201219	0.463292	-6.30688
rs9348716	rs1978	Drug_PRED	RS411	chr6	26375658	-0.0346951	0.273089	-0.832226	0.407655	0.631289	-6.79367
rs9348716	rs1978	Drug_PRED	SEM	chr6	26375658	-0.0508792	0.312148	-0.589344	0.558128	0.878382	-6.49861
rs9348716	rs1978	Drug_PRED	SUPB15	chr6	26375658	-0.118906	0.64452	-1.1205	0.276469	0.501897	-7.11177
rs9348716	rs2073529	Drug_PRED	697	chr6	26375658	-0.088022	1.67553	-3.36929	0.00203474	0.00373657	-3.71859
rs9348716	rs2073529	Drug_PRED	BALL1	chr6	26375658	-0.0960561	0.305538	-1.10219	0.285072	0.593089	-6.37038
rs9348716	rs2073529	Drug_PRED	CEM	chr6	26375658	0.0797743	2.02181	1.76933	0.0982527	0.173699	-6.59123
rs9348716	rs2073529	Drug_PRED	Jurkat	chr6	26375658	-0.000708	1.55647	-0.0188331	0.98511	0.992237	-8.01844
rs9348716	rs2073529	Drug_PRED	Nalm6	chr6	26375658	-0.0509817	0.464431	-1.87881	0.0681511	0.131226	-6.11134
rs9348716	rs2073529	Drug_PRED	P12-Ichikawa	chr6	26375658	-0.122332	0.682983	-6.30967	2.44e-06	2.22e-05	3.60088
rs9348716	rs2073529	Drug_PRED	REH	chr6	26375658	-0.138923	0.765119	-1.33513	0.201219	0.463292	-6.30688
rs9348716	rs2073529	Drug_PRED	RS411	chr6	26375658	-0.0346951	0.273089	-0.832226	0.407655	0.631289	-6.79367
rs9348716	rs2073529	Drug_PRED	SEM	chr6	26375658	-0.0508792	0.312148	-0.589344	0.558128	0.878382	-6.49861
rs9348716	rs2073529	Drug_PRED	SUPB15	chr6	26375658	-0.118906	0.64452	-1.1205	0.276469	0.501897	-7.11177
rs9348716	rs9358932	Drug_PRED	697	chr6	26375658	-0.088022	1.67553	-3.36929	0.00203474	0.00373657	-3.71859
rs9348716	rs9358932	Drug_PRED	BALL1	chr6	26375658	-0.0960561	0.305538	-1.10219	0.285072	0.593089	-6.37038
rs9348716	rs9358932	Drug_PRED	CEM	chr6	26375658	0.0797743	2.02181	1.76933	0.0982527	0.173699	-6.59123
rs9348716	rs9358932	Drug_PRED	Jurkat	chr6	26375658	-0.000708	1.55647	-0.0188331	0.98511	0.992237	-8.01844
rs9348716	rs9358932	Drug_PRED	Nalm6	chr6	26375658	-0.0509817	0.464431	-1.87881	0.0681511	0.131226	-6.11134
rs9348716	rs9358932	Drug_PRED	P12-Ichikawa	chr6	26375658	-0.122332	0.682983	-6.30967	2.44e-06	2.22e-05	3.60088
rs9348716	rs9358932	Drug_PRED	REH	chr6	26375658	-0.138923	0.765119	-1.33513	0.201219	0.463292	-6.30688
rs9348716	rs9358932	Drug_PRED	RS411	chr6	26375658	-0.0346951	0.273089	-0.832226	0.407655	0.631289	-6.79367
rs9348716	rs9358932	Drug_PRED	SEM	chr6	26375658	-0.0508792	0.312148	-0.589344	0.558128	0.878382	-6.49861
rs9348716	rs9358932	Drug_PRED	SUPB15	chr6	26375658	-0.118906	0.64452	-1.1205	0.276469	0.501897	-7.11177
rs9348716	rs9379851	Drug_PRED	697	chr6	26375658	-0.088022	1.67553	-3.36929	0.00203474	0.00373657	-3.71859
rs9348716	rs9379851	Drug_PRED	BALL1	chr6	26375658	-0.0960561	0.305538	-1.10219	0.285072	0.593089	-6.37038
rs9348716	rs9379851	Drug_PRED	CEM	chr6	26375658	0.0797743	2.02181	1.76933	0.0982527	0.173699	-6.59123
rs9348716	rs9379851	Drug_PRED	Jurkat	chr6	26375658	-0.000708	1.55647	-0.0188331	0.98511	0.992237	-8.01844
rs9348716	rs9379851	Drug_PRED	Nalm6	chr6	26375658	-0.0509817	0.464431	-1.87881	0.0681511	0.131226	-6.11134
rs9348716	rs9379851	Drug_PRED	P12-Ichikawa	chr6	26375658	-0.122332	0.682983	-6.30967	2.44e-06	2.22e-05	3.60088
rs9348716	rs9379851	Drug_PRED	REH	chr6	26375658	-0.138923	0.765119	-1.33513	0.201219	0.463292	-6.30688
rs9348716	rs9379851	Drug_PRED	RS411	chr6	26375658	-0.0346951	0.273089	-0.832226	0.407655	0.631289	-6.79367
rs9348716	rs9379851	Drug_PRED	SEM	chr6	26375658	-0.0508792	0.312148	-0.589344	0.558128	0.878382	-6.49861
rs9348716	rs9379851	Drug_PRED	SUPB15	chr6	26375658	-0.118906	0.64452	-1.1205	0.276469	0.501897	-7.11177
rs9348716	rs9379855	Drug_PRED	697	chr6	26375658	-0.088022	1.67553	-3.36929	0.00203474	0.00373657	-3.71859
rs9348716	rs9379855	Drug_PRED	BALL1	chr6	26375658	-0.0960561	0.305538	-1.10219	0.285072	0.593089	-6.37038
rs9348716	rs9379855	Drug_PRED	CEM	chr6	26375658	0.0797743	2.02181	1.76933	0.0982527	0.173699	-6.59123
rs9348716	rs9379855	Drug_PRED	Jurkat	chr6	26375658	-0.000708	1.55647	-0.0188331	0.98511	0.992237	-8.01844
rs9348716	rs9379855	Drug_PRED	Nalm6	chr6	26375658	-0.0509817	0.464431	-1.87881	0.0681511	0.131226	-6.11134
rs9348716	rs9379855	Drug_PRED	P12-Ichikawa	chr6	26375658	-0.122332	0.682983	-6.30967	2.44e-06	2.22e-05	3.60088
rs9348716	rs9379855	Drug_PRED	REH	chr6	26375658	-0.138923	0.765119	-1.33513	0.201219	0.463292	-6.30688
rs9348716	rs9379855	Drug_PRED	RS411	chr6	26375658	-0.0346951	0.273089	-0.832226	0.407655	0.631289	-6.79367
rs9348716	rs9379855	Drug_PRED	SEM	chr6	26375658	-0.0508792	0.312148	-0.589344	0.558128	0.878382	-6.49861
rs9348716	rs9379855	Drug_PRED	SUPB15	chr6	26375658	-0.118906	0.64452	-1.1205	0.276469	0.501897	-7.11177
rs9348716	rs9393708	Drug_PRED	697	chr6	26375658	-0.088022	1.67553	-3.36929	0.00203474	0.00373657	-3.71859
rs9348716	rs9393708	Drug_PRED	BALL1	chr6	26375658	-0.0960561	0.305538	-1.10219	0.285072	0.593089	-6.37038
rs9348716	rs9393708	Drug_PRED	CEM	chr6	26375658	0.0797743	2.02181	1.76933	0.0982527	0.173699	-6.59123
rs9348716	rs9393708	Drug_PRED	Jurkat	chr6	26375658	-0.000708	1.55647	-0.0188331	0.98511	0.992237	-8.01844
rs9348716	rs9393708	Drug_PRED	Nalm6	chr6	26375658	-0.0509817	0.464431	-1.87881	0.0681511	0.131226	-6.11134
rs9348716	rs9393708	Drug_PRED	P12-Ichikawa	chr6	26375658	-0.122332	0.682983	-6.30967	2.44e-06	2.22e-05	3.60088
rs9348716	rs9393708	Drug_PRED	REH	chr6	26375658	-0.138923	0.765119	-1.33513	0.201219	0.463292	-6.30688
rs9348716	rs9393708	Drug_PRED	RS411	chr6	26375658	-0.0346951	0.273089	-0.832226	0.407655	0.631289	-6.79367
rs9348716	rs9393708	Drug_PRED	SEM	chr6	26375658	-0.0508792	0.312148	-0.589344	0.558128	0.878382	-6.49861
rs9348716	rs9393708	Drug_PRED	SUPB15	chr6	26375658	-0.118906	0.64452	-1.1205	0.276469	0.501897	-7.11177
rs9348716	rs9393713	Drug_PRED	697	chr6	26375658	-0.088022	1.67553	-3.36929	0.00203474	0.00373657	-3.71859
rs9348716	rs9393713	Drug_PRED	BALL1	chr6	26375658	-0.0960561	0.305538	-1.10219	0.285072	0.593089	-6.37038
rs9348716	rs9393713	Drug_PRED	CEM	chr6	26375658	0.0797743	2.02181	1.76933	0.0982527	0.173699	-6.59123
rs9348716	rs9393713	Drug_PRED	Jurkat	chr6	26375658	-0.000708	1.55647	-0.0188331	0.98511	0.992237	-8.01844
rs9348716	rs9393713	Drug_PRED	Nalm6	chr6	26375658	-0.0509817	0.464431	-1.87881	0.0681511	0.131226	-6.11134
rs9348716	rs9393713	Drug_PRED	P12-Ichikawa	chr6	26375658	-0.122332	0.682983	-6.30967	2.44e-06	2.22e-05	3.60088
rs9348716	rs9393713	Drug_PRED	REH	chr6	26375658	-0.138923	0.765119	-1.33513	0.201219	0.463292	-6.30688
rs9348716	rs9393713	Drug_PRED	RS411	chr6	26375658	-0.0346951	0.273089	-0.832226	0.407655	0.631289	-6.79367
rs9348716	rs9393713	Drug_PRED	SEM	chr6	26375658	-0.0508792	0.312148	-0.589344	0.558128	0.878382	-6.49861
rs9348716	rs9393713	Drug_PRED	SUPB15	chr6	26375658	-0.118906	0.64452	-1.1205	0.276469	0.501897	-7.11177
rs9357006	rs1977	Drug_PRED	697	chr6	26364628	-0.180133	-0.742088	-5.16083	1.36e-05	3.72e-05	1.52246
rs9357006	rs1977	Drug_PRED	BALL1	chr6	26364628	-0.0974668	-0.814578	-0.497687	0.624802	0.818045	-6.27276
rs9357006	rs1977	Drug_PRED	CEM	chr6	26364628	-0.00566816	-1.41286	-0.0562186	0.955949	0.970744	-7.50008
rs9357006	rs1977	Drug_PRED	Jurkat	chr6	26364628	0.096042	-1.24548	1.32372	0.196465	0.344824	-6.70259
rs9357006	rs1977	Drug_PRED	Nalm6	chr6	26364628	0.14749	-0.812598	4.22435	0.000149	0.000799	-0.133207
rs9357006	rs1977	Drug_PRED	P12-Ichikawa	chr6	26364628	0.0667456	-0.723945	1.86339	0.0758822	0.137649	-6.13693
rs9357006	rs1977	Drug_PRED	REH	chr6	26364628	0.480803	-1.52914	2.27308	0.0377269	0.177796	-4.2192
rs9357006	rs1977	Drug_PRED	RS411	chr6	26364628	0.120025	-0.756275	2.0342	0.0451047	0.167345	-4.7716
rs9357006	rs1977	Drug_PRED	SEM	chr6	26364628	-0.0336935	-0.679824	-0.233158	0.816535	0.958712	-6.10897
rs9357006	rs1977	Drug_PRED	SUPB15	chr6	26364628	0.03575	-1.47338	0.269243	0.790646	0.891531	-7.35505
rs9357006	rs1978	Drug_PRED	697	chr6	26364628	-0.180133	-0.742088	-5.16083	1.36e-05	3.72e-05	1.52246
rs9357006	rs1978	Drug_PRED	BALL1	chr6	26364628	-0.0974668	-0.814578	-0.497687	0.624802	0.818045	-6.27276
rs9357006	rs1978	Drug_PRED	CEM	chr6	26364628	-0.00566816	-1.41286	-0.0562186	0.955949	0.970744	-7.50008
rs9357006	rs1978	Drug_PRED	Jurkat	chr6	26364628	0.096042	-1.24548	1.32372	0.196465	0.344824	-6.70259
rs9357006	rs1978	Drug_PRED	Nalm6	chr6	26364628	0.14749	-0.812598	4.22435	0.000149	0.000799	-0.133207
rs9357006	rs1978	Drug_PRED	P12-Ichikawa	chr6	26364628	0.0667456	-0.723945	1.86339	0.0758822	0.137649	-6.13693
rs9357006	rs1978	Drug_PRED	REH	chr6	26364628	0.480803	-1.52914	2.27308	0.0377269	0.177796	-4.2192
rs9357006	rs1978	Drug_PRED	RS411	chr6	26364628	0.120025	-0.756275	2.0342	0.0451047	0.167345	-4.7716
rs9357006	rs1978	Drug_PRED	SEM	chr6	26364628	-0.0336935	-0.679824	-0.233158	0.816535	0.958712	-6.10897
rs9357006	rs1978	Drug_PRED	SUPB15	chr6	26364628	0.03575	-1.47338	0.269243	0.790646	0.891531	-7.35505
rs9357006	rs2073529	Drug_PRED	697	chr6	26364628	-0.180133	-0.742088	-5.16083	1.36e-05	3.72e-05	1.52246
rs9357006	rs2073529	Drug_PRED	BALL1	chr6	26364628	-0.0974668	-0.814578	-0.497687	0.624802	0.818045	-6.27276
rs9357006	rs2073529	Drug_PRED	CEM	chr6	26364628	-0.00566816	-1.41286	-0.0562186	0.955949	0.970744	-7.50008
rs9357006	rs2073529	Drug_PRED	Jurkat	chr6	26364628	0.096042	-1.24548	1.32372	0.196465	0.344824	-6.70259
rs9357006	rs2073529	Drug_PRED	Nalm6	chr6	26364628	0.14749	-0.812598	4.22435	0.000149	0.000799	-0.133207
rs9357006	rs2073529	Drug_PRED	P12-Ichikawa	chr6	26364628	0.0667456	-0.723945	1.86339	0.0758822	0.137649	-6.13693
rs9357006	rs2073529	Drug_PRED	REH	chr6	26364628	0.480803	-1.52914	2.27308	0.0377269	0.177796	-4.2192
rs9357006	rs2073529	Drug_PRED	RS411	chr6	26364628	0.120025	-0.756275	2.0342	0.0451047	0.167345	-4.7716
rs9357006	rs2073529	Drug_PRED	SEM	chr6	26364628	-0.0336935	-0.679824	-0.233158	0.816535	0.958712	-6.10897
rs9357006	rs2073529	Drug_PRED	SUPB15	chr6	26364628	0.03575	-1.47338	0.269243	0.790646	0.891531	-7.35505
rs9357006	rs9358932	Drug_PRED	697	chr6	26364628	-0.180133	-0.742088	-5.16083	1.36e-05	3.72e-05	1.52246
rs9357006	rs9358932	Drug_PRED	BALL1	chr6	26364628	-0.0974668	-0.814578	-0.497687	0.624802	0.818045	-6.27276
rs9357006	rs9358932	Drug_PRED	CEM	chr6	26364628	-0.00566816	-1.41286	-0.0562186	0.955949	0.970744	-7.50008
rs9357006	rs9358932	Drug_PRED	Jurkat	chr6	26364628	0.096042	-1.24548	1.32372	0.196465	0.344824	-6.70259
rs9357006	rs9358932	Drug_PRED	Nalm6	chr6	26364628	0.14749	-0.812598	4.22435	0.000149	0.000799	-0.133207
rs9357006	rs9358932	Drug_PRED	P12-Ichikawa	chr6	26364628	0.0667456	-0.723945	1.86339	0.0758822	0.137649	-6.13693
rs9357006	rs9358932	Drug_PRED	REH	chr6	26364628	0.480803	-1.52914	2.27308	0.0377269	0.177796	-4.2192
rs9357006	rs9358932	Drug_PRED	RS411	chr6	26364628	0.120025	-0.756275	2.0342	0.0451047	0.167345	-4.7716
rs9357006	rs9358932	Drug_PRED	SEM	chr6	26364628	-0.0336935	-0.679824	-0.233158	0.816535	0.958712	-6.10897
rs9357006	rs9358932	Drug_PRED	SUPB15	chr6	26364628	0.03575	-1.47338	0.269243	0.790646	0.891531	-7.35505
rs9357006	rs9379851	Drug_PRED	697	chr6	26364628	-0.180133	-0.742088	-5.16083	1.36e-05	3.72e-05	1.52246
rs9357006	rs9379851	Drug_PRED	BALL1	chr6	26364628	-0.0974668	-0.814578	-0.497687	0.624802	0.818045	-6.27276
rs9357006	rs9379851	Drug_PRED	CEM	chr6	26364628	-0.00566816	-1.41286	-0.0562186	0.955949	0.970744	-7.50008
rs9357006	rs9379851	Drug_PRED	Jurkat	chr6	26364628	0.096042	-1.24548	1.32372	0.196465	0.344824	-6.70259
rs9357006	rs9379851	Drug_PRED	Nalm6	chr6	26364628	0.14749	-0.812598	4.22435	0.000149	0.000799	-0.133207
rs9357006	rs9379851	Drug_PRED	P12-Ichikawa	chr6	26364628	0.0667456	-0.723945	1.86339	0.0758822	0.137649	-6.13693
rs9357006	rs9379851	Drug_PRED	REH	chr6	26364628	0.480803	-1.52914	2.27308	0.0377269	0.177796	-4.2192
rs9357006	rs9379851	Drug_PRED	RS411	chr6	26364628	0.120025	-0.756275	2.0342	0.0451047	0.167345	-4.7716
rs9357006	rs9379851	Drug_PRED	SEM	chr6	26364628	-0.0336935	-0.679824	-0.233158	0.816535	0.958712	-6.10897
rs9357006	rs9379851	Drug_PRED	SUPB15	chr6	26364628	0.03575	-1.47338	0.269243	0.790646	0.891531	-7.35505
rs9357006	rs9379855	Drug_PRED	697	chr6	26364628	-0.180133	-0.742088	-5.16083	1.36e-05	3.72e-05	1.52246
rs9357006	rs9379855	Drug_PRED	BALL1	chr6	26364628	-0.0974668	-0.814578	-0.497687	0.624802	0.818045	-6.27276
rs9357006	rs9379855	Drug_PRED	CEM	chr6	26364628	-0.00566816	-1.41286	-0.0562186	0.955949	0.970744	-7.50008
rs9357006	rs9379855	Drug_PRED	Jurkat	chr6	26364628	0.096042	-1.24548	1.32372	0.196465	0.344824	-6.70259
rs9357006	rs9379855	Drug_PRED	Nalm6	chr6	26364628	0.14749	-0.812598	4.22435	0.000149	0.000799	-0.133207
rs9357006	rs9379855	Drug_PRED	P12-Ichikawa	chr6	26364628	0.0667456	-0.723945	1.86339	0.0758822	0.137649	-6.13693
rs9357006	rs9379855	Drug_PRED	REH	chr6	26364628	0.480803	-1.52914	2.27308	0.0377269	0.177796	-4.2192
rs9357006	rs9379855	Drug_PRED	RS411	chr6	26364628	0.120025	-0.756275	2.0342	0.0451047	0.167345	-4.7716
rs9357006	rs9379855	Drug_PRED	SEM	chr6	26364628	-0.0336935	-0.679824	-0.233158	0.816535	0.958712	-6.10897
rs9357006	rs9379855	Drug_PRED	SUPB15	chr6	26364628	0.03575	-1.47338	0.269243	0.790646	0.891531	-7.35505
rs9357006	rs9393708	Drug_PRED	697	chr6	26364628	-0.180133	-0.742088	-5.16083	1.36e-05	3.72e-05	1.52246
rs9357006	rs9393708	Drug_PRED	BALL1	chr6	26364628	-0.0974668	-0.814578	-0.497687	0.624802	0.818045	-6.27276
rs9357006	rs9393708	Drug_PRED	CEM	chr6	26364628	-0.00566816	-1.41286	-0.0562186	0.955949	0.970744	-7.50008
rs9357006	rs9393708	Drug_PRED	Jurkat	chr6	26364628	0.096042	-1.24548	1.32372	0.196465	0.344824	-6.70259
rs9357006	rs9393708	Drug_PRED	Nalm6	chr6	26364628	0.14749	-0.812598	4.22435	0.000149	0.000799	-0.133207
rs9357006	rs9393708	Drug_PRED	P12-Ichikawa	chr6	26364628	0.0667456	-0.723945	1.86339	0.0758822	0.137649	-6.13693
rs9357006	rs9393708	Drug_PRED	REH	chr6	26364628	0.480803	-1.52914	2.27308	0.0377269	0.177796	-4.2192
rs9357006	rs9393708	Drug_PRED	RS411	chr6	26364628	0.120025	-0.756275	2.0342	0.0451047	0.167345	-4.7716
rs9357006	rs9393708	Drug_PRED	SEM	chr6	26364628	-0.0336935	-0.679824	-0.233158	0.816535	0.958712	-6.10897
rs9357006	rs9393708	Drug_PRED	SUPB15	chr6	26364628	0.03575	-1.47338	0.269243	0.790646	0.891531	-7.35505
rs9357006	rs9393713	Drug_PRED	697	chr6	26364628	-0.180133	-0.742088	-5.16083	1.36e-05	3.72e-05	1.52246
rs9357006	rs9393713	Drug_PRED	BALL1	chr6	26364628	-0.0974668	-0.814578	-0.497687	0.624802	0.818045	-6.27276
rs9357006	rs9393713	Drug_PRED	CEM	chr6	26364628	-0.00566816	-1.41286	-0.0562186	0.955949	0.970744	-7.50008
rs9357006	rs9393713	Drug_PRED	Jurkat	chr6	26364628	0.096042	-1.24548	1.32372	0.196465	0.344824	-6.70259
rs9357006	rs9393713	Drug_PRED	Nalm6	chr6	26364628	0.14749	-0.812598	4.22435	0.000149	0.000799	-0.133207
rs9357006	rs9393713	Drug_PRED	P12-Ichikawa	chr6	26364628	0.0667456	-0.723945	1.86339	0.0758822	0.137649	-6.13693
rs9357006	rs9393713	Drug_PRED	REH	chr6	26364628	0.480803	-1.52914	2.27308	0.0377269	0.177796	-4.2192
rs9357006	rs9393713	Drug_PRED	RS411	chr6	26364628	0.120025	-0.756275	2.0342	0.0451047	0.167345	-4.7716
rs9357006	rs9393713	Drug_PRED	SEM	chr6	26364628	-0.0336935	-0.679824	-0.233158	0.816535	0.958712	-6.10897
rs9357006	rs9393713	Drug_PRED	SUPB15	chr6	26364628	0.03575	-1.47338	0.269243	0.790646	0.891531	-7.35505
rs9379856	rs1977	Drug_PRED	697	chr6	26366836	0.170278	-0.625983	4.29129	0.000162	0.000367	-0.898744
rs9379856	rs1977	Drug_PRED	BALL1	chr6	26366836	-0.0744501	-0.768742	-0.407306	0.688643	0.853177	-6.27435
rs9379856	rs1977	Drug_PRED	CEM	chr6	26366836	0.255913	-0.978507	2.49585	0.0254341	0.0596844	-4.71219
rs9379856	rs1977	Drug_PRED	Jurkat	chr6	26366836	0.0462592	-0.68645	0.754907	0.456704	0.617872	-7.26096
rs9379856	rs1977	Drug_PRED	Nalm6	chr6	26366836	0.0883951	-0.40427	2.31443	0.0262882	0.0604416	-5.00216
rs9379856	rs1977	Drug_PRED	P12-Ichikawa	chr6	26366836	0.0416147	-0.425533	1.10959	0.279221	0.391206	-7.16495
rs9379856	rs1977	Drug_PRED	REH	chr6	26366836	0.919227	-0.944412	2.83735	0.0122256	0.0982569	-3.13723
rs9379856	rs1977	Drug_PRED	RS411	chr6	26366836	0.145773	-0.220416	2.21924	0.0291823	0.125354	-4.36732
rs9379856	rs1977	Drug_PRED	SEM	chr6	26366836	0.0529602	-0.15997	0.335077	0.738886	0.938194	-6.05005
rs9379856	rs1977	Drug_PRED	SUPB15	chr6	26366836	-0.0107294	-0.780398	-0.0800925	0.937002	0.969306	-7.37086
rs9379856	rs1978	Drug_PRED	697	chr6	26366836	0.170278	-0.625983	4.29129	0.000162	0.000367	-0.898744
rs9379856	rs1978	Drug_PRED	BALL1	chr6	26366836	-0.0744501	-0.768742	-0.407306	0.688643	0.853177	-6.27435
rs9379856	rs1978	Drug_PRED	CEM	chr6	26366836	0.255913	-0.978507	2.49585	0.0254341	0.0596844	-4.71219
rs9379856	rs1978	Drug_PRED	Jurkat	chr6	26366836	0.0462592	-0.68645	0.754907	0.456704	0.617872	-7.26096
rs9379856	rs1978	Drug_PRED	Nalm6	chr6	26366836	0.0883951	-0.40427	2.31443	0.0262882	0.0604416	-5.00216
rs9379856	rs1978	Drug_PRED	P12-Ichikawa	chr6	26366836	0.0416147	-0.425533	1.10959	0.279221	0.391206	-7.16495
rs9379856	rs1978	Drug_PRED	REH	chr6	26366836	0.919227	-0.944412	2.83735	0.0122256	0.0982569	-3.13723
rs9379856	rs1978	Drug_PRED	RS411	chr6	26366836	0.145773	-0.220416	2.21924	0.0291823	0.125354	-4.36732
rs9379856	rs1978	Drug_PRED	SEM	chr6	26366836	0.0529602	-0.15997	0.335077	0.738886	0.938194	-6.05005
rs9379856	rs1978	Drug_PRED	SUPB15	chr6	26366836	-0.0107294	-0.780398	-0.0800925	0.937002	0.969306	-7.37086
rs9379856	rs2073529	Drug_PRED	697	chr6	26366836	0.170278	-0.625983	4.29129	0.000162	0.000367	-0.898744
rs9379856	rs2073529	Drug_PRED	BALL1	chr6	26366836	-0.0744501	-0.768742	-0.407306	0.688643	0.853177	-6.27435
rs9379856	rs2073529	Drug_PRED	CEM	chr6	26366836	0.255913	-0.978507	2.49585	0.0254341	0.0596844	-4.71219
rs9379856	rs2073529	Drug_PRED	Jurkat	chr6	26366836	0.0462592	-0.68645	0.754907	0.456704	0.617872	-7.26096
rs9379856	rs2073529	Drug_PRED	Nalm6	chr6	26366836	0.0883951	-0.40427	2.31443	0.0262882	0.0604416	-5.00216
rs9379856	rs2073529	Drug_PRED	P12-Ichikawa	chr6	26366836	0.0416147	-0.425533	1.10959	0.279221	0.391206	-7.16495
rs9379856	rs2073529	Drug_PRED	REH	chr6	26366836	0.919227	-0.944412	2.83735	0.0122256	0.0982569	-3.13723
rs9379856	rs2073529	Drug_PRED	RS411	chr6	26366836	0.145773	-0.220416	2.21924	0.0291823	0.125354	-4.36732
rs9379856	rs2073529	Drug_PRED	SEM	chr6	26366836	0.0529602	-0.15997	0.335077	0.738886	0.938194	-6.05005
rs9379856	rs2073529	Drug_PRED	SUPB15	chr6	26366836	-0.0107294	-0.780398	-0.0800925	0.937002	0.969306	-7.37086
rs9379856	rs9358932	Drug_PRED	697	chr6	26366836	0.170278	-0.625983	4.29129	0.000162	0.000367	-0.898744
rs9379856	rs9358932	Drug_PRED	BALL1	chr6	26366836	-0.0744501	-0.768742	-0.407306	0.688643	0.853177	-6.27435
rs9379856	rs9358932	Drug_PRED	CEM	chr6	26366836	0.255913	-0.978507	2.49585	0.0254341	0.0596844	-4.71219
rs9379856	rs9358932	Drug_PRED	Jurkat	chr6	26366836	0.0462592	-0.68645	0.754907	0.456704	0.617872	-7.26096
rs9379856	rs9358932	Drug_PRED	Nalm6	chr6	26366836	0.0883951	-0.40427	2.31443	0.0262882	0.0604416	-5.00216
rs9379856	rs9358932	Drug_PRED	P12-Ichikawa	chr6	26366836	0.0416147	-0.425533	1.10959	0.279221	0.391206	-7.16495
rs9379856	rs9358932	Drug_PRED	REH	chr6	26366836	0.919227	-0.944412	2.83735	0.0122256	0.0982569	-3.13723
rs9379856	rs9358932	Drug_PRED	RS411	chr6	26366836	0.145773	-0.220416	2.21924	0.0291823	0.125354	-4.36732
rs9379856	rs9358932	Drug_PRED	SEM	chr6	26366836	0.0529602	-0.15997	0.335077	0.738886	0.938194	-6.05005
rs9379856	rs9358932	Drug_PRED	SUPB15	chr6	26366836	-0.0107294	-0.780398	-0.0800925	0.937002	0.969306	-7.37086
rs9379856	rs9379851	Drug_PRED	697	chr6	26366836	0.170278	-0.625983	4.29129	0.000162	0.000367	-0.898744
rs9379856	rs9379851	Drug_PRED	BALL1	chr6	26366836	-0.0744501	-0.768742	-0.407306	0.688643	0.853177	-6.27435
rs9379856	rs9379851	Drug_PRED	CEM	chr6	26366836	0.255913	-0.978507	2.49585	0.0254341	0.0596844	-4.71219
rs9379856	rs9379851	Drug_PRED	Jurkat	chr6	26366836	0.0462592	-0.68645	0.754907	0.456704	0.617872	-7.26096
rs9379856	rs9379851	Drug_PRED	Nalm6	chr6	26366836	0.0883951	-0.40427	2.31443	0.0262882	0.0604416	-5.00216
rs9379856	rs9379851	Drug_PRED	P12-Ichikawa	chr6	26366836	0.0416147	-0.425533	1.10959	0.279221	0.391206	-7.16495
rs9379856	rs9379851	Drug_PRED	REH	chr6	26366836	0.919227	-0.944412	2.83735	0.0122256	0.0982569	-3.13723
rs9379856	rs9379851	Drug_PRED	RS411	chr6	26366836	0.145773	-0.220416	2.21924	0.0291823	0.125354	-4.36732
rs9379856	rs9379851	Drug_PRED	SEM	chr6	26366836	0.0529602	-0.15997	0.335077	0.738886	0.938194	-6.05005
rs9379856	rs9379851	Drug_PRED	SUPB15	chr6	26366836	-0.0107294	-0.780398	-0.0800925	0.937002	0.969306	-7.37086
rs9379856	rs9379855	Drug_PRED	697	chr6	26366836	0.170278	-0.625983	4.29129	0.000162	0.000367	-0.898744
rs9379856	rs9379855	Drug_PRED	BALL1	chr6	26366836	-0.0744501	-0.768742	-0.407306	0.688643	0.853177	-6.27435
rs9379856	rs9379855	Drug_PRED	CEM	chr6	26366836	0.255913	-0.978507	2.49585	0.0254341	0.0596844	-4.71219
rs9379856	rs9379855	Drug_PRED	Jurkat	chr6	26366836	0.0462592	-0.68645	0.754907	0.456704	0.617872	-7.26096
rs9379856	rs9379855	Drug_PRED	Nalm6	chr6	26366836	0.0883951	-0.40427	2.31443	0.0262882	0.0604416	-5.00216
rs9379856	rs9379855	Drug_PRED	P12-Ichikawa	chr6	26366836	0.0416147	-0.425533	1.10959	0.279221	0.391206	-7.16495
rs9379856	rs9379855	Drug_PRED	REH	chr6	26366836	0.919227	-0.944412	2.83735	0.0122256	0.0982569	-3.13723
rs9379856	rs9379855	Drug_PRED	RS411	chr6	26366836	0.145773	-0.220416	2.21924	0.0291823	0.125354	-4.36732
rs9379856	rs9379855	Drug_PRED	SEM	chr6	26366836	0.0529602	-0.15997	0.335077	0.738886	0.938194	-6.05005
rs9379856	rs9379855	Drug_PRED	SUPB15	chr6	26366836	-0.0107294	-0.780398	-0.0800925	0.937002	0.969306	-7.37086
rs9379856	rs9393708	Drug_PRED	697	chr6	26366836	0.170278	-0.625983	4.29129	0.000162	0.000367	-0.898744
rs9379856	rs9393708	Drug_PRED	BALL1	chr6	26366836	-0.0744501	-0.768742	-0.407306	0.688643	0.853177	-6.27435
rs9379856	rs9393708	Drug_PRED	CEM	chr6	26366836	0.255913	-0.978507	2.49585	0.0254341	0.0596844	-4.71219
rs9379856	rs9393708	Drug_PRED	Jurkat	chr6	26366836	0.0462592	-0.68645	0.754907	0.456704	0.617872	-7.26096
rs9379856	rs9393708	Drug_PRED	Nalm6	chr6	26366836	0.0883951	-0.40427	2.31443	0.0262882	0.0604416	-5.00216
rs9379856	rs9393708	Drug_PRED	P12-Ichikawa	chr6	26366836	0.0416147	-0.425533	1.10959	0.279221	0.391206	-7.16495
rs9379856	rs9393708	Drug_PRED	REH	chr6	26366836	0.919227	-0.944412	2.83735	0.0122256	0.0982569	-3.13723
rs9379856	rs9393708	Drug_PRED	RS411	chr6	26366836	0.145773	-0.220416	2.21924	0.0291823	0.125354	-4.36732
rs9379856	rs9393708	Drug_PRED	SEM	chr6	26366836	0.0529602	-0.15997	0.335077	0.738886	0.938194	-6.05005
rs9379856	rs9393708	Drug_PRED	SUPB15	chr6	26366836	-0.0107294	-0.780398	-0.0800925	0.937002	0.969306	-7.37086
rs9379856	rs9393713	Drug_PRED	697	chr6	26366836	0.170278	-0.625983	4.29129	0.000162	0.000367	-0.898744
rs9379856	rs9393713	Drug_PRED	BALL1	chr6	26366836	-0.0744501	-0.768742	-0.407306	0.688643	0.853177	-6.27435
rs9379856	rs9393713	Drug_PRED	CEM	chr6	26366836	0.255913	-0.978507	2.49585	0.0254341	0.0596844	-4.71219
rs9379856	rs9393713	Drug_PRED	Jurkat	chr6	26366836	0.0462592	-0.68645	0.754907	0.456704	0.617872	-7.26096
rs9379856	rs9393713	Drug_PRED	Nalm6	chr6	26366836	0.0883951	-0.40427	2.31443	0.0262882	0.0604416	-5.00216
rs9379856	rs9393713	Drug_PRED	P12-Ichikawa	chr6	26366836	0.0416147	-0.425533	1.10959	0.279221	0.391206	-7.16495
rs9379856	rs9393713	Drug_PRED	REH	chr6	26366836	0.919227	-0.944412	2.83735	0.0122256	0.0982569	-3.13723
rs9379856	rs9393713	Drug_PRED	RS411	chr6	26366836	0.145773	-0.220416	2.21924	0.0291823	0.125354	-4.36732
rs9379856	rs9393713	Drug_PRED	SEM	chr6	26366836	0.0529602	-0.15997	0.335077	0.738886	0.938194	-6.05005
rs9379856	rs9393713	Drug_PRED	SUPB15	chr6	26366836	-0.0107294	-0.780398	-0.0800925	0.937002	0.969306	-7.37086
rs9379857	rs1977	Drug_PRED	697	chr6	26367654	0.411924	-0.808158	10.1429	2.36e-11	1.71e-10	15.0679
rs9379857	rs1977	Drug_PRED	BALL1	chr6	26367654	0.0536801	-1.04615	0.274432	0.786914	0.904633	-6.25019
rs9379857	rs1977	Drug_PRED	CEM	chr6	26367654	0.322434	-1.2053	3.19741	0.00633976	0.0198089	-3.2916
rs9379857	rs1977	Drug_PRED	Jurkat	chr6	26367654	-0.0202634	-0.550385	-0.327374	0.745857	0.853409	-7.43731
rs9379857	rs1977	Drug_PRED	Nalm6	chr6	26367654	-0.0280591	-0.58274	-0.710829	0.481639	0.59824	-7.24613
rs9379857	rs1977	Drug_PRED	P12-Ichikawa	chr6	26367654	-0.0731912	-0.628839	-2.32993	0.0294374	0.0630907	-5.19213
rs9379857	rs1977	Drug_PRED	REH	chr6	26367654	0.446711	-1.99506	1.15084	0.26734	0.537833	-5.74643
rs9379857	rs1977	Drug_PRED	RS411	chr6	26367654	0.0481459	-0.421655	0.737445	0.462919	0.673839	-6.41878
rs9379857	rs1977	Drug_PRED	SEM	chr6	26367654	-0.262839	-0.457086	-1.6212	0.110894	0.530699	-4.80561
rs9379857	rs1977	Drug_PRED	SUPB15	chr6	26367654	0.0663722	-1.32509	0.429633	0.672297	0.829312	-7.22272
rs9379857	rs1978	Drug_PRED	697	chr6	26367654	0.411924	-0.808158	10.1429	2.36e-11	1.71e-10	15.0679
rs9379857	rs1978	Drug_PRED	BALL1	chr6	26367654	0.0536801	-1.04615	0.274432	0.786914	0.904633	-6.25019
rs9379857	rs1978	Drug_PRED	CEM	chr6	26367654	0.322434	-1.2053	3.19741	0.00633976	0.0198089	-3.2916
rs9379857	rs1978	Drug_PRED	Jurkat	chr6	26367654	-0.0202634	-0.550385	-0.327374	0.745857	0.853409	-7.43731
rs9379857	rs1978	Drug_PRED	Nalm6	chr6	26367654	-0.0280591	-0.58274	-0.710829	0.481639	0.59824	-7.24613
rs9379857	rs1978	Drug_PRED	P12-Ichikawa	chr6	26367654	-0.0731912	-0.628839	-2.32993	0.0294374	0.0630907	-5.19213
rs9379857	rs1978	Drug_PRED	REH	chr6	26367654	0.446711	-1.99506	1.15084	0.26734	0.537833	-5.74643
rs9379857	rs1978	Drug_PRED	RS411	chr6	26367654	0.0481459	-0.421655	0.737445	0.462919	0.673839	-6.41878
rs9379857	rs1978	Drug_PRED	SEM	chr6	26367654	-0.262839	-0.457086	-1.6212	0.110894	0.530699	-4.80561
rs9379857	rs1978	Drug_PRED	SUPB15	chr6	26367654	0.0663722	-1.32509	0.429633	0.672297	0.829312	-7.22272
rs9379857	rs2073529	Drug_PRED	697	chr6	26367654	0.411924	-0.808158	10.1429	2.36e-11	1.71e-10	15.0679
rs9379857	rs2073529	Drug_PRED	BALL1	chr6	26367654	0.0536801	-1.04615	0.274432	0.786914	0.904633	-6.25019
rs9379857	rs2073529	Drug_PRED	CEM	chr6	26367654	0.322434	-1.2053	3.19741	0.00633976	0.0198089	-3.2916
rs9379857	rs2073529	Drug_PRED	Jurkat	chr6	26367654	-0.0202634	-0.550385	-0.327374	0.745857	0.853409	-7.43731
rs9379857	rs2073529	Drug_PRED	Nalm6	chr6	26367654	-0.0280591	-0.58274	-0.710829	0.481639	0.59824	-7.24613
rs9379857	rs2073529	Drug_PRED	P12-Ichikawa	chr6	26367654	-0.0731912	-0.628839	-2.32993	0.0294374	0.0630907	-5.19213
rs9379857	rs2073529	Drug_PRED	REH	chr6	26367654	0.446711	-1.99506	1.15084	0.26734	0.537833	-5.74643
rs9379857	rs2073529	Drug_PRED	RS411	chr6	26367654	0.0481459	-0.421655	0.737445	0.462919	0.673839	-6.41878
rs9379857	rs2073529	Drug_PRED	SEM	chr6	26367654	-0.262839	-0.457086	-1.6212	0.110894	0.530699	-4.80561
rs9379857	rs2073529	Drug_PRED	SUPB15	chr6	26367654	0.0663722	-1.32509	0.429633	0.672297	0.829312	-7.22272
rs9379857	rs9358932	Drug_PRED	697	chr6	26367654	0.411924	-0.808158	10.1429	2.36e-11	1.71e-10	15.0679
rs9379857	rs9358932	Drug_PRED	BALL1	chr6	26367654	0.0536801	-1.04615	0.274432	0.786914	0.904633	-6.25019
rs9379857	rs9358932	Drug_PRED	CEM	chr6	26367654	0.322434	-1.2053	3.19741	0.00633976	0.0198089	-3.2916
rs9379857	rs9358932	Drug_PRED	Jurkat	chr6	26367654	-0.0202634	-0.550385	-0.327374	0.745857	0.853409	-7.43731
rs9379857	rs9358932	Drug_PRED	Nalm6	chr6	26367654	-0.0280591	-0.58274	-0.710829	0.481639	0.59824	-7.24613
rs9379857	rs9358932	Drug_PRED	P12-Ichikawa	chr6	26367654	-0.0731912	-0.628839	-2.32993	0.0294374	0.0630907	-5.19213
rs9379857	rs9358932	Drug_PRED	REH	chr6	26367654	0.446711	-1.99506	1.15084	0.26734	0.537833	-5.74643
rs9379857	rs9358932	Drug_PRED	RS411	chr6	26367654	0.0481459	-0.421655	0.737445	0.462919	0.673839	-6.41878
rs9379857	rs9358932	Drug_PRED	SEM	chr6	26367654	-0.262839	-0.457086	-1.6212	0.110894	0.530699	-4.80561
rs9379857	rs9358932	Drug_PRED	SUPB15	chr6	26367654	0.0663722	-1.32509	0.429633	0.672297	0.829312	-7.22272
rs9379857	rs9379851	Drug_PRED	697	chr6	26367654	0.411924	-0.808158	10.1429	2.36e-11	1.71e-10	15.0679
rs9379857	rs9379851	Drug_PRED	BALL1	chr6	26367654	0.0536801	-1.04615	0.274432	0.786914	0.904633	-6.25019
rs9379857	rs9379851	Drug_PRED	CEM	chr6	26367654	0.322434	-1.2053	3.19741	0.00633976	0.0198089	-3.2916
rs9379857	rs9379851	Drug_PRED	Jurkat	chr6	26367654	-0.0202634	-0.550385	-0.327374	0.745857	0.853409	-7.43731
rs9379857	rs9379851	Drug_PRED	Nalm6	chr6	26367654	-0.0280591	-0.58274	-0.710829	0.481639	0.59824	-7.24613
rs9379857	rs9379851	Drug_PRED	P12-Ichikawa	chr6	26367654	-0.0731912	-0.628839	-2.32993	0.0294374	0.0630907	-5.19213
rs9379857	rs9379851	Drug_PRED	REH	chr6	26367654	0.446711	-1.99506	1.15084	0.26734	0.537833	-5.74643
rs9379857	rs9379851	Drug_PRED	RS411	chr6	26367654	0.0481459	-0.421655	0.737445	0.462919	0.673839	-6.41878
rs9379857	rs9379851	Drug_PRED	SEM	chr6	26367654	-0.262839	-0.457086	-1.6212	0.110894	0.530699	-4.80561
rs9379857	rs9379851	Drug_PRED	SUPB15	chr6	26367654	0.0663722	-1.32509	0.429633	0.672297	0.829312	-7.22272
rs9379857	rs9379855	Drug_PRED	697	chr6	26367654	0.411924	-0.808158	10.1429	2.36e-11	1.71e-10	15.0679
rs9379857	rs9379855	Drug_PRED	BALL1	chr6	26367654	0.0536801	-1.04615	0.274432	0.786914	0.904633	-6.25019
rs9379857	rs9379855	Drug_PRED	CEM	chr6	26367654	0.322434	-1.2053	3.19741	0.00633976	0.0198089	-3.2916
rs9379857	rs9379855	Drug_PRED	Jurkat	chr6	26367654	-0.0202634	-0.550385	-0.327374	0.745857	0.853409	-7.43731
rs9379857	rs9379855	Drug_PRED	Nalm6	chr6	26367654	-0.0280591	-0.58274	-0.710829	0.481639	0.59824	-7.24613
rs9379857	rs9379855	Drug_PRED	P12-Ichikawa	chr6	26367654	-0.0731912	-0.628839	-2.32993	0.0294374	0.0630907	-5.19213
rs9379857	rs9379855	Drug_PRED	REH	chr6	26367654	0.446711	-1.99506	1.15084	0.26734	0.537833	-5.74643
rs9379857	rs9379855	Drug_PRED	RS411	chr6	26367654	0.0481459	-0.421655	0.737445	0.462919	0.673839	-6.41878
rs9379857	rs9379855	Drug_PRED	SEM	chr6	26367654	-0.262839	-0.457086	-1.6212	0.110894	0.530699	-4.80561
rs9379857	rs9379855	Drug_PRED	SUPB15	chr6	26367654	0.0663722	-1.32509	0.429633	0.672297	0.829312	-7.22272
rs9379857	rs9393708	Drug_PRED	697	chr6	26367654	0.411924	-0.808158	10.1429	2.36e-11	1.71e-10	15.0679
rs9379857	rs9393708	Drug_PRED	BALL1	chr6	26367654	0.0536801	-1.04615	0.274432	0.786914	0.904633	-6.25019
rs9379857	rs9393708	Drug_PRED	CEM	chr6	26367654	0.322434	-1.2053	3.19741	0.00633976	0.0198089	-3.2916
rs9379857	rs9393708	Drug_PRED	Jurkat	chr6	26367654	-0.0202634	-0.550385	-0.327374	0.745857	0.853409	-7.43731
rs9379857	rs9393708	Drug_PRED	Nalm6	chr6	26367654	-0.0280591	-0.58274	-0.710829	0.481639	0.59824	-7.24613
rs9379857	rs9393708	Drug_PRED	P12-Ichikawa	chr6	26367654	-0.0731912	-0.628839	-2.32993	0.0294374	0.0630907	-5.19213
rs9379857	rs9393708	Drug_PRED	REH	chr6	26367654	0.446711	-1.99506	1.15084	0.26734	0.537833	-5.74643
rs9379857	rs9393708	Drug_PRED	RS411	chr6	26367654	0.0481459	-0.421655	0.737445	0.462919	0.673839	-6.41878
rs9379857	rs9393708	Drug_PRED	SEM	chr6	26367654	-0.262839	-0.457086	-1.6212	0.110894	0.530699	-4.80561
rs9379857	rs9393708	Drug_PRED	SUPB15	chr6	26367654	0.0663722	-1.32509	0.429633	0.672297	0.829312	-7.22272
rs9379857	rs9393713	Drug_PRED	697	chr6	26367654	0.411924	-0.808158	10.1429	2.36e-11	1.71e-10	15.0679
rs9379857	rs9393713	Drug_PRED	BALL1	chr6	26367654	0.0536801	-1.04615	0.274432	0.786914	0.904633	-6.25019
rs9379857	rs9393713	Drug_PRED	CEM	chr6	26367654	0.322434	-1.2053	3.19741	0.00633976	0.0198089	-3.2916
rs9379857	rs9393713	Drug_PRED	Jurkat	chr6	26367654	-0.0202634	-0.550385	-0.327374	0.745857	0.853409	-7.43731
rs9379857	rs9393713	Drug_PRED	Nalm6	chr6	26367654	-0.0280591	-0.58274	-0.710829	0.481639	0.59824	-7.24613
rs9379857	rs9393713	Drug_PRED	P12-Ichikawa	chr6	26367654	-0.0731912	-0.628839	-2.32993	0.0294374	0.0630907	-5.19213
rs9379857	rs9393713	Drug_PRED	REH	chr6	26367654	0.446711	-1.99506	1.15084	0.26734	0.537833	-5.74643
rs9379857	rs9393713	Drug_PRED	RS411	chr6	26367654	0.0481459	-0.421655	0.737445	0.462919	0.673839	-6.41878
rs9379857	rs9393713	Drug_PRED	SEM	chr6	26367654	-0.262839	-0.457086	-1.6212	0.110894	0.530699	-4.80561
rs9379857	rs9393713	Drug_PRED	SUPB15	chr6	26367654	0.0663722	-1.32509	0.429633	0.672297	0.829312	-7.22272
rs9379858	rs1977	Drug_PRED	697	chr6	26367689	0.281431	-0.882971	7.73347	1.03e-08	4.77e-08	8.83156
rs9379858	rs1977	Drug_PRED	BALL1	chr6	26367689	0.0897855	-1.00501	0.455711	0.654113	0.834642	-6.23869
rs9379858	rs1977	Drug_PRED	CEM	chr6	26367689	0.657896	-1.12291	6.14042	2.38e-05	0.000201	2.34482
rs9379858	rs1977	Drug_PRED	Jurkat	chr6	26367689	0.181775	-0.723171	3.11933	0.00421681	0.016887	-3.22991
rs9379858	rs1977	Drug_PRED	Nalm6	chr6	26367689	-0.0252592	-0.61032	-0.725587	0.472648	0.594206	-7.27383
rs9379858	rs1977	Drug_PRED	P12-Ichikawa	chr6	26367689	-0.0142891	-0.715304	-0.459027	0.650741	0.736672	-7.65701
rs9379858	rs1977	Drug_PRED	REH	chr6	26367689	0.0665334	-1.41792	0.258757	0.799247	0.921307	-6.43261
rs9379858	rs1977	Drug_PRED	RS411	chr6	26367689	0.0583789	-0.434166	0.936808	0.351559	0.58229	-6.29918
rs9379858	rs1977	Drug_PRED	SEM	chr6	26367689	0.0757437	-0.486681	0.471316	0.639344	0.910859	-5.97716
rs9379858	rs1977	Drug_PRED	SUPB15	chr6	26367689	0.0538444	-1.36152	0.434673	0.668698	0.826666	-7.24967
rs9379858	rs1978	Drug_PRED	697	chr6	26367689	0.281431	-0.882971	7.73347	1.03e-08	4.77e-08	8.83156
rs9379858	rs1978	Drug_PRED	BALL1	chr6	26367689	0.0897855	-1.00501	0.455711	0.654113	0.834642	-6.23869
rs9379858	rs1978	Drug_PRED	CEM	chr6	26367689	0.657896	-1.12291	6.14042	2.38e-05	0.000201	2.34482
rs9379858	rs1978	Drug_PRED	Jurkat	chr6	26367689	0.181775	-0.723171	3.11933	0.00421681	0.016887	-3.22991
rs9379858	rs1978	Drug_PRED	Nalm6	chr6	26367689	-0.0252592	-0.61032	-0.725587	0.472648	0.594206	-7.27383
rs9379858	rs1978	Drug_PRED	P12-Ichikawa	chr6	26367689	-0.0142891	-0.715304	-0.459027	0.650741	0.736672	-7.65701
rs9379858	rs1978	Drug_PRED	REH	chr6	26367689	0.0665334	-1.41792	0.258757	0.799247	0.921307	-6.43261
rs9379858	rs1978	Drug_PRED	RS411	chr6	26367689	0.0583789	-0.434166	0.936808	0.351559	0.58229	-6.29918
rs9379858	rs1978	Drug_PRED	SEM	chr6	26367689	0.0757437	-0.486681	0.471316	0.639344	0.910859	-5.97716
rs9379858	rs1978	Drug_PRED	SUPB15	chr6	26367689	0.0538444	-1.36152	0.434673	0.668698	0.826666	-7.24967
rs9379858	rs2073529	Drug_PRED	697	chr6	26367689	0.281431	-0.882971	7.73347	1.03e-08	4.77e-08	8.83156
rs9379858	rs2073529	Drug_PRED	BALL1	chr6	26367689	0.0897855	-1.00501	0.455711	0.654113	0.834642	-6.23869
rs9379858	rs2073529	Drug_PRED	CEM	chr6	26367689	0.657896	-1.12291	6.14042	2.38e-05	0.000201	2.34482
rs9379858	rs2073529	Drug_PRED	Jurkat	chr6	26367689	0.181775	-0.723171	3.11933	0.00421681	0.016887	-3.22991
rs9379858	rs2073529	Drug_PRED	Nalm6	chr6	26367689	-0.0252592	-0.61032	-0.725587	0.472648	0.594206	-7.27383
rs9379858	rs2073529	Drug_PRED	P12-Ichikawa	chr6	26367689	-0.0142891	-0.715304	-0.459027	0.650741	0.736672	-7.65701
rs9379858	rs2073529	Drug_PRED	REH	chr6	26367689	0.0665334	-1.41792	0.258757	0.799247	0.921307	-6.43261
rs9379858	rs2073529	Drug_PRED	RS411	chr6	26367689	0.0583789	-0.434166	0.936808	0.351559	0.58229	-6.29918
rs9379858	rs2073529	Drug_PRED	SEM	chr6	26367689	0.0757437	-0.486681	0.471316	0.639344	0.910859	-5.97716
rs9379858	rs2073529	Drug_PRED	SUPB15	chr6	26367689	0.0538444	-1.36152	0.434673	0.668698	0.826666	-7.24967
rs9379858	rs9358932	Drug_PRED	697	chr6	26367689	0.281431	-0.882971	7.73347	1.03e-08	4.77e-08	8.83156
rs9379858	rs9358932	Drug_PRED	BALL1	chr6	26367689	0.0897855	-1.00501	0.455711	0.654113	0.834642	-6.23869
rs9379858	rs9358932	Drug_PRED	CEM	chr6	26367689	0.657896	-1.12291	6.14042	2.38e-05	0.000201	2.34482
rs9379858	rs9358932	Drug_PRED	Jurkat	chr6	26367689	0.181775	-0.723171	3.11933	0.00421681	0.016887	-3.22991
rs9379858	rs9358932	Drug_PRED	Nalm6	chr6	26367689	-0.0252592	-0.61032	-0.725587	0.472648	0.594206	-7.27383
rs9379858	rs9358932	Drug_PRED	P12-Ichikawa	chr6	26367689	-0.0142891	-0.715304	-0.459027	0.650741	0.736672	-7.65701
rs9379858	rs9358932	Drug_PRED	REH	chr6	26367689	0.0665334	-1.41792	0.258757	0.799247	0.921307	-6.43261
rs9379858	rs9358932	Drug_PRED	RS411	chr6	26367689	0.0583789	-0.434166	0.936808	0.351559	0.58229	-6.29918
rs9379858	rs9358932	Drug_PRED	SEM	chr6	26367689	0.0757437	-0.486681	0.471316	0.639344	0.910859	-5.97716
rs9379858	rs9358932	Drug_PRED	SUPB15	chr6	26367689	0.0538444	-1.36152	0.434673	0.668698	0.826666	-7.24967
rs9379858	rs9379851	Drug_PRED	697	chr6	26367689	0.281431	-0.882971	7.73347	1.03e-08	4.77e-08	8.83156
rs9379858	rs9379851	Drug_PRED	BALL1	chr6	26367689	0.0897855	-1.00501	0.455711	0.654113	0.834642	-6.23869
rs9379858	rs9379851	Drug_PRED	CEM	chr6	26367689	0.657896	-1.12291	6.14042	2.38e-05	0.000201	2.34482
rs9379858	rs9379851	Drug_PRED	Jurkat	chr6	26367689	0.181775	-0.723171	3.11933	0.00421681	0.016887	-3.22991
rs9379858	rs9379851	Drug_PRED	Nalm6	chr6	26367689	-0.0252592	-0.61032	-0.725587	0.472648	0.594206	-7.27383
rs9379858	rs9379851	Drug_PRED	P12-Ichikawa	chr6	26367689	-0.0142891	-0.715304	-0.459027	0.650741	0.736672	-7.65701
rs9379858	rs9379851	Drug_PRED	REH	chr6	26367689	0.0665334	-1.41792	0.258757	0.799247	0.921307	-6.43261
rs9379858	rs9379851	Drug_PRED	RS411	chr6	26367689	0.0583789	-0.434166	0.936808	0.351559	0.58229	-6.29918
rs9379858	rs9379851	Drug_PRED	SEM	chr6	26367689	0.0757437	-0.486681	0.471316	0.639344	0.910859	-5.97716
rs9379858	rs9379851	Drug_PRED	SUPB15	chr6	26367689	0.0538444	-1.36152	0.434673	0.668698	0.826666	-7.24967
rs9379858	rs9379855	Drug_PRED	697	chr6	26367689	0.281431	-0.882971	7.73347	1.03e-08	4.77e-08	8.83156
rs9379858	rs9379855	Drug_PRED	BALL1	chr6	26367689	0.0897855	-1.00501	0.455711	0.654113	0.834642	-6.23869
rs9379858	rs9379855	Drug_PRED	CEM	chr6	26367689	0.657896	-1.12291	6.14042	2.38e-05	0.000201	2.34482
rs9379858	rs9379855	Drug_PRED	Jurkat	chr6	26367689	0.181775	-0.723171	3.11933	0.00421681	0.016887	-3.22991
rs9379858	rs9379855	Drug_PRED	Nalm6	chr6	26367689	-0.0252592	-0.61032	-0.725587	0.472648	0.594206	-7.27383
rs9379858	rs9379855	Drug_PRED	P12-Ichikawa	chr6	26367689	-0.0142891	-0.715304	-0.459027	0.650741	0.736672	-7.65701
rs9379858	rs9379855	Drug_PRED	REH	chr6	26367689	0.0665334	-1.41792	0.258757	0.799247	0.921307	-6.43261
rs9379858	rs9379855	Drug_PRED	RS411	chr6	26367689	0.0583789	-0.434166	0.936808	0.351559	0.58229	-6.29918
rs9379858	rs9379855	Drug_PRED	SEM	chr6	26367689	0.0757437	-0.486681	0.471316	0.639344	0.910859	-5.97716
rs9379858	rs9379855	Drug_PRED	SUPB15	chr6	26367689	0.0538444	-1.36152	0.434673	0.668698	0.826666	-7.24967
rs9379858	rs9393708	Drug_PRED	697	chr6	26367689	0.281431	-0.882971	7.73347	1.03e-08	4.77e-08	8.83156
rs9379858	rs9393708	Drug_PRED	BALL1	chr6	26367689	0.0897855	-1.00501	0.455711	0.654113	0.834642	-6.23869
rs9379858	rs9393708	Drug_PRED	CEM	chr6	26367689	0.657896	-1.12291	6.14042	2.38e-05	0.000201	2.34482
rs9379858	rs9393708	Drug_PRED	Jurkat	chr6	26367689	0.181775	-0.723171	3.11933	0.00421681	0.016887	-3.22991
rs9379858	rs9393708	Drug_PRED	Nalm6	chr6	26367689	-0.0252592	-0.61032	-0.725587	0.472648	0.594206	-7.27383
rs9379858	rs9393708	Drug_PRED	P12-Ichikawa	chr6	26367689	-0.0142891	-0.715304	-0.459027	0.650741	0.736672	-7.65701
rs9379858	rs9393708	Drug_PRED	REH	chr6	26367689	0.0665334	-1.41792	0.258757	0.799247	0.921307	-6.43261
rs9379858	rs9393708	Drug_PRED	RS411	chr6	26367689	0.0583789	-0.434166	0.936808	0.351559	0.58229	-6.29918
rs9379858	rs9393708	Drug_PRED	SEM	chr6	26367689	0.0757437	-0.486681	0.471316	0.639344	0.910859	-5.97716
rs9379858	rs9393708	Drug_PRED	SUPB15	chr6	26367689	0.0538444	-1.36152	0.434673	0.668698	0.826666	-7.24967
rs9379858	rs9393713	Drug_PRED	697	chr6	26367689	0.281431	-0.882971	7.73347	1.03e-08	4.77e-08	8.83156
rs9379858	rs9393713	Drug_PRED	BALL1	chr6	26367689	0.0897855	-1.00501	0.455711	0.654113	0.834642	-6.23869
rs9379858	rs9393713	Drug_PRED	CEM	chr6	26367689	0.657896	-1.12291	6.14042	2.38e-05	0.000201	2.34482
rs9379858	rs9393713	Drug_PRED	Jurkat	chr6	26367689	0.181775	-0.723171	3.11933	0.00421681	0.016887	-3.22991
rs9379858	rs9393713	Drug_PRED	Nalm6	chr6	26367689	-0.0252592	-0.61032	-0.725587	0.472648	0.594206	-7.27383
rs9379858	rs9393713	Drug_PRED	P12-Ichikawa	chr6	26367689	-0.0142891	-0.715304	-0.459027	0.650741	0.736672	-7.65701
rs9379858	rs9393713	Drug_PRED	REH	chr6	26367689	0.0665334	-1.41792	0.258757	0.799247	0.921307	-6.43261
rs9379858	rs9393713	Drug_PRED	RS411	chr6	26367689	0.0583789	-0.434166	0.936808	0.351559	0.58229	-6.29918
rs9379858	rs9393713	Drug_PRED	SEM	chr6	26367689	0.0757437	-0.486681	0.471316	0.639344	0.910859	-5.97716
rs9379858	rs9393713	Drug_PRED	SUPB15	chr6	26367689	0.0538444	-1.36152	0.434673	0.668698	0.826666	-7.24967
rs9379871	rs1977	Drug_PRED	697	chr6	26375854	0.274718	1.39509	8.98435	3.98e-10	2.38e-09	11.8723
rs9379871	rs1977	Drug_PRED	BALL1	chr6	26375854	0.142416	0.941125	1.23575	0.232624	0.544067	-5.87923
rs9379871	rs1977	Drug_PRED	CEM	chr6	26375854	0.304051	2.15603	4.55019	0.000436	0.00220468	-0.895989
rs9379871	rs1977	Drug_PRED	Jurkat	chr6	26375854	0.130909	2.13139	2.79119	0.0094221	0.0320201	-4.21274
rs9379871	rs1977	Drug_PRED	Nalm6	chr6	26375854	0.150308	1.55063	4.93679	1.71e-05	0.000127	1.82647
rs9379871	rs1977	Drug_PRED	P12-Ichikawa	chr6	26375854	0.0645597	1.66769	2.36467	0.0273386	0.0594894	-5.421
rs9379871	rs1977	Drug_PRED	REH	chr6	26375854	0.123083	1.15359	0.805955	0.432528	0.680714	-6.485
rs9379871	rs1977	Drug_PRED	RS411	chr6	26375854	0.157715	1.20561	3.23902	0.00172222	0.0177653	-2.03411
rs9379871	rs1977	Drug_PRED	SEM	chr6	26375854	0.180799	1.14911	1.57421	0.121374	0.544366	-5.14373
rs9379871	rs1977	Drug_PRED	SUPB15	chr6	26375854	0.0633828	1.75333	0.490548	0.629366	0.791296	-7.40254
rs9379871	rs1978	Drug_PRED	697	chr6	26375854	0.274718	1.39509	8.98435	3.98e-10	2.38e-09	11.8723
rs9379871	rs1978	Drug_PRED	BALL1	chr6	26375854	0.142416	0.941125	1.23575	0.232624	0.544067	-5.87923
rs9379871	rs1978	Drug_PRED	CEM	chr6	26375854	0.304051	2.15603	4.55019	0.000436	0.00220468	-0.895989
rs9379871	rs1978	Drug_PRED	Jurkat	chr6	26375854	0.130909	2.13139	2.79119	0.0094221	0.0320201	-4.21274
rs9379871	rs1978	Drug_PRED	Nalm6	chr6	26375854	0.150308	1.55063	4.93679	1.71e-05	0.000127	1.82647
rs9379871	rs1978	Drug_PRED	P12-Ichikawa	chr6	26375854	0.0645597	1.66769	2.36467	0.0273386	0.0594894	-5.421
rs9379871	rs1978	Drug_PRED	REH	chr6	26375854	0.123083	1.15359	0.805955	0.432528	0.680714	-6.485
rs9379871	rs1978	Drug_PRED	RS411	chr6	26375854	0.157715	1.20561	3.23902	0.00172222	0.0177653	-2.03411
rs9379871	rs1978	Drug_PRED	SEM	chr6	26375854	0.180799	1.14911	1.57421	0.121374	0.544366	-5.14373
rs9379871	rs1978	Drug_PRED	SUPB15	chr6	26375854	0.0633828	1.75333	0.490548	0.629366	0.791296	-7.40254
rs9379871	rs2073529	Drug_PRED	697	chr6	26375854	0.274718	1.39509	8.98435	3.98e-10	2.38e-09	11.8723
rs9379871	rs2073529	Drug_PRED	BALL1	chr6	26375854	0.142416	0.941125	1.23575	0.232624	0.544067	-5.87923
rs9379871	rs2073529	Drug_PRED	CEM	chr6	26375854	0.304051	2.15603	4.55019	0.000436	0.00220468	-0.895989
rs9379871	rs2073529	Drug_PRED	Jurkat	chr6	26375854	0.130909	2.13139	2.79119	0.0094221	0.0320201	-4.21274
rs9379871	rs2073529	Drug_PRED	Nalm6	chr6	26375854	0.150308	1.55063	4.93679	1.71e-05	0.000127	1.82647
rs9379871	rs2073529	Drug_PRED	P12-Ichikawa	chr6	26375854	0.0645597	1.66769	2.36467	0.0273386	0.0594894	-5.421
rs9379871	rs2073529	Drug_PRED	REH	chr6	26375854	0.123083	1.15359	0.805955	0.432528	0.680714	-6.485
rs9379871	rs2073529	Drug_PRED	RS411	chr6	26375854	0.157715	1.20561	3.23902	0.00172222	0.0177653	-2.03411
rs9379871	rs2073529	Drug_PRED	SEM	chr6	26375854	0.180799	1.14911	1.57421	0.121374	0.544366	-5.14373
rs9379871	rs2073529	Drug_PRED	SUPB15	chr6	26375854	0.0633828	1.75333	0.490548	0.629366	0.791296	-7.40254
rs9379871	rs9358932	Drug_PRED	697	chr6	26375854	0.274718	1.39509	8.98435	3.98e-10	2.38e-09	11.8723
rs9379871	rs9358932	Drug_PRED	BALL1	chr6	26375854	0.142416	0.941125	1.23575	0.232624	0.544067	-5.87923
rs9379871	rs9358932	Drug_PRED	CEM	chr6	26375854	0.304051	2.15603	4.55019	0.000436	0.00220468	-0.895989
rs9379871	rs9358932	Drug_PRED	Jurkat	chr6	26375854	0.130909	2.13139	2.79119	0.0094221	0.0320201	-4.21274
rs9379871	rs9358932	Drug_PRED	Nalm6	chr6	26375854	0.150308	1.55063	4.93679	1.71e-05	0.000127	1.82647
rs9379871	rs9358932	Drug_PRED	P12-Ichikawa	chr6	26375854	0.0645597	1.66769	2.36467	0.0273386	0.0594894	-5.421
rs9379871	rs9358932	Drug_PRED	REH	chr6	26375854	0.123083	1.15359	0.805955	0.432528	0.680714	-6.485
rs9379871	rs9358932	Drug_PRED	RS411	chr6	26375854	0.157715	1.20561	3.23902	0.00172222	0.0177653	-2.03411
rs9379871	rs9358932	Drug_PRED	SEM	chr6	26375854	0.180799	1.14911	1.57421	0.121374	0.544366	-5.14373
rs9379871	rs9358932	Drug_PRED	SUPB15	chr6	26375854	0.0633828	1.75333	0.490548	0.629366	0.791296	-7.40254
rs9379871	rs9379851	Drug_PRED	697	chr6	26375854	0.274718	1.39509	8.98435	3.98e-10	2.38e-09	11.8723
rs9379871	rs9379851	Drug_PRED	BALL1	chr6	26375854	0.142416	0.941125	1.23575	0.232624	0.544067	-5.87923
rs9379871	rs9379851	Drug_PRED	CEM	chr6	26375854	0.304051	2.15603	4.55019	0.000436	0.00220468	-0.895989
rs9379871	rs9379851	Drug_PRED	Jurkat	chr6	26375854	0.130909	2.13139	2.79119	0.0094221	0.0320201	-4.21274
rs9379871	rs9379851	Drug_PRED	Nalm6	chr6	26375854	0.150308	1.55063	4.93679	1.71e-05	0.000127	1.82647
rs9379871	rs9379851	Drug_PRED	P12-Ichikawa	chr6	26375854	0.0645597	1.66769	2.36467	0.0273386	0.0594894	-5.421
rs9379871	rs9379851	Drug_PRED	REH	chr6	26375854	0.123083	1.15359	0.805955	0.432528	0.680714	-6.485
rs9379871	rs9379851	Drug_PRED	RS411	chr6	26375854	0.157715	1.20561	3.23902	0.00172222	0.0177653	-2.03411
rs9379871	rs9379851	Drug_PRED	SEM	chr6	26375854	0.180799	1.14911	1.57421	0.121374	0.544366	-5.14373
rs9379871	rs9379851	Drug_PRED	SUPB15	chr6	26375854	0.0633828	1.75333	0.490548	0.629366	0.791296	-7.40254
rs9379871	rs9379855	Drug_PRED	697	chr6	26375854	0.274718	1.39509	8.98435	3.98e-10	2.38e-09	11.8723
rs9379871	rs9379855	Drug_PRED	BALL1	chr6	26375854	0.142416	0.941125	1.23575	0.232624	0.544067	-5.87923
rs9379871	rs9379855	Drug_PRED	CEM	chr6	26375854	0.304051	2.15603	4.55019	0.000436	0.00220468	-0.895989
rs9379871	rs9379855	Drug_PRED	Jurkat	chr6	26375854	0.130909	2.13139	2.79119	0.0094221	0.0320201	-4.21274
rs9379871	rs9379855	Drug_PRED	Nalm6	chr6	26375854	0.150308	1.55063	4.93679	1.71e-05	0.000127	1.82647
rs9379871	rs9379855	Drug_PRED	P12-Ichikawa	chr6	26375854	0.0645597	1.66769	2.36467	0.0273386	0.0594894	-5.421
rs9379871	rs9379855	Drug_PRED	REH	chr6	26375854	0.123083	1.15359	0.805955	0.432528	0.680714	-6.485
rs9379871	rs9379855	Drug_PRED	RS411	chr6	26375854	0.157715	1.20561	3.23902	0.00172222	0.0177653	-2.03411
rs9379871	rs9379855	Drug_PRED	SEM	chr6	26375854	0.180799	1.14911	1.57421	0.121374	0.544366	-5.14373
rs9379871	rs9379855	Drug_PRED	SUPB15	chr6	26375854	0.0633828	1.75333	0.490548	0.629366	0.791296	-7.40254
rs9379871	rs9393708	Drug_PRED	697	chr6	26375854	0.274718	1.39509	8.98435	3.98e-10	2.38e-09	11.8723
rs9379871	rs9393708	Drug_PRED	BALL1	chr6	26375854	0.142416	0.941125	1.23575	0.232624	0.544067	-5.87923
rs9379871	rs9393708	Drug_PRED	CEM	chr6	26375854	0.304051	2.15603	4.55019	0.000436	0.00220468	-0.895989
rs9379871	rs9393708	Drug_PRED	Jurkat	chr6	26375854	0.130909	2.13139	2.79119	0.0094221	0.0320201	-4.21274
rs9379871	rs9393708	Drug_PRED	Nalm6	chr6	26375854	0.150308	1.55063	4.93679	1.71e-05	0.000127	1.82647
rs9379871	rs9393708	Drug_PRED	P12-Ichikawa	chr6	26375854	0.0645597	1.66769	2.36467	0.0273386	0.0594894	-5.421
rs9379871	rs9393708	Drug_PRED	REH	chr6	26375854	0.123083	1.15359	0.805955	0.432528	0.680714	-6.485
rs9379871	rs9393708	Drug_PRED	RS411	chr6	26375854	0.157715	1.20561	3.23902	0.00172222	0.0177653	-2.03411
rs9379871	rs9393708	Drug_PRED	SEM	chr6	26375854	0.180799	1.14911	1.57421	0.121374	0.544366	-5.14373
rs9379871	rs9393708	Drug_PRED	SUPB15	chr6	26375854	0.0633828	1.75333	0.490548	0.629366	0.791296	-7.40254
rs9379871	rs9393713	Drug_PRED	697	chr6	26375854	0.274718	1.39509	8.98435	3.98e-10	2.38e-09	11.8723
rs9379871	rs9393713	Drug_PRED	BALL1	chr6	26375854	0.142416	0.941125	1.23575	0.232624	0.544067	-5.87923
rs9379871	rs9393713	Drug_PRED	CEM	chr6	26375854	0.304051	2.15603	4.55019	0.000436	0.00220468	-0.895989
rs9379871	rs9393713	Drug_PRED	Jurkat	chr6	26375854	0.130909	2.13139	2.79119	0.0094221	0.0320201	-4.21274
rs9379871	rs9393713	Drug_PRED	Nalm6	chr6	26375854	0.150308	1.55063	4.93679	1.71e-05	0.000127	1.82647
rs9379871	rs9393713	Drug_PRED	P12-Ichikawa	chr6	26375854	0.0645597	1.66769	2.36467	0.0273386	0.0594894	-5.421
rs9379871	rs9393713	Drug_PRED	REH	chr6	26375854	0.123083	1.15359	0.805955	0.432528	0.680714	-6.485
rs9379871	rs9393713	Drug_PRED	RS411	chr6	26375854	0.157715	1.20561	3.23902	0.00172222	0.0177653	-2.03411
rs9379871	rs9393713	Drug_PRED	SEM	chr6	26375854	0.180799	1.14911	1.57421	0.121374	0.544366	-5.14373
rs9379871	rs9393713	Drug_PRED	SUPB15	chr6	26375854	0.0633828	1.75333	0.490548	0.629366	0.791296	-7.40254
rs9379873	rs1977	Drug_PRED	697	chr6	26402717	0.0388647	1.80833	1.51557	0.13979	0.17904	-7.57051
rs9379873	rs1977	Drug_PRED	BALL1	chr6	26402717	0.198111	1.29304	2.20668	0.0407307	0.249056	-4.75412
rs9379873	rs1977	Drug_PRED	CEM	chr6	26402717	0.0347406	2.53941	0.793396	0.440574	0.555521	-7.79723
rs9379873	rs1977	Drug_PRED	Jurkat	chr6	26402717	0.146652	1.5435	4.08161	0.000345	0.00229193	-1.28534
rs9379873	rs1977	Drug_PRED	Nalm6	chr6	26402717	0.0394618	2.08169	1.48435	0.146169	0.239084	-6.74035
rs9379873	rs1977	Drug_PRED	P12-Ichikawa	chr6	26402717	0.0943371	0.845782	4.68806	0.000114	0.000576	-0.307274
rs9379873	rs1977	Drug_PRED	REH	chr6	26402717	0.0347334	1.49491	0.349884	0.731161	0.885909	-7.15761
rs9379873	rs1977	Drug_PRED	RS411	chr6	26402717	-0.0193581	1.84179	-0.464608	0.643421	0.798891	-7.04327
rs9379873	rs1977	Drug_PRED	SEM	chr6	26402717	-0.0441693	1.64242	-0.53192	0.596998	0.896549	-6.55275
rs9379873	rs1977	Drug_PRED	SUPB15	chr6	26402717	0.0109109	1.6023	0.143378	0.887502	0.94148	-7.75228
rs9379873	rs1978	Drug_PRED	697	chr6	26402717	0.0388647	1.80833	1.51557	0.13979	0.17904	-7.57051
rs9379873	rs1978	Drug_PRED	BALL1	chr6	26402717	0.198111	1.29304	2.20668	0.0407307	0.249056	-4.75412
rs9379873	rs1978	Drug_PRED	CEM	chr6	26402717	0.0347406	2.53941	0.793396	0.440574	0.555521	-7.79723
rs9379873	rs1978	Drug_PRED	Jurkat	chr6	26402717	0.146652	1.5435	4.08161	0.000345	0.00229193	-1.28534
rs9379873	rs1978	Drug_PRED	Nalm6	chr6	26402717	0.0394618	2.08169	1.48435	0.146169	0.239084	-6.74035
rs9379873	rs1978	Drug_PRED	P12-Ichikawa	chr6	26402717	0.0943371	0.845782	4.68806	0.000114	0.000576	-0.307274
rs9379873	rs1978	Drug_PRED	REH	chr6	26402717	0.0347334	1.49491	0.349884	0.731161	0.885909	-7.15761
rs9379873	rs1978	Drug_PRED	RS411	chr6	26402717	-0.0193581	1.84179	-0.464608	0.643421	0.798891	-7.04327
rs9379873	rs1978	Drug_PRED	SEM	chr6	26402717	-0.0441693	1.64242	-0.53192	0.596998	0.896549	-6.55275
rs9379873	rs1978	Drug_PRED	SUPB15	chr6	26402717	0.0109109	1.6023	0.143378	0.887502	0.94148	-7.75228
rs9379873	rs2073529	Drug_PRED	697	chr6	26402717	0.0388647	1.80833	1.51557	0.13979	0.17904	-7.57051
rs9379873	rs2073529	Drug_PRED	BALL1	chr6	26402717	0.198111	1.29304	2.20668	0.0407307	0.249056	-4.75412
rs9379873	rs2073529	Drug_PRED	CEM	chr6	26402717	0.0347406	2.53941	0.793396	0.440574	0.555521	-7.79723
rs9379873	rs2073529	Drug_PRED	Jurkat	chr6	26402717	0.146652	1.5435	4.08161	0.000345	0.00229193	-1.28534
rs9379873	rs2073529	Drug_PRED	Nalm6	chr6	26402717	0.0394618	2.08169	1.48435	0.146169	0.239084	-6.74035
rs9379873	rs2073529	Drug_PRED	P12-Ichikawa	chr6	26402717	0.0943371	0.845782	4.68806	0.000114	0.000576	-0.307274
rs9379873	rs2073529	Drug_PRED	REH	chr6	26402717	0.0347334	1.49491	0.349884	0.731161	0.885909	-7.15761
rs9379873	rs2073529	Drug_PRED	RS411	chr6	26402717	-0.0193581	1.84179	-0.464608	0.643421	0.798891	-7.04327
rs9379873	rs2073529	Drug_PRED	SEM	chr6	26402717	-0.0441693	1.64242	-0.53192	0.596998	0.896549	-6.55275
rs9379873	rs2073529	Drug_PRED	SUPB15	chr6	26402717	0.0109109	1.6023	0.143378	0.887502	0.94148	-7.75228
rs9379873	rs9358932	Drug_PRED	697	chr6	26402717	0.0388647	1.80833	1.51557	0.13979	0.17904	-7.57051
rs9379873	rs9358932	Drug_PRED	BALL1	chr6	26402717	0.198111	1.29304	2.20668	0.0407307	0.249056	-4.75412
rs9379873	rs9358932	Drug_PRED	CEM	chr6	26402717	0.0347406	2.53941	0.793396	0.440574	0.555521	-7.79723
rs9379873	rs9358932	Drug_PRED	Jurkat	chr6	26402717	0.146652	1.5435	4.08161	0.000345	0.00229193	-1.28534
rs9379873	rs9358932	Drug_PRED	Nalm6	chr6	26402717	0.0394618	2.08169	1.48435	0.146169	0.239084	-6.74035
rs9379873	rs9358932	Drug_PRED	P12-Ichikawa	chr6	26402717	0.0943371	0.845782	4.68806	0.000114	0.000576	-0.307274
rs9379873	rs9358932	Drug_PRED	REH	chr6	26402717	0.0347334	1.49491	0.349884	0.731161	0.885909	-7.15761
rs9379873	rs9358932	Drug_PRED	RS411	chr6	26402717	-0.0193581	1.84179	-0.464608	0.643421	0.798891	-7.04327
rs9379873	rs9358932	Drug_PRED	SEM	chr6	26402717	-0.0441693	1.64242	-0.53192	0.596998	0.896549	-6.55275
rs9379873	rs9358932	Drug_PRED	SUPB15	chr6	26402717	0.0109109	1.6023	0.143378	0.887502	0.94148	-7.75228
rs9379873	rs9379851	Drug_PRED	697	chr6	26402717	0.0388647	1.80833	1.51557	0.13979	0.17904	-7.57051
rs9379873	rs9379851	Drug_PRED	BALL1	chr6	26402717	0.198111	1.29304	2.20668	0.0407307	0.249056	-4.75412
rs9379873	rs9379851	Drug_PRED	CEM	chr6	26402717	0.0347406	2.53941	0.793396	0.440574	0.555521	-7.79723
rs9379873	rs9379851	Drug_PRED	Jurkat	chr6	26402717	0.146652	1.5435	4.08161	0.000345	0.00229193	-1.28534
rs9379873	rs9379851	Drug_PRED	Nalm6	chr6	26402717	0.0394618	2.08169	1.48435	0.146169	0.239084	-6.74035
rs9379873	rs9379851	Drug_PRED	P12-Ichikawa	chr6	26402717	0.0943371	0.845782	4.68806	0.000114	0.000576	-0.307274
rs9379873	rs9379851	Drug_PRED	REH	chr6	26402717	0.0347334	1.49491	0.349884	0.731161	0.885909	-7.15761
rs9379873	rs9379851	Drug_PRED	RS411	chr6	26402717	-0.0193581	1.84179	-0.464608	0.643421	0.798891	-7.04327
rs9379873	rs9379851	Drug_PRED	SEM	chr6	26402717	-0.0441693	1.64242	-0.53192	0.596998	0.896549	-6.55275
rs9379873	rs9379851	Drug_PRED	SUPB15	chr6	26402717	0.0109109	1.6023	0.143378	0.887502	0.94148	-7.75228
rs9379873	rs9379855	Drug_PRED	697	chr6	26402717	0.0388647	1.80833	1.51557	0.13979	0.17904	-7.57051
rs9379873	rs9379855	Drug_PRED	BALL1	chr6	26402717	0.198111	1.29304	2.20668	0.0407307	0.249056	-4.75412
rs9379873	rs9379855	Drug_PRED	CEM	chr6	26402717	0.0347406	2.53941	0.793396	0.440574	0.555521	-7.79723
rs9379873	rs9379855	Drug_PRED	Jurkat	chr6	26402717	0.146652	1.5435	4.08161	0.000345	0.00229193	-1.28534
rs9379873	rs9379855	Drug_PRED	Nalm6	chr6	26402717	0.0394618	2.08169	1.48435	0.146169	0.239084	-6.74035
rs9379873	rs9379855	Drug_PRED	P12-Ichikawa	chr6	26402717	0.0943371	0.845782	4.68806	0.000114	0.000576	-0.307274
rs9379873	rs9379855	Drug_PRED	REH	chr6	26402717	0.0347334	1.49491	0.349884	0.731161	0.885909	-7.15761
rs9379873	rs9379855	Drug_PRED	RS411	chr6	26402717	-0.0193581	1.84179	-0.464608	0.643421	0.798891	-7.04327
rs9379873	rs9379855	Drug_PRED	SEM	chr6	26402717	-0.0441693	1.64242	-0.53192	0.596998	0.896549	-6.55275
rs9379873	rs9379855	Drug_PRED	SUPB15	chr6	26402717	0.0109109	1.6023	0.143378	0.887502	0.94148	-7.75228
rs9379873	rs9393708	Drug_PRED	697	chr6	26402717	0.0388647	1.80833	1.51557	0.13979	0.17904	-7.57051
rs9379873	rs9393708	Drug_PRED	BALL1	chr6	26402717	0.198111	1.29304	2.20668	0.0407307	0.249056	-4.75412
rs9379873	rs9393708	Drug_PRED	CEM	chr6	26402717	0.0347406	2.53941	0.793396	0.440574	0.555521	-7.79723
rs9379873	rs9393708	Drug_PRED	Jurkat	chr6	26402717	0.146652	1.5435	4.08161	0.000345	0.00229193	-1.28534
rs9379873	rs9393708	Drug_PRED	Nalm6	chr6	26402717	0.0394618	2.08169	1.48435	0.146169	0.239084	-6.74035
rs9379873	rs9393708	Drug_PRED	P12-Ichikawa	chr6	26402717	0.0943371	0.845782	4.68806	0.000114	0.000576	-0.307274
rs9379873	rs9393708	Drug_PRED	REH	chr6	26402717	0.0347334	1.49491	0.349884	0.731161	0.885909	-7.15761
rs9379873	rs9393708	Drug_PRED	RS411	chr6	26402717	-0.0193581	1.84179	-0.464608	0.643421	0.798891	-7.04327
rs9379873	rs9393708	Drug_PRED	SEM	chr6	26402717	-0.0441693	1.64242	-0.53192	0.596998	0.896549	-6.55275
rs9379873	rs9393708	Drug_PRED	SUPB15	chr6	26402717	0.0109109	1.6023	0.143378	0.887502	0.94148	-7.75228
rs9379873	rs9393713	Drug_PRED	697	chr6	26402717	0.0388647	1.80833	1.51557	0.13979	0.17904	-7.57051
rs9379873	rs9393713	Drug_PRED	BALL1	chr6	26402717	0.198111	1.29304	2.20668	0.0407307	0.249056	-4.75412
rs9379873	rs9393713	Drug_PRED	CEM	chr6	26402717	0.0347406	2.53941	0.793396	0.440574	0.555521	-7.79723
rs9379873	rs9393713	Drug_PRED	Jurkat	chr6	26402717	0.146652	1.5435	4.08161	0.000345	0.00229193	-1.28534
rs9379873	rs9393713	Drug_PRED	Nalm6	chr6	26402717	0.0394618	2.08169	1.48435	0.146169	0.239084	-6.74035
rs9379873	rs9393713	Drug_PRED	P12-Ichikawa	chr6	26402717	0.0943371	0.845782	4.68806	0.000114	0.000576	-0.307274
rs9379873	rs9393713	Drug_PRED	REH	chr6	26402717	0.0347334	1.49491	0.349884	0.731161	0.885909	-7.15761
rs9379873	rs9393713	Drug_PRED	RS411	chr6	26402717	-0.0193581	1.84179	-0.464608	0.643421	0.798891	-7.04327
rs9379873	rs9393713	Drug_PRED	SEM	chr6	26402717	-0.0441693	1.64242	-0.53192	0.596998	0.896549	-6.55275
rs9379873	rs9393713	Drug_PRED	SUPB15	chr6	26402717	0.0109109	1.6023	0.143378	0.887502	0.94148	-7.75228
rs9393704	rs1977	Drug_PRED	697	chr6	26358775	-0.441877	-0.406698	-6.8767	1.06e-07	4e-07	6.79589
rs9393704	rs1977	Drug_PRED	BALL1	chr6	26358775	-0.577633	-1.03031	-1.96116	0.0657101	0.301348	-4.21349
rs9393704	rs1977	Drug_PRED	CEM	chr6	26358775	-0.635832	-0.124553	-4.76484	0.000289	0.00155028	0.0951777
rs9393704	rs1977	Drug_PRED	Jurkat	chr6	26358775	-0.245073	0.0433256	-2.7286	0.0109406	0.0363832	-3.8105
rs9393704	rs1977	Drug_PRED	Nalm6	chr6	26358775	-0.0459343	-0.372498	-0.841743	0.40533	0.52826	-6.86631
rs9393704	rs1977	Drug_PRED	P12-Ichikawa	chr6	26358775	-0.0198152	-0.277976	-0.416374	0.681192	0.763702	-7.40892
rs9393704	rs1977	Drug_PRED	REH	chr6	26358775	0.329525	-1.60335	0.71804	0.483475	0.726016	-5.7425
rs9393704	rs1977	Drug_PRED	RS411	chr6	26358775	-0.0175969	-0.333861	-0.182855	0.855355	0.920361	-6.35058
rs9393704	rs1977	Drug_PRED	SEM	chr6	26358775	-0.178585	-0.277819	-0.754471	0.453897	0.817315	-5.46812
rs9393704	rs1977	Drug_PRED	SUPB15	chr6	26358775	-0.210178	-0.770391	-1.08492	0.291538	0.516978	-6.5439
rs9393704	rs1978	Drug_PRED	697	chr6	26358775	-0.441877	-0.406698	-6.8767	1.06e-07	4e-07	6.79589
rs9393704	rs1978	Drug_PRED	BALL1	chr6	26358775	-0.577633	-1.03031	-1.96116	0.0657101	0.301348	-4.21349
rs9393704	rs1978	Drug_PRED	CEM	chr6	26358775	-0.635832	-0.124553	-4.76484	0.000289	0.00155028	0.0951777
rs9393704	rs1978	Drug_PRED	Jurkat	chr6	26358775	-0.245073	0.0433256	-2.7286	0.0109406	0.0363832	-3.8105
rs9393704	rs1978	Drug_PRED	Nalm6	chr6	26358775	-0.0459343	-0.372498	-0.841743	0.40533	0.52826	-6.86631
rs9393704	rs1978	Drug_PRED	P12-Ichikawa	chr6	26358775	-0.0198152	-0.277976	-0.416374	0.681192	0.763702	-7.40892
rs9393704	rs1978	Drug_PRED	REH	chr6	26358775	0.329525	-1.60335	0.71804	0.483475	0.726016	-5.7425
rs9393704	rs1978	Drug_PRED	RS411	chr6	26358775	-0.0175969	-0.333861	-0.182855	0.855355	0.920361	-6.35058
rs9393704	rs1978	Drug_PRED	SEM	chr6	26358775	-0.178585	-0.277819	-0.754471	0.453897	0.817315	-5.46812
rs9393704	rs1978	Drug_PRED	SUPB15	chr6	26358775	-0.210178	-0.770391	-1.08492	0.291538	0.516978	-6.5439
rs9393704	rs2073529	Drug_PRED	697	chr6	26358775	-0.441877	-0.406698	-6.8767	1.06e-07	4e-07	6.79589
rs9393704	rs2073529	Drug_PRED	BALL1	chr6	26358775	-0.577633	-1.03031	-1.96116	0.0657101	0.301348	-4.21349
rs9393704	rs2073529	Drug_PRED	CEM	chr6	26358775	-0.635832	-0.124553	-4.76484	0.000289	0.00155028	0.0951777
rs9393704	rs2073529	Drug_PRED	Jurkat	chr6	26358775	-0.245073	0.0433256	-2.7286	0.0109406	0.0363832	-3.8105
rs9393704	rs2073529	Drug_PRED	Nalm6	chr6	26358775	-0.0459343	-0.372498	-0.841743	0.40533	0.52826	-6.86631
rs9393704	rs2073529	Drug_PRED	P12-Ichikawa	chr6	26358775	-0.0198152	-0.277976	-0.416374	0.681192	0.763702	-7.40892
rs9393704	rs2073529	Drug_PRED	REH	chr6	26358775	0.329525	-1.60335	0.71804	0.483475	0.726016	-5.7425
rs9393704	rs2073529	Drug_PRED	RS411	chr6	26358775	-0.0175969	-0.333861	-0.182855	0.855355	0.920361	-6.35058
rs9393704	rs2073529	Drug_PRED	SEM	chr6	26358775	-0.178585	-0.277819	-0.754471	0.453897	0.817315	-5.46812
rs9393704	rs2073529	Drug_PRED	SUPB15	chr6	26358775	-0.210178	-0.770391	-1.08492	0.291538	0.516978	-6.5439
rs9393704	rs9358932	Drug_PRED	697	chr6	26358775	-0.441877	-0.406698	-6.8767	1.06e-07	4e-07	6.79589
rs9393704	rs9358932	Drug_PRED	BALL1	chr6	26358775	-0.577633	-1.03031	-1.96116	0.0657101	0.301348	-4.21349
rs9393704	rs9358932	Drug_PRED	CEM	chr6	26358775	-0.635832	-0.124553	-4.76484	0.000289	0.00155028	0.0951777
rs9393704	rs9358932	Drug_PRED	Jurkat	chr6	26358775	-0.245073	0.0433256	-2.7286	0.0109406	0.0363832	-3.8105
rs9393704	rs9358932	Drug_PRED	Nalm6	chr6	26358775	-0.0459343	-0.372498	-0.841743	0.40533	0.52826	-6.86631
rs9393704	rs9358932	Drug_PRED	P12-Ichikawa	chr6	26358775	-0.0198152	-0.277976	-0.416374	0.681192	0.763702	-7.40892
rs9393704	rs9358932	Drug_PRED	REH	chr6	26358775	0.329525	-1.60335	0.71804	0.483475	0.726016	-5.7425
rs9393704	rs9358932	Drug_PRED	RS411	chr6	26358775	-0.0175969	-0.333861	-0.182855	0.855355	0.920361	-6.35058
rs9393704	rs9358932	Drug_PRED	SEM	chr6	26358775	-0.178585	-0.277819	-0.754471	0.453897	0.817315	-5.46812
rs9393704	rs9358932	Drug_PRED	SUPB15	chr6	26358775	-0.210178	-0.770391	-1.08492	0.291538	0.516978	-6.5439
rs9393704	rs9379851	Drug_PRED	697	chr6	26358775	-0.441877	-0.406698	-6.8767	1.06e-07	4e-07	6.79589
rs9393704	rs9379851	Drug_PRED	BALL1	chr6	26358775	-0.577633	-1.03031	-1.96116	0.0657101	0.301348	-4.21349
rs9393704	rs9379851	Drug_PRED	CEM	chr6	26358775	-0.635832	-0.124553	-4.76484	0.000289	0.00155028	0.0951777
rs9393704	rs9379851	Drug_PRED	Jurkat	chr6	26358775	-0.245073	0.0433256	-2.7286	0.0109406	0.0363832	-3.8105
rs9393704	rs9379851	Drug_PRED	Nalm6	chr6	26358775	-0.0459343	-0.372498	-0.841743	0.40533	0.52826	-6.86631
rs9393704	rs9379851	Drug_PRED	P12-Ichikawa	chr6	26358775	-0.0198152	-0.277976	-0.416374	0.681192	0.763702	-7.40892
rs9393704	rs9379851	Drug_PRED	REH	chr6	26358775	0.329525	-1.60335	0.71804	0.483475	0.726016	-5.7425
rs9393704	rs9379851	Drug_PRED	RS411	chr6	26358775	-0.0175969	-0.333861	-0.182855	0.855355	0.920361	-6.35058
rs9393704	rs9379851	Drug_PRED	SEM	chr6	26358775	-0.178585	-0.277819	-0.754471	0.453897	0.817315	-5.46812
rs9393704	rs9379851	Drug_PRED	SUPB15	chr6	26358775	-0.210178	-0.770391	-1.08492	0.291538	0.516978	-6.5439
rs9393704	rs9379855	Drug_PRED	697	chr6	26358775	-0.441877	-0.406698	-6.8767	1.06e-07	4e-07	6.79589
rs9393704	rs9379855	Drug_PRED	BALL1	chr6	26358775	-0.577633	-1.03031	-1.96116	0.0657101	0.301348	-4.21349
rs9393704	rs9379855	Drug_PRED	CEM	chr6	26358775	-0.635832	-0.124553	-4.76484	0.000289	0.00155028	0.0951777
rs9393704	rs9379855	Drug_PRED	Jurkat	chr6	26358775	-0.245073	0.0433256	-2.7286	0.0109406	0.0363832	-3.8105
rs9393704	rs9379855	Drug_PRED	Nalm6	chr6	26358775	-0.0459343	-0.372498	-0.841743	0.40533	0.52826	-6.86631
rs9393704	rs9379855	Drug_PRED	P12-Ichikawa	chr6	26358775	-0.0198152	-0.277976	-0.416374	0.681192	0.763702	-7.40892
rs9393704	rs9379855	Drug_PRED	REH	chr6	26358775	0.329525	-1.60335	0.71804	0.483475	0.726016	-5.7425
rs9393704	rs9379855	Drug_PRED	RS411	chr6	26358775	-0.0175969	-0.333861	-0.182855	0.855355	0.920361	-6.35058
rs9393704	rs9379855	Drug_PRED	SEM	chr6	26358775	-0.178585	-0.277819	-0.754471	0.453897	0.817315	-5.46812
rs9393704	rs9379855	Drug_PRED	SUPB15	chr6	26358775	-0.210178	-0.770391	-1.08492	0.291538	0.516978	-6.5439
rs9393704	rs9393708	Drug_PRED	697	chr6	26358775	-0.441877	-0.406698	-6.8767	1.06e-07	4e-07	6.79589
rs9393704	rs9393708	Drug_PRED	BALL1	chr6	26358775	-0.577633	-1.03031	-1.96116	0.0657101	0.301348	-4.21349
rs9393704	rs9393708	Drug_PRED	CEM	chr6	26358775	-0.635832	-0.124553	-4.76484	0.000289	0.00155028	0.0951777
rs9393704	rs9393708	Drug_PRED	Jurkat	chr6	26358775	-0.245073	0.0433256	-2.7286	0.0109406	0.0363832	-3.8105
rs9393704	rs9393708	Drug_PRED	Nalm6	chr6	26358775	-0.0459343	-0.372498	-0.841743	0.40533	0.52826	-6.86631
rs9393704	rs9393708	Drug_PRED	P12-Ichikawa	chr6	26358775	-0.0198152	-0.277976	-0.416374	0.681192	0.763702	-7.40892
rs9393704	rs9393708	Drug_PRED	REH	chr6	26358775	0.329525	-1.60335	0.71804	0.483475	0.726016	-5.7425
rs9393704	rs9393708	Drug_PRED	RS411	chr6	26358775	-0.0175969	-0.333861	-0.182855	0.855355	0.920361	-6.35058
rs9393704	rs9393708	Drug_PRED	SEM	chr6	26358775	-0.178585	-0.277819	-0.754471	0.453897	0.817315	-5.46812
rs9393704	rs9393708	Drug_PRED	SUPB15	chr6	26358775	-0.210178	-0.770391	-1.08492	0.291538	0.516978	-6.5439
rs9393704	rs9393713	Drug_PRED	697	chr6	26358775	-0.441877	-0.406698	-6.8767	1.06e-07	4e-07	6.79589
rs9393704	rs9393713	Drug_PRED	BALL1	chr6	26358775	-0.577633	-1.03031	-1.96116	0.0657101	0.301348	-4.21349
rs9393704	rs9393713	Drug_PRED	CEM	chr6	26358775	-0.635832	-0.124553	-4.76484	0.000289	0.00155028	0.0951777
rs9393704	rs9393713	Drug_PRED	Jurkat	chr6	26358775	-0.245073	0.0433256	-2.7286	0.0109406	0.0363832	-3.8105
rs9393704	rs9393713	Drug_PRED	Nalm6	chr6	26358775	-0.0459343	-0.372498	-0.841743	0.40533	0.52826	-6.86631
rs9393704	rs9393713	Drug_PRED	P12-Ichikawa	chr6	26358775	-0.0198152	-0.277976	-0.416374	0.681192	0.763702	-7.40892
rs9393704	rs9393713	Drug_PRED	REH	chr6	26358775	0.329525	-1.60335	0.71804	0.483475	0.726016	-5.7425
rs9393704	rs9393713	Drug_PRED	RS411	chr6	26358775	-0.0175969	-0.333861	-0.182855	0.855355	0.920361	-6.35058
rs9393704	rs9393713	Drug_PRED	SEM	chr6	26358775	-0.178585	-0.277819	-0.754471	0.453897	0.817315	-5.46812
rs9393704	rs9393713	Drug_PRED	SUPB15	chr6	26358775	-0.210178	-0.770391	-1.08492	0.291538	0.516978	-6.5439
rs9393705	rs1977	Drug_PRED	697	chr6	26361011	-0.09425	-1.23288	-3.19028	0.00325236	0.00570249	-4.04036
rs9393705	rs1977	Drug_PRED	BALL1	chr6	26361011	0.0135799	-0.785565	0.106362	0.916486	0.959806	-6.59956
rs9393705	rs1977	Drug_PRED	CEM	chr6	26361011	-0.158731	-1.77628	-1.85575	0.0843148	0.154336	-6.0383
rs9393705	rs1977	Drug_PRED	Jurkat	chr6	26361011	0.00702662	-1.22326	0.113925	0.910122	0.948504	-7.72693
rs9393705	rs1977	Drug_PRED	Nalm6	chr6	26361011	0.00894723	-0.721653	0.298358	0.767096	0.831426	-7.70365
rs9393705	rs1977	Drug_PRED	P12-Ichikawa	chr6	26361011	0.0822593	-0.773544	2.78312	0.0108762	0.0274479	-4.53461
rs9393705	rs1977	Drug_PRED	REH	chr6	26361011	-0.201525	-1.05425	-1.17214	0.258941	0.526508	-6.09229
rs9393705	rs1977	Drug_PRED	RS411	chr6	26361011	-0.0473913	-0.479111	-0.94579	0.346985	0.577518	-6.52205
rs9393705	rs1977	Drug_PRED	SEM	chr6	26361011	-0.0258577	-0.48108	-0.216824	0.829176	0.960353	-6.28672
rs9393705	rs1977	Drug_PRED	SUPB15	chr6	26361011	-0.0245574	-1.77052	-0.232052	0.81898	0.904323	-7.48664
rs9393705	rs1978	Drug_PRED	697	chr6	26361011	-0.09425	-1.23288	-3.19028	0.00325236	0.00570249	-4.04036
rs9393705	rs1978	Drug_PRED	BALL1	chr6	26361011	0.0135799	-0.785565	0.106362	0.916486	0.959806	-6.59956
rs9393705	rs1978	Drug_PRED	CEM	chr6	26361011	-0.158731	-1.77628	-1.85575	0.0843148	0.154336	-6.0383
rs9393705	rs1978	Drug_PRED	Jurkat	chr6	26361011	0.00702662	-1.22326	0.113925	0.910122	0.948504	-7.72693
rs9393705	rs1978	Drug_PRED	Nalm6	chr6	26361011	0.00894723	-0.721653	0.298358	0.767096	0.831426	-7.70365
rs9393705	rs1978	Drug_PRED	P12-Ichikawa	chr6	26361011	0.0822593	-0.773544	2.78312	0.0108762	0.0274479	-4.53461
rs9393705	rs1978	Drug_PRED	REH	chr6	26361011	-0.201525	-1.05425	-1.17214	0.258941	0.526508	-6.09229
rs9393705	rs1978	Drug_PRED	RS411	chr6	26361011	-0.0473913	-0.479111	-0.94579	0.346985	0.577518	-6.52205
rs9393705	rs1978	Drug_PRED	SEM	chr6	26361011	-0.0258577	-0.48108	-0.216824	0.829176	0.960353	-6.28672
rs9393705	rs1978	Drug_PRED	SUPB15	chr6	26361011	-0.0245574	-1.77052	-0.232052	0.81898	0.904323	-7.48664
rs9393705	rs2073529	Drug_PRED	697	chr6	26361011	-0.09425	-1.23288	-3.19028	0.00325236	0.00570249	-4.04036
rs9393705	rs2073529	Drug_PRED	BALL1	chr6	26361011	0.0135799	-0.785565	0.106362	0.916486	0.959806	-6.59956
rs9393705	rs2073529	Drug_PRED	CEM	chr6	26361011	-0.158731	-1.77628	-1.85575	0.0843148	0.154336	-6.0383
rs9393705	rs2073529	Drug_PRED	Jurkat	chr6	26361011	0.00702662	-1.22326	0.113925	0.910122	0.948504	-7.72693
rs9393705	rs2073529	Drug_PRED	Nalm6	chr6	26361011	0.00894723	-0.721653	0.298358	0.767096	0.831426	-7.70365
rs9393705	rs2073529	Drug_PRED	P12-Ichikawa	chr6	26361011	0.0822593	-0.773544	2.78312	0.0108762	0.0274479	-4.53461
rs9393705	rs2073529	Drug_PRED	REH	chr6	26361011	-0.201525	-1.05425	-1.17214	0.258941	0.526508	-6.09229
rs9393705	rs2073529	Drug_PRED	RS411	chr6	26361011	-0.0473913	-0.479111	-0.94579	0.346985	0.577518	-6.52205
rs9393705	rs2073529	Drug_PRED	SEM	chr6	26361011	-0.0258577	-0.48108	-0.216824	0.829176	0.960353	-6.28672
rs9393705	rs2073529	Drug_PRED	SUPB15	chr6	26361011	-0.0245574	-1.77052	-0.232052	0.81898	0.904323	-7.48664
rs9393705	rs9358932	Drug_PRED	697	chr6	26361011	-0.09425	-1.23288	-3.19028	0.00325236	0.00570249	-4.04036
rs9393705	rs9358932	Drug_PRED	BALL1	chr6	26361011	0.0135799	-0.785565	0.106362	0.916486	0.959806	-6.59956
rs9393705	rs9358932	Drug_PRED	CEM	chr6	26361011	-0.158731	-1.77628	-1.85575	0.0843148	0.154336	-6.0383
rs9393705	rs9358932	Drug_PRED	Jurkat	chr6	26361011	0.00702662	-1.22326	0.113925	0.910122	0.948504	-7.72693
rs9393705	rs9358932	Drug_PRED	Nalm6	chr6	26361011	0.00894723	-0.721653	0.298358	0.767096	0.831426	-7.70365
rs9393705	rs9358932	Drug_PRED	P12-Ichikawa	chr6	26361011	0.0822593	-0.773544	2.78312	0.0108762	0.0274479	-4.53461
rs9393705	rs9358932	Drug_PRED	REH	chr6	26361011	-0.201525	-1.05425	-1.17214	0.258941	0.526508	-6.09229
rs9393705	rs9358932	Drug_PRED	RS411	chr6	26361011	-0.0473913	-0.479111	-0.94579	0.346985	0.577518	-6.52205
rs9393705	rs9358932	Drug_PRED	SEM	chr6	26361011	-0.0258577	-0.48108	-0.216824	0.829176	0.960353	-6.28672
rs9393705	rs9358932	Drug_PRED	SUPB15	chr6	26361011	-0.0245574	-1.77052	-0.232052	0.81898	0.904323	-7.48664
rs9393705	rs9379851	Drug_PRED	697	chr6	26361011	-0.09425	-1.23288	-3.19028	0.00325236	0.00570249	-4.04036
rs9393705	rs9379851	Drug_PRED	BALL1	chr6	26361011	0.0135799	-0.785565	0.106362	0.916486	0.959806	-6.59956
rs9393705	rs9379851	Drug_PRED	CEM	chr6	26361011	-0.158731	-1.77628	-1.85575	0.0843148	0.154336	-6.0383
rs9393705	rs9379851	Drug_PRED	Jurkat	chr6	26361011	0.00702662	-1.22326	0.113925	0.910122	0.948504	-7.72693
rs9393705	rs9379851	Drug_PRED	Nalm6	chr6	26361011	0.00894723	-0.721653	0.298358	0.767096	0.831426	-7.70365
rs9393705	rs9379851	Drug_PRED	P12-Ichikawa	chr6	26361011	0.0822593	-0.773544	2.78312	0.0108762	0.0274479	-4.53461
rs9393705	rs9379851	Drug_PRED	REH	chr6	26361011	-0.201525	-1.05425	-1.17214	0.258941	0.526508	-6.09229
rs9393705	rs9379851	Drug_PRED	RS411	chr6	26361011	-0.0473913	-0.479111	-0.94579	0.346985	0.577518	-6.52205
rs9393705	rs9379851	Drug_PRED	SEM	chr6	26361011	-0.0258577	-0.48108	-0.216824	0.829176	0.960353	-6.28672
rs9393705	rs9379851	Drug_PRED	SUPB15	chr6	26361011	-0.0245574	-1.77052	-0.232052	0.81898	0.904323	-7.48664
rs9393705	rs9379855	Drug_PRED	697	chr6	26361011	-0.09425	-1.23288	-3.19028	0.00325236	0.00570249	-4.04036
rs9393705	rs9379855	Drug_PRED	BALL1	chr6	26361011	0.0135799	-0.785565	0.106362	0.916486	0.959806	-6.59956
rs9393705	rs9379855	Drug_PRED	CEM	chr6	26361011	-0.158731	-1.77628	-1.85575	0.0843148	0.154336	-6.0383
rs9393705	rs9379855	Drug_PRED	Jurkat	chr6	26361011	0.00702662	-1.22326	0.113925	0.910122	0.948504	-7.72693
rs9393705	rs9379855	Drug_PRED	Nalm6	chr6	26361011	0.00894723	-0.721653	0.298358	0.767096	0.831426	-7.70365
rs9393705	rs9379855	Drug_PRED	P12-Ichikawa	chr6	26361011	0.0822593	-0.773544	2.78312	0.0108762	0.0274479	-4.53461
rs9393705	rs9379855	Drug_PRED	REH	chr6	26361011	-0.201525	-1.05425	-1.17214	0.258941	0.526508	-6.09229
rs9393705	rs9379855	Drug_PRED	RS411	chr6	26361011	-0.0473913	-0.479111	-0.94579	0.346985	0.577518	-6.52205
rs9393705	rs9379855	Drug_PRED	SEM	chr6	26361011	-0.0258577	-0.48108	-0.216824	0.829176	0.960353	-6.28672
rs9393705	rs9379855	Drug_PRED	SUPB15	chr6	26361011	-0.0245574	-1.77052	-0.232052	0.81898	0.904323	-7.48664
rs9393705	rs9393708	Drug_PRED	697	chr6	26361011	-0.09425	-1.23288	-3.19028	0.00325236	0.00570249	-4.04036
rs9393705	rs9393708	Drug_PRED	BALL1	chr6	26361011	0.0135799	-0.785565	0.106362	0.916486	0.959806	-6.59956
rs9393705	rs9393708	Drug_PRED	CEM	chr6	26361011	-0.158731	-1.77628	-1.85575	0.0843148	0.154336	-6.0383
rs9393705	rs9393708	Drug_PRED	Jurkat	chr6	26361011	0.00702662	-1.22326	0.113925	0.910122	0.948504	-7.72693
rs9393705	rs9393708	Drug_PRED	Nalm6	chr6	26361011	0.00894723	-0.721653	0.298358	0.767096	0.831426	-7.70365
rs9393705	rs9393708	Drug_PRED	P12-Ichikawa	chr6	26361011	0.0822593	-0.773544	2.78312	0.0108762	0.0274479	-4.53461
rs9393705	rs9393708	Drug_PRED	REH	chr6	26361011	-0.201525	-1.05425	-1.17214	0.258941	0.526508	-6.09229
rs9393705	rs9393708	Drug_PRED	RS411	chr6	26361011	-0.0473913	-0.479111	-0.94579	0.346985	0.577518	-6.52205
rs9393705	rs9393708	Drug_PRED	SEM	chr6	26361011	-0.0258577	-0.48108	-0.216824	0.829176	0.960353	-6.28672
rs9393705	rs9393708	Drug_PRED	SUPB15	chr6	26361011	-0.0245574	-1.77052	-0.232052	0.81898	0.904323	-7.48664
rs9393705	rs9393713	Drug_PRED	697	chr6	26361011	-0.09425	-1.23288	-3.19028	0.00325236	0.00570249	-4.04036
rs9393705	rs9393713	Drug_PRED	BALL1	chr6	26361011	0.0135799	-0.785565	0.106362	0.916486	0.959806	-6.59956
rs9393705	rs9393713	Drug_PRED	CEM	chr6	26361011	-0.158731	-1.77628	-1.85575	0.0843148	0.154336	-6.0383
rs9393705	rs9393713	Drug_PRED	Jurkat	chr6	26361011	0.00702662	-1.22326	0.113925	0.910122	0.948504	-7.72693
rs9393705	rs9393713	Drug_PRED	Nalm6	chr6	26361011	0.00894723	-0.721653	0.298358	0.767096	0.831426	-7.70365
rs9393705	rs9393713	Drug_PRED	P12-Ichikawa	chr6	26361011	0.0822593	-0.773544	2.78312	0.0108762	0.0274479	-4.53461
rs9393705	rs9393713	Drug_PRED	REH	chr6	26361011	-0.201525	-1.05425	-1.17214	0.258941	0.526508	-6.09229
rs9393705	rs9393713	Drug_PRED	RS411	chr6	26361011	-0.0473913	-0.479111	-0.94579	0.346985	0.577518	-6.52205
rs9393705	rs9393713	Drug_PRED	SEM	chr6	26361011	-0.0258577	-0.48108	-0.216824	0.829176	0.960353	-6.28672
rs9393705	rs9393713	Drug_PRED	SUPB15	chr6	26361011	-0.0245574	-1.77052	-0.232052	0.81898	0.904323	-7.48664
rs9393706	rs1977	Drug_PRED	697	chr6	26361500	-0.522593	0.0395319	-10.6202	7.74e-12	6.08e-11	16.3187
rs9393706	rs1977	Drug_PRED	BALL1	chr6	26361500	-0.0640958	-0.16183	-0.291944	0.773707	0.897311	-6.096
rs9393706	rs1977	Drug_PRED	CEM	chr6	26361500	-1.32798	-0.176994	-13.222	2.18e-09	9.08e-08	11.9993
rs9393706	rs1977	Drug_PRED	Jurkat	chr6	26361500	-0.331034	-0.0870173	-4.48367	0.000117	0.00092	0.404865
rs9393706	rs1977	Drug_PRED	Nalm6	chr6	26361500	-0.12234	-0.152389	-2.99226	0.00490397	0.0151287	-3.2999
rs9393706	rs1977	Drug_PRED	P12-Ichikawa	chr6	26361500	-0.206493	0.240366	-5.77587	8.41e-06	6.64e-05	2.92634
rs9393706	rs1977	Drug_PRED	REH	chr6	26361500	0.000417	-1.05159	0.0014562	0.998857	0.999443	-6.2423
rs9393706	rs1977	Drug_PRED	RS411	chr6	26361500	-0.50678	-0.16289	-6.59612	3.62e-09	1.71e-07	10.73
rs9393706	rs1977	Drug_PRED	SEM	chr6	26361500	-0.295458	-0.125225	-1.67076	0.100649	0.505022	-4.6352
rs9393706	rs1977	Drug_PRED	SUPB15	chr6	26361500	-0.419643	-0.318548	-2.95853	0.00807076	0.0500681	-3.48473
rs9393706	rs1978	Drug_PRED	697	chr6	26361500	-0.522593	0.0395319	-10.6202	7.74e-12	6.08e-11	16.3187
rs9393706	rs1978	Drug_PRED	BALL1	chr6	26361500	-0.0640958	-0.16183	-0.291944	0.773707	0.897311	-6.096
rs9393706	rs1978	Drug_PRED	CEM	chr6	26361500	-1.32798	-0.176994	-13.222	2.18e-09	9.08e-08	11.9993
rs9393706	rs1978	Drug_PRED	Jurkat	chr6	26361500	-0.331034	-0.0870173	-4.48367	0.000117	0.00092	0.404865
rs9393706	rs1978	Drug_PRED	Nalm6	chr6	26361500	-0.12234	-0.152389	-2.99226	0.00490397	0.0151287	-3.2999
rs9393706	rs1978	Drug_PRED	P12-Ichikawa	chr6	26361500	-0.206493	0.240366	-5.77587	8.41e-06	6.64e-05	2.92634
rs9393706	rs1978	Drug_PRED	REH	chr6	26361500	0.000417	-1.05159	0.0014562	0.998857	0.999443	-6.2423
rs9393706	rs1978	Drug_PRED	RS411	chr6	26361500	-0.50678	-0.16289	-6.59612	3.62e-09	1.71e-07	10.73
rs9393706	rs1978	Drug_PRED	SEM	chr6	26361500	-0.295458	-0.125225	-1.67076	0.100649	0.505022	-4.6352
rs9393706	rs1978	Drug_PRED	SUPB15	chr6	26361500	-0.419643	-0.318548	-2.95853	0.00807076	0.0500681	-3.48473
rs9393706	rs2073529	Drug_PRED	697	chr6	26361500	-0.522593	0.0395319	-10.6202	7.74e-12	6.08e-11	16.3187
rs9393706	rs2073529	Drug_PRED	BALL1	chr6	26361500	-0.0640958	-0.16183	-0.291944	0.773707	0.897311	-6.096
rs9393706	rs2073529	Drug_PRED	CEM	chr6	26361500	-1.32798	-0.176994	-13.222	2.18e-09	9.08e-08	11.9993
rs9393706	rs2073529	Drug_PRED	Jurkat	chr6	26361500	-0.331034	-0.0870173	-4.48367	0.000117	0.00092	0.404865
rs9393706	rs2073529	Drug_PRED	Nalm6	chr6	26361500	-0.12234	-0.152389	-2.99226	0.00490397	0.0151287	-3.2999
rs9393706	rs2073529	Drug_PRED	P12-Ichikawa	chr6	26361500	-0.206493	0.240366	-5.77587	8.41e-06	6.64e-05	2.92634
rs9393706	rs2073529	Drug_PRED	REH	chr6	26361500	0.000417	-1.05159	0.0014562	0.998857	0.999443	-6.2423
rs9393706	rs2073529	Drug_PRED	RS411	chr6	26361500	-0.50678	-0.16289	-6.59612	3.62e-09	1.71e-07	10.73
rs9393706	rs2073529	Drug_PRED	SEM	chr6	26361500	-0.295458	-0.125225	-1.67076	0.100649	0.505022	-4.6352
rs9393706	rs2073529	Drug_PRED	SUPB15	chr6	26361500	-0.419643	-0.318548	-2.95853	0.00807076	0.0500681	-3.48473
rs9393706	rs9358932	Drug_PRED	697	chr6	26361500	-0.522593	0.0395319	-10.6202	7.74e-12	6.08e-11	16.3187
rs9393706	rs9358932	Drug_PRED	BALL1	chr6	26361500	-0.0640958	-0.16183	-0.291944	0.773707	0.897311	-6.096
rs9393706	rs9358932	Drug_PRED	CEM	chr6	26361500	-1.32798	-0.176994	-13.222	2.18e-09	9.08e-08	11.9993
rs9393706	rs9358932	Drug_PRED	Jurkat	chr6	26361500	-0.331034	-0.0870173	-4.48367	0.000117	0.00092	0.404865
rs9393706	rs9358932	Drug_PRED	Nalm6	chr6	26361500	-0.12234	-0.152389	-2.99226	0.00490397	0.0151287	-3.2999
rs9393706	rs9358932	Drug_PRED	P12-Ichikawa	chr6	26361500	-0.206493	0.240366	-5.77587	8.41e-06	6.64e-05	2.92634
rs9393706	rs9358932	Drug_PRED	REH	chr6	26361500	0.000417	-1.05159	0.0014562	0.998857	0.999443	-6.2423
rs9393706	rs9358932	Drug_PRED	RS411	chr6	26361500	-0.50678	-0.16289	-6.59612	3.62e-09	1.71e-07	10.73
rs9393706	rs9358932	Drug_PRED	SEM	chr6	26361500	-0.295458	-0.125225	-1.67076	0.100649	0.505022	-4.6352
rs9393706	rs9358932	Drug_PRED	SUPB15	chr6	26361500	-0.419643	-0.318548	-2.95853	0.00807076	0.0500681	-3.48473
rs9393706	rs9379851	Drug_PRED	697	chr6	26361500	-0.522593	0.0395319	-10.6202	7.74e-12	6.08e-11	16.3187
rs9393706	rs9379851	Drug_PRED	BALL1	chr6	26361500	-0.0640958	-0.16183	-0.291944	0.773707	0.897311	-6.096
rs9393706	rs9379851	Drug_PRED	CEM	chr6	26361500	-1.32798	-0.176994	-13.222	2.18e-09	9.08e-08	11.9993
rs9393706	rs9379851	Drug_PRED	Jurkat	chr6	26361500	-0.331034	-0.0870173	-4.48367	0.000117	0.00092	0.404865
rs9393706	rs9379851	Drug_PRED	Nalm6	chr6	26361500	-0.12234	-0.152389	-2.99226	0.00490397	0.0151287	-3.2999
rs9393706	rs9379851	Drug_PRED	P12-Ichikawa	chr6	26361500	-0.206493	0.240366	-5.77587	8.41e-06	6.64e-05	2.92634
rs9393706	rs9379851	Drug_PRED	REH	chr6	26361500	0.000417	-1.05159	0.0014562	0.998857	0.999443	-6.2423
rs9393706	rs9379851	Drug_PRED	RS411	chr6	26361500	-0.50678	-0.16289	-6.59612	3.62e-09	1.71e-07	10.73
rs9393706	rs9379851	Drug_PRED	SEM	chr6	26361500	-0.295458	-0.125225	-1.67076	0.100649	0.505022	-4.6352
rs9393706	rs9379851	Drug_PRED	SUPB15	chr6	26361500	-0.419643	-0.318548	-2.95853	0.00807076	0.0500681	-3.48473
rs9393706	rs9379855	Drug_PRED	697	chr6	26361500	-0.522593	0.0395319	-10.6202	7.74e-12	6.08e-11	16.3187
rs9393706	rs9379855	Drug_PRED	BALL1	chr6	26361500	-0.0640958	-0.16183	-0.291944	0.773707	0.897311	-6.096
rs9393706	rs9379855	Drug_PRED	CEM	chr6	26361500	-1.32798	-0.176994	-13.222	2.18e-09	9.08e-08	11.9993
rs9393706	rs9379855	Drug_PRED	Jurkat	chr6	26361500	-0.331034	-0.0870173	-4.48367	0.000117	0.00092	0.404865
rs9393706	rs9379855	Drug_PRED	Nalm6	chr6	26361500	-0.12234	-0.152389	-2.99226	0.00490397	0.0151287	-3.2999
rs9393706	rs9379855	Drug_PRED	P12-Ichikawa	chr6	26361500	-0.206493	0.240366	-5.77587	8.41e-06	6.64e-05	2.92634
rs9393706	rs9379855	Drug_PRED	REH	chr6	26361500	0.000417	-1.05159	0.0014562	0.998857	0.999443	-6.2423
rs9393706	rs9379855	Drug_PRED	RS411	chr6	26361500	-0.50678	-0.16289	-6.59612	3.62e-09	1.71e-07	10.73
rs9393706	rs9379855	Drug_PRED	SEM	chr6	26361500	-0.295458	-0.125225	-1.67076	0.100649	0.505022	-4.6352
rs9393706	rs9379855	Drug_PRED	SUPB15	chr6	26361500	-0.419643	-0.318548	-2.95853	0.00807076	0.0500681	-3.48473
rs9393706	rs9393708	Drug_PRED	697	chr6	26361500	-0.522593	0.0395319	-10.6202	7.74e-12	6.08e-11	16.3187
rs9393706	rs9393708	Drug_PRED	BALL1	chr6	26361500	-0.0640958	-0.16183	-0.291944	0.773707	0.897311	-6.096
rs9393706	rs9393708	Drug_PRED	CEM	chr6	26361500	-1.32798	-0.176994	-13.222	2.18e-09	9.08e-08	11.9993
rs9393706	rs9393708	Drug_PRED	Jurkat	chr6	26361500	-0.331034	-0.0870173	-4.48367	0.000117	0.00092	0.404865
rs9393706	rs9393708	Drug_PRED	Nalm6	chr6	26361500	-0.12234	-0.152389	-2.99226	0.00490397	0.0151287	-3.2999
rs9393706	rs9393708	Drug_PRED	P12-Ichikawa	chr6	26361500	-0.206493	0.240366	-5.77587	8.41e-06	6.64e-05	2.92634
rs9393706	rs9393708	Drug_PRED	REH	chr6	26361500	0.000417	-1.05159	0.0014562	0.998857	0.999443	-6.2423
rs9393706	rs9393708	Drug_PRED	RS411	chr6	26361500	-0.50678	-0.16289	-6.59612	3.62e-09	1.71e-07	10.73
rs9393706	rs9393708	Drug_PRED	SEM	chr6	26361500	-0.295458	-0.125225	-1.67076	0.100649	0.505022	-4.6352
rs9393706	rs9393708	Drug_PRED	SUPB15	chr6	26361500	-0.419643	-0.318548	-2.95853	0.00807076	0.0500681	-3.48473
rs9393706	rs9393713	Drug_PRED	697	chr6	26361500	-0.522593	0.0395319	-10.6202	7.74e-12	6.08e-11	16.3187
rs9393706	rs9393713	Drug_PRED	BALL1	chr6	26361500	-0.0640958	-0.16183	-0.291944	0.773707	0.897311	-6.096
rs9393706	rs9393713	Drug_PRED	CEM	chr6	26361500	-1.32798	-0.176994	-13.222	2.18e-09	9.08e-08	11.9993
rs9393706	rs9393713	Drug_PRED	Jurkat	chr6	26361500	-0.331034	-0.0870173	-4.48367	0.000117	0.00092	0.404865
rs9393706	rs9393713	Drug_PRED	Nalm6	chr6	26361500	-0.12234	-0.152389	-2.99226	0.00490397	0.0151287	-3.2999
rs9393706	rs9393713	Drug_PRED	P12-Ichikawa	chr6	26361500	-0.206493	0.240366	-5.77587	8.41e-06	6.64e-05	2.92634
rs9393706	rs9393713	Drug_PRED	REH	chr6	26361500	0.000417	-1.05159	0.0014562	0.998857	0.999443	-6.2423
rs9393706	rs9393713	Drug_PRED	RS411	chr6	26361500	-0.50678	-0.16289	-6.59612	3.62e-09	1.71e-07	10.73
rs9393706	rs9393713	Drug_PRED	SEM	chr6	26361500	-0.295458	-0.125225	-1.67076	0.100649	0.505022	-4.6352
rs9393706	rs9393713	Drug_PRED	SUPB15	chr6	26361500	-0.419643	-0.318548	-2.95853	0.00807076	0.0500681	-3.48473
rs9393715	rs1977	Drug_PRED	697	chr6	26375645	0.0540711	1.74814	2.1033	0.0436768	0.0612639	-6.55462
rs9393715	rs1977	Drug_PRED	BALL1	chr6	26375645	-0.0191308	0.409017	-0.192672	0.849399	0.929332	-6.84611
rs9393715	rs1977	Drug_PRED	CEM	chr6	26375645	0.140631	1.52743	2.91729	0.0110937	0.0312308	-4.38685
rs9393715	rs1977	Drug_PRED	Jurkat	chr6	26375645	0.076195	0.999009	1.97323	0.0585679	0.134819	-6.07159
rs9393715	rs1977	Drug_PRED	Nalm6	chr6	26375645	0.00562067	0.402389	0.217243	0.82921	0.878654	-7.8207
rs9393715	rs1977	Drug_PRED	P12-Ichikawa	chr6	26375645	-0.0121244	0.695483	-0.600276	0.554489	0.654991	-7.97956
rs9393715	rs1977	Drug_PRED	REH	chr6	26375645	-0.0504787	1.05277	-0.452472	0.657232	0.840509	-6.9641
rs9393715	rs1977	Drug_PRED	RS411	chr6	26375645	0.113916	-0.116359	2.5563	0.0123893	0.0718914	-3.92899
rs9393715	rs1977	Drug_PRED	SEM	chr6	26375645	0.0400559	0.0699006	0.412245	0.681818	0.92404	-6.45728
rs9393715	rs1977	Drug_PRED	SUPB15	chr6	26375645	-0.138993	0.66027	-1.20041	0.244737	0.465464	-6.93264
rs9393715	rs1978	Drug_PRED	697	chr6	26375645	0.0540711	1.74814	2.1033	0.0436768	0.0612639	-6.55462
rs9393715	rs1978	Drug_PRED	BALL1	chr6	26375645	-0.0191308	0.409017	-0.192672	0.849399	0.929332	-6.84611
rs9393715	rs1978	Drug_PRED	CEM	chr6	26375645	0.140631	1.52743	2.91729	0.0110937	0.0312308	-4.38685
rs9393715	rs1978	Drug_PRED	Jurkat	chr6	26375645	0.076195	0.999009	1.97323	0.0585679	0.134819	-6.07159
rs9393715	rs1978	Drug_PRED	Nalm6	chr6	26375645	0.00562067	0.402389	0.217243	0.82921	0.878654	-7.8207
rs9393715	rs1978	Drug_PRED	P12-Ichikawa	chr6	26375645	-0.0121244	0.695483	-0.600276	0.554489	0.654991	-7.97956
rs9393715	rs1978	Drug_PRED	REH	chr6	26375645	-0.0504787	1.05277	-0.452472	0.657232	0.840509	-6.9641
rs9393715	rs1978	Drug_PRED	RS411	chr6	26375645	0.113916	-0.116359	2.5563	0.0123893	0.0718914	-3.92899
rs9393715	rs1978	Drug_PRED	SEM	chr6	26375645	0.0400559	0.0699006	0.412245	0.681818	0.92404	-6.45728
rs9393715	rs1978	Drug_PRED	SUPB15	chr6	26375645	-0.138993	0.66027	-1.20041	0.244737	0.465464	-6.93264
rs9393715	rs2073529	Drug_PRED	697	chr6	26375645	0.0540711	1.74814	2.1033	0.0436768	0.0612639	-6.55462
rs9393715	rs2073529	Drug_PRED	BALL1	chr6	26375645	-0.0191308	0.409017	-0.192672	0.849399	0.929332	-6.84611
rs9393715	rs2073529	Drug_PRED	CEM	chr6	26375645	0.140631	1.52743	2.91729	0.0110937	0.0312308	-4.38685
rs9393715	rs2073529	Drug_PRED	Jurkat	chr6	26375645	0.076195	0.999009	1.97323	0.0585679	0.134819	-6.07159
rs9393715	rs2073529	Drug_PRED	Nalm6	chr6	26375645	0.00562067	0.402389	0.217243	0.82921	0.878654	-7.8207
rs9393715	rs2073529	Drug_PRED	P12-Ichikawa	chr6	26375645	-0.0121244	0.695483	-0.600276	0.554489	0.654991	-7.97956
rs9393715	rs2073529	Drug_PRED	REH	chr6	26375645	-0.0504787	1.05277	-0.452472	0.657232	0.840509	-6.9641
rs9393715	rs2073529	Drug_PRED	RS411	chr6	26375645	0.113916	-0.116359	2.5563	0.0123893	0.0718914	-3.92899
rs9393715	rs2073529	Drug_PRED	SEM	chr6	26375645	0.0400559	0.0699006	0.412245	0.681818	0.92404	-6.45728
rs9393715	rs2073529	Drug_PRED	SUPB15	chr6	26375645	-0.138993	0.66027	-1.20041	0.244737	0.465464	-6.93264
rs9393715	rs9358932	Drug_PRED	697	chr6	26375645	0.0540711	1.74814	2.1033	0.0436768	0.0612639	-6.55462
rs9393715	rs9358932	Drug_PRED	BALL1	chr6	26375645	-0.0191308	0.409017	-0.192672	0.849399	0.929332	-6.84611
rs9393715	rs9358932	Drug_PRED	CEM	chr6	26375645	0.140631	1.52743	2.91729	0.0110937	0.0312308	-4.38685
rs9393715	rs9358932	Drug_PRED	Jurkat	chr6	26375645	0.076195	0.999009	1.97323	0.0585679	0.134819	-6.07159
rs9393715	rs9358932	Drug_PRED	Nalm6	chr6	26375645	0.00562067	0.402389	0.217243	0.82921	0.878654	-7.8207
rs9393715	rs9358932	Drug_PRED	P12-Ichikawa	chr6	26375645	-0.0121244	0.695483	-0.600276	0.554489	0.654991	-7.97956
rs9393715	rs9358932	Drug_PRED	REH	chr6	26375645	-0.0504787	1.05277	-0.452472	0.657232	0.840509	-6.9641
rs9393715	rs9358932	Drug_PRED	RS411	chr6	26375645	0.113916	-0.116359	2.5563	0.0123893	0.0718914	-3.92899
rs9393715	rs9358932	Drug_PRED	SEM	chr6	26375645	0.0400559	0.0699006	0.412245	0.681818	0.92404	-6.45728
rs9393715	rs9358932	Drug_PRED	SUPB15	chr6	26375645	-0.138993	0.66027	-1.20041	0.244737	0.465464	-6.93264
rs9393715	rs9379851	Drug_PRED	697	chr6	26375645	0.0540711	1.74814	2.1033	0.0436768	0.0612639	-6.55462
rs9393715	rs9379851	Drug_PRED	BALL1	chr6	26375645	-0.0191308	0.409017	-0.192672	0.849399	0.929332	-6.84611
rs9393715	rs9379851	Drug_PRED	CEM	chr6	26375645	0.140631	1.52743	2.91729	0.0110937	0.0312308	-4.38685
rs9393715	rs9379851	Drug_PRED	Jurkat	chr6	26375645	0.076195	0.999009	1.97323	0.0585679	0.134819	-6.07159
rs9393715	rs9379851	Drug_PRED	Nalm6	chr6	26375645	0.00562067	0.402389	0.217243	0.82921	0.878654	-7.8207
rs9393715	rs9379851	Drug_PRED	P12-Ichikawa	chr6	26375645	-0.0121244	0.695483	-0.600276	0.554489	0.654991	-7.97956
rs9393715	rs9379851	Drug_PRED	REH	chr6	26375645	-0.0504787	1.05277	-0.452472	0.657232	0.840509	-6.9641
rs9393715	rs9379851	Drug_PRED	RS411	chr6	26375645	0.113916	-0.116359	2.5563	0.0123893	0.0718914	-3.92899
rs9393715	rs9379851	Drug_PRED	SEM	chr6	26375645	0.0400559	0.0699006	0.412245	0.681818	0.92404	-6.45728
rs9393715	rs9379851	Drug_PRED	SUPB15	chr6	26375645	-0.138993	0.66027	-1.20041	0.244737	0.465464	-6.93264
rs9393715	rs9379855	Drug_PRED	697	chr6	26375645	0.0540711	1.74814	2.1033	0.0436768	0.0612639	-6.55462
rs9393715	rs9379855	Drug_PRED	BALL1	chr6	26375645	-0.0191308	0.409017	-0.192672	0.849399	0.929332	-6.84611
rs9393715	rs9379855	Drug_PRED	CEM	chr6	26375645	0.140631	1.52743	2.91729	0.0110937	0.0312308	-4.38685
rs9393715	rs9379855	Drug_PRED	Jurkat	chr6	26375645	0.076195	0.999009	1.97323	0.0585679	0.134819	-6.07159
rs9393715	rs9379855	Drug_PRED	Nalm6	chr6	26375645	0.00562067	0.402389	0.217243	0.82921	0.878654	-7.8207
rs9393715	rs9379855	Drug_PRED	P12-Ichikawa	chr6	26375645	-0.0121244	0.695483	-0.600276	0.554489	0.654991	-7.97956
rs9393715	rs9379855	Drug_PRED	REH	chr6	26375645	-0.0504787	1.05277	-0.452472	0.657232	0.840509	-6.9641
rs9393715	rs9379855	Drug_PRED	RS411	chr6	26375645	0.113916	-0.116359	2.5563	0.0123893	0.0718914	-3.92899
rs9393715	rs9379855	Drug_PRED	SEM	chr6	26375645	0.0400559	0.0699006	0.412245	0.681818	0.92404	-6.45728
rs9393715	rs9379855	Drug_PRED	SUPB15	chr6	26375645	-0.138993	0.66027	-1.20041	0.244737	0.465464	-6.93264
rs9393715	rs9393708	Drug_PRED	697	chr6	26375645	0.0540711	1.74814	2.1033	0.0436768	0.0612639	-6.55462
rs9393715	rs9393708	Drug_PRED	BALL1	chr6	26375645	-0.0191308	0.409017	-0.192672	0.849399	0.929332	-6.84611
rs9393715	rs9393708	Drug_PRED	CEM	chr6	26375645	0.140631	1.52743	2.91729	0.0110937	0.0312308	-4.38685
rs9393715	rs9393708	Drug_PRED	Jurkat	chr6	26375645	0.076195	0.999009	1.97323	0.0585679	0.134819	-6.07159
rs9393715	rs9393708	Drug_PRED	Nalm6	chr6	26375645	0.00562067	0.402389	0.217243	0.82921	0.878654	-7.8207
rs9393715	rs9393708	Drug_PRED	P12-Ichikawa	chr6	26375645	-0.0121244	0.695483	-0.600276	0.554489	0.654991	-7.97956
rs9393715	rs9393708	Drug_PRED	REH	chr6	26375645	-0.0504787	1.05277	-0.452472	0.657232	0.840509	-6.9641
rs9393715	rs9393708	Drug_PRED	RS411	chr6	26375645	0.113916	-0.116359	2.5563	0.0123893	0.0718914	-3.92899
rs9393715	rs9393708	Drug_PRED	SEM	chr6	26375645	0.0400559	0.0699006	0.412245	0.681818	0.92404	-6.45728
rs9393715	rs9393708	Drug_PRED	SUPB15	chr6	26375645	-0.138993	0.66027	-1.20041	0.244737	0.465464	-6.93264
rs9393715	rs9393713	Drug_PRED	697	chr6	26375645	0.0540711	1.74814	2.1033	0.0436768	0.0612639	-6.55462
rs9393715	rs9393713	Drug_PRED	BALL1	chr6	26375645	-0.0191308	0.409017	-0.192672	0.849399	0.929332	-6.84611
rs9393715	rs9393713	Drug_PRED	CEM	chr6	26375645	0.140631	1.52743	2.91729	0.0110937	0.0312308	-4.38685
rs9393715	rs9393713	Drug_PRED	Jurkat	chr6	26375645	0.076195	0.999009	1.97323	0.0585679	0.134819	-6.07159
rs9393715	rs9393713	Drug_PRED	Nalm6	chr6	26375645	0.00562067	0.402389	0.217243	0.82921	0.878654	-7.8207
rs9393715	rs9393713	Drug_PRED	P12-Ichikawa	chr6	26375645	-0.0121244	0.695483	-0.600276	0.554489	0.654991	-7.97956
rs9393715	rs9393713	Drug_PRED	REH	chr6	26375645	-0.0504787	1.05277	-0.452472	0.657232	0.840509	-6.9641
rs9393715	rs9393713	Drug_PRED	RS411	chr6	26375645	0.113916	-0.116359	2.5563	0.0123893	0.0718914	-3.92899
rs9393715	rs9393713	Drug_PRED	SEM	chr6	26375645	0.0400559	0.0699006	0.412245	0.681818	0.92404	-6.45728
rs9393715	rs9393713	Drug_PRED	SUPB15	chr6	26375645	-0.138993	0.66027	-1.20041	0.244737	0.465464	-6.93264
rs9395917	rs9395917	Drug_SixTG	697	chr6	54103966	-0.4216	0.107223	-12.9899	4.64e-14	5.31e-13	21.2653
rs9395917	rs9395917	Drug_SixTG	BALL1	chr6	54103966	0.174168	0.172282	1.17812	0.25427	0.566171	-5.77163
rs9395917	rs9395917	Drug_SixTG	CEM	chr6	54103966	-0.251023	-0.326392	-3.21672	0.00609924	0.0190923	-3.42045
rs9395917	rs9395917	Drug_SixTG	Jurkat	chr6	54103966	0.134048	-0.0414117	2.42251	0.022244	0.062621	-4.88386
rs9395917	rs9395917	Drug_SixTG	Nalm6	chr6	54103966	0.0253928	0.0935256	0.805653	0.425581	0.548638	-7.31736
rs9395917	rs9395917	Drug_SixTG	P12-Ichikawa	chr6	54103966	0.0246055	-0.0555432	0.899277	0.378294	0.488547	-7.4668
rs9395917	rs9395917	Drug_SixTG	REH	chr6	54103966	0.167879	-0.337156	0.802571	0.434424	0.682438	-6.28303
rs9395917	rs9395917	Drug_SixTG	RS411	chr6	54103966	0.0313378	0.588653	0.546108	0.586448	0.7614	-6.69936
rs9395917	rs9395917	Drug_SixTG	SEM	chr6	54103966	0.237679	0.35829	1.76212	0.0837997	0.464163	-4.71977
rs9395917	rs9395917	Drug_SixTG	SUPB15	chr6	54103966	0.0239307	-0.675136	0.202718	0.841511	0.917984	-7.42317
rs9395918	rs9395917	Drug_SixTG	697	chr6	54104166	0.0217118	-0.639385	0.301284	0.765215	0.806336	-7.68815
rs9395918	rs9395917	Drug_SixTG	BALL1	chr6	54104166	-0.0636284	-1.45532	-0.150045	0.882417	0.947391	-5.56731
rs9395918	rs9395917	Drug_SixTG	CEM	chr6	54104166	-0.343147	-1.3296	-1.67231	0.116294	0.198397	-5.48569
rs9395918	rs9395917	Drug_SixTG	Jurkat	chr6	54104166	0.357674	-0.694082	3.195	0.00348759	0.0144413	-2.53298
rs9395918	rs9395917	Drug_SixTG	Nalm6	chr6	54104166	0.306457	-0.531178	4.7715	2.84e-05	0.000199	2.05954
rs9395918	rs9395917	Drug_SixTG	P12-Ichikawa	chr6	54104166	0.342279	-0.480423	5.56794	1.37e-05	9.76e-05	2.71754
rs9395918	rs9395917	Drug_SixTG	REH	chr6	54104166	0.0701564	-3.25556	0.0731216	0.94265	0.979895	-5.66087
rs9395918	rs9395917	Drug_SixTG	RS411	chr6	54104166	0.326159	-0.455937	2.69014	0.00862369	0.0572452	-2.77061
rs9395918	rs9395917	Drug_SixTG	SEM	chr6	54104166	-0.107228	-1.13307	-0.323556	0.747544	0.938194	-5.40473
rs9395918	rs9395917	Drug_SixTG	SUPB15	chr6	54104166	-0.916799	-0.858513	-4.4349	0.000284	0.00456292	0.0705498
rs9400081	rs3749871	Drug_SixMP	697	chr6	107370460	0.308258	-0.366627	10.8564	4.51e-12	3.68e-11	16.4072
rs9400081	rs3749871	Drug_SixMP	BALL1	chr6	107370460	0.0780449	-0.5152	0.656614	0.519835	0.759269	-6.50924
rs9400081	rs3749871	Drug_SixMP	CEM	chr6	107370460	0.287663	-1.17232	4.18434	0.000888	0.00389253	-1.69887
rs9400081	rs3749871	Drug_SixMP	Jurkat	chr6	107370460	0.055378	-0.637916	1.24245	0.224531	0.381904	-7.06564
rs9400081	rs3749871	Drug_SixMP	Nalm6	chr6	107370460	0.0764767	-0.494008	2.73867	0.00942507	0.0256899	-4.30946
rs9400081	rs3749871	Drug_SixMP	P12-Ichikawa	chr6	107370460	0.0937033	-0.406562	4.02055	0.000579	0.00226898	-1.76318
rs9400081	rs3749871	Drug_SixMP	REH	chr6	107370460	-0.0911177	-0.716029	-0.607775	0.552187	0.774099	-6.72376
rs9400081	rs3749871	Drug_SixMP	RS411	chr6	107370460	0.030149	-0.18883	0.653064	0.515509	0.713267	-6.82548
rs9400081	rs3749871	Drug_SixMP	SEM	chr6	107370460	0.00846774	-0.315412	0.0778367	0.93825	0.986725	-6.41448
rs9400081	rs3749871	Drug_SixMP	SUPB15	chr6	107370460	0.116992	-1.36038	1.0893	0.28965	0.515176	-6.9604
rs9414758	NA	ALL_Susceptibility	697	pos. control	NA	-0.00966648	-0.644615	-0.275921	0.784445	0.822552	-8.36455
rs9414758	NA	ALL_Susceptibility	BALL1	pos. control	NA	-0.165163	-0.321575	-0.948249	0.35571	0.658066	-5.96052
rs9414758	NA	ALL_Susceptibility	CEM	pos. control	NA	-0.151256	-1.06559	-1.71973	0.107142	0.185946	-6.08472
rs9414758	NA	ALL_Susceptibility	Jurkat	pos. control	NA	-0.0440495	-0.822905	-0.719784	0.477714	0.639201	-7.32516
rs9414758	NA	ALL_Susceptibility	Nalm6	pos. control	NA	0.0493102	-0.204695	1.37866	0.176263	0.278688	-6.64985
rs9414758	NA	ALL_Susceptibility	P12-Ichikawa	pos. control	NA	-0.0588074	-0.396226	-1.69437	0.10438	0.177186	-6.4231
rs9414758	NA	ALL_Susceptibility	REH	pos. control	NA	0.170051	-1.113	0.55977	0.583681	0.793496	-6.38774
rs9414758	NA	ALL_Susceptibility	RS411	pos. control	NA	-0.00220805	-0.418473	-0.0377119	0.970007	0.981514	-6.79644
rs9414758	NA	ALL_Susceptibility	SEM	pos. control	NA	0.102733	-0.424718	0.713885	0.478422	0.82946	-5.89979
rs9414758	NA	ALL_Susceptibility	SUPB15	pos. control	NA	-0.289098	-0.528634	-2.44845	0.0242314	0.105997	-4.66893
rs9415635	NA	ALL_Susceptibility	697	pos. control	NA	-0.00025	-0.834509	-0.00438233	0.996532	0.996532	-7.92646
rs9415635	NA	ALL_Susceptibility	BALL1	pos. control	NA	1.2277	-2.15302	3.44756	0.0029129	0.0591596	-1.53957
rs9415635	NA	ALL_Susceptibility	CEM	pos. control	NA	-0.239348	-1.00184	-1.34061	0.201055	0.30625	-6.12551
rs9415635	NA	ALL_Susceptibility	Jurkat	pos. control	NA	0.11178	-0.671497	1.21215	0.235739	0.393514	-6.41268
rs9415635	NA	ALL_Susceptibility	Nalm6	pos. control	NA	0.186071	-0.435916	3.43688	0.00146704	0.00562422	-1.92994
rs9415635	NA	ALL_Susceptibility	P12-Ichikawa	pos. control	NA	0.157844	-0.450553	3.26889	0.00352867	0.0108859	-2.92205
rs9415635	NA	ALL_Susceptibility	REH	pos. control	NA	4.98595	-4.36648	6.89592	4.4e-06	0.000715	3.99347
rs9415635	NA	ALL_Susceptibility	RS411	pos. control	NA	0.165581	-0.256427	1.69636	0.0935428	0.263454	-4.91762
rs9415635	NA	ALL_Susceptibility	SEM	pos. control	NA	0.476819	-0.533426	1.94433	0.0571569	0.408277	-4.02511
rs9415635	NA	ALL_Susceptibility	SUPB15	pos. control	NA	0.36182	-1.23989	2.35169	0.0296324	0.12094	-4.56179
rs9434741	rs9434741	Drug_DEX	697	chr1	6217859	0.0170066	-0.350901	0.627346	0.53504	0.593484	-8.49521
rs9434741	rs9434741	Drug_DEX	BALL1	chr1	6217859	0.283303	-0.0455886	3.04502	0.00703831	0.108174	-3.012
rs9434741	rs9434741	Drug_DEX	CEM	chr1	6217859	0.05604	-0.112336	0.998929	0.33451	0.456175	-7.48526
rs9434741	rs9434741	Drug_DEX	Jurkat	chr1	6217859	0.049676	-0.0335295	1.22248	0.231873	0.389223	-7.22731
rs9434741	rs9434741	Drug_DEX	Nalm6	chr1	6217859	0.0741445	-0.25504	2.88797	0.00643717	0.0188045	-3.99277
rs9434741	rs9434741	Drug_DEX	P12-Ichikawa	chr1	6217859	0.0257995	-0.1813	1.28854	0.211016	0.311952	-7.35579
rs9434741	rs9434741	Drug_DEX	REH	chr1	6217859	0.200371	-0.234744	1.6377	0.121733	0.356222	-5.80773
rs9434741	rs9434741	Drug_DEX	RS411	chr1	6217859	-0.0231739	-0.176308	-0.532685	0.595666	0.768689	-6.96138
rs9434741	rs9434741	Drug_DEX	SEM	chr1	6217859	-0.0923906	0.0619037	-0.969689	0.336594	0.757761	-6.11637
rs9434741	rs9434741	Drug_DEX	SUPB15	chr1	6217859	0.189264	-0.357643	1.85096	0.0797908	0.232431	-6.03918
rs944095	rs944095	Drug_PRED	697	chr13	98892255	-0.0127988	-0.679226	-0.470614	0.64122	0.696322	-8.61651
rs944095	rs944095	Drug_PRED	BALL1	chr13	98892255	-0.0651643	-0.537457	-0.670005	0.51146	0.756766	-6.84304
rs944095	rs944095	Drug_PRED	CEM	chr13	98892255	0.221875	-0.690148	5.50271	7.34e-05	0.000519	0.465035
rs944095	rs944095	Drug_PRED	Jurkat	chr13	98892255	0.126648	-0.80072	3.33053	0.00247331	0.0110169	-3.23813
rs944095	rs944095	Drug_PRED	Nalm6	chr13	98892255	0.0787886	-0.517285	2.94787	0.00550907	0.0166604	-3.83222
rs944095	rs944095	Drug_PRED	P12-Ichikawa	chr13	98892255	-0.0377373	-0.716599	-2.04579	0.0529808	0.101556	-6.28681
rs944095	rs944095	Drug_PRED	REH	chr13	98892255	0.0903573	-0.522931	0.87658	0.394172	0.655417	-6.90277
rs944095	rs944095	Drug_PRED	RS411	chr13	98892255	0.0501484	-0.333978	1.25192	0.214094	0.437052	-6.40827
rs944095	rs944095	Drug_PRED	SEM	chr13	98892255	0.00813679	-0.349859	0.108804	0.913768	0.981496	-6.76605
rs944095	rs944095	Drug_PRED	SUPB15	chr13	98892255	-0.188628	-1.41758	-2.12241	0.047174	0.162584	-5.67674
rs9443642	rs7740307	Drug_VCR	697	chr6	79796603	-0.0162113	0.00828616	-0.426588	0.672636	0.723986	-8.2588
rs9443642	rs7740307	Drug_VCR	BALL1	chr6	79796603	-0.0855306	0.342546	-0.534226	0.5998	0.801299	-6.21833
rs9443642	rs7740307	Drug_VCR	CEM	chr6	79796603	-0.180927	-0.787191	-1.97866	0.0675411	0.129612	-5.62564
rs9443642	rs7740307	Drug_VCR	Jurkat	chr6	79796603	-0.0151515	0.0591898	-0.25246	0.802558	0.887914	-7.52051
rs9443642	rs7740307	Drug_VCR	Nalm6	chr6	79796603	0.0235016	0.643754	0.691121	0.493795	0.60649	-7.31996
rs9443642	rs7740307	Drug_VCR	P12-Ichikawa	chr6	79796603	-0.00151585	0.123122	-0.0468988	0.963019	0.970988	-7.78758
rs9443642	rs7740307	Drug_VCR	REH	chr6	79796603	-0.42852	-0.659069	-1.83803	0.0854089	0.29981	-4.90651
rs9443642	rs7740307	Drug_VCR	RS411	chr6	79796603	-0.0151363	0.866063	-0.245733	0.806492	0.901518	-6.72615
rs9443642	rs7740307	Drug_VCR	SEM	chr6	79796603	0.0305913	0.709905	0.207376	0.836509	0.960353	-6.08392
rs9443642	rs7740307	Drug_VCR	SUPB15	chr6	79796603	-0.0657064	-0.166525	-0.571083	0.574639	0.752714	-7.20051
rs9443642	rs9448600	Drug_VCR	697	chr6	79796603	-0.0162113	0.00828616	-0.426588	0.672636	0.723986	-8.2588
rs9443642	rs9448600	Drug_VCR	BALL1	chr6	79796603	-0.0855306	0.342546	-0.534226	0.5998	0.801299	-6.21833
rs9443642	rs9448600	Drug_VCR	CEM	chr6	79796603	-0.180927	-0.787191	-1.97866	0.0675411	0.129612	-5.62564
rs9443642	rs9448600	Drug_VCR	Jurkat	chr6	79796603	-0.0151515	0.0591898	-0.25246	0.802558	0.887914	-7.52051
rs9443642	rs9448600	Drug_VCR	Nalm6	chr6	79796603	0.0235016	0.643754	0.691121	0.493795	0.60649	-7.31996
rs9443642	rs9448600	Drug_VCR	P12-Ichikawa	chr6	79796603	-0.00151585	0.123122	-0.0468988	0.963019	0.970988	-7.78758
rs9443642	rs9448600	Drug_VCR	REH	chr6	79796603	-0.42852	-0.659069	-1.83803	0.0854089	0.29981	-4.90651
rs9443642	rs9448600	Drug_VCR	RS411	chr6	79796603	-0.0151363	0.866063	-0.245733	0.806492	0.901518	-6.72615
rs9443642	rs9448600	Drug_VCR	SEM	chr6	79796603	0.0305913	0.709905	0.207376	0.836509	0.960353	-6.08392
rs9443642	rs9448600	Drug_VCR	SUPB15	chr6	79796603	-0.0657064	-0.166525	-0.571083	0.574639	0.752714	-7.20051
rs9455181	rs10455706	Drug_ASP	697	chr6	71302717	0.0766424	-0.905325	2.55994	0.0155804	0.0239461	-5.60464
rs9455181	rs10455706	Drug_ASP	BALL1	chr6	71302717	0.0727118	-0.433516	0.651476	0.523069	0.760098	-6.58864
rs9455181	rs10455706	Drug_ASP	CEM	chr6	71302717	0.154572	-1.58517	2.25164	0.0406412	0.0878757	-5.56317
rs9455181	rs10455706	Drug_ASP	Jurkat	chr6	71302717	-0.0241526	-0.964619	-0.540712	0.593047	0.735572	-7.76264
rs9455181	rs10455706	Drug_ASP	Nalm6	chr6	71302717	0.0256713	-0.459472	0.898721	0.374602	0.498495	-7.42394
rs9455181	rs10455706	Drug_ASP	P12-Ichikawa	chr6	71302717	0.0617009	-0.498257	2.52171	0.0194671	0.0445783	-5.21372
rs9455181	rs10455706	Drug_ASP	REH	chr6	71302717	0.0125761	-0.457378	0.0754887	0.940797	0.979895	-7.00278
rs9455181	rs10455706	Drug_ASP	RS411	chr6	71302717	0.0101641	0.0636489	0.224865	0.822634	0.904722	-7.04402
rs9455181	rs10455706	Drug_ASP	SEM	chr6	71302717	0.0447402	-0.194563	0.435794	0.664752	0.920486	-6.39097
rs9455181	rs10455706	Drug_ASP	SUPB15	chr6	71302717	0.189506	-0.993149	1.79525	0.0885446	0.246021	-6.05339
rs9455182	rs1048886	Drug_ASP	697	chr6	71302915	-0.0048249	-0.828827	-0.179335	0.858845	0.886382	-8.66529
rs9455182	rs1048886	Drug_ASP	BALL1	chr6	71302915	0.148502	-0.573796	1.28731	0.214486	0.521244	-6.01327
rs9455182	rs1048886	Drug_ASP	CEM	chr6	71302915	-0.0680854	-1.12399	-0.969403	0.348531	0.468922	-7.43429
rs9455182	rs1048886	Drug_ASP	Jurkat	chr6	71302915	0.0379202	-0.745662	0.973494	0.33877	0.509161	-7.45996
rs9455182	rs1048886	Drug_ASP	Nalm6	chr6	71302915	-0.0286102	-0.724401	-0.993809	0.326759	0.448037	-7.3419
rs9455182	rs1048886	Drug_ASP	P12-Ichikawa	chr6	71302915	-0.0446091	-0.718626	-1.88747	0.0724315	0.132442	-6.42442
rs9455182	rs1048886	Drug_ASP	REH	chr6	71302915	-0.0522422	-0.845682	-0.28549	0.77907	0.909098	-7.00138
rs9455182	rs1048886	Drug_ASP	RS411	chr6	71302915	0.0198518	-0.222596	0.449325	0.654361	0.807187	-6.97958
rs9455182	rs1048886	Drug_ASP	SEM	chr6	71302915	-0.0513934	-0.227731	-0.475759	0.636196	0.910529	-6.40371
rs9455182	rs1048886	Drug_ASP	SUPB15	chr6	71302915	-0.0445434	-1.48847	-0.436663	0.667279	0.825739	-7.54394
rs9456665	rs9456665	Drug_DEX	697	chr6	161786641	-0.151799	-0.607092	-2.02047	0.0520718	0.0720475	-5.78311
rs9456665	rs9456665	Drug_DEX	BALL1	chr6	161786641	1.13192	-2.20359	1.96474	0.0652628	0.301348	-4.02738
rs9456665	rs9456665	Drug_DEX	CEM	chr6	161786641	0.059942	-0.838198	0.351016	0.730718	0.805301	-6.79289
rs9456665	rs9456665	Drug_DEX	Jurkat	chr6	161786641	0.0170872	-0.575734	0.168104	0.867728	0.921759	-6.99288
rs9456665	rs9456665	Drug_DEX	Nalm6	chr6	161786641	0.0979993	-0.354256	1.46822	0.150479	0.244493	-5.90967
rs9456665	rs9456665	Drug_DEX	P12-Ichikawa	chr6	161786641	0.0577393	-0.309898	1.07422	0.294424	0.406711	-6.73994
rs9456665	rs9456665	Drug_DEX	REH	chr6	161786641	1.2816	-2.10829	1.56464	0.137965	0.384589	-4.62688
rs9456665	rs9456665	Drug_DEX	RS411	chr6	161786641	0.0915311	-0.340611	0.771383	0.442657	0.656672	-5.8411
rs9456665	rs9456665	Drug_DEX	SEM	chr6	161786641	0.0922932	-0.682079	0.301701	0.764057	0.941162	-5.43451
rs9456665	rs9456665	Drug_DEX	SUPB15	chr6	161786641	0.251046	-1.07246	1.35677	0.190763	0.40019	-6.04379
rs9460757	rs9466400	Drug_SixMP	697	chr6	22557058	-0.572984	-0.371189	-7.86689	7.18e-09	3.44e-08	9.7355
rs9460757	rs9466400	Drug_SixMP	BALL1	chr6	22557058	-0.873257	-1.11286	-2.49005	0.0229053	0.186911	-3.21845
rs9460757	rs9466400	Drug_SixMP	CEM	chr6	22557058	-0.778865	-0.546668	-4.01812	0.00123155	0.00506375	-1.16509
rs9460757	rs9466400	Drug_SixMP	Jurkat	chr6	22557058	-0.28899	-0.344392	-2.58405	0.0153652	0.0468928	-3.92529
rs9460757	rs9466400	Drug_SixMP	Nalm6	chr6	22557058	-0.435266	0.0220637	-6.02178	5.83e-07	7.1e-06	5.85914
rs9460757	rs9466400	Drug_SixMP	P12-Ichikawa	chr6	22557058	-0.278828	-0.178419	-5.36415	2.23e-05	0.000146	2.22386
rs9460757	rs9466400	Drug_SixMP	REH	chr6	22557058	-1.77491	-2.51026	-1.81814	0.0885288	0.305259	-4.2824
rs9460757	rs9466400	Drug_SixMP	RS411	chr6	22557058	0.0344132	-0.105524	0.27704	0.782434	0.887522	-6.07687
rs9460757	rs9466400	Drug_SixMP	SEM	chr6	22557058	-0.60729	-0.32786	-1.83331	0.0723608	0.440884	-4.10146
rs9460757	rs9466400	Drug_SixMP	SUPB15	chr6	22557058	-0.578044	-0.19566	-2.69446	0.0143629	0.0733625	-3.74841
rs9462529	rs1109773	Drug_SixTG	697	chr6	39289650	0.167234	-0.360621	6.27166	5.75e-07	1.93e-06	4.43316
rs9462529	rs1109773	Drug_SixTG	BALL1	chr6	39289650	-0.204538	0.301048	-1.78197	0.0918349	0.349711	-5.24648
rs9462529	rs1109773	Drug_SixTG	CEM	chr6	39289650	0.225272	-1.15526	3.12767	0.00728968	0.0221223	-3.85596
rs9462529	rs1109773	Drug_SixTG	Jurkat	chr6	39289650	0.00928409	-0.778637	0.225071	0.823583	0.897734	-7.85028
rs9462529	rs1109773	Drug_SixTG	Nalm6	chr6	39289650	0.0462228	-0.364265	1.76151	0.0863981	0.158489	-6.29493
rs9462529	rs1109773	Drug_SixTG	P12-Ichikawa	chr6	39289650	-0.0727034	-0.441819	-3.41778	0.00247798	0.00796351	-3.21777
rs9462529	rs1109773	Drug_SixTG	REH	chr6	39289650	-0.0652435	-0.275815	-0.504628	0.620958	0.818666	-6.82545
rs9462529	rs1109773	Drug_SixTG	RS411	chr6	39289650	-0.0963335	-0.38314	-2.12598	0.036458	0.145661	-4.84395
rs9462529	rs1109773	Drug_SixTG	SEM	chr6	39289650	-0.0417872	-0.240865	-0.389531	0.69844	0.930492	-6.37373
rs9462529	rs1109773	Drug_SixTG	SUPB15	chr6	39289650	-0.054497	-0.744964	-0.58869	0.563006	0.743987	-7.40622
rs9474786	rs9367560	Drug_PRED	697	chr6	54149110	-0.319638	-0.566509	-9.55532	9.67e-11	6.47e-10	13.3892
rs9474786	rs9367560	Drug_PRED	BALL1	chr6	54149110	-0.0854722	0.160426	-0.623322	0.540985	0.773245	-6.33541
rs9474786	rs9367560	Drug_PRED	CEM	chr6	54149110	-0.0732733	-1.49168	-0.693501	0.499157	0.610877	-7.37591
rs9474786	rs9367560	Drug_PRED	Jurkat	chr6	54149110	-0.0216353	-0.887954	-0.394205	0.696462	0.821658	-7.60505
rs9474786	rs9367560	Drug_PRED	Nalm6	chr6	54149110	-0.0567736	0.428812	-1.82102	0.0766822	0.143286	-6.07452
rs9474786	rs9367560	Drug_PRED	P12-Ichikawa	chr6	54149110	0.0614611	-0.75538	2.11456	0.0460943	0.0907024	-5.8191
rs9474786	rs9367560	Drug_PRED	REH	chr6	54149110	-0.00342415	-1.03201	-0.018726	0.9853	0.994628	-6.70238
rs9474786	rs9367560	Drug_PRED	RS411	chr6	54149110	0.0539205	0.874274	1.02161	0.309915	0.538012	-6.39398
rs9474786	rs9367560	Drug_PRED	SEM	chr6	54149110	-0.219275	0.478786	-1.73921	0.0877874	0.472446	-4.81051
rs9474786	rs9367560	Drug_PRED	SUPB15	chr6	54149110	-0.241593	-0.413198	-2.19786	0.0405602	0.150099	-5.22807
rs9487365	rs4947061	Drug_DEX	697	chr6	110626688	0.636217	-0.353673	9.39205	1.44e-10	9.33e-10	13.6581
rs9487365	rs4947061	Drug_DEX	BALL1	chr6	110626688	0.244519	-1.13651	0.563163	0.580355	0.787105	-5.49851
rs9487365	rs4947061	Drug_DEX	CEM	chr6	110626688	0.339717	-0.428796	1.49534	0.156667	0.25334	-5.78968
rs9487365	rs4947061	Drug_DEX	Jurkat	chr6	110626688	0.242731	-0.375874	2.45087	0.0208612	0.0596134	-4.24173
rs9487365	rs4947061	Drug_DEX	Nalm6	chr6	110626688	0.0729451	-0.207739	1.11601	0.271599	0.389368	-6.38539
rs9487365	rs4947061	Drug_DEX	P12-Ichikawa	chr6	110626688	0.267917	-0.169614	5.59512	1.29e-05	9.27e-05	2.74605
rs9487365	rs4947061	Drug_DEX	REH	chr6	110626688	0.65451	-1.13412	1.41725	0.176306	0.434566	-4.83562
rs9487365	rs4947061	Drug_DEX	RS411	chr6	110626688	-0.0593091	-0.186148	-0.520677	0.603969	0.772009	-6.02776
rs9487365	rs4947061	Drug_DEX	SEM	chr6	110626688	1.16468	-0.725107	3.91392	0.000260214	0.0221962	0.116701
rs9487365	rs4947061	Drug_DEX	SUPB15	chr6	110626688	0.674402	-0.567582	2.90466	0.0090876	0.0538314	-3.34836
rs9487365	rs6926029	Drug_DEX	697	chr6	110626688	0.636217	-0.353673	9.39205	1.44e-10	9.33e-10	13.6581
rs9487365	rs6926029	Drug_DEX	BALL1	chr6	110626688	0.244519	-1.13651	0.563163	0.580355	0.787105	-5.49851
rs9487365	rs6926029	Drug_DEX	CEM	chr6	110626688	0.339717	-0.428796	1.49534	0.156667	0.25334	-5.78968
rs9487365	rs6926029	Drug_DEX	Jurkat	chr6	110626688	0.242731	-0.375874	2.45087	0.0208612	0.0596134	-4.24173
rs9487365	rs6926029	Drug_DEX	Nalm6	chr6	110626688	0.0729451	-0.207739	1.11601	0.271599	0.389368	-6.38539
rs9487365	rs6926029	Drug_DEX	P12-Ichikawa	chr6	110626688	0.267917	-0.169614	5.59512	1.29e-05	9.27e-05	2.74605
rs9487365	rs6926029	Drug_DEX	REH	chr6	110626688	0.65451	-1.13412	1.41725	0.176306	0.434566	-4.83562
rs9487365	rs6926029	Drug_DEX	RS411	chr6	110626688	-0.0593091	-0.186148	-0.520677	0.603969	0.772009	-6.02776
rs9487365	rs6926029	Drug_DEX	SEM	chr6	110626688	1.16468	-0.725107	3.91392	0.000260214	0.0221962	0.116701
rs9487365	rs6926029	Drug_DEX	SUPB15	chr6	110626688	0.674402	-0.567582	2.90466	0.0090876	0.0538314	-3.34836
rs9487365	rs9481053	Drug_DEX	697	chr6	110626688	0.636217	-0.353673	9.39205	1.44e-10	9.33e-10	13.6581
rs9487365	rs9481053	Drug_DEX	BALL1	chr6	110626688	0.244519	-1.13651	0.563163	0.580355	0.787105	-5.49851
rs9487365	rs9481053	Drug_DEX	CEM	chr6	110626688	0.339717	-0.428796	1.49534	0.156667	0.25334	-5.78968
rs9487365	rs9481053	Drug_DEX	Jurkat	chr6	110626688	0.242731	-0.375874	2.45087	0.0208612	0.0596134	-4.24173
rs9487365	rs9481053	Drug_DEX	Nalm6	chr6	110626688	0.0729451	-0.207739	1.11601	0.271599	0.389368	-6.38539
rs9487365	rs9481053	Drug_DEX	P12-Ichikawa	chr6	110626688	0.267917	-0.169614	5.59512	1.29e-05	9.27e-05	2.74605
rs9487365	rs9481053	Drug_DEX	REH	chr6	110626688	0.65451	-1.13412	1.41725	0.176306	0.434566	-4.83562
rs9487365	rs9481053	Drug_DEX	RS411	chr6	110626688	-0.0593091	-0.186148	-0.520677	0.603969	0.772009	-6.02776
rs9487365	rs9481053	Drug_DEX	SEM	chr6	110626688	1.16468	-0.725107	3.91392	0.000260214	0.0221962	0.116701
rs9487365	rs9481053	Drug_DEX	SUPB15	chr6	110626688	0.674402	-0.567582	2.90466	0.0090876	0.0538314	-3.34836
rs9487377	rs7748982	Drug_DEX	697	chr6	110644270	0.107787	-0.189821	3.85265	0.000551	0.00111518	-2.41774
rs9487377	rs7748982	Drug_DEX	BALL1	chr6	110644270	-0.0925881	0.17371	-0.95379	0.352974	0.657822	-6.35194
rs9487377	rs7748982	Drug_DEX	CEM	chr6	110644270	-0.0121169	-0.796317	-0.191636	0.850734	0.898114	-7.86879
rs9487377	rs7748982	Drug_DEX	Jurkat	chr6	110644270	0.00562503	-0.544843	0.123142	0.902887	0.944594	-7.9058
rs9487377	rs7748982	Drug_DEX	Nalm6	chr6	110644270	-0.0530136	0.0181848	-1.95326	0.058368	0.116191	-5.97162
rs9487377	rs7748982	Drug_DEX	P12-Ichikawa	chr6	110644270	-0.0282207	-0.354435	-1.10885	0.279531	0.391206	-7.51088
rs9487377	rs7748982	Drug_DEX	REH	chr6	110644270	0.10127	-0.29602	0.773306	0.451039	0.700795	-6.70196
rs9487377	rs7748982	Drug_DEX	RS411	chr6	110644270	0.0377191	0.485008	0.841998	0.402194	0.627188	-6.71695
rs9487377	rs7748982	Drug_DEX	SEM	chr6	110644270	-0.11227	0.397586	-1.13884	0.259878	0.704054	-5.85645
rs9487377	rs7748982	Drug_DEX	SUPB15	chr6	110644270	-0.161262	-0.779997	-1.65088	0.115202	0.288174	-6.28644
rs9505823	rs1934534	Drug_SixTG	697	chr6	149950035	-0.14514	-0.685416	-1.90044	0.0667371	0.0903599	-5.94841
rs9505823	rs1934534	Drug_SixTG	BALL1	chr6	149950035	-1.03579	-1.6299	-2.41383	0.0267993	0.201289	-3.3329
rs9505823	rs1934534	Drug_SixTG	CEM	chr6	149950035	-0.0365764	-0.89151	-0.184504	0.856221	0.901675	-6.78809
rs9505823	rs1934534	Drug_SixTG	Jurkat	chr6	149950035	-0.0267773	-0.485889	-0.230603	0.819326	0.897677	-6.93616
rs9505823	rs1934534	Drug_SixTG	Nalm6	chr6	149950035	-0.0498363	-0.27435	-0.665574	0.509804	0.619021	-6.69868
rs9505823	rs1934534	Drug_SixTG	P12-Ichikawa	chr6	149950035	0.0479816	-0.24482	0.740206	0.467043	0.576955	-7.00337
rs9505823	rs1934534	Drug_SixTG	REH	chr6	149950035	-6.00787	-3.10276	-6.32282	1.21e-05	0.00137114	2.54509
rs9505823	rs1934534	Drug_SixTG	RS411	chr6	149950035	0.0391511	-0.346226	0.315104	0.753469	0.868609	-6.02765
rs9505823	rs1934534	Drug_SixTG	SEM	chr6	149950035	0.289197	-0.348882	0.878976	0.383372	0.779319	-5.10442
rs9505823	rs1934534	Drug_SixTG	SUPB15	chr6	149950035	0.526059	-0.306455	2.15688	0.0440397	0.156851	-4.75169
rs9505823	rs9322209	Drug_SixTG	697	chr6	149950035	-0.14514	-0.685416	-1.90044	0.0667371	0.0903599	-5.94841
rs9505823	rs9322209	Drug_SixTG	BALL1	chr6	149950035	-1.03579	-1.6299	-2.41383	0.0267993	0.201289	-3.3329
rs9505823	rs9322209	Drug_SixTG	CEM	chr6	149950035	-0.0365764	-0.89151	-0.184504	0.856221	0.901675	-6.78809
rs9505823	rs9322209	Drug_SixTG	Jurkat	chr6	149950035	-0.0267773	-0.485889	-0.230603	0.819326	0.897677	-6.93616
rs9505823	rs9322209	Drug_SixTG	Nalm6	chr6	149950035	-0.0498363	-0.27435	-0.665574	0.509804	0.619021	-6.69868
rs9505823	rs9322209	Drug_SixTG	P12-Ichikawa	chr6	149950035	0.0479816	-0.24482	0.740206	0.467043	0.576955	-7.00337
rs9505823	rs9322209	Drug_SixTG	REH	chr6	149950035	-6.00787	-3.10276	-6.32282	1.21e-05	0.00137114	2.54509
rs9505823	rs9322209	Drug_SixTG	RS411	chr6	149950035	0.0391511	-0.346226	0.315104	0.753469	0.868609	-6.02765
rs9505823	rs9322209	Drug_SixTG	SEM	chr6	149950035	0.289197	-0.348882	0.878976	0.383372	0.779319	-5.10442
rs9505823	rs9322209	Drug_SixTG	SUPB15	chr6	149950035	0.526059	-0.306455	2.15688	0.0440397	0.156851	-4.75169
rs9525732	rs9315986	Drug_SixTG	697	chr13	43645337	0.247941	-0.792015	4.7946	3.89e-05	9.85e-05	0.839417
rs9525732	rs9315986	Drug_SixTG	BALL1	chr13	43645337	0.0442668	-0.87427	0.15184	0.881022	0.946488	-5.94671
rs9525732	rs9315986	Drug_SixTG	CEM	chr13	43645337	0.0834993	-1.08836	0.608181	0.55265	0.658854	-6.9273
rs9525732	rs9315986	Drug_SixTG	Jurkat	chr13	43645337	-0.0589323	-0.624654	-0.717216	0.479272	0.64028	-6.97461
rs9525732	rs9315986	Drug_SixTG	Nalm6	chr13	43645337	-0.0438478	-0.466038	-0.921643	0.362674	0.48635	-6.83471
rs9525732	rs9315986	Drug_SixTG	P12-Ichikawa	chr13	43645337	-0.016142	-0.460234	-0.368712	0.715886	0.790998	-7.45523
rs9525732	rs9315986	Drug_SixTG	REH	chr13	43645337	0.430261	-1.83674	0.976979	0.343665	0.612345	-5.58287
rs9525732	rs9315986	Drug_SixTG	RS411	chr13	43645337	-0.0302148	-0.295893	-0.342754	0.732645	0.859846	-6.34903
rs9525732	rs9315986	Drug_SixTG	SEM	chr13	43645337	-0.228398	-0.221606	-1.0516	0.29774	0.737221	-5.26593
rs9525732	rs9315986	Drug_SixTG	SUPB15	chr13	43645337	0.15875	-0.976934	0.973094	0.342738	0.56713	-6.68221
rs9525732	rs9533381	Drug_SixTG	697	chr13	43645337	0.247941	-0.792015	4.7946	3.89e-05	9.85e-05	0.839417
rs9525732	rs9533381	Drug_SixTG	BALL1	chr13	43645337	0.0442668	-0.87427	0.15184	0.881022	0.946488	-5.94671
rs9525732	rs9533381	Drug_SixTG	CEM	chr13	43645337	0.0834993	-1.08836	0.608181	0.55265	0.658854	-6.9273
rs9525732	rs9533381	Drug_SixTG	Jurkat	chr13	43645337	-0.0589323	-0.624654	-0.717216	0.479272	0.64028	-6.97461
rs9525732	rs9533381	Drug_SixTG	Nalm6	chr13	43645337	-0.0438478	-0.466038	-0.921643	0.362674	0.48635	-6.83471
rs9525732	rs9533381	Drug_SixTG	P12-Ichikawa	chr13	43645337	-0.016142	-0.460234	-0.368712	0.715886	0.790998	-7.45523
rs9525732	rs9533381	Drug_SixTG	REH	chr13	43645337	0.430261	-1.83674	0.976979	0.343665	0.612345	-5.58287
rs9525732	rs9533381	Drug_SixTG	RS411	chr13	43645337	-0.0302148	-0.295893	-0.342754	0.732645	0.859846	-6.34903
rs9525732	rs9533381	Drug_SixTG	SEM	chr13	43645337	-0.228398	-0.221606	-1.0516	0.29774	0.737221	-5.26593
rs9525732	rs9533381	Drug_SixTG	SUPB15	chr13	43645337	0.15875	-0.976934	0.973094	0.342738	0.56713	-6.68221
rs9533357	rs9315986	Drug_SixTG	697	chr13	43619651	-0.0808746	-0.37205	-2.73023	0.0103555	0.0166194	-5.13939
rs9533357	rs9315986	Drug_SixTG	BALL1	chr13	43619651	0.133345	-0.244367	0.887051	0.386889	0.686929	-6.21762
rs9533357	rs9315986	Drug_SixTG	CEM	chr13	43619651	0.0479307	-1.28127	0.510352	0.617628	0.71146	-7.55828
rs9533357	rs9315986	Drug_SixTG	Jurkat	chr13	43619651	0.0654368	-0.76324	1.20518	0.238376	0.39675	-7.01463
rs9533357	rs9315986	Drug_SixTG	Nalm6	chr13	43619651	0.0772278	-0.407582	2.63616	0.0121743	0.0316605	-4.49003
rs9533357	rs9315986	Drug_SixTG	P12-Ichikawa	chr13	43619651	0.0759463	-0.634805	2.67493	0.0138721	0.0332852	-4.7727
rs9533357	rs9315986	Drug_SixTG	REH	chr13	43619651	-0.388622	-0.72254	-1.92125	0.0733911	0.272312	-5.05683
rs9533357	rs9315986	Drug_SixTG	RS411	chr13	43619651	-0.00630376	0.021256	-0.125696	0.900275	0.944313	-6.96586
rs9533357	rs9315986	Drug_SixTG	SEM	chr13	43619651	0.175381	0.0211904	1.48812	0.142629	0.574896	-5.25255
rs9533357	rs9315986	Drug_SixTG	SUPB15	chr13	43619651	0.04201	-0.869337	0.413447	0.68391	0.835781	-7.43059
rs9533357	rs9533381	Drug_SixTG	697	chr13	43619651	-0.0808746	-0.37205	-2.73023	0.0103555	0.0166194	-5.13939
rs9533357	rs9533381	Drug_SixTG	BALL1	chr13	43619651	0.133345	-0.244367	0.887051	0.386889	0.686929	-6.21762
rs9533357	rs9533381	Drug_SixTG	CEM	chr13	43619651	0.0479307	-1.28127	0.510352	0.617628	0.71146	-7.55828
rs9533357	rs9533381	Drug_SixTG	Jurkat	chr13	43619651	0.0654368	-0.76324	1.20518	0.238376	0.39675	-7.01463
rs9533357	rs9533381	Drug_SixTG	Nalm6	chr13	43619651	0.0772278	-0.407582	2.63616	0.0121743	0.0316605	-4.49003
rs9533357	rs9533381	Drug_SixTG	P12-Ichikawa	chr13	43619651	0.0759463	-0.634805	2.67493	0.0138721	0.0332852	-4.7727
rs9533357	rs9533381	Drug_SixTG	REH	chr13	43619651	-0.388622	-0.72254	-1.92125	0.0733911	0.272312	-5.05683
rs9533357	rs9533381	Drug_SixTG	RS411	chr13	43619651	-0.00630376	0.021256	-0.125696	0.900275	0.944313	-6.96586
rs9533357	rs9533381	Drug_SixTG	SEM	chr13	43619651	0.175381	0.0211904	1.48812	0.142629	0.574896	-5.25255
rs9533357	rs9533381	Drug_SixTG	SUPB15	chr13	43619651	0.04201	-0.869337	0.413447	0.68391	0.835781	-7.43059
rs9533358	rs9315986	Drug_SixTG	697	chr13	43619745	0.00928189	-0.802839	0.312209	0.756979	0.800127	-8.65352
rs9533358	rs9315986	Drug_SixTG	BALL1	chr13	43619745	0.0424162	-0.650053	0.45054	0.657765	0.83486	-6.85459
rs9533358	rs9315986	Drug_SixTG	CEM	chr13	43619745	0.198338	-1.41522	3.95072	0.00140732	0.00567584	-2.44207
rs9533358	rs9315986	Drug_SixTG	Jurkat	chr13	43619745	-0.00989921	-0.919715	-0.266866	0.791558	0.879165	-7.96989
rs9533358	rs9315986	Drug_SixTG	Nalm6	chr13	43619745	0.0358359	-0.572954	1.30419	0.200208	0.30743	-6.99162
rs9533358	rs9315986	Drug_SixTG	P12-Ichikawa	chr13	43619745	0.0485631	-0.564707	2.2252	0.0366926	0.075601	-5.89665
rs9533358	rs9315986	Drug_SixTG	REH	chr13	43619745	-0.10278	-0.648077	-0.751679	0.463569	0.71027	-6.87964
rs9533358	rs9315986	Drug_SixTG	RS411	chr13	43619745	0.114489	-0.447064	2.67449	0.0090025	0.0588439	-3.67835
rs9533358	rs9315986	Drug_SixTG	SEM	chr13	43619745	0.102304	-0.213382	1.18682	0.240576	0.695306	-5.94756
rs9533358	rs9315986	Drug_SixTG	SUPB15	chr13	43619745	-0.12817	-1.07685	-1.43747	0.166856	0.365882	-6.70129
rs9533358	rs9533381	Drug_SixTG	697	chr13	43619745	0.00928189	-0.802839	0.312209	0.756979	0.800127	-8.65352
rs9533358	rs9533381	Drug_SixTG	BALL1	chr13	43619745	0.0424162	-0.650053	0.45054	0.657765	0.83486	-6.85459
rs9533358	rs9533381	Drug_SixTG	CEM	chr13	43619745	0.198338	-1.41522	3.95072	0.00140732	0.00567584	-2.44207
rs9533358	rs9533381	Drug_SixTG	Jurkat	chr13	43619745	-0.00989921	-0.919715	-0.266866	0.791558	0.879165	-7.96989
rs9533358	rs9533381	Drug_SixTG	Nalm6	chr13	43619745	0.0358359	-0.572954	1.30419	0.200208	0.30743	-6.99162
rs9533358	rs9533381	Drug_SixTG	P12-Ichikawa	chr13	43619745	0.0485631	-0.564707	2.2252	0.0366926	0.075601	-5.89665
rs9533358	rs9533381	Drug_SixTG	REH	chr13	43619745	-0.10278	-0.648077	-0.751679	0.463569	0.71027	-6.87964
rs9533358	rs9533381	Drug_SixTG	RS411	chr13	43619745	0.114489	-0.447064	2.67449	0.0090025	0.0588439	-3.67835
rs9533358	rs9533381	Drug_SixTG	SEM	chr13	43619745	0.102304	-0.213382	1.18682	0.240576	0.695306	-5.94756
rs9533358	rs9533381	Drug_SixTG	SUPB15	chr13	43619745	-0.12817	-1.07685	-1.43747	0.166856	0.365882	-6.70129
rs9554568	rs8181880	Drug_SixTG	697	chr13	99840875	0.432858	0.605341	15.8482	2.17e-16	4.07e-15	26.6126
rs9554568	rs8181880	Drug_SixTG	BALL1	chr13	99840875	0.0929682	0.194998	0.799227	0.434703	0.716525	-6.35718
rs9554568	rs8181880	Drug_SixTG	CEM	chr13	99840875	0.110248	-0.057808	1.82059	0.089757	0.161866	-6.16003
rs9554568	rs8181880	Drug_SixTG	Jurkat	chr13	99840875	-0.00217448	0.420615	-0.0478348	0.962193	0.979416	-7.79841
rs9554568	rs8181880	Drug_SixTG	Nalm6	chr13	99840875	-0.0319064	-0.0459845	-1.14952	0.257705	0.372581	-7.12557
rs9554568	rs8181880	Drug_SixTG	P12-Ichikawa	chr13	99840875	-0.0682029	0.615004	-3.05905	0.00577225	0.016117	-3.98355
rs9554568	rs8181880	Drug_SixTG	REH	chr13	99840875	0.123833	-0.00943773	0.874232	0.39541	0.656301	-6.4729
rs9554568	rs8181880	Drug_SixTG	RS411	chr13	99840875	0.0319391	-0.311966	0.664799	0.508011	0.708061	-6.79406
rs9554568	rs8181880	Drug_SixTG	SEM	chr13	99840875	-0.11666	-0.061789	-1.03153	0.306965	0.744412	-5.85574
rs9554568	rs8181880	Drug_SixTG	SUPB15	chr13	99840875	-0.185081	-0.324946	-1.51455	0.146352	0.334877	-6.409
rs9556155	rs17299487	Drug_DEX	697	chr13	92816975	0.16921	-0.614709	5.88758	1.71e-06	5.33e-06	3.26205
rs9556155	rs17299487	Drug_DEX	BALL1	chr13	92816975	-0.0945183	-0.408629	-0.976901	0.341719	0.652094	-6.5989
rs9556155	rs17299487	Drug_DEX	CEM	chr13	92816975	0.0945393	-1.26914	1.67311	0.116134	0.198323	-6.85364
rs9556155	rs17299487	Drug_DEX	Jurkat	chr13	92816975	0.00978695	-0.736063	0.273608	0.786425	0.876077	-8.02956
rs9556155	rs17299487	Drug_DEX	Nalm6	chr13	92816975	-0.0145112	-0.314958	-0.51209	0.611625	0.705022	-7.70008
rs9556155	rs17299487	Drug_DEX	P12-Ichikawa	chr13	92816975	-0.0602713	-0.46269	-3.05403	0.00583994	0.0162528	-4.23297
rs9556155	rs17299487	Drug_DEX	REH	chr13	92816975	0.126712	-0.413524	1.11942	0.280104	0.547575	-6.67449
rs9556155	rs17299487	Drug_DEX	RS411	chr13	92816975	0.102867	-0.0942074	2.50268	0.0142751	0.0802917	-4.15714
rs9556155	rs17299487	Drug_DEX	SEM	chr13	92816975	0.122189	0.0276296	1.5768	0.120777	0.544366	-5.5624
rs9556155	rs17299487	Drug_DEX	SUPB15	chr13	92816975	-0.0657046	-1.05502	-0.747948	0.463653	0.671726	-7.51529
rs9556155	rs17299494	Drug_DEX	697	chr13	92816975	0.16921	-0.614709	5.88758	1.71e-06	5.33e-06	3.26205
rs9556155	rs17299494	Drug_DEX	BALL1	chr13	92816975	-0.0945183	-0.408629	-0.976901	0.341719	0.652094	-6.5989
rs9556155	rs17299494	Drug_DEX	CEM	chr13	92816975	0.0945393	-1.26914	1.67311	0.116134	0.198323	-6.85364
rs9556155	rs17299494	Drug_DEX	Jurkat	chr13	92816975	0.00978695	-0.736063	0.273608	0.786425	0.876077	-8.02956
rs9556155	rs17299494	Drug_DEX	Nalm6	chr13	92816975	-0.0145112	-0.314958	-0.51209	0.611625	0.705022	-7.70008
rs9556155	rs17299494	Drug_DEX	P12-Ichikawa	chr13	92816975	-0.0602713	-0.46269	-3.05403	0.00583994	0.0162528	-4.23297
rs9556155	rs17299494	Drug_DEX	REH	chr13	92816975	0.126712	-0.413524	1.11942	0.280104	0.547575	-6.67449
rs9556155	rs17299494	Drug_DEX	RS411	chr13	92816975	0.102867	-0.0942074	2.50268	0.0142751	0.0802917	-4.15714
rs9556155	rs17299494	Drug_DEX	SEM	chr13	92816975	0.122189	0.0276296	1.5768	0.120777	0.544366	-5.5624
rs9556155	rs17299494	Drug_DEX	SUPB15	chr13	92816975	-0.0657046	-1.05502	-0.747948	0.463653	0.671726	-7.51529
rs9557194	rs8181880	Drug_SixTG	697	chr13	99952290	-0.0159816	0.0739048	-0.574887	0.569529	0.628471	-8.47787
rs9557194	rs8181880	Drug_SixTG	BALL1	chr13	99952290	-0.340752	-0.0552219	-2.67276	0.0156327	0.155962	-3.61897
rs9557194	rs8181880	Drug_SixTG	CEM	chr13	99952290	-0.0697332	-0.528023	-0.996433	0.33568	0.457404	-7.28701
rs9557194	rs8181880	Drug_SixTG	Jurkat	chr13	99952290	-0.163803	-0.411319	-3.42155	0.00195887	0.00910581	-2.80291
rs9557194	rs8181880	Drug_SixTG	Nalm6	chr13	99952290	-0.0544356	-0.201924	-1.96002	0.0575436	0.114952	-5.93944
rs9557194	rs8181880	Drug_SixTG	P12-Ichikawa	chr13	99952290	-0.125248	-0.43258	-5.68552	1.04e-05	7.89e-05	2.27446
rs9557194	rs8181880	Drug_SixTG	REH	chr13	99952290	-0.0895567	-0.494234	-0.647308	0.526957	0.753681	-6.70687
rs9557194	rs8181880	Drug_SixTG	RS411	chr13	99952290	0.0320897	0.352326	0.70279	0.484141	0.694071	-6.7951
rs9557194	rs8181880	Drug_SixTG	SEM	chr13	99952290	0.0694964	0.170184	0.643838	0.522449	0.854164	-6.21896
rs9557194	rs8181880	Drug_SixTG	SUPB15	chr13	99952290	-0.351436	-0.755815	-3.47244	0.00255098	0.0227852	-2.67125
rs9557195	rs8181880	Drug_SixTG	697	chr13	99956622	0.0945615	-0.990085	3.20633	0.00311956	0.0054979	-3.96832
rs9557195	rs8181880	Drug_SixTG	BALL1	chr13	99956622	-0.153254	-0.553096	-1.05798	0.304221	0.612752	-5.99766
rs9557195	rs8181880	Drug_SixTG	CEM	chr13	99956622	0.0760854	-1.60754	0.686666	0.503328	0.614658	-7.40015
rs9557195	rs8181880	Drug_SixTG	Jurkat	chr13	99956622	0.143522	-1.12951	2.63528	0.013635	0.0426812	-4.49929
rs9557195	rs8181880	Drug_SixTG	Nalm6	chr13	99956622	0.0116138	-0.703756	0.396105	0.694298	0.774165	-7.63906
rs9557195	rs8181880	Drug_SixTG	P12-Ichikawa	chr13	99956622	-0.12527	-0.789823	-4.9403	6.18e-05	0.000344	0.592946
rs9557195	rs8181880	Drug_SixTG	REH	chr13	99956622	-0.0647421	-1.16979	-0.315712	0.756456	0.898687	-6.68094
rs9557195	rs8181880	Drug_SixTG	RS411	chr13	99956622	-0.125268	-0.584021	-2.40754	0.0182637	0.0932871	-4.1267
rs9557195	rs8181880	Drug_SixTG	SEM	chr13	99956622	-0.141553	-0.576413	-1.02497	0.310022	0.744412	-5.76184
rs9557195	rs8181880	Drug_SixTG	SUPB15	chr13	99956622	-0.101774	-1.37191	-0.917153	0.370562	0.591928	-7.06534
rs9557205	rs8181880	Drug_SixTG	697	chr13	100035272	0.264021	-0.881373	9.28178	1.89e-10	1.2e-09	12.5232
rs9557205	rs8181880	Drug_SixTG	BALL1	chr13	100035272	0.136913	-0.383612	1.31429	0.205448	0.513668	-6.13705
rs9557205	rs8181880	Drug_SixTG	CEM	chr13	100035272	0.30329	-1.27189	5.08998	0.000157	0.000937	-0.236572
rs9557205	rs8181880	Drug_SixTG	Jurkat	chr13	100035272	-0.0114462	-0.55933	-0.282928	0.779345	0.871982	-7.98408
rs9557205	rs8181880	Drug_SixTG	Nalm6	chr13	100035272	0.06073	-0.448835	2.2811	0.0283827	0.0646897	-5.34131
rs9557205	rs8181880	Drug_SixTG	P12-Ichikawa	chr13	100035272	0.0600723	-0.565344	3.2548	0.00364809	0.0112138	-3.73955
rs9557205	rs8181880	Drug_SixTG	REH	chr13	100035272	0.0530863	-0.726907	0.416082	0.683085	0.856241	-7.12408
rs9557205	rs8181880	Drug_SixTG	RS411	chr13	100035272	-0.022935	-0.166665	-0.554758	0.580543	0.758351	-6.99327
rs9557205	rs8181880	Drug_SixTG	SEM	chr13	100035272	-0.0558182	-0.153076	-0.66694	0.507696	0.844236	-6.46632
rs9557205	rs8181880	Drug_SixTG	SUPB15	chr13	100035272	0.278299	-1.15612	3.17504	0.004987	0.0366716	-3.51478
rs9557207	rs8181880	Drug_SixTG	697	chr13	100036418	0.132192	-0.724563	4.63451	6.14e-05	0.00015	-0.182758
rs9557207	rs8181880	Drug_SixTG	BALL1	chr13	100036418	0.0864741	-0.538382	0.628439	0.537704	0.770859	-6.43027
rs9557207	rs8181880	Drug_SixTG	CEM	chr13	100036418	0.061342	0.220467	0.744033	0.468963	0.581855	-7.41835
rs9557207	rs8181880	Drug_SixTG	Jurkat	chr13	100036418	0.0534993	-0.370488	1.06603	0.295655	0.465731	-7.18041
rs9557207	rs8181880	Drug_SixTG	Nalm6	chr13	100036418	0.0335984	-0.630279	1.13549	0.263457	0.378969	-7.11574
rs9557207	rs8181880	Drug_SixTG	P12-Ichikawa	chr13	100036418	0.0776628	-0.489107	3.2049	0.00410336	0.0122598	-3.61956
rs9557207	rs8181880	Drug_SixTG	REH	chr13	100036418	0.0483385	-0.877632	0.285607	0.778982	0.909098	-6.77008
rs9557207	rs8181880	Drug_SixTG	RS411	chr13	100036418	0.0594814	-0.20659	1.21401	0.228166	0.451828	-6.25309
rs9557207	rs8181880	Drug_SixTG	SEM	chr13	100036418	0.0283098	-0.218827	0.233989	0.815893	0.958618	-6.30689
rs9557207	rs8181880	Drug_SixTG	SUPB15	chr13	100036418	-0.0239879	-1.14541	-0.242832	0.810739	0.899726	-7.49479
rs9560954	rs17299487	Drug_DEX	697	chr13	92817005	0.295766	-0.901939	11.1153	2.51e-12	2.11e-11	16.9297
rs9560954	rs17299487	Drug_DEX	BALL1	chr13	92817005	0.114621	-0.508931	1.53759	0.141748	0.42129	-5.88103
rs9560954	rs17299487	Drug_DEX	CEM	chr13	92817005	0.67578	-1.40237	12.9412	2.9e-09	1.12e-07	11.1573
rs9560954	rs17299487	Drug_DEX	Jurkat	chr13	92817005	0.0329605	-1.12686	0.768104	0.448953	0.612731	-7.74548
rs9560954	rs17299487	Drug_DEX	Nalm6	chr13	92817005	0.0368773	-0.656474	1.39227	0.172136	0.273176	-6.86632
rs9560954	rs17299487	Drug_DEX	P12-Ichikawa	chr13	92817005	0.0117576	-0.52007	0.605633	0.550988	0.652315	-8.08407
rs9560954	rs17299487	Drug_DEX	REH	chr13	92817005	0.200948	-0.835441	1.3499	0.196539	0.46224	-6.35088
rs9560954	rs17299487	Drug_DEX	RS411	chr13	92817005	0.0956915	-0.517139	2.32295	0.0226148	0.106577	-4.54159
rs9560954	rs17299487	Drug_DEX	SEM	chr13	92817005	0.0744787	-0.414348	0.876884	0.384497	0.779319	-6.35256
rs9560954	rs17299487	Drug_DEX	SUPB15	chr13	92817005	0.403718	-1.13268	4.41868	0.000295	0.00466237	-0.734417
rs9560954	rs17299494	Drug_DEX	697	chr13	92817005	0.295766	-0.901939	11.1153	2.51e-12	2.11e-11	16.9297
rs9560954	rs17299494	Drug_DEX	BALL1	chr13	92817005	0.114621	-0.508931	1.53759	0.141748	0.42129	-5.88103
rs9560954	rs17299494	Drug_DEX	CEM	chr13	92817005	0.67578	-1.40237	12.9412	2.9e-09	1.12e-07	11.1573
rs9560954	rs17299494	Drug_DEX	Jurkat	chr13	92817005	0.0329605	-1.12686	0.768104	0.448953	0.612731	-7.74548
rs9560954	rs17299494	Drug_DEX	Nalm6	chr13	92817005	0.0368773	-0.656474	1.39227	0.172136	0.273176	-6.86632
rs9560954	rs17299494	Drug_DEX	P12-Ichikawa	chr13	92817005	0.0117576	-0.52007	0.605633	0.550988	0.652315	-8.08407
rs9560954	rs17299494	Drug_DEX	REH	chr13	92817005	0.200948	-0.835441	1.3499	0.196539	0.46224	-6.35088
rs9560954	rs17299494	Drug_DEX	RS411	chr13	92817005	0.0956915	-0.517139	2.32295	0.0226148	0.106577	-4.54159
rs9560954	rs17299494	Drug_DEX	SEM	chr13	92817005	0.0744787	-0.414348	0.876884	0.384497	0.779319	-6.35256
rs9560954	rs17299494	Drug_DEX	SUPB15	chr13	92817005	0.403718	-1.13268	4.41868	0.000295	0.00466237	-0.734417
rs9560956	rs17299487	Drug_DEX	697	chr13	92817364	-0.32778	0.707313	-11.7508	6.2e-13	5.72e-12	18.4494
rs9560956	rs17299487	Drug_DEX	BALL1	chr13	92817364	0.0801798	0.122804	0.622035	0.541811	0.773245	-6.50211
rs9560956	rs17299487	Drug_DEX	CEM	chr13	92817364	-0.124263	0.0290529	-1.85276	0.0847648	0.154827	-6.1252
rs9560956	rs17299487	Drug_DEX	Jurkat	chr13	92817364	-0.0761654	0.554113	-1.69369	0.101591	0.205837	-6.40392
rs9560956	rs17299487	Drug_DEX	Nalm6	chr13	92817364	-0.0642921	-0.227711	-2.35722	0.0238026	0.0552523	-5.14474
rs9560956	rs17299487	Drug_DEX	P12-Ichikawa	chr13	92817364	0.0359555	0.153778	1.47453	0.154581	0.242608	-6.98122
rs9560956	rs17299487	Drug_DEX	REH	chr13	92817364	-0.272	0.0258686	-1.67647	0.113808	0.344945	-5.52568
rs9560956	rs17299487	Drug_DEX	RS411	chr13	92817364	-0.115094	-0.0942481	-2.47188	0.0154711	0.0843248	-4.06441
rs9560956	rs17299487	Drug_DEX	SEM	chr13	92817364	-0.175413	-0.205971	-1.5448	0.128329	0.559922	-5.23658
rs9560956	rs17299487	Drug_DEX	SUPB15	chr13	92817364	-0.0440399	-0.306684	-0.356425	0.725451	0.85471	-7.48706
rs9560956	rs17299494	Drug_DEX	697	chr13	92817364	-0.32778	0.707313	-11.7508	6.2e-13	5.72e-12	18.4494
rs9560956	rs17299494	Drug_DEX	BALL1	chr13	92817364	0.0801798	0.122804	0.622035	0.541811	0.773245	-6.50211
rs9560956	rs17299494	Drug_DEX	CEM	chr13	92817364	-0.124263	0.0290529	-1.85276	0.0847648	0.154827	-6.1252
rs9560956	rs17299494	Drug_DEX	Jurkat	chr13	92817364	-0.0761654	0.554113	-1.69369	0.101591	0.205837	-6.40392
rs9560956	rs17299494	Drug_DEX	Nalm6	chr13	92817364	-0.0642921	-0.227711	-2.35722	0.0238026	0.0552523	-5.14474
rs9560956	rs17299494	Drug_DEX	P12-Ichikawa	chr13	92817364	0.0359555	0.153778	1.47453	0.154581	0.242608	-6.98122
rs9560956	rs17299494	Drug_DEX	REH	chr13	92817364	-0.272	0.0258686	-1.67647	0.113808	0.344945	-5.52568
rs9560956	rs17299494	Drug_DEX	RS411	chr13	92817364	-0.115094	-0.0942481	-2.47188	0.0154711	0.0843248	-4.06441
rs9560956	rs17299494	Drug_DEX	SEM	chr13	92817364	-0.175413	-0.205971	-1.5448	0.128329	0.559922	-5.23658
rs9560956	rs17299494	Drug_DEX	SUPB15	chr13	92817364	-0.0440399	-0.306684	-0.356425	0.725451	0.85471	-7.48706
rs9573029	rs12427900	Drug_SixTG	697	chr13	73340539	-0.361963	-0.981281	-8.9717	4.11e-10	2.45e-09	12.0795
rs9573029	rs12427900	Drug_SixTG	BALL1	chr13	73340539	-0.242281	-0.756234	-1.32539	0.201817	0.51083	-5.50515
rs9573029	rs12427900	Drug_SixTG	CEM	chr13	73340539	-0.494081	-1.60386	-4.88383	0.00023	0.00130584	-0.0134626
rs9573029	rs12427900	Drug_SixTG	Jurkat	chr13	73340539	0.142918	-1.01061	2.10979	0.0440849	0.106679	-5.42362
rs9573029	rs12427900	Drug_SixTG	Nalm6	chr13	73340539	-0.0404889	-0.591537	-1.10978	0.274242	0.391184	-6.94699
rs9573029	rs12427900	Drug_SixTG	P12-Ichikawa	chr13	73340539	0.0493092	-0.656395	1.54446	0.136817	0.220135	-6.61252
rs9573029	rs12427900	Drug_SixTG	REH	chr13	73340539	-0.323023	-1.40465	-1.24988	0.22999	0.494782	-5.72032
rs9573029	rs12427900	Drug_SixTG	RS411	chr13	73340539	0.110954	-0.358474	1.77626	0.0793324	0.240393	-5.21346
rs9573029	rs12427900	Drug_SixTG	SEM	chr13	73340539	0.163773	-0.157754	1.08503	0.282805	0.729245	-5.54454
rs9573029	rs12427900	Drug_SixTG	SUPB15	chr13	73340539	0.0892163	-1.38157	0.721457	0.479417	0.684967	-7.1081
rs9573029	rs4883918	Drug_SixTG	697	chr13	73340539	-0.361963	-0.981281	-8.9717	4.11e-10	2.45e-09	12.0795
rs9573029	rs4883918	Drug_SixTG	BALL1	chr13	73340539	-0.242281	-0.756234	-1.32539	0.201817	0.51083	-5.50515
rs9573029	rs4883918	Drug_SixTG	CEM	chr13	73340539	-0.494081	-1.60386	-4.88383	0.00023	0.00130584	-0.0134626
rs9573029	rs4883918	Drug_SixTG	Jurkat	chr13	73340539	0.142918	-1.01061	2.10979	0.0440849	0.106679	-5.42362
rs9573029	rs4883918	Drug_SixTG	Nalm6	chr13	73340539	-0.0404889	-0.591537	-1.10978	0.274242	0.391184	-6.94699
rs9573029	rs4883918	Drug_SixTG	P12-Ichikawa	chr13	73340539	0.0493092	-0.656395	1.54446	0.136817	0.220135	-6.61252
rs9573029	rs4883918	Drug_SixTG	REH	chr13	73340539	-0.323023	-1.40465	-1.24988	0.22999	0.494782	-5.72032
rs9573029	rs4883918	Drug_SixTG	RS411	chr13	73340539	0.110954	-0.358474	1.77626	0.0793324	0.240393	-5.21346
rs9573029	rs4883918	Drug_SixTG	SEM	chr13	73340539	0.163773	-0.157754	1.08503	0.282805	0.729245	-5.54454
rs9573029	rs4883918	Drug_SixTG	SUPB15	chr13	73340539	0.0892163	-1.38157	0.721457	0.479417	0.684967	-7.1081
rs9573064	rs12427900	Drug_SixTG	697	chr13	73494588	0.0108965	-1.22621	0.265667	0.79226	0.8292	-8.22175
rs9573064	rs12427900	Drug_SixTG	BALL1	chr13	73494588	-0.0413617	-1.05568	-0.217291	0.830455	0.925379	-6.24431
rs9573064	rs12427900	Drug_SixTG	CEM	chr13	73494588	0.0580491	-1.78872	0.407748	0.689526	0.770039	-7.28834
rs9573064	rs12427900	Drug_SixTG	Jurkat	chr13	73494588	-0.0827133	-1.25414	-1.10977	0.27668	0.443207	-6.85602
rs9573064	rs12427900	Drug_SixTG	Nalm6	chr13	73494588	0.0539075	-0.885062	1.37252	0.178149	0.281149	-6.5496
rs9573064	rs12427900	Drug_SixTG	P12-Ichikawa	chr13	73494588	0.0384857	-0.791441	0.932662	0.361171	0.472514	-7.26389
rs9573064	rs12427900	Drug_SixTG	REH	chr13	73494588	0.152841	-1.68505	0.585587	0.566629	0.778779	-6.20655
rs9573064	rs12427900	Drug_SixTG	RS411	chr13	73494588	-0.11971	-0.752558	-1.70604	0.0917176	0.261219	-5.24762
rs9573064	rs12427900	Drug_SixTG	SEM	chr13	73494588	0.485609	-0.854228	2.79843	0.00713909	0.176511	-2.52987
rs9573064	rs12427900	Drug_SixTG	SUPB15	chr13	73494588	-0.203738	-1.44113	-1.38503	0.182097	0.387837	-6.35281
rs9573064	rs4883918	Drug_SixTG	697	chr13	73494588	0.0108965	-1.22621	0.265667	0.79226	0.8292	-8.22175
rs9573064	rs4883918	Drug_SixTG	BALL1	chr13	73494588	-0.0413617	-1.05568	-0.217291	0.830455	0.925379	-6.24431
rs9573064	rs4883918	Drug_SixTG	CEM	chr13	73494588	0.0580491	-1.78872	0.407748	0.689526	0.770039	-7.28834
rs9573064	rs4883918	Drug_SixTG	Jurkat	chr13	73494588	-0.0827133	-1.25414	-1.10977	0.27668	0.443207	-6.85602
rs9573064	rs4883918	Drug_SixTG	Nalm6	chr13	73494588	0.0539075	-0.885062	1.37252	0.178149	0.281149	-6.5496
rs9573064	rs4883918	Drug_SixTG	P12-Ichikawa	chr13	73494588	0.0384857	-0.791441	0.932662	0.361171	0.472514	-7.26389
rs9573064	rs4883918	Drug_SixTG	REH	chr13	73494588	0.152841	-1.68505	0.585587	0.566629	0.778779	-6.20655
rs9573064	rs4883918	Drug_SixTG	RS411	chr13	73494588	-0.11971	-0.752558	-1.70604	0.0917176	0.261219	-5.24762
rs9573064	rs4883918	Drug_SixTG	SEM	chr13	73494588	0.485609	-0.854228	2.79843	0.00713909	0.176511	-2.52987
rs9573064	rs4883918	Drug_SixTG	SUPB15	chr13	73494588	-0.203738	-1.44113	-1.38503	0.182097	0.387837	-6.35281
rs9585032	rs8181880	Drug_SixTG	697	chr13	99935181	0.292396	-0.944664	9.93039	3.91e-11	2.77e-10	14.2519
rs9585032	rs8181880	Drug_SixTG	BALL1	chr13	99935181	0.048491	-0.736888	0.356577	0.725604	0.869909	-6.55593
rs9585032	rs8181880	Drug_SixTG	CEM	chr13	99935181	0.286882	-1.23524	4.60524	0.000392	0.00200769	-0.772894
rs9585032	rs8181880	Drug_SixTG	Jurkat	chr13	99935181	0.0992417	-0.620658	1.87019	0.0721078	0.158526	-6.04296
rs9585032	rs8181880	Drug_SixTG	Nalm6	chr13	99935181	-0.0106917	-0.48575	-0.344394	0.732496	0.803626	-7.69886
rs9585032	rs8181880	Drug_SixTG	P12-Ichikawa	chr13	99935181	0.0609861	-0.447867	2.24849	0.0349503	0.0726328	-5.63351
rs9585032	rs8181880	Drug_SixTG	REH	chr13	99935181	0.139515	-0.879845	0.803883	0.433689	0.68191	-6.46829
rs9585032	rs8181880	Drug_SixTG	RS411	chr13	99935181	0.00947939	-0.299106	0.190261	0.849566	0.919137	-6.96127
rs9585032	rs8181880	Drug_SixTG	SEM	chr13	99935181	0.0420064	-0.255257	0.337173	0.737315	0.938194	-6.26729
rs9585032	rs8181880	Drug_SixTG	SUPB15	chr13	99935181	0.0183679	-1.15886	0.174381	0.863411	0.928153	-7.50508
rs9605070	rs9606232	Drug_DEX,Drug_PRED	697	chr22	20134739	0.246684	-0.183445	8.41838	1.69e-09	9.2e-09	10.3
rs9605070	rs9606232	Drug_DEX,Drug_PRED	BALL1	chr22	20134739	0.122526	-0.328518	1.46881	0.15935	0.44868	-5.89798
rs9605070	rs9606232	Drug_DEX,Drug_PRED	CEM	chr22	20134739	0.0743875	-1.10435	1.17342	0.25989	0.376377	-7.37429
rs9605070	rs9606232	Drug_DEX,Drug_PRED	Jurkat	chr22	20134739	-0.0222477	-0.703668	-0.522876	0.605236	0.746589	-7.86735
rs9605070	rs9606232	Drug_DEX,Drug_PRED	Nalm6	chr22	20134739	0.0641043	-0.414931	2.42897	0.0201079	0.0484049	-5.03703
rs9605070	rs9606232	Drug_DEX,Drug_PRED	P12-Ichikawa	chr22	20134739	-0.0720258	-0.672706	-3.6805	0.00131924	0.00460252	-2.72277
rs9605070	rs9606232	Drug_DEX,Drug_PRED	REH	chr22	20134739	0.209145	-0.321577	1.68311	0.112495	0.343762	-5.80053
rs9605070	rs9606232	Drug_DEX,Drug_PRED	RS411	chr22	20134739	0.0970932	-0.322617	2.28239	0.025009	0.113479	-4.5893
rs9605070	rs9606232	Drug_DEX,Drug_PRED	SEM	chr22	20134739	0.221996	-0.0442563	2.53517	0.0142178	0.245006	-3.61068
rs9605070	rs9606232	Drug_DEX,Drug_PRED	SUPB15	chr22	20134739	0.0948109	-0.987676	1.08424	0.291831	0.516978	-7.13462
rs9606258	rs9605063	Drug_DEX,Drug_PRED	697	chr22	20119712	0.371733	-0.112496	13.3248	2.37e-14	2.89e-13	21.7483
rs9606258	rs9605063	Drug_DEX,Drug_PRED	BALL1	chr22	20119712	0.0637211	-0.362434	0.591557	0.561592	0.781464	-6.64644
rs9606258	rs9605063	Drug_DEX,Drug_PRED	CEM	chr22	20119712	0.468118	-0.572597	6.88477	6.87e-06	6.86e-05	3.22434
rs9606258	rs9605063	Drug_DEX,Drug_PRED	Jurkat	chr22	20119712	0.081947	-0.646455	1.97974	0.0577925	0.133596	-6.03548
rs9606258	rs9605063	Drug_DEX,Drug_PRED	Nalm6	chr22	20119712	0.040654	-0.663121	1.51246	0.138897	0.230262	-6.70085
rs9606258	rs9605063	Drug_DEX,Drug_PRED	P12-Ichikawa	chr22	20119712	0.00582541	-0.716379	0.245233	0.808561	0.858908	-8.10963
rs9606258	rs9605063	Drug_DEX,Drug_PRED	REH	chr22	20119712	-0.224488	-0.707384	-1.5301	0.146256	0.396053	-5.87876
rs9606258	rs9605063	Drug_DEX,Drug_PRED	RS411	chr22	20119712	0.0869831	-0.617415	1.92972	0.0570368	0.192345	-5.24643
rs9606258	rs9605063	Drug_DEX,Drug_PRED	SEM	chr22	20119712	0.172024	-0.258241	1.69984	0.0950079	0.486737	-5.10281
rs9606258	rs9605063	Drug_DEX,Drug_PRED	SUPB15	chr22	20119712	0.153867	-1.02502	1.58546	0.129372	0.309807	-6.39257
rs9606258	rs9606240	Drug_DEX,Drug_PRED	697	chr22	20119712	0.371733	-0.112496	13.3248	2.37e-14	2.89e-13	21.7483
rs9606258	rs9606240	Drug_DEX,Drug_PRED	BALL1	chr22	20119712	0.0637211	-0.362434	0.591557	0.561592	0.781464	-6.64644
rs9606258	rs9606240	Drug_DEX,Drug_PRED	CEM	chr22	20119712	0.468118	-0.572597	6.88477	6.87e-06	6.86e-05	3.22434
rs9606258	rs9606240	Drug_DEX,Drug_PRED	Jurkat	chr22	20119712	0.081947	-0.646455	1.97974	0.0577925	0.133596	-6.03548
rs9606258	rs9606240	Drug_DEX,Drug_PRED	Nalm6	chr22	20119712	0.040654	-0.663121	1.51246	0.138897	0.230262	-6.70085
rs9606258	rs9606240	Drug_DEX,Drug_PRED	P12-Ichikawa	chr22	20119712	0.00582541	-0.716379	0.245233	0.808561	0.858908	-8.10963
rs9606258	rs9606240	Drug_DEX,Drug_PRED	REH	chr22	20119712	-0.224488	-0.707384	-1.5301	0.146256	0.396053	-5.87876
rs9606258	rs9606240	Drug_DEX,Drug_PRED	RS411	chr22	20119712	0.0869831	-0.617415	1.92972	0.0570368	0.192345	-5.24643
rs9606258	rs9606240	Drug_DEX,Drug_PRED	SEM	chr22	20119712	0.172024	-0.258241	1.69984	0.0950079	0.486737	-5.10281
rs9606258	rs9606240	Drug_DEX,Drug_PRED	SUPB15	chr22	20119712	0.153867	-1.02502	1.58546	0.129372	0.309807	-6.39257
rs9606258	rs9606252	Drug_DEX,Drug_PRED	697	chr22	20119712	0.371733	-0.112496	13.3248	2.37e-14	2.89e-13	21.7483
rs9606258	rs9606252	Drug_DEX,Drug_PRED	BALL1	chr22	20119712	0.0637211	-0.362434	0.591557	0.561592	0.781464	-6.64644
rs9606258	rs9606252	Drug_DEX,Drug_PRED	CEM	chr22	20119712	0.468118	-0.572597	6.88477	6.87e-06	6.86e-05	3.22434
rs9606258	rs9606252	Drug_DEX,Drug_PRED	Jurkat	chr22	20119712	0.081947	-0.646455	1.97974	0.0577925	0.133596	-6.03548
rs9606258	rs9606252	Drug_DEX,Drug_PRED	Nalm6	chr22	20119712	0.040654	-0.663121	1.51246	0.138897	0.230262	-6.70085
rs9606258	rs9606252	Drug_DEX,Drug_PRED	P12-Ichikawa	chr22	20119712	0.00582541	-0.716379	0.245233	0.808561	0.858908	-8.10963
rs9606258	rs9606252	Drug_DEX,Drug_PRED	REH	chr22	20119712	-0.224488	-0.707384	-1.5301	0.146256	0.396053	-5.87876
rs9606258	rs9606252	Drug_DEX,Drug_PRED	RS411	chr22	20119712	0.0869831	-0.617415	1.92972	0.0570368	0.192345	-5.24643
rs9606258	rs9606252	Drug_DEX,Drug_PRED	SEM	chr22	20119712	0.172024	-0.258241	1.69984	0.0950079	0.486737	-5.10281
rs9606258	rs9606252	Drug_DEX,Drug_PRED	SUPB15	chr22	20119712	0.153867	-1.02502	1.58546	0.129372	0.309807	-6.39257
rs9620341	rs9624364	Drug_VCR	697	chr22	24312589	-0.0219644	-0.592147	-0.885733	0.382601	0.443422	-8.34855
rs9620341	rs9624364	Drug_VCR	BALL1	chr22	24312589	-0.104233	-0.374969	-1.53001	0.143606	0.423862	-5.99765
rs9620341	rs9624364	Drug_VCR	CEM	chr22	24312589	-0.000956	-0.944955	-0.022709	0.982198	0.986244	-8.29859
rs9620341	rs9624364	Drug_VCR	Jurkat	chr22	24312589	-0.0105953	-0.758153	-0.292196	0.772324	0.865692	-8.05714
rs9620341	rs9624364	Drug_VCR	Nalm6	chr22	24312589	0.0196382	-0.568175	0.713821	0.479809	0.59824	-7.57752
rs9620341	rs9624364	Drug_VCR	P12-Ichikawa	chr22	24312589	-0.0186169	-0.356557	-0.907338	0.374111	0.485719	-7.8914
rs9620341	rs9624364	Drug_VCR	REH	chr22	24312589	0.00519405	-0.612308	0.042337	0.966774	0.987023	-7.39428
rs9620341	rs9624364	Drug_VCR	RS411	chr22	24312589	0.0240001	-0.218885	0.599866	0.55022	0.741449	-7.05445
rs9620341	rs9624364	Drug_VCR	SEM	chr22	24312589	-0.0757738	-0.190233	-1.10949	0.272217	0.715476	-6.24856
rs9620341	rs9624364	Drug_VCR	SUPB15	chr22	24312589	-0.193201	-1.10701	-2.41581	0.0259412	0.111326	-5.15214
rs9624364	rs9624364	Drug_VCR	697	chr22	24311474	-0.12679	-0.982775	-3.9686	0.0004	0.000832	-2.12673
rs9624364	rs9624364	Drug_VCR	BALL1	chr22	24311474	0.047134	-0.259727	0.391541	0.700049	0.858561	-6.81894
rs9624364	rs9624364	Drug_VCR	CEM	chr22	24311474	-0.173705	-1.33487	-3.10251	0.007666	0.0230198	-4.06462
rs9624364	rs9624364	Drug_VCR	Jurkat	chr22	24311474	0.048401	-0.931393	1.15783	0.256861	0.419737	-7.29932
rs9624364	rs9624364	Drug_VCR	Nalm6	chr22	24311474	0.148287	-0.172184	4.7542	3e-05	0.000209	1.19745
rs9624364	rs9624364	Drug_VCR	P12-Ichikawa	chr22	24311474	-0.0239061	-0.684697	-1.01722	0.320162	0.431094	-7.65928
rs9624364	rs9624364	Drug_VCR	REH	chr22	24311474	-0.320789	-0.819735	-1.98203	0.0655975	0.25434	-5.25856
rs9624364	rs9624364	Drug_VCR	RS411	chr22	24311474	0.410666	0.730198	9.40395	9.62e-15	1.27e-12	23.118
rs9624364	rs9624364	Drug_VCR	SEM	chr22	24311474	0.138002	0.404021	1.4591	0.150423	0.583892	-5.53384
rs9624364	rs9624364	Drug_VCR	SUPB15	chr22	24311474	0.119606	-1.2025	1.45272	0.162624	0.361509	-6.63726
rs9648238	rs6942635	Drug_SixMP	697	chr7	18005237	0.174987	0.279386	3.71715	0.000799	0.00157024	-2.19169
rs9648238	rs6942635	Drug_SixMP	BALL1	chr7	18005237	-0.173485	-0.0952398	-0.659439	0.518062	0.759269	-5.83543
rs9648238	rs6942635	Drug_SixMP	CEM	chr7	18005237	0.154407	0.855778	1.28276	0.220073	0.329049	-6.3587
rs9648238	rs6942635	Drug_SixMP	Jurkat	chr7	18005237	-0.144333	0.8656	-1.93266	0.0636075	0.142595	-5.49753
rs9648238	rs6942635	Drug_SixMP	Nalm6	chr7	18005237	-0.247421	-0.126111	-5.50996	2.88e-06	2.64e-05	3.98961
rs9648238	rs6942635	Drug_SixMP	P12-Ichikawa	chr7	18005237	-0.168299	-0.0784338	-4.39067	0.000235	0.00106821	-0.371685
rs9648238	rs6942635	Drug_SixMP	REH	chr7	18005237	-0.69496	-0.762489	-2.31865	0.0345257	0.173749	-3.81667
rs9648238	rs6942635	Drug_SixMP	RS411	chr7	18005237	-0.216005	0.430642	-2.5651	0.0121024	0.0711955	-3.35349
rs9648238	rs6942635	Drug_SixMP	SEM	chr7	18005237	-0.299321	0.124137	-1.44564	0.154151	0.583892	-4.89036
rs9648238	rs6942635	Drug_SixMP	SUPB15	chr7	18005237	-0.601493	-0.320594	-4.32062	0.000369	0.00537944	-0.416158
rs9653186	rs10208710	Drug_DEX	697	chr2	144512384	-0.0451706	-0.538044	-1.11653	0.2728	0.327053	-7.61172
rs9653186	rs10208710	Drug_DEX	BALL1	chr2	144512384	-0.00526461	-0.559438	-0.0280339	0.977947	0.989236	-6.24908
rs9653186	rs10208710	Drug_DEX	CEM	chr2	144512384	-0.0967649	-0.777453	-1.04159	0.314971	0.436154	-6.80232
rs9653186	rs10208710	Drug_DEX	Jurkat	chr2	144512384	-0.187914	-0.447937	-2.816	0.00887708	0.0302886	-3.86681
rs9653186	rs10208710	Drug_DEX	Nalm6	chr2	144512384	-0.27218	-0.479105	-6.89803	3.84e-08	6.55e-07	8.16376
rs9653186	rs10208710	Drug_DEX	P12-Ichikawa	chr2	144512384	-0.123127	-0.317161	-3.32489	0.00309056	0.00967429	-3.02962
rs9653186	rs10208710	Drug_DEX	REH	chr2	144512384	-0.30318	-0.751913	-1.29634	0.213934	0.479595	-5.5383
rs9653186	rs10208710	Drug_DEX	RS411	chr2	144512384	-0.0791434	-0.355301	-1.12812	0.262502	0.486462	-6.02789
rs9653186	rs10208710	Drug_DEX	SEM	chr2	144512384	-0.118601	-0.3046	-0.705792	0.4834	0.833853	-5.77065
rs9653186	rs10208710	Drug_DEX	SUPB15	chr2	144512384	-0.3344	-0.679583	-2.21364	0.0392893	0.146668	-5.019
rs9679707	rs11885858	Drug_SixTG	697	chr2	149805708	0.285751	-0.591141	6.11583	8.93e-07	2.91e-06	4.46759
rs9679707	rs11885858	Drug_SixTG	BALL1	chr2	149805708	0.219039	-0.879389	0.997861	0.33173	0.64604	-5.6732
rs9679707	rs11885858	Drug_SixTG	CEM	chr2	149805708	0.297553	-1.06716	2.62432	0.0197952	0.0486609	-4.29188
rs9679707	rs11885858	Drug_SixTG	Jurkat	chr2	149805708	0.375804	-0.650812	5.71063	4.22e-06	5.62e-05	3.69238
rs9679707	rs11885858	Drug_SixTG	Nalm6	chr2	149805708	0.116188	-0.397555	2.9054	0.00615299	0.0181295	-3.52828
rs9679707	rs11885858	Drug_SixTG	P12-Ichikawa	chr2	149805708	0.172384	-0.44131	4.75103	9.77e-05	0.000505	0.439752
rs9679707	rs11885858	Drug_SixTG	REH	chr2	149805708	0.772302	-1.65503	1.99729	0.0637626	0.249493	-4.45316
rs9679707	rs11885858	Drug_SixTG	RS411	chr2	149805708	0.045984	-0.463896	0.628589	0.531334	0.726349	-6.38496
rs9679707	rs11885858	Drug_SixTG	SEM	chr2	149805708	-0.0582476	-0.604597	-0.317305	0.752256	0.940202	-5.8919
rs9679707	rs11885858	Drug_SixTG	SUPB15	chr2	149805708	0.121013	-1.03888	0.870356	0.394973	0.618188	-6.87306
rs9689337	rs9689337	Drug_DEX,Drug_PRED	697	chr6	10747996	0.0838981	2.63701	3.03401	0.00485937	0.00825705	-4.52711
rs9689337	rs9689337	Drug_DEX,Drug_PRED	BALL1	chr6	10747996	0.0315165	2.85763	0.354201	0.727353	0.870171	-6.78731
rs9689337	rs9689337	Drug_DEX,Drug_PRED	CEM	chr6	10747996	0.0822514	3.43657	1.47179	0.162843	0.2611	-6.85784
rs9689337	rs9689337	Drug_DEX,Drug_PRED	Jurkat	chr6	10747996	-0.0209462	3.32273	-0.515517	0.6103	0.752167	-7.81104
rs9689337	rs9689337	Drug_DEX,Drug_PRED	Nalm6	chr6	10747996	-0.0277655	1.78913	-1.01353	0.317376	0.437584	-7.32358
rs9689337	rs9689337	Drug_DEX,Drug_PRED	P12-Ichikawa	chr6	10747996	0.0308301	2.92776	1.11193	0.278235	0.390353	-7.52925
rs9689337	rs9689337	Drug_DEX,Drug_PRED	REH	chr6	10747996	0.0668993	2.90709	0.590787	0.563227	0.778061	-6.87485
rs9689337	rs9689337	Drug_DEX,Drug_PRED	RS411	chr6	10747996	-0.122961	1.37806	-2.7679	0.00694743	0.0491797	-3.40304
rs9689337	rs9689337	Drug_DEX,Drug_PRED	SEM	chr6	10747996	-0.063145	1.23541	-0.658588	0.513004	0.845458	-6.3135
rs9689337	rs9689337	Drug_DEX,Drug_PRED	SUPB15	chr6	10747996	0.139448	2.08173	1.22463	0.235689	0.457535	-6.89434
rs9694082	rs10091625	Relapse	697	chr8	67066780	0.226479	-0.594292	7.82068	8.12e-09	3.86e-08	8.8309
rs9694082	rs10091625	Relapse	BALL1	chr8	67066780	0.105255	-0.869817	0.798176	0.435297	0.716811	-6.26991
rs9694082	rs10091625	Relapse	CEM	chr8	67066780	0.162806	-0.905343	2.05226	0.059011	0.117198	-5.70556
rs9694082	rs10091625	Relapse	Jurkat	chr8	67066780	0.027532	-0.514149	0.57137	0.572376	0.719583	-7.55655
rs9694082	rs10091625	Relapse	Nalm6	chr8	67066780	-0.0972578	-0.511126	-3.2134	0.00271508	0.00937637	-3.0748
rs9694082	rs10091625	Relapse	P12-Ichikawa	chr8	67066780	-0.0451347	-0.535546	-1.70204	0.102914	0.175046	-6.56862
rs9694082	rs10091625	Relapse	REH	chr8	67066780	-0.368741	-0.805039	-2.30336	0.0355704	0.174385	-4.38096
rs9694082	rs10091625	Relapse	RS411	chr8	67066780	-0.0144927	-0.163491	-0.286528	0.775184	0.883935	-6.91996
rs9694082	rs10091625	Relapse	SEM	chr8	67066780	0.208645	-0.155545	1.7134	0.0924687	0.481106	-4.89379
rs9694082	rs10091625	Relapse	SUPB15	chr8	67066780	-0.377194	-1.07541	-3.32841	0.00353319	0.0281664	-2.93407
rs9694082	rs1044938	Relapse	697	chr8	67066780	0.226479	-0.594292	7.82068	8.12e-09	3.86e-08	8.8309
rs9694082	rs1044938	Relapse	BALL1	chr8	67066780	0.105255	-0.869817	0.798176	0.435297	0.716811	-6.26991
rs9694082	rs1044938	Relapse	CEM	chr8	67066780	0.162806	-0.905343	2.05226	0.059011	0.117198	-5.70556
rs9694082	rs1044938	Relapse	Jurkat	chr8	67066780	0.027532	-0.514149	0.57137	0.572376	0.719583	-7.55655
rs9694082	rs1044938	Relapse	Nalm6	chr8	67066780	-0.0972578	-0.511126	-3.2134	0.00271508	0.00937637	-3.0748
rs9694082	rs1044938	Relapse	P12-Ichikawa	chr8	67066780	-0.0451347	-0.535546	-1.70204	0.102914	0.175046	-6.56862
rs9694082	rs1044938	Relapse	REH	chr8	67066780	-0.368741	-0.805039	-2.30336	0.0355704	0.174385	-4.38096
rs9694082	rs1044938	Relapse	RS411	chr8	67066780	-0.0144927	-0.163491	-0.286528	0.775184	0.883935	-6.91996
rs9694082	rs1044938	Relapse	SEM	chr8	67066780	0.208645	-0.155545	1.7134	0.0924687	0.481106	-4.89379
rs9694082	rs1044938	Relapse	SUPB15	chr8	67066780	-0.377194	-1.07541	-3.32841	0.00353319	0.0281664	-2.93407
rs9694082	rs16932632	Relapse	697	chr8	67066780	0.226479	-0.594292	7.82068	8.12e-09	3.86e-08	8.8309
rs9694082	rs16932632	Relapse	BALL1	chr8	67066780	0.105255	-0.869817	0.798176	0.435297	0.716811	-6.26991
rs9694082	rs16932632	Relapse	CEM	chr8	67066780	0.162806	-0.905343	2.05226	0.059011	0.117198	-5.70556
rs9694082	rs16932632	Relapse	Jurkat	chr8	67066780	0.027532	-0.514149	0.57137	0.572376	0.719583	-7.55655
rs9694082	rs16932632	Relapse	Nalm6	chr8	67066780	-0.0972578	-0.511126	-3.2134	0.00271508	0.00937637	-3.0748
rs9694082	rs16932632	Relapse	P12-Ichikawa	chr8	67066780	-0.0451347	-0.535546	-1.70204	0.102914	0.175046	-6.56862
rs9694082	rs16932632	Relapse	REH	chr8	67066780	-0.368741	-0.805039	-2.30336	0.0355704	0.174385	-4.38096
rs9694082	rs16932632	Relapse	RS411	chr8	67066780	-0.0144927	-0.163491	-0.286528	0.775184	0.883935	-6.91996
rs9694082	rs16932632	Relapse	SEM	chr8	67066780	0.208645	-0.155545	1.7134	0.0924687	0.481106	-4.89379
rs9694082	rs16932632	Relapse	SUPB15	chr8	67066780	-0.377194	-1.07541	-3.32841	0.00353319	0.0281664	-2.93407
rs9694082	rs6998761	Relapse	697	chr8	67066780	0.226479	-0.594292	7.82068	8.12e-09	3.86e-08	8.8309
rs9694082	rs6998761	Relapse	BALL1	chr8	67066780	0.105255	-0.869817	0.798176	0.435297	0.716811	-6.26991
rs9694082	rs6998761	Relapse	CEM	chr8	67066780	0.162806	-0.905343	2.05226	0.059011	0.117198	-5.70556
rs9694082	rs6998761	Relapse	Jurkat	chr8	67066780	0.027532	-0.514149	0.57137	0.572376	0.719583	-7.55655
rs9694082	rs6998761	Relapse	Nalm6	chr8	67066780	-0.0972578	-0.511126	-3.2134	0.00271508	0.00937637	-3.0748
rs9694082	rs6998761	Relapse	P12-Ichikawa	chr8	67066780	-0.0451347	-0.535546	-1.70204	0.102914	0.175046	-6.56862
rs9694082	rs6998761	Relapse	REH	chr8	67066780	-0.368741	-0.805039	-2.30336	0.0355704	0.174385	-4.38096
rs9694082	rs6998761	Relapse	RS411	chr8	67066780	-0.0144927	-0.163491	-0.286528	0.775184	0.883935	-6.91996
rs9694082	rs6998761	Relapse	SEM	chr8	67066780	0.208645	-0.155545	1.7134	0.0924687	0.481106	-4.89379
rs9694082	rs6998761	Relapse	SUPB15	chr8	67066780	-0.377194	-1.07541	-3.32841	0.00353319	0.0281664	-2.93407
rs9694082	rs7822243	Relapse	697	chr8	67066780	0.226479	-0.594292	7.82068	8.12e-09	3.86e-08	8.8309
rs9694082	rs7822243	Relapse	BALL1	chr8	67066780	0.105255	-0.869817	0.798176	0.435297	0.716811	-6.26991
rs9694082	rs7822243	Relapse	CEM	chr8	67066780	0.162806	-0.905343	2.05226	0.059011	0.117198	-5.70556
rs9694082	rs7822243	Relapse	Jurkat	chr8	67066780	0.027532	-0.514149	0.57137	0.572376	0.719583	-7.55655
rs9694082	rs7822243	Relapse	Nalm6	chr8	67066780	-0.0972578	-0.511126	-3.2134	0.00271508	0.00937637	-3.0748
rs9694082	rs7822243	Relapse	P12-Ichikawa	chr8	67066780	-0.0451347	-0.535546	-1.70204	0.102914	0.175046	-6.56862
rs9694082	rs7822243	Relapse	REH	chr8	67066780	-0.368741	-0.805039	-2.30336	0.0355704	0.174385	-4.38096
rs9694082	rs7822243	Relapse	RS411	chr8	67066780	-0.0144927	-0.163491	-0.286528	0.775184	0.883935	-6.91996
rs9694082	rs7822243	Relapse	SEM	chr8	67066780	0.208645	-0.155545	1.7134	0.0924687	0.481106	-4.89379
rs9694082	rs7822243	Relapse	SUPB15	chr8	67066780	-0.377194	-1.07541	-3.32841	0.00353319	0.0281664	-2.93407
rs9694082	rs7842707	Relapse	697	chr8	67066780	0.226479	-0.594292	7.82068	8.12e-09	3.86e-08	8.8309
rs9694082	rs7842707	Relapse	BALL1	chr8	67066780	0.105255	-0.869817	0.798176	0.435297	0.716811	-6.26991
rs9694082	rs7842707	Relapse	CEM	chr8	67066780	0.162806	-0.905343	2.05226	0.059011	0.117198	-5.70556
rs9694082	rs7842707	Relapse	Jurkat	chr8	67066780	0.027532	-0.514149	0.57137	0.572376	0.719583	-7.55655
rs9694082	rs7842707	Relapse	Nalm6	chr8	67066780	-0.0972578	-0.511126	-3.2134	0.00271508	0.00937637	-3.0748
rs9694082	rs7842707	Relapse	P12-Ichikawa	chr8	67066780	-0.0451347	-0.535546	-1.70204	0.102914	0.175046	-6.56862
rs9694082	rs7842707	Relapse	REH	chr8	67066780	-0.368741	-0.805039	-2.30336	0.0355704	0.174385	-4.38096
rs9694082	rs7842707	Relapse	RS411	chr8	67066780	-0.0144927	-0.163491	-0.286528	0.775184	0.883935	-6.91996
rs9694082	rs7842707	Relapse	SEM	chr8	67066780	0.208645	-0.155545	1.7134	0.0924687	0.481106	-4.89379
rs9694082	rs7842707	Relapse	SUPB15	chr8	67066780	-0.377194	-1.07541	-3.32841	0.00353319	0.0281664	-2.93407
rs9694082	rs7842761	Relapse	697	chr8	67066780	0.226479	-0.594292	7.82068	8.12e-09	3.86e-08	8.8309
rs9694082	rs7842761	Relapse	BALL1	chr8	67066780	0.105255	-0.869817	0.798176	0.435297	0.716811	-6.26991
rs9694082	rs7842761	Relapse	CEM	chr8	67066780	0.162806	-0.905343	2.05226	0.059011	0.117198	-5.70556
rs9694082	rs7842761	Relapse	Jurkat	chr8	67066780	0.027532	-0.514149	0.57137	0.572376	0.719583	-7.55655
rs9694082	rs7842761	Relapse	Nalm6	chr8	67066780	-0.0972578	-0.511126	-3.2134	0.00271508	0.00937637	-3.0748
rs9694082	rs7842761	Relapse	P12-Ichikawa	chr8	67066780	-0.0451347	-0.535546	-1.70204	0.102914	0.175046	-6.56862
rs9694082	rs7842761	Relapse	REH	chr8	67066780	-0.368741	-0.805039	-2.30336	0.0355704	0.174385	-4.38096
rs9694082	rs7842761	Relapse	RS411	chr8	67066780	-0.0144927	-0.163491	-0.286528	0.775184	0.883935	-6.91996
rs9694082	rs7842761	Relapse	SEM	chr8	67066780	0.208645	-0.155545	1.7134	0.0924687	0.481106	-4.89379
rs9694082	rs7842761	Relapse	SUPB15	chr8	67066780	-0.377194	-1.07541	-3.32841	0.00353319	0.0281664	-2.93407
rs9694082	rs9694082	Relapse	697	chr8	67066780	0.226479	-0.594292	7.82068	8.12e-09	3.86e-08	8.8309
rs9694082	rs9694082	Relapse	BALL1	chr8	67066780	0.105255	-0.869817	0.798176	0.435297	0.716811	-6.26991
rs9694082	rs9694082	Relapse	CEM	chr8	67066780	0.162806	-0.905343	2.05226	0.059011	0.117198	-5.70556
rs9694082	rs9694082	Relapse	Jurkat	chr8	67066780	0.027532	-0.514149	0.57137	0.572376	0.719583	-7.55655
rs9694082	rs9694082	Relapse	Nalm6	chr8	67066780	-0.0972578	-0.511126	-3.2134	0.00271508	0.00937637	-3.0748
rs9694082	rs9694082	Relapse	P12-Ichikawa	chr8	67066780	-0.0451347	-0.535546	-1.70204	0.102914	0.175046	-6.56862
rs9694082	rs9694082	Relapse	REH	chr8	67066780	-0.368741	-0.805039	-2.30336	0.0355704	0.174385	-4.38096
rs9694082	rs9694082	Relapse	RS411	chr8	67066780	-0.0144927	-0.163491	-0.286528	0.775184	0.883935	-6.91996
rs9694082	rs9694082	Relapse	SEM	chr8	67066780	0.208645	-0.155545	1.7134	0.0924687	0.481106	-4.89379
rs9694082	rs9694082	Relapse	SUPB15	chr8	67066780	-0.377194	-1.07541	-3.32841	0.00353319	0.0281664	-2.93407
rs9711441	rs11885858	Drug_SixTG	697	chr2	149800110	0.0729319	-1.28131	2.69197	0.0113627	0.0180534	-5.3311
rs9711441	rs11885858	Drug_SixTG	BALL1	chr2	149800110	0.168862	-0.954644	1.8936	0.0746628	0.319715	-5.1671
rs9711441	rs11885858	Drug_SixTG	CEM	chr2	149800110	0.0930999	-1.96336	0.95649	0.354791	0.475843	-7.48572
rs9711441	rs11885858	Drug_SixTG	Jurkat	chr2	149800110	-0.0549027	-1.32868	-1.40584	0.170938	0.306646	-6.97562
rs9711441	rs11885858	Drug_SixTG	Nalm6	chr2	149800110	0.0158849	-0.770202	0.571183	0.571322	0.67219	-7.68074
rs9711441	rs11885858	Drug_SixTG	P12-Ichikawa	chr2	149800110	-0.018968	-0.893092	-0.86924	0.39415	0.504819	-7.78116
rs9711441	rs11885858	Drug_SixTG	REH	chr2	149800110	-0.327686	-0.86612	-2.22019	0.0417895	0.186213	-4.82063
rs9711441	rs11885858	Drug_SixTG	RS411	chr2	149800110	-0.0518685	-0.462108	-1.18281	0.240242	0.464686	-6.39432
rs9711441	rs11885858	Drug_SixTG	SEM	chr2	149800110	-0.0521444	-0.555421	-0.538307	0.592613	0.896214	-6.4037
rs9711441	rs11885858	Drug_SixTG	SUPB15	chr2	149800110	0.0903958	-1.65803	0.936411	0.360816	0.584016	-7.21976
rs9711882	rs11885858	Drug_SixTG	697	chr2	149799903	-0.0564495	-1.00318	-1.23899	0.224676	0.275951	-7.4287
rs9711882	rs11885858	Drug_SixTG	BALL1	chr2	149799903	-0.0301439	-0.893696	-0.130723	0.897462	0.956102	-6.19108
rs9711882	rs11885858	Drug_SixTG	CEM	chr2	149799903	-0.10863	-1.27626	-0.824499	0.423259	0.540075	-6.96214
rs9711882	rs11885858	Drug_SixTG	Jurkat	chr2	149799903	0.0099465	-0.797483	0.153618	0.87903	0.928795	-7.41324
rs9711882	rs11885858	Drug_SixTG	Nalm6	chr2	149799903	0.0499204	-0.466805	1.24943	0.21934	0.331119	-6.66036
rs9711882	rs11885858	Drug_SixTG	P12-Ichikawa	chr2	149799903	0.0825568	-0.611834	2.28903	0.032098	0.0677713	-5.21781
rs9711882	rs11885858	Drug_SixTG	REH	chr2	149799903	0.0260658	-1.41728	0.0856724	0.93283	0.975725	-6.3039
rs9711882	rs11885858	Drug_SixTG	RS411	chr2	149799903	0.0301585	-0.261082	0.427698	0.669972	0.818748	-6.52158
rs9711882	rs11885858	Drug_SixTG	SEM	chr2	149799903	0.0665629	-0.229669	0.386348	0.700782	0.930492	-5.89843
rs9711882	rs11885858	Drug_SixTG	SUPB15	chr2	149799903	0.0118457	-1.13429	0.0899503	0.929269	0.965949	-7.27523
rs9717327	rs1934534	Drug_SixTG	697	chr6	149949928	-0.182702	-0.554978	-3.44885	0.0016473	0.00308823	-2.82164
rs9717327	rs1934534	Drug_SixTG	BALL1	chr6	149949928	0.409324	-0.920965	1.53423	0.142568	0.421527	-4.85884
rs9717327	rs1934534	Drug_SixTG	CEM	chr6	149949928	-1.21194	-0.579192	-7.8844	1.46e-06	1.84e-05	5.47356
rs9717327	rs1934534	Drug_SixTG	Jurkat	chr6	149949928	-0.200842	-0.566856	-2.42732	0.0220034	0.0621488	-4.47618
rs9717327	rs1934534	Drug_SixTG	Nalm6	chr6	149949928	-0.0565496	-0.432596	-1.19527	0.239573	0.352337	-6.53615
rs9717327	rs1934534	Drug_SixTG	P12-Ichikawa	chr6	149949928	-0.0768955	-0.481401	-1.75599	0.0930786	0.161374	-6.01432
rs9717327	rs1934534	Drug_SixTG	REH	chr6	149949928	-0.82943	-1.31877	-2.23633	0.0405086	0.183444	-3.87523
rs9717327	rs1934534	Drug_SixTG	RS411	chr6	149949928	0.107581	-0.336787	1.2076	0.23061	0.454821	-5.68343
rs9717327	rs1934534	Drug_SixTG	SEM	chr6	149949928	-0.216513	-0.334699	-0.964764	0.339033	0.757761	-5.33309
rs9717327	rs1934534	Drug_SixTG	SUPB15	chr6	149949928	0.511056	-0.788262	2.62111	0.016813	0.0821861	-4.09387
rs9717327	rs9322209	Drug_SixTG	697	chr6	149949928	-0.182702	-0.554978	-3.44885	0.0016473	0.00308823	-2.82164
rs9717327	rs9322209	Drug_SixTG	BALL1	chr6	149949928	0.409324	-0.920965	1.53423	0.142568	0.421527	-4.85884
rs9717327	rs9322209	Drug_SixTG	CEM	chr6	149949928	-1.21194	-0.579192	-7.8844	1.46e-06	1.84e-05	5.47356
rs9717327	rs9322209	Drug_SixTG	Jurkat	chr6	149949928	-0.200842	-0.566856	-2.42732	0.0220034	0.0621488	-4.47618
rs9717327	rs9322209	Drug_SixTG	Nalm6	chr6	149949928	-0.0565496	-0.432596	-1.19527	0.239573	0.352337	-6.53615
rs9717327	rs9322209	Drug_SixTG	P12-Ichikawa	chr6	149949928	-0.0768955	-0.481401	-1.75599	0.0930786	0.161374	-6.01432
rs9717327	rs9322209	Drug_SixTG	REH	chr6	149949928	-0.82943	-1.31877	-2.23633	0.0405086	0.183444	-3.87523
rs9717327	rs9322209	Drug_SixTG	RS411	chr6	149949928	0.107581	-0.336787	1.2076	0.23061	0.454821	-5.68343
rs9717327	rs9322209	Drug_SixTG	SEM	chr6	149949928	-0.216513	-0.334699	-0.964764	0.339033	0.757761	-5.33309
rs9717327	rs9322209	Drug_SixTG	SUPB15	chr6	149949928	0.511056	-0.788262	2.62111	0.016813	0.0821861	-4.09387
rs972800	rs972800	Drug_ASP	697	chr19	48689393	-0.242557	-0.498907	-6.40488	3.95e-07	1.35e-06	5.11781
rs972800	rs972800	Drug_ASP	BALL1	chr19	48689393	0.0697509	0.0104911	0.443822	0.662523	0.836662	-6.26068
rs972800	rs972800	Drug_ASP	CEM	chr19	48689393	-0.385808	-0.704055	-4.4934	0.000486	0.00238925	-0.772951
rs972800	rs972800	Drug_ASP	Jurkat	chr19	48689393	-0.0709246	-0.433468	-1.22641	0.230413	0.388423	-6.79102
rs972800	rs972800	Drug_ASP	Nalm6	chr19	48689393	-0.0230484	-0.20012	-0.62906	0.533168	0.637955	-7.35381
rs972800	rs972800	Drug_ASP	P12-Ichikawa	chr19	48689393	-0.0448299	-0.359461	-1.39479	0.177078	0.273142	-6.80927
rs972800	rs972800	Drug_ASP	REH	chr19	48689393	-0.135105	-0.505136	-0.596698	0.559372	0.774585	-6.30427
rs972800	rs972800	Drug_ASP	RS411	chr19	48689393	-0.0346568	0.405049	-0.547977	0.58517	0.760968	-6.60033
rs972800	rs972800	Drug_ASP	SEM	chr19	48689393	-0.00807296	0.00570597	-0.0547856	0.956515	0.988185	-6.09813
rs972800	rs972800	Drug_ASP	SUPB15	chr19	48689393	-0.0480122	-0.72545	-0.422226	0.677601	0.831047	-7.26727
rs9763225	rs4647113	Drug_SixMP	697	chr5	60257450	0.124918	-0.666403	3.83951	0.000571	0.00115103	-2.30583
rs9763225	rs4647113	Drug_SixMP	BALL1	chr5	60257450	0.287401	-0.407916	1.73006	0.100933	0.361392	-5.10784
rs9763225	rs4647113	Drug_SixMP	CEM	chr5	60257450	0.204659	-1.40267	2.24437	0.0412046	0.0887563	-5.32909
rs9763225	rs4647113	Drug_SixMP	Jurkat	chr5	60257450	-0.0235843	-0.770583	-0.396062	0.695107	0.820659	-7.60649
rs9763225	rs4647113	Drug_SixMP	Nalm6	chr5	60257450	-0.0133078	-0.527854	-0.454019	0.652462	0.737153	-7.59717
rs9763225	rs4647113	Drug_SixMP	P12-Ichikawa	chr5	60257450	-0.0146829	-0.613985	-0.553866	0.585286	0.684372	-7.78443
rs9763225	rs4647113	Drug_SixMP	REH	chr5	60257450	0.309859	-0.382421	1.56301	0.138346	0.385023	-5.51474
rs9763225	rs4647113	Drug_SixMP	RS411	chr5	60257450	-0.0326623	-0.209139	-0.627583	0.53199	0.726641	-6.71642
rs9763225	rs4647113	Drug_SixMP	SEM	chr5	60257450	-0.000245	-0.306013	-0.0018526	0.998529	0.999882	-6.25525
rs9763225	rs4647113	Drug_SixMP	SUPB15	chr5	60257450	0.100067	-1.13221	0.861296	0.399818	0.621778	-7.10287
rs9763225	rs7726671	Drug_SixMP	697	chr5	60257450	0.124918	-0.666403	3.83951	0.000571	0.00115103	-2.30583
rs9763225	rs7726671	Drug_SixMP	BALL1	chr5	60257450	0.287401	-0.407916	1.73006	0.100933	0.361392	-5.10784
rs9763225	rs7726671	Drug_SixMP	CEM	chr5	60257450	0.204659	-1.40267	2.24437	0.0412046	0.0887563	-5.32909
rs9763225	rs7726671	Drug_SixMP	Jurkat	chr5	60257450	-0.0235843	-0.770583	-0.396062	0.695107	0.820659	-7.60649
rs9763225	rs7726671	Drug_SixMP	Nalm6	chr5	60257450	-0.0133078	-0.527854	-0.454019	0.652462	0.737153	-7.59717
rs9763225	rs7726671	Drug_SixMP	P12-Ichikawa	chr5	60257450	-0.0146829	-0.613985	-0.553866	0.585286	0.684372	-7.78443
rs9763225	rs7726671	Drug_SixMP	REH	chr5	60257450	0.309859	-0.382421	1.56301	0.138346	0.385023	-5.51474
rs9763225	rs7726671	Drug_SixMP	RS411	chr5	60257450	-0.0326623	-0.209139	-0.627583	0.53199	0.726641	-6.71642
rs9763225	rs7726671	Drug_SixMP	SEM	chr5	60257450	-0.000245	-0.306013	-0.0018526	0.998529	0.999882	-6.25525
rs9763225	rs7726671	Drug_SixMP	SUPB15	chr5	60257450	0.100067	-1.13221	0.861296	0.399818	0.621778	-7.10287
rs9767309	rs1934534	Drug_SixTG	697	chr6	150037943	0.132571	-0.871022	2.48227	0.018695	0.0283499	-5.16063
rs9767309	rs1934534	Drug_SixTG	BALL1	chr6	150037943	0.210672	-0.746853	0.765406	0.454068	0.730296	-5.73097
rs9767309	rs1934534	Drug_SixTG	CEM	chr6	150037943	0.388403	-0.8291	1.93563	0.0730346	0.137524	-5.39499
rs9767309	rs1934534	Drug_SixTG	Jurkat	chr6	150037943	0.244537	-0.312119	2.99624	0.00572309	0.0217858	-3.27352
rs9767309	rs1934534	Drug_SixTG	Nalm6	chr6	150037943	-0.0340856	-0.378239	-0.680902	0.500165	0.610795	-7.07318
rs9767309	rs1934534	Drug_SixTG	P12-Ichikawa	chr6	150037943	0.0679978	-0.499325	1.60355	0.12315	0.201432	-6.28905
rs9767309	rs1934534	Drug_SixTG	REH	chr6	150037943	0.445887	-1.33287	0.987781	0.338514	0.610367	-5.63087
rs9767309	rs1934534	Drug_SixTG	RS411	chr6	150037943	0.103566	0.147589	1.22855	0.222693	0.446685	-5.71606
rs9767309	rs1934534	Drug_SixTG	SEM	chr6	150037943	0.0472565	-0.112056	0.23425	0.815691	0.958618	-5.79473
rs9767309	rs1934534	Drug_SixTG	SUPB15	chr6	150037943	0.112596	-0.838637	0.801734	0.432624	0.64685	-6.86069
rs9767309	rs9322209	Drug_SixTG	697	chr6	150037943	0.132571	-0.871022	2.48227	0.018695	0.0283499	-5.16063
rs9767309	rs9322209	Drug_SixTG	BALL1	chr6	150037943	0.210672	-0.746853	0.765406	0.454068	0.730296	-5.73097
rs9767309	rs9322209	Drug_SixTG	CEM	chr6	150037943	0.388403	-0.8291	1.93563	0.0730346	0.137524	-5.39499
rs9767309	rs9322209	Drug_SixTG	Jurkat	chr6	150037943	0.244537	-0.312119	2.99624	0.00572309	0.0217858	-3.27352
rs9767309	rs9322209	Drug_SixTG	Nalm6	chr6	150037943	-0.0340856	-0.378239	-0.680902	0.500165	0.610795	-7.07318
rs9767309	rs9322209	Drug_SixTG	P12-Ichikawa	chr6	150037943	0.0679978	-0.499325	1.60355	0.12315	0.201432	-6.28905
rs9767309	rs9322209	Drug_SixTG	REH	chr6	150037943	0.445887	-1.33287	0.987781	0.338514	0.610367	-5.63087
rs9767309	rs9322209	Drug_SixTG	RS411	chr6	150037943	0.103566	0.147589	1.22855	0.222693	0.446685	-5.71606
rs9767309	rs9322209	Drug_SixTG	SEM	chr6	150037943	0.0472565	-0.112056	0.23425	0.815691	0.958618	-5.79473
rs9767309	rs9322209	Drug_SixTG	SUPB15	chr6	150037943	0.112596	-0.838637	0.801734	0.432624	0.64685	-6.86069
rs9787632	rs1247118	MRD	697	chr10	120486024	-0.198364	-0.145213	-7.54036	1.72e-08	7.65e-08	7.98967
rs9787632	rs1247118	MRD	BALL1	chr10	120486024	-0.0871688	-0.0586026	-0.825818	0.419847	0.708466	-6.40233
rs9787632	rs1247118	MRD	CEM	chr10	120486024	-0.35492	-0.689734	-5.37216	9.3e-05	0.000613	0.593114
rs9787632	rs1247118	MRD	Jurkat	chr10	120486024	-0.000716	-0.449312	-0.0154946	0.987749	0.992988	-7.86117
rs9787632	rs1247118	MRD	Nalm6	chr10	120486024	-0.105291	-0.197299	-3.98034	0.000308	0.0014931	-1.05574
rs9787632	rs1247118	MRD	P12-Ichikawa	chr10	120486024	0.00676691	-0.385313	0.281899	0.78067	0.84186	-8.05384
rs9787632	rs1247118	MRD	REH	chr10	120486024	0.131298	-0.0410815	0.964817	0.349532	0.618142	-6.46434
rs9787632	rs1247118	MRD	RS411	chr10	120486024	0.103261	0.0902722	2.25192	0.0269518	0.118811	-4.57469
rs9787632	rs1247118	MRD	SEM	chr10	120486024	-0.0146143	-0.0070365	-0.127316	0.899171	0.978912	-6.42865
rs9787632	rs1247118	MRD	SUPB15	chr10	120486024	-0.435458	-0.213758	-2.66652	0.0152533	0.0769886	-4.41318
rs9787632	rs1312895	MRD	697	chr10	120486024	-0.198364	-0.145213	-7.54036	1.72e-08	7.65e-08	7.98967
rs9787632	rs1312895	MRD	BALL1	chr10	120486024	-0.0871688	-0.0586026	-0.825818	0.419847	0.708466	-6.40233
rs9787632	rs1312895	MRD	CEM	chr10	120486024	-0.35492	-0.689734	-5.37216	9.3e-05	0.000613	0.593114
rs9787632	rs1312895	MRD	Jurkat	chr10	120486024	-0.000716	-0.449312	-0.0154946	0.987749	0.992988	-7.86117
rs9787632	rs1312895	MRD	Nalm6	chr10	120486024	-0.105291	-0.197299	-3.98034	0.000308	0.0014931	-1.05574
rs9787632	rs1312895	MRD	P12-Ichikawa	chr10	120486024	0.00676691	-0.385313	0.281899	0.78067	0.84186	-8.05384
rs9787632	rs1312895	MRD	REH	chr10	120486024	0.131298	-0.0410815	0.964817	0.349532	0.618142	-6.46434
rs9787632	rs1312895	MRD	RS411	chr10	120486024	0.103261	0.0902722	2.25192	0.0269518	0.118811	-4.57469
rs9787632	rs1312895	MRD	SEM	chr10	120486024	-0.0146143	-0.0070365	-0.127316	0.899171	0.978912	-6.42865
rs9787632	rs1312895	MRD	SUPB15	chr10	120486024	-0.435458	-0.213758	-2.66652	0.0152533	0.0769886	-4.41318
rs9797364	rs17081973	Relapse	697	chr18	67812462	0.225723	-0.724855	4.11525	0.000266	0.000573	-0.967973
rs9797364	rs17081973	Relapse	BALL1	chr18	67812462	1.18473	-1.68374	3.65411	0.00184487	0.0536286	-1.14928
rs9797364	rs17081973	Relapse	CEM	chr18	67812462	0.327623	-1.0083	2.10695	0.053326	0.108303	-4.97523
rs9797364	rs17081973	Relapse	Jurkat	chr18	67812462	0.25768	-0.674643	2.73251	0.0108393	0.0361168	-3.75011
rs9797364	rs17081973	Relapse	Nalm6	chr18	67812462	0.230592	-0.431328	4.27195	0.00013	0.000711	0.404677
rs9797364	rs17081973	Relapse	P12-Ichikawa	chr18	67812462	0.219726	-0.528578	4.827	8.12e-05	0.000436	0.801279
rs9797364	rs17081973	Relapse	REH	chr18	67812462	-0.292114	-1.9371	-0.638627	0.532441	0.758851	-5.71285
rs9797364	rs17081973	Relapse	RS411	chr18	67812462	0.212828	-0.415154	2.09724	0.0389965	0.152587	-4.20622
rs9797364	rs17081973	Relapse	SEM	chr18	67812462	0.101979	-0.421893	0.37192	0.711432	0.9329	-5.59418
rs9797364	rs17081973	Relapse	SUPB15	chr18	67812462	0.933509	-0.625257	5.45466	2.91e-05	0.000777	2.21993
rs9808489	rs7355768	Drug_ASP	697	chr2	54343192	0.139942	-0.783243	4.5527	7.75e-05	0.000186	-0.5117
rs9808489	rs7355768	Drug_ASP	BALL1	chr2	54343192	0.106634	-0.623854	0.704547	0.490216	0.745998	-6.64835
rs9808489	rs7355768	Drug_ASP	CEM	chr2	54343192	0.119889	-1.18891	1.93278	0.0734113	0.137929	-6.2273
rs9808489	rs7355768	Drug_ASP	Jurkat	chr2	54343192	-0.0161431	-0.885846	-0.37594	0.709838	0.82661	-7.90697
rs9808489	rs7355768	Drug_ASP	Nalm6	chr2	54343192	-0.0712077	-0.773316	-2.58046	0.0139613	0.0358189	-4.70853
rs9808489	rs7355768	Drug_ASP	P12-Ichikawa	chr2	54343192	-0.0500008	-0.718121	-2.12255	0.0453486	0.0894389	-6.05106
rs9808489	rs7355768	Drug_ASP	REH	chr2	54343192	-0.224288	-0.870264	-1.98822	0.064848	0.252006	-5.25415
rs9808489	rs7355768	Drug_ASP	RS411	chr2	54343192	0.0162982	-0.431859	0.378033	0.706365	0.842893	-7.03243
rs9808489	rs7355768	Drug_ASP	SEM	chr2	54343192	-0.151234	-0.350612	-1.58567	0.118747	0.543119	-5.35469
rs9808489	rs7355768	Drug_ASP	SUPB15	chr2	54343192	-0.234798	-1.35754	-2.39733	0.0269586	0.114135	-5.05613
rs9819038	rs7653046	Drug_ASP	697	chr3	193322870	0.0289667	-0.796025	0.842575	0.405939	0.466352	-8.27922
rs9819038	rs7653046	Drug_ASP	BALL1	chr3	193322870	-0.0436116	-0.665531	-0.296451	0.77032	0.895369	-6.67687
rs9819038	rs7653046	Drug_ASP	CEM	chr3	193322870	-0.0872146	-1.7451	-0.921466	0.372163	0.492561	-7.34476
rs9819038	rs7653046	Drug_ASP	Jurkat	chr3	193322870	-0.0885858	-1.08307	-1.65389	0.109489	0.217449	-6.48574
rs9819038	rs7653046	Drug_ASP	Nalm6	chr3	193322870	-0.020658	-0.766612	-0.691463	0.493583	0.60649	-7.56379
rs9819038	rs7653046	Drug_ASP	P12-Ichikawa	chr3	193322870	-0.0578024	-0.739679	-2.14047	0.0437156	0.0867196	-5.90547
rs9819038	rs7653046	Drug_ASP	REH	chr3	193322870	-0.435698	-1.18734	-2.35277	0.0322974	0.169016	-4.41806
rs9819038	rs7653046	Drug_ASP	RS411	chr3	193322870	-0.0315053	-0.727814	-0.674466	0.501878	0.706439	-6.8071
rs9819038	rs7653046	Drug_ASP	SEM	chr3	193322870	0.0598749	-0.784298	0.517593	0.606891	0.903452	-6.27797
rs9819038	rs7653046	Drug_ASP	SUPB15	chr3	193322870	-0.105532	-1.39408	-0.958729	0.349742	0.57488	-7.0901
rs9834014	rs9860004	Drug_DEX	697	chr3	183842888	0.0600497	-0.84227	2.36539	0.0244674	0.0361398	-6.04247
rs9834014	rs9860004	Drug_DEX	BALL1	chr3	183842888	-0.110327	-0.687415	-1.30926	0.20711	0.513668	-6.04742
rs9834014	rs9860004	Drug_DEX	CEM	chr3	183842888	0.0335132	-1.35202	0.532989	0.602265	0.70182	-7.84776
rs9834014	rs9860004	Drug_DEX	Jurkat	chr3	183842888	0.0263676	-0.761889	0.694303	0.4933	0.655457	-7.73189
rs9834014	rs9860004	Drug_DEX	Nalm6	chr3	183842888	0.0709592	-0.659475	2.69923	0.0104064	0.0278801	-4.43834
rs9834014	rs9860004	Drug_DEX	P12-Ichikawa	chr3	183842888	-0.0878244	-0.603682	-4.13378	0.000439	0.00179667	-1.59381
rs9834014	rs9860004	Drug_DEX	REH	chr3	183842888	-0.337402	-0.918287	-2.78625	0.0135676	0.104735	-3.79179
rs9834014	rs9860004	Drug_DEX	RS411	chr3	183842888	-0.0266131	-0.602626	-0.588669	0.557673	0.746774	-6.92955
rs9834014	rs9860004	Drug_DEX	SEM	chr3	183842888	0.168583	-0.467994	1.82956	0.0729285	0.441105	-4.95876
rs9834014	rs9860004	Drug_DEX	SUPB15	chr3	183842888	0.238626	-1.28677	2.53321	0.0202711	0.0950067	-4.78873
rs9842897	rs11717731	Drug_DEX	697	chr3	113630820	0.0640059	-0.544333	1.84292	0.0749492	0.100285	-6.94158
rs9842897	rs11717731	Drug_DEX	BALL1	chr3	113630820	0.261799	-0.566582	2.07583	0.0526936	0.282381	-4.64522
rs9842897	rs11717731	Drug_DEX	CEM	chr3	113630820	-0.0468918	-1.44164	-0.621245	0.544261	0.652043	-7.5154
rs9842897	rs11717731	Drug_DEX	Jurkat	chr3	113630820	0.11875	-1.06147	2.25969	0.0319383	0.0826811	-5.34352
rs9842897	rs11717731	Drug_DEX	Nalm6	chr3	113630820	-0.0477927	-0.381043	-1.59741	0.118664	0.204692	-6.50752
rs9842897	rs11717731	Drug_DEX	P12-Ichikawa	chr3	113630820	-0.0246702	-0.617658	-0.878285	0.38933	0.499397	-7.62967
rs9842897	rs11717731	Drug_DEX	REH	chr3	113630820	-0.0806292	-0.935192	-0.437116	0.668089	0.846902	-6.72599
rs9842897	rs11717731	Drug_DEX	RS411	chr3	113630820	-0.0749663	-0.382922	-1.54975	0.124984	0.319196	-5.80576
rs9842897	rs11717731	Drug_DEX	SEM	chr3	113630820	-0.0632831	-0.396747	-0.509411	0.612573	0.905296	-6.21629
rs9842897	rs11717731	Drug_DEX	SUPB15	chr3	113630820	0.0168277	-1.08745	0.154336	0.878973	0.939087	-7.5178
rs9843141	rs11717731	Drug_DEX	697	chr3	113630810	0.00652387	-0.740974	0.233557	0.816869	0.850261	-8.63798
rs9843141	rs11717731	Drug_DEX	BALL1	chr3	113630810	-0.0895481	-0.682547	-0.843585	0.410104	0.699637	-6.42684
rs9843141	rs11717731	Drug_DEX	CEM	chr3	113630810	-0.0104759	-1.55005	-0.129247	0.898971	0.93529	-7.85026
rs9843141	rs11717731	Drug_DEX	Jurkat	chr3	113630810	0.00173394	-1.08347	0.0370573	0.970706	0.983581	-7.89712
rs9843141	rs11717731	Drug_DEX	Nalm6	chr3	113630810	-0.0920025	-0.457058	-3.32154	0.00202002	0.00737934	-2.87908
rs9843141	rs11717731	Drug_DEX	P12-Ichikawa	chr3	113630810	-0.0512203	-0.71816	-1.98692	0.0595919	0.111841	-6.22406
rs9843141	rs11717731	Drug_DEX	REH	chr3	113630810	0.101432	-0.89638	0.53129	0.602791	0.807414	-6.83835
rs9843141	rs11717731	Drug_DEX	RS411	chr3	113630810	0.0151983	-0.538622	0.331469	0.741121	0.864219	-7.00834
rs9843141	rs11717731	Drug_DEX	SEM	chr3	113630810	-0.087173	-0.500237	-0.772082	0.443486	0.808664	-6.17436
rs9843141	rs11717731	Drug_DEX	SUPB15	chr3	113630810	-0.225337	-1.2398	-1.96467	0.0642532	0.20113	-5.75728
rs9860341	rs6781406	Drug_ASP	697	chr3	7393729	-0.0441003	-0.293206	-1.03388	0.309215	0.365573	-7.63425
rs9860341	rs6781406	Drug_ASP	BALL1	chr3	7393729	0.00877091	-0.2736	0.0393152	0.969077	0.985897	-6.16882
rs9860341	rs6781406	Drug_ASP	CEM	chr3	7393729	-0.113753	-0.361721	-1.09074	0.293508	0.41349	-6.67872
rs9860341	rs6781406	Drug_ASP	Jurkat	chr3	7393729	-0.186971	-0.366387	-2.72244	0.0111018	0.0365632	-4.01672
rs9860341	rs6781406	Drug_ASP	Nalm6	chr3	7393729	-0.106353	-0.465251	-2.5468	0.0151553	0.0383299	-4.36592
rs9860341	rs6781406	Drug_ASP	P12-Ichikawa	chr3	7393729	-0.0720674	-0.19343	-1.85397	0.0772711	0.139497	-5.98272
rs9860341	rs6781406	Drug_ASP	REH	chr3	7393729	-0.0828875	-1.03068	-0.321369	0.752247	0.895557	-6.22293
rs9860341	rs6781406	Drug_ASP	RS411	chr3	7393729	0.000416	-0.0264003	0.00574958	0.995426	0.996595	-6.58735
rs9860341	rs6781406	Drug_ASP	SEM	chr3	7393729	-0.231891	-0.284402	-1.28173	0.205502	0.663681	-5.1776
rs9860341	rs6781406	Drug_ASP	SUPB15	chr3	7393729	-0.0867191	-0.973004	-0.570685	0.574904	0.752714	-7.09657
rs9862440	rs4682145	Drug_DEX,Drug_PRED	697	chr3	113609403	-0.483939	-0.640128	-14.8658	1.25e-15	2.12e-14	24.9081
rs9862440	rs4682145	Drug_DEX,Drug_PRED	BALL1	chr3	113609403	-0.117062	-0.393439	-0.789841	0.440024	0.720412	-6.22309
rs9862440	rs4682145	Drug_DEX,Drug_PRED	CEM	chr3	113609403	-1.17386	-0.778293	-13.9553	1.07e-09	5.51e-08	12.5934
rs9862440	rs4682145	Drug_DEX,Drug_PRED	Jurkat	chr3	113609403	-0.199574	-0.634255	-3.73135	0.000875	0.00486083	-1.86713
rs9862440	rs4682145	Drug_DEX,Drug_PRED	Nalm6	chr3	113609403	0.0840601	-0.459423	2.64943	0.0117808	0.0308252	-4.40644
rs9862440	rs4682145	Drug_DEX,Drug_PRED	P12-Ichikawa	chr3	113609403	0.111351	-0.69635	4.141	0.000432	0.00176963	-1.33261
rs9862440	rs4682145	Drug_DEX,Drug_PRED	REH	chr3	113609403	-0.34439	-0.61706	-1.61005	0.127673	0.367086	-5.44639
rs9862440	rs4682145	Drug_DEX,Drug_PRED	RS411	chr3	113609403	0.0100236	-0.0262316	0.189482	0.850175	0.919137	-6.89171
rs9862440	rs4682145	Drug_DEX,Drug_PRED	SEM	chr3	113609403	-0.269591	0.0152361	-2.15905	0.0353805	0.32472	-4.0683
rs9862440	rs4682145	Drug_DEX,Drug_PRED	SUPB15	chr3	113609403	0.20325	-1.17316	1.70268	0.104938	0.2731	-6.065
rs9867822	rs9848317	Relapse	697	chr3	126448206	0.0593173	0.0449118	1.84957	0.0739584	0.0991303	-6.94742
rs9867822	rs9848317	Relapse	BALL1	chr3	126448206	0.00778043	0.316523	0.0652339	0.948715	0.97839	-6.68071
rs9867822	rs9848317	Relapse	CEM	chr3	126448206	0.1806	-0.624967	2.21631	0.043448	0.0920773	-5.49887
rs9867822	rs9848317	Relapse	Jurkat	chr3	126448206	-0.0894923	-0.408626	-1.71272	0.0979882	0.200506	-6.35773
rs9867822	rs9848317	Relapse	Nalm6	chr3	126448206	-0.0984622	-0.307773	-3.21759	0.00268437	0.00930799	-3.10945
rs9867822	rs9848317	Relapse	P12-Ichikawa	chr3	126448206	0.116303	-0.605451	4.19298	0.00038	0.00159356	-1.31326
rs9867822	rs9848317	Relapse	REH	chr3	126448206	0.27319	-0.355713	1.70842	0.107614	0.33719	-5.45929
rs9867822	rs9848317	Relapse	RS411	chr3	126448206	-0.0696397	-0.0455995	-1.46908	0.145568	0.350267	-5.94399
rs9867822	rs9848317	Relapse	SEM	chr3	126448206	0.110423	-0.126838	0.968306	0.337278	0.757761	-5.91632
rs9867822	rs9848317	Relapse	SUPB15	chr3	126448206	0.534905	-0.791843	5.03804	7.31e-05	0.00161981	0.90004
rs9875294	rs9875294	Drug_DEX	697	chr3	12861002	0.103957	-0.402284	3.20883	0.00309938	0.00547364	-3.8842
rs9875294	rs9875294	Drug_DEX	BALL1	chr3	12861002	-0.0903332	-0.126826	-0.61988	0.543198	0.773709	-6.27441
rs9875294	rs9875294	Drug_DEX	CEM	chr3	12861002	0.0912112	-0.422842	1.1078	0.286319	0.406373	-6.94795
rs9875294	rs9875294	Drug_DEX	Jurkat	chr3	12861002	-0.137625	-0.533063	-2.47569	0.0197162	0.05701	-4.78039
rs9875294	rs9875294	Drug_DEX	Nalm6	chr3	12861002	-0.0758094	-0.144118	-2.37095	0.0230514	0.0538901	-4.97341
rs9875294	rs9875294	Drug_DEX	P12-Ichikawa	chr3	12861002	-0.0177158	-0.210789	-0.586901	0.563276	0.661811	-7.71189
rs9875294	rs9875294	Drug_DEX	REH	chr3	12861002	-0.0690161	-0.5209	-0.345206	0.734605	0.886977	-6.5637
rs9875294	rs9875294	Drug_DEX	RS411	chr3	12861002	0.0317653	0.243048	0.575084	0.566781	0.749394	-6.69256
rs9875294	rs9875294	Drug_DEX	SEM	chr3	12861002	-0.330042	0.0167759	-2.39098	0.0203771	0.28383	-3.55215
rs9875294	rs9875294	Drug_DEX	SUPB15	chr3	12861002	-0.443333	-0.521345	-3.68686	0.00156674	0.0156308	-2.07794
rs9899805	rs8078002	Drug_SixMP	697	chr17	65220142	-0.192436	-0.451149	-6.64718	2e-07	7.23e-07	5.56911
rs9899805	rs8078002	Drug_SixMP	BALL1	chr17	65220142	-0.0617511	-0.565589	-0.450019	0.658133	0.83486	-6.5125
rs9899805	rs8078002	Drug_SixMP	CEM	chr17	65220142	-0.650711	-0.982816	-8.97018	3.1e-07	4.94e-06	6.65175
rs9899805	rs8078002	Drug_SixMP	Jurkat	chr17	65220142	-0.164138	-0.480107	-3.17645	0.00365428	0.0149501	-3.29975
rs9899805	rs8078002	Drug_SixMP	Nalm6	chr17	65220142	-0.159902	-0.0582183	-4.85966	2.17e-05	0.000157	1.6059
rs9899805	rs8078002	Drug_SixMP	P12-Ichikawa	chr17	65220142	-0.0473341	-0.368288	-1.52976	0.140404	0.224069	-6.84449
rs9899805	rs8078002	Drug_SixMP	REH	chr17	65220142	-0.425208	-0.911776	-2.25597	0.0389991	0.180055	-4.48681
rs9899805	rs8078002	Drug_SixMP	RS411	chr17	65220142	-0.0389292	-0.21999	-0.770542	0.443153	0.656688	-6.6778
rs9899805	rs8078002	Drug_SixMP	SEM	chr17	65220142	-0.17991	-0.000258	-1.46755	0.148121	0.578357	-5.28054
rs9899805	rs8078002	Drug_SixMP	SUPB15	chr17	65220142	-0.22143	-0.895635	-1.80023	0.0877285	0.24495	-5.94978
rs9903876	rs8078002	Drug_SixMP	697	chr17	65167773	-0.0812308	-0.983603	-1.60367	0.118958	0.154094	-6.80369
rs9903876	rs8078002	Drug_SixMP	BALL1	chr17	65167773	-0.0530401	-0.991896	-0.239163	0.813713	0.917256	-6.01735
rs9903876	rs8078002	Drug_SixMP	CEM	chr17	65167773	0.0732962	-1.13678	0.60024	0.557784	0.663583	-6.99474
rs9903876	rs8078002	Drug_SixMP	Jurkat	chr17	65167773	0.100358	-0.886476	1.23007	0.229063	0.386912	-6.54108
rs9903876	rs8078002	Drug_SixMP	Nalm6	chr17	65167773	-0.210685	-0.540376	-4.52487	6.04e-05	0.000373	0.99597
rs9903876	rs8078002	Drug_SixMP	P12-Ichikawa	chr17	65167773	-0.00894455	-0.592192	-0.22382	0.824973	0.87308	-7.54599
rs9903876	rs8078002	Drug_SixMP	REH	chr17	65167773	-0.119968	-2.00017	-0.308417	0.761894	0.901381	-6.09156
rs9903876	rs8078002	Drug_SixMP	RS411	chr17	65167773	-0.0623833	-0.505342	-0.763175	0.44751	0.659854	-6.19144
rs9903876	rs8078002	Drug_SixMP	SEM	chr17	65167773	-0.46087	-0.676395	-2.3549	0.0222531	0.285256	-3.38856
rs9903876	rs8078002	Drug_SixMP	SUPB15	chr17	65167773	-0.0997274	-1.11306	-0.683869	0.502317	0.697844	-6.96269
rs9905597	rs28573959	Drug_PRED	697	chr17	28185149	0.521879	-0.203872	11.0499	2.91e-12	2.43e-11	17.3369
rs9905597	rs28573959	Drug_PRED	BALL1	chr17	28185149	0.8794	-0.734837	4.549	0.000256	0.0132177	0.624885
rs9905597	rs28573959	Drug_PRED	CEM	chr17	28185149	2.02636	-0.154933	16.0251	1.66e-10	1.18e-08	14.5391
rs9905597	rs28573959	Drug_PRED	Jurkat	chr17	28185149	0.550883	-0.419965	7.85072	1.66e-08	4e-07	9.293
rs9905597	rs28573959	Drug_PRED	Nalm6	chr17	28185149	0.249244	-0.273199	5.87861	9.11e-07	1.04e-05	5.09102
rs9905597	rs28573959	Drug_PRED	P12-Ichikawa	chr17	28185149	0.299891	-0.342766	7.22528	3.17e-07	3.53e-06	6.27702
rs9905597	rs28573959	Drug_PRED	REH	chr17	28185149	0.190189	-1.27024	0.511648	0.61615	0.81738	-6.07774
rs9905597	rs28573959	Drug_PRED	RS411	chr17	28185149	0.164591	-0.0709829	2.08078	0.0405185	0.156157	-4.44419
rs9905597	rs28573959	Drug_PRED	SEM	chr17	28185149	-0.0631863	-0.129946	-0.342724	0.733158	0.938194	-5.84203
rs9905597	rs28573959	Drug_PRED	SUPB15	chr17	28185149	0.27997	-0.609051	1.73155	0.0995646	0.264575	-5.77937
rs9908547	rs8078002	Drug_SixMP	697	chr17	65231389	0.236953	-0.619645	4.91205	2.78e-05	7.23e-05	1.06856
rs9908547	rs8078002	Drug_SixMP	BALL1	chr17	65231389	0.700888	0.0723929	2.85848	0.0105283	0.126488	-2.76484
rs9908547	rs8078002	Drug_SixMP	CEM	chr17	65231389	-0.0636457	-1.07121	-0.412329	0.686241	0.768699	-7.14436
rs9908547	rs8078002	Drug_SixMP	Jurkat	chr17	65231389	-0.0328859	-0.720628	-0.433021	0.668367	0.798997	-7.25739
rs9908547	rs8078002	Drug_SixMP	Nalm6	chr17	65231389	0.9647	0.767196	18.81	1.49e-20	1.95e-18	36.7788
rs9908547	rs8078002	Drug_SixMP	P12-Ichikawa	chr17	65231389	0.337733	-0.363758	8.54533	2.03e-08	3.01e-07	9.08578
rs9908547	rs8078002	Drug_SixMP	REH	chr17	65231389	0.679939	-0.712823	1.509	0.151524	0.401398	-5.12673
rs9908547	rs8078002	Drug_SixMP	RS411	chr17	65231389	-0.117929	-0.381473	-1.5447	0.126201	0.321305	-5.36825
rs9908547	rs8078002	Drug_SixMP	SEM	chr17	65231389	0.703147	-0.0425751	3.65504	0.00059	0.0346988	-0.325161
rs9908547	rs8078002	Drug_SixMP	SUPB15	chr17	65231389	0.544009	-0.0329086	2.39728	0.0269615	0.114135	-4.60875
rs9920145	rs4144941	Drug_DEX	697	chr15	51909065	0.119214	-0.688042	2.3729	0.0240529	0.0355891	-5.44597
rs9920145	rs4144941	Drug_DEX	BALL1	chr15	51909065	0.140454	-0.913391	0.533484	0.600303	0.801343	-5.95189
rs9920145	rs4144941	Drug_DEX	CEM	chr15	51909065	0.517752	-1.34665	4.4069	0.000575	0.00275387	-0.721267
rs9920145	rs4144941	Drug_DEX	Jurkat	chr15	51909065	-0.0502015	-0.734436	-0.686033	0.49842	0.659073	-7.09974
rs9920145	rs4144941	Drug_DEX	Nalm6	chr15	51909065	-0.0582065	-0.515807	-1.38546	0.174193	0.275671	-6.41008
rs9920145	rs4144941	Drug_DEX	P12-Ichikawa	chr15	51909065	-0.105347	-0.543343	-2.98317	0.00688228	0.0185485	-3.7072
rs9920145	rs4144941	Drug_DEX	REH	chr15	51909065	0.27058	-1.51861	0.904043	0.379886	0.644861	-5.78612
rs9920145	rs4144941	Drug_DEX	RS411	chr15	51909065	0.0897301	-0.342812	1.11971	0.266048	0.488566	-5.90364
rs9920145	rs4144941	Drug_DEX	SEM	chr15	51909065	-0.0841679	-0.484496	-0.424985	0.672563	0.921799	-5.79922
rs9920145	rs4144941	Drug_DEX	SUPB15	chr15	51909065	-0.152202	-1.0536	-1.05081	0.306532	0.529295	-6.66606
rs9926200	rs1641015	Relapse	697	chr16	8847117	0.19673	-0.739596	6.52221	2.84e-07	9.91e-07	5.1636
rs9926200	rs1641015	Relapse	BALL1	chr16	8847117	0.112598	-0.294823	1.03005	0.316793	0.624988	-6.17903
rs9926200	rs1641015	Relapse	CEM	chr16	8847117	0.954115	-1.32962	11.7209	1.06e-08	2.76e-07	10.1154
rs9926200	rs1641015	Relapse	Jurkat	chr16	8847117	0.0616343	-0.838191	1.22578	0.230647	0.388435	-7.07146
rs9926200	rs1641015	Relapse	Nalm6	chr16	8847117	0.197851	-0.225161	7.13691	1.84e-08	3.42e-07	8.61001
rs9926200	rs1641015	Relapse	P12-Ichikawa	chr16	8847117	0.0480637	-0.45499	1.85901	0.0765256	0.138591	-6.39781
rs9926200	rs1641015	Relapse	REH	chr16	8847117	0.280295	-0.734247	1.70379	0.108492	0.33719	-5.4984
rs9926200	rs1641015	Relapse	RS411	chr16	8847117	0.0604222	-0.128053	1.30344	0.196007	0.418508	-6.18746
rs9926200	rs1641015	Relapse	SEM	chr16	8847117	0.207936	-0.154032	1.86961	0.0670516	0.434943	-4.72765
rs9926200	rs1641015	Relapse	SUPB15	chr16	8847117	0.330028	-1.16291	2.84501	0.0103574	0.0590959	-4.02025
rs9948295	rs17081973	Relapse	697	chr18	67835277	0.0594445	-1.13098	1.25212	0.219917	0.271229	-7.36209
rs9948295	rs17081973	Relapse	BALL1	chr18	67835277	-0.127401	-0.737959	-0.576195	0.571703	0.782971	-5.97336
rs9948295	rs17081973	Relapse	CEM	chr18	67835277	-0.0817036	-1.48493	-0.684239	0.504814	0.615592	-7.01445
rs9948295	rs17081973	Relapse	Jurkat	chr18	67835277	0.00662503	-0.634706	0.0812518	0.935828	0.962297	-7.37606
rs9948295	rs17081973	Relapse	Nalm6	chr18	67835277	-0.114308	-0.425002	-2.74913	0.00917975	0.0251375	-3.88415
rs9948295	rs17081973	Relapse	P12-Ichikawa	chr18	67835277	-0.0537324	-0.648781	-1.44123	0.163677	0.255607	-6.59387
rs9948295	rs17081973	Relapse	REH	chr18	67835277	-0.837607	-1.29938	-2.96694	0.00937576	0.0841823	-2.70721
rs9948295	rs17081973	Relapse	RS411	chr18	67835277	0.0359287	-0.110471	0.471616	0.638431	0.794724	-6.4504
rs9948295	rs17081973	Relapse	SEM	chr18	67835277	-0.231368	-0.282689	-1.25461	0.215112	0.67575	-5.18729
rs9948295	rs17081973	Relapse	SUPB15	chr18	67835277	-0.271147	-1.031	-1.96998	0.0635991	0.200555	-5.40269
rs9958002	rs9958002	Relapse	697	chr18	40591103	-0.701921	-0.75871	-14.4181	2.88e-15	4.46e-14	24.4087
rs9958002	rs9958002	Relapse	BALL1	chr18	40591103	0.129025	-0.500396	0.481748	0.635859	0.8218	-5.97445
rs9958002	rs9958002	Relapse	CEM	chr18	40591103	-0.895662	-1.08771	-7.4661	2.74e-06	3.12e-05	4.74921
rs9958002	rs9958002	Relapse	Jurkat	chr18	40591103	-0.427475	-0.808215	-5.18078	1.77e-05	0.000183	2.31461
rs9958002	rs9958002	Relapse	Nalm6	chr18	40591103	0.00147699	-0.46655	0.0322747	0.974426	0.982117	-7.36205
rs9958002	rs9958002	Relapse	P12-Ichikawa	chr18	40591103	-0.0891099	-0.603887	-2.11045	0.0464821	0.0911477	-5.48982
rs9958002	rs9958002	Relapse	REH	chr18	40591103	-1.48125	-1.72854	-3.80036	0.0016676	0.0374873	-1.07422
rs9958002	rs9958002	Relapse	RS411	chr18	40591103	-0.132322	-0.352876	-1.56216	0.122032	0.314179	-5.32807
rs9958002	rs9958002	Relapse	SEM	chr18	40591103	-0.148653	-0.427972	-0.757481	0.452108	0.816186	-5.61246
rs9958002	rs9958002	Relapse	SUPB15	chr18	40591103	-0.594674	-1.25982	-4.14353	0.000552	0.00730591	-0.838437
rs9973262	rs3786675	Drug_ASP	697	chr19	50552894	0.100202	-0.763782	3.74278	0.000745	0.0014761	-2.75171
rs9973262	rs3786675	Drug_ASP	BALL1	chr19	50552894	-0.0724895	-0.420688	-0.741651	0.46798	0.736969	-6.71122
rs9973262	rs3786675	Drug_ASP	CEM	chr19	50552894	0.117043	-1.02196	2.09459	0.0545646	0.110424	-6.06638
rs9973262	rs3786675	Drug_ASP	Jurkat	chr19	50552894	-0.0646212	-0.656143	-1.79533	0.0835677	0.179054	-6.44603
rs9973262	rs3786675	Drug_ASP	Nalm6	chr19	50552894	-0.078944	-0.545765	-2.99767	0.00483467	0.0149691	-3.71498
rs9973262	rs3786675	Drug_ASP	P12-Ichikawa	chr19	50552894	-0.0576619	-0.56314	-2.98531	0.00684836	0.0184862	-4.34187
rs9973262	rs3786675	Drug_ASP	REH	chr19	50552894	-0.169233	-0.5603	-1.67511	0.114078	0.344945	-5.8459
rs9973262	rs3786675	Drug_ASP	RS411	chr19	50552894	-0.0172386	-0.269466	-0.405292	0.686299	0.830816	-7.06412
rs9973262	rs3786675	Drug_ASP	SEM	chr19	50552894	0.0278998	-0.112237	0.33822	0.73653	0.938194	-6.62367
rs9973262	rs3786675	Drug_ASP	SUPB15	chr19	50552894	-0.119338	-1.21264	-1.2291	0.234047	0.456712	-6.99059
rs9977131	rs1022457	Drug_VCR	697	chr21	17278415	0.0945518	-0.917145	2.311	0.0276711	0.0404862	-5.70652
rs9977131	rs1022457	Drug_VCR	BALL1	chr21	17278415	0.189266	-0.766781	0.986969	0.336895	0.648742	-5.77312
rs9977131	rs1022457	Drug_VCR	CEM	chr21	17278415	0.255344	-1.58965	2.56486	0.0222366	0.053886	-4.48466
rs9977131	rs1022457	Drug_VCR	Jurkat	chr21	17278415	0.026921	-0.904205	0.38631	0.702231	0.823481	-7.39205
rs9977131	rs1022457	Drug_VCR	Nalm6	chr21	17278415	0.110107	-0.566499	2.73182	0.00958923	0.0260497	-4.00215
rs9977131	rs1022457	Drug_VCR	P12-Ichikawa	chr21	17278415	0.0348767	-0.623801	0.93452	0.360234	0.471649	-7.25477
rs9977131	rs1022457	Drug_VCR	REH	chr21	17278415	0.0243458	-1.07658	0.1005	0.921243	0.970149	-6.36293
rs9977131	rs1022457	Drug_VCR	RS411	chr21	17278415	0.151663	-0.636965	2.18534	0.0316647	0.133335	-4.34983
rs9977131	rs1022457	Drug_VCR	SEM	chr21	17278415	0.167796	-0.708106	0.952138	0.345338	0.760188	-5.58199
rs9977131	rs1022457	Drug_VCR	SUPB15	chr21	17278415	0.269162	-1.04193	1.4437	0.165115	0.36402	-6.26862
rs9981766	rs1022457	Drug_VCR	697	chr21	17170305	-0.15981	-0.627199	-3.37672	0.00199517	0.00369005	-3.24359
rs9981766	rs1022457	Drug_VCR	BALL1	chr21	17170305	0.0681678	-1.01221	0.321556	0.751537	0.884587	-6.20456
rs9981766	rs1022457	Drug_VCR	CEM	chr21	17170305	-0.500113	-1.22437	-5.21637	0.000124	0.000782	0.717104
rs9981766	rs1022457	Drug_VCR	Jurkat	chr21	17170305	-0.190582	-1.08248	-2.7345	0.0107881	0.0360165	-4.05408
rs9981766	rs1022457	Drug_VCR	Nalm6	chr21	17170305	-0.0975389	-0.571553	-2.36718	0.0232558	0.0542	-4.81194
rs9981766	rs1022457	Drug_VCR	P12-Ichikawa	chr21	17170305	-0.202325	-0.66669	-4.62436	0.000133	0.000655	0.0742339
rs9981766	rs1022457	Drug_VCR	REH	chr21	17170305	-0.247819	-0.887385	-1.01012	0.328034	0.598799	-5.85977
rs9981766	rs1022457	Drug_VCR	RS411	chr21	17170305	-0.315951	-0.483791	-4.48436	2.31e-05	0.000526	2.29215
rs9981766	rs1022457	Drug_VCR	SEM	chr21	17170305	-0.185303	-0.544132	-1.15459	0.253426	0.704054	-5.38319
rs9981766	rs1022457	Drug_VCR	SUPB15	chr21	17170305	0.28914	-0.956642	1.55081	0.137451	0.321557	-6.1192
rs9983385	rs1022457	Drug_VCR	697	chr21	17214032	0.0260241	-0.622456	0.53749	0.594778	0.652954	-7.98852
rs9983385	rs1022457	Drug_VCR	BALL1	chr21	17214032	-0.0760068	-1.12652	-0.388553	0.702219	0.858714	-6.04652
rs9983385	rs1022457	Drug_VCR	CEM	chr21	17214032	0.29205	-1.34752	1.86581	0.0828118	0.152074	-5.58889
rs9983385	rs1022457	Drug_VCR	Jurkat	chr21	17214032	-0.215468	-0.86304	-2.64575	0.0133044	0.042173	-4.14632
rs9983385	rs1022457	Drug_VCR	Nalm6	chr21	17214032	-0.119456	-0.501233	-2.54652	0.0151657	0.0383299	-4.33195
rs9983385	rs1022457	Drug_VCR	P12-Ichikawa	chr21	17214032	-0.0880411	-0.6527	-1.53896	0.13815	0.22131	-6.44489
rs9983385	rs1022457	Drug_VCR	REH	chr21	17214032	-0.369946	-1.23309	-1.02603	0.320713	0.591498	-5.70316
rs9983385	rs1022457	Drug_VCR	RS411	chr21	17214032	-0.0861272	-0.285811	-1.12319	0.264574	0.487539	-5.92441
rs9983385	rs1022457	Drug_VCR	SEM	chr21	17214032	-0.173291	-0.450662	-0.840093	0.40462	0.787095	-5.57606
rs9983385	rs1022457	Drug_VCR	SUPB15	chr21	17214032	0.0376762	-1.25584	0.269213	0.790668	0.891531	-7.20394
rs9983858	rs1022457	Drug_VCR	697	chr21	17213856	-0.0673041	-0.401117	-0.912331	0.368656	0.429301	-7.27941
rs9983858	rs1022457	Drug_VCR	BALL1	chr21	17213856	-0.923432	-1.48506	-2.12741	0.04764	0.267348	-3.76484
rs9983858	rs1022457	Drug_VCR	CEM	chr21	17213856	-0.133863	-0.737582	-0.569718	0.577751	0.680693	-6.63169
rs9983858	rs1022457	Drug_VCR	Jurkat	chr21	17213856	0.170824	-0.318111	1.49985	0.145015	0.268884	-5.84973
rs9983858	rs1022457	Drug_VCR	Nalm6	chr21	17213856	0.297321	-0.214523	4.07509	0.000233	0.00118678	0.0477798
rs9983858	rs1022457	Drug_VCR	P12-Ichikawa	chr21	17213856	0.186974	-0.175316	3.74727	0.00112277	0.00400722	-1.64345
rs9983858	rs1022457	Drug_VCR	REH	chr21	17213856	0.754819	-1.68284	1.29201	0.215391	0.480914	-4.89277
rs9983858	rs1022457	Drug_VCR	RS411	chr21	17213856	0.486969	-0.123342	3.71066	0.000372	0.00537226	0.0156125
rs9983858	rs1022457	Drug_VCR	SEM	chr21	17213856	0.00223803	-0.30377	0.00697998	0.994457	0.998559	-5.41431
rs9983858	rs1022457	Drug_VCR	SUPB15	chr21	17213856	-0.518392	-0.644625	-2.50704	0.0214238	0.0980975	-4.08791
rs998714	rs9848317	Relapse	697	chr3	126465116	-0.00644527	-1.14455	-0.215586	0.830726	0.862056	-8.62647
rs998714	rs9848317	Relapse	BALL1	chr3	126465116	0.059238	-1.00311	0.507087	0.618323	0.81268	-6.61451
rs998714	rs9848317	Relapse	CEM	chr3	126465116	0.037712	-1.42557	0.559199	0.584718	0.686531	-7.65367
rs998714	rs9848317	Relapse	Jurkat	chr3	126465116	0.00744096	-0.834768	0.174467	0.862773	0.921083	-7.84215
rs998714	rs9848317	Relapse	Nalm6	chr3	126465116	-0.00618068	-0.751142	-0.210832	0.834173	0.882355	-7.79161
rs998714	rs9848317	Relapse	P12-Ichikawa	chr3	126465116	0.093311	-0.784848	3.98629	0.000629	0.00242713	-1.85434
rs998714	rs9848317	Relapse	REH	chr3	126465116	0.182263	-0.672116	1.32952	0.203018	0.464275	-6.05551
rs998714	rs9848317	Relapse	RS411	chr3	126465116	0.000473	-0.612565	0.00978736	0.992214	0.994034	-7.04447
rs998714	rs9848317	Relapse	SEM	chr3	126465116	-0.0807644	-0.420942	-0.75188	0.455441	0.817315	-6.15527
rs998714	rs9848317	Relapse	SUPB15	chr3	126465116	-0.106979	-1.52201	-1.12968	0.272678	0.500202	-6.93516
