## Supplemental File 7 for "Functional investigation of inherited noncoding genetic variation impacting the pharmacogenomics of childhood acute lymphoblastic leukemia treatment" (part 1 of 3)

### Sheet: Supplemental File 7
snpID	REF_ALT	Barcode	Full_Barcode_Seq
rs10005989	REF	GATCTGTCAC	GTACAAGTAATCTAGAGATCTGTCAC
rs10005989	ALT	CTAGTGCTAA	GTACAAGTAATCTAGACTAGTGCTAA
rs10008489	REF	TGATCTCAGA	GTACAAGTAATCTAGATGATCTCAGA
rs10008489	ALT	ACCGATGTTC	GTACAAGTAATCTAGAACCGATGTTC
rs10012016	REF	TGGTAGCACA	GTACAAGTAATCTAGATGGTAGCACA
rs10012016	ALT	GTGTCATACC	GTACAAGTAATCTAGAGTGTCATACC
rs10016229	REF	TAGCGCCTAT	GTACAAGTAATCTAGATAGCGCCTAT
rs10016229	ALT	CTGAAGACTG	GTACAAGTAATCTAGACTGAAGACTG
rs10018246	REF	CGATGTATGC	GTACAAGTAATCTAGACGATGTATGC
rs10018246	ALT	GACGATTCTT	GTACAAGTAATCTAGAGACGATTCTT
rs10034433	REF	CGTAGATTGC	GTACAAGTAATCTAGACGTAGATTGC
rs10034433	ALT	TATGCGATAC	GTACAAGTAATCTAGATATGCGATAC
rs10035166	REF	TGAGTACTCC	GTACAAGTAATCTAGATGAGTACTCC
rs10035166	ALT	ATCGTCCTGA	GTACAAGTAATCTAGAATCGTCCTGA
rs10054436	REF	ACATGTCGTT	GTACAAGTAATCTAGAACATGTCGTT
rs10054436	ALT	GTATCTCAGT	GTACAAGTAATCTAGAGTATCTCAGT
rs10085367	ALT	CTGCATCGGA	GTACAAGTAATCTAGACTGCATCGGA
rs10085367	REF	GATCTTACTG	GTACAAGTAATCTAGAGATCTTACTG
rs10085651	REF	TCTTGCTAGA	GTACAAGTAATCTAGATCTTGCTAGA
rs10085651	ALT	ATCTGCAGTC	GTACAAGTAATCTAGAATCTGCAGTC
rs10091625	ALT	GCTCCTGAAG	GTACAAGTAATCTAGAGCTCCTGAAG
rs10091625	REF	TTCATGTCGA	GTACAAGTAATCTAGATTCATGTCGA
rs10096262	REF	TATCACTGAG	GTACAAGTAATCTAGATATCACTGAG
rs10096262	ALT	GTACAGTACT	GTACAAGTAATCTAGAGTACAGTACT
rs10096504	REF	CGCATCGATG	GTACAAGTAATCTAGACGCATCGATG
rs10096504	ALT	GTTACTAGCA	GTACAAGTAATCTAGAGTTACTAGCA
rs10096523	REF	GTGTTCAACG	GTACAAGTAATCTAGAGTGTTCAACG
rs10096523	ALT	GACTGATGCT	GTACAAGTAATCTAGAGACTGATGCT
rs10098667	REF	CTGATCCGAT	GTACAAGTAATCTAGACTGATCCGAT
rs10098667	ALT	TGGCAATGCC	GTACAAGTAATCTAGATGGCAATGCC
rs1011095	REF	TCACCTGTGA	GTACAAGTAATCTAGATCACCTGTGA
rs1011095	ALT	CGCGATCATG	GTACAAGTAATCTAGACGCGATCATG
rs10117066	REF	GTTACCGTTA	GTACAAGTAATCTAGAGTTACCGTTA
rs10117066	ALT	TCTATCGGAT	GTACAAGTAATCTAGATCTATCGGAT
rs10161364	REF	AATGCTCGTT	GTACAAGTAATCTAGAAATGCTCGTT
rs10161364	ALT	ACTGCAAGTT	GTACAAGTAATCTAGAACTGCAAGTT
rs1016176	ALT	ATCTTGTGAC	GTACAAGTAATCTAGAATCTTGTGAC
rs1016176	REF	CTGGCGAATC	GTACAAGTAATCTAGACTGGCGAATC
rs1016177	REF	GCCATCTTAG	GTACAAGTAATCTAGAGCCATCTTAG
rs1016177	ALT	TCTGGACGTA	GTACAAGTAATCTAGATCTGGACGTA
rs10161904	REF	TCCTAGCTGA	GTACAAGTAATCTAGATCCTAGCTGA
rs10161904	ALT	GGACGTATCC	GTACAAGTAATCTAGAGGACGTATCC
rs10174551	REF	ACTATCGTAG	GTACAAGTAATCTAGAACTATCGTAG
rs10174551	ALT	TGCCACGTAG	GTACAAGTAATCTAGATGCCACGTAG
rs10204282	REF	TCTCAGGCTA	GTACAAGTAATCTAGATCTCAGGCTA
rs10204282	ALT	CTGAGTGCAT	GTACAAGTAATCTAGACTGAGTGCAT
rs10207678	REF	ATCGAGTCGT	GTACAAGTAATCTAGAATCGAGTCGT
rs10207678	ALT	CAGATTCGTG	GTACAAGTAATCTAGACAGATTCGTG
rs10207875	REF	TAGGTACTCG	GTACAAGTAATCTAGATAGGTACTCG
rs10207875	ALT	ACGGACTTAT	GTACAAGTAATCTAGAACGGACTTAT
rs10217267	REF	AGTAGTCCTC	GTACAAGTAATCTAGAAGTAGTCCTC
rs10217267	ALT	AAGATGTCGC	GTACAAGTAATCTAGAAAGATGTCGC
rs10226576	REF	ACTTATGGCA	GTACAAGTAATCTAGAACTTATGGCA
rs10226576	ALT	TCTACGAGCT	GTACAAGTAATCTAGATCTACGAGCT
rs10234308	REF	ACTGGTGCTA	GTACAAGTAATCTAGAACTGGTGCTA
rs10234308	ALT	CATGTATCGG	GTACAAGTAATCTAGACATGTATCGG
rs10234642	REF	CTCTGACTAG	GTACAAGTAATCTAGACTCTGACTAG
rs10234642	ALT	ATGTCGACGA	GTACAAGTAATCTAGAATGTCGACGA
rs10235055	REF	ACGACATGTG	GTACAAGTAATCTAGAACGACATGTG
rs10235055	ALT	ACGAGGCTTC	GTACAAGTAATCTAGAACGAGGCTTC
rs10264303	REF	GATAGGCTAC	GTACAAGTAATCTAGAGATAGGCTAC
rs10264303	ALT	ACATTGCGTC	GTACAAGTAATCTAGAACATTGCGTC
rs10264390	REF	CAATGGCAGT	GTACAAGTAATCTAGACAATGGCAGT
rs10264390	ALT	TTGCGCTGAA	GTACAAGTAATCTAGATTGCGCTGAA
rs10273013	ALT	ATACTGCGCT	GTACAAGTAATCTAGAATACTGCGCT
rs10273013	REF	TGTACGGTAC	GTACAAGTAATCTAGATGTACGGTAC
rs1031947	REF	AGATGGCTTC	GTACAAGTAATCTAGAAGATGGCTTC
rs1031947	ALT	TGCTATTCGA	GTACAAGTAATCTAGATGCTATTCGA
rs10399632	REF	TTCAAGCGTT	GTACAAGTAATCTAGATTCAAGCGTT
rs10399632	ALT	GTCACATCGG	GTACAAGTAATCTAGAGTCACATCGG
rs10399704	REF	GAAGCTCATG	GTACAAGTAATCTAGAGAAGCTCATG
rs10399704	ALT	ACGTCGCTAT	GTACAAGTAATCTAGAACGTCGCTAT
rs10399705	REF	CCTGAGCTTA	GTACAAGTAATCTAGACCTGAGCTTA
rs10399705	ALT	GAAGTCGCCT	GTACAAGTAATCTAGAGAAGTCGCCT
rs10399706	REF	GCGCTTGTAA	GTACAAGTAATCTAGAGCGCTTGTAA
rs10399706	ALT	AGAGTCGCTA	GTACAAGTAATCTAGAAGAGTCGCTA
rs10399797	REF	CCTATGGTAT	GTACAAGTAATCTAGACCTATGGTAT
rs10399797	ALT	CTTATGTACG	GTACAAGTAATCTAGACTTATGTACG
rs10399806	REF	GTGCATCCTA	GTACAAGTAATCTAGAGTGCATCCTA
rs10399806	ALT	GTGCACTTAC	GTACAAGTAATCTAGAGTGCACTTAC
rs10404987	REF	TGCCAGCATG	GTACAAGTAATCTAGATGCCAGCATG
rs10404987	ALT	TCAGACTGAG	GTACAAGTAATCTAGATCAGACTGAG
rs10405594	REF	GTTGAACACT	GTACAAGTAATCTAGAGTTGAACACT
rs10405594	ALT	CGATTACGAT	GTACAAGTAATCTAGACGATTACGAT
rs10405696	REF	TATGCCATGC	GTACAAGTAATCTAGATATGCCATGC
rs10405696	ALT	AATCTTGCTG	GTACAAGTAATCTAGAAATCTTGCTG
rs10407013	REF	GTTCGTAGAC	GTACAAGTAATCTAGAGTTCGTAGAC
rs10407013	ALT	GATCTTACAG	GTACAAGTAATCTAGAGATCTTACAG
rs10407036	REF	CGCAGTGTTA	GTACAAGTAATCTAGACGCAGTGTTA
rs10407036	ALT	CGCGCTATAG	GTACAAGTAATCTAGACGCGCTATAG
rs10407701	REF	GTGGACCATT	GTACAAGTAATCTAGAGTGGACCATT
rs10407701	ALT	GTGAACATCT	GTACAAGTAATCTAGAGTGAACATCT
rs10407879	REF	GAATGTGCCA	GTACAAGTAATCTAGAGAATGTGCCA
rs10407879	ALT	GTCGCAGACT	GTACAAGTAATCTAGAGTCGCAGACT
rs10409749	REF	GTACGACGTA	GTACAAGTAATCTAGAGTACGACGTA
rs10409749	ALT	TTACCGTGCA	GTACAAGTAATCTAGATTACCGTGCA
rs10410420	ALT	GACATTCTAG	GTACAAGTAATCTAGAGACATTCTAG
rs10410420	REF	GCCGTGAACT	GTACAAGTAATCTAGAGCCGTGAACT
rs10410420	ALT	GAGAGATCTC	GTACAAGTAATCTAGAGAGAGATCTC
rs10410420	REF	CAGTTGCATG	GTACAAGTAATCTAGACAGTTGCATG
rs10411204	REF	GGTCATCCTA	GTACAAGTAATCTAGAGGTCATCCTA
rs10411204	ALT	CAGAGCGCTT	GTACAAGTAATCTAGACAGAGCGCTT
rs10411332	REF	TTGCAATGCA	GTACAAGTAATCTAGATTGCAATGCA
rs10411332	ALT	AGTCGCTGAA	GTACAAGTAATCTAGAAGTCGCTGAA
rs10411542	REF	CCACTTAGGT	GTACAAGTAATCTAGACCACTTAGGT
rs10411542	ALT	ATATCAGGCG	GTACAAGTAATCTAGAATATCAGGCG
rs10411894	REF	AGCTACGCTG	GTACAAGTAATCTAGAAGCTACGCTG
rs10411894	ALT	CGGATCAGCT	GTACAAGTAATCTAGACGGATCAGCT
rs10411985	REF	GTTCACTCAG	GTACAAGTAATCTAGAGTTCACTCAG
rs10411985	ALT	AGCATGTTGC	GTACAAGTAATCTAGAAGCATGTTGC
rs10412158	REF	CAGTATACGT	GTACAAGTAATCTAGACAGTATACGT
rs10412158	ALT	ACGCTTATGT	GTACAAGTAATCTAGAACGCTTATGT
rs10412158	REF	TGCAAGATGC	GTACAAGTAATCTAGATGCAAGATGC
rs10412158	ALT	GATTCAGACG	GTACAAGTAATCTAGAGATTCAGACG
rs10412963	REF	AGACGTCAGT	GTACAAGTAATCTAGAAGACGTCAGT
rs10412963	ALT	AGATGCATCT	GTACAAGTAATCTAGAAGATGCATCT
rs10413431	REF	AACTGCTGGC	GTACAAGTAATCTAGAAACTGCTGGC
rs10413431	ALT	GCCGATTAGC	GTACAAGTAATCTAGAGCCGATTAGC
rs10414020	REF	ATGGCGCTAA	GTACAAGTAATCTAGAATGGCGCTAA
rs10414020	ALT	CGGTCCTAGA	GTACAAGTAATCTAGACGGTCCTAGA
rs10414020	REF	CGCACGTGTA	GTACAAGTAATCTAGACGCACGTGTA
rs10414020	ALT	TGACGACCTG	GTACAAGTAATCTAGATGACGACCTG
rs10415321	REF	CTTACATGAG	GTACAAGTAATCTAGACTTACATGAG
rs10415321	ALT	GACTCTGATT	GTACAAGTAATCTAGAGACTCTGATT
rs10415604	REF	GATACGTCTA	GTACAAGTAATCTAGAGATACGTCTA
rs10415604	ALT	ACGACGTTAT	GTACAAGTAATCTAGAACGACGTTAT
rs10416688	REF	ATTCGCGAGC	GTACAAGTAATCTAGAATTCGCGAGC
rs10416688	ALT	GATCATGGCA	GTACAAGTAATCTAGAGATCATGGCA
rs10418911	REF	TATAGGTGCC	GTACAAGTAATCTAGATATAGGTGCC
rs10418911	ALT	TGGCTAACTA	GTACAAGTAATCTAGATGGCTAACTA
rs10421051	REF	GGTCAGCCAT	GTACAAGTAATCTAGAGGTCAGCCAT
rs10421051	ALT	TCAATGCGGC	GTACAAGTAATCTAGATCAATGCGGC
rs10421463	ALT	TGATCTAGCT	GTACAAGTAATCTAGATGATCTAGCT
rs10421463	REF	ATTGCTCGAC	GTACAAGTAATCTAGAATTGCTCGAC
rs10422147	REF	CTGAGCCTAG	GTACAAGTAATCTAGACTGAGCCTAG
rs10422147	ALT	TGCCAGACGT	GTACAAGTAATCTAGATGCCAGACGT
rs10423403	REF	CAATGGACGT	GTACAAGTAATCTAGACAATGGACGT
rs10423403	ALT	TCACGCGAGT	GTACAAGTAATCTAGATCACGCGAGT
rs10424249	REF	TACGATTCGG	GTACAAGTAATCTAGATACGATTCGG
rs10424249	ALT	AGGTCATATC	GTACAAGTAATCTAGAAGGTCATATC
rs10436915	REF	TGCTATAGCT	GTACAAGTAATCTAGATGCTATAGCT
rs10436915	ALT	AGCGACGTCT	GTACAAGTAATCTAGAAGCGACGTCT
rs10436916	REF	TACGTTAGGC	GTACAAGTAATCTAGATACGTTAGGC
rs10436916	ALT	ATACGGTGCT	GTACAAGTAATCTAGAATACGGTGCT
rs10436920	REF	ATTGTACGTC	GTACAAGTAATCTAGAATTGTACGTC
rs10436920	ALT	ATTCACAGTG	GTACAAGTAATCTAGAATTCACAGTG
rs1043908	REF	GACCATTGCT	GTACAAGTAATCTAGAGACCATTGCT
rs1043908	ALT	AGATCGTTCA	GTACAAGTAATCTAGAAGATCGTTCA
rs1044938	REF	CTTCAGATGG	GTACAAGTAATCTAGACTTCAGATGG
rs1044938	ALT	GATGAGCACT	GTACAAGTAATCTAGAGATGAGCACT
rs1044942	REF	TAGTTCAGAC	GTACAAGTAATCTAGATAGTTCAGAC
rs1044942	ALT	TTACGAGCCT	GTACAAGTAATCTAGATTACGAGCCT
rs10456172	REF	CAGTTCGGAC	GTACAAGTAATCTAGACAGTTCGGAC
rs10456172	ALT	TTGCTGACCA	GTACAAGTAATCTAGATTGCTGACCA
rs10462979	REF	CGAGCCTAGT	GTACAAGTAATCTAGACGAGCCTAGT
rs10462979	ALT	ATCAGGCTTG	GTACAAGTAATCTAGAATCAGGCTTG
rs10471237	REF	GGCGTCACAT	GTACAAGTAATCTAGAGGCGTCACAT
rs10471237	ALT	TAACGCTGCG	GTACAAGTAATCTAGATAACGCTGCG
rs10477284	REF	TACTGCTATG	GTACAAGTAATCTAGATACTGCTATG
rs10477284	ALT	CTGCTATATG	GTACAAGTAATCTAGACTGCTATATG
rs10482876	REF	GGCATACGTA	GTACAAGTAATCTAGAGGCATACGTA
rs10482876	ALT	TCATCGGTAA	GTACAAGTAATCTAGATCATCGGTAA
rs10489286	REF	TCCGATGATG	GTACAAGTAATCTAGATCCGATGATG
rs10489286	ALT	CGGCATGCAT	GTACAAGTAATCTAGACGGCATGCAT
rs10501923	REF	ACTGTAGCGA	GTACAAGTAATCTAGAACTGTAGCGA
rs10501923	ALT	CCTGAGGTAC	GTACAAGTAATCTAGACCTGAGGTAC
rs10510046	REF	ATGCGGTACA	GTACAAGTAATCTAGAATGCGGTACA
rs10510046	ALT	GCACTATTGT	GTACAAGTAATCTAGAGCACTATTGT
rs10511937	REF	ACTCTGTAGA	GTACAAGTAATCTAGAACTCTGTAGA
rs10511937	ALT	ATCCTAGCGG	GTACAAGTAATCTAGAATCCTAGCGG
rs1055129	REF	TGCGATTCAC	GTACAAGTAATCTAGATGCGATTCAC
rs1055129	ALT	ATGGCTTACA	GTACAAGTAATCTAGAATGGCTTACA
rs1060544	REF	ATCTATGCGC	GTACAAGTAATCTAGAATCTATGCGC
rs1060544	ALT	CTTAGTGGAC	GTACAAGTAATCTAGACTTAGTGGAC
rs1061027	REF	ACTTGAGTGC	GTACAAGTAATCTAGAACTTGAGTGC
rs1061027	ALT	TGACGAAGTC	GTACAAGTAATCTAGATGACGAAGTC
rs10754003	REF	GTGGCATACT	GTACAAGTAATCTAGAGTGGCATACT
rs10754003	ALT	CCTGAGATGA	GTACAAGTAATCTAGACCTGAGATGA
rs10758404	REF	TAGGACGATC	GTACAAGTAATCTAGATAGGACGATC
rs10758404	ALT	TAGCCGATCT	GTACAAGTAATCTAGATAGCCGATCT
rs10764886	REF	GTACTTCAGA	GTACAAGTAATCTAGAGTACTTCAGA
rs10764886	ALT	GTCATGAGTC	GTACAAGTAATCTAGAGTCATGAGTC
rs10787537	REF	CGATGATACG	GTACAAGTAATCTAGACGATGATACG
rs10787537	ALT	CGACGATATT	GTACAAGTAATCTAGACGACGATATT
rs1078847	REF	CGCAGCTTGA	GTACAAGTAATCTAGACGCAGCTTGA
rs1078847	ALT	TGATAGTCAC	GTACAAGTAATCTAGATGATAGTCAC
rs10789316	REF	TGATCCTACG	GTACAAGTAATCTAGATGATCCTACG
rs10789316	ALT	TACCTGATGC	GTACAAGTAATCTAGATACCTGATGC
rs10794057	REF	TGCACTACGT	GTACAAGTAATCTAGATGCACTACGT
rs10794057	ALT	TTCGCATGTA	GTACAAGTAATCTAGATTCGCATGTA
rs10794424	REF	TTGCAATGCG	GTACAAGTAATCTAGATTGCAATGCG
rs10794424	ALT	CTGTGATCCA	GTACAAGTAATCTAGACTGTGATCCA
rs10817628	REF	TGAGACTTAC	GTACAAGTAATCTAGATGAGACTTAC
rs10817628	ALT	CTGCTAGAAG	GTACAAGTAATCTAGACTGCTAGAAG
rs10817629	REF	AGCGCTTATT	GTACAAGTAATCTAGAAGCGCTTATT
rs10817629	ALT	AGGATGTACC	GTACAAGTAATCTAGAAGGATGTACC
rs10820995	REF	TTGACACTGC	GTACAAGTAATCTAGATTGACACTGC
rs10820995	ALT	TGATATACCG	GTACAAGTAATCTAGATGATATACCG
rs10821513	REF	TCAGCTGACG	GTACAAGTAATCTAGATCAGCTGACG
rs10821513	ALT	ATGGCTCTTA	GTACAAGTAATCTAGAATGGCTCTTA
rs10821936	REF	GCATACTGTT	GTACAAGTAATCTAGAGCATACTGTT
rs10821936	ALT	CATTGCGTGA	GTACAAGTAATCTAGACATTGCGTGA
rs10821937	REF	GCGTGCTCAA	GTACAAGTAATCTAGAGCGTGCTCAA
rs10821937	ALT	CATTAGTAGC	GTACAAGTAATCTAGACATTAGTAGC
rs10827119	REF	ATATGGCTCG	GTACAAGTAATCTAGAATATGGCTCG
rs10827119	ALT	CTTGTAGTAC	GTACAAGTAATCTAGACTTGTAGTAC
rs10827124	REF	GCTGATTGAC	GTACAAGTAATCTAGAGCTGATTGAC
rs10827124	ALT	GATCAAGTGC	GTACAAGTAATCTAGAGATCAAGTGC
rs10845205	REF	CTAGATCCGT	GTACAAGTAATCTAGACTAGATCCGT
rs10845205	ALT	GTTGCACGAA	GTACAAGTAATCTAGAGTTGCACGAA
rs10852271	REF	GACGCCTATG	GTACAAGTAATCTAGAGACGCCTATG
rs10852271	ALT	CACTGGAGTA	GTACAAGTAATCTAGACACTGGAGTA
rs10852766	REF	CTAGGTAAGC	GTACAAGTAATCTAGACTAGGTAAGC
rs10852766	ALT	GGCGACTACT	GTACAAGTAATCTAGAGGCGACTACT
rs10869186	REF	ACAGTGTACG	GTACAAGTAATCTAGAACAGTGTACG
rs10869186	ALT	CTACGGAGAT	GTACAAGTAATCTAGACTACGGAGAT
rs10872643	REF	TTAGCGACGC	GTACAAGTAATCTAGATTAGCGACGC
rs10872643	ALT	GGTCAGCTTA	GTACAAGTAATCTAGAGGTCAGCTTA
rs10872646	REF	GCAAGTTGCC	GTACAAGTAATCTAGAGCAAGTTGCC
rs10872646	ALT	TGTCTAACGG	GTACAAGTAATCTAGATGTCTAACGG
rs10872646	REF	CTGGTCATCA	GTACAAGTAATCTAGACTGGTCATCA
rs10872646	ALT	CTAGAACTGG	GTACAAGTAATCTAGACTAGAACTGG
rs10872650	REF	ACATGTCTCG	GTACAAGTAATCTAGAACATGTCTCG
rs10872650	ALT	TCCATGCATG	GTACAAGTAATCTAGATCCATGCATG
rs10881985	REF	ACTTGCATCG	GTACAAGTAATCTAGAACTTGCATCG
rs10881985	ALT	CAGGCGCTTA	GTACAAGTAATCTAGACAGGCGCTTA
rs10898455	REF	CATTGCGAGC	GTACAAGTAATCTAGACATTGCGAGC
rs10898455	ALT	GAAGCATCTT	GTACAAGTAATCTAGAGAAGCATCTT
rs10911152	REF	CCTAAGTGCT	GTACAAGTAATCTAGACCTAAGTGCT
rs10911152	ALT	TTGACGATGC	GTACAAGTAATCTAGATTGACGATGC
rs10911164	REF	AGGACTCGTT	GTACAAGTAATCTAGAAGGACTCGTT
rs10911164	ALT	CTGCGATTAG	GTACAAGTAATCTAGACTGCGATTAG
rs10922523	REF	GGTCAGCTAT	GTACAAGTAATCTAGAGGTCAGCTAT
rs10922523	ALT	CATGAGTGAC	GTACAAGTAATCTAGACATGAGTGAC
rs10957952	REF	TATTGCCACG	GTACAAGTAATCTAGATATTGCCACG
rs10957952	ALT	GATCTGATCT	GTACAAGTAATCTAGAGATCTGATCT
rs11002308	REF	TCAGTATCGC	GTACAAGTAATCTAGATCAGTATCGC
rs11002308	ALT	CTGTAACATG	GTACAAGTAATCTAGACTGTAACATG
rs11002309	REF	GGCAACAGTT	GTACAAGTAATCTAGAGGCAACAGTT
rs11002309	ALT	GGAGAACTCT	GTACAAGTAATCTAGAGGAGAACTCT
rs11002310	REF	CTGATTACCG	GTACAAGTAATCTAGACTGATTACCG
rs11002310	ALT	TCTGAGCCAG	GTACAAGTAATCTAGATCTGAGCCAG
rs11003124	REF	AGTAGCATCG	GTACAAGTAATCTAGAAGTAGCATCG
rs11003124	ALT	GTTGACACTT	GTACAAGTAATCTAGAGTTGACACTT
rs11009051	REF	ATTGTCTGCA	GTACAAGTAATCTAGAATTGTCTGCA
rs11009051	ALT	TATGGTACTC	GTACAAGTAATCTAGATATGGTACTC
rs11009129	REF	AGCCACGTTG	GTACAAGTAATCTAGAAGCCACGTTG
rs11009129	ALT	GGCTTCTATA	GTACAAGTAATCTAGAGGCTTCTATA
rs11009136	REF	ATGCAAGTGC	GTACAAGTAATCTAGAATGCAAGTGC
rs11009136	ALT	TTGAACGCCG	GTACAAGTAATCTAGATTGAACGCCG
rs11009151	REF	GCTTGATCTA	GTACAAGTAATCTAGAGCTTGATCTA
rs11009151	ALT	ATTAGCGCAG	GTACAAGTAATCTAGAATTAGCGCAG
rs11009152	REF	AACTCGAGTT	GTACAAGTAATCTAGAAACTCGAGTT
rs11009152	ALT	GTAGTCTCTA	GTACAAGTAATCTAGAGTAGTCTCTA
rs11013389	REF	AGCACGATGT	GTACAAGTAATCTAGAAGCACGATGT
rs11013389	ALT	ATGAGCATCT	GTACAAGTAATCTAGAATGAGCATCT
rs11013405	REF	CTGATTCAGT	GTACAAGTAATCTAGACTGATTCAGT
rs11013405	ALT	TGTCCGCAAT	GTACAAGTAATCTAGATGTCCGCAAT
rs11036207	REF	GGAGTACCTA	GTACAAGTAATCTAGAGGAGTACCTA
rs11036207	ALT	ACGTCGCATT	GTACAAGTAATCTAGAACGTCGCATT
rs11047002	REF	ACTATATGGC	GTACAAGTAATCTAGAACTATATGGC
rs11047002	ALT	CATGCTAGTA	GTACAAGTAATCTAGACATGCTAGTA
rs11049167	REF	CAGATGTTCG	GTACAAGTAATCTAGACAGATGTTCG
rs11049167	ALT	GACACTCTGT	GTACAAGTAATCTAGAGACACTCTGT
rs11053906	REF	ATTGAGCCTG	GTACAAGTAATCTAGAATTGAGCCTG
rs11053906	ALT	GTCAATATGC	GTACAAGTAATCTAGAGTCAATATGC
rs11069244	REF	CGGTCTGATA	GTACAAGTAATCTAGACGGTCTGATA
rs11069244	ALT	TATCAGGCAG	GTACAAGTAATCTAGATATCAGGCAG
rs1108542	REF	AACTGCTATG	GTACAAGTAATCTAGAAACTGCTATG
rs1108542	ALT	GCCTGCATGA	GTACAAGTAATCTAGAGCCTGCATGA
rs11097627	REF	AGTCGACTTA	GTACAAGTAATCTAGAAGTCGACTTA
rs11097627	ALT	CTCAGTGCAT	GTACAAGTAATCTAGACTCAGTGCAT
rs11106392	REF	CACTTCGGAT	GTACAAGTAATCTAGACACTTCGGAT
rs11106392	ALT	CGAAGCTCTT	GTACAAGTAATCTAGACGAAGCTCTT
rs11106393	REF	GCATTCTAGG	GTACAAGTAATCTAGAGCATTCTAGG
rs11106393	ALT	TGAGATGCTC	GTACAAGTAATCTAGATGAGATGCTC
rs1111200	REF	AACAGTGCTT	GTACAAGTAATCTAGAAACAGTGCTT
rs1111200	ALT	GCATCCGAGT	GTACAAGTAATCTAGAGCATCCGAGT
rs11115263	REF	GATGACCTAG	GTACAAGTAATCTAGAGATGACCTAG
rs11115263	ALT	TGCATTAGCT	GTACAAGTAATCTAGATGCATTAGCT
rs11115312	REF	TTGAGCATCC	GTACAAGTAATCTAGATTGAGCATCC
rs11115312	ALT	TCCTGATGCA	GTACAAGTAATCTAGATCCTGATGCA
rs11115356	REF	ATCGCAGTGA	GTACAAGTAATCTAGAATCGCAGTGA
rs11115356	ALT	TACGTGTCAT	GTACAAGTAATCTAGATACGTGTCAT
rs11115366	REF	TAACTGTCGG	GTACAAGTAATCTAGATAACTGTCGG
rs11115366	ALT	CTGTGGCAAT	GTACAAGTAATCTAGACTGTGGCAAT
rs11115370	REF	AGCTCGATCG	GTACAAGTAATCTAGAAGCTCGATCG
rs11115370	ALT	GAGCCTCTGA	GTACAAGTAATCTAGAGAGCCTCTGA
rs11115371	REF	GTCGAGCAAT	GTACAAGTAATCTAGAGTCGAGCAAT
rs11115371	ALT	TACTAGAGCT	GTACAAGTAATCTAGATACTAGAGCT
rs11115372	REF	TCAGTCGATC	GTACAAGTAATCTAGATCAGTCGATC
rs11115372	ALT	CATTCGGACG	GTACAAGTAATCTAGACATTCGGACG
rs11115377	REF	TAAGACCGTG	GTACAAGTAATCTAGATAAGACCGTG
rs11115377	ALT	GACGTCTTAC	GTACAAGTAATCTAGAGACGTCTTAC
rs11115380	REF	TGCTACATGA	GTACAAGTAATCTAGATGCTACATGA
rs11115380	ALT	CAGGTGTACA	GTACAAGTAATCTAGACAGGTGTACA
rs11115381	REF	TAAGCTGTTC	GTACAAGTAATCTAGATAAGCTGTTC
rs11115381	ALT	TTCGGCTGAA	GTACAAGTAATCTAGATTCGGCTGAA
rs11115385	REF	GATCTTGACC	GTACAAGTAATCTAGAGATCTTGACC
rs11115385	ALT	AACTCGTGAT	GTACAAGTAATCTAGAAACTCGTGAT
rs11115426	REF	ATCTACGGTG	GTACAAGTAATCTAGAATCTACGGTG
rs11115426	ALT	CCTAGAGTGA	GTACAAGTAATCTAGACCTAGAGTGA
rs11115439	REF	GTATCAAGTC	GTACAAGTAATCTAGAGTATCAAGTC
rs11115439	ALT	GCGGATATCT	GTACAAGTAATCTAGAGCGGATATCT
rs11115440	REF	TTAGACGGTC	GTACAAGTAATCTAGATTAGACGGTC
rs11115440	ALT	CTAGATCTAG	GTACAAGTAATCTAGACTAGATCTAG
rs11115454	REF	TGTACACTGT	GTACAAGTAATCTAGATGTACACTGT
rs11115454	ALT	AGATCGTGCT	GTACAAGTAATCTAGAAGATCGTGCT
rs11115487	REF	TCATCTCGAG	GTACAAGTAATCTAGATCATCTCGAG
rs11115487	ALT	CGGTGATACT	GTACAAGTAATCTAGACGGTGATACT
rs11115518	REF	GTGATCTCAG	GTACAAGTAATCTAGAGTGATCTCAG
rs11115518	ALT	TAAGTGCTAC	GTACAAGTAATCTAGATAAGTGCTAC
rs11115519	REF	TGTGTACGAC	GTACAAGTAATCTAGATGTGTACGAC
rs11115519	ALT	GTAGGCATCA	GTACAAGTAATCTAGAGTAGGCATCA
rs11115520	REF	CTAGGTCATA	GTACAAGTAATCTAGACTAGGTCATA
rs11115520	ALT	GGTATCGCAC	GTACAAGTAATCTAGAGGTATCGCAC
rs11115654	REF	CGAACGTGTT	GTACAAGTAATCTAGACGAACGTGTT
rs11115654	ALT	GCTACATTAG	GTACAAGTAATCTAGAGCTACATTAG
rs11115911	REF	ACGTATGGCA	GTACAAGTAATCTAGAACGTATGGCA
rs11115911	ALT	CTAAGCATTG	GTACAAGTAATCTAGACTAAGCATTG
rs11120184	REF	TACGTGTACA	GTACAAGTAATCTAGATACGTGTACA
rs11120184	ALT	TATGTCGACC	GTACAAGTAATCTAGATATGTCGACC
rs11135852	REF	TAATGCAGGC	GTACAAGTAATCTAGATAATGCAGGC
rs11135852	ALT	TCGCATATTG	GTACAAGTAATCTAGATCGCATATTG
rs111367656	REF	TTGCCAGTGA	GTACAAGTAATCTAGATTGCCAGTGA
rs111367656	ALT	TTAGCACAGG	GTACAAGTAATCTAGATTAGCACAGG
rs111421452	REF	CCTGTATACG	GTACAAGTAATCTAGACCTGTATACG
rs111421452	ALT	TATGAGTCGC	GTACAAGTAATCTAGATATGAGTCGC
rs111434562	REF	AAGTCGTGAC	GTACAAGTAATCTAGAAAGTCGTGAC
rs111434562	ALT	GTCCGATAGT	GTACAAGTAATCTAGAGTCCGATAGT
rs111549985	REF	CGACTGCTGA	GTACAAGTAATCTAGACGACTGCTGA
rs111549985	ALT	ACGAGGTCTA	GTACAAGTAATCTAGAACGAGGTCTA
rs11155671	REF	ATTGCCATGT	GTACAAGTAATCTAGAATTGCCATGT
rs11155671	ALT	AACGTTCGGT	GTACAAGTAATCTAGAAACGTTCGGT
rs11155674	REF	CATTAGCGGA	GTACAAGTAATCTAGACATTAGCGGA
rs11155674	ALT	TCAGGTAACT	GTACAAGTAATCTAGATCAGGTAACT
rs111610022	REF	TCATGACTGG	GTACAAGTAATCTAGATCATGACTGG
rs111610022	ALT	TCGATAAGCT	GTACAAGTAATCTAGATCGATAAGCT
rs11168898	REF	GCCAGTCTAG	GTACAAGTAATCTAGAGCCAGTCTAG
rs11168898	ALT	ATCATCGATG	GTACAAGTAATCTAGAATCATCGATG
rs111753058	REF	TATGATTGCC	GTACAAGTAATCTAGATATGATTGCC
rs111753058	ALT	TAGGTCTCAA	GTACAAGTAATCTAGATAGGTCTCAA
rs111772743	REF	ACTCGCTGAG	GTACAAGTAATCTAGAACTCGCTGAG
rs111772743	ALT	AACAGGTGTC	GTACAAGTAATCTAGAAACAGGTGTC
rs11177378	REF	CTTGATCAAG	GTACAAGTAATCTAGACTTGATCAAG
rs11177378	ALT	TATTCTGGAC	GTACAAGTAATCTAGATATTCTGGAC
rs11177710	REF	CTCAGCGTGA	GTACAAGTAATCTAGACTCAGCGTGA
rs11177710	ALT	GACCAGTGAT	GTACAAGTAATCTAGAGACCAGTGAT
rs11177730	REF	CGCTTCGAGA	GTACAAGTAATCTAGACGCTTCGAGA
rs11177730	ALT	ACGCTTGTCA	GTACAAGTAATCTAGAACGCTTGTCA
rs11177730	REF	GTCGAGTCTA	GTACAAGTAATCTAGAGTCGAGTCTA
rs11177730	ALT	CGCGATATAG	GTACAAGTAATCTAGACGCGATATAG
rs11177731	REF	AGCATGTGAC	GTACAAGTAATCTAGAAGCATGTGAC
rs11177731	ALT	ATTCGACGCT	GTACAAGTAATCTAGAATTCGACGCT
rs11177731	REF	TGCGTTGAAC	GTACAAGTAATCTAGATGCGTTGAAC
rs11177731	ALT	CATGTTCAGA	GTACAAGTAATCTAGACATGTTCAGA
rs11177738	REF	GCGATCAGTT	GTACAAGTAATCTAGAGCGATCAGTT
rs11177738	ALT	GGTATAGACC	GTACAAGTAATCTAGAGGTATAGACC
rs11177742	REF	ATCGGAGACT	GTACAAGTAATCTAGAATCGGAGACT
rs11177742	ALT	CTAGCGTCTA	GTACAAGTAATCTAGACTAGCGTCTA
rs11177751	REF	ACTGCATGGC	GTACAAGTAATCTAGAACTGCATGGC
rs11177751	ALT	CGTCTGTGAA	GTACAAGTAATCTAGACGTCTGTGAA
rs11181563	REF	GTATATCCGT	GTACAAGTAATCTAGAGTATATCCGT
rs11181563	ALT	AGTCTGAGTC	GTACAAGTAATCTAGAAGTCTGAGTC
rs111820369	REF	ATCGAGATCG	GTACAAGTAATCTAGAATCGAGATCG
rs111820369	ALT	CTGTGACAAG	GTACAAGTAATCTAGACTGTGACAAG
rs111945534	REF	CTACAGGCTG	GTACAAGTAATCTAGACTACAGGCTG
rs111945534	ALT	CGTGAGCACT	GTACAAGTAATCTAGACGTGAGCACT
rs11198573	REF	CTAGATGTTC	GTACAAGTAATCTAGACTAGATGTTC
rs11198573	ALT	ATATTGCTGC	GTACAAGTAATCTAGAATATTGCTGC
rs112005381	REF	CTGTGAGACC	GTACAAGTAATCTAGACTGTGAGACC
rs112005381	ALT	ATAAGCTTCG	GTACAAGTAATCTAGAATAAGCTTCG
rs11206521	REF	CATCGCTGAG	GTACAAGTAATCTAGACATCGCTGAG
rs11206521	ALT	GAAGTTCAGC	GTACAAGTAATCTAGAGAAGTTCAGC
rs1121142	REF	GTACATTCAG	GTACAAGTAATCTAGAGTACATTCAG
rs1121142	ALT	ATGCTGGCAA	GTACAAGTAATCTAGAATGCTGGCAA
rs112162270	REF	GTCAGTAATC	GTACAAGTAATCTAGAGTCAGTAATC
rs112162270	ALT	GACTGCGATC	GTACAAGTAATCTAGAGACTGCGATC
rs11226115	REF	GTACAACTGG	GTACAAGTAATCTAGAGTACAACTGG
rs11226115	ALT	GCGTACGTAT	GTACAAGTAATCTAGAGCGTACGTAT
rs112266787	REF	CAGGTCTCGA	GTACAAGTAATCTAGACAGGTCTCGA
rs112266787	ALT	AGACTTCTGA	GTACAAGTAATCTAGAAGACTTCTGA
rs112287655	REF	TCAGATCCTG	GTACAAGTAATCTAGATCAGATCCTG
rs112287655	ALT	GTATCGTACT	GTACAAGTAATCTAGAGTATCGTACT
rs11234587	REF	TTCGATTAGC	GTACAAGTAATCTAGATTCGATTAGC
rs11234587	ALT	TGCGAGAACT	GTACAAGTAATCTAGATGCGAGAACT
rs112347728	REF	GACCGCTATG	GTACAAGTAATCTAGAGACCGCTATG
rs112347728	ALT	AACTAGCTTG	GTACAAGTAATCTAGAAACTAGCTTG
rs11255340	REF	CTAGTCCGAT	GTACAAGTAATCTAGACTAGTCCGAT
rs11255340	ALT	GCTGGACTAT	GTACAAGTAATCTAGAGCTGGACTAT
rs112562333	REF	TAACGATGCG	GTACAAGTAATCTAGATAACGATGCG
rs112562333	ALT	TCAACTGAGT	GTACAAGTAATCTAGATCAACTGAGT
rs112562333	REF	GCGATAACTT	GTACAAGTAATCTAGAGCGATAACTT
rs112562333	ALT	TGCGCTACAG	GTACAAGTAATCTAGATGCGCTACAG
rs11257877	REF	TGGACGTACA	GTACAAGTAATCTAGATGGACGTACA
rs11257877	ALT	TACTAGTGAC	GTACAAGTAATCTAGATACTAGTGAC
rs112579123	REF	CGTCTTAGAT	GTACAAGTAATCTAGACGTCTTAGAT
rs112579123	ALT	TAAGCCTAGG	GTACAAGTAATCTAGATAAGCCTAGG
rs112602052	REF	GACTCCTAGT	GTACAAGTAATCTAGAGACTCCTAGT
rs112602052	ALT	GACCTAGTTC	GTACAAGTAATCTAGAGACCTAGTTC
rs112629076	REF	ATTCTGAGCA	GTACAAGTAATCTAGAATTCTGAGCA
rs112629076	ALT	TCACAGGTCT	GTACAAGTAATCTAGATCACAGGTCT
rs112659704	REF	GCACATATGT	GTACAAGTAATCTAGAGCACATATGT
rs112659704	ALT	CAATCGATGT	GTACAAGTAATCTAGACAATCGATGT
rs112678949	REF	GAATCCAGTG	GTACAAGTAATCTAGAGAATCCAGTG
rs112678949	ALT	TCTACAGTGC	GTACAAGTAATCTAGATCTACAGTGC
rs112769656	REF	CAGAGCATTG	GTACAAGTAATCTAGACAGAGCATTG
rs112769656	ALT	ACTAGTACTG	GTACAAGTAATCTAGAACTAGTACTG
rs112770963	REF	GCTGACATAT	GTACAAGTAATCTAGAGCTGACATAT
rs112770963	ALT	AACGGAGCTT	GTACAAGTAATCTAGAAACGGAGCTT
rs112823113	REF	ACTGCTGAGA	GTACAAGTAATCTAGAACTGCTGAGA
rs112823113	ALT	TGGACCTGAT	GTACAAGTAATCTAGATGGACCTGAT
rs112880266	ALT	TGAAGTCTCG	GTACAAGTAATCTAGATGAAGTCTCG
rs112880266	REF	AATCTAGCGT	GTACAAGTAATCTAGAAATCTAGCGT
rs112986774	REF	GTCGCATCAT	GTACAAGTAATCTAGAGTCGCATCAT
rs112986774	ALT	TAAGCTGAGC	GTACAAGTAATCTAGATAAGCTGAGC
rs113108579	REF	CGTAGAGTCT	GTACAAGTAATCTAGACGTAGAGTCT
rs113108579	ALT	TAGTCCTCGA	GTACAAGTAATCTAGATAGTCCTCGA
rs113218162	REF	GTCAAGCGTC	GTACAAGTAATCTAGAGTCAAGCGTC
rs113218162	ALT	ATATGAGCCT	GTACAAGTAATCTAGAATATGAGCCT
rs113293783	REF	AGGTCTGATC	GTACAAGTAATCTAGAAGGTCTGATC
rs113293783	ALT	ACTAGCCTGT	GTACAAGTAATCTAGAACTAGCCTGT
rs113307754	REF	CGTTCAATAG	GTACAAGTAATCTAGACGTTCAATAG
rs113307754	ALT	CATCGCGATT	GTACAAGTAATCTAGACATCGCGATT
rs113327785	REF	TCTACCAGTG	GTACAAGTAATCTAGATCTACCAGTG
rs113327785	ALT	CGTATCGTAA	GTACAAGTAATCTAGACGTATCGTAA
rs1134180	REF	GATCATGCCT	GTACAAGTAATCTAGAGATCATGCCT
rs1134180	ALT	AGACCGATTG	GTACAAGTAATCTAGAAGACCGATTG
rs113515513	REF	GGAGCACATT	GTACAAGTAATCTAGAGGAGCACATT
rs113515513	ALT	TGCGCCGTAA	GTACAAGTAATCTAGATGCGCCGTAA
rs113522604	REF	GCATAGATCG	GTACAAGTAATCTAGAGCATAGATCG
rs113522604	ALT	GAAGTCTCTC	GTACAAGTAATCTAGAGAAGTCTCTC
rs113548640	ALT	TAGAGCGTTC	GTACAAGTAATCTAGATAGAGCGTTC
rs113548640	REF	AGCCGCATGT	GTACAAGTAATCTAGAAGCCGCATGT
rs113641409	REF	TTGACGACTT	GTACAAGTAATCTAGATTGACGACTT
rs113641409	ALT	GAGTACTACG	GTACAAGTAATCTAGAGAGTACTACG
rs113811004	REF	TCTGAGCGCA	GTACAAGTAATCTAGATCTGAGCGCA
rs113811004	ALT	ATCGTCTGAT	GTACAAGTAATCTAGAATCGTCTGAT
rs114023579	REF	TGCCGTGATA	GTACAAGTAATCTAGATGCCGTGATA
rs114023579	ALT	CTCAGGATCT	GTACAAGTAATCTAGACTCAGGATCT
rs114215929	REF	CGCTGCAAGT	GTACAAGTAATCTAGACGCTGCAAGT
rs114215929	ALT	TTGTGCCGAA	GTACAAGTAATCTAGATTGTGCCGAA
rs114393069	REF	GCTATGCATT	GTACAAGTAATCTAGAGCTATGCATT
rs114393069	ALT	TACGCGTATT	GTACAAGTAATCTAGATACGCGTATT
rs114425365	REF	AGTATCCTGG	GTACAAGTAATCTAGAAGTATCCTGG
rs114425365	ALT	GCGAATACTT	GTACAAGTAATCTAGAGCGAATACTT
rs114425365	REF	ACTAGTGCGC	GTACAAGTAATCTAGAACTAGTGCGC
rs114425365	ALT	CGGTGATACC	GTACAAGTAATCTAGACGGTGATACC
rs114459159	REF	GTCATCCTAG	GTACAAGTAATCTAGAGTCATCCTAG
rs114459159	ALT	TCACAGGTAG	GTACAAGTAATCTAGATCACAGGTAG
rs114586402	REF	TAGATATCGC	GTACAAGTAATCTAGATAGATATCGC
rs114586402	ALT	GCTATAGTCA	GTACAAGTAATCTAGAGCTATAGTCA
rs114601492	REF	GAGTCGTTAC	GTACAAGTAATCTAGAGAGTCGTTAC
rs114601492	ALT	GTGCTCACGA	GTACAAGTAATCTAGAGTGCTCACGA
rs114822682	REF	GTTGCGTCAA	GTACAAGTAATCTAGAGTTGCGTCAA
rs114822682	ALT	TGCTGACTGA	GTACAAGTAATCTAGATGCTGACTGA
rs114883524	REF	TTGTACGACA	GTACAAGTAATCTAGATTGTACGACA
rs114883524	ALT	TTCAGACCTG	GTACAAGTAATCTAGATTCAGACCTG
rs114964171	REF	ACGGAGTCAT	GTACAAGTAATCTAGAACGGAGTCAT
rs114964171	ALT	GAGCTGTACA	GTACAAGTAATCTAGAGAGCTGTACA
rs115179201	REF	GTTACTTAGC	GTACAAGTAATCTAGAGTTACTTAGC
rs115179201	ALT	TGGTCCAGCA	GTACAAGTAATCTAGATGGTCCAGCA
rs115208906	REF	TACGGTAGTC	GTACAAGTAATCTAGATACGGTAGTC
rs115208906	ALT	GATGCCGCAT	GTACAAGTAATCTAGAGATGCCGCAT
rs115309039	REF	AGTGTGCCTA	GTACAAGTAATCTAGAAGTGTGCCTA
rs115309039	ALT	GCTTCAAGCT	GTACAAGTAATCTAGAGCTTCAAGCT
rs115310619	REF	GGTGTCCTAA	GTACAAGTAATCTAGAGGTGTCCTAA
rs115310619	ALT	CGACGGTACT	GTACAAGTAATCTAGACGACGGTACT
rs115358611	REF	TTGCTCACGA	GTACAAGTAATCTAGATTGCTCACGA
rs115358611	ALT	TTGCTGAGCA	GTACAAGTAATCTAGATTGCTGAGCA
rs115366221	REF	CTTGTACAAG	GTACAAGTAATCTAGACTTGTACAAG
rs115366221	ALT	GCTACAGTGC	GTACAAGTAATCTAGAGCTACAGTGC
rs115366221	REF	GATCCGTATA	GTACAAGTAATCTAGAGATCCGTATA
rs115366221	ALT	CGAATCTCGT	GTACAAGTAATCTAGACGAATCTCGT
rs115375668	REF	CAGGCTATCT	GTACAAGTAATCTAGACAGGCTATCT
rs115375668	ALT	TGGCTCACGA	GTACAAGTAATCTAGATGGCTCACGA
rs115378886	REF	TTAGCGCACG	GTACAAGTAATCTAGATTAGCGCACG
rs115378886	ALT	TGGATCACCG	GTACAAGTAATCTAGATGGATCACCG
rs11546406	ALT	GATTCGATTC	GTACAAGTAATCTAGAGATTCGATTC
rs11546406	REF	ATCAGATCGG	GTACAAGTAATCTAGAATCAGATCGG
rs11547882	REF	CTAGAATCGT	GTACAAGTAATCTAGACTAGAATCGT
rs11547882	ALT	TACGCATGTG	GTACAAGTAATCTAGATACGCATGTG
rs115494424	REF	GCATACGTAT	GTACAAGTAATCTAGAGCATACGTAT
rs115494424	ALT	CGACTGTAGC	GTACAAGTAATCTAGACGACTGTAGC
rs115509380	REF	CTCTGAGTGA	GTACAAGTAATCTAGACTCTGAGTGA
rs115509380	ALT	AGGTCTCTAA	GTACAAGTAATCTAGAAGGTCTCTAA
rs115511141	REF	AGCATTGATC	GTACAAGTAATCTAGAAGCATTGATC
rs115511141	ALT	TAATGCCGTC	GTACAAGTAATCTAGATAATGCCGTC
rs115513250	REF	GCAGCGTTAT	GTACAAGTAATCTAGAGCAGCGTTAT
rs115513250	ALT	ACATCGTGAG	GTACAAGTAATCTAGAACATCGTGAG
rs115582361	REF	ATGCGTATCA	GTACAAGTAATCTAGAATGCGTATCA
rs115582361	ALT	TGTCATACGA	GTACAAGTAATCTAGATGTCATACGA
rs115684341	REF	TAGCACTGCG	GTACAAGTAATCTAGATAGCACTGCG
rs115684341	ALT	TATGAGCGTC	GTACAAGTAATCTAGATATGAGCGTC
rs115689770	REF	TCGGTGACAT	GTACAAGTAATCTAGATCGGTGACAT
rs115689770	ALT	TGCCAGACTT	GTACAAGTAATCTAGATGCCAGACTT
rs115694527	REF	CGATATTAGC	GTACAAGTAATCTAGACGATATTAGC
rs115694527	ALT	CTAGCCTAGT	GTACAAGTAATCTAGACTAGCCTAGT
rs11570135	REF	GCTAGCAGTT	GTACAAGTAATCTAGAGCTAGCAGTT
rs11570135	ALT	GTCTGTCACA	GTACAAGTAATCTAGAGTCTGTCACA
rs115718086	REF	CGAGCCGTTA	GTACAAGTAATCTAGACGAGCCGTTA
rs115718086	ALT	ATTCACGTGA	GTACAAGTAATCTAGAATTCACGTGA
rs11574856	REF	CTGACGTATG	GTACAAGTAATCTAGACTGACGTATG
rs11574856	ALT	CAGGTCATTA	GTACAAGTAATCTAGACAGGTCATTA
rs115779557	REF	TTCACGAGGT	GTACAAGTAATCTAGATTCACGAGGT
rs115779557	ALT	GCACGAATGT	GTACAAGTAATCTAGAGCACGAATGT
rs115779557	REF	TAGCGTCACT	GTACAAGTAATCTAGATAGCGTCACT
rs115779557	ALT	GGTATTCGCA	GTACAAGTAATCTAGAGGTATTCGCA
rs115844362	REF	ATAGCTGTCC	GTACAAGTAATCTAGAATAGCTGTCC
rs115844362	ALT	TACTGCGATG	GTACAAGTAATCTAGATACTGCGATG
rs115854290	REF	AGGATTCGTC	GTACAAGTAATCTAGAAGGATTCGTC
rs115854290	ALT	CGTGGACTTA	GTACAAGTAATCTAGACGTGGACTTA
rs115863939	REF	TGGTATCAAC	GTACAAGTAATCTAGATGGTATCAAC
rs115863939	ALT	GCCGTCATAG	GTACAAGTAATCTAGAGCCGTCATAG
rs115977902	REF	GCGCTAGCTA	GTACAAGTAATCTAGAGCGCTAGCTA
rs115977902	ALT	CTTGATACGG	GTACAAGTAATCTAGACTTGATACGG
rs115982654	REF	GTTCACCTAG	GTACAAGTAATCTAGAGTTCACCTAG
rs115982654	ALT	TCGTGTGAAC	GTACAAGTAATCTAGATCGTGTGAAC
rs116042524	REF	TGACTAGTGC	GTACAAGTAATCTAGATGACTAGTGC
rs116042524	ALT	GTTACTGCCA	GTACAAGTAATCTAGAGTTACTGCCA
rs116083280	REF	GCGACTGAAT	GTACAAGTAATCTAGAGCGACTGAAT
rs116083280	ALT	TTAGACAGCG	GTACAAGTAATCTAGATTAGACAGCG
rs116111998	REF	TCTGGCAGTA	GTACAAGTAATCTAGATCTGGCAGTA
rs116111998	ALT	CAAGTCTATG	GTACAAGTAATCTAGACAAGTCTATG
rs116142605	REF	GAAGCATTCT	GTACAAGTAATCTAGAGAAGCATTCT
rs116142605	ALT	GACATATCGT	GTACAAGTAATCTAGAGACATATCGT
rs116160749	REF	TGGACCGCTA	GTACAAGTAATCTAGATGGACCGCTA
rs116160749	ALT	CGTGTAAGCC	GTACAAGTAATCTAGACGTGTAAGCC
rs116175957	REF	GAATGCCTCT	GTACAAGTAATCTAGAGAATGCCTCT
rs116175957	ALT	CCATGTGTAA	GTACAAGTAATCTAGACCATGTGTAA
rs11620194	REF	CTAGCTATTG	GTACAAGTAATCTAGACTAGCTATTG
rs11620194	ALT	AACTGCTGTA	GTACAAGTAATCTAGAAACTGCTGTA
rs116290610	REF	GCGATAGCAT	GTACAAGTAATCTAGAGCGATAGCAT
rs116290610	ALT	CGTTGTTACA	GTACAAGTAATCTAGACGTTGTTACA
rs11635126	REF	CTTCTACGAG	GTACAAGTAATCTAGACTTCTACGAG
rs11635126	ALT	TCTCAAGATG	GTACAAGTAATCTAGATCTCAAGATG
rs11655598	REF	CGCGTATCAG	GTACAAGTAATCTAGACGCGTATCAG
rs11655598	ALT	GATCGCTACG	GTACAAGTAATCTAGAGATCGCTACG
rs11668605	REF	ATTGTCACGC	GTACAAGTAATCTAGAATTGTCACGC
rs11668605	ALT	AGGCTCCTAG	GTACAAGTAATCTAGAAGGCTCCTAG
rs11674815	REF	GCTGACTACT	GTACAAGTAATCTAGAGCTGACTACT
rs11674815	ALT	AGGCAGTCTC	GTACAAGTAATCTAGAAGGCAGTCTC
rs116772742	REF	TAGCTGAACG	GTACAAGTAATCTAGATAGCTGAACG
rs116772742	ALT	AAGCGGCTTC	GTACAAGTAATCTAGAAAGCGGCTTC
rs116933944	REF	TGCTGACATA	GTACAAGTAATCTAGATGCTGACATA
rs116933944	ALT	GAGTCAATCT	GTACAAGTAATCTAGAGAGTCAATCT
rs116998410	REF	CTAGTATCGT	GTACAAGTAATCTAGACTAGTATCGT
rs116998410	ALT	TACATGTGCC	GTACAAGTAATCTAGATACATGTGCC
rs117002426	REF	CAGGCTCATT	GTACAAGTAATCTAGACAGGCTCATT
rs117002426	ALT	TCGCAGTCAG	GTACAAGTAATCTAGATCGCAGTCAG
rs11703006	REF	TTCATCAGGA	GTACAAGTAATCTAGATTCATCAGGA
rs11703006	ALT	GATCATGCCG	GTACAAGTAATCTAGAGATCATGCCG
rs11703479	REF	CGACTGACTG	GTACAAGTAATCTAGACGACTGACTG
rs11703479	ALT	TGCGCAGAAT	GTACAAGTAATCTAGATGCGCAGAAT
rs11705346	REF	TGCATGATCT	GTACAAGTAATCTAGATGCATGATCT
rs11705346	ALT	TCATACTGCG	GTACAAGTAATCTAGATCATACTGCG
rs11710919	REF	CTGAAGCTGT	GTACAAGTAATCTAGACTGAAGCTGT
rs11710919	ALT	CTAATCGTTG	GTACAAGTAATCTAGACTAATCGTTG
rs117324885	REF	CGATGGTATC	GTACAAGTAATCTAGACGATGGTATC
rs117324885	ALT	ATTCGAAGCG	GTACAAGTAATCTAGAATTCGAAGCG
rs117355683	REF	TGTAGTGCCA	GTACAAGTAATCTAGATGTAGTGCCA
rs117355683	ALT	TGCATTCAGT	GTACAAGTAATCTAGATGCATTCAGT
rs11738995	REF	GGAGATCTCC	GTACAAGTAATCTAGAGGAGATCTCC
rs11738995	ALT	TGCAACTGTC	GTACAAGTAATCTAGATGCAACTGTC
rs117426622	REF	TAGTCGGATC	GTACAAGTAATCTAGATAGTCGGATC
rs117426622	ALT	TGTGATACTC	GTACAAGTAATCTAGATGTGATACTC
rs1175170	REF	CTCGTGAAGC	GTACAAGTAATCTAGACTCGTGAAGC
rs1175170	ALT	GATGAACTCT	GTACAAGTAATCTAGAGATGAACTCT
rs11754641	REF	CTCGGTAATA	GTACAAGTAATCTAGACTCGGTAATA
rs11754641	ALT	CTTAGGCAGT	GTACAAGTAATCTAGACTTAGGCAGT
rs11757700	REF	CGGCGATTCA	GTACAAGTAATCTAGACGGCGATTCA
rs11757700	ALT	ACTGTGCGCA	GTACAAGTAATCTAGAACTGTGCGCA
rs11766752	REF	ACGTGTCGAT	GTACAAGTAATCTAGAACGTGTCGAT
rs11766752	ALT	TGCATGAATC	GTACAAGTAATCTAGATGCATGAATC
rs11769057	REF	GATAGTCCGA	GTACAAGTAATCTAGAGATAGTCCGA
rs11769057	ALT	AGGCACTTCG	GTACAAGTAATCTAGAAGGCACTTCG
rs11775668	REF	TAAGAGGCTC	GTACAAGTAATCTAGATAAGAGGCTC
rs11775668	ALT	CATTCTAGGT	GTACAAGTAATCTAGACATTCTAGGT
rs11776051	REF	CTATCGGTAG	GTACAAGTAATCTAGACTATCGGTAG
rs11776051	ALT	AACGCTGCGT	GTACAAGTAATCTAGAAACGCTGCGT
rs117761491	REF	CGTGACCGTA	GTACAAGTAATCTAGACGTGACCGTA
rs117761491	ALT	CGTGAATACT	GTACAAGTAATCTAGACGTGAATACT
rs117765594	REF	GACTGTCAAG	GTACAAGTAATCTAGAGACTGTCAAG
rs117765594	ALT	GCATAGCTGT	GTACAAGTAATCTAGAGCATAGCTGT
rs11778951	REF	GTCATAGTCA	GTACAAGTAATCTAGAGTCATAGTCA
rs11778951	ALT	GAGTTCGATC	GTACAAGTAATCTAGAGAGTTCGATC
rs117862862	REF	GATAGGACCT	GTACAAGTAATCTAGAGATAGGACCT
rs117862862	ALT	ACGCTGTATC	GTACAAGTAATCTAGAACGCTGTATC
rs117917392	REF	AATAGTCTGC	GTACAAGTAATCTAGAAATAGTCTGC
rs117917392	ALT	ACGCACGTTG	GTACAAGTAATCTAGAACGCACGTTG
rs11814428	REF	GTCACGGACT	GTACAAGTAATCTAGAGTCACGGACT
rs11814428	ALT	CACTGATGTA	GTACAAGTAATCTAGACACTGATGTA
rs11819341	REF	GATACTCGTC	GTACAAGTAATCTAGAGATACTCGTC
rs11819341	ALT	CTATAAGTCG	GTACAAGTAATCTAGACTATAAGTCG
rs11821225	ALT	CTTATAGCCG	GTACAAGTAATCTAGACTTATAGCCG
rs11821225	REF	ACGTCTTACG	GTACAAGTAATCTAGAACGTCTTACG
rs11826013	REF	GCCTATTGAC	GTACAAGTAATCTAGAGCCTATTGAC
rs11826013	ALT	GAGTCGACCT	GTACAAGTAATCTAGAGAGTCGACCT
rs11829829	REF	GTGTACTGCA	GTACAAGTAATCTAGAGTGTACTGCA
rs11829829	ALT	GATCGACTTG	GTACAAGTAATCTAGAGATCGACTTG
rs11834242	REF	CGACGCTTAT	GTACAAGTAATCTAGACGACGCTTAT
rs11834242	ALT	CATCGAGTCG	GTACAAGTAATCTAGACATCGAGTCG
rs11837158	REF	TAGTACAGGC	GTACAAGTAATCTAGATAGTACAGGC
rs11837158	ALT	AGGCACTGTT	GTACAAGTAATCTAGAAGGCACTGTT
rs11837517	REF	TCAATGATCG	GTACAAGTAATCTAGATCAATGATCG
rs11837517	ALT	GCCTGTAATG	GTACAAGTAATCTAGAGCCTGTAATG
rs11837759	REF	TATACGCGCG	GTACAAGTAATCTAGATATACGCGCG
rs11837759	ALT	TCGGCTAGTA	GTACAAGTAATCTAGATCGGCTAGTA
rs11844598	REF	CGAGTGTCAC	GTACAAGTAATCTAGACGAGTGTCAC
rs11844598	ALT	TTGAGCATTC	GTACAAGTAATCTAGATTGAGCATTC
rs11845471	REF	TCGTGATCGA	GTACAAGTAATCTAGATCGTGATCGA
rs11845471	ALT	TGTACAGTGC	GTACAAGTAATCTAGATGTACAGTGC
rs11846843	REF	TCAGTACCTG	GTACAAGTAATCTAGATCAGTACCTG
rs11846843	ALT	TGTTGCACAC	GTACAAGTAATCTAGATGTTGCACAC
rs11848066	REF	TACGGTCTAT	GTACAAGTAATCTAGATACGGTCTAT
rs11848066	ALT	TGTCGCATAT	GTACAAGTAATCTAGATGTCGCATAT
rs11876765	REF	ATCGCATGGC	GTACAAGTAATCTAGAATCGCATGGC
rs11876765	ALT	GAATCCAGTT	GTACAAGTAATCTAGAGAATCCAGTT
rs11879639	REF	ACGTAGGCTC	GTACAAGTAATCTAGAACGTAGGCTC
rs11879639	ALT	GTCTGACACG	GTACAAGTAATCTAGAGTCTGACACG
rs11879641	REF	GCTACTTGCA	GTACAAGTAATCTAGAGCTACTTGCA
rs11879641	ALT	ATGATGGCTC	GTACAAGTAATCTAGAATGATGGCTC
rs11879659	REF	GTAGTTACCT	GTACAAGTAATCTAGAGTAGTTACCT
rs11879659	ALT	AACGTGTCTA	GTACAAGTAATCTAGAAACGTGTCTA
rs11879661	REF	ATTCTCGTGA	GTACAAGTAATCTAGAATTCTCGTGA
rs11879661	ALT	TGTCAAGACT	GTACAAGTAATCTAGATGTCAAGACT
rs11879713	REF	GCCGTTCATA	GTACAAGTAATCTAGAGCCGTTCATA
rs11879713	ALT	TGACCTAGCT	GTACAAGTAATCTAGATGACCTAGCT
rs11880182	ALT	CTATCAGGAG	GTACAAGTAATCTAGACTATCAGGAG
rs11880182	REF	GTCTCATACG	GTACAAGTAATCTAGAGTCTCATACG
rs11881187	ALT	AGCTACGTTA	GTACAAGTAATCTAGAAGCTACGTTA
rs11881187	REF	ACTGTAGTCC	GTACAAGTAATCTAGAACTGTAGTCC
rs11882531	REF	TGTATACCAG	GTACAAGTAATCTAGATGTATACCAG
rs11882531	ALT	TCCTGAACGG	GTACAAGTAATCTAGATCCTGAACGG
rs11888634	REF	GACTCTAGTG	GTACAAGTAATCTAGAGACTCTAGTG
rs11888634	ALT	ATGTCTCAGT	GTACAAGTAATCTAGAATGTCTCAGT
rs11893617	REF	AGTCGACTAT	GTACAAGTAATCTAGAAGTCGACTAT
rs11893617	ALT	TGCAGGTAAC	GTACAAGTAATCTAGATGCAGGTAAC
rs11905860	REF	CATCCTGGAG	GTACAAGTAATCTAGACATCCTGGAG
rs11905860	ALT	GTCGACGATT	GTACAAGTAATCTAGAGTCGACGATT
rs11910884	REF	CTTGATCGAG	GTACAAGTAATCTAGACTTGATCGAG
rs11910884	ALT	ATACGGTAGC	GTACAAGTAATCTAGAATACGGTAGC
rs11929657	REF	GGAGTCCTCA	GTACAAGTAATCTAGAGGAGTCCTCA
rs11929657	ALT	CGTAGAACTG	GTACAAGTAATCTAGACGTAGAACTG
rs11941178	REF	ACTCAGGTAG	GTACAAGTAATCTAGAACTCAGGTAG
rs11941178	ALT	GCTAACGTTG	GTACAAGTAATCTAGAGCTAACGTTG
rs11946095	REF	TGCGCAATCT	GTACAAGTAATCTAGATGCGCAATCT
rs11946095	ALT	AGCCTGGTAT	GTACAAGTAATCTAGAAGCCTGGTAT
rs11955404	REF	AGAGCGTCTT	GTACAAGTAATCTAGAAGAGCGTCTT
rs11955404	ALT	TAACTGCTGT	GTACAAGTAATCTAGATAACTGCTGT
rs11958380	REF	GACATGTCTA	GTACAAGTAATCTAGAGACATGTCTA
rs11958380	ALT	CGGCAGTAAT	GTACAAGTAATCTAGACGGCAGTAAT
rs11977017	REF	GTGCATGCCA	GTACAAGTAATCTAGAGTGCATGCCA
rs11977017	ALT	CGCCTGAGAT	GTACAAGTAATCTAGACGCCTGAGAT
rs11981108	REF	TAGCAGTTCA	GTACAAGTAATCTAGATAGCAGTTCA
rs11981108	ALT	TTAGCCGTAA	GTACAAGTAATCTAGATTAGCCGTAA
rs11990901	REF	GTCATCGACT	GTACAAGTAATCTAGAGTCATCGACT
rs11990901	ALT	CTAAGCTATG	GTACAAGTAATCTAGACTAAGCTATG
rs11991673	REF	AACGACTGTT	GTACAAGTAATCTAGAAACGACTGTT
rs11991673	ALT	CTCTTGAGAT	GTACAAGTAATCTAGACTCTTGAGAT
rs11994875	REF	TCGACTTGAC	GTACAAGTAATCTAGATCGACTTGAC
rs11994875	ALT	GGCAACATTG	GTACAAGTAATCTAGAGGCAACATTG
rs11997510	REF	TCTATTAGCG	GTACAAGTAATCTAGATCTATTAGCG
rs11997510	ALT	ATCTCGGTAA	GTACAAGTAATCTAGAATCTCGGTAA
rs12029982	REF	ATCGACTTGC	GTACAAGTAATCTAGAATCGACTTGC
rs12029982	ALT	CGCTAGTGTA	GTACAAGTAATCTAGACGCTAGTGTA
rs12031	REF	GGACCTGTCA	GTACAAGTAATCTAGAGGACCTGTCA
rs12031	ALT	CTAGCTATGT	GTACAAGTAATCTAGACTAGCTATGT
rs12042181	REF	CGTAACTAGG	GTACAAGTAATCTAGACGTAACTAGG
rs12042181	ALT	TGAGCTTCAC	GTACAAGTAATCTAGATGAGCTTCAC
rs12052898	REF	TAGCGTTGAC	GTACAAGTAATCTAGATAGCGTTGAC
rs12052898	ALT	GCTTATCTGA	GTACAAGTAATCTAGAGCTTATCTGA
rs12052900	REF	GACTCGATGA	GTACAAGTAATCTAGAGACTCGATGA
rs12052900	ALT	CAACTTAGGT	GTACAAGTAATCTAGACAACTTAGGT
rs1206251	REF	CTACTAGGTG	GTACAAGTAATCTAGACTACTAGGTG
rs1206251	ALT	TTACGCAGCT	GTACAAGTAATCTAGATTACGCAGCT
rs12070423	REF	AGCAGCTATT	GTACAAGTAATCTAGAAGCAGCTATT
rs12070423	ALT	ACCTGTAGGC	GTACAAGTAATCTAGAACCTGTAGGC
rs12090796	REF	TAGCGATACT	GTACAAGTAATCTAGATAGCGATACT
rs12090796	ALT	TATCCGAGAT	GTACAAGTAATCTAGATATCCGAGAT
rs12090961	REF	TACAGTCGTC	GTACAAGTAATCTAGATACAGTCGTC
rs12090961	ALT	TGTCACGTAG	GTACAAGTAATCTAGATGTCACGTAG
rs12091922	REF	TGAAGTCCTC	GTACAAGTAATCTAGATGAAGTCCTC
rs12091922	ALT	GAGTGCATCC	GTACAAGTAATCTAGAGAGTGCATCC
rs12092993	REF	TGTTCGATAC	GTACAAGTAATCTAGATGTTCGATAC
rs12092993	ALT	GGTGTACCTA	GTACAAGTAATCTAGAGGTGTACCTA
rs12127787	REF	GTCGATAGCA	GTACAAGTAATCTAGAGTCGATAGCA
rs12127787	ALT	TGGTCAGCCA	GTACAAGTAATCTAGATGGTCAGCCA
rs12139719	REF	TGGACTATCG	GTACAAGTAATCTAGATGGACTATCG
rs12139719	ALT	TCTTCGGACA	GTACAAGTAATCTAGATCTTCGGACA
rs12139935	REF	TCCAGCGTTA	GTACAAGTAATCTAGATCCAGCGTTA
rs12139935	ALT	CATAGGTCAT	GTACAAGTAATCTAGACATAGGTCAT
rs12140979	REF	TCAGAGCTTG	GTACAAGTAATCTAGATCAGAGCTTG
rs12140979	ALT	GGACACTGTC	GTACAAGTAATCTAGAGGACACTGTC
rs12144733	REF	ACGGATGTCT	GTACAAGTAATCTAGAACGGATGTCT
rs12144733	ALT	CTTCTAGTAG	GTACAAGTAATCTAGACTTCTAGTAG
rs12151621	REF	GCTATGCTGA	GTACAAGTAATCTAGAGCTATGCTGA
rs12151621	ALT	TGACATTCGG	GTACAAGTAATCTAGATGACATTCGG
rs12151742	REF	CGTGCTAAGC	GTACAAGTAATCTAGACGTGCTAAGC
rs12151742	ALT	ACGTCATGGC	GTACAAGTAATCTAGAACGTCATGGC
rs12151752	REF	GCGATAGCTT	GTACAAGTAATCTAGAGCGATAGCTT
rs12151752	ALT	CATCTAGTGC	GTACAAGTAATCTAGACATCTAGTGC
rs12153228	REF	TCGATGTATC	GTACAAGTAATCTAGATCGATGTATC
rs12153228	ALT	TCAATCGAGT	GTACAAGTAATCTAGATCAATCGAGT
rs12166922	REF	TTGTCGACAT	GTACAAGTAATCTAGATTGTCGACAT
rs12166922	ALT	CCTAGTGGTA	GTACAAGTAATCTAGACCTAGTGGTA
rs12166922	REF	AACTCTTAGG	GTACAAGTAATCTAGAAACTCTTAGG
rs12166922	ALT	AATGGAGTCC	GTACAAGTAATCTAGAAATGGAGTCC
rs12174602	REF	GCGATATCCT	GTACAAGTAATCTAGAGCGATATCCT
rs12174602	ALT	CTGAACTCGT	GTACAAGTAATCTAGACTGAACTCGT
rs12174623	ALT	TACGAGCGTT	GTACAAGTAATCTAGATACGAGCGTT
rs12174623	REF	GCGTCACTTA	GTACAAGTAATCTAGAGCGTCACTTA
rs12174631	REF	AGATATGTCC	GTACAAGTAATCTAGAAGATATGTCC
rs12174631	ALT	TCTAGTAGGC	GTACAAGTAATCTAGATCTAGTAGGC
rs12174639	ALT	GTGCCTATAA	GTACAAGTAATCTAGAGTGCCTATAA
rs12174639	REF	TGGCACGCAT	GTACAAGTAATCTAGATGGCACGCAT
rs12176317	ALT	TCGCGAGTAA	GTACAAGTAATCTAGATCGCGAGTAA
rs12176317	REF	GCTAACGTCG	GTACAAGTAATCTAGAGCTAACGTCG
rs12191321	REF	GATCAGCATG	GTACAAGTAATCTAGAGATCAGCATG
rs12191321	ALT	GCATATCGAG	GTACAAGTAATCTAGAGCATATCGAG
rs12198586	REF	GAATCAGTCT	GTACAAGTAATCTAGAGAATCAGTCT
rs12198586	ALT	CTGTTCAGAT	GTACAAGTAATCTAGACTGTTCAGAT
rs12214308	REF	ATCGACTGTG	GTACAAGTAATCTAGAATCGACTGTG
rs12214308	ALT	ATGGTGCACA	GTACAAGTAATCTAGAATGGTGCACA
rs12220520	REF	ACCTGTATAG	GTACAAGTAATCTAGAACCTGTATAG
rs12220520	ALT	TGATCCTCAG	GTACAAGTAATCTAGATGATCCTCAG
rs12221087	REF	TTCAAGTGTC	GTACAAGTAATCTAGATTCAAGTGTC
rs12221087	ALT	ATTGCTGCGA	GTACAAGTAATCTAGAATTGCTGCGA
rs12221841	REF	TTGAACGGTC	GTACAAGTAATCTAGATTGAACGGTC
rs12221841	ALT	AAGCACTGTG	GTACAAGTAATCTAGAAAGCACTGTG
rs12232061	REF	ACGAGTAGCT	GTACAAGTAATCTAGAACGAGTAGCT
rs12232061	ALT	CGACGTTATC	GTACAAGTAATCTAGACGACGTTATC
rs12233690	REF	AGCTCCATTG	GTACAAGTAATCTAGAAGCTCCATTG
rs12233690	ALT	GTCACTTAGC	GTACAAGTAATCTAGAGTCACTTAGC
rs12233776	REF	CCATATTGTG	GTACAAGTAATCTAGACCATATTGTG
rs12233776	ALT	GTTGAACTGC	GTACAAGTAATCTAGAGTTGAACTGC
rs12233799	REF	AGTTAGTACC	GTACAAGTAATCTAGAAGTTAGTACC
rs12233799	ALT	GCGCTGCATA	GTACAAGTAATCTAGAGCGCTGCATA
rs12245904	REF	ATACTGCCGT	GTACAAGTAATCTAGAATACTGCCGT
rs12245904	ALT	CTGTGCACGA	GTACAAGTAATCTAGACTGTGCACGA
rs12257360	REF	TCGCAGTAGC	GTACAAGTAATCTAGATCGCAGTAGC
rs12257360	ALT	CTCAGATGAT	GTACAAGTAATCTAGACTCAGATGAT
rs12264990	REF	GAACTTCTGG	GTACAAGTAATCTAGAGAACTTCTGG
rs12264990	ALT	GGTGCATACA	GTACAAGTAATCTAGAGGTGCATACA
rs12267185	REF	AATGTCGACG	GTACAAGTAATCTAGAAATGTCGACG
rs12267185	ALT	CTACGTTGAC	GTACAAGTAATCTAGACTACGTTGAC
rs12277883	REF	CTGACATGAT	GTACAAGTAATCTAGACTGACATGAT
rs12277883	ALT	GTTGATACCT	GTACAAGTAATCTAGAGTTGATACCT
rs12277914	REF	GAAGCGTTCT	GTACAAGTAATCTAGAGAAGCGTTCT
rs12277914	ALT	CTGGATATTC	GTACAAGTAATCTAGACTGGATATTC
rs12285921	REF	AGATCTGGTC	GTACAAGTAATCTAGAAGATCTGGTC
rs12285921	ALT	TCGAATCGAG	GTACAAGTAATCTAGATCGAATCGAG
rs12297954	REF	AACTCTGGAT	GTACAAGTAATCTAGAAACTCTGGAT
rs12297954	ALT	GATCCAGATG	GTACAAGTAATCTAGAGATCCAGATG
rs12314634	REF	GCAGACTTAT	GTACAAGTAATCTAGAGCAGACTTAT
rs12314634	ALT	CAAGTCGTTG	GTACAAGTAATCTAGACAAGTCGTTG
rs12315309	REF	CGACGGATTA	GTACAAGTAATCTAGACGACGGATTA
rs12315309	ALT	TACAGTCTGT	GTACAAGTAATCTAGATACAGTCTGT
rs12317382	REF	GCACTATGTG	GTACAAGTAATCTAGAGCACTATGTG
rs12317382	ALT	TTCAATAGCG	GTACAAGTAATCTAGATTCAATAGCG
rs12318907	REF	ATGATCCGCG	GTACAAGTAATCTAGAATGATCCGCG
rs12318907	ALT	CAGGTCAGTC	GTACAAGTAATCTAGACAGGTCAGTC
rs12356375	REF	GTATAGCAGC	GTACAAGTAATCTAGAGTATAGCAGC
rs12356375	ALT	CATTCTCAGG	GTACAAGTAATCTAGACATTCTCAGG
rs12358964	REF	TTAGCGACCG	GTACAAGTAATCTAGATTAGCGACCG
rs12358964	ALT	TATGCTCAGT	GTACAAGTAATCTAGATATGCTCAGT
rs12366763	REF	ATCCGAGCGT	GTACAAGTAATCTAGAATCCGAGCGT
rs12366763	ALT	AGTATTCTCG	GTACAAGTAATCTAGAAGTATTCTCG
rs12368568	REF	GTTATAGCTC	GTACAAGTAATCTAGAGTTATAGCTC
rs12368568	ALT	ATACGTGCGA	GTACAAGTAATCTAGAATACGTGCGA
rs12368937	REF	CTGCCATAGG	GTACAAGTAATCTAGACTGCCATAGG
rs12368937	ALT	TGCGTATACA	GTACAAGTAATCTAGATGCGTATACA
rs12368947	REF	TCAGCAGAGT	GTACAAGTAATCTAGATCAGCAGAGT
rs12368947	ALT	TAGTACACGT	GTACAAGTAATCTAGATAGTACACGT
rs12409437	REF	ATCCAGGCGT	GTACAAGTAATCTAGAATCCAGGCGT
rs12409437	ALT	GTCTGAGACC	GTACAAGTAATCTAGAGTCTGAGACC
rs12413256	REF	TCAGTGTACC	GTACAAGTAATCTAGATCAGTGTACC
rs12413256	ALT	GCATGTCATG	GTACAAGTAATCTAGAGCATGTCATG
rs12448478	REF	TTCAAGACGG	GTACAAGTAATCTAGATTCAAGACGG
rs12448478	ALT	CGTCGGACAT	GTACAAGTAATCTAGACGTCGGACAT
rs1244869	REF	AGTGCTCATA	GTACAAGTAATCTAGAAGTGCTCATA
rs1244869	ALT	AGCTGTGCAA	GTACAAGTAATCTAGAAGCTGTGCAA
rs12460327	REF	ATGTTATCGC	GTACAAGTAATCTAGAATGTTATCGC
rs12460327	ALT	CTTCGGCATA	GTACAAGTAATCTAGACTTCGGCATA
rs12464297	REF	ATCTAGTAGC	GTACAAGTAATCTAGAATCTAGTAGC
rs12464297	ALT	TGGCTATGCA	GTACAAGTAATCTAGATGGCTATGCA
rs12467617	REF	AGGAGCTTCT	GTACAAGTAATCTAGAAGGAGCTTCT
rs12467617	ALT	TGTGAACGTC	GTACAAGTAATCTAGATGTGAACGTC
rs1247117	REF	GTATGACATC	GTACAAGTAATCTAGAGTATGACATC
rs1247117	ALT	AGAGCTACTT	GTACAAGTAATCTAGAAGAGCTACTT
rs1247118	REF	TCCTGATCGA	GTACAAGTAATCTAGATCCTGATCGA
rs1247118	ALT	ACATCATGGT	GTACAAGTAATCTAGAACATCATGGT
rs1248630	REF	AGCTACTGTA	GTACAAGTAATCTAGAAGCTACTGTA
rs1248630	ALT	ATTGAATGCC	GTACAAGTAATCTAGAATTGAATGCC
rs1248673	REF	AGTCACTGAT	GTACAAGTAATCTAGAAGTCACTGAT
rs1248673	ALT	GTCACAGTGC	GTACAAGTAATCTAGAGTCACAGTGC
rs12487051	REF	TTGTCTGCAA	GTACAAGTAATCTAGATTGTCTGCAA
rs12487051	ALT	AGTTGACACG	GTACAAGTAATCTAGAAGTTGACACG
rs12489198	REF	ATGGCACTGA	GTACAAGTAATCTAGAATGGCACTGA
rs12489198	ALT	CATACGCGGT	GTACAAGTAATCTAGACATACGCGGT
rs124899	REF	AATGGCTAGC	GTACAAGTAATCTAGAAATGGCTAGC
rs124899	ALT	GCTTACTAGT	GTACAAGTAATCTAGAGCTTACTAGT
rs12500345	REF	CACTACGGTG	GTACAAGTAATCTAGACACTACGGTG
rs12500345	ALT	GTGAACTCCT	GTACAAGTAATCTAGAGTGAACTCCT
rs12529698	REF	ACGTAGTCTG	GTACAAGTAATCTAGAACGTAGTCTG
rs12529698	ALT	AGTCGAATCG	GTACAAGTAATCTAGAAGTCGAATCG
rs12540719	REF	CTTGAGAAGC	GTACAAGTAATCTAGACTTGAGAAGC
rs12540719	ALT	CCGTGCGATA	GTACAAGTAATCTAGACCGTGCGATA
rs12564786	REF	GCTGACTCGA	GTACAAGTAATCTAGAGCTGACTCGA
rs12564786	ALT	ACGCTGGACT	GTACAAGTAATCTAGAACGCTGGACT
rs12595377	REF	TCCGACTGAG	GTACAAGTAATCTAGATCCGACTGAG
rs12595377	ALT	TCGCTAGGAT	GTACAAGTAATCTAGATCGCTAGGAT
rs12624424	REF	CTAGAGCATT	GTACAAGTAATCTAGACTAGAGCATT
rs12624424	ALT	TGAGTCACAT	GTACAAGTAATCTAGATGAGTCACAT
rs12626853	REF	CGTTGAACTA	GTACAAGTAATCTAGACGTTGAACTA
rs12626853	ALT	ATAAGTGCCG	GTACAAGTAATCTAGAATAAGTGCCG
rs12626853	REF	GCATTATGCC	GTACAAGTAATCTAGAGCATTATGCC
rs12626853	ALT	ACAGTGGACT	GTACAAGTAATCTAGAACAGTGGACT
rs12629773	REF	GCATTCTGAC	GTACAAGTAATCTAGAGCATTCTGAC
rs12629773	ALT	GTAGCTAATC	GTACAAGTAATCTAGAGTAGCTAATC
rs1264300	REF	TCCGTAGTGA	GTACAAGTAATCTAGATCCGTAGTGA
rs1264300	ALT	AGGATCGTCC	GTACAAGTAATCTAGAAGGATCGTCC
rs1264305	REF	CTGACACTTG	GTACAAGTAATCTAGACTGACACTTG
rs1264305	ALT	GCATTATCTG	GTACAAGTAATCTAGAGCATTATCTG
rs1264309	ALT	TAGCTTATGC	GTACAAGTAATCTAGATAGCTTATGC
rs1264309	REF	CATGCTTCGA	GTACAAGTAATCTAGACATGCTTCGA
rs1264332	REF	GTAGCCTCAT	GTACAAGTAATCTAGAGTAGCCTCAT
rs1264332	ALT	ATCTAGCGCG	GTACAAGTAATCTAGAATCTAGCGCG
rs12660691	REF	CTGTCAAGAT	GTACAAGTAATCTAGACTGTCAAGAT
rs12660691	ALT	ACGAGGATCT	GTACAAGTAATCTAGAACGAGGATCT
rs12665941	REF	GGATCGTCTA	GTACAAGTAATCTAGAGGATCGTCTA
rs12665941	ALT	TAAGCCTGGT	GTACAAGTAATCTAGATAAGCCTGGT
rs12667436	REF	TGCGGACAAT	GTACAAGTAATCTAGATGCGGACAAT
rs12667436	ALT	TCTTAGATGC	GTACAAGTAATCTAGATCTTAGATGC
rs12705070	REF	GTCCGTATAC	GTACAAGTAATCTAGAGTCCGTATAC
rs12705070	ALT	CAAGTTACGT	GTACAAGTAATCTAGACAAGTTACGT
rs12739685	REF	TAGCATTACG	GTACAAGTAATCTAGATAGCATTACG
rs12739685	ALT	GATGGCTCAT	GTACAAGTAATCTAGAGATGGCTCAT
rs12743495	REF	TCTACTGAGA	GTACAAGTAATCTAGATCTACTGAGA
rs12743495	ALT	GCGAACTGTT	GTACAAGTAATCTAGAGCGAACTGTT
rs12743506	REF	TAGCACGTAT	GTACAAGTAATCTAGATAGCACGTAT
rs12743506	ALT	GCTAATGCTT	GTACAAGTAATCTAGAGCTAATGCTT
rs12763487	REF	GTCATACGTT	GTACAAGTAATCTAGAGTCATACGTT
rs12763487	ALT	CGTCTGAAGT	GTACAAGTAATCTAGACGTCTGAAGT
rs12765129	REF	GAAGTCTTCA	GTACAAGTAATCTAGAGAAGTCTTCA
rs12765129	ALT	AGCAGTTCGT	GTACAAGTAATCTAGAAGCAGTTCGT
rs12771808	REF	TATGCGTTCA	GTACAAGTAATCTAGATATGCGTTCA
rs12771808	ALT	CGATAGCAGT	GTACAAGTAATCTAGACGATAGCAGT
rs12777136	REF	CGACGTGATC	GTACAAGTAATCTAGACGACGTGATC
rs12777136	ALT	GGTCATCATG	GTACAAGTAATCTAGAGGTCATCATG
rs12777235	REF	GAGTGATCCA	GTACAAGTAATCTAGAGAGTGATCCA
rs12777235	ALT	CTGTCATAGG	GTACAAGTAATCTAGACTGTCATAGG
rs12798	REF	CTACGACGGT	GTACAAGTAATCTAGACTACGACGGT
rs12798	ALT	AGCGTTCACG	GTACAAGTAATCTAGAAGCGTTCACG
rs12815173	REF	GTAACTGCCG	GTACAAGTAATCTAGAGTAACTGCCG
rs12815173	ALT	AGTCCAGGTA	GTACAAGTAATCTAGAAGTCCAGGTA
rs12828578	REF	CCGATGTATT	GTACAAGTAATCTAGACCGATGTATT
rs12828578	ALT	TGAGTACACG	GTACAAGTAATCTAGATGAGTACACG
rs12831938	REF	GATAGCGCAT	GTACAAGTAATCTAGAGATAGCGCAT
rs12831938	ALT	GCGACTGTAA	GTACAAGTAATCTAGAGCGACTGTAA
rs12853693	REF	TTGTAGCACC	GTACAAGTAATCTAGATTGTAGCACC
rs12853693	ALT	CCGAGGCATT	GTACAAGTAATCTAGACCGAGGCATT
rs12864099	REF	TACTGTCGAC	GTACAAGTAATCTAGATACTGTCGAC
rs12864099	ALT	GGCGTTCAAC	GTACAAGTAATCTAGAGGCGTTCAAC
rs12992696	REF	CATGGTCCGA	GTACAAGTAATCTAGACATGGTCCGA
rs12992696	ALT	GTTGTACACC	GTACAAGTAATCTAGAGTTGTACACC
rs13003409	REF	AGACTGTTGC	GTACAAGTAATCTAGAAGACTGTTGC
rs13003409	ALT	CGTTGATCTA	GTACAAGTAATCTAGACGTTGATCTA
rs13043266	REF	GATGCTATCG	GTACAAGTAATCTAGAGATGCTATCG
rs13043266	ALT	TATACGGCAG	GTACAAGTAATCTAGATATACGGCAG
rs13043610	REF	CTATCTATGG	GTACAAGTAATCTAGACTATCTATGG
rs13043610	ALT	AACTACGGTG	GTACAAGTAATCTAGAAACTACGGTG
rs13068845	REF	GCACTATGTC	GTACAAGTAATCTAGAGCACTATGTC
rs13068845	ALT	TTACACGAGG	GTACAAGTAATCTAGATTACACGAGG
rs13078398	REF	TAGATCGCAT	GTACAAGTAATCTAGATAGATCGCAT
rs13078398	ALT	GTCTCATAGC	GTACAAGTAATCTAGAGTCTCATAGC
rs13096511	REF	ATATCGACTG	GTACAAGTAATCTAGAATATCGACTG
rs13096511	ALT	ACCTGAGTAG	GTACAAGTAATCTAGAACCTGAGTAG
rs13112123	REF	TACGGCATCT	GTACAAGTAATCTAGATACGGCATCT
rs13112123	ALT	CAGGTCCTGA	GTACAAGTAATCTAGACAGGTCCTGA
rs13121235	REF	AGCTCAGTCT	GTACAAGTAATCTAGAAGCTCAGTCT
rs13121235	ALT	TACGATGCGA	GTACAAGTAATCTAGATACGATGCGA
rs13142608	REF	CTTAGTACGA	GTACAAGTAATCTAGACTTAGTACGA
rs13142608	ALT	CAAGTATCGG	GTACAAGTAATCTAGACAAGTATCGG
rs13152799	REF	CGTTATGACC	GTACAAGTAATCTAGACGTTATGACC
rs13152799	ALT	TGTTCAGGCA	GTACAAGTAATCTAGATGTTCAGGCA
rs13155345	REF	CTTCGAAGAG	GTACAAGTAATCTAGACTTCGAAGAG
rs13155345	ALT	CGTTCGAGAA	GTACAAGTAATCTAGACGTTCGAGAA
rs13164092	REF	TATCGACCTG	GTACAAGTAATCTAGATATCGACCTG
rs13164092	ALT	TAATGCGCCT	GTACAAGTAATCTAGATAATGCGCCT
rs13165802	REF	GCGTACTTCA	GTACAAGTAATCTAGAGCGTACTTCA
rs13165802	ALT	CAGGCTGATA	GTACAAGTAATCTAGACAGGCTGATA
rs1325	REF	TCATAGTCGA	GTACAAGTAATCTAGATCATAGTCGA
rs1325	ALT	GCATATGACG	GTACAAGTAATCTAGAGCATATGACG
rs1327	REF	TGCACAGTAG	GTACAAGTAATCTAGATGCACAGTAG
rs1327	ALT	AACGCGTTCT	GTACAAGTAATCTAGAAACGCGTTCT
rs13289712	REF	GACGTCAGTC	GTACAAGTAATCTAGAGACGTCAGTC
rs13289712	ALT	GTAACGCTAG	GTACAAGTAATCTAGAGTAACGCTAG
rs13316488	REF	GCGTCCTAGA	GTACAAGTAATCTAGAGCGTCCTAGA
rs13316488	ALT	GCTGCGCAAT	GTACAAGTAATCTAGAGCTGCGCAAT
rs13322676	REF	TTCGAAGTCT	GTACAAGTAATCTAGATTCGAAGTCT
rs13322676	ALT	CGATAGCTCT	GTACAAGTAATCTAGACGATAGCTCT
rs13330134	REF	TTCACAGCGG	GTACAAGTAATCTAGATTCACAGCGG
rs13330134	ALT	CAGAGTTACG	GTACAAGTAATCTAGACAGAGTTACG
rs13330134	REF	AGTACCGTGT	GTACAAGTAATCTAGAAGTACCGTGT
rs13330134	ALT	CGGATAGTTC	GTACAAGTAATCTAGACGGATAGTTC
rs13331718	REF	GACTGAGACT	GTACAAGTAATCTAGAGACTGAGACT
rs13331718	ALT	CATTAGTCGG	GTACAAGTAATCTAGACATTAGTCGG
rs13338199	REF	GATACTTCAG	GTACAAGTAATCTAGAGATACTTCAG
rs13338199	ALT	GGCATGCACT	GTACAAGTAATCTAGAGGCATGCACT
rs13340198	REF	GCGCTTCATA	GTACAAGTAATCTAGAGCGCTTCATA
rs13340198	ALT	CATGAGCGTC	GTACAAGTAATCTAGACATGAGCGTC
rs13381081	REF	ACAGTAGTTC	GTACAAGTAATCTAGAACAGTAGTTC
rs13381081	ALT	TACAGTGACT	GTACAAGTAATCTAGATACAGTGACT
rs13384747	REF	TCTGATGCAA	GTACAAGTAATCTAGATCTGATGCAA
rs13384747	ALT	TATACAGTGC	GTACAAGTAATCTAGATATACAGTGC
rs13385173	REF	TTAGCACTGG	GTACAAGTAATCTAGATTAGCACTGG
rs13385173	ALT	TGATACGAGC	GTACAAGTAATCTAGATGATACGAGC
rs13387999	ALT	TGAGATCCTG	GTACAAGTAATCTAGATGAGATCCTG
rs13387999	REF	CATGTCATAG	GTACAAGTAATCTAGACATGTCATAG
rs13425892	REF	GTATCAGTCT	GTACAAGTAATCTAGAGTATCAGTCT
rs13425892	ALT	GACTTATTCG	GTACAAGTAATCTAGAGACTTATTCG
rs13429968	REF	ATAGCTTGAC	GTACAAGTAATCTAGAATAGCTTGAC
rs13429968	ALT	CGCAGATTCG	GTACAAGTAATCTAGACGCAGATTCG
rs1355066	REF	GATCAGCTAG	GTACAAGTAATCTAGAGATCAGCTAG
rs1355066	ALT	GTCGCTTACA	GTACAAGTAATCTAGAGTCGCTTACA
rs1355067	REF	ACTGCAGTGC	GTACAAGTAATCTAGAACTGCAGTGC
rs1355067	ALT	ACACTAGGTG	GTACAAGTAATCTAGAACACTAGGTG
rs1362625	REF	AAGCGTGCTA	GTACAAGTAATCTAGAAAGCGTGCTA
rs1362625	ALT	CCTGATAGCG	GTACAAGTAATCTAGACCTGATAGCG
rs1362625	REF	CTTATGCGCA	GTACAAGTAATCTAGACTTATGCGCA
rs1362625	ALT	CTGCGAAGTT	GTACAAGTAATCTAGACTGCGAAGTT
rs1369452	REF	CGATAATGTC	GTACAAGTAATCTAGACGATAATGTC
rs1369452	ALT	CGTGCATTAC	GTACAAGTAATCTAGACGTGCATTAC
rs1375004	REF	GTGCAATCAG	GTACAAGTAATCTAGAGTGCAATCAG
rs1375004	ALT	AAGTCTGTTC	GTACAAGTAATCTAGAAAGTCTGTTC
rs138093	REF	TAGGAGTCCT	GTACAAGTAATCTAGATAGGAGTCCT
rs138093	ALT	ACATGACTGG	GTACAAGTAATCTAGAACATGACTGG
rs138548072	REF	ACATGATGCT	GTACAAGTAATCTAGAACATGATGCT
rs138548072	ALT	TAACGGCTGT	GTACAAGTAATCTAGATAACGGCTGT
rs138852933	REF	TGATCTTCAG	GTACAAGTAATCTAGATGATCTTCAG
rs138852933	ALT	GAAGATTCGC	GTACAAGTAATCTAGAGAAGATTCGC
rs139263224	REF	GATGAAGCTC	GTACAAGTAATCTAGAGATGAAGCTC
rs139263224	ALT	GGTCGATCAC	GTACAAGTAATCTAGAGGTCGATCAC
rs140230560	REF	ATCCATGTAG	GTACAAGTAATCTAGAATCCATGTAG
rs140230560	ALT	ATGCGCATAT	GTACAAGTAATCTAGAATGCGCATAT
rs140430912	REF	TACGTGAGCA	GTACAAGTAATCTAGATACGTGAGCA
rs140430912	ALT	ATACGCCGTT	GTACAAGTAATCTAGAATACGCCGTT
rs1406817	REF	TTGAGCTACC	GTACAAGTAATCTAGATTGAGCTACC
rs1406817	ALT	CGATGATCTT	GTACAAGTAATCTAGACGATGATCTT
rs140975011	REF	GCCAGGATCT	GTACAAGTAATCTAGAGCCAGGATCT
rs140975011	ALT	ACTATGGCTG	GTACAAGTAATCTAGAACTATGGCTG
rs1411609	REF	GAATCTCAGG	GTACAAGTAATCTAGAGAATCTCAGG
rs1411609	ALT	TATACGTTGC	GTACAAGTAATCTAGATATACGTTGC
rs14158	REF	ACGGTCCGAT	GTACAAGTAATCTAGAACGGTCCGAT
rs14158	ALT	GGACTACTGT	GTACAAGTAATCTAGAGGACTACTGT
rs141785031	REF	ATGCGCCTAG	GTACAAGTAATCTAGAATGCGCCTAG
rs141785031	ALT	CGTATTCTGA	GTACAAGTAATCTAGACGTATTCTGA
rs141928838	REF	CAGTCATGTT	GTACAAGTAATCTAGACAGTCATGTT
rs141928838	ALT	CGGTACGTAC	GTACAAGTAATCTAGACGGTACGTAC
rs142092583	REF	GGCATAGCCT	GTACAAGTAATCTAGAGGCATAGCCT
rs142092583	ALT	GCTACATGTA	GTACAAGTAATCTAGAGCTACATGTA
rs142167	REF	TGAAGCCGCT	GTACAAGTAATCTAGATGAAGCCGCT
rs142167	ALT	GCACCGTTAT	GTACAAGTAATCTAGAGCACCGTTAT
rs142186733	REF	TCTTGCGAGA	GTACAAGTAATCTAGATCTTGCGAGA
rs142186733	ALT	CGATAGGCTT	GTACAAGTAATCTAGACGATAGGCTT
rs142426754	ALT	CTAGACTTAG	GTACAAGTAATCTAGACTAGACTTAG
rs142426754	REF	ATACGTGCTG	GTACAAGTAATCTAGAATACGTGCTG
rs1428940	REF	CAGGCTATAT	GTACAAGTAATCTAGACAGGCTATAT
rs1428940	ALT	TGATCAGACT	GTACAAGTAATCTAGATGATCAGACT
rs143051979	REF	AGCACTGTGT	GTACAAGTAATCTAGAAGCACTGTGT
rs143051979	ALT	CATTGAGTCG	GTACAAGTAATCTAGACATTGAGTCG
rs1430882	REF	GCTGCAATCG	GTACAAGTAATCTAGAGCTGCAATCG
rs1430882	ALT	AGCGTCTTAT	GTACAAGTAATCTAGAAGCGTCTTAT
rs143212944	REF	GCTGCCTAAG	GTACAAGTAATCTAGAGCTGCCTAAG
rs143212944	ALT	GTTGATGACC	GTACAAGTAATCTAGAGTTGATGACC
rs143442480	REF	GAGCATTCTC	GTACAAGTAATCTAGAGAGCATTCTC
rs143442480	ALT	CTCTTATAGG	GTACAAGTAATCTAGACTCTTATAGG
rs144099284	REF	GGTCTAATCA	GTACAAGTAATCTAGAGGTCTAATCA
rs144099284	ALT	ATCACATGGT	GTACAAGTAATCTAGAATCACATGGT
rs144829676	REF	GTCATCCGAT	GTACAAGTAATCTAGAGTCATCCGAT
rs144829676	ALT	TCTACGCGGA	GTACAAGTAATCTAGATCTACGCGGA
rs144956312	REF	ACTCATGTGC	GTACAAGTAATCTAGAACTCATGTGC
rs144956312	ALT	ATACATGCGT	GTACAAGTAATCTAGAATACATGCGT
rs145090758	REF	TGGCGAACTT	GTACAAGTAATCTAGATGGCGAACTT
rs145090758	ALT	GAGGACTCCT	GTACAAGTAATCTAGAGAGGACTCCT
rs145216233	ALT	AAGCGTGCAT	GTACAAGTAATCTAGAAAGCGTGCAT
rs145216233	REF	TATACTCAGG	GTACAAGTAATCTAGATATACTCAGG
rs145228850	REF	AGCGCTATAT	GTACAAGTAATCTAGAAGCGCTATAT
rs145228850	ALT	CGTCAATGTA	GTACAAGTAATCTAGACGTCAATGTA
rs145697964	REF	ACTGATGTGC	GTACAAGTAATCTAGAACTGATGTGC
rs145697964	ALT	GTCCATCGTA	GTACAAGTAATCTAGAGTCCATCGTA
rs145697964	REF	ATGACTTGCG	GTACAAGTAATCTAGAATGACTTGCG
rs145697964	ALT	ACGATCTGTA	GTACAAGTAATCTAGAACGATCTGTA
rs145976319	REF	TCGACGGATT	GTACAAGTAATCTAGATCGACGGATT
rs145976319	ALT	AACGTACTGT	GTACAAGTAATCTAGAAACGTACTGT
rs146353052	REF	GTAGTAAGCC	GTACAAGTAATCTAGAGTAGTAAGCC
rs146353052	ALT	ATCGTTCGAA	GTACAAGTAATCTAGAATCGTTCGAA
rs146530548	REF	CCGAAGAGTT	GTACAAGTAATCTAGACCGAAGAGTT
rs146530548	ALT	ATGCTGACGC	GTACAAGTAATCTAGAATGCTGACGC
rs146696804	REF	TGCGTCATAC	GTACAAGTAATCTAGATGCGTCATAC
rs146696804	ALT	GTACGACATG	GTACAAGTAATCTAGAGTACGACATG
rs146736357	REF	ATGCAGTAGC	GTACAAGTAATCTAGAATGCAGTAGC
rs146736357	ALT	AGTCATTCGC	GTACAAGTAATCTAGAAGTCATTCGC
rs147302333	REF	AACAGCTGTG	GTACAAGTAATCTAGAAACAGCTGTG
rs147302333	ALT	TAGCTCGGAT	GTACAAGTAATCTAGATAGCTCGGAT
rs147383880	REF	CAGTCCTGTA	GTACAAGTAATCTAGACAGTCCTGTA
rs147383880	ALT	ATTAGCGTCG	GTACAAGTAATCTAGAATTAGCGTCG
rs1495458	REF	CTAGGTAGAC	GTACAAGTAATCTAGACTAGGTAGAC
rs1495458	ALT	AACTTGCTAG	GTACAAGTAATCTAGAAACTTGCTAG
rs149706770	REF	ACTGTAGGTC	GTACAAGTAATCTAGAACTGTAGGTC
rs149706770	ALT	TATGGTACGC	GTACAAGTAATCTAGATATGGTACGC
rs1502884	REF	TAGCCGTTAT	GTACAAGTAATCTAGATAGCCGTTAT
rs1502884	ALT	ACTTCTCAGG	GTACAAGTAATCTAGAACTTCTCAGG
rs1502885	REF	CAATGCGTGA	GTACAAGTAATCTAGACAATGCGTGA
rs1502885	ALT	AGCTGTAACT	GTACAAGTAATCTAGAAGCTGTAACT
rs1502886	REF	TGACTCCGTA	GTACAAGTAATCTAGATGACTCCGTA
rs1502886	ALT	CTGAACTGTT	GTACAAGTAATCTAGACTGAACTGTT
rs150311957	REF	CATAGCTATG	GTACAAGTAATCTAGACATAGCTATG
rs150311957	ALT	TATCATCGGT	GTACAAGTAATCTAGATATCATCGGT
rs150312652	REF	GAGTCGCCTA	GTACAAGTAATCTAGAGAGTCGCCTA
rs150312652	ALT	AATCTGGACT	GTACAAGTAATCTAGAAATCTGGACT
rs150625611	REF	CTGAACTTGA	GTACAAGTAATCTAGACTGAACTTGA
rs150625611	ALT	AGCTTGACAT	GTACAAGTAATCTAGAAGCTTGACAT
rs150922686	REF	ACAGGTCGTC	GTACAAGTAATCTAGAACAGGTCGTC
rs150922686	ALT	GTGTCTACAA	GTACAAGTAATCTAGAGTGTCTACAA
rs1529544	REF	GTGGTCCATA	GTACAAGTAATCTAGAGTGGTCCATA
rs1529544	ALT	ATGTCGCGAA	GTACAAGTAATCTAGAATGTCGCGAA
rs1534310	REF	TCCACGTGAT	GTACAAGTAATCTAGATCCACGTGAT
rs1534310	ALT	CTTGCTAGAT	GTACAAGTAATCTAGACTTGCTAGAT
rs1534310	REF	GTAAGTCTCT	GTACAAGTAATCTAGAGTAAGTCTCT
rs1534310	ALT	AGCATCGATG	GTACAAGTAATCTAGAAGCATCGATG
rs154075	REF	GTACTTCGCA	GTACAAGTAATCTAGAGTACTTCGCA
rs154075	ALT	GTCATACAGT	GTACAAGTAATCTAGAGTCATACAGT
rs154076	REF	AGACTGGATC	GTACAAGTAATCTAGAAGACTGGATC
rs154076	ALT	TGCGTCTAAC	GTACAAGTAATCTAGATGCGTCTAAC
rs1543578	REF	CGACGTGTAT	GTACAAGTAATCTAGACGACGTGTAT
rs1543578	ALT	TGATCTTCGA	GTACAAGTAATCTAGATGATCTTCGA
rs155249	REF	CGGTCAATCG	GTACAAGTAATCTAGACGGTCAATCG
rs155249	ALT	TTAGGCTAGC	GTACAAGTAATCTAGATTAGGCTAGC
rs1555902	REF	TTCATCAGCG	GTACAAGTAATCTAGATTCATCAGCG
rs1555902	ALT	CTAGCGACGT	GTACAAGTAATCTAGACTAGCGACGT
rs1569929	REF	TTACTGCAAG	GTACAAGTAATCTAGATTACTGCAAG
rs1569929	ALT	TGATCAATCG	GTACAAGTAATCTAGATGATCAATCG
rs158572	REF	GCGTTCTACA	GTACAAGTAATCTAGAGCGTTCTACA
rs158572	ALT	ATGCGCAGAT	GTACAAGTAATCTAGAATGCGCAGAT
rs158572	REF	TATCGACTAG	GTACAAGTAATCTAGATATCGACTAG
rs158572	ALT	CTACGTAGCG	GTACAAGTAATCTAGACTACGTAGCG
rs158921	REF	ATCGAAGCTT	GTACAAGTAATCTAGAATCGAAGCTT
rs158921	ALT	CAGTCGCGTA	GTACAAGTAATCTAGACAGTCGCGTA
rs158921	REF	ATAGTGCTCA	GTACAAGTAATCTAGAATAGTGCTCA
rs158921	ALT	TACGCCATGT	GTACAAGTAATCTAGATACGCCATGT
rs158923	REF	AGTCGTAGCA	GTACAAGTAATCTAGAAGTCGTAGCA
rs158923	ALT	GTCCGATGTA	GTACAAGTAATCTAGAGTCCGATGTA
rs158931	REF	AGTGTCGACT	GTACAAGTAATCTAGAAGTGTCGACT
rs158931	ALT	AGTTCAGCCT	GTACAAGTAATCTAGAAGTTCAGCCT
rs158931	REF	TTGAGCTACT	GTACAAGTAATCTAGATTGAGCTACT
rs158931	ALT	GACTCTGAGA	GTACAAGTAATCTAGAGACTCTGAGA
rs1591145	REF	CCAGGCTGAT	GTACAAGTAATCTAGACCAGGCTGAT
rs1591145	ALT	AGCCGTTGAA	GTACAAGTAATCTAGAAGCCGTTGAA
rs1601092	REF	CAGGATTATC	GTACAAGTAATCTAGACAGGATTATC
rs1601092	ALT	CGCTACGATT	GTACAAGTAATCTAGACGCTACGATT
rs162247	REF	TAACGTCAGG	GTACAAGTAATCTAGATAACGTCAGG
rs162247	ALT	TTGTGGACCA	GTACAAGTAATCTAGATTGTGGACCA
rs1641014	REF	GGCTGATTAC	GTACAAGTAATCTAGAGGCTGATTAC
rs1641014	ALT	TGCCGAGCTA	GTACAAGTAATCTAGATGCCGAGCTA
rs1641015	REF	CCGTGATATC	GTACAAGTAATCTAGACCGTGATATC
rs1641015	ALT	TAGCTTGCAT	GTACAAGTAATCTAGATAGCTTGCAT
rs1641016	REF	GCATGGTATC	GTACAAGTAATCTAGAGCATGGTATC
rs1641016	ALT	TCCATATGCG	GTACAAGTAATCTAGATCCATATGCG
rs1675085	REF	CGTAGGCTAC	GTACAAGTAATCTAGACGTAGGCTAC
rs1675085	ALT	TTCAGCGAGC	GTACAAGTAATCTAGATTCAGCGAGC
rs16830788	REF	CCATCTTGAG	GTACAAGTAATCTAGACCATCTTGAG
rs16830788	ALT	GCTGCTACAT	GTACAAGTAATCTAGAGCTGCTACAT
rs16830943	REF	GGATCATCGT	GTACAAGTAATCTAGAGGATCATCGT
rs16830943	ALT	TTAGTTCGCA	GTACAAGTAATCTAGATTAGTTCGCA
rs16842196	REF	ACACGATTGT	GTACAAGTAATCTAGAACACGATTGT
rs16842196	ALT	TCCATAGGCG	GTACAAGTAATCTAGATCCATAGGCG
rs16850683	REF	TAGGCTCTAG	GTACAAGTAATCTAGATAGGCTCTAG
rs16850683	ALT	GTCGAGCCTA	GTACAAGTAATCTAGAGTCGAGCCTA
rs16854635	REF	GTCATAGATC	GTACAAGTAATCTAGAGTCATAGATC
rs16854635	ALT	CTGAGCTTAG	GTACAAGTAATCTAGACTGAGCTTAG
rs16854671	REF	GTCATACTGG	GTACAAGTAATCTAGAGTCATACTGG
rs16854671	ALT	CGACTGAGCT	GTACAAGTAATCTAGACGACTGAGCT
rs16857207	REF	CAGATATTCG	GTACAAGTAATCTAGACAGATATTCG
rs16857207	ALT	TGACCGTAGT	GTACAAGTAATCTAGATGACCGTAGT
rs16857352	REF	CTAGACGTGT	GTACAAGTAATCTAGACTAGACGTGT
rs16857352	ALT	AGTCTGCATC	GTACAAGTAATCTAGAAGTCTGCATC
rs16860930	REF	GAAGCTGCTA	GTACAAGTAATCTAGAGAAGCTGCTA
rs16860930	ALT	CAATGCTCGG	GTACAAGTAATCTAGACAATGCTCGG
rs16865406	REF	TCTATGCGAT	GTACAAGTAATCTAGATCTATGCGAT
rs16865406	ALT	CGAATAGCTT	GTACAAGTAATCTAGACGAATAGCTT
rs16871364	REF	TCTGATCAGG	GTACAAGTAATCTAGATCTGATCAGG
rs16871364	ALT	TGGACATGAC	GTACAAGTAATCTAGATGGACATGAC
rs16871365	REF	ACTTCGATGA	GTACAAGTAATCTAGAACTTCGATGA
rs16871365	ALT	GTTACAGGTC	GTACAAGTAATCTAGAGTTACAGGTC
rs16872131	REF	AGAGTCGACT	GTACAAGTAATCTAGAAGAGTCGACT
rs16872131	ALT	CCGTTACGAG	GTACAAGTAATCTAGACCGTTACGAG
rs16879655	REF	GCAGCTGCTA	GTACAAGTAATCTAGAGCAGCTGCTA
rs16879655	ALT	CATTACTCGG	GTACAAGTAATCTAGACATTACTCGG
rs16880094	REF	ATCAGTCTGA	GTACAAGTAATCTAGAATCAGTCTGA
rs16880094	ALT	ACGTATCGGA	GTACAAGTAATCTAGAACGTATCGGA
rs1688888	ALT	CTGAAGATCG	GTACAAGTAATCTAGACTGAAGATCG
rs1688888	REF	ATGCTTCGAG	GTACAAGTAATCTAGAATGCTTCGAG
rs16891281	REF	GCATCGTTGA	GTACAAGTAATCTAGAGCATCGTTGA
rs16891281	ALT	CTGTTCGAAC	GTACAAGTAATCTAGACTGTTCGAAC
rs16895989	ALT	CTCTGGATAC	GTACAAGTAATCTAGACTCTGGATAC
rs16895989	REF	GCGAGCATAT	GTACAAGTAATCTAGAGCGAGCATAT
rs1690922	REF	CTGTGCTAAT	GTACAAGTAATCTAGACTGTGCTAAT
rs1690922	ALT	CTTCGAGATC	GTACAAGTAATCTAGACTTCGAGATC
rs16917705	REF	CTACAGTCTG	GTACAAGTAATCTAGACTACAGTCTG
rs16917705	ALT	CGTTCGAGCA	GTACAAGTAATCTAGACGTTCGAGCA
rs16917709	REF	ATCCGTTAGT	GTACAAGTAATCTAGAATCCGTTAGT
rs16917709	ALT	TCATACTGGT	GTACAAGTAATCTAGATCATACTGGT
rs16917710	REF	CTAGAGGCTC	GTACAAGTAATCTAGACTAGAGGCTC
rs16917710	ALT	ATGTGTCCTA	GTACAAGTAATCTAGAATGTGTCCTA
rs16932527	ALT	ATTGCCTGAG	GTACAAGTAATCTAGAATTGCCTGAG
rs16932527	REF	ACTCCTGGAT	GTACAAGTAATCTAGAACTCCTGGAT
rs16932632	ALT	GTTCGTAACT	GTACAAGTAATCTAGAGTTCGTAACT
rs16932632	REF	CCGTAGGACT	GTACAAGTAATCTAGACCGTAGGACT
rs16933787	REF	CCGTATCGTA	GTACAAGTAATCTAGACCGTATCGTA
rs16933787	ALT	GCCTAGTGAC	GTACAAGTAATCTAGAGCCTAGTGAC
rs16933819	ALT	AGTCTGCAAT	GTACAAGTAATCTAGAAGTCTGCAAT
rs16933819	REF	AGGTATGCAC	GTACAAGTAATCTAGAAGGTATGCAC
rs16934573	REF	CTTGCGAAGA	GTACAAGTAATCTAGACTTGCGAAGA
rs16934573	ALT	CCATTGAGTC	GTACAAGTAATCTAGACCATTGAGTC
rs16947185	REF	AGTCTACCTG	GTACAAGTAATCTAGAAGTCTACCTG
rs16947185	ALT	TTAGCCTGAC	GTACAAGTAATCTAGATTAGCCTGAC
rs16947455	REF	TGCAGAACTG	GTACAAGTAATCTAGATGCAGAACTG
rs16947455	ALT	CAGTGCTTAT	GTACAAGTAATCTAGACAGTGCTTAT
rs16967519	REF	CGATTGACTC	GTACAAGTAATCTAGACGATTGACTC
rs16967519	ALT	AGACGTTCGA	GTACAAGTAATCTAGAAGACGTTCGA
rs16969224	REF	CTGATGCTAA	GTACAAGTAATCTAGACTGATGCTAA
rs16969224	ALT	CTGACGTAGT	GTACAAGTAATCTAGACTGACGTAGT
rs16970434	REF	GATAATGCCG	GTACAAGTAATCTAGAGATAATGCCG
rs16970434	ALT	CTGTCTGACA	GTACAAGTAATCTAGACTGTCTGACA
rs16970443	REF	TGGATCACGT	GTACAAGTAATCTAGATGGATCACGT
rs16970443	ALT	TCCGATGAAG	GTACAAGTAATCTAGATCCGATGAAG
rs16978630	REF	CTCAGAGTTC	GTACAAGTAATCTAGACTCAGAGTTC
rs16978630	ALT	AGTTAGGCAC	GTACAAGTAATCTAGAAGTTAGGCAC
rs16979204	REF	TAGTCTTAGC	GTACAAGTAATCTAGATAGTCTTAGC
rs16979204	ALT	CGCGTGATCA	GTACAAGTAATCTAGACGCGTGATCA
rs16980534	REF	TGACGACGTA	GTACAAGTAATCTAGATGACGACGTA
rs16980534	ALT	TGCTTATCAG	GTACAAGTAATCTAGATGCTTATCAG
rs17000093	REF	TGTGACTATC	GTACAAGTAATCTAGATGTGACTATC
rs17000093	ALT	TTCAGCGAGT	GTACAAGTAATCTAGATTCAGCGAGT
rs17035243	REF	CTACATTCGG	GTACAAGTAATCTAGACTACATTCGG
rs17035243	ALT	ATACCTAGTG	GTACAAGTAATCTAGAATACCTAGTG
rs17055381	REF	GCTAATGACT	GTACAAGTAATCTAGAGCTAATGACT
rs17055381	ALT	GACTAACGTT	GTACAAGTAATCTAGAGACTAACGTT
rs17064589	ALT	TTGATCCTGA	GTACAAGTAATCTAGATTGATCCTGA
rs17064589	REF	GCATAGGTCC	GTACAAGTAATCTAGAGCATAGGTCC
rs17064591	REF	GCATCTTGAG	GTACAAGTAATCTAGAGCATCTTGAG
rs17064591	ALT	GATATACGGC	GTACAAGTAATCTAGAGATATACGGC
rs17073453	REF	CAATGTCGCG	GTACAAGTAATCTAGACAATGTCGCG
rs17073453	ALT	GACTATCTGA	GTACAAGTAATCTAGAGACTATCTGA
rs17073454	REF	GATCAGCCTG	GTACAAGTAATCTAGAGATCAGCCTG
rs17073454	ALT	CCAGTTATCG	GTACAAGTAATCTAGACCAGTTATCG
rs17079571	REF	CTCGTAAGTT	GTACAAGTAATCTAGACTCGTAAGTT
rs17079571	ALT	CTTGAACAGT	GTACAAGTAATCTAGACTTGAACAGT
rs17081806	REF	GGACTTACAT	GTACAAGTAATCTAGAGGACTTACAT
rs17081806	ALT	GAGTCTATCG	GTACAAGTAATCTAGAGAGTCTATCG
rs17081823	REF	TGCTGACCAT	GTACAAGTAATCTAGATGCTGACCAT
rs17081823	ALT	TCTGATACAG	GTACAAGTAATCTAGATCTGATACAG
rs17081824	REF	CGCTACTGTA	GTACAAGTAATCTAGACGCTACTGTA
rs17081824	ALT	ACGGACTTAG	GTACAAGTAATCTAGAACGGACTTAG
rs17081826	REF	TACCGTATAG	GTACAAGTAATCTAGATACCGTATAG
rs17081826	ALT	ACTCGATTAG	GTACAAGTAATCTAGAACTCGATTAG
rs17081830	REF	TTGTAAGACC	GTACAAGTAATCTAGATTGTAAGACC
rs17081830	ALT	GCCGTAGTAC	GTACAAGTAATCTAGAGCCGTAGTAC
rs17099528	REF	TGTAGACTGC	GTACAAGTAATCTAGATGTAGACTGC
rs17099528	ALT	CGTCGCAGAT	GTACAAGTAATCTAGACGTCGCAGAT
rs17100386	REF	TACCAGTCTG	GTACAAGTAATCTAGATACCAGTCTG
rs17100386	ALT	GGTGTTCAAC	GTACAAGTAATCTAGAGGTGTTCAAC
rs17108578	REF	TGAATGCTCC	GTACAAGTAATCTAGATGAATGCTCC
rs17108578	ALT	TATCACCGTG	GTACAAGTAATCTAGATATCACCGTG
rs17109941	REF	AGTTGCAGCC	GTACAAGTAATCTAGAAGTTGCAGCC
rs17109941	ALT	TGTTACGCGA	GTACAAGTAATCTAGATGTTACGCGA
rs17110106	REF	TGATCGGCAA	GTACAAGTAATCTAGATGATCGGCAA
rs17110106	ALT	AGGCTATGAC	GTACAAGTAATCTAGAAGGCTATGAC
rs17111638	REF	ATGCAACTGG	GTACAAGTAATCTAGAATGCAACTGG
rs17111638	ALT	TGTCCATTGA	GTACAAGTAATCTAGATGTCCATTGA
rs17112472	REF	CTGCTAACGG	GTACAAGTAATCTAGACTGCTAACGG
rs17112472	ALT	TGACCATGGA	GTACAAGTAATCTAGATGACCATGGA
rs17121053	REF	ATTACCGCGG	GTACAAGTAATCTAGAATTACCGCGG
rs17121053	ALT	GTTCGATCGA	GTACAAGTAATCTAGAGTTCGATCGA
rs17123954	REF	GAGTACCGTC	GTACAAGTAATCTAGAGAGTACCGTC
rs17123954	ALT	GATCTCGAAG	GTACAAGTAATCTAGAGATCTCGAAG
rs17123959	REF	CAGCGTATTG	GTACAAGTAATCTAGACAGCGTATTG
rs17123959	ALT	TCGTCATAGT	GTACAAGTAATCTAGATCGTCATAGT
rs17129267	REF	GTATGTACCA	GTACAAGTAATCTAGAGTATGTACCA
rs17129267	ALT	TTCTACGGCA	GTACAAGTAATCTAGATTCTACGGCA
rs17129305	REF	CAAGCTGCTT	GTACAAGTAATCTAGACAAGCTGCTT
rs17129305	ALT	ATCTATGCGA	GTACAAGTAATCTAGAATCTATGCGA
rs17130730	REF	GGCATCCGTA	GTACAAGTAATCTAGAGGCATCCGTA
rs17130730	ALT	GAACTGATGC	GTACAAGTAATCTAGAGAACTGATGC
rs17133805	REF	GGATCACATG	GTACAAGTAATCTAGAGGATCACATG
rs17133805	ALT	CTGATCAGGC	GTACAAGTAATCTAGACTGATCAGGC
rs17137056	REF	AGTTGTACCT	GTACAAGTAATCTAGAAGTTGTACCT
rs17137056	ALT	TGGATACGCC	GTACAAGTAATCTAGATGGATACGCC
rs17137056	REF	CTAGACTCGT	GTACAAGTAATCTAGACTAGACTCGT
rs17137056	ALT	CAGGTATCGT	GTACAAGTAATCTAGACAGGTATCGT
rs17149495	REF	CAATAGTGCT	GTACAAGTAATCTAGACAATAGTGCT
rs17149495	ALT	CCGTGACATT	GTACAAGTAATCTAGACCGTGACATT
rs17165935	REF	GTATATGCCA	GTACAAGTAATCTAGAGTATATGCCA
rs17165935	ALT	GGCGCTTATA	GTACAAGTAATCTAGAGGCGCTTATA
rs17189763	REF	ATGGCTGACT	GTACAAGTAATCTAGAATGGCTGACT
rs17189763	ALT	CTGTCCAGAT	GTACAAGTAATCTAGACTGTCCAGAT
rs17211990	REF	GATGTTGCAC	GTACAAGTAATCTAGAGATGTTGCAC
rs17211990	ALT	TCAGCATGAG	GTACAAGTAATCTAGATCAGCATGAG
rs17241423	ALT	CTCGAATGGT	GTACAAGTAATCTAGACTCGAATGGT
rs17241423	REF	CTCAGTTGTA	GTACAAGTAATCTAGACTCAGTTGTA
rs17241460	REF	CTTGCAAGTG	GTACAAGTAATCTAGACTTGCAAGTG
rs17241460	ALT	GTTACGAGCA	GTACAAGTAATCTAGAGTTACGAGCA
rs17241481	REF	GCGATCTATG	GTACAAGTAATCTAGAGCGATCTATG
rs17241481	ALT	TAGCATGTAC	GTACAAGTAATCTAGATAGCATGTAC
rs17247678	REF	TTCTACGCGA	GTACAAGTAATCTAGATTCTACGCGA
rs17247678	ALT	GTAACGTGAC	GTACAAGTAATCTAGAGTAACGTGAC
rs17256902	ALT	AGGATCATCT	GTACAAGTAATCTAGAAGGATCATCT
rs17256902	REF	CATTATGACG	GTACAAGTAATCTAGACATTATGACG
rs17289402	REF	CTGTCGAAGA	GTACAAGTAATCTAGACTGTCGAAGA
rs17289402	ALT	GCAATCGATG	GTACAAGTAATCTAGAGCAATCGATG
rs17299487	REF	TGAGCCGTAC	GTACAAGTAATCTAGATGAGCCGTAC
rs17299487	ALT	TGGTCCATTA	GTACAAGTAATCTAGATGGTCCATTA
rs17307204	REF	TGACTTGCAA	GTACAAGTAATCTAGATGACTTGCAA
rs17307204	ALT	TGGCATACCG	GTACAAGTAATCTAGATGGCATACCG
rs1731429	REF	ATTCTGGAGC	GTACAAGTAATCTAGAATTCTGGAGC
rs1731429	ALT	GTGACCACTG	GTACAAGTAATCTAGAGTGACCACTG
rs1733306	REF	AATCGTCAGT	GTACAAGTAATCTAGAAATCGTCAGT
rs1733306	ALT	AATACGTGGC	GTACAAGTAATCTAGAAATACGTGGC
rs1733307	REF	TGATTCTCGA	GTACAAGTAATCTAGATGATTCTCGA
rs1733307	ALT	TTGAAGCATC	GTACAAGTAATCTAGATTGAAGCATC
rs17350838	REF	CTAGCATGGA	GTACAAGTAATCTAGACTAGCATGGA
rs17350838	ALT	TGCAGCCAGT	GTACAAGTAATCTAGATGCAGCCAGT
rs17368942	ALT	TTCTCAAGCG	GTACAAGTAATCTAGATTCTCAAGCG
rs17368942	REF	GGCATGATCA	GTACAAGTAATCTAGAGGCATGATCA
rs17387271	REF	GTTAGACCGC	GTACAAGTAATCTAGAGTTAGACCGC
rs17387271	ALT	GTACTGGACC	GTACAAGTAATCTAGAGTACTGGACC
rs17401588	REF	CGTTCATCGA	GTACAAGTAATCTAGACGTTCATCGA
rs17401588	ALT	TAGGTACGTC	GTACAAGTAATCTAGATAGGTACGTC
rs17430144	REF	CTATGGATCC	GTACAAGTAATCTAGACTATGGATCC
rs17430144	ALT	CATGTTACCG	GTACAAGTAATCTAGACATGTTACCG
rs17481869	REF	CGATATCGAG	GTACAAGTAATCTAGACGATATCGAG
rs17481869	ALT	GCTAGCTCAG	GTACAAGTAATCTAGAGCTAGCTCAG
rs175162	REF	GACAGTCCGT	GTACAAGTAATCTAGAGACAGTCCGT
rs175162	ALT	TTGCATCTAG	GTACAAGTAATCTAGATTGCATCTAG
rs175163	REF	GATCATTACG	GTACAAGTAATCTAGAGATCATTACG
rs175163	ALT	CAGTTAGATC	GTACAAGTAATCTAGACAGTTAGATC
rs17594301	REF	TCTCAGAGTG	GTACAAGTAATCTAGATCTCAGAGTG
rs17594301	ALT	ACATCGTGTC	GTACAAGTAATCTAGAACATCGTGTC
rs17615706	REF	CGTGCTAAGT	GTACAAGTAATCTAGACGTGCTAAGT
rs17615706	ALT	ACTGAGTCGA	GTACAAGTAATCTAGAACTGAGTCGA
rs17635446	REF	CGTCATTCAG	GTACAAGTAATCTAGACGTCATTCAG
rs17635446	ALT	GGATACGTCT	GTACAAGTAATCTAGAGGATACGTCT
rs17642004	REF	CATAGCGTCT	GTACAAGTAATCTAGACATAGCGTCT
rs17642004	ALT	TTGTGACCAG	GTACAAGTAATCTAGATTGTGACCAG
rs17652394	REF	GATTATCTGC	GTACAAGTAATCTAGAGATTATCTGC
rs17652394	ALT	ACTAGTCGGC	GTACAAGTAATCTAGAACTAGTCGGC
rs17691983	ALT	TGCTGCCGAA	GTACAAGTAATCTAGATGCTGCCGAA
rs17691983	REF	TTGCAGCGAT	GTACAAGTAATCTAGATTGCAGCGAT
rs17693282	REF	ATCCTATGAG	GTACAAGTAATCTAGAATCCTATGAG
rs17693282	ALT	AAGTCGTATC	GTACAAGTAATCTAGAAAGTCGTATC
rs17706748	ALT	GTCGCGTCAA	GTACAAGTAATCTAGAGTCGCGTCAA
rs17706748	REF	TACTGCATGC	GTACAAGTAATCTAGATACTGCATGC
rs17707219	REF	TTATCAGACG	GTACAAGTAATCTAGATTATCAGACG
rs17707219	ALT	CCTGCAATGG	GTACAAGTAATCTAGACCTGCAATGG
rs1771449	REF	TGAGCTTCAA	GTACAAGTAATCTAGATGAGCTTCAA
rs1771449	ALT	TCGATGCGCA	GTACAAGTAATCTAGATCGATGCGCA
rs17726928	REF	TGATCGCACG	GTACAAGTAATCTAGATGATCGCACG
rs17726928	ALT	GTACTAGCTA	GTACAAGTAATCTAGAGTACTAGCTA
rs17734771	REF	CATATCGGAG	GTACAAGTAATCTAGACATATCGGAG
rs17734771	ALT	GTAATGCCTC	GTACAAGTAATCTAGAGTAATGCCTC
rs17775791	REF	ATCAGTCGTT	GTACAAGTAATCTAGAATCAGTCGTT
rs17775791	ALT	GGACTACGTA	GTACAAGTAATCTAGAGGACTACGTA
rs17813447	REF	AGAGCCATGT	GTACAAGTAATCTAGAAGAGCCATGT
rs17813447	ALT	ACGTATTCAG	GTACAAGTAATCTAGAACGTATTCAG
rs1781797	REF	TGTAGAGCAC	GTACAAGTAATCTAGATGTAGAGCAC
rs1781797	ALT	TGTACAGTCG	GTACAAGTAATCTAGATGTACAGTCG
rs17820074	REF	GTACTTGTAC	GTACAAGTAATCTAGAGTACTTGTAC
rs17820074	ALT	CTAGCTGTCA	GTACAAGTAATCTAGACTAGCTGTCA
rs17837497	REF	TCTACAGATG	GTACAAGTAATCTAGATCTACAGATG
rs17837497	ALT	CGCGGTCAAT	GTACAAGTAATCTAGACGCGGTCAAT
rs17879102	REF	GGTATACCAG	GTACAAGTAATCTAGAGGTATACCAG
rs17879102	ALT	CATTATAGGC	GTACAAGTAATCTAGACATTATAGGC
rs17879291	REF	ACTGAGCTTA	GTACAAGTAATCTAGAACTGAGCTTA
rs17879291	ALT	GATTACGCAG	GTACAAGTAATCTAGAGATTACGCAG
rs17879291	REF	ATACCGTGGA	GTACAAGTAATCTAGAATACCGTGGA
rs17879291	ALT	CGCAGTAGTT	GTACAAGTAATCTAGACGCAGTAGTT
rs1792915	REF	GTTGTCATAC	GTACAAGTAATCTAGAGTTGTCATAC
rs1792915	ALT	CATGCTGTGA	GTACAAGTAATCTAGACATGCTGTGA
rs1793997	REF	CGGTAACTGT	GTACAAGTAATCTAGACGGTAACTGT
rs1793997	ALT	AGTGTTACGC	GTACAAGTAATCTAGAAGTGTTACGC
rs1801380	REF	AGCGTACTCT	GTACAAGTAATCTAGAAGCGTACTCT
rs1801380	ALT	TGACACTCGT	GTACAAGTAATCTAGATGACACTCGT
rs181410582	REF	CTCTGAGATA	GTACAAGTAATCTAGACTCTGAGATA
rs181410582	ALT	CTCGGAGTCA	GTACAAGTAATCTAGACTCGGAGTCA
rs181644066	REF	GGACTCATCT	GTACAAGTAATCTAGAGGACTCATCT
rs181644066	ALT	GCGATGCTTA	GTACAAGTAATCTAGAGCGATGCTTA
rs1817073	REF	GTGTATCCTA	GTACAAGTAATCTAGAGTGTATCCTA
rs1817073	ALT	ACGTTAGTTC	GTACAAGTAATCTAGAACGTTAGTTC
rs183084071	REF	TCTAGCGTAA	GTACAAGTAATCTAGATCTAGCGTAA
rs183084071	ALT	GTTATCGCAT	GTACAAGTAATCTAGAGTTATCGCAT
rs1838777	REF	GGTCAACTTG	GTACAAGTAATCTAGAGGTCAACTTG
rs1838777	ALT	AGCTTGTTAC	GTACAAGTAATCTAGAAGCTTGTTAC
rs184027717	REF	GCGTAACATT	GTACAAGTAATCTAGAGCGTAACATT
rs184027717	ALT	TCGAGAGTCC	GTACAAGTAATCTAGATCGAGAGTCC
rs184864247	REF	ACAGATGGCT	GTACAAGTAATCTAGAACAGATGGCT
rs184864247	ALT	CTATGAGCGA	GTACAAGTAATCTAGACTATGAGCGA
rs184927043	REF	TATCACTGGT	GTACAAGTAATCTAGATATCACTGGT
rs184927043	ALT	TATGACTCAG	GTACAAGTAATCTAGATATGACTCAG
rs1861264	REF	TCGGATCTGA	GTACAAGTAATCTAGATCGGATCTGA
rs1861264	ALT	ATCTGTTAGC	GTACAAGTAATCTAGAATCTGTTAGC
rs1862479	REF	GACCTATCGG	GTACAAGTAATCTAGAGACCTATCGG
rs1862479	ALT	CAGTTCAGCT	GTACAAGTAATCTAGACAGTTCAGCT
rs186374315	REF	TCGTAATGAC	GTACAAGTAATCTAGATCGTAATGAC
rs186374315	ALT	ATCGCCTGAG	GTACAAGTAATCTAGAATCGCCTGAG
rs1864181	REF	GACTACTGAT	GTACAAGTAATCTAGAGACTACTGAT
rs1864181	ALT	GCAGTTACCT	GTACAAGTAATCTAGAGCAGTTACCT
rs1864182	REF	GTGAGCCTAC	GTACAAGTAATCTAGAGTGAGCCTAC
rs1864182	ALT	ACCATGCGTT	GTACAAGTAATCTAGAACCATGCGTT
rs1864183	REF	GTTAGTACCG	GTACAAGTAATCTAGAGTTAGTACCG
rs1864183	ALT	GTACATGGCA	GTACAAGTAATCTAGAGTACATGGCA
rs1867923	REF	CCGCTAATGT	GTACAAGTAATCTAGACCGCTAATGT
rs1867923	ALT	GCTCAGATTC	GTACAAGTAATCTAGAGCTCAGATTC
rs187102874	REF	ATCCGTAGGA	GTACAAGTAATCTAGAATCCGTAGGA
rs187102874	ALT	CTAAGTCCTG	GTACAAGTAATCTAGACTAAGTCCTG
rs187116045	REF	CGTTGATACT	GTACAAGTAATCTAGACGTTGATACT
rs187116045	ALT	GATACCGTCT	GTACAAGTAATCTAGAGATACCGTCT
rs187116045	REF	TGCAGGCTTA	GTACAAGTAATCTAGATGCAGGCTTA
rs187116045	ALT	AATGGCTTCG	GTACAAGTAATCTAGAAATGGCTTCG
rs187459	REF	TAGAGCAGTC	GTACAAGTAATCTAGATAGAGCAGTC
rs187459	ALT	TGCATATTGC	GTACAAGTAATCTAGATGCATATTGC
rs1879235	REF	GTTCAGAGCC	GTACAAGTAATCTAGAGTTCAGAGCC
rs1879235	ALT	ATCTGGTCAC	GTACAAGTAATCTAGAATCTGGTCAC
rs188153509	REF	ATCAAGTCTG	GTACAAGTAATCTAGAATCAAGTCTG
rs188153509	ALT	CCTGCGAAGT	GTACAAGTAATCTAGACCTGCGAAGT
rs1885622	REF	ACCGTGAAGT	GTACAAGTAATCTAGAACCGTGAAGT
rs1885622	ALT	TCGATCGAGT	GTACAAGTAATCTAGATCGATCGAGT
rs188748297	REF	ACTATTCGGC	GTACAAGTAATCTAGAACTATTCGGC
rs188748297	ALT	AGCGTCTATC	GTACAAGTAATCTAGAAGCGTCTATC
rs1890303	REF	TGAGTGCTAC	GTACAAGTAATCTAGATGAGTGCTAC
rs1890303	ALT	GTTATCGGCA	GTACAAGTAATCTAGAGTTATCGGCA
rs189476867	REF	TTCTAGGTAC	GTACAAGTAATCTAGATTCTAGGTAC
rs189476867	ALT	TGTGCACTCA	GTACAAGTAATCTAGATGTGCACTCA
rs190033972	REF	TTAGTCCGAC	GTACAAGTAATCTAGATTAGTCCGAC
rs190033972	ALT	CTAACTTGTG	GTACAAGTAATCTAGACTAACTTGTG
rs19039	REF	GACGCTACGT	GTACAAGTAATCTAGAGACGCTACGT
rs19039	ALT	ATACTGTCGA	GTACAAGTAATCTAGAATACTGTCGA
rs191230191	REF	ACCTGGAGTT	GTACAAGTAATCTAGAACCTGGAGTT
rs191230191	ALT	GACTTGCTAT	GTACAAGTAATCTAGAGACTTGCTAT
rs191701229	REF	TCTACACGGT	GTACAAGTAATCTAGATCTACACGGT
rs191701229	ALT	GGTAACTCAT	GTACAAGTAATCTAGAGGTAACTCAT
rs192156380	REF	CGCTTCAGAT	GTACAAGTAATCTAGACGCTTCAGAT
rs192156380	ALT	GGCATCATTA	GTACAAGTAATCTAGAGGCATCATTA
rs193068609	REF	CAGGAGTCTC	GTACAAGTAATCTAGACAGGAGTCTC
rs193068609	ALT	CGCAATGTTC	GTACAAGTAATCTAGACGCAATGTTC
rs1932321	REF	TACTCACGGT	GTACAAGTAATCTAGATACTCACGGT
rs1932321	ALT	CTCTCAGGAT	GTACAAGTAATCTAGACTCTCAGGAT
rs1937235	REF	CGATGGCAAT	GTACAAGTAATCTAGACGATGGCAAT
rs1937235	ALT	CGCGAGTTCA	GTACAAGTAATCTAGACGCGAGTTCA
rs1945225	REF	GCAGTGAATC	GTACAAGTAATCTAGAGCAGTGAATC
rs1945225	ALT	CTTGCACGTA	GTACAAGTAATCTAGACTTGCACGTA
rs1945226	REF	CTAGTTCGAT	GTACAAGTAATCTAGACTAGTTCGAT
rs1945226	ALT	GAAGCGTTCA	GTACAAGTAATCTAGAGAAGCGTTCA
rs1945227	REF	GTCATTGACT	GTACAAGTAATCTAGAGTCATTGACT
rs1945227	ALT	TCTGAAGCGA	GTACAAGTAATCTAGATCTGAAGCGA
rs1945228	REF	TTCGAGACAT	GTACAAGTAATCTAGATTCGAGACAT
rs1945228	ALT	GCTTGCGATA	GTACAAGTAATCTAGAGCTTGCGATA
rs1947384	REF	TGGCAACTGC	GTACAAGTAATCTAGATGGCAACTGC
rs1947384	ALT	ATCATCGGAT	GTACAAGTAATCTAGAATCATCGGAT
rs1951459	REF	CGTACTAGGC	GTACAAGTAATCTAGACGTACTAGGC
rs1951459	ALT	CTGATCTGAA	GTACAAGTAATCTAGACTGATCTGAA
rs1956210	REF	GACTATGCCT	GTACAAGTAATCTAGAGACTATGCCT
rs1956210	ALT	GCTGAAGCTT	GTACAAGTAATCTAGAGCTGAAGCTT
rs1956455	ALT	CAGCTGAGTC	GTACAAGTAATCTAGACAGCTGAGTC
rs1956455	REF	CCTAAGCGTT	GTACAAGTAATCTAGACCTAAGCGTT
rs1969211	REF	TGGCGACAAT	GTACAAGTAATCTAGATGGCGACAAT
rs1969211	ALT	GTACAGTTCA	GTACAAGTAATCTAGAGTACAGTTCA
rs1970197	REF	TAGATCCAGG	GTACAAGTAATCTAGATAGATCCAGG
rs1970197	ALT	GCTAGTACTC	GTACAAGTAATCTAGAGCTAGTACTC
rs1974653	REF	CCGTAGATTC	GTACAAGTAATCTAGACCGTAGATTC
rs1974653	ALT	TTCACGGCAT	GTACAAGTAATCTAGATTCACGGCAT
rs199436	REF	AAGTTCGTGC	GTACAAGTAATCTAGAAAGTTCGTGC
rs199436	ALT	CAGTCTTACG	GTACAAGTAATCTAGACAGTCTTACG
rs199442	REF	AGGATCCGTC	GTACAAGTAATCTAGAAGGATCCGTC
rs199442	ALT	TATCTACGTG	GTACAAGTAATCTAGATATCTACGTG
rs199454	REF	GACATGCTGT	GTACAAGTAATCTAGAGACATGCTGT
rs199454	ALT	GGCTAGCATA	GTACAAGTAATCTAGAGGCTAGCATA
rs199536	REF	ACGTGCTGCA	GTACAAGTAATCTAGAACGTGCTGCA
rs199536	ALT	CTGGCTAAGT	GTACAAGTAATCTAGACTGGCTAAGT
rs199961659	REF	CATACGTCGT	GTACAAGTAATCTAGACATACGTCGT
rs199961659	ALT	ATTGACGAGC	GTACAAGTAATCTAGAATTGACGAGC
rs2000014	REF	GTGTATTACC	GTACAAGTAATCTAGAGTGTATTACC
rs2000014	ALT	TAAGACTGCG	GTACAAGTAATCTAGATAAGACTGCG
rs2004304	REF	ACGTGTAGTC	GTACAAGTAATCTAGAACGTGTAGTC
rs2004304	ALT	GCCAGATATG	GTACAAGTAATCTAGAGCCAGATATG
rs200553805	REF	TTCAAGAGCG	GTACAAGTAATCTAGATTCAAGAGCG
rs200553805	ALT	AGTATGCTCG	GTACAAGTAATCTAGAAGTATGCTCG
rs2018115	REF	GAACTGCTTC	GTACAAGTAATCTAGAGAACTGCTTC
rs2018115	ALT	AAGCTGCTGA	GTACAAGTAATCTAGAAAGCTGCTGA
rs2022160	REF	TTGACCACGG	GTACAAGTAATCTAGATTGACCACGG
rs2022160	ALT	GTCATGACAT	GTACAAGTAATCTAGAGTCATGACAT
rs2026853	REF	CCTATAGCTG	GTACAAGTAATCTAGACCTATAGCTG
rs2026853	ALT	ATCTCAGCGG	GTACAAGTAATCTAGAATCTCAGCGG
rs2026998	REF	CTCGGTACAT	GTACAAGTAATCTAGACTCGGTACAT
rs2026998	ALT	CCTGATTCAG	GTACAAGTAATCTAGACCTGATTCAG
rs206157	ALT	TAGTATCGCT	GTACAAGTAATCTAGATAGTATCGCT
rs206157	REF	CACGTCGTTA	GTACAAGTAATCTAGACACGTCGTTA
rs2064521	REF	CAAGTAGTCG	GTACAAGTAATCTAGACAAGTAGTCG
rs2064521	ALT	GACTTAGATC	GTACAAGTAATCTAGAGACTTAGATC
rs2064524	REF	CGGATCCATT	GTACAAGTAATCTAGACGGATCCATT
rs2064524	ALT	AGCCTGCTTA	GTACAAGTAATCTAGAAGCCTGCTTA
rs2066275	REF	CATGAGTCAT	GTACAAGTAATCTAGACATGAGTCAT
rs2066275	ALT	ATGTCTTACG	GTACAAGTAATCTAGAATGTCTTACG
rs2072803	REF	TCCATGGAGT	GTACAAGTAATCTAGATCCATGGAGT
rs2072803	ALT	TACTGGTCAA	GTACAAGTAATCTAGATACTGGTCAA
rs2073529	ALT	AATGAGGTCC	GTACAAGTAATCTAGAAATGAGGTCC
rs2073529	REF	AAGTGCATTC	GTACAAGTAATCTAGAAAGTGCATTC
rs2073530	REF	ATCTCTGCAG	GTACAAGTAATCTAGAATCTCTGCAG
rs2073530	ALT	GTCGCAACGT	GTACAAGTAATCTAGAGTCGCAACGT
rs2073531	REF	CGTGCATTCA	GTACAAGTAATCTAGACGTGCATTCA
rs2073531	ALT	GACTACTAGT	GTACAAGTAATCTAGAGACTACTAGT
rs2083958	REF	ACTGAGTCCG	GTACAAGTAATCTAGAACTGAGTCCG
rs2083958	ALT	ATATGCTCTG	GTACAAGTAATCTAGAATATGCTCTG
rs2108269	REF	CGGACTCTGA	GTACAAGTAATCTAGACGGACTCTGA
rs2108269	ALT	TACCTCGATG	GTACAAGTAATCTAGATACCTCGATG
rs2116897	REF	GCCATCATGG	GTACAAGTAATCTAGAGCCATCATGG
rs2116897	ALT	AGAGTGACCT	GTACAAGTAATCTAGAAGAGTGACCT
rs2116898	REF	CTGAGCATTC	GTACAAGTAATCTAGACTGAGCATTC
rs2116898	ALT	AACTTGTCTG	GTACAAGTAATCTAGAAACTTGTCTG
rs2116899	REF	ATGCGGTCAA	GTACAAGTAATCTAGAATGCGGTCAA
rs2116899	ALT	GTACACGTGA	GTACAAGTAATCTAGAGTACACGTGA
rs2119028	REF	GTCTCAATGG	GTACAAGTAATCTAGAGTCTCAATGG
rs2119028	ALT	TGGCAACTGA	GTACAAGTAATCTAGATGGCAACTGA
rs2119028	REF	AGCACTGTTC	GTACAAGTAATCTAGAAGCACTGTTC
rs2119028	ALT	GATTCATGCG	GTACAAGTAATCTAGAGATTCATGCG
rs2121397	REF	AACTAGTGGC	GTACAAGTAATCTAGAAACTAGTGGC
rs2121397	ALT	AACGCTGTAG	GTACAAGTAATCTAGAAACGCTGTAG
rs2125358	REF	TTAGTCCTAG	GTACAAGTAATCTAGATTAGTCCTAG
rs2125358	ALT	GCACGAAGTT	GTACAAGTAATCTAGAGCACGAAGTT
rs2130036	REF	TGCGTACCTA	GTACAAGTAATCTAGATGCGTACCTA
rs2130036	ALT	AGTCTAGCTC	GTACAAGTAATCTAGAAGTCTAGCTC
rs2160406	REF	TGATATCGCA	GTACAAGTAATCTAGATGATATCGCA
rs2160406	ALT	GAGCCTATTG	GTACAAGTAATCTAGAGAGCCTATTG
rs2165162	REF	GCGATTCTTA	GTACAAGTAATCTAGAGCGATTCTTA
rs2165162	ALT	ACGTATTGCT	GTACAAGTAATCTAGAACGTATTGCT
rs2165162	REF	CTGGATGAAC	GTACAAGTAATCTAGACTGGATGAAC
rs2165162	ALT	ACTAATGCGT	GTACAAGTAATCTAGAACTAATGCGT
rs2165163	REF	GCTGAATCAT	GTACAAGTAATCTAGAGCTGAATCAT
rs2165163	ALT	CTACTGGATA	GTACAAGTAATCTAGACTACTGGATA
rs2165163	REF	ACAACGTGTG	GTACAAGTAATCTAGAACAACGTGTG
rs2165163	ALT	TAGACTGTCA	GTACAAGTAATCTAGATAGACTGTCA
rs2165428	REF	GCATCTGAGT	GTACAAGTAATCTAGAGCATCTGAGT
rs2165428	ALT	ATTCTAGCCG	GTACAAGTAATCTAGAATTCTAGCCG
rs2166631	REF	GCCATTGCAT	GTACAAGTAATCTAGAGCCATTGCAT
rs2166631	ALT	CCAGAGTTGA	GTACAAGTAATCTAGACCAGAGTTGA
rs2170292	REF	AGTTACGCGC	GTACAAGTAATCTAGAAGTTACGCGC
rs2170292	ALT	CGAATCCTGG	GTACAAGTAATCTAGACGAATCCTGG
rs2177796	REF	AGCAGTTCAT	GTACAAGTAATCTAGAAGCAGTTCAT
rs2177796	ALT	CTAGTCTGAC	GTACAAGTAATCTAGACTAGTCTGAC
rs2182123	REF	ATGCGTATCC	GTACAAGTAATCTAGAATGCGTATCC
rs2182123	ALT	CATGCGTTCA	GTACAAGTAATCTAGACATGCGTTCA
rs2182499	REF	ATATGTACCG	GTACAAGTAATCTAGAATATGTACCG
rs2182499	ALT	TGACTGTACG	GTACAAGTAATCTAGATGACTGTACG
rs2185505	REF	AGGTCGTACA	GTACAAGTAATCTAGAAGGTCGTACA
rs2185505	ALT	AGTCCGTGCA	GTACAAGTAATCTAGAAGTCCGTGCA
rs2188127	REF	GCAACTGTCT	GTACAAGTAATCTAGAGCAACTGTCT
rs2188127	ALT	GTATTATCGC	GTACAAGTAATCTAGAGTATTATCGC
rs2197419	REF	GTCAGGTACT	GTACAAGTAATCTAGAGTCAGGTACT
rs2197419	ALT	CGTTATCCAG	GTACAAGTAATCTAGACGTTATCCAG
rs2205585	REF	ATCGCAATGT	GTACAAGTAATCTAGAATCGCAATGT
rs2205585	ALT	GCTCTTGAGA	GTACAAGTAATCTAGAGCTCTTGAGA
rs2223502	REF	TTGACTCAGT	GTACAAGTAATCTAGATTGACTCAGT
rs2223502	ALT	ACGGATCGTA	GTACAAGTAATCTAGAACGGATCGTA
rs2239626	REF	ATGTACATGC	GTACAAGTAATCTAGAATGTACATGC
rs2239626	ALT	ACCATGATGT	GTACAAGTAATCTAGAACCATGATGT
rs2239630	REF	CGTGACATGC	GTACAAGTAATCTAGACGTGACATGC
rs2239630	ALT	GTGTACATCG	GTACAAGTAATCTAGAGTGTACATCG
rs2240804	REF	GCTGACAGTT	GTACAAGTAATCTAGAGCTGACAGTT
rs2240804	ALT	CCATGCGTAT	GTACAAGTAATCTAGACCATGCGTAT
rs2241833	REF	GGCTAATAGC	GTACAAGTAATCTAGAGGCTAATAGC
rs2241833	ALT	CGCTACATGG	GTACAAGTAATCTAGACGCTACATGG
rs2246491	REF	GCCTGCATTA	GTACAAGTAATCTAGAGCCTGCATTA
rs2246491	ALT	TCATCGAGTG	GTACAAGTAATCTAGATCATCGAGTG
rs2247314	REF	GCAAGTCTTC	GTACAAGTAATCTAGAGCAAGTCTTC
rs2247314	ALT	CGTAATGTGC	GTACAAGTAATCTAGACGTAATGTGC
rs2252856	REF	ACGGAGTTCT	GTACAAGTAATCTAGAACGGAGTTCT
rs2252856	ALT	AGAGCGTCTA	GTACAAGTAATCTAGAAGAGCGTCTA
rs2252863	REF	ATCGGATCGC	GTACAAGTAATCTAGAATCGGATCGC
rs2252863	ALT	TCTACTGGTA	GTACAAGTAATCTAGATCTACTGGTA
rs2253981	REF	GTAATCTTCG	GTACAAGTAATCTAGAGTAATCTTCG
rs2253981	ALT	ACGTAGTTCT	GTACAAGTAATCTAGAACGTAGTTCT
rs2268058	REF	AGGTCCTGAT	GTACAAGTAATCTAGAAGGTCCTGAT
rs2268058	ALT	ATCAGTGTCG	GTACAAGTAATCTAGAATCAGTGTCG
rs2268059	REF	TAGTTGCCAG	GTACAAGTAATCTAGATAGTTGCCAG
rs2268059	ALT	TGAACGCGCT	GTACAAGTAATCTAGATGAACGCGCT
rs2268508	ALT	GCTATATCAG	GTACAAGTAATCTAGAGCTATATCAG
rs2268508	REF	TAGCTGAGCA	GTACAAGTAATCTAGATAGCTGAGCA
rs2268513	REF	ACGTTCGATA	GTACAAGTAATCTAGAACGTTCGATA
rs2268513	ALT	TCCGTAAGAG	GTACAAGTAATCTAGATCCGTAAGAG
rs2269387	REF	TATCGTTCAG	GTACAAGTAATCTAGATATCGTTCAG
rs2269387	ALT	TGACCACGTT	GTACAAGTAATCTAGATGACCACGTT
rs2274536	REF	AGTGACTTCA	GTACAAGTAATCTAGAAGTGACTTCA
rs2274536	ALT	CGATTACGGC	GTACAAGTAATCTAGACGATTACGGC
rs2280273	REF	TTCAGATCGC	GTACAAGTAATCTAGATTCAGATCGC
rs2280273	ALT	AACGGCTTGT	GTACAAGTAATCTAGAAACGGCTTGT
rs2280274	REF	TTACGCGACG	GTACAAGTAATCTAGATTACGCGACG
rs2280274	ALT	AGTTCAACTG	GTACAAGTAATCTAGAAGTTCAACTG
rs2284798	REF	TCATAACTGG	GTACAAGTAATCTAGATCATAACTGG
rs2284798	ALT	GCGCTATTAT	GTACAAGTAATCTAGAGCGCTATTAT
rs2286051	REF	TGGCAACATG	GTACAAGTAATCTAGATGGCAACATG
rs2286051	ALT	CTAGTGCTTA	GTACAAGTAATCTAGACTAGTGCTTA
rs2292611	ALT	GGCATTGCAT	GTACAAGTAATCTAGAGGCATTGCAT
rs2292611	REF	TTGTAACGCG	GTACAAGTAATCTAGATTGTAACGCG
rs2294356	REF	TGCGTTACTA	GTACAAGTAATCTAGATGCGTTACTA
rs2294356	ALT	CTAGTCAGTT	GTACAAGTAATCTAGACTAGTCAGTT
rs2297814	ALT	CCGTTATAGT	GTACAAGTAATCTAGACCGTTATAGT
rs2297814	REF	GATCCGATGT	GTACAAGTAATCTAGAGATCCGATGT
rs2297815	REF	CAGTTCTGCA	GTACAAGTAATCTAGACAGTTCTGCA
rs2297815	ALT	CTTCACGGTA	GTACAAGTAATCTAGACTTCACGGTA
rs2297930	REF	CCAGATTCGT	GTACAAGTAATCTAGACCAGATTCGT
rs2297930	ALT	TCAGCCGATT	GTACAAGTAATCTAGATCAGCCGATT
rs2297932	REF	GCATGTGCAT	GTACAAGTAATCTAGAGCATGTGCAT
rs2297932	ALT	GACCATCTTG	GTACAAGTAATCTAGAGACCATCTTG
rs2298601	ALT	CGTTAGAGCT	GTACAAGTAATCTAGACGTTAGAGCT
rs2298601	REF	AACTGTCGCG	GTACAAGTAATCTAGAAACTGTCGCG
rs2298602	REF	GCATTAGCCT	GTACAAGTAATCTAGAGCATTAGCCT
rs2298602	ALT	TCGCGAGATA	GTACAAGTAATCTAGATCGCGAGATA
rs2299569	REF	TTGCTACAGA	GTACAAGTAATCTAGATTGCTACAGA
rs2299569	ALT	GTCATTCTAG	GTACAAGTAATCTAGAGTCATTCTAG
rs2300178	REF	CTCTGAATGT	GTACAAGTAATCTAGACTCTGAATGT
rs2300178	ALT	GATTAGCTCT	GTACAAGTAATCTAGAGATTAGCTCT
rs2302831	REF	CAGTCGCTTA	GTACAAGTAATCTAGACAGTCGCTTA
rs2302831	ALT	ATTCGCCGAG	GTACAAGTAATCTAGAATTCGCCGAG
rs2305198	REF	TCAGAGCTGT	GTACAAGTAATCTAGATCAGAGCTGT
rs2305198	ALT	AGCTACAGGT	GTACAAGTAATCTAGAAGCTACAGGT
rs2305913	REF	GTTGCGCAAT	GTACAAGTAATCTAGAGTTGCGCAAT
rs2305913	ALT	GCTAATCGAT	GTACAAGTAATCTAGAGCTAATCGAT
rs2329844	REF	CACAGGATTG	GTACAAGTAATCTAGACACAGGATTG
rs2329844	ALT	CTGCATGCGA	GTACAAGTAATCTAGACTGCATGCGA
rs2370776	REF	TTGAGTGACC	GTACAAGTAATCTAGATTGAGTGACC
rs2370776	ALT	GGTGATCAAC	GTACAAGTAATCTAGAGGTGATCAAC
rs2374064	REF	TACGGCTATG	GTACAAGTAATCTAGATACGGCTATG
rs2374064	ALT	CGAATGCATG	GTACAAGTAATCTAGACGAATGCATG
rs2379193	REF	GCCTGATACG	GTACAAGTAATCTAGAGCCTGATACG
rs2379193	ALT	GTCAAGCTGT	GTACAAGTAATCTAGAGTCAAGCTGT
rs2393667	ALT	CGACGTACGT	GTACAAGTAATCTAGACGACGTACGT
rs2393667	REF	GTGCGAATCA	GTACAAGTAATCTAGAGTGCGAATCA
rs2394838	REF	GATGCCGTCA	GTACAAGTAATCTAGAGATGCCGTCA
rs2394838	ALT	TCGATCAGAT	GTACAAGTAATCTAGATCGATCAGAT
rs2397	REF	AGTTCGCATG	GTACAAGTAATCTAGAAGTTCGCATG
rs2397	ALT	TATGTGCCAT	GTACAAGTAATCTAGATATGTGCCAT
rs2407153	REF	TACCGATGTC	GTACAAGTAATCTAGATACCGATGTC
rs2407153	ALT	AGCTGTTATC	GTACAAGTAATCTAGAAGCTGTTATC
rs2407156	REF	GGATCATGAC	GTACAAGTAATCTAGAGGATCATGAC
rs2407156	ALT	GTGAACGATC	GTACAAGTAATCTAGAGTGAACGATC
rs2410859	REF	GGTCGTACTA	GTACAAGTAATCTAGAGGTCGTACTA
rs2410859	ALT	ATGCTATGCA	GTACAAGTAATCTAGAATGCTATGCA
rs2423032	REF	TTATACCGTG	GTACAAGTAATCTAGATTATACCGTG
rs2423032	ALT	GATCGTCAGT	GTACAAGTAATCTAGAGATCGTCAGT
rs2423033	REF	GCAGATTGCA	GTACAAGTAATCTAGAGCAGATTGCA
rs2423033	ALT	AGACTGACTT	GTACAAGTAATCTAGAAGACTGACTT
rs2423034	ALT	CGGTAGCTAC	GTACAAGTAATCTAGACGGTAGCTAC
rs2423034	REF	TCACTGTGCA	GTACAAGTAATCTAGATCACTGTGCA
rs2452912	REF	GTGGCACCAT	GTACAAGTAATCTAGAGTGGCACCAT
rs2452912	ALT	GTGATCCAGA	GTACAAGTAATCTAGAGTGATCCAGA
rs2463380	REF	GACTGTACGT	GTACAAGTAATCTAGAGACTGTACGT
rs2463380	ALT	TGCAGAGACT	GTACAAGTAATCTAGATGCAGAGACT
rs2463381	REF	TTACATGGCA	GTACAAGTAATCTAGATTACATGGCA
rs2463381	ALT	AGAATCGCGT	GTACAAGTAATCTAGAAGAATCGCGT
rs2463382	REF	ATACTGCTGA	GTACAAGTAATCTAGAATACTGCTGA
rs2463382	ALT	TCGAATCTGT	GTACAAGTAATCTAGATCGAATCTGT
rs2479427	REF	CTGGTATCCA	GTACAAGTAATCTAGACTGGTATCCA
rs2479427	ALT	AGGCTACTAT	GTACAAGTAATCTAGAAGGCTACTAT
rs248677	REF	TCCAGACTTG	GTACAAGTAATCTAGATCCAGACTTG
rs248677	ALT	TAGCTTACCG	GTACAAGTAATCTAGATAGCTTACCG
rs2497378	REF	CGGCATTCAT	GTACAAGTAATCTAGACGGCATTCAT
rs2497378	ALT	ATCTATGTCG	GTACAAGTAATCTAGAATCTATGTCG
rs2507359	REF	ATTACCTGAG	GTACAAGTAATCTAGAATTACCTGAG
rs2507359	ALT	GGCGTCACTA	GTACAAGTAATCTAGAGGCGTCACTA
rs2509907	REF	CATTCAGGTG	GTACAAGTAATCTAGACATTCAGGTG
rs2509907	ALT	GTCTATACAG	GTACAAGTAATCTAGAGTCTATACAG
rs2517890	ALT	AACGTTACTG	GTACAAGTAATCTAGAAACGTTACTG
rs2517890	REF	CTAGTGCGAT	GTACAAGTAATCTAGACTAGTGCGAT
rs2522404	ALT	GGCGAATCTC	GTACAAGTAATCTAGAGGCGAATCTC
rs2522404	REF	GAAGTCCTAG	GTACAAGTAATCTAGAGAAGTCCTAG
rs2522412	ALT	TCCAGTGATA	GTACAAGTAATCTAGATCCAGTGATA
rs2522412	REF	TGGCTACGAC	GTACAAGTAATCTAGATGGCTACGAC
rs2523774	REF	TAGTAACTCG	GTACAAGTAATCTAGATAGTAACTCG
rs2523774	ALT	GTCGTATACA	GTACAAGTAATCTAGAGTCGTATACA
rs2523792	REF	GAGTACCTAT	GTACAAGTAATCTAGAGAGTACCTAT
rs2523792	ALT	CATTCAGGAG	GTACAAGTAATCTAGACATTCAGGAG
rs2523793	REF	TCGAATGCTA	GTACAAGTAATCTAGATCGAATGCTA
rs2523793	ALT	GCATTATCGA	GTACAAGTAATCTAGAGCATTATCGA
rs2529	ALT	TTCAGATCGA	GTACAAGTAATCTAGATTCAGATCGA
rs2529	REF	GACGTATACT	GTACAAGTAATCTAGAGACGTATACT
rs2532920	REF	CGTATCTATG	GTACAAGTAATCTAGACGTATCTATG
rs2532920	ALT	CTATTACAGG	GTACAAGTAATCTAGACTATTACAGG
rs2532935	REF	CCTGTAGATC	GTACAAGTAATCTAGACCTGTAGATC
rs2532935	ALT	GTCAGTGATC	GTACAAGTAATCTAGAGTCAGTGATC
rs2532936	REF	CGGTCTGCAA	GTACAAGTAATCTAGACGGTCTGCAA
rs2532936	ALT	CTACTGGACT	GTACAAGTAATCTAGACTACTGGACT
rs2532938	REF	GAACGCGTTC	GTACAAGTAATCTAGAGAACGCGTTC
rs2532938	ALT	TTCACGTAGC	GTACAAGTAATCTAGATTCACGTAGC
rs2532939	REF	GCTCATGTGA	GTACAAGTAATCTAGAGCTCATGTGA
rs2532939	ALT	AGTACACGTT	GTACAAGTAATCTAGAAGTACACGTT
rs2548985	ALT	AAGTCGACTG	GTACAAGTAATCTAGAAAGTCGACTG
rs2548985	REF	TGAGACACTT	GTACAAGTAATCTAGATGAGACACTT
rs256013	REF	CATCAATGTG	GTACAAGTAATCTAGACATCAATGTG
rs256013	ALT	AGTGCGTAAC	GTACAAGTAATCTAGAAGTGCGTAAC
rs2579145	REF	GCAGCTGTTA	GTACAAGTAATCTAGAGCAGCTGTTA
rs2579145	ALT	ATGATAGCGC	GTACAAGTAATCTAGAATGATAGCGC
rs2579146	REF	TTAGGCGACC	GTACAAGTAATCTAGATTAGGCGACC
rs2579146	ALT	TGTGTCATAC	GTACAAGTAATCTAGATGTGTCATAC
rs2579151	REF	TGTGAATCCA	GTACAAGTAATCTAGATGTGAATCCA
rs2579151	ALT	CTGTATACGC	GTACAAGTAATCTAGACTGTATACGC
rs2592828	REF	GACATGGATC	GTACAAGTAATCTAGAGACATGGATC
rs2592828	ALT	TACGTTCAAG	GTACAAGTAATCTAGATACGTTCAAG
rs259971	REF	TCTGTAGCTA	GTACAAGTAATCTAGATCTGTAGCTA
rs259971	ALT	CTCAAGTGGC	GTACAAGTAATCTAGACTCAAGTGGC
rs260502	ALT	ACCGAGTCTG	GTACAAGTAATCTAGAACCGAGTCTG
rs260502	REF	CAGCTGTCTA	GTACAAGTAATCTAGACAGCTGTCTA
rs261288	REF	ATCTCGATGG	GTACAAGTAATCTAGAATCTCGATGG
rs261288	ALT	GAGCAGATCT	GTACAAGTAATCTAGAGAGCAGATCT
rs2650794	REF	CATTGCTTAG	GTACAAGTAATCTAGACATTGCTTAG
rs2650794	ALT	CGTCATGTAT	GTACAAGTAATCTAGACGTCATGTAT
rs2650830	REF	GATCTACGTT	GTACAAGTAATCTAGAGATCTACGTT
rs2650830	ALT	CTTGATTACG	GTACAAGTAATCTAGACTTGATTACG
rs2705038	REF	GCAAGTGCAT	GTACAAGTAATCTAGAGCAAGTGCAT
rs2705038	ALT	GACTCGCGTA	GTACAAGTAATCTAGAGACTCGCGTA
rs2705040	REF	CGATCTATGT	GTACAAGTAATCTAGACGATCTATGT
rs2705040	ALT	AGGCTGATAC	GTACAAGTAATCTAGAAGGCTGATAC
rs2705041	REF	TTGACGACGC	GTACAAGTAATCTAGATTGACGACGC
rs2705041	ALT	CTAGGTCATC	GTACAAGTAATCTAGACTAGGTCATC
rs2720476	REF	CACGGATGCT	GTACAAGTAATCTAGACACGGATGCT
rs2720476	ALT	TGGCACTCAG	GTACAAGTAATCTAGATGGCACTCAG
rs2733578	REF	ATGGTCTACT	GTACAAGTAATCTAGAATGGTCTACT
rs2733578	ALT	GCTATTATGC	GTACAAGTAATCTAGAGCTATTATGC
rs2733578	REF	ACTGTTCGTA	GTACAAGTAATCTAGAACTGTTCGTA
rs2733578	ALT	TGAATCTCGA	GTACAAGTAATCTAGATGAATCTCGA
rs2733581	REF	ATTATGCGCG	GTACAAGTAATCTAGAATTATGCGCG
rs2733581	ALT	ATAGCGGTCA	GTACAAGTAATCTAGAATAGCGGTCA
rs2733581	REF	GCGTCTAATG	GTACAAGTAATCTAGAGCGTCTAATG
rs2733581	ALT	CTAGTACCGT	GTACAAGTAATCTAGACTAGTACCGT
rs2735011	REF	CATATGCGTC	GTACAAGTAATCTAGACATATGCGTC
rs2735011	ALT	GGAGTCATTC	GTACAAGTAATCTAGAGGAGTCATTC
rs2735014	REF	TCGTGTACGA	GTACAAGTAATCTAGATCGTGTACGA
rs2735014	ALT	ATCAGGTGCA	GTACAAGTAATCTAGAATCAGGTGCA
rs2735015	REF	CTAAGCGTAG	GTACAAGTAATCTAGACTAAGCGTAG
rs2735015	ALT	GTGCTCAAGT	GTACAAGTAATCTAGAGTGCTCAAGT
rs2738454	REF	TTAGCATGCC	GTACAAGTAATCTAGATTAGCATGCC
rs2738454	ALT	CAGTTGCAGA	GTACAAGTAATCTAGACAGTTGCAGA
rs2738455	REF	TACCGAGTGT	GTACAAGTAATCTAGATACCGAGTGT
rs2738455	ALT	GTACTGAAGC	GTACAAGTAATCTAGAGTACTGAAGC
rs2738457	REF	GCTCAGTATC	GTACAAGTAATCTAGAGCTCAGTATC
rs2738457	ALT	GGTACTTACA	GTACAAGTAATCTAGAGGTACTTACA
rs2757039	REF	TCACGATCGG	GTACAAGTAATCTAGATCACGATCGG
rs2757039	ALT	TGGTACGATC	GTACAAGTAATCTAGATGGTACGATC
rs2794954	REF	TAAGCCGTAT	GTACAAGTAATCTAGATAAGCCGTAT
rs2794954	ALT	CAGTTCGCAT	GTACAAGTAATCTAGACAGTTCGCAT
rs2801822	REF	AGCGAAGTTC	GTACAAGTAATCTAGAAGCGAAGTTC
rs2801822	ALT	ATTCGCCAGT	GTACAAGTAATCTAGAATTCGCCAGT
rs2812430	REF	CACTACGTGG	GTACAAGTAATCTAGACACTACGTGG
rs2812430	ALT	CAACGTGGAT	GTACAAGTAATCTAGACAACGTGGAT
rs2823511	REF	CGCTGATATG	GTACAAGTAATCTAGACGCTGATATG
rs2823511	ALT	AGCGTAGCTA	GTACAAGTAATCTAGAAGCGTAGCTA
rs283247	REF	ATCAGACTGT	GTACAAGTAATCTAGAATCAGACTGT
rs283247	ALT	TAGTTCTCGA	GTACAAGTAATCTAGATAGTTCTCGA
rs2835296	REF	GCAGTTGATC	GTACAAGTAATCTAGAGCAGTTGATC
rs2835296	ALT	AACGCGGATT	GTACAAGTAATCTAGAAACGCGGATT
rs28362163	REF	CGTACCTGAT	GTACAAGTAATCTAGACGTACCTGAT
rs28362163	ALT	CTTATCGGTA	GTACAAGTAATCTAGACTTATCGGTA
rs28362606	ALT	TTGTACATCG	GTACAAGTAATCTAGATTGTACATCG
rs28362606	REF	TCGTACAGTT	GTACAAGTAATCTAGATCGTACAGTT
rs28362929	REF	TCCATTAGGC	GTACAAGTAATCTAGATCCATTAGGC
rs28362929	ALT	TATTACGGCA	GTACAAGTAATCTAGATATTACGGCA
rs28376974	REF	ACGTTACCGT	GTACAAGTAATCTAGAACGTTACCGT
rs28376974	ALT	GCTGTCAGAC	GTACAAGTAATCTAGAGCTGTCAGAC
rs28378157	ALT	AGGCATTATC	GTACAAGTAATCTAGAAGGCATTATC
rs28378157	REF	GCATTGAGCT	GTACAAGTAATCTAGAGCATTGAGCT
rs2838622	REF	GCCTATACTG	GTACAAGTAATCTAGAGCCTATACTG
rs2838622	ALT	TGCCTGAATC	GTACAAGTAATCTAGATGCCTGAATC
rs28394820	REF	ATACGCTTGC	GTACAAGTAATCTAGAATACGCTTGC
rs28394820	ALT	GCTTCAGTAT	GTACAAGTAATCTAGAGCTTCAGTAT
rs28416420	REF	TTAGACCGCG	GTACAAGTAATCTAGATTAGACCGCG
rs28416420	ALT	ACTGTACGTG	GTACAAGTAATCTAGAACTGTACGTG
rs28448690	REF	TGGCAACTCT	GTACAAGTAATCTAGATGGCAACTCT
rs28448690	ALT	CGATAGCGCT	GTACAAGTAATCTAGACGATAGCGCT
rs28449411	REF	CAGTTGAGCA	GTACAAGTAATCTAGACAGTTGAGCA
rs28449411	ALT	GAGACTGTCC	GTACAAGTAATCTAGAGAGACTGTCC
rs28469763	REF	TACGGATGTC	GTACAAGTAATCTAGATACGGATGTC
rs28469763	ALT	AGGTCGATCT	GTACAAGTAATCTAGAAGGTCGATCT
rs28472677	REF	TGACGCATCT	GTACAAGTAATCTAGATGACGCATCT
rs28472677	ALT	CTACTTGACG	GTACAAGTAATCTAGACTACTTGACG
rs28514951	REF	CCTGTCGTAA	GTACAAGTAATCTAGACCTGTCGTAA
rs28514951	ALT	TCGAGACTGC	GTACAAGTAATCTAGATCGAGACTGC
rs28525309	REF	ATGGCGTACT	GTACAAGTAATCTAGAATGGCGTACT
rs28525309	ALT	GTACGTCATT	GTACAAGTAATCTAGAGTACGTCATT
rs28528240	REF	CTATTACGGT	GTACAAGTAATCTAGACTATTACGGT
rs28528240	ALT	ACCTGTCGAT	GTACAAGTAATCTAGAACCTGTCGAT
rs28537641	REF	TCTAACTAGG	GTACAAGTAATCTAGATCTAACTAGG
rs28537641	ALT	CTAGTTCGCA	GTACAAGTAATCTAGACTAGTTCGCA
rs2854908	REF	TGGACAAGCT	GTACAAGTAATCTAGATGGACAAGCT
rs2854908	ALT	ACTTCAGATG	GTACAAGTAATCTAGAACTTCAGATG
rs28559613	REF	CAGCTTGTGA	GTACAAGTAATCTAGACAGCTTGTGA
rs28559613	ALT	ATTGATCGAC	GTACAAGTAATCTAGAATTGATCGAC
rs28573959	REF	GATACAGTCT	GTACAAGTAATCTAGAGATACAGTCT
rs28573959	ALT	TTCATCGAGA	GTACAAGTAATCTAGATTCATCGAGA
rs28573959	REF	CGAGCTACGT	GTACAAGTAATCTAGACGAGCTACGT
rs28573959	ALT	TCGTGATGAC	GTACAAGTAATCTAGATCGTGATGAC
rs28594879	REF	GTGATCGAAC	GTACAAGTAATCTAGAGTGATCGAAC
rs28594879	ALT	ACCGTTGATT	GTACAAGTAATCTAGAACCGTTGATT
rs2862794	ALT	TAGCGCCATG	GTACAAGTAATCTAGATAGCGCCATG
rs2862794	REF	GGCTCTCAAG	GTACAAGTAATCTAGAGGCTCTCAAG
rs2862797	REF	TGTTAGCTAC	GTACAAGTAATCTAGATGTTAGCTAC
rs2862797	ALT	CTAATGAGCT	GTACAAGTAATCTAGACTAATGAGCT
rs2862798	REF	TCTGCAGAAG	GTACAAGTAATCTAGATCTGCAGAAG
rs2862798	ALT	GAGTTCTGCA	GTACAAGTAATCTAGAGAGTTCTGCA
rs28679645	REF	TCGTAGACAG	GTACAAGTAATCTAGATCGTAGACAG
rs28679645	ALT	GCATGTGCAC	GTACAAGTAATCTAGAGCATGTGCAC
rs28698395	REF	GTTGATCACG	GTACAAGTAATCTAGAGTTGATCACG
rs28698395	ALT	CGGCTGACAT	GTACAAGTAATCTAGACGGCTGACAT
rs28705856	REF	GGTCTTACGA	GTACAAGTAATCTAGAGGTCTTACGA
rs28705856	ALT	TGTACTCAGT	GTACAAGTAATCTAGATGTACTCAGT
rs2871447	REF	CTGGCATGAC	GTACAAGTAATCTAGACTGGCATGAC
rs2871447	ALT	CCACTGGATT	GTACAAGTAATCTAGACCACTGGATT
rs28714503	REF	TCGGCATAGA	GTACAAGTAATCTAGATCGGCATAGA
rs28714503	ALT	TTCGGACGAC	GTACAAGTAATCTAGATTCGGACGAC
rs28733880	REF	GTTACTGCGA	GTACAAGTAATCTAGAGTTACTGCGA
rs28733880	ALT	CATCAGGCGT	GTACAAGTAATCTAGACATCAGGCGT
rs28760527	REF	GCATAGATGC	GTACAAGTAATCTAGAGCATAGATGC
rs28760527	ALT	TTAGACGACG	GTACAAGTAATCTAGATTAGACGACG
rs28798743	REF	TGAACTCGTC	GTACAAGTAATCTAGATGAACTCGTC
rs28798743	ALT	AACTCGATGT	GTACAAGTAATCTAGAAACTCGATGT
rs2886927	ALT	GTCGGTACAC	GTACAAGTAATCTAGAGTCGGTACAC
rs2886927	REF	CTGACTTAGG	GTACAAGTAATCTAGACTGACTTAGG
rs28879694	ALT	TGCACAGTCT	GTACAAGTAATCTAGATGCACAGTCT
rs28879694	REF	GTCGCATATC	GTACAAGTAATCTAGAGTCGCATATC
rs2890103	REF	GAATGCGCTT	GTACAAGTAATCTAGAGAATGCGCTT
rs2890103	ALT	ATGTACGCAG	GTACAAGTAATCTAGAATGTACGCAG
rs2890104	REF	GACTGCTTCA	GTACAAGTAATCTAGAGACTGCTTCA
rs2890104	ALT	ATTCATAGGC	GTACAAGTAATCTAGAATTCATAGGC
rs2890105	REF	CTGACCTGGA	GTACAAGTAATCTAGACTGACCTGGA
rs2890105	ALT	CGCACTAGTT	GTACAAGTAATCTAGACGCACTAGTT
rs2894423	ALT	TGTGACATCG	GTACAAGTAATCTAGATGTGACATCG
rs2894423	REF	TACTCGTGAG	GTACAAGTAATCTAGATACTCGTGAG
rs2902328	REF	CCTGACGAGT	GTACAAGTAATCTAGACCTGACGAGT
rs2902328	ALT	GACGCTGATA	GTACAAGTAATCTAGAGACGCTGATA
rs2904707	REF	TATGCAACGT	GTACAAGTAATCTAGATATGCAACGT
rs2904707	ALT	ATTAGTGACC	GTACAAGTAATCTAGAATTAGTGACC
rs290509	REF	GGTCATAACT	GTACAAGTAATCTAGAGGTCATAACT
rs290509	ALT	AGACGCTGAT	GTACAAGTAATCTAGAAGACGCTGAT
rs291228	REF	CTACTTGAGT	GTACAAGTAATCTAGACTACTTGAGT
rs291228	ALT	CGCGTCAATG	GTACAAGTAATCTAGACGCGTCAATG
rs2947076	REF	CTGGCACAGT	GTACAAGTAATCTAGACTGGCACAGT
rs2947076	ALT	CCGCATGAGT	GTACAAGTAATCTAGACCGCATGAGT
rs2992056	REF	GCGATACGTC	GTACAAGTAATCTAGAGCGATACGTC
rs2992056	ALT	GTTGTATCAC	GTACAAGTAATCTAGAGTTGTATCAC
rs2992058	REF	ACTGGAGATC	GTACAAGTAATCTAGAACTGGAGATC
rs2992058	ALT	CTAGGTCGCA	GTACAAGTAATCTAGACTAGGTCGCA
rs3003213	REF	CGATTGCTTA	GTACAAGTAATCTAGACGATTGCTTA
rs3003213	ALT	GAATCGCGTA	GTACAAGTAATCTAGAGAATCGCGTA
rs3006004	REF	ACTCGGTGCA	GTACAAGTAATCTAGAACTCGGTGCA
rs3006004	ALT	CCTGTAACGT	GTACAAGTAATCTAGACCTGTAACGT
rs3008423	REF	ATCACTGAGT	GTACAAGTAATCTAGAATCACTGAGT
rs3008423	ALT	GTCGCACAGT	GTACAAGTAATCTAGAGTCGCACAGT
rs302846	ALT	TAGCGTCTCA	GTACAAGTAATCTAGATAGCGTCTCA
rs302846	REF	ATGCAGATCG	GTACAAGTAATCTAGAATGCAGATCG
rs302847	REF	CGTTATACGA	GTACAAGTAATCTAGACGTTATACGA
rs302847	ALT	GATGTACACG	GTACAAGTAATCTAGAGATGTACACG
rs302863	REF	CCATGGTATT	GTACAAGTAATCTAGACCATGGTATT
rs302863	ALT	GTAGTGACCT	GTACAAGTAATCTAGAGTAGTGACCT
rs302870	REF	CGACTGATCT	GTACAAGTAATCTAGACGACTGATCT
rs302870	ALT	ATCAAGTGCT	GTACAAGTAATCTAGAATCAAGTGCT
rs3093774	REF	TCCGCGATAT	GTACAAGTAATCTAGATCCGCGATAT
rs3093774	ALT	ACGCGTCTAG	GTACAAGTAATCTAGAACGCGTCTAG
rs3101467	REF	AGGCTTATCT	GTACAAGTAATCTAGAAGGCTTATCT
rs3101467	ALT	CCATATGGTC	GTACAAGTAATCTAGACCATATGGTC
rs3101470	REF	GAGAGCCTAT	GTACAAGTAATCTAGAGAGAGCCTAT
rs3101470	ALT	ACGGCATTCG	GTACAAGTAATCTAGAACGGCATTCG
rs3106324	REF	CTCGAACGTG	GTACAAGTAATCTAGACTCGAACGTG
rs3106324	ALT	TTGAACGTCA	GTACAAGTAATCTAGATTGAACGTCA
rs3111692	REF	AGACCGTGTC	GTACAAGTAATCTAGAAGACCGTGTC
rs3111692	ALT	AGCTCATGGT	GTACAAGTAATCTAGAAGCTCATGGT
rs3111694	REF	TCCAGAGGAT	GTACAAGTAATCTAGATCCAGAGGAT
rs3111694	ALT	TCCAGAGTGC	GTACAAGTAATCTAGATCCAGAGTGC
rs3117598	REF	CTCGATGAGC	GTACAAGTAATCTAGACTCGATGAGC
rs3117598	ALT	TCTGCATGAG	GTACAAGTAATCTAGATCTGCATGAG
rs3117604	ALT	TCATAGTCCG	GTACAAGTAATCTAGATCATAGTCCG
rs3117604	REF	ATTATGGCAC	GTACAAGTAATCTAGAATTATGGCAC
rs3127457	REF	TTGTGCAGCA	GTACAAGTAATCTAGATTGTGCAGCA
rs3127457	ALT	ATGGCGTTAC	GTACAAGTAATCTAGAATGGCGTTAC
rs3127484	REF	CTCGACAGGT	GTACAAGTAATCTAGACTCGACAGGT
rs3127484	ALT	ATACGTGTCT	GTACAAGTAATCTAGAATACGTGTCT
rs3127486	ALT	TTGAGCACCT	GTACAAGTAATCTAGATTGAGCACCT
rs3127486	REF	CGCTAGATGT	GTACAAGTAATCTAGACGCTAGATGT
rs317550	REF	GCGATGCAAT	GTACAAGTAATCTAGAGCGATGCAAT
rs317550	ALT	ACTGTCAGGC	GTACAAGTAATCTAGAACTGTCAGGC
rs317551	REF	GTATGACCGC	GTACAAGTAATCTAGAGTATGACCGC
rs317551	ALT	TAGATCGCTC	GTACAAGTAATCTAGATAGATCGCTC
rs318921	REF	GGTATGCACA	GTACAAGTAATCTAGAGGTATGCACA
rs318921	ALT	GTGCAACGAT	GTACAAGTAATCTAGAGTGCAACGAT
rs3228	REF	CCATGGTGAC	GTACAAGTAATCTAGACCATGGTGAC
rs3228	ALT	ATCGTGTCAT	GTACAAGTAATCTAGAATCGTGTCAT
rs32580	REF	TGTAGACTAC	GTACAAGTAATCTAGATGTAGACTAC
rs32580	ALT	GCACAGTTAT	GTACAAGTAATCTAGAGCACAGTTAT
rs34089429	REF	ACTAGTCGTC	GTACAAGTAATCTAGAACTAGTCGTC
rs34089429	ALT	TCATACGTGG	GTACAAGTAATCTAGATCATACGTGG
rs34126100	REF	CCGATCATGT	GTACAAGTAATCTAGACCGATCATGT
rs34126100	ALT	CGTAGAGACT	GTACAAGTAATCTAGACGTAGAGACT
rs34155831	REF	TGTACGATGC	GTACAAGTAATCTAGATGTACGATGC
rs34155831	ALT	ATGAGTATCC	GTACAAGTAATCTAGAATGAGTATCC
rs34322406	REF	GTCATATCGC	GTACAAGTAATCTAGAGTCATATCGC
rs34322406	ALT	GGTCATAGCT	GTACAAGTAATCTAGAGGTCATAGCT
rs34350292	ALT	GATCATCGTT	GTACAAGTAATCTAGAGATCATCGTT
rs34350292	REF	GGTAATCGTC	GTACAAGTAATCTAGAGGTAATCGTC
rs34350972	REF	ATGGCAGATC	GTACAAGTAATCTAGAATGGCAGATC
rs34350972	ALT	ATCTCGAGTA	GTACAAGTAATCTAGAATCTCGAGTA
rs34598791	REF	CGTCATACGG	GTACAAGTAATCTAGACGTCATACGG
rs34598791	ALT	CTAGCATGAT	GTACAAGTAATCTAGACTAGCATGAT
rs34639	REF	AGCCTGATTA	GTACAAGTAATCTAGAAGCCTGATTA
rs34639	ALT	TGTTACACCG	GTACAAGTAATCTAGATGTTACACCG
rs34669893	REF	TGTGCACTGA	GTACAAGTAATCTAGATGTGCACTGA
rs34669893	ALT	TCGCTGAACG	GTACAAGTAATCTAGATCGCTGAACG
rs34752856	REF	GCCTGACTAG	GTACAAGTAATCTAGAGCCTGACTAG
rs34752856	ALT	TTGCATAGCA	GTACAAGTAATCTAGATTGCATAGCA
rs34786758	REF	TAGTACCGCG	GTACAAGTAATCTAGATAGTACCGCG
rs34786758	ALT	GTGCATCTAA	GTACAAGTAATCTAGAGTGCATCTAA
rs34927402	REF	ACAAGTTCGG	GTACAAGTAATCTAGAACAAGTTCGG
rs34927402	ALT	CAAGTATTGC	GTACAAGTAATCTAGACAAGTATTGC
rs34961553	REF	CCTGGATTCA	GTACAAGTAATCTAGACCTGGATTCA
rs34961553	ALT	TACATGCGTT	GTACAAGTAATCTAGATACATGCGTT
rs35190670	ALT	GGTATGCAAC	GTACAAGTAATCTAGAGGTATGCAAC
rs35190670	REF	CCAGTATGTT	GTACAAGTAATCTAGACCAGTATGTT
rs352646	REF	CTTGATTCAG	GTACAAGTAATCTAGACTTGATTCAG
rs352646	ALT	CTGATGATCA	GTACAAGTAATCTAGACTGATGATCA
rs35296361	REF	GATCTTAGCG	GTACAAGTAATCTAGAGATCTTAGCG
rs35296361	ALT	CTGGTAGCTA	GTACAAGTAATCTAGACTGGTAGCTA
rs35310850	REF	CCATTGAGTG	GTACAAGTAATCTAGACCATTGAGTG
rs35310850	ALT	TTAGTTACCG	GTACAAGTAATCTAGATTAGTTACCG
rs35314391	REF	TACAGTGCCT	GTACAAGTAATCTAGATACAGTGCCT
rs35314391	ALT	ACAGGCTTCG	GTACAAGTAATCTAGAACAGGCTTCG
rs35331337	REF	GCAGTTGCAC	GTACAAGTAATCTAGAGCAGTTGCAC
rs35331337	ALT	CGTTACAGCT	GTACAAGTAATCTAGACGTTACAGCT
rs35400215	REF	CTGGATATCG	GTACAAGTAATCTAGACTGGATATCG
rs35400215	ALT	GACGCTTACG	GTACAAGTAATCTAGAGACGCTTACG
rs35496634	REF	TTGAGCAGCT	GTACAAGTAATCTAGATTGAGCAGCT
rs35496634	ALT	TCGGATGTAC	GTACAAGTAATCTAGATCGGATGTAC
rs35511369	REF	TACGCTATAG	GTACAAGTAATCTAGATACGCTATAG
rs35511369	ALT	GAGTCATGAC	GTACAAGTAATCTAGAGAGTCATGAC
rs35694871	REF	CCAGTGAGCT	GTACAAGTAATCTAGACCAGTGAGCT
rs35694871	ALT	GATCGGATCT	GTACAAGTAATCTAGAGATCGGATCT
rs35832000	REF	ATATCCGTCG	GTACAAGTAATCTAGAATATCCGTCG
rs35832000	ALT	AGCGTATCAT	GTACAAGTAATCTAGAAGCGTATCAT
rs35837782	REF	ATTACCGTGG	GTACAAGTAATCTAGAATTACCGTGG
rs35837782	ALT	CCACTGTAGT	GTACAAGTAATCTAGACCACTGTAGT
rs35948426	REF	CACGATTGTA	GTACAAGTAATCTAGACACGATTGTA
rs35948426	ALT	CGGAGACATT	GTACAAGTAATCTAGACGGAGACATT
rs35956654	REF	CACTCGTAGG	GTACAAGTAATCTAGACACTCGTAGG
rs35956654	ALT	GGACATTGTC	GTACAAGTAATCTAGAGGACATTGTC
rs35982214	REF	TAGTCGTAGC	GTACAAGTAATCTAGATAGTCGTAGC
rs35982214	ALT	GTAGATCTTC	GTACAAGTAATCTAGAGTAGATCTTC
rs36014597	REF	ATCGCATCTG	GTACAAGTAATCTAGAATCGCATCTG
rs36014597	ALT	AAGTCTGACG	GTACAAGTAATCTAGAAAGTCTGACG
rs36228834	REF	CTAGAGAGCT	GTACAAGTAATCTAGACTAGAGAGCT
rs36228834	ALT	CAGACTGTTC	GTACAAGTAATCTAGACAGACTGTTC
rs365338	REF	GAATGTCCTC	GTACAAGTAATCTAGAGAATGTCCTC
rs365338	ALT	CAATGGTCGC	GTACAAGTAATCTAGACAATGGTCGC
rs365940	REF	ACTGGATTCG	GTACAAGTAATCTAGAACTGGATTCG
rs365940	ALT	AGTACTTCGG	GTACAAGTAATCTAGAAGTACTTCGG
rs368577000	REF	GGCAGTTATC	GTACAAGTAATCTAGAGGCAGTTATC
rs368577000	ALT	CGTCGATCAT	GTACAAGTAATCTAGACGTCGATCAT
rs372648	REF	GAGTGATACC	GTACAAGTAATCTAGAGAGTGATACC
rs372648	ALT	CTCGATGTAG	GTACAAGTAATCTAGACTCGATGTAG
rs3730533	REF	AATGACCTGT	GTACAAGTAATCTAGAAATGACCTGT
rs3730533	ALT	CTGAGGCACT	GTACAAGTAATCTAGACTGAGGCACT
rs3731204	REF	TACTCTGAGA	GTACAAGTAATCTAGATACTCTGAGA
rs3731204	ALT	TTCGTACAGT	GTACAAGTAATCTAGATTCGTACAGT
rs3731217	REF	CGTATTGCTA	GTACAAGTAATCTAGACGTATTGCTA
rs3731217	ALT	GCTACAGTAT	GTACAAGTAATCTAGAGCTACAGTAT
rs3731222	REF	ACGTGTCTTA	GTACAAGTAATCTAGAACGTGTCTTA
rs3731222	ALT	AGCCGATATT	GTACAAGTAATCTAGAAGCCGATATT
rs3734295	REF	ACACGTTGTC	GTACAAGTAATCTAGAACACGTTGTC
rs3734295	ALT	GTTAGAGCCT	GTACAAGTAATCTAGAGTTAGAGCCT
rs3738	REF	TAGAACGTGC	GTACAAGTAATCTAGATAGAACGTGC
rs3738	ALT	GGCAACTATG	GTACAAGTAATCTAGAGGCAACTATG
rs3739	REF	GCATAGCATG	GTACAAGTAATCTAGAGCATAGCATG
rs3739	ALT	GCATGAGCAT	GTACAAGTAATCTAGAGCATGAGCAT
rs3739033	REF	GGCACTTAGT	GTACAAGTAATCTAGAGGCACTTAGT
rs3739033	ALT	GGTAACTAGC	GTACAAGTAATCTAGAGGTAACTAGC
rs3742130	REF	AATAGCGTGC	GTACAAGTAATCTAGAAATAGCGTGC
rs3742130	ALT	ACGCGATAGT	GTACAAGTAATCTAGAACGCGATAGT
rs3744015	REF	GTCTCGATAA	GTACAAGTAATCTAGAGTCTCGATAA
rs3744015	ALT	TTAGTGTCCA	GTACAAGTAATCTAGATTAGTGTCCA
rs3744021	REF	TAGTTCATGC	GTACAAGTAATCTAGATAGTTCATGC
rs3744021	ALT	ATTCATGGAC	GTACAAGTAATCTAGAATTCATGGAC
rs3747881	REF	TGTCGAGATC	GTACAAGTAATCTAGATGTCGAGATC
rs3747881	ALT	GACCGTGTAT	GTACAAGTAATCTAGAGACCGTGTAT
rs3750029	REF	TAGCGACTGC	GTACAAGTAATCTAGATAGCGACTGC
rs3750029	ALT	TACGTGACGT	GTACAAGTAATCTAGATACGTGACGT
rs3760128	REF	CTCTATGACG	GTACAAGTAATCTAGACTCTATGACG
rs3760128	ALT	TCAGCGGATA	GTACAAGTAATCTAGATCAGCGGATA
rs3761199	ALT	GATCGCTATA	GTACAAGTAATCTAGAGATCGCTATA
rs3761199	REF	ACCTGTGCAT	GTACAAGTAATCTAGAACCTGTGCAT
rs3761199	ALT	GCATGATTCT	GTACAAGTAATCTAGAGCATGATTCT
rs3761199	REF	GTGATGTCCA	GTACAAGTAATCTAGAGTGATGTCCA
rs376389091	REF	ACTGATACTG	GTACAAGTAATCTAGAACTGATACTG
rs376389091	ALT	CGATGATTAC	GTACAAGTAATCTAGACGATGATTAC
rs376389091	REF	CTCATAGGCG	GTACAAGTAATCTAGACTCATAGGCG
rs376389091	ALT	CTGTACCAGT	GTACAAGTAATCTAGACTGTACCAGT
rs3765892	REF	CGCGAAGTTC	GTACAAGTAATCTAGACGCGAAGTTC
rs3765892	ALT	GATCTATCGT	GTACAAGTAATCTAGAGATCTATCGT
rs3777684	REF	CGTAAGTGCT	GTACAAGTAATCTAGACGTAAGTGCT
rs3777684	ALT	GTCGACATGA	GTACAAGTAATCTAGAGTCGACATGA
rs3777949	REF	TCACTTGTGA	GTACAAGTAATCTAGATCACTTGTGA
rs3777949	ALT	CTATCTGTAG	GTACAAGTAATCTAGACTATCTGTAG
rs3780876	REF	TCGAGCCATG	GTACAAGTAATCTAGATCGAGCCATG
rs3780876	ALT	GAGGCTCAAT	GTACAAGTAATCTAGAGAGGCTCAAT
rs3781093	REF	GCTAGTCTTA	GTACAAGTAATCTAGAGCTAGTCTTA
rs3781093	ALT	TTGACCGAAT	GTACAAGTAATCTAGATTGACCGAAT
rs3787577	REF	ACTGTTCATG	GTACAAGTAATCTAGAACTGTTCATG
rs3787577	ALT	TGTACTGATC	GTACAAGTAATCTAGATGTACTGATC
rs3790276	REF	TATGCGCTCA	GTACAAGTAATCTAGATATGCGCTCA
rs3790276	ALT	GTACGTCATG	GTACAAGTAATCTAGAGTACGTCATG
rs3792405	REF	ACTGGTGACT	GTACAAGTAATCTAGAACTGGTGACT
rs3792405	ALT	GACTGATTCG	GTACAAGTAATCTAGAGACTGATTCG
rs3796244	REF	CGATGAGCCT	GTACAAGTAATCTAGACGATGAGCCT
rs3796244	ALT	GACATGATCT	GTACAAGTAATCTAGAGACATGATCT
rs3798761	REF	CACTGAGATG	GTACAAGTAATCTAGACACTGAGATG
rs3798761	ALT	AGCTGATGTC	GTACAAGTAATCTAGAAGCTGATGTC
rs3799487	REF	CGCCAGTGTA	GTACAAGTAATCTAGACGCCAGTGTA
rs3799487	ALT	TTGACATCGG	GTACAAGTAATCTAGATTGACATCGG
rs3803222	REF	GACTCGTATT	GTACAAGTAATCTAGAGACTCGTATT
rs3803222	ALT	ACGTTCATCG	GTACAAGTAATCTAGAACGTTCATCG
rs3805746	REF	AGCTTGTCAA	GTACAAGTAATCTAGAAGCTTGTCAA
rs3805746	ALT	GGTATAGCCA	GTACAAGTAATCTAGAGGTATAGCCA
rs3815019	REF	CTACGTGATC	GTACAAGTAATCTAGACTACGTGATC
rs3815019	ALT	GCCTAACTGT	GTACAAGTAATCTAGAGCCTAACTGT
rs3815019	REF	GTGAATCGCA	GTACAAGTAATCTAGAGTGAATCGCA
rs3815019	ALT	GTCTAGCACT	GTACAAGTAATCTAGAGTCTAGCACT
rs3816954	REF	ACGATTGCTA	GTACAAGTAATCTAGAACGATTGCTA
rs3816954	ALT	TAGCTGTATC	GTACAAGTAATCTAGATAGCTGTATC
rs3818839	REF	AGGCTGTCCA	GTACAAGTAATCTAGAAGGCTGTCCA
rs3818839	ALT	TGGACCGACT	GTACAAGTAATCTAGATGGACCGACT
rs3819497	REF	CTTGAACTAG	GTACAAGTAATCTAGACTTGAACTAG
rs3819497	ALT	TCGCAGAGTT	GTACAAGTAATCTAGATCGCAGAGTT
rs3824662	REF	TCGTCAGGCA	GTACAAGTAATCTAGATCGTCAGGCA
rs3824662	ALT	CTGCATATGC	GTACAAGTAATCTAGACTGCATATGC
rs3824821	REF	TGCAACTGTA	GTACAAGTAATCTAGATGCAACTGTA
rs3824821	ALT	ACGTTAGCTG	GTACAAGTAATCTAGAACGTTAGCTG
rs3827594	REF	TGGACTCGTA	GTACAAGTAATCTAGATGGACTCGTA
rs3827594	ALT	TTCGCATCAG	GTACAAGTAATCTAGATTCGCATCAG
rs3847264	ALT	TGGAGTCCTA	GTACAAGTAATCTAGATGGAGTCCTA
rs3847264	REF	TAAGCAGGTC	GTACAAGTAATCTAGATAAGCAGGTC
rs385301	REF	GATTCTGCAA	GTACAAGTAATCTAGAGATTCTGCAA
rs385301	ALT	CTCGCAGTGA	GTACAAGTAATCTAGACTCGCAGTGA
rs3860694	REF	TATAGCACGT	GTACAAGTAATCTAGATATAGCACGT
rs3860694	ALT	CGACTTGAAG	GTACAAGTAATCTAGACGACTTGAAG
rs3889437	REF	TTCGATTCGA	GTACAAGTAATCTAGATTCGATTCGA
rs3889437	ALT	TCTCGAGCGA	GTACAAGTAATCTAGATCTCGAGCGA
rs3898360	REF	GATAGGATCC	GTACAAGTAATCTAGAGATAGGATCC
rs3898360	ALT	TCGAACTGGT	GTACAAGTAATCTAGATCGAACTGGT
rs398966	REF	CATGACCTGT	GTACAAGTAATCTAGACATGACCTGT
rs398966	ALT	ACTCCGTATG	GTACAAGTAATCTAGAACTCCGTATG
rs4008324	REF	GCTCTGATAC	GTACAAGTAATCTAGAGCTCTGATAC
rs4008324	ALT	ATACTGGTCT	GTACAAGTAATCTAGAATACTGGTCT
rs403021	ALT	ACATTGTCAG	GTACAAGTAATCTAGAACATTGTCAG
rs403021	REF	GATTCTAGGC	GTACAAGTAATCTAGAGATTCTAGGC
rs405306	REF	GCACTGTAAG	GTACAAGTAATCTAGAGCACTGTAAG
rs405306	ALT	ACTAGTTACG	GTACAAGTAATCTAGAACTAGTTACG
rs4077096	REF	AAGCTTGTTC	GTACAAGTAATCTAGAAAGCTTGTTC
rs4077096	ALT	TATCTGGCAG	GTACAAGTAATCTAGATATCTGGCAG
rs4077239	REF	TCTGGCACGA	GTACAAGTAATCTAGATCTGGCACGA
rs4077239	ALT	GATGATCGCC	GTACAAGTAATCTAGAGATGATCGCC
rs408497	REF	CTAGTACGAT	GTACAAGTAATCTAGACTAGTACGAT
rs408497	ALT	GTCTGTCAAT	GTACAAGTAATCTAGAGTCTGTCAAT
rs408933	REF	GTATCGTCAA	GTACAAGTAATCTAGAGTATCGTCAA
rs408933	ALT	TCTGCCGAAT	GTACAAGTAATCTAGATCTGCCGAAT
rs41274963	REF	AAGTTCGTCG	GTACAAGTAATCTAGAAAGTTCGTCG
rs41274963	ALT	TGCGAATACG	GTACAAGTAATCTAGATGCGAATACG
rs41280971	REF	ATCGGTCAAT	GTACAAGTAATCTAGAATCGGTCAAT
rs41280971	ALT	CGTCTTGAAG	GTACAAGTAATCTAGACGTCTTGAAG
rs41282155	REF	TTCTGAGACA	GTACAAGTAATCTAGATTCTGAGACA
rs41282155	ALT	GCCTGAATGA	GTACAAGTAATCTAGAGCCTGAATGA
rs4128880	REF	GTATACGTGC	GTACAAGTAATCTAGAGTATACGTGC
rs4128880	ALT	TAGTTAGCCT	GTACAAGTAATCTAGATAGTTAGCCT
rs41380646	REF	TCGGAGTCCA	GTACAAGTAATCTAGATCGGAGTCCA
rs41380646	ALT	CCTGTAGTTA	GTACAAGTAATCTAGACCTGTAGTTA
rs41405149	REF	GGTATATACC	GTACAAGTAATCTAGAGGTATATACC
rs41405149	ALT	GAAGCTTCGA	GTACAAGTAATCTAGAGAAGCTTCGA
rs4140636	REF	GGTCATCAGC	GTACAAGTAATCTAGAGGTCATCAGC
rs4140636	ALT	TTCTGCCGAA	GTACAAGTAATCTAGATTCTGCCGAA
rs4145895	REF	CATGTCTGAG	GTACAAGTAATCTAGACATGTCTGAG
rs4145895	ALT	CGATTCATGT	GTACAAGTAATCTAGACGATTCATGT
rs41511545	REF	TGTCATATCG	GTACAAGTAATCTAGATGTCATATCG
rs41511545	ALT	CGATAGGACT	GTACAAGTAATCTAGACGATAGGACT
rs4240913	REF	TATAGCCTGC	GTACAAGTAATCTAGATATAGCCTGC
rs4240913	ALT	GCTTATGGAC	GTACAAGTAATCTAGAGCTTATGGAC
rs4241687	REF	GGTCTTACAT	GTACAAGTAATCTAGAGGTCTTACAT
rs4241687	ALT	CTAGGATGAC	GTACAAGTAATCTAGACTAGGATGAC
rs4245595	ALT	AGCGCCATTG	GTACAAGTAATCTAGAAGCGCCATTG
rs4245595	REF	GACGTCGTAA	GTACAAGTAATCTAGAGACGTCGTAA
rs4245597	REF	TCGAAGTTGC	GTACAAGTAATCTAGATCGAAGTTGC
rs4245597	ALT	TGGTACTGAC	GTACAAGTAATCTAGATGGTACTGAC
rs427033	REF	AGAGTGTCCA	GTACAAGTAATCTAGAAGAGTGTCCA
rs427033	ALT	CGTCCAGTTA	GTACAAGTAATCTAGACGTCCAGTTA
rs4277619	REF	CGTCTTCGAA	GTACAAGTAATCTAGACGTCTTCGAA
rs4277619	ALT	AATGTCGCTG	GTACAAGTAATCTAGAAATGTCGCTG
rs4282910	ALT	ATATTCTGCG	GTACAAGTAATCTAGAATATTCTGCG
rs4282910	REF	AGTGAATCCG	GTACAAGTAATCTAGAAGTGAATCCG
rs4295979	REF	TGATCTGATC	GTACAAGTAATCTAGATGATCTGATC
rs4295979	ALT	GTATGCCACT	GTACAAGTAATCTAGAGTATGCCACT
rs4315367	ALT	GACCGTACGT	GTACAAGTAATCTAGAGACCGTACGT
rs4315367	REF	GACATGCTTG	GTACAAGTAATCTAGAGACATGCTTG
rs4324214	REF	GACTTATTGC	GTACAAGTAATCTAGAGACTTATTGC
rs4324214	ALT	TGTGCGCAAT	GTACAAGTAATCTAGATGTGCGCAAT
rs4361943	REF	AACTCGGCTG	GTACAAGTAATCTAGAAACTCGGCTG
rs4361943	ALT	ACCTGCATGG	GTACAAGTAATCTAGAACCTGCATGG
rs4384313	REF	CGATGTACCG	GTACAAGTAATCTAGACGATGTACCG
rs4384313	ALT	CCGATATGGC	GTACAAGTAATCTAGACCGATATGGC
rs4402307	REF	ACAACGGTGT	GTACAAGTAATCTAGAACAACGGTGT
rs4402307	ALT	ACTTGACGGT	GTACAAGTAATCTAGAACTTGACGGT
rs4413131	REF	TAACGTGCCT	GTACAAGTAATCTAGATAACGTGCCT
rs4413131	ALT	CGACTAGTCT	GTACAAGTAATCTAGACGACTAGTCT
rs4424195	REF	AGCGGCACTT	GTACAAGTAATCTAGAAGCGGCACTT
rs4424195	ALT	AGCTAGTTCT	GTACAAGTAATCTAGAAGCTAGTTCT
rs4425937	REF	CTGTATCCGA	GTACAAGTAATCTAGACTGTATCCGA
rs4425937	ALT	GTAATGCCTG	GTACAAGTAATCTAGAGTAATGCCTG
rs4437828	REF	AATGGTCGAC	GTACAAGTAATCTAGAAATGGTCGAC
rs4437828	ALT	ATAGCGGACT	GTACAAGTAATCTAGAATAGCGGACT
rs443923	REF	ATCGAGTGAC	GTACAAGTAATCTAGAATCGAGTGAC
rs443923	ALT	ACTGTTGACG	GTACAAGTAATCTAGAACTGTTGACG
rs4439319	ALT	ACTGGAGCTC	GTACAAGTAATCTAGAACTGGAGCTC
rs4439319	REF	GTCGGCATAA	GTACAAGTAATCTAGAGTCGGCATAA
rs443949	REF	ATTGATCGCT	GTACAAGTAATCTAGAATTGATCGCT
rs443949	ALT	CCAGATTGTG	GTACAAGTAATCTAGACCAGATTGTG
rs4460831	REF	TGTACAGGAC	GTACAAGTAATCTAGATGTACAGGAC
rs4460831	ALT	TTAGCTCACG	GTACAAGTAATCTAGATTAGCTCACG
rs4472444	REF	AGACTCGGAT	GTACAAGTAATCTAGAAGACTCGGAT
rs4472444	ALT	GAGTCTACCG	GTACAAGTAATCTAGAGAGTCTACCG
rs4495675	ALT	CTTAGTCGCA	GTACAAGTAATCTAGACTTAGTCGCA
rs4495675	REF	TCTAAGCGTG	GTACAAGTAATCTAGATCTAAGCGTG
rs4502676	REF	CTCGTGCAAG	GTACAAGTAATCTAGACTCGTGCAAG
rs4502676	ALT	GAGCTACTGT	GTACAAGTAATCTAGAGAGCTACTGT
rs4511057	REF	TGCTAAGCTA	GTACAAGTAATCTAGATGCTAAGCTA
rs4511057	ALT	CTATCGCGAT	GTACAAGTAATCTAGACTATCGCGAT
rs4526098	ALT	GTACCATTGT	GTACAAGTAATCTAGAGTACCATTGT
rs4526098	REF	TTCTAGTACG	GTACAAGTAATCTAGATTCTAGTACG
rs4539336	ALT	TAACAGCTGG	GTACAAGTAATCTAGATAACAGCTGG
rs4539336	REF	GGCATACGTC	GTACAAGTAATCTAGAGGCATACGTC
rs4545169	REF	CATGCCGAGT	GTACAAGTAATCTAGACATGCCGAGT
rs4545169	ALT	AATCTCTGCG	GTACAAGTAATCTAGAAATCTCTGCG
rs45468197	REF	GAGTCCTCGA	GTACAAGTAATCTAGAGAGTCCTCGA
rs45468197	ALT	CTGATCTCAG	GTACAAGTAATCTAGACTGATCTCAG
rs45471291	REF	GTCCAGAAGT	GTACAAGTAATCTAGAGTCCAGAAGT
rs45471291	ALT	GCCTAACGTT	GTACAAGTAATCTAGAGCCTAACGTT
rs4548927	REF	ACGCGCTAGT	GTACAAGTAATCTAGAACGCGCTAGT
rs4548927	ALT	GATAGACGCT	GTACAAGTAATCTAGAGATAGACGCT
rs4549988	REF	CCAGGTGTAC	GTACAAGTAATCTAGACCAGGTGTAC
rs4549988	ALT	CGATGTATCC	GTACAAGTAATCTAGACGATGTATCC
rs4554184	REF	CTAATGGTCA	GTACAAGTAATCTAGACTAATGGTCA
rs4554184	ALT	AACGTGCCGT	GTACAAGTAATCTAGAAACGTGCCGT
rs4557668	REF	TAGTCGGCTA	GTACAAGTAATCTAGATAGTCGGCTA
rs4557668	ALT	TCGCATCAGG	GTACAAGTAATCTAGATCGCATCAGG
rs4580465	REF	TTGCAAGCCT	GTACAAGTAATCTAGATTGCAAGCCT
rs4580465	ALT	GGCTCTACAT	GTACAAGTAATCTAGAGGCTCTACAT
rs4617477	REF	GCACGTTGAC	GTACAAGTAATCTAGAGCACGTTGAC
rs4617477	ALT	GTATAGCGCT	GTACAAGTAATCTAGAGTATAGCGCT
rs4625054	REF	CCTGGATATC	GTACAAGTAATCTAGACCTGGATATC
rs4625054	ALT	GACCTGAATG	GTACAAGTAATCTAGAGACCTGAATG
rs462783	ALT	TCAAGCTTCG	GTACAAGTAATCTAGATCAAGCTTCG
rs462783	REF	ATGCTGCAAT	GTACAAGTAATCTAGAATGCTGCAAT
rs4647066	REF	TGTCACTGAA	GTACAAGTAATCTAGATGTCACTGAA
rs4647066	ALT	CTAGGTATCC	GTACAAGTAATCTAGACTAGGTATCC
rs4656087	REF	ACGTAACTGG	GTACAAGTAATCTAGAACGTAACTGG
rs4656087	ALT	GCTGTCTAAT	GTACAAGTAATCTAGAGCTGTCTAAT
rs4682510	REF	GATTCTACAG	GTACAAGTAATCTAGAGATTCTACAG
rs4682510	ALT	GTTCTCAGAG	GTACAAGTAATCTAGAGTTCTCAGAG
rs4700818	ALT	ACACGGTGTT	GTACAAGTAATCTAGAACACGGTGTT
rs4700818	REF	CAGGTGTACT	GTACAAGTAATCTAGACAGGTGTACT
rs4703867	REF	TATAAGTGCC	GTACAAGTAATCTAGATATAAGTGCC
rs4703867	ALT	AACGTCGAGT	GTACAAGTAATCTAGAAACGTCGAGT
rs4703879	REF	ATGGACTCAT	GTACAAGTAATCTAGAATGGACTCAT
rs4703879	ALT	GATTCATCCG	GTACAAGTAATCTAGAGATTCATCCG
rs4704561	REF	ACGTCACGTT	GTACAAGTAATCTAGAACGTCACGTT
rs4704561	ALT	TCGACTGAAT	GTACAAGTAATCTAGATCGACTGAAT
rs4712059	REF	CTGGATTCTA	GTACAAGTAATCTAGACTGGATTCTA
rs4712059	ALT	CTAGCTACGG	GTACAAGTAATCTAGACTAGCTACGG
rs471390	REF	CCAGGATGAT	GTACAAGTAATCTAGACCAGGATGAT
rs471390	ALT	GATCTGGCAT	GTACAAGTAATCTAGAGATCTGGCAT
rs4714237	REF	TGCCAGATTA	GTACAAGTAATCTAGATGCCAGATTA
rs4714237	ALT	TAGAGTCGAC	GTACAAGTAATCTAGATAGAGTCGAC
rs4714238	REF	TAAGCATCTG	GTACAAGTAATCTAGATAAGCATCTG
rs4714238	ALT	GTCAACGTGT	GTACAAGTAATCTAGAGTCAACGTGT
rs4718104	REF	TAGGATTCGC	GTACAAGTAATCTAGATAGGATTCGC
rs4718104	ALT	AAGCGTATCG	GTACAAGTAATCTAGAAAGCGTATCG
rs4720108	REF	GAGCTATTCG	GTACAAGTAATCTAGAGAGCTATTCG
rs4720108	ALT	AGAGTCTATC	GTACAAGTAATCTAGAAGAGTCTATC
rs4736318	REF	TGATAGCGTC	GTACAAGTAATCTAGATGATAGCGTC
rs4736318	ALT	AGTAGTCTCC	GTACAAGTAATCTAGAAGTAGTCTCC
rs4736323	REF	GGACTCAGCT	GTACAAGTAATCTAGAGGACTCAGCT
rs4736323	ALT	TACATTAGGC	GTACAAGTAATCTAGATACATTAGGC
rs4736346	REF	ATCGGTAACG	GTACAAGTAATCTAGAATCGGTAACG
rs4736346	ALT	GGCTACGTAC	GTACAAGTAATCTAGAGGCTACGTAC
rs4739612	REF	TCGGTACGAA	GTACAAGTAATCTAGATCGGTACGAA
rs4739612	ALT	GGCGTACTTA	GTACAAGTAATCTAGAGGCGTACTTA
rs4742260	REF	GTCGACTGAA	GTACAAGTAATCTAGAGTCGACTGAA
rs4742260	ALT	ATCTCCAGGT	GTACAAGTAATCTAGAATCTCCAGGT
rs475250	REF	GAACATTGTC	GTACAAGTAATCTAGAGAACATTGTC
rs475250	ALT	GCTAATCCTG	GTACAAGTAATCTAGAGCTAATCCTG
rs4768052	REF	CCGATGTGAC	GTACAAGTAATCTAGACCGATGTGAC
rs4768052	ALT	ATGTGACTGC	GTACAAGTAATCTAGAATGTGACTGC
rs4769426	REF	GGATCTTATC	GTACAAGTAATCTAGAGGATCTTATC
rs4769426	ALT	ATCGTTATGC	GTACAAGTAATCTAGAATCGTTATGC
rs4775952	REF	ACGACGGATT	GTACAAGTAATCTAGAACGACGGATT
rs4775952	ALT	CTGAGACGTT	GTACAAGTAATCTAGACTGAGACGTT
rs4810866	REF	TCTCGTGAAC	GTACAAGTAATCTAGATCTCGTGAAC
rs4810866	ALT	GTCAGTATGC	GTACAAGTAATCTAGAGTCAGTATGC
rs4821737	REF	GCAGATTGAC	GTACAAGTAATCTAGAGCAGATTGAC
rs4821737	ALT	GTCCTAACGT	GTACAAGTAATCTAGAGTCCTAACGT
rs4826011	REF	TCGCATATAG	GTACAAGTAATCTAGATCGCATATAG
rs4826011	ALT	GACACTGGAT	GTACAAGTAATCTAGAGACACTGGAT
rs4826166	REF	TGGCTTGCAA	GTACAAGTAATCTAGATGGCTTGCAA
rs4826166	ALT	GACTCGTTAC	GTACAAGTAATCTAGAGACTCGTTAC
rs484006	REF	CTGATCCATG	GTACAAGTAATCTAGACTGATCCATG
rs484006	ALT	GCTTCAGTAA	GTACAAGTAATCTAGAGCTTCAGTAA
rs4861835	REF	TGTGACAATC	GTACAAGTAATCTAGATGTGACAATC
rs4861835	ALT	TTCAGACTGG	GTACAAGTAATCTAGATTCAGACTGG
rs4870144	ALT	CTCGTTGACA	GTACAAGTAATCTAGACTCGTTGACA
rs4870144	REF	CTTGAGCGAA	GTACAAGTAATCTAGACTTGAGCGAA
rs4870529	REF	GACGTTATCT	GTACAAGTAATCTAGAGACGTTATCT
rs4870529	ALT	AGCGATTATC	GTACAAGTAATCTAGAAGCGATTATC
rs487120	REF	ATGATTGCAC	GTACAAGTAATCTAGAATGATTGCAC
rs487120	ALT	AGCTGCTGTA	GTACAAGTAATCTAGAAGCTGCTGTA
rs4918546	REF	AGTTCTACGA	GTACAAGTAATCTAGAAGTTCTACGA
rs4918546	ALT	GACGCTTATA	GTACAAGTAATCTAGAGACGCTTATA
rs4939037	REF	AGCTAGTGCC	GTACAAGTAATCTAGAAGCTAGTGCC
rs4939037	ALT	CACAGTGCTG	GTACAAGTAATCTAGACACAGTGCTG
rs4944592	REF	GTCTAAGTTC	GTACAAGTAATCTAGAGTCTAAGTTC
rs4944592	ALT	CCGTATAGGA	GTACAAGTAATCTAGACCGTATAGGA
rs4944950	REF	ATTCAGCCTG	GTACAAGTAATCTAGAATTCAGCCTG
rs4944950	ALT	ACGCTGCATT	GTACAAGTAATCTAGAACGCTGCATT
rs4946807	REF	CACGTTGTCA	GTACAAGTAATCTAGACACGTTGTCA
rs4946807	ALT	ATCTGCGGAC	GTACAAGTAATCTAGAATCTGCGGAC
rs494735	REF	GCACTATAGG	GTACAAGTAATCTAGAGCACTATAGG
rs494735	ALT	TTCATCGAGC	GTACAAGTAATCTAGATTCATCGAGC
rs4947576	REF	TATGCATTCG	GTACAAGTAATCTAGATATGCATTCG
rs4947576	ALT	TGCAACGCTT	GTACAAGTAATCTAGATGCAACGCTT
rs4948010	REF	TACTAGGCGA	GTACAAGTAATCTAGATACTAGGCGA
rs4948010	ALT	GAGTCTACAG	GTACAAGTAATCTAGAGAGTCTACAG
rs4948216	REF	ATGTGGTCAC	GTACAAGTAATCTAGAATGTGGTCAC
rs4948216	ALT	AACGTATCGG	GTACAAGTAATCTAGAAACGTATCGG
rs4948492	REF	TGCATCGCGA	GTACAAGTAATCTAGATGCATCGCGA
rs4948492	ALT	CTTAGGCTCA	GTACAAGTAATCTAGACTTAGGCTCA
rs4952427	REF	CCGTTAGAAG	GTACAAGTAATCTAGACCGTTAGAAG
rs4952427	ALT	TGCAACGTGA	GTACAAGTAATCTAGATGCAACGTGA
rs4952429	REF	GCGCGATCTA	GTACAAGTAATCTAGAGCGCGATCTA
rs4952429	ALT	AGCGTTACAG	GTACAAGTAATCTAGAAGCGTTACAG
rs495477	REF	TGAGTATACC	GTACAAGTAATCTAGATGAGTATACC
rs495477	ALT	CATGATGCGT	GTACAAGTAATCTAGACATGATGCGT
rs4964999	ALT	ACTGCATTGA	GTACAAGTAATCTAGAACTGCATTGA
rs4964999	REF	ATTGAGATCC	GTACAAGTAATCTAGAATTGAGATCC
rs4971336	REF	CTGGATTACA	GTACAAGTAATCTAGACTGGATTACA
rs4971336	ALT	AGTTGCCAGA	GTACAAGTAATCTAGAAGTTGCCAGA
rs505278	REF	GCCATGCATT	GTACAAGTAATCTAGAGCCATGCATT
rs505278	ALT	ATCAGCATGG	GTACAAGTAATCTAGAATCAGCATGG
rs508303	REF	CCTGTGAATA	GTACAAGTAATCTAGACCTGTGAATA
rs508303	ALT	GCCTGTCGAA	GTACAAGTAATCTAGAGCCTGTCGAA
rs509017	ALT	ACGTCGAGCT	GTACAAGTAATCTAGAACGTCGAGCT
rs509017	REF	TGCTGAATCA	GTACAAGTAATCTAGATGCTGAATCA
rs546784	REF	GATCTGAAGC	GTACAAGTAATCTAGAGATCTGAAGC
rs546784	ALT	AGTGTATCCG	GTACAAGTAATCTAGAAGTGTATCCG
rs548390	REF	TTGAACACGG	GTACAAGTAATCTAGATTGAACACGG
rs548390	ALT	GGCTTCACTA	GTACAAGTAATCTAGAGGCTTCACTA
rs55692505	REF	AGATCACTTG	GTACAAGTAATCTAGAAGATCACTTG
rs55692505	ALT	TAGGTGCTAC	GTACAAGTAATCTAGATAGGTGCTAC
rs55776330	ALT	GTATAGACGC	GTACAAGTAATCTAGAGTATAGACGC
rs55776330	REF	GTAGCATCTT	GTACAAGTAATCTAGAGTAGCATCTT
rs55776330	ALT	TCTGATGCTA	GTACAAGTAATCTAGATCTGATGCTA
rs55776330	REF	AATCTGACTG	GTACAAGTAATCTAGAAATCTGACTG
rs55810554	REF	CGATAGTCCG	GTACAAGTAATCTAGACGATAGTCCG
rs55810554	REF	TGATAGCTTC	GTACAAGTAATCTAGATGATAGCTTC
rs55810554	ALT	GTAACGCATT	GTACAAGTAATCTAGAGTAACGCATT
rs55810554	ALT	CGGTACTTCA	GTACAAGTAATCTAGACGGTACTTCA
rs55872768	REF	AGTCTGTACG	GTACAAGTAATCTAGAAGTCTGTACG
rs55872768	ALT	CTAAGCTGGT	GTACAAGTAATCTAGACTAAGCTGGT
rs558764	REF	GGTCACAGTT	GTACAAGTAATCTAGAGGTCACAGTT
rs558764	ALT	CATGCCTAGT	GTACAAGTAATCTAGACATGCCTAGT
rs55876959	REF	TTGTAACGGC	GTACAAGTAATCTAGATTGTAACGGC
rs55876959	ALT	GCTCTGAGTA	GTACAAGTAATCTAGAGCTCTGAGTA
rs55985421	REF	TTCGATCTGA	GTACAAGTAATCTAGATTCGATCTGA
rs55985421	ALT	AATGCGCTTG	GTACAAGTAATCTAGAAATGCGCTTG
rs55993747	REF	GCATACGTCT	GTACAAGTAATCTAGAGCATACGTCT
rs55993747	ALT	CTACTGGAGC	GTACAAGTAATCTAGACTACTGGAGC
rs56020647	REF	AAGCGCTGTT	GTACAAGTAATCTAGAAAGCGCTGTT
rs56020647	ALT	CTAGATCGCG	GTACAAGTAATCTAGACTAGATCGCG
rs56061726	REF	ATGGCTTACC	GTACAAGTAATCTAGAATGGCTTACC
rs56061726	ALT	TCTGACACGG	GTACAAGTAATCTAGATCTGACACGG
rs56101487	REF	AGAAGTCTGC	GTACAAGTAATCTAGAAGAAGTCTGC
rs56101487	ALT	GACTACTAGG	GTACAAGTAATCTAGAGACTACTAGG
rs56143128	REF	GTCAGTACGC	GTACAAGTAATCTAGAGTCAGTACGC
rs56143128	ALT	TTATCCGACG	GTACAAGTAATCTAGATTATCCGACG
rs56154904	ALT	ATAGCTCTGT	GTACAAGTAATCTAGAATAGCTCTGT
rs56154904	REF	GTTAGACTAC	GTACAAGTAATCTAGAGTTAGACTAC
rs56156615	REF	TTAGCGCATC	GTACAAGTAATCTAGATTAGCGCATC
rs56156615	ALT	TCAGACATGG	GTACAAGTAATCTAGATCAGACATGG
rs56170708	REF	TTCAGCGAAT	GTACAAGTAATCTAGATTCAGCGAAT
rs56170708	ALT	GTGCCATATT	GTACAAGTAATCTAGAGTGCCATATT
rs56229440	REF	TCGCTATGAG	GTACAAGTAATCTAGATCGCTATGAG
rs56229440	ALT	AGTCTGACAG	GTACAAGTAATCTAGAAGTCTGACAG
rs56235717	REF	CTCAATAGTG	GTACAAGTAATCTAGACTCAATAGTG
rs56235717	ALT	ACGCATGTAT	GTACAAGTAATCTAGAACGCATGTAT
rs56235717	ALT	GCTAATCGCG	GTACAAGTAATCTAGAGCTAATCGCG
rs56235717	REF	TCTGGACATC	GTACAAGTAATCTAGATCTGGACATC
rs56241008	REF	CGCTTGATAC	GTACAAGTAATCTAGACGCTTGATAC
rs56241008	ALT	GACCATGAGT	GTACAAGTAATCTAGAGACCATGAGT
rs56253831	REF	TAGCCACGTG	GTACAAGTAATCTAGATAGCCACGTG
rs56253831	ALT	TCGAGCTTAG	GTACAAGTAATCTAGATCGAGCTTAG
rs56253831	REF	TGACTTAGCA	GTACAAGTAATCTAGATGACTTAGCA
rs56253831	ALT	AGCACTTAGG	GTACAAGTAATCTAGAAGCACTTAGG
rs56261047	REF	GGACTATCAG	GTACAAGTAATCTAGAGGACTATCAG
rs56261047	ALT	GACACGTCTG	GTACAAGTAATCTAGAGACACGTCTG
rs56723270	REF	CTCGACGTGA	GTACAAGTAATCTAGACTCGACGTGA
rs56723270	ALT	AGTAGCTCTG	GTACAAGTAATCTAGAAGTAGCTCTG
rs56763376	REF	CAGGCGTCAT	GTACAAGTAATCTAGACAGGCGTCAT
rs56763376	ALT	ACTGCAGAGT	GTACAAGTAATCTAGAACTGCAGAGT
rs568166	REF	GCTCATCATG	GTACAAGTAATCTAGAGCTCATCATG
rs568166	ALT	TCGCGAAGAT	GTACAAGTAATCTAGATCGCGAAGAT
rs56821693	REF	CGTATACCTG	GTACAAGTAATCTAGACGTATACCTG
rs56821693	ALT	TTAGGTGCAC	GTACAAGTAATCTAGATTAGGTGCAC
rs56821693	REF	TTGCTACAGT	GTACAAGTAATCTAGATTGCTACAGT
rs56821693	ALT	CATCGTAGTA	GTACAAGTAATCTAGACATCGTAGTA
rs56853460	REF	CTGTGCCTAA	GTACAAGTAATCTAGACTGTGCCTAA
rs56853460	ALT	AGTGTCCTAA	GTACAAGTAATCTAGAAGTGTCCTAA
rs56917565	REF	CAGCTTCTGA	GTACAAGTAATCTAGACAGCTTCTGA
rs56917565	ALT	GCCGAGATAT	GTACAAGTAATCTAGAGCCGAGATAT
rs56969688	REF	AGTGATCTAC	GTACAAGTAATCTAGAAGTGATCTAC
rs56969688	ALT	CCGCTTGTAA	GTACAAGTAATCTAGACCGCTTGTAA
rs57003817	REF	TCAGACTGTG	GTACAAGTAATCTAGATCAGACTGTG
rs57003817	ALT	CGTAAGCGTC	GTACAAGTAATCTAGACGTAAGCGTC
rs57012784	REF	TCATTACGTG	GTACAAGTAATCTAGATCATTACGTG
rs57012784	ALT	GTACACGGAT	GTACAAGTAATCTAGAGTACACGGAT
rs57294500	REF	TACACGTGGA	GTACAAGTAATCTAGATACACGTGGA
rs57294500	ALT	CTGGACACTT	GTACAAGTAATCTAGACTGGACACTT
rs57506830	REF	CGCATTGCAG	GTACAAGTAATCTAGACGCATTGCAG
rs57506830	ALT	CGCAATCGGT	GTACAAGTAATCTAGACGCAATCGGT
rs57666626	REF	TGAAGCGTCC	GTACAAGTAATCTAGATGAAGCGTCC
rs57666626	ALT	CGAAGTGTCA	GTACAAGTAATCTAGACGAAGTGTCA
rs57705295	REF	CATCTAGGCG	GTACAAGTAATCTAGACATCTAGGCG
rs57705295	ALT	CCGAGGTCTA	GTACAAGTAATCTAGACCGAGGTCTA
rs57733106	REF	ATAGTCTCGA	GTACAAGTAATCTAGAATAGTCTCGA
rs57733106	ALT	GTTCTGAACG	GTACAAGTAATCTAGAGTTCTGAACG
rs57934869	REF	GTAACGGCAT	GTACAAGTAATCTAGAGTAACGGCAT
rs57934869	ALT	AATCTGCCGT	GTACAAGTAATCTAGAAATCTGCCGT
rs57970308	REF	GCTCGAGTAA	GTACAAGTAATCTAGAGCTCGAGTAA
rs57970308	ALT	CTTAGGACTT	GTACAAGTAATCTAGACTTAGGACTT
rs58136256	REF	CTGCATAGGT	GTACAAGTAATCTAGACTGCATAGGT
rs58136256	ALT	GCAGTGACCT	GTACAAGTAATCTAGAGCAGTGACCT
rs58411534	REF	GGCTACGACT	GTACAAGTAATCTAGAGGCTACGACT
rs58411534	ALT	TACATTGCGC	GTACAAGTAATCTAGATACATTGCGC
rs58443873	REF	GCGGTACAAT	GTACAAGTAATCTAGAGCGGTACAAT
rs58443873	ALT	GTCTAATCGC	GTACAAGTAATCTAGAGTCTAATCGC
rs58602067	REF	GGCGCATATC	GTACAAGTAATCTAGAGGCGCATATC
rs58602067	ALT	TGCGCCTAGA	GTACAAGTAATCTAGATGCGCCTAGA
rs58602067	REF	TGATTCGAGC	GTACAAGTAATCTAGATGATTCGAGC
rs58602067	ALT	CACTCGTAGT	GTACAAGTAATCTAGACACTCGTAGT
rs58650994	REF	GAGGTAATCC	GTACAAGTAATCTAGAGAGGTAATCC
rs58650994	ALT	TATCCAGCTG	GTACAAGTAATCTAGATATCCAGCTG
rs58722244	REF	TTCGATGACC	GTACAAGTAATCTAGATTCGATGACC
rs58722244	ALT	GCTCAGAAGT	GTACAAGTAATCTAGAGCTCAGAAGT
rs587829	REF	CGAGGACTTA	GTACAAGTAATCTAGACGAGGACTTA
rs587829	ALT	TTGCATAGCT	GTACAAGTAATCTAGATTGCATAGCT
rs58806135	REF	TTGTAGACTC	GTACAAGTAATCTAGATTGTAGACTC
rs58806135	ALT	AGATCACTGT	GTACAAGTAATCTAGAAGATCACTGT
rs59151138	REF	GAGCTTCTCA	GTACAAGTAATCTAGAGAGCTTCTCA
rs59151138	ALT	CTAGCAGTAT	GTACAAGTAATCTAGACTAGCAGTAT
rs59178045	REF	CTAGCAGTGT	GTACAAGTAATCTAGACTAGCAGTGT
rs59178045	ALT	AGACATTCTG	GTACAAGTAATCTAGAAGACATTCTG
rs59299234	REF	AGCAGTGCTT	GTACAAGTAATCTAGAAGCAGTGCTT
rs59299234	ALT	ACTACGTCTG	GTACAAGTAATCTAGAACTACGTCTG
rs59346947	REF	GCTATGCTAA	GTACAAGTAATCTAGAGCTATGCTAA
rs59346947	ALT	AGATTCACGG	GTACAAGTAATCTAGAAGATTCACGG
rs59369204	REF	AGTTAGATCC	GTACAAGTAATCTAGAAGTTAGATCC
rs59369204	ALT	GTAGACTTCA	GTACAAGTAATCTAGAGTAGACTTCA
rs59369204	REF	AGCGACATTG	GTACAAGTAATCTAGAAGCGACATTG
rs59369204	ALT	GTACGTATCG	GTACAAGTAATCTAGAGTACGTATCG
rs59411952	REF	TATCATAGGC	GTACAAGTAATCTAGATATCATAGGC
rs59411952	ALT	CGCTTAGAGC	GTACAAGTAATCTAGACGCTTAGAGC
rs59425541	REF	GTTCAGAATC	GTACAAGTAATCTAGAGTTCAGAATC
rs59425541	ALT	GTCCTAGAGC	GTACAAGTAATCTAGAGTCCTAGAGC
rs59601514	REF	CTGGTCCAGA	GTACAAGTAATCTAGACTGGTCCAGA
rs59601514	ALT	ATTATGCAGC	GTACAAGTAATCTAGAATTATGCAGC
rs59672618	REF	GCGTCAATGC	GTACAAGTAATCTAGAGCGTCAATGC
rs59672618	ALT	ACAGGCTTGT	GTACAAGTAATCTAGAACAGGCTTGT
rs59698565	REF	ACAGATGTTC	GTACAAGTAATCTAGAACAGATGTTC
rs59698565	ALT	TAGACGCGCT	GTACAAGTAATCTAGATAGACGCGCT
rs59698565	REF	TTATCGAGCT	GTACAAGTAATCTAGATTATCGAGCT
rs59698565	ALT	GATGGCTACA	GTACAAGTAATCTAGAGATGGCTACA
rs59770843	REF	GAATGACTCG	GTACAAGTAATCTAGAGAATGACTCG
rs59770843	ALT	GTAGCGTTAC	GTACAAGTAATCTAGAGTAGCGTTAC
rs5995289	REF	GACGATTGCT	GTACAAGTAATCTAGAGACGATTGCT
rs5995289	ALT	ACGAGCTGTT	GTACAAGTAATCTAGAACGAGCTGTT
rs5995536	REF	CGACTTACGG	GTACAAGTAATCTAGACGACTTACGG
rs5995536	ALT	CTATTGCGGA	GTACAAGTAATCTAGACTATTGCGGA
rs599631	REF	TCCATGTCAG	GTACAAGTAATCTAGATCCATGTCAG
rs599631	ALT	TGTAGAGCCT	GTACAAGTAATCTAGATGTAGAGCCT
rs59971651	REF	TGATTCACAG	GTACAAGTAATCTAGATGATTCACAG
rs59971651	ALT	GAATGCTCTC	GTACAAGTAATCTAGAGAATGCTCTC
rs6012515	REF	ATCTTAGGCA	GTACAAGTAATCTAGAATCTTAGGCA
rs6012515	ALT	TCTATGCTGA	GTACAAGTAATCTAGATCTATGCTGA
rs6019382	REF	CGCCGTGTAA	GTACAAGTAATCTAGACGCCGTGTAA
rs6019382	ALT	TGCAGAGATC	GTACAAGTAATCTAGATGCAGAGATC
rs6019391	REF	GAATCCGCTT	GTACAAGTAATCTAGAGAATCCGCTT
rs6019391	ALT	CGTAGCATTC	GTACAAGTAATCTAGACGTAGCATTC
rs6020813	REF	CATCGAGTTC	GTACAAGTAATCTAGACATCGAGTTC
rs6020813	ALT	TTGACTCGGA	GTACAAGTAATCTAGATTGACTCGGA
rs6020814	REF	GATTCTGACG	GTACAAGTAATCTAGAGATTCTGACG
rs6020814	ALT	GTTACCGATG	GTACAAGTAATCTAGAGTTACCGATG
rs60228607	REF	GTTGAGCAAC	GTACAAGTAATCTAGAGTTGAGCAAC
rs60228607	ALT	GTAGATCTAC	GTACAAGTAATCTAGAGTAGATCTAC
rs60293371	REF	CTGACGAGTC	GTACAAGTAATCTAGACTGACGAGTC
rs60293371	ALT	TGCGAGTACC	GTACAAGTAATCTAGATGCGAGTACC
rs6031867	REF	TATGGCATCA	GTACAAGTAATCTAGATATGGCATCA
rs6031867	ALT	GTACGCATCG	GTACAAGTAATCTAGAGTACGCATCG
rs6035114	REF	CATTAGTGGC	GTACAAGTAATCTAGACATTAGTGGC
rs6035114	ALT	TGCCATGAAG	GTACAAGTAATCTAGATGCCATGAAG
rs60354454	REF	GTGAACGTCC	GTACAAGTAATCTAGAGTGAACGTCC
rs60354454	ALT	AATGAGCGCT	GTACAAGTAATCTAGAAATGAGCGCT
rs6036469	REF	TGCTCTAAGT	GTACAAGTAATCTAGATGCTCTAAGT
rs6036469	ALT	GATCCATATG	GTACAAGTAATCTAGAGATCCATATG
rs6045583	ALT	CCTCATATGG	GTACAAGTAATCTAGACCTCATATGG
rs6045583	REF	AACTCGTTGA	GTACAAGTAATCTAGAAACTCGTTGA
rs60532123	REF	GGCAGTCTAT	GTACAAGTAATCTAGAGGCAGTCTAT
rs60532123	ALT	TATGACCGCG	GTACAAGTAATCTAGATATGACCGCG
rs60536986	REF	CAGTGCTTCA	GTACAAGTAATCTAGACAGTGCTTCA
rs60536986	ALT	ATGGCAGTTC	GTACAAGTAATCTAGAATGGCAGTTC
rs60536986	REF	TCCAGCTGTA	GTACAAGTAATCTAGATCCAGCTGTA
rs60536986	ALT	ACTGACTGTG	GTACAAGTAATCTAGAACTGACTGTG
rs60639238	REF	GCCTAATGGA	GTACAAGTAATCTAGAGCCTAATGGA
rs60639238	ALT	CGCATATAGG	GTACAAGTAATCTAGACGCATATAGG
rs60653573	REF	TCCGTAGCTA	GTACAAGTAATCTAGATCCGTAGCTA
rs60653573	ALT	CGACAGTCGT	GTACAAGTAATCTAGACGACAGTCGT
rs60677310	REF	TCTGCATGTA	GTACAAGTAATCTAGATCTGCATGTA
rs60677310	ALT	GCATGCTATG	GTACAAGTAATCTAGAGCATGCTATG
rs60733727	REF	TTCAGATTCG	GTACAAGTAATCTAGATTCAGATTCG
rs60733727	ALT	CGCTGATGAA	GTACAAGTAATCTAGACGCTGATGAA
rs6080222	ALT	TCGCGGTCAA	GTACAAGTAATCTAGATCGCGGTCAA
rs6080222	REF	TGACACGTGT	GTACAAGTAATCTAGATGACACGTGT
rs60845874	REF	CTACAGGAGT	GTACAAGTAATCTAGACTACAGGAGT
rs60845874	ALT	CTTAGTCGGA	GTACAAGTAATCTAGACTTAGTCGGA
rs60859340	REF	AGTCACTTGC	GTACAAGTAATCTAGAAGTCACTTGC
rs60859340	ALT	TCACAATGGT	GTACAAGTAATCTAGATCACAATGGT
rs60859340	REF	TACATGCGGC	GTACAAGTAATCTAGATACATGCGGC
rs60859340	ALT	ATGTGCACAT	GTACAAGTAATCTAGAATGTGCACAT
rs60903037	REF	ACAGCTGATG	GTACAAGTAATCTAGAACAGCTGATG
rs60903037	ALT	ACATTCTGGA	GTACAAGTAATCTAGAACATTCTGGA
rs6096137	ALT	GACACATGTT	GTACAAGTAATCTAGAGACACATGTT
rs6096137	REF	AGTCACGTTG	GTACAAGTAATCTAGAAGTCACGTTG
rs61098381	REF	TGTATATCCG	GTACAAGTAATCTAGATGTATATCCG
rs61098381	ALT	ACTGTCGACT	GTACAAGTAATCTAGAACTGTCGACT
rs61174903	REF	AATCTCGGTG	GTACAAGTAATCTAGAAATCTCGGTG
rs61174903	ALT	GGATCTAAGC	GTACAAGTAATCTAGAGGATCTAAGC
rs6120348	REF	CAAGTGTACT	GTACAAGTAATCTAGACAAGTGTACT
rs6120348	ALT	TCGTACGAGA	GTACAAGTAATCTAGATCGTACGAGA
rs61282172	REF	TCGGTCTACA	GTACAAGTAATCTAGATCGGTCTACA
rs61282172	ALT	ACGTTGTCAA	GTACAAGTAATCTAGAACGTTGTCAA
rs61349439	REF	TCAGAGGCTT	GTACAAGTAATCTAGATCAGAGGCTT
rs61349439	ALT	ATAGCATGGC	GTACAAGTAATCTAGAATAGCATGGC
rs61353450	REF	GCTCATGTAT	GTACAAGTAATCTAGAGCTCATGTAT
rs61353450	ALT	AACATCGTGG	GTACAAGTAATCTAGAAACATCGTGG
rs61356271	REF	AGCGTCTATT	GTACAAGTAATCTAGAAGCGTCTATT
rs61356271	ALT	GGACTCTATG	GTACAAGTAATCTAGAGGACTCTATG
rs6151759	REF	CCGATGAATG	GTACAAGTAATCTAGACCGATGAATG
rs6151759	ALT	CGACTTAGAG	GTACAAGTAATCTAGACGACTTAGAG
rs61544197	REF	GAGTAACGCT	GTACAAGTAATCTAGAGAGTAACGCT
rs61544197	ALT	TAAGCTCTGA	GTACAAGTAATCTAGATAAGCTCTGA
rs61610761	ALT	CTTGAGCTAG	GTACAAGTAATCTAGACTTGAGCTAG
rs61610761	REF	CTAGTAGCGA	GTACAAGTAATCTAGACTAGTAGCGA
rs61667538	REF	TAGACCGTGC	GTACAAGTAATCTAGATAGACCGTGC
rs61667538	ALT	GTTCATAAGC	GTACAAGTAATCTAGAGTTCATAAGC
rs61671395	REF	CAATCTGTAG	GTACAAGTAATCTAGACAATCTGTAG
rs61671395	ALT	GACCTAGAGT	GTACAAGTAATCTAGAGACCTAGAGT
rs61671857	ALT	CAGTGACCGT	GTACAAGTAATCTAGACAGTGACCGT
rs61671857	REF	CGGATACTTG	GTACAAGTAATCTAGACGGATACTTG
rs61734995	REF	ACTTCTTGAG	GTACAAGTAATCTAGAACTTCTTGAG
rs61734995	ALT	TAATGCGGTC	GTACAAGTAATCTAGATAATGCGGTC
rs61738461	REF	AGTATTACCG	GTACAAGTAATCTAGAAGTATTACCG
rs61738461	ALT	CTGACTCATG	GTACAAGTAATCTAGACTGACTCATG
rs61742881	REF	GATGTCAAGC	GTACAAGTAATCTAGAGATGTCAAGC
rs61742881	ALT	GCACTGATTA	GTACAAGTAATCTAGAGCACTGATTA
rs61743886	REF	TCTGCGAGCA	GTACAAGTAATCTAGATCTGCGAGCA
rs61743886	ALT	TTGAGTACCG	GTACAAGTAATCTAGATTGAGTACCG
rs61878637	REF	GATATGCTTC	GTACAAGTAATCTAGAGATATGCTTC
rs61878637	ALT	CAAGCTGAGT	GTACAAGTAATCTAGACAAGCTGAGT
rs62165899	REF	GATATTGACC	GTACAAGTAATCTAGAGATATTGACC
rs62165899	ALT	TTAGTTGCAC	GTACAAGTAATCTAGATTAGTTGCAC
rs62219031	ALT	ACTGCTGGAT	GTACAAGTAATCTAGAACTGCTGGAT
rs62219031	REF	TGACGATCTA	GTACAAGTAATCTAGATGACGATCTA
rs62392286	REF	GCAATACGGT	GTACAAGTAATCTAGAGCAATACGGT
rs62392286	ALT	CCGATTATGC	GTACAAGTAATCTAGACCGATTATGC
rs62439782	ALT	GGATGCCATA	GTACAAGTAATCTAGAGGATGCCATA
rs62439782	REF	AGACTTAGGC	GTACAAGTAATCTAGAAGACTTAGGC
rs62445866	REF	ATGCCGATTC	GTACAAGTAATCTAGAATGCCGATTC
rs62445866	ALT	TGGAGCACAT	GTACAAGTAATCTAGATGGAGCACAT
rs62555200	REF	GTGTACCTAG	GTACAAGTAATCTAGAGTGTACCTAG
rs62555200	ALT	AGCTCGCGAT	GTACAAGTAATCTAGAAGCTCGCGAT
rs62559825	REF	CAAGTGACTT	GTACAAGTAATCTAGACAAGTGACTT
rs62559825	ALT	CGGCGCATTA	GTACAAGTAATCTAGACGGCGCATTA
rs6460173	REF	GTATTCGTCA	GTACAAGTAATCTAGAGTATTCGTCA
rs6460173	ALT	GATCCGTCTA	GTACAAGTAATCTAGAGATCCGTCTA
rs6470703	REF	TGGATCGTAC	GTACAAGTAATCTAGATGGATCGTAC
rs6470703	ALT	TCACGGCTAG	GTACAAGTAATCTAGATCACGGCTAG
rs6470763	REF	AACGTCCTGT	GTACAAGTAATCTAGAAACGTCCTGT
rs6470763	ALT	ACTGTGGTCA	GTACAAGTAATCTAGAACTGTGGTCA
rs6470764	REF	TCCGAGTGCA	GTACAAGTAATCTAGATCCGAGTGCA
rs6470764	ALT	TCAGTATGCT	GTACAAGTAATCTAGATCAGTATGCT
rs6498139	REF	GTTCGACATT	GTACAAGTAATCTAGAGTTCGACATT
rs6498139	ALT	GACTGTCATT	GTACAAGTAATCTAGAGACTGTCATT
rs6502001	REF	CGGACTTATC	GTACAAGTAATCTAGACGGACTTATC
rs6502001	ALT	CGTGCACTGA	GTACAAGTAATCTAGACGTGCACTGA
rs6502001	REF	AGCGCTTATG	GTACAAGTAATCTAGAAGCGCTTATG
rs6502001	ALT	GTCAATCGGT	GTACAAGTAATCTAGAGTCAATCGGT
rs6504490	REF	TCGAGTCCTA	GTACAAGTAATCTAGATCGAGTCCTA
rs6504490	ALT	TCGCTGACGA	GTACAAGTAATCTAGATCGCTGACGA
rs6531288	REF	GCAGCTCGTA	GTACAAGTAATCTAGAGCAGCTCGTA
rs6531288	ALT	TGGCGTTACA	GTACAAGTAATCTAGATGGCGTTACA
rs656338	REF	TCCAGTACGT	GTACAAGTAATCTAGATCCAGTACGT
rs656338	ALT	GGCAGTCATT	GTACAAGTAATCTAGAGGCAGTCATT
rs6575399	REF	TAACGCTAGT	GTACAAGTAATCTAGATAACGCTAGT
rs6575399	ALT	CTTGACCTAG	GTACAAGTAATCTAGACTTGACCTAG
rs6588193	REF	GACTCAGTAT	GTACAAGTAATCTAGAGACTCAGTAT
rs6588193	ALT	TTCGGCTATA	GTACAAGTAATCTAGATTCGGCTATA
rs6590705	REF	TAGTTGCTAC	GTACAAGTAATCTAGATAGTTGCTAC
rs6590705	ALT	TCACATTCGG	GTACAAGTAATCTAGATCACATTCGG
rs6590706	REF	TCACTGATTG	GTACAAGTAATCTAGATCACTGATTG
rs6590706	ALT	TCTCTTGAAG	GTACAAGTAATCTAGATCTCTTGAAG
rs6591310	REF	GTTATAAGCC	GTACAAGTAATCTAGAGTTATAAGCC
rs6591310	ALT	TAGTTACCTG	GTACAAGTAATCTAGATAGTTACCTG
rs6591320	REF	GCACATAGTT	GTACAAGTAATCTAGAGCACATAGTT
rs6591320	ALT	CAGTTATCGC	GTACAAGTAATCTAGACAGTTATCGC
rs6595747	REF	TCGCGCATAT	GTACAAGTAATCTAGATCGCGCATAT
rs6595747	ALT	CTCGATACGG	GTACAAGTAATCTAGACTCGATACGG
rs662821	REF	GTGATCATAC	GTACAAGTAATCTAGAGTGATCATAC
rs662821	ALT	CTAAGTGTCA	GTACAAGTAATCTAGACTAAGTGTCA
rs6660910	REF	TGCAGCCATG	GTACAAGTAATCTAGATGCAGCCATG
rs6660910	ALT	AAGCGTCCGT	GTACAAGTAATCTAGAAAGCGTCCGT
rs6670157	REF	ACGTGCTAGA	GTACAAGTAATCTAGAACGTGCTAGA
rs6670157	ALT	ACGTTCGCTA	GTACAAGTAATCTAGAACGTTCGCTA
rs6671322	REF	CTTGCGCAGA	GTACAAGTAATCTAGACTTGCGCAGA
rs6671322	ALT	TCAGAGTGTC	GTACAAGTAATCTAGATCAGAGTGTC
rs66827971	ALT	AGTACTGCTG	GTACAAGTAATCTAGAAGTACTGCTG
rs66827971	REF	TGTCCGTAAT	GTACAAGTAATCTAGATGTCCGTAAT
rs6684269	REF	TATGTACCGA	GTACAAGTAATCTAGATATGTACCGA
rs6684269	ALT	AATCGCTGTC	GTACAAGTAATCTAGAAATCGCTGTC
rs6687273	REF	TTACGAGGCA	GTACAAGTAATCTAGATTACGAGGCA
rs6687273	ALT	CTAGGAGTTC	GTACAAGTAATCTAGACTAGGAGTTC
rs6697965	REF	TAAGCGTGTC	GTACAAGTAATCTAGATAAGCGTGTC
rs6697965	ALT	CTAGGTATCA	GTACAAGTAATCTAGACTAGGTATCA
rs6702280	REF	TGTGAACTAC	GTACAAGTAATCTAGATGTGAACTAC
rs6702280	ALT	TGAGACTCTC	GTACAAGTAATCTAGATGAGACTCTC
rs6719338	ALT	GCGTATTCGA	GTACAAGTAATCTAGAGCGTATTCGA
rs6719338	REF	CGTAGCTATC	GTACAAGTAATCTAGACGTAGCTATC
rs6724414	REF	GTCGCCGTAA	GTACAAGTAATCTAGAGTCGCCGTAA
rs6724414	ALT	GGATCAACGT	GTACAAGTAATCTAGAGGATCAACGT
rs6724910	REF	TTACGTTACG	GTACAAGTAATCTAGATTACGTTACG
rs6724910	ALT	AGTATCCGCT	GTACAAGTAATCTAGAAGTATCCGCT
rs6739848	REF	CTCGCGTAGA	GTACAAGTAATCTAGACTCGCGTAGA
rs6739848	ALT	GATCACTATG	GTACAAGTAATCTAGAGATCACTATG
rs6743259	REF	ATTGTGACCG	GTACAAGTAATCTAGAATTGTGACCG
rs6743259	ALT	TAGTACTCTG	GTACAAGTAATCTAGATAGTACTCTG
rs67438539	REF	GTTACTAGCC	GTACAAGTAATCTAGAGTTACTAGCC
rs67438539	ALT	GTTGCCAGAC	GTACAAGTAATCTAGAGTTGCCAGAC
rs6744828	REF	TGAGACATTC	GTACAAGTAATCTAGATGAGACATTC
rs6744828	ALT	GATAATCCGT	GTACAAGTAATCTAGAGATAATCCGT
rs6751242	REF	TTCTAAGCGA	GTACAAGTAATCTAGATTCTAAGCGA
rs6751242	ALT	GACTAGCTTC	GTACAAGTAATCTAGAGACTAGCTTC
rs6755081	REF	TTACTACGAG	GTACAAGTAATCTAGATTACTACGAG
rs6755081	ALT	ACGCAGCGTT	GTACAAGTAATCTAGAACGCAGCGTT
rs67565204	REF	GTCACCTGAG	GTACAAGTAATCTAGAGTCACCTGAG
rs67565204	ALT	AGTACTTCGC	GTACAAGTAATCTAGAAGTACTTCGC
rs676511	REF	TACGTTAGCC	GTACAAGTAATCTAGATACGTTAGCC
rs676511	ALT	TCATGCCGTA	GTACAAGTAATCTAGATCATGCCGTA
rs67790686	ALT	ACTTGAAGTC	GTACAAGTAATCTAGAACTTGAAGTC
rs67790686	REF	AGTTAGACTC	GTACAAGTAATCTAGAAGTTAGACTC
rs6785335	REF	CGTCGACGAT	GTACAAGTAATCTAGACGTCGACGAT
rs6785335	ALT	GTCACACTGT	GTACAAGTAATCTAGAGTCACACTGT
rs6805959	REF	CAATCGTCGG	GTACAAGTAATCTAGACAATCGTCGG
rs6805959	ALT	TACGTCCAGG	GTACAAGTAATCTAGATACGTCCAGG
rs68087715	REF	GTATCATGCT	GTACAAGTAATCTAGAGTATCATGCT
rs68087715	ALT	ATATGCCTAG	GTACAAGTAATCTAGAATATGCCTAG
rs6810892	REF	CATGACGGAT	GTACAAGTAATCTAGACATGACGGAT
rs6810892	ALT	TAGTGAGCCT	GTACAAGTAATCTAGATAGTGAGCCT
rs6810987	ALT	TTGAATCGCG	GTACAAGTAATCTAGATTGAATCGCG
rs6810987	REF	GATGCCAGAT	GTACAAGTAATCTAGAGATGCCAGAT
rs68112369	REF	CTTAGTCACG	GTACAAGTAATCTAGACTTAGTCACG
rs68112369	ALT	TATGCGCAAG	GTACAAGTAATCTAGATATGCGCAAG
rs6814112	REF	ATGCTTACGA	GTACAAGTAATCTAGAATGCTTACGA
rs6814112	ALT	TCCGTCATGA	GTACAAGTAATCTAGATCCGTCATGA
rs6815551	REF	CGACTTAGTT	GTACAAGTAATCTAGACGACTTAGTT
rs6815551	ALT	TAGCATATCG	GTACAAGTAATCTAGATAGCATATCG
rs6815765	REF	CGACGTATTG	GTACAAGTAATCTAGACGACGTATTG
rs6815765	ALT	GTTGACCTCA	GTACAAGTAATCTAGAGTTGACCTCA
rs6821462	REF	TGGTATACCG	GTACAAGTAATCTAGATGGTATACCG
rs6821462	ALT	GATTGAAGCC	GTACAAGTAATCTAGAGATTGAAGCC
rs6846997	REF	CAAGTGTACG	GTACAAGTAATCTAGACAAGTGTACG
rs6846997	ALT	TGATGCCATG	GTACAAGTAATCTAGATGATGCCATG
rs6851239	REF	TCAGGCTGAC	GTACAAGTAATCTAGATCAGGCTGAC
rs6851239	ALT	TGAGCATCTG	GTACAAGTAATCTAGATGAGCATCTG
rs6851838	REF	GATATCACTG	GTACAAGTAATCTAGAGATATCACTG
rs6851838	ALT	TCGAGATACG	GTACAAGTAATCTAGATCGAGATACG
rs6860581	REF	GAGTCTTCTA	GTACAAGTAATCTAGAGAGTCTTCTA
rs6860581	ALT	TGCATGGATC	GTACAAGTAATCTAGATGCATGGATC
rs6870335	REF	CCGAGCTATG	GTACAAGTAATCTAGACCGAGCTATG
rs6870335	ALT	CAGCTCGGTA	GTACAAGTAATCTAGACAGCTCGGTA
rs687228	REF	TACATGAGCG	GTACAAGTAATCTAGATACATGAGCG
rs687228	ALT	TGCCTCAGAG	GTACAAGTAATCTAGATGCCTCAGAG
rs6874130	REF	AACGCTATTG	GTACAAGTAATCTAGAAACGCTATTG
rs6874130	ALT	TCTGAACGTC	GTACAAGTAATCTAGATCTGAACGTC
rs6880209	REF	TGCATGCAGT	GTACAAGTAATCTAGATGCATGCAGT
rs6880209	ALT	AACTACTGGT	GTACAAGTAATCTAGAAACTACTGGT
rs6884613	REF	CGGATCTGAC	GTACAAGTAATCTAGACGGATCTGAC
rs6884613	ALT	CCTGAGTTAG	GTACAAGTAATCTAGACCTGAGTTAG
rs6894520	REF	TCTCGGTAAG	GTACAAGTAATCTAGATCTCGGTAAG
rs6894520	ALT	TATCGCTTAG	GTACAAGTAATCTAGATATCGCTTAG
rs6948685	REF	AACGGTGTCC	GTACAAGTAATCTAGAAACGGTGTCC
rs6948685	ALT	GTCTTAGCAA	GTACAAGTAATCTAGAGTCTTAGCAA
rs6955970	REF	GAATCGTACG	GTACAAGTAATCTAGAGAATCGTACG
rs6955970	ALT	AGATAGCTCT	GTACAAGTAATCTAGAAGATAGCTCT
rs6970764	REF	TCAGTCTGAT	GTACAAGTAATCTAGATCAGTCTGAT
rs6970764	ALT	TCAGACTTGC	GTACAAGTAATCTAGATCAGACTTGC
rs6970993	REF	CGACGATGCT	GTACAAGTAATCTAGACGACGATGCT
rs6970993	ALT	CTATACGAGT	GTACAAGTAATCTAGACTATACGAGT
rs6973333	REF	ATCGTTCATG	GTACAAGTAATCTAGAATCGTTCATG
rs6973333	ALT	AGTTGTGCAC	GTACAAGTAATCTAGAAGTTGTGCAC
rs6974242	REF	GAGTCCTCAG	GTACAAGTAATCTAGAGAGTCCTCAG
rs6974242	ALT	GGCATATCTC	GTACAAGTAATCTAGAGGCATATCTC
rs6974305	REF	AGTATCAGCG	GTACAAGTAATCTAGAAGTATCAGCG
rs6974305	ALT	GTAAGTCTGC	GTACAAGTAATCTAGAGTAAGTCTGC
rs6976009	REF	TGGATGTCCA	GTACAAGTAATCTAGATGGATGTCCA
rs6976009	ALT	CCGCTGAGAT	GTACAAGTAATCTAGACCGCTGAGAT
rs6977904	REF	GGAGCTACTC	GTACAAGTAATCTAGAGGAGCTACTC
rs6977904	ALT	GTTCGCGAAT	GTACAAGTAATCTAGAGTTCGCGAAT
rs6992302	ALT	GTCAGAAGTC	GTACAAGTAATCTAGAGTCAGAAGTC
rs6992302	REF	GTGCAATCCG	GTACAAGTAATCTAGAGTGCAATCCG
rs6993025	ALT	TGCACTAGGA	GTACAAGTAATCTAGATGCACTAGGA
rs6993025	REF	TGGAGCTAAC	GTACAAGTAATCTAGATGGAGCTAAC
rs6993206	REF	CTGTAGATCA	GTACAAGTAATCTAGACTGTAGATCA
rs6993206	ALT	AGCTGAGATC	GTACAAGTAATCTAGAAGCTGAGATC
rs6997493	REF	TCCTGAGCAT	GTACAAGTAATCTAGATCCTGAGCAT
rs6997493	ALT	GATGAACGTC	GTACAAGTAATCTAGAGATGAACGTC
rs7001886	REF	CTAGTAGCTC	GTACAAGTAATCTAGACTAGTAGCTC
rs7001886	ALT	GGTAGTTACC	GTACAAGTAATCTAGAGGTAGTTACC
rs7005081	REF	GCTGATCAAT	GTACAAGTAATCTAGAGCTGATCAAT
rs7005081	ALT	ACCTGGATAG	GTACAAGTAATCTAGAACCTGGATAG
rs7007192	REF	GAGCGTATCT	GTACAAGTAATCTAGAGAGCGTATCT
rs7007192	ALT	TGACTTCGTA	GTACAAGTAATCTAGATGACTTCGTA
rs7009208	REF	TGTCCAGTGA	GTACAAGTAATCTAGATGTCCAGTGA
rs7009208	ALT	AGTTCGTAAC	GTACAAGTAATCTAGAAGTTCGTAAC
rs7012758	REF	GCGGATCCAT	GTACAAGTAATCTAGAGCGGATCCAT
rs7012758	ALT	GACCGTATTC	GTACAAGTAATCTAGAGACCGTATTC
rs7016804	REF	TGTTGACACA	GTACAAGTAATCTAGATGTTGACACA
rs7016804	ALT	GCAGTCAGTA	GTACAAGTAATCTAGAGCAGTCAGTA
rs7027998	REF	CGCTTAGACG	GTACAAGTAATCTAGACGCTTAGACG
rs7027998	ALT	AGTACGTGTC	GTACAAGTAATCTAGAAGTACGTGTC
rs7033740	REF	TTCGGAGCCA	GTACAAGTAATCTAGATTCGGAGCCA
rs7033740	ALT	CACGGTGTCA	GTACAAGTAATCTAGACACGGTGTCA
rs7036872	ALT	CCGTGTTACA	GTACAAGTAATCTAGACCGTGTTACA
rs7036872	REF	ACTCTGAGTA	GTACAAGTAATCTAGAACTCTGAGTA
rs7039820	REF	TCATGATCTG	GTACAAGTAATCTAGATCATGATCTG
rs7039820	ALT	TGCAGCTTAG	GTACAAGTAATCTAGATGCAGCTTAG
rs7045812	REF	GGTGCATACC	GTACAAGTAATCTAGAGGTGCATACC
rs7045812	ALT	CGAAGCTGTC	GTACAAGTAATCTAGACGAAGCTGTC
rs705377	REF	CTGGCTGTAA	GTACAAGTAATCTAGACTGGCTGTAA
rs705377	ALT	AGACCGTTAG	GTACAAGTAATCTAGAAGACCGTTAG
rs7068005	ALT	GAGCTTATCG	GTACAAGTAATCTAGAGAGCTTATCG
rs7068005	REF	ACGCTTATGC	GTACAAGTAATCTAGAACGCTTATGC
rs7072175	REF	AACTTCTGGA	GTACAAGTAATCTAGAAACTTCTGGA
rs7072175	ALT	TGACCGCAGT	GTACAAGTAATCTAGATGACCGCAGT
rs7074238	REF	GCGAATGTCC	GTACAAGTAATCTAGAGCGAATGTCC
rs7074238	ALT	ACCGTATCTG	GTACAAGTAATCTAGAACCGTATCTG
rs7079718	REF	CACGATTGAG	GTACAAGTAATCTAGACACGATTGAG
rs7079718	ALT	TCGTCGAAGC	GTACAAGTAATCTAGATCGTCGAAGC
rs7082350	REF	CACTCATGTG	GTACAAGTAATCTAGACACTCATGTG
rs7082350	ALT	ATCAGTTAGC	GTACAAGTAATCTAGAATCAGTTAGC
rs7083830	REF	CATTGTACGT	GTACAAGTAATCTAGACATTGTACGT
rs7083830	ALT	GTACCTAGGA	GTACAAGTAATCTAGAGTACCTAGGA
rs7084511	REF	AGACTCATGG	GTACAAGTAATCTAGAAGACTCATGG
rs7084511	ALT	GTGATAGTCC	GTACAAGTAATCTAGAGTGATAGTCC
rs7084554	REF	AGCTGCAATG	GTACAAGTAATCTAGAAGCTGCAATG
rs7084554	ALT	CACGTGTTGA	GTACAAGTAATCTAGACACGTGTTGA
rs7087541	ALT	AGGTCTGTCA	GTACAAGTAATCTAGAAGGTCTGTCA
rs7087541	REF	TACGCTAGAT	GTACAAGTAATCTAGATACGCTAGAT
rs7089424	REF	CATGTTAGCC	GTACAAGTAATCTAGACATGTTAGCC
rs7089424	ALT	TGCTGGACAA	GTACAAGTAATCTAGATGCTGGACAA
rs7092708	REF	AAGTCTGCTG	GTACAAGTAATCTAGAAAGTCTGCTG
rs7092708	ALT	GAGTCAGCTC	GTACAAGTAATCTAGAGAGTCAGCTC
rs7094651	REF	AGCACTTGCT	GTACAAGTAATCTAGAAGCACTTGCT
rs7094651	ALT	CGAGTAGCCT	GTACAAGTAATCTAGACGAGTAGCCT
rs7110900	ALT	GGTCACTATT	GTACAAGTAATCTAGAGGTCACTATT
rs7110900	REF	TCAGGACTTG	GTACAAGTAATCTAGATCAGGACTTG
rs7121708	REF	CGCGTATAGC	GTACAAGTAATCTAGACGCGTATAGC
rs7121708	ALT	GTCGCATAAG	GTACAAGTAATCTAGAGTCGCATAAG
rs7123065	REF	CTATCGAAGT	GTACAAGTAATCTAGACTATCGAAGT
rs7123065	ALT	TCCTGACGGA	GTACAAGTAATCTAGATCCTGACGGA
rs7131311	REF	GTCGAGTCAT	GTACAAGTAATCTAGAGTCGAGTCAT
rs7131311	ALT	ACCTGGCTTA	GTACAAGTAATCTAGAACCTGGCTTA
rs71328672	REF	TTAGACGTTC	GTACAAGTAATCTAGATTAGACGTTC
rs71328672	ALT	GACTCTGATC	GTACAAGTAATCTAGAGACTCTGATC
rs7159221	REF	CAAGTATCTG	GTACAAGTAATCTAGACAAGTATCTG
rs7159221	ALT	CTATAGCGAG	GTACAAGTAATCTAGACTATAGCGAG
rs7160073	REF	ATTACCGCGT	GTACAAGTAATCTAGAATTACCGCGT
rs7160073	ALT	AGAACTCTGG	GTACAAGTAATCTAGAAGAACTCTGG
rs7185978	REF	AAGTGCGTTC	GTACAAGTAATCTAGAAAGTGCGTTC
rs7185978	ALT	TGAGATGCCT	GTACAAGTAATCTAGATGAGATGCCT
rs7205474	REF	TGATATCAGC	GTACAAGTAATCTAGATGATATCAGC
rs7205474	ALT	TCAGGCTGAA	GTACAAGTAATCTAGATCAGGCTGAA
rs7207529	REF	CTTAGCGACG	GTACAAGTAATCTAGACTTAGCGACG
rs7207529	ALT	ACTAATGTGC	GTACAAGTAATCTAGAACTAATGTGC
rs7216615	REF	GCGTCGCAAT	GTACAAGTAATCTAGAGCGTCGCAAT
rs7216615	ALT	GATCTTCGAT	GTACAAGTAATCTAGAGATCTTCGAT
rs7225360	REF	GGTAACTTCT	GTACAAGTAATCTAGAGGTAACTTCT
rs7225360	ALT	TGTCAAGCGC	GTACAAGTAATCTAGATGTCAAGCGC
rs7239584	REF	TGCAGGATTC	GTACAAGTAATCTAGATGCAGGATTC
rs7239584	ALT	GCTTAGCAGA	GTACAAGTAATCTAGAGCTTAGCAGA
rs7244077	REF	TCGCATTAGA	GTACAAGTAATCTAGATCGCATTAGA
rs7244077	ALT	ACTATGCGGC	GTACAAGTAATCTAGAACTATGCGGC
rs7253431	REF	GTTGTCAACG	GTACAAGTAATCTAGAGTTGTCAACG
rs7253431	ALT	GTTGCCACAG	GTACAAGTAATCTAGAGTTGCCACAG
rs7254850	REF	TTGATACCGC	GTACAAGTAATCTAGATTGATACCGC
rs7254850	ALT	GTTCTCCGAA	GTACAAGTAATCTAGAGTTCTCCGAA
rs72681229	REF	TGATACGCGC	GTACAAGTAATCTAGATGATACGCGC
rs72681229	ALT	AGCCGTAGTC	GTACAAGTAATCTAGAAGCCGTAGTC
rs72681243	REF	AGAGGCTACT	GTACAAGTAATCTAGAAGAGGCTACT
rs72681243	ALT	TTCGATGGAC	GTACAAGTAATCTAGATTCGATGGAC
rs7268357	ALT	AGTTAGAGCC	GTACAAGTAATCTAGAAGTTAGAGCC
rs7268357	REF	AGCTGCTTAG	GTACAAGTAATCTAGAAGCTGCTTAG
rs72733019	REF	TGGCGAACAT	GTACAAGTAATCTAGATGGCGAACAT
rs72733019	ALT	CGAGCTTGTA	GTACAAGTAATCTAGACGAGCTTGTA
rs72777762	REF	TGCTCGCAGA	GTACAAGTAATCTAGATGCTCGCAGA
rs72777762	ALT	GTGCAATCGC	GTACAAGTAATCTAGAGTGCAATCGC
rs7281289	REF	GTGCATTACA	GTACAAGTAATCTAGAGTGCATTACA
rs7281289	ALT	GTTATGCAGC	GTACAAGTAATCTAGAGTTATGCAGC
rs72824570	REF	TAACTAGTCG	GTACAAGTAATCTAGATAACTAGTCG
rs72824570	ALT	GCAGTTGTCA	GTACAAGTAATCTAGAGCAGTTGTCA
rs7283467	REF	CGATTACGTG	GTACAAGTAATCTAGACGATTACGTG
rs7283467	ALT	ACTATTCGTG	GTACAAGTAATCTAGAACTATTCGTG
rs72860993	REF	GAGAATCTCG	GTACAAGTAATCTAGAGAGAATCTCG
rs72860993	ALT	GTAGTCTGAC	GTACAAGTAATCTAGAGTAGTCTGAC
rs7286804	REF	GCCTGACAGT	GTACAAGTAATCTAGAGCCTGACAGT
rs7286804	ALT	ATATTCAGCG	GTACAAGTAATCTAGAATATTCAGCG
rs72905043	REF	CCATGTGAGC	GTACAAGTAATCTAGACCATGTGAGC
rs72905043	ALT	CGGAGTAACT	GTACAAGTAATCTAGACGGAGTAACT
rs72928798	REF	TTACCTGTAG	GTACAAGTAATCTAGATTACCTGTAG
rs72928798	ALT	AAGTGTCCGT	GTACAAGTAATCTAGAAAGTGTCCGT
rs72972959	REF	GAACGTCATT	GTACAAGTAATCTAGAGAACGTCATT
rs72972959	ALT	ACATTCAGGT	GTACAAGTAATCTAGAACATTCAGGT
rs73012183	REF	AGTCTAGCTT	GTACAAGTAATCTAGAAGTCTAGCTT
rs73012183	ALT	AACTAGCTGT	GTACAAGTAATCTAGAAACTAGCTGT
rs73012196	REF	CCGCGATTAT	GTACAAGTAATCTAGACCGCGATTAT
rs73012196	ALT	CCGACTTAGG	GTACAAGTAATCTAGACCGACTTAGG
rs73012496	REF	TTGTCTCAGA	GTACAAGTAATCTAGATTGTCTCAGA
rs73012496	ALT	GGATCTCGAT	GTACAAGTAATCTAGAGGATCTCGAT
rs73014206	REF	TACAGTCGGA	GTACAAGTAATCTAGATACAGTCGGA
rs73014206	ALT	GTGAATCCAG	GTACAAGTAATCTAGAGTGAATCCAG
rs73014214	REF	GTGTGACCAC	GTACAAGTAATCTAGAGTGTGACCAC
rs73014214	ALT	CGTAATCTTG	GTACAAGTAATCTAGACGTAATCTTG
rs73014249	ALT	CGCGATATCT	GTACAAGTAATCTAGACGCGATATCT
rs73014249	REF	TGTCAGACAG	GTACAAGTAATCTAGATGTCAGACAG
rs73016124	REF	CTAGCGTGAC	GTACAAGTAATCTAGACTAGCGTGAC
rs73016124	ALT	GTCAGATGTC	GTACAAGTAATCTAGAGTCAGATGTC
rs73041258	REF	TATAGGATCC	GTACAAGTAATCTAGATATAGGATCC
rs73041258	ALT	GCTGACATGT	GTACAAGTAATCTAGAGCTGACATGT
rs73044645	ALT	CTATATCTGG	GTACAAGTAATCTAGACTATATCTGG
rs73044645	REF	TTATTCGCAG	GTACAAGTAATCTAGATTATTCGCAG
rs73126227	REF	GGCAAGTCCT	GTACAAGTAATCTAGAGGCAAGTCCT
rs73126227	ALT	GTGGACACTT	GTACAAGTAATCTAGAGTGGACACTT
rs73134739	REF	AGGATACTGC	GTACAAGTAATCTAGAAGGATACTGC
rs73134739	ALT	TGCCATATGT	GTACAAGTAATCTAGATGCCATATGT
rs73136779	REF	GTGTCCATAG	GTACAAGTAATCTAGAGTGTCCATAG
rs73136779	ALT	AGCGTGTCTA	GTACAAGTAATCTAGAAGCGTGTCTA
rs73138787	REF	GTTAGGCACA	GTACAAGTAATCTAGAGTTAGGCACA
rs73138787	ALT	AGTGTCAGCC	GTACAAGTAATCTAGAAGTGTCAGCC
rs73140582	REF	TGAGCTATCA	GTACAAGTAATCTAGATGAGCTATCA
rs73140582	ALT	GCCATAGTTG	GTACAAGTAATCTAGAGCCATAGTTG
rs73142641	REF	ACGACGTTAG	GTACAAGTAATCTAGAACGACGTTAG
rs73142641	ALT	CGCTGAATAG	GTACAAGTAATCTAGACGCTGAATAG
rs73158420	REF	GATGCTACTG	GTACAAGTAATCTAGAGATGCTACTG
rs73158420	ALT	CGACTAAGTT	GTACAAGTAATCTAGACGACTAAGTT
rs73211886	REF	GTCGTGTCAA	GTACAAGTAATCTAGAGTCGTGTCAA
rs73211886	ALT	ATCCGCGGTA	GTACAAGTAATCTAGAATCCGCGGTA
rs73211887	REF	ACATGCTGTG	GTACAAGTAATCTAGAACATGCTGTG
rs73211887	ALT	CCGAAGCGTT	GTACAAGTAATCTAGACCGAAGCGTT
rs73213758	REF	TCTGGCTGAA	GTACAAGTAATCTAGATCTGGCTGAA
rs73213758	ALT	GCTGCACATT	GTACAAGTAATCTAGAGCTGCACATT
rs7323	ALT	CAGGCATGCT	GTACAAGTAATCTAGACAGGCATGCT
rs7323	REF	CGTCTTCAAG	GTACAAGTAATCTAGACGTCTTCAAG
rs73232402	REF	AACTGGTCGA	GTACAAGTAATCTAGAAACTGGTCGA
rs73232402	ALT	AAGTGTTCAC	GTACAAGTAATCTAGAAAGTGTTCAC
rs73241781	REF	GTTGCGATCA	GTACAAGTAATCTAGAGTTGCGATCA
rs73241781	ALT	CTGTCAATGA	GTACAAGTAATCTAGACTGTCAATGA
rs73260764	REF	GCAGCATTGC	GTACAAGTAATCTAGAGCAGCATTGC
rs73260764	ALT	ACAGCTCGTG	GTACAAGTAATCTAGAACAGCTCGTG
rs73346766	REF	GCTTCTAAGT	GTACAAGTAATCTAGAGCTTCTAAGT
rs73346766	ALT	TATCACAGGT	GTACAAGTAATCTAGATATCACAGGT
rs73353091	REF	TCATGCAGAG	GTACAAGTAATCTAGATCATGCAGAG
rs73353091	ALT	TCCTGAAGAT	GTACAAGTAATCTAGATCCTGAAGAT
rs73353094	REF	GTCGCCTAAG	GTACAAGTAATCTAGAGTCGCCTAAG
rs73353094	ALT	GTAGCAACTT	GTACAAGTAATCTAGAGTAGCAACTT
rs73359239	ALT	TTATCACAGG	GTACAAGTAATCTAGATTATCACAGG
rs73359239	REF	TGAGGATCAC	GTACAAGTAATCTAGATGAGGATCAC
rs73359245	REF	TCCAGGTAGT	GTACAAGTAATCTAGATCCAGGTAGT
rs73359245	ALT	TCCAGCAGTT	GTACAAGTAATCTAGATCCAGCAGTT
rs73364116	REF	ACTAGGTCAG	GTACAAGTAATCTAGAACTAGGTCAG
rs73364116	ALT	TAGTCGTATC	GTACAAGTAATCTAGATAGTCGTATC
rs73364122	REF	TAGGTAGTCC	GTACAAGTAATCTAGATAGGTAGTCC
rs73364122	ALT	TACGATTCGT	GTACAAGTAATCTAGATACGATTCGT
rs73401443	REF	CGCCAGTTAT	GTACAAGTAATCTAGACGCCAGTTAT
rs73401443	ALT	CATCGATAGG	GTACAAGTAATCTAGACATCGATAGG
rs73446133	REF	GATTGCACTC	GTACAAGTAATCTAGAGATTGCACTC
rs73446133	ALT	AATGGTGACC	GTACAAGTAATCTAGAAATGGTGACC
rs73446135	REF	TATGCATGCT	GTACAAGTAATCTAGATATGCATGCT
rs73446135	ALT	CAGTACGCTG	GTACAAGTAATCTAGACAGTACGCTG
rs73446137	REF	CGTTCGACAG	GTACAAGTAATCTAGACGTTCGACAG
rs73446137	ALT	GGTCACTATG	GTACAAGTAATCTAGAGGTCACTATG
rs73446144	REF	GCTATCAGGA	GTACAAGTAATCTAGAGCTATCAGGA
rs73446144	ALT	TATGAGTACC	GTACAAGTAATCTAGATATGAGTACC
rs73446165	REF	TGAGACTACG	GTACAAGTAATCTAGATGAGACTACG
rs73446165	ALT	GACTGCTTAC	GTACAAGTAATCTAGAGACTGCTTAC
rs73563767	REF	AGTAGCCGTC	GTACAAGTAATCTAGAAGTAGCCGTC
rs73563767	ALT	CTAATGTGCA	GTACAAGTAATCTAGACTAATGTGCA
rs73563769	REF	GCTTCTGAGA	GTACAAGTAATCTAGAGCTTCTGAGA
rs73563769	ALT	TGGTACAATC	GTACAAGTAATCTAGATGGTACAATC
rs73563771	REF	GTTCTCGCAA	GTACAAGTAATCTAGAGTTCTCGCAA
rs73563771	ALT	TTCATGAGCC	GTACAAGTAATCTAGATTCATGAGCC
rs73601623	REF	TGCACATGTG	GTACAAGTAATCTAGATGCACATGTG
rs73601623	ALT	CTTCTGATGA	GTACAAGTAATCTAGACTTCTGATGA
rs73608740	REF	CATCCTATGG	GTACAAGTAATCTAGACATCCTATGG
rs73608740	ALT	AGTTGAGCCA	GTACAAGTAATCTAGAAGTTGAGCCA
rs73612871	REF	GTTCAGCATA	GTACAAGTAATCTAGAGTTCAGCATA
rs73612871	ALT	CTAGTTACGA	GTACAAGTAATCTAGACTAGTTACGA
rs73617856	REF	TGACGGACAT	GTACAAGTAATCTAGATGACGGACAT
rs73617856	ALT	TTGCGAAGTC	GTACAAGTAATCTAGATTGCGAAGTC
rs73650831	REF	TGCCATGCAT	GTACAAGTAATCTAGATGCCATGCAT
rs73650831	ALT	CGATGCGAAT	GTACAAGTAATCTAGACGATGCGAAT
rs73654856	REF	AGTCTGACGT	GTACAAGTAATCTAGAAGTCTGACGT
rs73654856	ALT	CTTCTCAGGA	GTACAAGTAATCTAGACTTCTCAGGA
rs73654860	REF	ATAGGTCCAG	GTACAAGTAATCTAGAATAGGTCCAG
rs73654860	ALT	AGCGTATCTG	GTACAAGTAATCTAGAAGCGTATCTG
rs73655536	ALT	GCTGATTATC	GTACAAGTAATCTAGAGCTGATTATC
rs73655536	REF	TGCACGATGT	GTACAAGTAATCTAGATGCACGATGT
rs73655537	REF	TGGTCGACAT	GTACAAGTAATCTAGATGGTCGACAT
rs73655537	ALT	GTAACGTTCG	GTACAAGTAATCTAGAGTAACGTTCG
rs73655544	ALT	TAGACACTTG	GTACAAGTAATCTAGATAGACACTTG
rs73655544	REF	TGTCTCAGAG	GTACAAGTAATCTAGATGTCTCAGAG
rs73655545	ALT	ACGGAGCATT	GTACAAGTAATCTAGAACGGAGCATT
rs73655545	REF	AATGGACTTC	GTACAAGTAATCTAGAAATGGACTTC
rs73655549	REF	ACGTCAGGAT	GTACAAGTAATCTAGAACGTCAGGAT
rs73655549	ALT	CTCGCAGGAT	GTACAAGTAATCTAGACTCGCAGGAT
rs73655553	REF	CGCTTACGAT	GTACAAGTAATCTAGACGCTTACGAT
rs73655553	ALT	CGCGATAGAT	GTACAAGTAATCTAGACGCGATAGAT
rs73679037	ALT	AGTCCGATAT	GTACAAGTAATCTAGAAGTCCGATAT
rs73679037	REF	CCTAACGTGT	GTACAAGTAATCTAGACCTAACGTGT
rs73694755	ALT	CGATGTCATA	GTACAAGTAATCTAGACGATGTCATA
rs73694755	REF	CTACCTAGGT	GTACAAGTAATCTAGACTACCTAGGT
rs73694763	REF	CGTGAGCTAT	GTACAAGTAATCTAGACGTGAGCTAT
rs73694763	ALT	ACTAGTTGCG	GTACAAGTAATCTAGAACTAGTTGCG
rs73694773	ALT	CTAAGTCTTG	GTACAAGTAATCTAGACTAAGTCTTG
rs73694773	REF	GGCTATAAGC	GTACAAGTAATCTAGAGGCTATAAGC
rs73694774	REF	AATCGGTACT	GTACAAGTAATCTAGAAATCGGTACT
rs73694774	ALT	TAACGGATTC	GTACAAGTAATCTAGATAACGGATTC
rs73695435	REF	TTATGCGCAG	GTACAAGTAATCTAGATTATGCGCAG
rs73695435	ALT	ATCAGCTGCG	GTACAAGTAATCTAGAATCAGCTGCG
rs73709056	REF	TTGTCGTACA	GTACAAGTAATCTAGATTGTCGTACA
rs73709056	ALT	GCGGACATCT	GTACAAGTAATCTAGAGCGGACATCT
rs73735501	REF	GCAGGTCATT	GTACAAGTAATCTAGAGCAGGTCATT
rs73735501	ALT	TTATACCTGG	GTACAAGTAATCTAGATTATACCTGG
rs73903058	REF	GATCCTATAG	GTACAAGTAATCTAGAGATCCTATAG
rs73903058	ALT	CTTACTAGGA	GTACAAGTAATCTAGACTTACTAGGA
rs73904724	REF	TTCAGTGCGA	GTACAAGTAATCTAGATTCAGTGCGA
rs73904724	ALT	GACTGAACTG	GTACAAGTAATCTAGAGACTGAACTG
rs73921072	REF	ATCCGTCGAT	GTACAAGTAATCTAGAATCCGTCGAT
rs73921072	ALT	GGACCATATG	GTACAAGTAATCTAGAGGACCATATG
rs73921072	REF	CTAGGAGTCC	GTACAAGTAATCTAGACTAGGAGTCC
rs73921072	ALT	CCGAGTGACT	GTACAAGTAATCTAGACCGAGTGACT
rs73935135	REF	CTCATGATGG	GTACAAGTAATCTAGACTCATGATGG
rs73935135	ALT	GACGATGTCA	GTACAAGTAATCTAGAGACGATGTCA
rs73935136	REF	ATCGTCCAGT	GTACAAGTAATCTAGAATCGTCCAGT
rs73935136	ALT	CCAGTCTAGT	GTACAAGTAATCTAGACCAGTCTAGT
rs73935147	REF	CGAAGATTCG	GTACAAGTAATCTAGACGAAGATTCG
rs73935147	ALT	ATAGTGCCGT	GTACAAGTAATCTAGAATAGTGCCGT
rs73935150	ALT	TAGCAGTTGC	GTACAAGTAATCTAGATAGCAGTTGC
rs73935150	REF	ATGCGTAGCC	GTACAAGTAATCTAGAATGCGTAGCC
rs73935150	ALT	CCGATGTACG	GTACAAGTAATCTAGACCGATGTACG
rs73935150	REF	ATCGTGATCC	GTACAAGTAATCTAGAATCGTGATCC
rs73965218	REF	GCTACTGTAT	GTACAAGTAATCTAGAGCTACTGTAT
rs73965218	ALT	CATTAGGACT	GTACAAGTAATCTAGACATTAGGACT
rs73965226	REF	GTCCAGACTG	GTACAAGTAATCTAGAGTCCAGACTG
rs73965226	ALT	CCGTATGAAG	GTACAAGTAATCTAGACCGTATGAAG
rs73970608	REF	TGAATCCGAG	GTACAAGTAATCTAGATGAATCCGAG
rs73970608	ALT	GATACCGCGT	GTACAAGTAATCTAGAGATACCGCGT
rs74014848	REF	TGTCCATAGA	GTACAAGTAATCTAGATGTCCATAGA
rs74014848	ALT	GCTACTACGG	GTACAAGTAATCTAGAGCTACTACGG
rs74025850	REF	GTCTCCAGTA	GTACAAGTAATCTAGAGTCTCCAGTA
rs74025850	ALT	CATGTGAACT	GTACAAGTAATCTAGACATGTGAACT
rs74026048	REF	ATTAGTCCTG	GTACAAGTAATCTAGAATTAGTCCTG
rs74026048	ALT	TCTGGTAACG	GTACAAGTAATCTAGATCTGGTAACG
rs74077483	REF	TCATAGTTGC	GTACAAGTAATCTAGATCATAGTTGC
rs74077483	ALT	TACAAGCGTG	GTACAAGTAATCTAGATACAAGCGTG
rs74086291	REF	TTCGTACGAT	GTACAAGTAATCTAGATTCGTACGAT
rs74086291	ALT	ACGATCGGAT	GTACAAGTAATCTAGAACGATCGGAT
rs74162854	REF	TCGAGTATCC	GTACAAGTAATCTAGATCGAGTATCC
rs74162854	ALT	TGGAGCACTC	GTACAAGTAATCTAGATGGAGCACTC
rs7417146	REF	GTCGATCATG	GTACAAGTAATCTAGAGTCGATCATG
rs7417146	ALT	TATGTCGACG	GTACAAGTAATCTAGATATGTCGACG
rs7426865	REF	TCAGGAGCTT	GTACAAGTAATCTAGATCAGGAGCTT
rs7426865	ALT	TGCGACCTAG	GTACAAGTAATCTAGATGCGACCTAG
rs74342470	ALT	AGCGTAGACT	GTACAAGTAATCTAGAAGCGTAGACT
rs74342470	REF	TAATGCTCAG	GTACAAGTAATCTAGATAATGCTCAG
rs743466	REF	TCACCTGGTA	GTACAAGTAATCTAGATCACCTGGTA
rs743466	ALT	TACTGCCAGG	GTACAAGTAATCTAGATACTGCCAGG
rs74347214	REF	TGACTGGACT	GTACAAGTAATCTAGATGACTGGACT
rs74347214	ALT	ATGGAGCTAC	GTACAAGTAATCTAGAATGGAGCTAC
rs743497	REF	TCATGCAGCT	GTACAAGTAATCTAGATCATGCAGCT
rs743497	ALT	TGCGGCTAAC	GTACAAGTAATCTAGATGCGGCTAAC
rs74464627	REF	GCCGCTATAT	GTACAAGTAATCTAGAGCCGCTATAT
rs74464627	ALT	TGAGCACGCT	GTACAAGTAATCTAGATGAGCACGCT
rs74490163	REF	CATATTACGG	GTACAAGTAATCTAGACATATTACGG
rs74490163	ALT	AGTATCGCCG	GTACAAGTAATCTAGAAGTATCGCCG
rs74518800	REF	ACAATGTTCG	GTACAAGTAATCTAGAACAATGTTCG
rs74518800	ALT	CGTCGTATAA	GTACAAGTAATCTAGACGTCGTATAA
rs74717185	REF	TATACGTGAC	GTACAAGTAATCTAGATATACGTGAC
rs74717185	ALT	TCGATGCATA	GTACAAGTAATCTAGATCGATGCATA
rs7475154	ALT	GTTCGACAGA	GTACAAGTAATCTAGAGTTCGACAGA
rs7475154	REF	TTGAAGCTCT	GTACAAGTAATCTAGATTGAAGCTCT
rs74810474	REF	CGTACGGACT	GTACAAGTAATCTAGACGTACGGACT
rs74810474	ALT	GATCCGCTAT	GTACAAGTAATCTAGAGATCCGCTAT
rs74861035	REF	TGAACGTCGT	GTACAAGTAATCTAGATGAACGTCGT
rs74861035	ALT	TCTCGTGTAA	GTACAAGTAATCTAGATCTCGTGTAA
rs74900124	REF	TGCCTGACGA	GTACAAGTAATCTAGATGCCTGACGA
rs74900124	ALT	ACGTAGTCTT	GTACAAGTAATCTAGAACGTAGTCTT
rs749072	ALT	ATCTGCCAGT	GTACAAGTAATCTAGAATCTGCCAGT
rs749072	REF	GTCTAACATG	GTACAAGTAATCTAGAGTCTAACATG
rs74913926	REF	GGCTTGACAA	GTACAAGTAATCTAGAGGCTTGACAA
rs74913926	ALT	TTCTTACGAG	GTACAAGTAATCTAGATTCTTACGAG
rs74931365	REF	TAGACTTGCG	GTACAAGTAATCTAGATAGACTTGCG
rs74931365	ALT	CGTCAGTCAG	GTACAAGTAATCTAGACGTCAGTCAG
rs74970365	ALT	AGCGACCGTT	GTACAAGTAATCTAGAAGCGACCGTT
rs74970365	REF	ACTGTAGTGC	GTACAAGTAATCTAGAACTGTAGTGC
rs74978315	REF	TGTCCAGATG	GTACAAGTAATCTAGATGTCCAGATG
rs74978315	ALT	ATAGCTTACG	GTACAAGTAATCTAGAATAGCTTACG
rs74980355	REF	CATAGTCTCG	GTACAAGTAATCTAGACATAGTCTCG
rs74980355	ALT	TCAACGCTGT	GTACAAGTAATCTAGATCAACGCTGT
rs74985632	REF	CGGATTGCAC	GTACAAGTAATCTAGACGGATTGCAC
rs74985632	ALT	ATGACTTCGG	GTACAAGTAATCTAGAATGACTTCGG
rs75111544	REF	TCGCGTTCAA	GTACAAGTAATCTAGATCGCGTTCAA
rs75111544	ALT	GACGATTCGC	GTACAAGTAATCTAGAGACGATTCGC
rs75116856	REF	TAACTCCGTG	GTACAAGTAATCTAGATAACTCCGTG
rs75116856	ALT	CGTGCCATTA	GTACAAGTAATCTAGACGTGCCATTA
rs75151570	REF	GAGCCTGAAT	GTACAAGTAATCTAGAGAGCCTGAAT
rs75151570	ALT	CATCTGGTAC	GTACAAGTAATCTAGACATCTGGTAC
rs75191593	REF	ACGTTCAGTG	GTACAAGTAATCTAGAACGTTCAGTG
rs75191593	ALT	TAGGATGCAC	GTACAAGTAATCTAGATAGGATGCAC
rs75219664	REF	GGCTATTCAG	GTACAAGTAATCTAGAGGCTATTCAG
rs75219664	ALT	ATGCCTGTCA	GTACAAGTAATCTAGAATGCCTGTCA
rs75301964	REF	TCGACGGATC	GTACAAGTAATCTAGATCGACGGATC
rs75301964	ALT	AGAGTATCCT	GTACAAGTAATCTAGAAGAGTATCCT
rs75315897	REF	ACTGTGCAAT	GTACAAGTAATCTAGAACTGTGCAAT
rs75315897	ALT	GACCAGTGTT	GTACAAGTAATCTAGAGACCAGTGTT
rs75316565	REF	AGAACTGTTC	GTACAAGTAATCTAGAAGAACTGTTC
rs75316565	ALT	AAGTCGTCCG	GTACAAGTAATCTAGAAAGTCGTCCG
rs75331527	REF	ATTCTCGGTA	GTACAAGTAATCTAGAATTCTCGGTA
rs75331527	ALT	TAGCGCACTG	GTACAAGTAATCTAGATAGCGCACTG
rs75400621	ALT	GTGACTCTCA	GTACAAGTAATCTAGAGTGACTCTCA
rs75400621	REF	TGTAATAGCC	GTACAAGTAATCTAGATGTAATAGCC
rs754228	REF	TGCGTACAGT	GTACAAGTAATCTAGATGCGTACAGT
rs754228	ALT	GCTGTCCGAA	GTACAAGTAATCTAGAGCTGTCCGAA
rs75444213	REF	CGTGACCATG	GTACAAGTAATCTAGACGTGACCATG
rs75444213	ALT	AACTTGCAGG	GTACAAGTAATCTAGAAACTTGCAGG
rs7546435	REF	GCGCTACTTA	GTACAAGTAATCTAGAGCGCTACTTA
rs7546435	ALT	AGGCATACTT	GTACAAGTAATCTAGAAGGCATACTT
rs75507156	REF	CTGTGTACTA	GTACAAGTAATCTAGACTGTGTACTA
rs75507156	ALT	TCCGAGTACG	GTACAAGTAATCTAGATCCGAGTACG
rs7557697	REF	CAGCTTAGCG	GTACAAGTAATCTAGACAGCTTAGCG
rs7557697	ALT	GATCTACGTG	GTACAAGTAATCTAGAGATCTACGTG
rs7559325	REF	GATCGCGCTA	GTACAAGTAATCTAGAGATCGCGCTA
rs7559325	ALT	TACACGCTGT	GTACAAGTAATCTAGATACACGCTGT
rs75594108	REF	TTATAGCGCA	GTACAAGTAATCTAGATTATAGCGCA
rs75594108	ALT	GAGTTACGAC	GTACAAGTAATCTAGAGAGTTACGAC
rs75613478	ALT	AGTCACTAGG	GTACAAGTAATCTAGAAGTCACTAGG
rs75613478	REF	CAGTTATCGT	GTACAAGTAATCTAGACAGTTATCGT
rs7564570	REF	GCATTCAGTC	GTACAAGTAATCTAGAGCATTCAGTC
rs7564570	ALT	CCTGGAGTCA	GTACAAGTAATCTAGACCTGGAGTCA
rs75654563	REF	TGCTAAGTAC	GTACAAGTAATCTAGATGCTAAGTAC
rs75654563	ALT	TACAGCTGCG	GTACAAGTAATCTAGATACAGCTGCG
rs7571890	REF	TCACAGGAGT	GTACAAGTAATCTAGATCACAGGAGT
rs7571890	ALT	CTACTGGATG	GTACAAGTAATCTAGACTACTGGATG
rs75777619	REF	ATACTTCTGG	GTACAAGTAATCTAGAATACTTCTGG
rs75777619	ALT	TACTTCACGG	GTACAAGTAATCTAGATACTTCACGG
rs7583617	ALT	GTCGCAGTTA	GTACAAGTAATCTAGAGTCGCAGTTA
rs7583617	REF	AGTGCTTCAA	GTACAAGTAATCTAGAAGTGCTTCAA
rs7588389	REF	TGGACACCGT	GTACAAGTAATCTAGATGGACACCGT
rs7588389	ALT	TCACACTGTG	GTACAAGTAATCTAGATCACACTGTG
rs75893356	ALT	GATGTCTGCA	GTACAAGTAATCTAGAGATGTCTGCA
rs75893356	REF	TCACTTAGGA	GTACAAGTAATCTAGATCACTTAGGA
rs75913818	ALT	GATGATCGCA	GTACAAGTAATCTAGAGATGATCGCA
rs75913818	REF	CATGATCCTG	GTACAAGTAATCTAGACATGATCCTG
rs75967927	ALT	GTACGATCTA	GTACAAGTAATCTAGAGTACGATCTA
rs75967927	REF	GATATGGACC	GTACAAGTAATCTAGAGATATGGACC
rs7598718	REF	GTTCAGCTGA	GTACAAGTAATCTAGAGTTCAGCTGA
rs7598718	ALT	TTCACGGAGA	GTACAAGTAATCTAGATTCACGGAGA
rs76002483	REF	TTCGCAGCGA	GTACAAGTAATCTAGATTCGCAGCGA
rs76002483	ALT	CTGGTCATAG	GTACAAGTAATCTAGACTGGTCATAG
rs76028399	REF	AGGAGTATCC	GTACAAGTAATCTAGAAGGAGTATCC
rs76028399	ALT	ACTCGAATGG	GTACAAGTAATCTAGAACTCGAATGG
rs76092095	REF	TACTGCGTAG	GTACAAGTAATCTAGATACTGCGTAG
rs76092095	ALT	GACTCAGAGT	GTACAAGTAATCTAGAGACTCAGAGT
rs76113899	REF	CCGTTAGCTA	GTACAAGTAATCTAGACCGTTAGCTA
rs76113899	ALT	ACGCGATGTC	GTACAAGTAATCTAGAACGCGATGTC
rs7612868	REF	CATTAGGCTT	GTACAAGTAATCTAGACATTAGGCTT
rs7612868	ALT	TCTAACGTGG	GTACAAGTAATCTAGATCTAACGTGG
rs76167976	ALT	CGTGATTATC	GTACAAGTAATCTAGACGTGATTATC
rs76167976	REF	AGACTGTACT	GTACAAGTAATCTAGAAGACTGTACT
rs76171738	REF	CGCAGTGCAT	GTACAAGTAATCTAGACGCAGTGCAT
rs76171738	ALT	GCCTGTACGA	GTACAAGTAATCTAGAGCCTGTACGA
rs7617523	REF	CATGATACGT	GTACAAGTAATCTAGACATGATACGT
rs7617523	ALT	TGCCGAATGC	GTACAAGTAATCTAGATGCCGAATGC
rs7618509	ALT	CATGGATTAC	GTACAAGTAATCTAGACATGGATTAC
rs7618509	REF	GCTCGTGACA	GTACAAGTAATCTAGAGCTCGTGACA
rs76260312	REF	GACTGTGACT	GTACAAGTAATCTAGAGACTGTGACT
rs76260312	ALT	GAGTTCGCAC	GTACAAGTAATCTAGAGAGTTCGCAC
rs7626705	ALT	TCGGTGACTA	GTACAAGTAATCTAGATCGGTGACTA
rs7626705	REF	GACATTGTCC	GTACAAGTAATCTAGAGACATTGTCC
rs76281515	REF	CTTCTGAAGC	GTACAAGTAATCTAGACTTCTGAAGC
rs76281515	ALT	CACTAGCTGT	GTACAAGTAATCTAGACACTAGCTGT
rs76284360	ALT	ACTTGAGCAT	GTACAAGTAATCTAGAACTTGAGCAT
rs76284360	REF	AGAGATGCTC	GTACAAGTAATCTAGAAGAGATGCTC
rs76300807	REF	CGACTATCGT	GTACAAGTAATCTAGACGACTATCGT
rs76300807	ALT	GTCATATTGC	GTACAAGTAATCTAGAGTCATATTGC
rs76320501	ALT	CAGTCCGATT	GTACAAGTAATCTAGACAGTCCGATT
rs76320501	REF	GTTAGAGCCA	GTACAAGTAATCTAGAGTTAGAGCCA
rs76382908	REF	TCTGGTATCA	GTACAAGTAATCTAGATCTGGTATCA
rs76382908	ALT	TCCGAACTTG	GTACAAGTAATCTAGATCCGAACTTG
rs76446378	ALT	CTAAGTCGTT	GTACAAGTAATCTAGACTAAGTCGTT
rs76446378	REF	GTTCAGACGT	GTACAAGTAATCTAGAGTTCAGACGT
rs7653046	REF	CTGTACGAGA	GTACAAGTAATCTAGACTGTACGAGA
rs7653046	ALT	GCCTACATGG	GTACAAGTAATCTAGAGCCTACATGG
rs7654245	REF	GTATAGGTCC	GTACAAGTAATCTAGAGTATAGGTCC
rs7654245	ALT	GTCAATCATG	GTACAAGTAATCTAGAGTCAATCATG
rs76570892	REF	GCGATACTCT	GTACAAGTAATCTAGAGCGATACTCT
rs76570892	ALT	TGCTGCAAGA	GTACAAGTAATCTAGATGCTGCAAGA
rs76584826	REF	CGGCATTACT	GTACAAGTAATCTAGACGGCATTACT
rs76584826	ALT	CTACATAGTG	GTACAAGTAATCTAGACTACATAGTG
rs76596115	REF	TACCTATGAG	GTACAAGTAATCTAGATACCTATGAG
rs76596115	ALT	GCATCACTGT	GTACAAGTAATCTAGAGCATCACTGT
rs76609497	REF	TGACATCTTG	GTACAAGTAATCTAGATGACATCTTG
rs76609497	ALT	TTATCTGCGA	GTACAAGTAATCTAGATTATCTGCGA
rs76619218	REF	CTCGAATGAT	GTACAAGTAATCTAGACTCGAATGAT
rs76619218	ALT	TGCTACGAGA	GTACAAGTAATCTAGATGCTACGAGA
rs76678036	REF	GCGTCATATA	GTACAAGTAATCTAGAGCGTCATATA
rs76678036	ALT	ATTACTGGAC	GTACAAGTAATCTAGAATTACTGGAC
rs76702877	REF	ATCGAGATCT	GTACAAGTAATCTAGAATCGAGATCT
rs76702877	ALT	GAGTTCTCAA	GTACAAGTAATCTAGAGAGTTCTCAA
rs76727299	REF	CGTATAGGCA	GTACAAGTAATCTAGACGTATAGGCA
rs76727299	ALT	ACTGTCGCTA	GTACAAGTAATCTAGAACTGTCGCTA
rs76730904	REF	CGATTCGTAG	GTACAAGTAATCTAGACGATTCGTAG
rs76730904	ALT	CAGGTGAACT	GTACAAGTAATCTAGACAGGTGAACT
rs7674442	REF	ATTAGGCTCT	GTACAAGTAATCTAGAATTAGGCTCT
rs7674442	ALT	AGCCTGTCAG	GTACAAGTAATCTAGAAGCCTGTCAG
rs76766472	REF	GTCGTAATCA	GTACAAGTAATCTAGAGTCGTAATCA
rs76766472	ALT	TCAAGTGTAC	GTACAAGTAATCTAGATCAAGTGTAC
rs768378	REF	TGGCAAGATC	GTACAAGTAATCTAGATGGCAAGATC
rs768378	ALT	AGTTACTCGC	GTACAAGTAATCTAGAAGTTACTCGC
rs76859804	REF	GTACTTCGAG	GTACAAGTAATCTAGAGTACTTCGAG
rs76859804	ALT	TCTCATTGAG	GTACAAGTAATCTAGATCTCATTGAG
rs7687396	REF	GGATTCGCAC	GTACAAGTAATCTAGAGGATTCGCAC
rs7687396	ALT	CTCTGGTAGA	GTACAAGTAATCTAGACTCTGGTAGA
rs76899740	REF	ATACGTTCAG	GTACAAGTAATCTAGAATACGTTCAG
rs76899740	ALT	TACTGGCGAT	GTACAAGTAATCTAGATACTGGCGAT
rs76918453	REF	CCGTGGCTAA	GTACAAGTAATCTAGACCGTGGCTAA
rs76918453	ALT	TGGTACATCC	GTACAAGTAATCTAGATGGTACATCC
rs76920724	REF	TACTTCGAGA	GTACAAGTAATCTAGATACTTCGAGA
rs76920724	ALT	TCTAGCAGGC	GTACAAGTAATCTAGATCTAGCAGGC
rs76945717	REF	TATAGCTGGC	GTACAAGTAATCTAGATATAGCTGGC
rs76945717	ALT	TGCGTCCAGA	GTACAAGTAATCTAGATGCGTCCAGA
rs7696341	REF	CGACGTAGTC	GTACAAGTAATCTAGACGACGTAGTC
rs7696341	ALT	GTCTACATGC	GTACAAGTAATCTAGAGTCTACATGC
rs77071942	REF	GTGACCTATC	GTACAAGTAATCTAGAGTGACCTATC
rs77071942	ALT	TTGTTGCACA	GTACAAGTAATCTAGATTGTTGCACA
rs77081733	REF	TTATCACGTG	GTACAAGTAATCTAGATTATCACGTG
rs77081733	ALT	GAGCGATCAT	GTACAAGTAATCTAGAGAGCGATCAT
rs7709194	ALT	CCGATAAGTG	GTACAAGTAATCTAGACCGATAAGTG
rs7709194	REF	TTGATCCGAA	GTACAAGTAATCTAGATTGATCCGAA
rs7709865	REF	AGCTCCTGAG	GTACAAGTAATCTAGAAGCTCCTGAG
rs7709865	ALT	ATTGCGTGAC	GTACAAGTAATCTAGAATTGCGTGAC
rs77100563	REF	CTGCGGCAAT	GTACAAGTAATCTAGACTGCGGCAAT
rs77100563	ALT	GAGGTACTCC	GTACAAGTAATCTAGAGAGGTACTCC
rs77115755	REF	TTCTAGCACG	GTACAAGTAATCTAGATTCTAGCACG
rs77115755	ALT	GTGACTCATT	GTACAAGTAATCTAGAGTGACTCATT
rs7714751	REF	CTGACTCGTA	GTACAAGTAATCTAGACTGACTCGTA
rs7714751	ALT	CAAGAGTGTC	GTACAAGTAATCTAGACAAGAGTGTC
rs77181760	REF	TTAGCGTAAC	GTACAAGTAATCTAGATTAGCGTAAC
rs77181760	ALT	AAGTATGCGC	GTACAAGTAATCTAGAAAGTATGCGC
rs7720554	REF	AGTATAGCGC	GTACAAGTAATCTAGAAGTATAGCGC
rs7720554	ALT	TGGTCAACGC	GTACAAGTAATCTAGATGGTCAACGC
rs77216497	ALT	TGCCAGTAAG	GTACAAGTAATCTAGATGCCAGTAAG
rs77216497	REF	CATTAGCGGC	GTACAAGTAATCTAGACATTAGCGGC
rs77241275	REF	ATGTCTGACA	GTACAAGTAATCTAGAATGTCTGACA
rs77241275	ALT	TACGACCTGG	GTACAAGTAATCTAGATACGACCTGG
rs7726427	REF	GTCGGTAACA	GTACAAGTAATCTAGAGTCGGTAACA
rs7726427	ALT	ATCTGAAGCT	GTACAAGTAATCTAGAATCTGAAGCT
rs7727341	REF	CCGCTAGTAG	GTACAAGTAATCTAGACCGCTAGTAG
rs7727341	ALT	TTGACGCATC	GTACAAGTAATCTAGATTGACGCATC
rs77286823	REF	GTCGTATAAC	GTACAAGTAATCTAGAGTCGTATAAC
rs77286823	ALT	GTACGTAACT	GTACAAGTAATCTAGAGTACGTAACT
rs77307105	ALT	GGACTAGCTA	GTACAAGTAATCTAGAGGACTAGCTA
rs77307105	REF	TTAGCGCAAT	GTACAAGTAATCTAGATTAGCGCAAT
rs77337238	REF	TGCATCATGC	GTACAAGTAATCTAGATGCATCATGC
rs77337238	ALT	ACACGTATGT	GTACAAGTAATCTAGAACACGTATGT
rs7734182	REF	AGTTCGACTG	GTACAAGTAATCTAGAAGTTCGACTG
rs7734182	ALT	TTGACAGGCT	GTACAAGTAATCTAGATTGACAGGCT
rs7735136	REF	TTATGCGCAC	GTACAAGTAATCTAGATTATGCGCAC
rs7735136	ALT	AATGTTACGC	GTACAAGTAATCTAGAAATGTTACGC
rs77394401	REF	GAGTAGTCCA	GTACAAGTAATCTAGAGAGTAGTCCA
rs77394401	ALT	CGAACTTATG	GTACAAGTAATCTAGACGAACTTATG
rs7740278	REF	GGTGACATCC	GTACAAGTAATCTAGAGGTGACATCC
rs7740278	ALT	AGTCTCGTAG	GTACAAGTAATCTAGAAGTCTCGTAG
rs7740307	REF	GTAGCAATCT	GTACAAGTAATCTAGAGTAGCAATCT
rs7740307	ALT	CTCCAGTTGA	GTACAAGTAATCTAGACTCCAGTTGA
rs7740331	REF	GACTAGCCTG	GTACAAGTAATCTAGAGACTAGCCTG
rs7740331	ALT	CGCGATTCTA	GTACAAGTAATCTAGACGCGATTCTA
rs77426740	ALT	TTATCAGCGC	GTACAAGTAATCTAGATTATCAGCGC
rs77426740	REF	AGGACATTGC	GTACAAGTAATCTAGAAGGACATTGC
rs77430896	REF	ACTTGCATTG	GTACAAGTAATCTAGAACTTGCATTG
rs77430896	ALT	CATCCAGGTG	GTACAAGTAATCTAGACATCCAGGTG
rs7750593	REF	CAATGGCGTC	GTACAAGTAATCTAGACAATGGCGTC
rs7750593	ALT	TTCGTGAACG	GTACAAGTAATCTAGATTCGTGAACG
rs77532695	REF	GTTACGTCCA	GTACAAGTAATCTAGAGTTACGTCCA
rs77532695	ALT	TGAGTCATCG	GTACAAGTAATCTAGATGAGTCATCG
rs77533489	ALT	GACTTCATTG	GTACAAGTAATCTAGAGACTTCATTG
rs77533489	REF	ATCGCCTAGG	GTACAAGTAATCTAGAATCGCCTAGG
rs77585530	REF	TTGTCACGAG	GTACAAGTAATCTAGATTGTCACGAG
rs77585530	ALT	GGCATTAGCA	GTACAAGTAATCTAGAGGCATTAGCA
rs7759040	REF	CGTACTAGAG	GTACAAGTAATCTAGACGTACTAGAG
rs7759040	ALT	AGTCATCATG	GTACAAGTAATCTAGAAGTCATCATG
rs77638540	REF	ATCGTATCGA	GTACAAGTAATCTAGAATCGTATCGA
rs77638540	ALT	TCGAGTAACG	GTACAAGTAATCTAGATCGAGTAACG
rs77644136	REF	AGTCGGATCA	GTACAAGTAATCTAGAAGTCGGATCA
rs77644136	ALT	CGACGATTAG	GTACAAGTAATCTAGACGACGATTAG
rs77678276	REF	CAGATGTGCT	GTACAAGTAATCTAGACAGATGTGCT
rs77678276	ALT	TCGAGTGACA	GTACAAGTAATCTAGATCGAGTGACA
rs77680736	REF	ATAGGTCCTC	GTACAAGTAATCTAGAATAGGTCCTC
rs77680736	ALT	GAGTCCTGCA	GTACAAGTAATCTAGAGAGTCCTGCA
rs77846769	REF	GCACTAGTTA	GTACAAGTAATCTAGAGCACTAGTTA
rs77846769	ALT	ATCTGATTGC	GTACAAGTAATCTAGAATCTGATTGC
rs77847166	ALT	AGTTACCTGA	GTACAAGTAATCTAGAAGTTACCTGA
rs77847166	REF	TTCATACGTG	GTACAAGTAATCTAGATTCATACGTG
rs77849433	REF	TTAGCACGTC	GTACAAGTAATCTAGATTAGCACGTC
rs77849433	ALT	ATATGTCTCG	GTACAAGTAATCTAGAATATGTCTCG
rs77866242	REF	ATGTTCACGG	GTACAAGTAATCTAGAATGTTCACGG
rs77866242	ALT	CGTTACCATG	GTACAAGTAATCTAGACGTTACCATG
rs7792350	REF	CGTACTATGC	GTACAAGTAATCTAGACGTACTATGC
rs7792350	ALT	GTTAGACGCC	GTACAAGTAATCTAGAGTTAGACGCC
rs7792525	ALT	GACGAGCTCT	GTACAAGTAATCTAGAGACGAGCTCT
rs7792525	REF	ACGTTGTTAC	GTACAAGTAATCTAGAACGTTGTTAC
rs7792959	ALT	GTGCTACCAT	GTACAAGTAATCTAGAGTGCTACCAT
rs7792959	REF	CATGCGTACT	GTACAAGTAATCTAGACATGCGTACT
rs7795656	ALT	TCAGATCGTG	GTACAAGTAATCTAGATCAGATCGTG
rs7795656	REF	ATGGTGATCC	GTACAAGTAATCTAGAATGGTGATCC
rs7795805	REF	TATCCGATGG	GTACAAGTAATCTAGATATCCGATGG
rs7795805	ALT	ATCGTCTGAA	GTACAAGTAATCTAGAATCGTCTGAA
rs7799894	REF	TTACGGATCG	GTACAAGTAATCTAGATTACGGATCG
rs7799894	ALT	GAGCTGTACT	GTACAAGTAATCTAGAGAGCTGTACT
rs7799901	REF	CTAGAGCGTA	GTACAAGTAATCTAGACTAGAGCGTA
rs7799901	ALT	CGTGTACGAA	GTACAAGTAATCTAGACGTGTACGAA
rs7799932	REF	GAATGTCTCA	GTACAAGTAATCTAGAGAATGTCTCA
rs7799932	ALT	ATAGTCTCTG	GTACAAGTAATCTAGAATAGTCTCTG
rs7800128	REF	CGCATCGTGA	GTACAAGTAATCTAGACGCATCGTGA
rs7800128	ALT	AACTGCAGTG	GTACAAGTAATCTAGAAACTGCAGTG
rs7802372	ALT	GCAGCATTGA	GTACAAGTAATCTAGAGCAGCATTGA
rs7802372	REF	GTCCATTGAA	GTACAAGTAATCTAGAGTCCATTGAA
rs7804972	ALT	TGCAGATCTT	GTACAAGTAATCTAGATGCAGATCTT
rs7804972	REF	TATATAGCCG	GTACAAGTAATCTAGATATATAGCCG
rs7807401	ALT	ATAGACTTCG	GTACAAGTAATCTAGAATAGACTTCG
rs7807401	REF	TCATCGTTAG	GTACAAGTAATCTAGATCATCGTTAG
rs78074380	ALT	AATAGCTTGC	GTACAAGTAATCTAGAAATAGCTTGC
rs78074380	REF	ACTTCGCTGA	GTACAAGTAATCTAGAACTTCGCTGA
rs7810072	ALT	GTGCCAGTAC	GTACAAGTAATCTAGAGTGCCAGTAC
rs7810072	REF	CGCATATTGC	GTACAAGTAATCTAGACGCATATTGC
rs7810600	REF	AGCACTAGTG	GTACAAGTAATCTAGAAGCACTAGTG
rs7810600	ALT	CTGTCGAACG	GTACAAGTAATCTAGACTGTCGAACG
rs78110679	REF	CTGAGTCACT	GTACAAGTAATCTAGACTGAGTCACT
rs78110679	ALT	ACGCTGAATG	GTACAAGTAATCTAGAACGCTGAATG
rs78128881	REF	TCTGATGGAC	GTACAAGTAATCTAGATCTGATGGAC
rs78128881	ALT	GCAGCTGACT	GTACAAGTAATCTAGAGCAGCTGACT
rs78129655	ALT	CACGTATCGG	GTACAAGTAATCTAGACACGTATCGG
rs78129655	REF	TTGACAATCG	GTACAAGTAATCTAGATTGACAATCG
rs7819780	ALT	ATGCCATAGG	GTACAAGTAATCTAGAATGCCATAGG
rs7819780	REF	TTGATATCCG	GTACAAGTAATCTAGATTGATATCCG
rs7820747	REF	AACATGTGTC	GTACAAGTAATCTAGAAACATGTGTC
rs7820747	ALT	TATCGGCTGA	GTACAAGTAATCTAGATATCGGCTGA
rs78259611	ALT	TCGGCGTAAC	GTACAAGTAATCTAGATCGGCGTAAC
rs78259611	REF	GCCATGAGCT	GTACAAGTAATCTAGAGCCATGAGCT
rs7826464	REF	AATCGCTTGA	GTACAAGTAATCTAGAAATCGCTTGA
rs7826464	ALT	GAGGATACTC	GTACAAGTAATCTAGAGAGGATACTC
rs7826809	REF	CACGGTATGC	GTACAAGTAATCTAGACACGGTATGC
rs7826809	ALT	TCGAAGCCGT	GTACAAGTAATCTAGATCGAAGCCGT
rs78289142	REF	TCACGTGGAT	GTACAAGTAATCTAGATCACGTGGAT
rs78289142	ALT	ATCCGCTTAG	GTACAAGTAATCTAGAATCCGCTTAG
rs78332988	REF	TCATCGGAGA	GTACAAGTAATCTAGATCATCGGAGA
rs78332988	ALT	AGACTAGTTC	GTACAAGTAATCTAGAAGACTAGTTC
rs7839329	REF	TTCTAGCCGA	GTACAAGTAATCTAGATTCTAGCCGA
rs7839329	ALT	CATTGTATCG	GTACAAGTAATCTAGACATTGTATCG
rs7840386	ALT	TATTCATGCG	GTACAAGTAATCTAGATATTCATGCG
rs7840386	REF	CAGCGGTCTA	GTACAAGTAATCTAGACAGCGGTCTA
rs7841981	REF	TGCACGTAAG	GTACAAGTAATCTAGATGCACGTAAG
rs7841981	ALT	TAGCCAGATG	GTACAAGTAATCTAGATAGCCAGATG
rs7842707	REF	TCTTGAGAAC	GTACAAGTAATCTAGATCTTGAGAAC
rs7842707	ALT	AGGCATCTGC	GTACAAGTAATCTAGAAGGCATCTGC
rs7842761	ALT	AGCCTCTGTA	GTACAAGTAATCTAGAAGCCTCTGTA
rs7842761	REF	TGCATCTGAT	GTACAAGTAATCTAGATGCATCTGAT
rs7843605	ALT	TACTAGTCAG	GTACAAGTAATCTAGATACTAGTCAG
rs7843605	REF	ACGCTAGTTG	GTACAAGTAATCTAGAACGCTAGTTG
rs7846184	REF	GTTGACACAT	GTACAAGTAATCTAGAGTTGACACAT
rs7846184	ALT	CATGAGTTCG	GTACAAGTAATCTAGACATGAGTTCG
rs78486326	REF	CACGTTGATG	GTACAAGTAATCTAGACACGTTGATG
rs78486326	ALT	GTATAGCCAG	GTACAAGTAATCTAGAGTATAGCCAG
rs78548003	REF	GACTCTTCAG	GTACAAGTAATCTAGAGACTCTTCAG
rs78548003	ALT	ATCATGACGG	GTACAAGTAATCTAGAATCATGACGG
rs78570590	ALT	TCAGACGTTA	GTACAAGTAATCTAGATCAGACGTTA
rs78570590	REF	GCTAACTAGT	GTACAAGTAATCTAGAGCTAACTAGT
rs7868663	REF	GCATGGACTT	GTACAAGTAATCTAGAGCATGGACTT
rs7868663	ALT	ATCTCCGAGT	GTACAAGTAATCTAGAATCTCCGAGT
rs7869173	REF	TGACAGTCAT	GTACAAGTAATCTAGATGACAGTCAT
rs7869173	ALT	GGTGACCTAC	GTACAAGTAATCTAGAGGTGACCTAC
rs78719977	ALT	TAGATGATCC	GTACAAGTAATCTAGATAGATGATCC
rs78719977	REF	TTGACGATCT	GTACAAGTAATCTAGATTGACGATCT
rs78842370	REF	TTATCTCGAG	GTACAAGTAATCTAGATTATCTCGAG
rs78842370	ALT	ACTTAGCATG	GTACAAGTAATCTAGAACTTAGCATG
rs78852983	REF	AGCCGTAGAT	GTACAAGTAATCTAGAAGCCGTAGAT
rs78852983	ALT	CTCATGGAGA	GTACAAGTAATCTAGACTCATGGAGA
rs78942037	REF	TAGCCAGGAT	GTACAAGTAATCTAGATAGCCAGGAT
rs78942037	ALT	GACCAGTTGT	GTACAAGTAATCTAGAGACCAGTTGT
rs7896246	REF	GCCGATGATA	GTACAAGTAATCTAGAGCCGATGATA
rs7896246	ALT	ACTGCGAGTC	GTACAAGTAATCTAGAACTGCGAGTC
rs78988517	ALT	GCTCATGCAG	GTACAAGTAATCTAGAGCTCATGCAG
rs78988517	REF	ATGTGCACGT	GTACAAGTAATCTAGAATGTGCACGT
rs79020056	ALT	TGTACTCTAG	GTACAAGTAATCTAGATGTACTCTAG
rs79020056	REF	TAGAAGTCGC	GTACAAGTAATCTAGATAGAAGTCGC
rs79095262	REF	GTACTAGTGC	GTACAAGTAATCTAGAGTACTAGTGC
rs79095262	ALT	GTTCTCTAAG	GTACAAGTAATCTAGAGTTCTCTAAG
rs79125155	REF	TCAGTGCTAG	GTACAAGTAATCTAGATCAGTGCTAG
rs79125155	ALT	CCACGTGGAT	GTACAAGTAATCTAGACCACGTGGAT
rs79163745	REF	GATCGGATCA	GTACAAGTAATCTAGAGATCGGATCA
rs79163745	ALT	ATCGTAGTCA	GTACAAGTAATCTAGAATCGTAGTCA
rs79178475	ALT	CAGGTCTGAC	GTACAAGTAATCTAGACAGGTCTGAC
rs79178475	REF	TAAGCTGCTG	GTACAAGTAATCTAGATAAGCTGCTG
rs7918082	REF	TGAGATTGCC	GTACAAGTAATCTAGATGAGATTGCC
rs7918082	ALT	GCGATCCAGT	GTACAAGTAATCTAGAGCGATCCAGT
rs7918982	ALT	GATTCGAGCT	GTACAAGTAATCTAGAGATTCGAGCT
rs7918982	REF	CCAGAGCTTG	GTACAAGTAATCTAGACCAGAGCTTG
rs7919141	REF	CCTGTTGAAC	GTACAAGTAATCTAGACCTGTTGAAC
rs7919141	ALT	ACTTGATTGC	GTACAAGTAATCTAGAACTTGATTGC
rs79208817	REF	AGCAGTGTTC	GTACAAGTAATCTAGAAGCAGTGTTC
rs79208817	ALT	GAATCTTCGG	GTACAAGTAATCTAGAGAATCTTCGG
rs79208987	ALT	CAGCGTGTTA	GTACAAGTAATCTAGACAGCGTGTTA
rs79208987	REF	GAATCCGTTA	GTACAAGTAATCTAGAGAATCCGTTA
rs79213832	REF	TCGTAAGCCG	GTACAAGTAATCTAGATCGTAAGCCG
rs79213832	REF	AGTCCAGTAT	GTACAAGTAATCTAGAAGTCCAGTAT
rs79213832	ALT	GATGCTATCC	GTACAAGTAATCTAGAGATGCTATCC
rs79213832	ALT	GTGAGACTCC	GTACAAGTAATCTAGAGTGAGACTCC
rs7922288	REF	CGTTACGATA	GTACAAGTAATCTAGACGTTACGATA
rs7922288	ALT	TTCAGTGACC	GTACAAGTAATCTAGATTCAGTGACC
rs7923479	REF	ACTGACGTCG	GTACAAGTAATCTAGAACTGACGTCG
rs7923479	ALT	TACGAGTCAG	GTACAAGTAATCTAGATACGAGTCAG
rs7923507	REF	CGACTATCTG	GTACAAGTAATCTAGACGACTATCTG
rs7923507	ALT	TAGCCGTAGT	GTACAAGTAATCTAGATAGCCGTAGT
rs79267330	ALT	TTCTGTAACG	GTACAAGTAATCTAGATTCTGTAACG
rs79267330	REF	AGTTCGTACA	GTACAAGTAATCTAGAAGTTCGTACA
rs79372788	REF	TCATACGTAG	GTACAAGTAATCTAGATCATACGTAG
rs79372788	ALT	ATCTCGGAGA	GTACAAGTAATCTAGAATCTCGGAGA
rs79407723	ALT	GATTCGGCTA	GTACAAGTAATCTAGAGATTCGGCTA
rs79407723	REF	GGTAAGCTCC	GTACAAGTAATCTAGAGGTAAGCTCC
rs7943741	REF	GGTCCAGTCA	GTACAAGTAATCTAGAGGTCCAGTCA
rs7943741	ALT	AGTACCGTAG	GTACAAGTAATCTAGAAGTACCGTAG
rs79508493	REF	TATACAGGCT	GTACAAGTAATCTAGATATACAGGCT
rs79508493	ALT	GTAGCGTACC	GTACAAGTAATCTAGAGTAGCGTACC
rs7955113	REF	GTCTCAGTAG	GTACAAGTAATCTAGAGTCTCAGTAG
rs7955113	ALT	GGACGCACTT	GTACAAGTAATCTAGAGGACGCACTT
rs7957668	ALT	ATCGCGATCT	GTACAAGTAATCTAGAATCGCGATCT
rs7957668	REF	CGCCTAGATT	GTACAAGTAATCTAGACGCCTAGATT
rs7963875	REF	TCTGATGCAG	GTACAAGTAATCTAGATCTGATGCAG
rs7963875	ALT	CATCTAAGTG	GTACAAGTAATCTAGACATCTAAGTG
rs79664808	ALT	CTGGTAACAT	GTACAAGTAATCTAGACTGGTAACAT
rs79664808	REF	ACGCAGATGT	GTACAAGTAATCTAGAACGCAGATGT
rs7969850	REF	CGCTAGCGTA	GTACAAGTAATCTAGACGCTAGCGTA
rs7969850	ALT	TCGAGTACAG	GTACAAGTAATCTAGATCGAGTACAG
rs79703785	REF	GAGTCTGATC	GTACAAGTAATCTAGAGAGTCTGATC
rs79703785	ALT	ATCGCGGACT	GTACAAGTAATCTAGAATCGCGGACT
rs79703785	ALT	AGTCACATGG	GTACAAGTAATCTAGAAGTCACATGG
rs79703785	REF	ATGCTTAGTC	GTACAAGTAATCTAGAATGCTTAGTC
rs79714579	REF	TTGTAGATCC	GTACAAGTAATCTAGATTGTAGATCC
rs79714579	ALT	TCTCGTAACG	GTACAAGTAATCTAGATCTCGTAACG
rs797318	REF	CGCAGGATTC	GTACAAGTAATCTAGACGCAGGATTC
rs797318	ALT	TGGACACTTG	GTACAAGTAATCTAGATGGACACTTG
rs797319	ALT	TACGGTCATG	GTACAAGTAATCTAGATACGGTCATG
rs797319	REF	CTAGGTCAAT	GTACAAGTAATCTAGACTAGGTCAAT
rs79765254	REF	CGGTCAGCAT	GTACAAGTAATCTAGACGGTCAGCAT
rs79765254	ALT	CTCACTGAGG	GTACAAGTAATCTAGACTCACTGAGG
rs79770870	ALT	TCGATGCCGA	GTACAAGTAATCTAGATCGATGCCGA
rs79770870	REF	CTTCTGAATG	GTACAAGTAATCTAGACTTCTGAATG
rs7979019	REF	ATGCGCATCT	GTACAAGTAATCTAGAATGCGCATCT
rs7979019	ALT	TGAATGGCTC	GTACAAGTAATCTAGATGAATGGCTC
rs7983374	ALT	GACAGTCGTC	GTACAAGTAATCTAGAGACAGTCGTC
rs7983374	REF	GAGGCTCTCA	GTACAAGTAATCTAGAGAGGCTCTCA
rs79851578	ALT	CCTAGTGTAA	GTACAAGTAATCTAGACCTAGTGTAA
rs79851578	REF	GTCACCTATG	GTACAAGTAATCTAGAGTCACCTATG
rs7985850	REF	CAATGCGTAT	GTACAAGTAATCTAGACAATGCGTAT
rs7985850	ALT	ACTGATGAGC	GTACAAGTAATCTAGAACTGATGAGC
rs80007910	REF	CTAAGCGCGT	GTACAAGTAATCTAGACTAAGCGCGT
rs80007910	ALT	TGTATCACGG	GTACAAGTAATCTAGATGTATCACGG
rs80029873	REF	CTAGTTACTG	GTACAAGTAATCTAGACTAGTTACTG
rs80029873	ALT	AATGTCATCG	GTACAAGTAATCTAGAAATGTCATCG
rs80079355	ALT	AAGCTGTCGA	GTACAAGTAATCTAGAAAGCTGTCGA
rs80079355	REF	TGACTGCATG	GTACAAGTAATCTAGATGACTGCATG
rs80121507	ALT	CTGCATGATT	GTACAAGTAATCTAGACTGCATGATT
rs80121507	REF	CTGTAATGCT	GTACAAGTAATCTAGACTGTAATGCT
rs8025863	REF	CGTCGTATAG	GTACAAGTAATCTAGACGTCGTATAG
rs8025863	ALT	GATCCACTGG	GTACAAGTAATCTAGAGATCCACTGG
rs80282187	ALT	GTTGACACAG	GTACAAGTAATCTAGAGTTGACACAG
rs80282187	REF	CAATCGATGG	GTACAAGTAATCTAGACAATCGATGG
rs80286183	ALT	TATGCACAGG	GTACAAGTAATCTAGATATGCACAGG
rs80286183	REF	CGATAGCTAT	GTACAAGTAATCTAGACGATAGCTAT
rs8031046	REF	TATTGAAGCC	GTACAAGTAATCTAGATATTGAAGCC
rs8031046	ALT	GTCTTCAATG	GTACAAGTAATCTAGAGTCTTCAATG
rs80314439	REF	TTCTACGAGG	GTACAAGTAATCTAGATTCTACGAGG
rs80314439	ALT	TGTCAGATTC	GTACAAGTAATCTAGATGTCAGATTC
rs80350582	REF	ACTGGTGCAA	GTACAAGTAATCTAGAACTGGTGCAA
rs80350582	ALT	TCAGGAGTCA	GTACAAGTAATCTAGATCAGGAGTCA
rs8035135	ALT	GCATAGCCTG	GTACAAGTAATCTAGAGCATAGCCTG
rs8035135	REF	CACAGTCGGT	GTACAAGTAATCTAGACACAGTCGGT
rs8040868	REF	TAGACCATTG	GTACAAGTAATCTAGATAGACCATTG
rs8040868	ALT	CTTACAGTGC	GTACAAGTAATCTAGACTTACAGTGC
rs8049316	ALT	TAGCCACTTG	GTACAAGTAATCTAGATAGCCACTTG
rs8049316	REF	TGAAGTCGCA	GTACAAGTAATCTAGATGAAGTCGCA
rs8055338	REF	TGCGGCACTA	GTACAAGTAATCTAGATGCGGCACTA
rs8055338	ALT	GTGTATGCAC	GTACAAGTAATCTAGAGTGTATGCAC
rs8056745	ALT	TGATTACCTG	GTACAAGTAATCTAGATGATTACCTG
rs8056745	REF	AGTTAGCTAC	GTACAAGTAATCTAGAAGTTAGCTAC
rs8059260	REF	ACGCTATAGT	GTACAAGTAATCTAGAACGCTATAGT
rs8059260	ALT	GCTACTAGAG	GTACAAGTAATCTAGAGCTACTAGAG
rs8059525	REF	ACGGTCATGA	GTACAAGTAATCTAGAACGGTCATGA
rs8059525	ALT	TCGATAGCAG	GTACAAGTAATCTAGATCGATAGCAG
rs8063084	REF	CCGTATGTTA	GTACAAGTAATCTAGACCGTATGTTA
rs8063084	ALT	AGGCACCGTT	GTACAAGTAATCTAGAAGGCACCGTT
rs8068636	REF	GGATGCTACC	GTACAAGTAATCTAGAGGATGCTACC
rs8068636	ALT	CAGTAGTTCG	GTACAAGTAATCTAGACAGTAGTTCG
rs8076789	REF	GGTAATCATC	GTACAAGTAATCTAGAGGTAATCATC
rs8076789	ALT	CCGATGGTCA	GTACAAGTAATCTAGACCGATGGTCA
rs8089727	REF	GTCATACGTC	GTACAAGTAATCTAGAGTCATACGTC
rs8089727	ALT	ACGGTACTTC	GTACAAGTAATCTAGAACGGTACTTC
rs8118557	ALT	TGGATCTGCA	GTACAAGTAATCTAGATGGATCTGCA
rs8118557	REF	CATACTCGTG	GTACAAGTAATCTAGACATACTCGTG
rs8133079	REF	GTTCAAGCGC	GTACAAGTAATCTAGAGTTCAAGCGC
rs8133079	ALT	ATAGCGTTCA	GTACAAGTAATCTAGAATAGCGTTCA
rs816613	ALT	ATTCGGTATC	GTACAAGTAATCTAGAATTCGGTATC
rs816613	REF	ACGTTGCTCA	GTACAAGTAATCTAGAACGTTGCTCA
rs816621	ALT	GACGTCTTGA	GTACAAGTAATCTAGAGACGTCTTGA
rs816621	REF	TCAGACTCGT	GTACAAGTAATCTAGATCAGACTCGT
rs816628	REF	TTACAGTCGA	GTACAAGTAATCTAGATTACAGTCGA
rs816628	ALT	TGCGAACGTA	GTACAAGTAATCTAGATGCGAACGTA
rs8181880	REF	ACGGTATCAT	GTACAAGTAATCTAGAACGGTATCAT
rs8181880	ALT	AATCCTATGG	GTACAAGTAATCTAGAAATCCTATGG
rs862242	REF	ACTGAGGATC	GTACAAGTAATCTAGAACTGAGGATC
rs862242	ALT	CGAGATACGT	GTACAAGTAATCTAGACGAGATACGT
rs862245	ALT	CATTCGCGAG	GTACAAGTAATCTAGACATTCGCGAG
rs862245	REF	AACAGTCGTG	GTACAAGTAATCTAGAAACAGTCGTG
rs871026	REF	CGGTACTATA	GTACAAGTAATCTAGACGGTACTATA
rs871026	ALT	GTCGAATCGA	GTACAAGTAATCTAGAGTCGAATCGA
rs871301	ALT	CTCTGAAGTT	GTACAAGTAATCTAGACTCTGAAGTT
rs871301	REF	GCTGAACATG	GTACAAGTAATCTAGAGCTGAACATG
rs871606	REF	AGAAGCGCTT	GTACAAGTAATCTAGAAGAAGCGCTT
rs871606	ALT	AGATCGGCTC	GTACAAGTAATCTAGAAGATCGGCTC
rs886785	ALT	TTACATGGTC	GTACAAGTAATCTAGATTACATGGTC
rs886785	REF	CTGTACAGCG	GTACAAGTAATCTAGACTGTACAGCG
rs891159	REF	GTGATCTTCA	GTACAAGTAATCTAGAGTGATCTTCA
rs891159	ALT	CGCATGAGTC	GTACAAGTAATCTAGACGCATGAGTC
rs897658	ALT	TGATCATCGA	GTACAAGTAATCTAGATGATCATCGA
rs897658	REF	GGTATCGAAC	GTACAAGTAATCTAGAGGTATCGAAC
rs919877	ALT	GCAGTCCTAG	GTACAAGTAATCTAGAGCAGTCCTAG
rs919877	REF	ATCTAGTCAG	GTACAAGTAATCTAGAATCTAGTCAG
rs9276164	REF	GCCTGACTGA	GTACAAGTAATCTAGAGCCTGACTGA
rs9276164	ALT	TGTTCACGAT	GTACAAGTAATCTAGATGTTCACGAT
rs9276188	ALT	TGTTGCAACG	GTACAAGTAATCTAGATGTTGCAACG
rs9276188	REF	CACTGTCAGG	GTACAAGTAATCTAGACACTGTCAGG
rs9276190	ALT	GCTGACCGTA	GTACAAGTAATCTAGAGCTGACCGTA
rs9276190	REF	CTAAGCTCTG	GTACAAGTAATCTAGACTAAGCTCTG
rs9276191	REF	ATCTCATGTG	GTACAAGTAATCTAGAATCTCATGTG
rs9276191	ALT	AGTTAGCGTC	GTACAAGTAATCTAGAAGTTAGCGTC
rs9276375	REF	CCAGGCGATT	GTACAAGTAATCTAGACCAGGCGATT
rs9276375	ALT	GATCTCTTGA	GTACAAGTAATCTAGAGATCTCTTGA
rs9276585	REF	TACCGTAGGT	GTACAAGTAATCTAGATACCGTAGGT
rs9276585	ALT	CTCGTATGAT	GTACAAGTAATCTAGACTCGTATGAT
rs9296743	REF	TGTTGAAGCC	GTACAAGTAATCTAGATGTTGAAGCC
rs9296743	ALT	CGGAGTTCAA	GTACAAGTAATCTAGACGGAGTTCAA
rs9304696	REF	AGTGACTCGA	GTACAAGTAATCTAGAAGTGACTCGA
rs9304696	ALT	CGTATGAACG	GTACAAGTAATCTAGACGTATGAACG
rs9304697	ALT	ACAGCTTCTG	GTACAAGTAATCTAGAACAGCTTCTG
rs9304697	REF	TGCATACCTG	GTACAAGTAATCTAGATGCATACCTG
rs9318121	ALT	TAAGTCCGTG	GTACAAGTAATCTAGATAAGTCCGTG
rs9318121	REF	CGTCAATAGT	GTACAAGTAATCTAGACGTCAATAGT
rs9322194	ALT	TACGTCGGTA	GTACAAGTAATCTAGATACGTCGGTA
rs9322194	REF	CGAGCTCTAG	GTACAAGTAATCTAGACGAGCTCTAG
rs9324293	ALT	ATACTGCTAG	GTACAAGTAATCTAGAATACTGCTAG
rs9324293	REF	GTGGCACTCA	GTACAAGTAATCTAGAGTGGCACTCA
rs932494	REF	GATGCTTCAA	GTACAAGTAATCTAGAGATGCTTCAA
rs932494	ALT	TAGCGTTCAA	GTACAAGTAATCTAGATAGCGTTCAA
rs9326819	REF	GTAGTCCTGA	GTACAAGTAATCTAGAGTAGTCCTGA
rs9326819	ALT	CAGCCTGTAG	GTACAAGTAATCTAGACAGCCTGTAG
rs9343867	ALT	TGACTACCTG	GTACAAGTAATCTAGATGACTACCTG
rs9343867	REF	GTCGACTAGA	GTACAAGTAATCTAGAGTCGACTAGA
rs9348716	ALT	CAGTTGAGCC	GTACAAGTAATCTAGACAGTTGAGCC
rs9348716	REF	TTGACGCCAG	GTACAAGTAATCTAGATTGACGCCAG
rs9357006	ALT	TGGTCCGAAC	GTACAAGTAATCTAGATGGTCCGAAC
rs9357006	REF	GCGCTAATCT	GTACAAGTAATCTAGAGCGCTAATCT
rs9379856	ALT	GTGTCAACTG	GTACAAGTAATCTAGAGTGTCAACTG
rs9379856	REF	GTTCACGGAT	GTACAAGTAATCTAGAGTTCACGGAT
rs9379857	ALT	AGTAGTCTGC	GTACAAGTAATCTAGAAGTAGTCTGC
rs9379857	REF	CCGTTAGTAA	GTACAAGTAATCTAGACCGTTAGTAA
rs9379858	ALT	ACGGTAGTCT	GTACAAGTAATCTAGAACGGTAGTCT
rs9379858	REF	ATCGCTGGCA	GTACAAGTAATCTAGAATCGCTGGCA
rs9379871	ALT	ATCTATTCGG	GTACAAGTAATCTAGAATCTATTCGG
rs9379871	REF	ATTCGGCTAA	GTACAAGTAATCTAGAATTCGGCTAA
rs9379873	ALT	ATTGCGACTG	GTACAAGTAATCTAGAATTGCGACTG
rs9379873	REF	CGATTCTCGA	GTACAAGTAATCTAGACGATTCTCGA
rs9393704	ALT	AGCCAGTGTC	GTACAAGTAATCTAGAAGCCAGTGTC
rs9393704	REF	AGTCATCGCG	GTACAAGTAATCTAGAAGTCATCGCG
rs9393705	REF	GTATCGCCTA	GTACAAGTAATCTAGAGTATCGCCTA
rs9393705	ALT	AACGGCTATT	GTACAAGTAATCTAGAAACGGCTATT
rs9393706	ALT	TATGAGTCCA	GTACAAGTAATCTAGATATGAGTCCA
rs9393706	REF	CTCAGAGTGC	GTACAAGTAATCTAGACTCAGAGTGC
rs9393715	REF	CACGTATGGA	GTACAAGTAATCTAGACACGTATGGA
rs9393715	ALT	TCCTGTAAGC	GTACAAGTAATCTAGATCCTGTAAGC
rs9395917	REF	TCTCGGTAAT	GTACAAGTAATCTAGATCTCGGTAAT
rs9395917	ALT	CGTTATGACA	GTACAAGTAATCTAGACGTTATGACA
rs9395918	ALT	TTCGACGAAT	GTACAAGTAATCTAGATTCGACGAAT
rs9395918	REF	GACTTGAGCT	GTACAAGTAATCTAGAGACTTGAGCT
rs9400081	ALT	TGTTACACGA	GTACAAGTAATCTAGATGTTACACGA
rs9400081	REF	CGTACTGGAT	GTACAAGTAATCTAGACGTACTGGAT
rs9414758	REF	CTCGAGGCAT	GTACAAGTAATCTAGACTCGAGGCAT
rs9414758	ALT	GGCATTCGAT	GTACAAGTAATCTAGAGGCATTCGAT
rs9415635	ALT	AGATCGGACT	GTACAAGTAATCTAGAAGATCGGACT
rs9415635	REF	CTACGTTGAT	GTACAAGTAATCTAGACTACGTTGAT
rs9434741	REF	CTACGGATAG	GTACAAGTAATCTAGACTACGGATAG
rs9434741	ALT	GTAATGTCAC	GTACAAGTAATCTAGAGTAATGTCAC
rs944095	REF	TTACACTAGG	GTACAAGTAATCTAGATTACACTAGG
rs944095	ALT	AGATGCTATC	GTACAAGTAATCTAGAAGATGCTATC
rs9443642	ALT	CGTGACTAAG	GTACAAGTAATCTAGACGTGACTAAG
rs9443642	REF	CAGGTGATCA	GTACAAGTAATCTAGACAGGTGATCA
rs9455181	REF	ATATCGTCAG	GTACAAGTAATCTAGAATATCGTCAG
rs9455181	ALT	GTATGCAGCT	GTACAAGTAATCTAGAGTATGCAGCT
rs9455182	ALT	TAGCGCGTCA	GTACAAGTAATCTAGATAGCGCGTCA
rs9455182	REF	CTCAGTAGAT	GTACAAGTAATCTAGACTCAGTAGAT
rs9456665	ALT	AACTACTGTG	GTACAAGTAATCTAGAAACTACTGTG
rs9456665	REF	ATTCGGATGC	GTACAAGTAATCTAGAATTCGGATGC
rs9460757	REF	TAGTCTCGCA	GTACAAGTAATCTAGATAGTCTCGCA
rs9460757	ALT	TTGCGTGAAC	GTACAAGTAATCTAGATTGCGTGAAC
rs9462529	REF	GCTATAGCTA	GTACAAGTAATCTAGAGCTATAGCTA
rs9462529	ALT	ATCATACTGG	GTACAAGTAATCTAGAATCATACTGG
rs9474786	REF	CTACGTGTTA	GTACAAGTAATCTAGACTACGTGTTA
rs9474786	ALT	CAGTACGTTG	GTACAAGTAATCTAGACAGTACGTTG
rs9487365	REF	CTAGTGCAAT	GTACAAGTAATCTAGACTAGTGCAAT
rs9487365	ALT	ACATTCGCGT	GTACAAGTAATCTAGAACATTCGCGT
rs9487377	REF	GCCAGTCATT	GTACAAGTAATCTAGAGCCAGTCATT
rs9487377	ALT	CAGTATTCTG	GTACAAGTAATCTAGACAGTATTCTG
rs9505823	REF	TTACCTAGGC	GTACAAGTAATCTAGATTACCTAGGC
rs9505823	ALT	TGAGCAGCTC	GTACAAGTAATCTAGATGAGCAGCTC
rs9525732	REF	TATCTGCAGA	GTACAAGTAATCTAGATATCTGCAGA
rs9525732	ALT	TGCATGACCT	GTACAAGTAATCTAGATGCATGACCT
rs9533357	REF	AAGCTCTCGT	GTACAAGTAATCTAGAAAGCTCTCGT
rs9533357	ALT	CATATGGCAG	GTACAAGTAATCTAGACATATGGCAG
rs9533358	REF	AATGTCTGGC	GTACAAGTAATCTAGAAATGTCTGGC
rs9533358	ALT	GTTGCGAACA	GTACAAGTAATCTAGAGTTGCGAACA
rs9554568	ALT	GATTGCGCAT	GTACAAGTAATCTAGAGATTGCGCAT
rs9554568	REF	GAGCATTACG	GTACAAGTAATCTAGAGAGCATTACG
rs9556155	REF	AGGTCATCGT	GTACAAGTAATCTAGAAGGTCATCGT
rs9556155	ALT	GCGATATGCA	GTACAAGTAATCTAGAGCGATATGCA
rs9557194	REF	GTACTGACTA	GTACAAGTAATCTAGAGTACTGACTA
rs9557194	ALT	TGTAACACGT	GTACAAGTAATCTAGATGTAACACGT
rs9557195	REF	TACGTCTGAC	GTACAAGTAATCTAGATACGTCTGAC
rs9557195	ALT	CACCAGTGTT	GTACAAGTAATCTAGACACCAGTGTT
rs9557205	ALT	ATCGAAGCTG	GTACAAGTAATCTAGAATCGAAGCTG
rs9557205	REF	CCATTAGTCG	GTACAAGTAATCTAGACCATTAGTCG
rs9557207	REF	CGATCTGATC	GTACAAGTAATCTAGACGATCTGATC
rs9557207	ALT	AGTCCAGTTG	GTACAAGTAATCTAGAAGTCCAGTTG
rs9560954	REF	AGTTGACCTG	GTACAAGTAATCTAGAAGTTGACCTG
rs9560954	ALT	CGGAGATCTC	GTACAAGTAATCTAGACGGAGATCTC
rs9560956	REF	TGCTAGTCAC	GTACAAGTAATCTAGATGCTAGTCAC
rs9560956	ALT	GGATCAGATC	GTACAAGTAATCTAGAGGATCAGATC
rs9573029	REF	AGTGTTACCG	GTACAAGTAATCTAGAAGTGTTACCG
rs9573029	ALT	GGTACGTCCA	GTACAAGTAATCTAGAGGTACGTCCA
rs9573064	ALT	TCGAATCTAG	GTACAAGTAATCTAGATCGAATCTAG
rs9573064	REF	GACCGTAAGT	GTACAAGTAATCTAGAGACCGTAAGT
rs9585032	REF	TGAGCTCGTA	GTACAAGTAATCTAGATGAGCTCGTA
rs9585032	ALT	TAACTAGCTG	GTACAAGTAATCTAGATAACTAGCTG
rs9605070	REF	TACGTCGAGC	GTACAAGTAATCTAGATACGTCGAGC
rs9605070	ALT	TCGTCAACTG	GTACAAGTAATCTAGATCGTCAACTG
rs9606258	REF	TATCGACGAG	GTACAAGTAATCTAGATATCGACGAG
rs9606258	ALT	CGTGTAACGT	GTACAAGTAATCTAGACGTGTAACGT
rs9620341	ALT	ATACAGGCGT	GTACAAGTAATCTAGAATACAGGCGT
rs9620341	REF	TGCAAGCGAT	GTACAAGTAATCTAGATGCAAGCGAT
rs9620341	REF	CTGATACGCG	GTACAAGTAATCTAGACTGATACGCG
rs9620341	ALT	TGAGCGTACT	GTACAAGTAATCTAGATGAGCGTACT
rs9624364	REF	AGTATGTACC	GTACAAGTAATCTAGAAGTATGTACC
rs9624364	ALT	CACGATCGTG	GTACAAGTAATCTAGACACGATCGTG
rs9648238	ALT	CTAAGTCTGC	GTACAAGTAATCTAGACTAAGTCTGC
rs9648238	REF	CCAGTTATGG	GTACAAGTAATCTAGACCAGTTATGG
rs9653186	ALT	AGGTGATCAC	GTACAAGTAATCTAGAAGGTGATCAC
rs9653186	REF	CGATTCGTGA	GTACAAGTAATCTAGACGATTCGTGA
rs9679707	REF	TTCAGCGGCA	GTACAAGTAATCTAGATTCAGCGGCA
rs9679707	ALT	ATGCCACTGT	GTACAAGTAATCTAGAATGCCACTGT
rs9689337	ALT	GTCAGCTATA	GTACAAGTAATCTAGAGTCAGCTATA
rs9689337	REF	TAGTCTGCAG	GTACAAGTAATCTAGATAGTCTGCAG
rs9694082	REF	CTCTGCAGAT	GTACAAGTAATCTAGACTCTGCAGAT
rs9694082	ALT	GCTAGCCATT	GTACAAGTAATCTAGAGCTAGCCATT
rs9711441	REF	ATGACTATCG	GTACAAGTAATCTAGAATGACTATCG
rs9711441	ALT	TACTATGGTC	GTACAAGTAATCTAGATACTATGGTC
rs9711882	REF	TAATCTCGTG	GTACAAGTAATCTAGATAATCTCGTG
rs9711882	ALT	CATACTAGGT	GTACAAGTAATCTAGACATACTAGGT
rs9717327	ALT	TATCGTCGAG	GTACAAGTAATCTAGATATCGTCGAG
rs9717327	REF	GCGAATGTCT	GTACAAGTAATCTAGAGCGAATGTCT
rs972800	ALT	CTCGCGTAAT	GTACAAGTAATCTAGACTCGCGTAAT
rs972800	REF	CGCTATGACT	GTACAAGTAATCTAGACGCTATGACT
rs9763225	REF	TGACTTGCCA	GTACAAGTAATCTAGATGACTTGCCA
rs9763225	ALT	GCTTGATCAC	GTACAAGTAATCTAGAGCTTGATCAC
rs9767309	REF	CACCTGATTG	GTACAAGTAATCTAGACACCTGATTG
rs9767309	ALT	GCCTATAGGC	GTACAAGTAATCTAGAGCCTATAGGC
rs9787632	REF	TCTGACTCGA	GTACAAGTAATCTAGATCTGACTCGA
rs9787632	ALT	GAGCTGATCT	GTACAAGTAATCTAGAGAGCTGATCT
rs9797364	ALT	GCCTCAAGTG	GTACAAGTAATCTAGAGCCTCAAGTG
rs9797364	REF	TACGCGCTAT	GTACAAGTAATCTAGATACGCGCTAT
rs9808489	REF	ATCGGTCTAA	GTACAAGTAATCTAGAATCGGTCTAA
rs9808489	ALT	ATGCTTGACT	GTACAAGTAATCTAGAATGCTTGACT
rs9819038	REF	ATGCGACTAT	GTACAAGTAATCTAGAATGCGACTAT
rs9819038	ALT	CCTGTAGTAA	GTACAAGTAATCTAGACCTGTAGTAA
rs9834014	REF	AGCATTGCTT	GTACAAGTAATCTAGAAGCATTGCTT
rs9834014	ALT	TAGTTCACTG	GTACAAGTAATCTAGATAGTTCACTG
rs9842897	ALT	AGCGTGCAAT	GTACAAGTAATCTAGAAGCGTGCAAT
rs9842897	REF	ACTATTCGGA	GTACAAGTAATCTAGAACTATTCGGA
rs9843141	REF	AGCCTATTCG	GTACAAGTAATCTAGAAGCCTATTCG
rs9843141	ALT	CAGGATCTTA	GTACAAGTAATCTAGACAGGATCTTA
rs9860341	REF	CAACGTTGAG	GTACAAGTAATCTAGACAACGTTGAG
rs9860341	ALT	CATGGAGACT	GTACAAGTAATCTAGACATGGAGACT
rs9862440	ALT	TAACGTCGAG	GTACAAGTAATCTAGATAACGTCGAG
rs9862440	REF	GTACTGCGAA	GTACAAGTAATCTAGAGTACTGCGAA
rs9867822	REF	TACGTGGATC	GTACAAGTAATCTAGATACGTGGATC
rs9867822	ALT	CCTATATGCG	GTACAAGTAATCTAGACCTATATGCG
rs9875294	ALT	CATTAGCGGT	GTACAAGTAATCTAGACATTAGCGGT
rs9875294	REF	TTCGCTGAAG	GTACAAGTAATCTAGATTCGCTGAAG
rs9899805	REF	CACTTGCATG	GTACAAGTAATCTAGACACTTGCATG
rs9899805	ALT	GATAGCCGTT	GTACAAGTAATCTAGAGATAGCCGTT
rs9903876	REF	GAGATCTTCA	GTACAAGTAATCTAGAGAGATCTTCA
rs9903876	ALT	CGCTGTTACA	GTACAAGTAATCTAGACGCTGTTACA
rs9905597	ALT	GCCTATGATC	GTACAAGTAATCTAGAGCCTATGATC
rs9905597	REF	CGTGGCTAAC	GTACAAGTAATCTAGACGTGGCTAAC
rs9908547	REF	CGATGTGATC	GTACAAGTAATCTAGACGATGTGATC
rs9908547	ALT	CGTCAATCGT	GTACAAGTAATCTAGACGTCAATCGT
rs9920145	ALT	ATGACGCATT	GTACAAGTAATCTAGAATGACGCATT
rs9920145	REF	CTATGACTGC	GTACAAGTAATCTAGACTATGACTGC
rs9926200	ALT	TGTCTGCAGA	GTACAAGTAATCTAGATGTCTGCAGA
rs9926200	REF	GAGAGCATCT	GTACAAGTAATCTAGAGAGAGCATCT
rs9948295	REF	TGTAGATCAC	GTACAAGTAATCTAGATGTAGATCAC
rs9948295	ALT	ATTACGGCGC	GTACAAGTAATCTAGAATTACGGCGC
rs9958002	REF	TGCGAGCAAT	GTACAAGTAATCTAGATGCGAGCAAT
rs9958002	ALT	GACGTATGCC	GTACAAGTAATCTAGAGACGTATGCC
rs9973262	REF	TGTGACTACG	GTACAAGTAATCTAGATGTGACTACG
rs9973262	ALT	TACGGTGATC	GTACAAGTAATCTAGATACGGTGATC
rs9977131	REF	AGAGTCATCT	GTACAAGTAATCTAGAAGAGTCATCT
rs9977131	ALT	CTACGATGTA	GTACAAGTAATCTAGACTACGATGTA
rs9981766	REF	TCAGAGGACT	GTACAAGTAATCTAGATCAGAGGACT
rs9981766	ALT	GATGTACCGA	GTACAAGTAATCTAGAGATGTACCGA
rs9983385	ALT	TGCGAACATT	GTACAAGTAATCTAGATGCGAACATT
rs9983385	REF	AGTCCTGAGC	GTACAAGTAATCTAGAAGTCCTGAGC
rs9983858	ALT	TGTTCAGTCA	GTACAAGTAATCTAGATGTTCAGTCA
rs9983858	REF	GTCGATGATC	GTACAAGTAATCTAGAGTCGATGATC
rs998714	ALT	GTTCACTAGT	GTACAAGTAATCTAGAGTTCACTAGT
rs998714	REF	CGTGAAGCCT	GTACAAGTAATCTAGACGTGAAGCCT
rs10005989	REF	TCAGGTATCT	GTACAAGTAATCTAGATCAGGTATCT
rs10005989	ALT	CTGCATCGAG	GTACAAGTAATCTAGACTGCATCGAG
rs10008489	REF	ACTAGTGCAT	GTACAAGTAATCTAGAACTAGTGCAT
rs10008489	ALT	CCTGCATGAG	GTACAAGTAATCTAGACCTGCATGAG
rs10012016	REF	TGAGTCGTCA	GTACAAGTAATCTAGATGAGTCGTCA
rs10012016	ALT	GATTACGCGC	GTACAAGTAATCTAGAGATTACGCGC
rs10016229	REF	CTTCGGCAAG	GTACAAGTAATCTAGACTTCGGCAAG
rs10016229	ALT	GCTTACGGAT	GTACAAGTAATCTAGAGCTTACGGAT
rs10018246	REF	TGCTATCAGA	GTACAAGTAATCTAGATGCTATCAGA
rs10018246	ALT	GTATCGACAT	GTACAAGTAATCTAGAGTATCGACAT
rs10034433	REF	GCGGATCTTA	GTACAAGTAATCTAGAGCGGATCTTA
rs10034433	ALT	CATAGTAGCT	GTACAAGTAATCTAGACATAGTAGCT
rs10035166	REF	ATGGACGTTC	GTACAAGTAATCTAGAATGGACGTTC
rs10035166	ALT	CTGCTACTGA	GTACAAGTAATCTAGACTGCTACTGA
rs10054436	REF	GAATCGTGCC	GTACAAGTAATCTAGAGAATCGTGCC
rs10054436	ALT	CGCGATGCAT	GTACAAGTAATCTAGACGCGATGCAT
rs10085367	ALT	AGTCAGCTTC	GTACAAGTAATCTAGAAGTCAGCTTC
rs10085367	REF	CGTACGAGTC	GTACAAGTAATCTAGACGTACGAGTC
rs10085651	REF	GCTAGTGCAA	GTACAAGTAATCTAGAGCTAGTGCAA
rs10085651	ALT	AATGGCTACT	GTACAAGTAATCTAGAAATGGCTACT
rs10091625	ALT	TCACCAGTGT	GTACAAGTAATCTAGATCACCAGTGT
rs10091625	REF	ACGTATGACG	GTACAAGTAATCTAGAACGTATGACG
rs10096262	REF	CAGGACGTAT	GTACAAGTAATCTAGACAGGACGTAT
rs10096262	ALT	TGCAACAGGT	GTACAAGTAATCTAGATGCAACAGGT
rs10096504	REF	CATGTTACGT	GTACAAGTAATCTAGACATGTTACGT
rs10096504	ALT	TAGGCACGTA	GTACAAGTAATCTAGATAGGCACGTA
rs10096523	REF	GACGGATCCT	GTACAAGTAATCTAGAGACGGATCCT
rs10096523	ALT	CGTATGCTAG	GTACAAGTAATCTAGACGTATGCTAG
rs10098667	REF	CTATTCAGCG	GTACAAGTAATCTAGACTATTCAGCG
rs10098667	ALT	CTGACGTTAC	GTACAAGTAATCTAGACTGACGTTAC
rs1011095	REF	CTATATAGCG	GTACAAGTAATCTAGACTATATAGCG
rs1011095	ALT	ACGATCTCTG	GTACAAGTAATCTAGAACGATCTCTG
rs10117066	REF	TCAGTCGAAT	GTACAAGTAATCTAGATCAGTCGAAT
rs10117066	ALT	AGCCGTATGT	GTACAAGTAATCTAGAAGCCGTATGT
rs10161364	REF	CATTGAGTAC	GTACAAGTAATCTAGACATTGAGTAC
rs10161364	ALT	AACGTCATGT	GTACAAGTAATCTAGAAACGTCATGT
rs1016176	ALT	GTGCCATCGA	GTACAAGTAATCTAGAGTGCCATCGA
rs1016176	REF	TCTGAACGGA	GTACAAGTAATCTAGATCTGAACGGA
rs1016177	REF	GCAGTCTAAT	GTACAAGTAATCTAGAGCAGTCTAAT
rs1016177	ALT	CAAGCTCGGT	GTACAAGTAATCTAGACAAGCTCGGT
rs10161904	REF	TCGTTATCGA	GTACAAGTAATCTAGATCGTTATCGA
rs10161904	ALT	TTCGTCTGAA	GTACAAGTAATCTAGATTCGTCTGAA
rs10174551	REF	AGCTCTGACT	GTACAAGTAATCTAGAAGCTCTGACT
rs10174551	ALT	AGTATAGCTC	GTACAAGTAATCTAGAAGTATAGCTC
rs10204282	REF	ATTCTCCAGG	GTACAAGTAATCTAGAATTCTCCAGG
rs10204282	ALT	GTCGATACGA	GTACAAGTAATCTAGAGTCGATACGA
rs10207678	REF	CAGGCAAGTT	GTACAAGTAATCTAGACAGGCAAGTT
rs10207678	ALT	TCAATGCTCG	GTACAAGTAATCTAGATCAATGCTCG
rs10207875	REF	TTGCGATATC	GTACAAGTAATCTAGATTGCGATATC
rs10207875	ALT	ATTACGCGTA	GTACAAGTAATCTAGAATTACGCGTA
rs10217267	REF	TTAGACCTGC	GTACAAGTAATCTAGATTAGACCTGC
rs10217267	ALT	TCAATGGCTC	GTACAAGTAATCTAGATCAATGGCTC
rs10226576	REF	TAGTACCATG	GTACAAGTAATCTAGATAGTACCATG
rs10226576	ALT	GTAGTGCCTA	GTACAAGTAATCTAGAGTAGTGCCTA
rs10234308	REF	CGGTATGATC	GTACAAGTAATCTAGACGGTATGATC
rs10234308	ALT	CATAGTCGCT	GTACAAGTAATCTAGACATAGTCGCT
rs10234642	REF	GATCTCTAGG	GTACAAGTAATCTAGAGATCTCTAGG
rs10234642	ALT	CAATGCGGTA	GTACAAGTAATCTAGACAATGCGGTA
rs10235055	REF	CTTAGGCTAT	GTACAAGTAATCTAGACTTAGGCTAT
rs10235055	ALT	ATCGACATGT	GTACAAGTAATCTAGAATCGACATGT
rs10264303	REF	GACCTCGATG	GTACAAGTAATCTAGAGACCTCGATG
rs10264303	ALT	ACTTGATCCG	GTACAAGTAATCTAGAACTTGATCCG
rs10264390	REF	GGCTTATTCA	GTACAAGTAATCTAGAGGCTTATTCA
rs10264390	ALT	TACAGATTCG	GTACAAGTAATCTAGATACAGATTCG
rs10273013	ALT	GTTCATGTCA	GTACAAGTAATCTAGAGTTCATGTCA
rs10273013	REF	TTACTGAGAC	GTACAAGTAATCTAGATTACTGAGAC
rs1031947	REF	TATAGCGCTA	GTACAAGTAATCTAGATATAGCGCTA
rs1031947	ALT	CCACGTGATT	GTACAAGTAATCTAGACCACGTGATT
rs10399632	REF	TCGCAATGAG	GTACAAGTAATCTAGATCGCAATGAG
rs10399632	ALT	TAGTCTGACG	GTACAAGTAATCTAGATAGTCTGACG
rs10399704	REF	TTGCAATCGT	GTACAAGTAATCTAGATTGCAATCGT
rs10399704	ALT	GACTATGGCT	GTACAAGTAATCTAGAGACTATGGCT
rs10399705	REF	GCAGATGCTA	GTACAAGTAATCTAGAGCAGATGCTA
rs10399705	ALT	CGGTCGTACA	GTACAAGTAATCTAGACGGTCGTACA
rs10399706	REF	TAGTCCGATA	GTACAAGTAATCTAGATAGTCCGATA
rs10399706	ALT	GCGTAGACTT	GTACAAGTAATCTAGAGCGTAGACTT
rs10399797	REF	ATAGACTCGT	GTACAAGTAATCTAGAATAGACTCGT
rs10399797	ALT	GACTCGTATG	GTACAAGTAATCTAGAGACTCGTATG
rs10399806	REF	CTACGAGATG	GTACAAGTAATCTAGACTACGAGATG
rs10399806	ALT	TCGATCGTCA	GTACAAGTAATCTAGATCGATCGTCA
rs10404987	REF	TATGCGCCAT	GTACAAGTAATCTAGATATGCGCCAT
rs10404987	ALT	GGACGCTTAC	GTACAAGTAATCTAGAGGACGCTTAC
rs10405594	REF	CCTAGTTGAT	GTACAAGTAATCTAGACCTAGTTGAT
rs10405594	ALT	CTTGTACAGG	GTACAAGTAATCTAGACTTGTACAGG
rs10405696	REF	CGGAGATATC	GTACAAGTAATCTAGACGGAGATATC
rs10405696	ALT	GAGACTCGTA	GTACAAGTAATCTAGAGAGACTCGTA
rs10407013	REF	AGATGTCCGT	GTACAAGTAATCTAGAAGATGTCCGT
rs10407013	ALT	GTAACGGTCA	GTACAAGTAATCTAGAGTAACGGTCA
rs10407036	REF	AAGCCGTCTG	GTACAAGTAATCTAGAAAGCCGTCTG
rs10407036	ALT	TGCAGAGTCA	GTACAAGTAATCTAGATGCAGAGTCA
rs10407701	REF	ACGATACGGT	GTACAAGTAATCTAGAACGATACGGT
rs10407701	ALT	TATCTCGTGA	GTACAAGTAATCTAGATATCTCGTGA
rs10407879	REF	CTATGCTGAC	GTACAAGTAATCTAGACTATGCTGAC
rs10407879	ALT	CTGCATGGTA	GTACAAGTAATCTAGACTGCATGGTA
rs10409749	REF	CTCAGTTGAA	GTACAAGTAATCTAGACTCAGTTGAA
rs10409749	ALT	ACAAGTCTGT	GTACAAGTAATCTAGAACAAGTCTGT
rs10410420	ALT	GGACTTACTA	GTACAAGTAATCTAGAGGACTTACTA
rs10410420	REF	CTAGTGTCAA	GTACAAGTAATCTAGACTAGTGTCAA
rs10410420	ALT	TATCCGAGTT	GTACAAGTAATCTAGATATCCGAGTT
rs10410420	REF	ATCGGAGCAT	GTACAAGTAATCTAGAATCGGAGCAT
rs10411204	REF	ATTACGTTCG	GTACAAGTAATCTAGAATTACGTTCG
rs10411204	ALT	TCCAGTAGAT	GTACAAGTAATCTAGATCCAGTAGAT
rs10411332	REF	AGTCTTAGCT	GTACAAGTAATCTAGAAGTCTTAGCT
rs10411332	ALT	GGCTACTGAA	GTACAAGTAATCTAGAGGCTACTGAA
rs10411542	REF	CTGGCACGTA	GTACAAGTAATCTAGACTGGCACGTA
rs10411542	ALT	TTCGGATCAA	GTACAAGTAATCTAGATTCGGATCAA
rs10411894	REF	GATCTCAGAT	GTACAAGTAATCTAGAGATCTCAGAT
rs10411894	ALT	CTAGTTGTCA	GTACAAGTAATCTAGACTAGTTGTCA
rs10411985	REF	ATGTAGCTGC	GTACAAGTAATCTAGAATGTAGCTGC
rs10411985	ALT	CTAACGATTG	GTACAAGTAATCTAGACTAACGATTG
rs10412158	REF	CGAATCTTGC	GTACAAGTAATCTAGACGAATCTTGC
rs10412158	ALT	GGTATGCACT	GTACAAGTAATCTAGAGGTATGCACT
rs10412158	REF	CATAGGCGAT	GTACAAGTAATCTAGACATAGGCGAT
rs10412158	ALT	AGTTAGCGAC	GTACAAGTAATCTAGAAGTTAGCGAC
rs10412963	REF	CTCAGAGTCG	GTACAAGTAATCTAGACTCAGAGTCG
rs10412963	ALT	GTCAGCGATC	GTACAAGTAATCTAGAGTCAGCGATC
rs10413431	REF	TGCATTATGC	GTACAAGTAATCTAGATGCATTATGC
rs10413431	ALT	ATGCTACGCT	GTACAAGTAATCTAGAATGCTACGCT
rs10414020	REF	TTAGGCACTT	GTACAAGTAATCTAGATTAGGCACTT
rs10414020	ALT	CGTACGATAT	GTACAAGTAATCTAGACGTACGATAT
rs10414020	REF	AGTGCACTGA	GTACAAGTAATCTAGAAGTGCACTGA
rs10414020	ALT	TCGTAACTGA	GTACAAGTAATCTAGATCGTAACTGA
rs10415321	REF	TAATCGGCGC	GTACAAGTAATCTAGATAATCGGCGC
rs10415321	ALT	GTCACATGTC	GTACAAGTAATCTAGAGTCACATGTC
rs10415604	REF	TCCAGGTAAG	GTACAAGTAATCTAGATCCAGGTAAG
rs10415604	ALT	ATTGCTAGCT	GTACAAGTAATCTAGAATTGCTAGCT
rs10416688	REF	GTAGCCATCT	GTACAAGTAATCTAGAGTAGCCATCT
rs10416688	ALT	AGGTACTCAG	GTACAAGTAATCTAGAAGGTACTCAG
rs10418911	REF	CAGTCTCATG	GTACAAGTAATCTAGACAGTCTCATG
rs10418911	ALT	TAGTTCAGGC	GTACAAGTAATCTAGATAGTTCAGGC
rs10421051	REF	CTAGCTCAGT	GTACAAGTAATCTAGACTAGCTCAGT
rs10421051	ALT	AGACCTGCTT	GTACAAGTAATCTAGAAGACCTGCTT
rs10421463	ALT	TCTGTAGCAT	GTACAAGTAATCTAGATCTGTAGCAT
rs10421463	REF	TATCATGAGC	GTACAAGTAATCTAGATATCATGAGC
rs10422147	REF	CTAACGGTCG	GTACAAGTAATCTAGACTAACGGTCG
rs10422147	ALT	TTGCAGGTAC	GTACAAGTAATCTAGATTGCAGGTAC
rs10423403	REF	ATCAGCTTGA	GTACAAGTAATCTAGAATCAGCTTGA
rs10423403	ALT	TCGTGATACT	GTACAAGTAATCTAGATCGTGATACT
rs10424249	REF	GGACGTCATA	GTACAAGTAATCTAGAGGACGTCATA
rs10424249	ALT	GTCTAGCAAG	GTACAAGTAATCTAGAGTCTAGCAAG
rs10436915	REF	GTGCTACAGA	GTACAAGTAATCTAGAGTGCTACAGA
rs10436915	ALT	ATAGGACTCG	GTACAAGTAATCTAGAATAGGACTCG
rs10436916	REF	ACGTGTTACC	GTACAAGTAATCTAGAACGTGTTACC
rs10436916	ALT	ATGAGCAGCT	GTACAAGTAATCTAGAATGAGCAGCT
rs10436920	REF	CCTCGGATTA	GTACAAGTAATCTAGACCTCGGATTA
rs10436920	ALT	ATTGAGCCTA	GTACAAGTAATCTAGAATTGAGCCTA
rs1043908	REF	CAATAGCTGG	GTACAAGTAATCTAGACAATAGCTGG
rs1043908	ALT	AGCGTAGTCC	GTACAAGTAATCTAGAAGCGTAGTCC
rs1044938	REF	GTACGAATCT	GTACAAGTAATCTAGAGTACGAATCT
rs1044938	ALT	GTCACGATCG	GTACAAGTAATCTAGAGTCACGATCG
rs1044942	REF	GACCAGGATT	GTACAAGTAATCTAGAGACCAGGATT
rs1044942	ALT	GCCAGTGTTA	GTACAAGTAATCTAGAGCCAGTGTTA
rs10456172	REF	CTTACAGGCT	GTACAAGTAATCTAGACTTACAGGCT
rs10456172	ALT	AGCGTTGCCA	GTACAAGTAATCTAGAAGCGTTGCCA
rs10462979	REF	TACAGCGTAT	GTACAAGTAATCTAGATACAGCGTAT
rs10462979	ALT	AATGCGTTGC	GTACAAGTAATCTAGAAATGCGTTGC
rs10471237	REF	AGGTGCATCC	GTACAAGTAATCTAGAAGGTGCATCC
rs10471237	ALT	TAGACTTGCA	GTACAAGTAATCTAGATAGACTTGCA
rs10477284	REF	CTATGTCGAT	GTACAAGTAATCTAGACTATGTCGAT
rs10477284	ALT	CAGCGACTTG	GTACAAGTAATCTAGACAGCGACTTG
rs10482876	REF	GCTGAGCTAA	GTACAAGTAATCTAGAGCTGAGCTAA
rs10482876	ALT	GTACATCGAT	GTACAAGTAATCTAGAGTACATCGAT
rs10489286	REF	TCCGATAGAG	GTACAAGTAATCTAGATCCGATAGAG
rs10489286	ALT	CATGCTGGAC	GTACAAGTAATCTAGACATGCTGGAC
rs10501923	REF	TGAAGAGCCT	GTACAAGTAATCTAGATGAAGAGCCT
rs10501923	ALT	TCGTACTGAC	GTACAAGTAATCTAGATCGTACTGAC
rs10510046	REF	GTGTATCACG	GTACAAGTAATCTAGAGTGTATCACG
rs10510046	ALT	TTGTACTGCA	GTACAAGTAATCTAGATTGTACTGCA
rs10511937	REF	CTGAAGTGCT	GTACAAGTAATCTAGACTGAAGTGCT
rs10511937	ALT	ATTGAAGCCT	GTACAAGTAATCTAGAATTGAAGCCT
rs1055129	REF	CTCCTATAGG	GTACAAGTAATCTAGACTCCTATAGG
rs1055129	ALT	ATCTGTCGCA	GTACAAGTAATCTAGAATCTGTCGCA
rs1060544	REF	CGTACTGGAC	GTACAAGTAATCTAGACGTACTGGAC
rs1060544	ALT	CTGTAATCGA	GTACAAGTAATCTAGACTGTAATCGA
rs1061027	REF	TACTTAGCGT	GTACAAGTAATCTAGATACTTAGCGT
rs1061027	ALT	GCTATCTGAG	GTACAAGTAATCTAGAGCTATCTGAG
rs10754003	REF	CGAGAGTATC	GTACAAGTAATCTAGACGAGAGTATC
rs10754003	ALT	GTACGAGTCT	GTACAAGTAATCTAGAGTACGAGTCT
rs10758404	REF	GATTGCGTCA	GTACAAGTAATCTAGAGATTGCGTCA
rs10758404	ALT	CAGTACCGTT	GTACAAGTAATCTAGACAGTACCGTT
rs10764886	REF	CGTCTCAAGT	GTACAAGTAATCTAGACGTCTCAAGT
rs10764886	ALT	AATGTGCTGC	GTACAAGTAATCTAGAAATGTGCTGC
rs10787537	REF	CTGCTGAAGA	GTACAAGTAATCTAGACTGCTGAAGA
rs10787537	ALT	AATCATCTGG	GTACAAGTAATCTAGAAATCATCTGG
rs1078847	REF	GTAGTAGCTC	GTACAAGTAATCTAGAGTAGTAGCTC
rs1078847	ALT	GGATTCACTT	GTACAAGTAATCTAGAGGATTCACTT
rs10789316	REF	GAACGTTCGT	GTACAAGTAATCTAGAGAACGTTCGT
rs10789316	ALT	ATGTGCCATT	GTACAAGTAATCTAGAATGTGCCATT
rs10794057	REF	AGCGCATTGA	GTACAAGTAATCTAGAAGCGCATTGA
rs10794057	ALT	TACAGTGGCT	GTACAAGTAATCTAGATACAGTGGCT
rs10794424	REF	GCGAACTGAT	GTACAAGTAATCTAGAGCGAACTGAT
rs10794424	ALT	GACCTATGCG	GTACAAGTAATCTAGAGACCTATGCG
rs10817628	REF	TAGTAAGCGC	GTACAAGTAATCTAGATAGTAAGCGC
rs10817628	ALT	GCGTAATGTC	GTACAAGTAATCTAGAGCGTAATGTC
rs10817629	REF	AGTCATGCTG	GTACAAGTAATCTAGAAGTCATGCTG
rs10817629	ALT	TTATCCACGG	GTACAAGTAATCTAGATTATCCACGG
rs10820995	REF	GAATCTCTCG	GTACAAGTAATCTAGAGAATCTCTCG
rs10820995	ALT	GTTAGCCATT	GTACAAGTAATCTAGAGTTAGCCATT
rs10821513	REF	GAACGTCGCT	GTACAAGTAATCTAGAGAACGTCGCT
rs10821513	ALT	GTCGACTGCA	GTACAAGTAATCTAGAGTCGACTGCA
rs10821936	REF	GTTGCCGTAA	GTACAAGTAATCTAGAGTTGCCGTAA
rs10821936	ALT	TGTCTAATCG	GTACAAGTAATCTAGATGTCTAATCG
rs10821937	REF	TGGTAACGAC	GTACAAGTAATCTAGATGGTAACGAC
rs10821937	ALT	TCGTTATGCA	GTACAAGTAATCTAGATCGTTATGCA
rs10827119	REF	ATCCTAGCTG	GTACAAGTAATCTAGAATCCTAGCTG
rs10827119	ALT	CAGTGCGTTA	GTACAAGTAATCTAGACAGTGCGTTA
rs10827124	REF	TCCTACGGTA	GTACAAGTAATCTAGATCCTACGGTA
rs10827124	ALT	ACTGGATCGA	GTACAAGTAATCTAGAACTGGATCGA
rs10845205	REF	ATACGTACGT	GTACAAGTAATCTAGAATACGTACGT
rs10845205	ALT	CAGCATTGTC	GTACAAGTAATCTAGACAGCATTGTC
rs10852271	REF	AGGATCCTAT	GTACAAGTAATCTAGAAGGATCCTAT
rs10852271	ALT	GATCACGTCG	GTACAAGTAATCTAGAGATCACGTCG
rs10852766	REF	TTATGGCAAC	GTACAAGTAATCTAGATTATGGCAAC
rs10852766	ALT	CGATTACGGA	GTACAAGTAATCTAGACGATTACGGA
rs10869186	REF	TGTAAGTACC	GTACAAGTAATCTAGATGTAAGTACC
rs10869186	ALT	AATCGATCGT	GTACAAGTAATCTAGAAATCGATCGT
rs10872643	REF	AGAGCTCTCG	GTACAAGTAATCTAGAAGAGCTCTCG
rs10872643	ALT	CGGATATGCT	GTACAAGTAATCTAGACGGATATGCT
rs10872646	REF	CCACGGATGT	GTACAAGTAATCTAGACCACGGATGT
rs10872646	ALT	GCGCACATGT	GTACAAGTAATCTAGAGCGCACATGT
rs10872646	REF	CGTGATGCAA	GTACAAGTAATCTAGACGTGATGCAA
rs10872646	ALT	GTGTATCTCA	GTACAAGTAATCTAGAGTGTATCTCA
rs10872650	REF	GTGTCCAGTA	GTACAAGTAATCTAGAGTGTCCAGTA
rs10872650	ALT	GATAGGCACT	GTACAAGTAATCTAGAGATAGGCACT
rs10881985	REF	CGTAGTTCAC	GTACAAGTAATCTAGACGTAGTTCAC
rs10881985	ALT	CGTTAGACGC	GTACAAGTAATCTAGACGTTAGACGC
rs10898455	REF	GACGGTCCAT	GTACAAGTAATCTAGAGACGGTCCAT
rs10898455	ALT	TCTCTACGAG	GTACAAGTAATCTAGATCTCTACGAG
rs10911152	REF	ATTGTCGCCA	GTACAAGTAATCTAGAATTGTCGCCA
rs10911152	ALT	CCGAATGTTA	GTACAAGTAATCTAGACCGAATGTTA
rs10911164	REF	GTACGCTATC	GTACAAGTAATCTAGAGTACGCTATC
rs10911164	ALT	CGTACTATTG	GTACAAGTAATCTAGACGTACTATTG
rs10922523	REF	TCCGATGCGA	GTACAAGTAATCTAGATCCGATGCGA
rs10922523	ALT	AGTAACGTCT	GTACAAGTAATCTAGAAGTAACGTCT
rs10957952	REF	GACATGCTGC	GTACAAGTAATCTAGAGACATGCTGC
rs10957952	ALT	AGTATGCCTC	GTACAAGTAATCTAGAAGTATGCCTC
rs11002308	REF	CTGGTGCAAC	GTACAAGTAATCTAGACTGGTGCAAC
rs11002308	ALT	ATTGCCGCAG	GTACAAGTAATCTAGAATTGCCGCAG
rs11002309	REF	TCCAGTGCAT	GTACAAGTAATCTAGATCCAGTGCAT
rs11002309	ALT	TGGCAGCATC	GTACAAGTAATCTAGATGGCAGCATC
rs11002310	REF	GCACTGATTG	GTACAAGTAATCTAGAGCACTGATTG
rs11002310	ALT	ATGCATCTGA	GTACAAGTAATCTAGAATGCATCTGA
rs11003124	REF	ATATGCCTGT	GTACAAGTAATCTAGAATATGCCTGT
rs11003124	ALT	ATGTCCGAGT	GTACAAGTAATCTAGAATGTCCGAGT
rs11009051	REF	AGTCGCGAAT	GTACAAGTAATCTAGAAGTCGCGAAT
rs11009051	ALT	GATACTTAGC	GTACAAGTAATCTAGAGATACTTAGC
rs11009129	REF	GTTGATACTC	GTACAAGTAATCTAGAGTTGATACTC
rs11009129	ALT	TAGGCTACGT	GTACAAGTAATCTAGATAGGCTACGT
rs11009136	REF	CTATTGTGCA	GTACAAGTAATCTAGACTATTGTGCA
rs11009136	ALT	CAATGCATTG	GTACAAGTAATCTAGACAATGCATTG
rs11009151	REF	TAAGTCGGCT	GTACAAGTAATCTAGATAAGTCGGCT
rs11009151	ALT	TAGGCGTACT	GTACAAGTAATCTAGATAGGCGTACT
rs11009152	REF	CGAGTGTATC	GTACAAGTAATCTAGACGAGTGTATC
rs11009152	ALT	GTGACCGTAC	GTACAAGTAATCTAGAGTGACCGTAC
rs11013389	REF	GATCACTGTG	GTACAAGTAATCTAGAGATCACTGTG
rs11013389	ALT	TTCATGTGCA	GTACAAGTAATCTAGATTCATGTGCA
rs11013405	REF	CGGTCGCAAT	GTACAAGTAATCTAGACGGTCGCAAT
rs11013405	ALT	TTGCAGAGTC	GTACAAGTAATCTAGATTGCAGAGTC
rs11036207	REF	TCGGCATAGT	GTACAAGTAATCTAGATCGGCATAGT
rs11036207	ALT	CAGGAGATCT	GTACAAGTAATCTAGACAGGAGATCT
rs11047002	REF	GATACTCGTG	GTACAAGTAATCTAGAGATACTCGTG
rs11047002	ALT	ACTATTGTGC	GTACAAGTAATCTAGAACTATTGTGC
rs11049167	REF	CGAGGCTATT	GTACAAGTAATCTAGACGAGGCTATT
rs11049167	ALT	CGGATACTAT	GTACAAGTAATCTAGACGGATACTAT
rs11053906	REF	GATGCGTTCA	GTACAAGTAATCTAGAGATGCGTTCA
rs11053906	ALT	ACTGCATGAT	GTACAAGTAATCTAGAACTGCATGAT
rs11069244	REF	GATTGCCAGC	GTACAAGTAATCTAGAGATTGCCAGC
rs11069244	ALT	GGTATCTCGA	GTACAAGTAATCTAGAGGTATCTCGA
rs1108542	REF	ACGTAGGACT	GTACAAGTAATCTAGAACGTAGGACT
rs1108542	ALT	GGTCGAATCT	GTACAAGTAATCTAGAGGTCGAATCT
rs11097627	REF	TCGCGATTAT	GTACAAGTAATCTAGATCGCGATTAT
rs11097627	ALT	CAACGTGTTA	GTACAAGTAATCTAGACAACGTGTTA
rs11106392	REF	AGATCCATGG	GTACAAGTAATCTAGAAGATCCATGG
rs11106392	ALT	AGGTACGTAC	GTACAAGTAATCTAGAAGGTACGTAC
rs11106393	REF	GCAATGGTCA	GTACAAGTAATCTAGAGCAATGGTCA
rs11106393	ALT	ATCAATCTGG	GTACAAGTAATCTAGAATCAATCTGG
rs1111200	REF	GCACACGTTG	GTACAAGTAATCTAGAGCACACGTTG
rs1111200	ALT	TGCATTCTAG	GTACAAGTAATCTAGATGCATTCTAG
rs11115263	REF	TCGCAACTGT	GTACAAGTAATCTAGATCGCAACTGT
rs11115263	ALT	ATGCATGCCG	GTACAAGTAATCTAGAATGCATGCCG
rs11115312	REF	CATTCGCTAG	GTACAAGTAATCTAGACATTCGCTAG
rs11115312	ALT	TAAGTGGTCC	GTACAAGTAATCTAGATAAGTGGTCC
rs11115356	REF	GATCGATGAC	GTACAAGTAATCTAGAGATCGATGAC
rs11115356	ALT	CCATTAGCGT	GTACAAGTAATCTAGACCATTAGCGT
rs11115366	REF	GTACGGCATA	GTACAAGTAATCTAGAGTACGGCATA
rs11115366	ALT	GCATTAGCTA	GTACAAGTAATCTAGAGCATTAGCTA
rs11115370	REF	AATACTGGCG	GTACAAGTAATCTAGAAATACTGGCG
rs11115370	ALT	CTCGTATGTA	GTACAAGTAATCTAGACTCGTATGTA
rs11115371	REF	GATGCACTGT	GTACAAGTAATCTAGAGATGCACTGT
rs11115371	ALT	TCCTAGGATT	GTACAAGTAATCTAGATCCTAGGATT
rs11115372	REF	GGAGCACTCT	GTACAAGTAATCTAGAGGAGCACTCT
rs11115372	ALT	ACTGTACAGG	GTACAAGTAATCTAGAACTGTACAGG
rs11115377	REF	CCGTGTTATA	GTACAAGTAATCTAGACCGTGTTATA
rs11115377	ALT	TGCCTGAAGT	GTACAAGTAATCTAGATGCCTGAAGT
rs11115380	REF	AGAGTTCAGC	GTACAAGTAATCTAGAAGAGTTCAGC
rs11115380	ALT	ATAGCCGTTG	GTACAAGTAATCTAGAATAGCCGTTG
rs11115381	REF	TGCGATGCAA	GTACAAGTAATCTAGATGCGATGCAA
rs11115381	ALT	GTGTATCACC	GTACAAGTAATCTAGAGTGTATCACC
rs11115385	REF	TCAACGTGTC	GTACAAGTAATCTAGATCAACGTGTC
rs11115385	ALT	ATCGATACGG	GTACAAGTAATCTAGAATCGATACGG
rs11115426	REF	TGTATCCGAA	GTACAAGTAATCTAGATGTATCCGAA
rs11115426	ALT	CTCGAGCTAG	GTACAAGTAATCTAGACTCGAGCTAG
rs11115439	REF	TCTAAGTCGC	GTACAAGTAATCTAGATCTAAGTCGC
rs11115439	ALT	TGTCGCAATG	GTACAAGTAATCTAGATGTCGCAATG
rs11115440	REF	TACGGTCCTA	GTACAAGTAATCTAGATACGGTCCTA
rs11115440	ALT	AGCTTCATAG	GTACAAGTAATCTAGAAGCTTCATAG
rs11115454	REF	GCTGCATGAC	GTACAAGTAATCTAGAGCTGCATGAC
rs11115454	ALT	TCGAGTATCT	GTACAAGTAATCTAGATCGAGTATCT
rs11115487	REF	GATTGCATTC	GTACAAGTAATCTAGAGATTGCATTC
rs11115487	ALT	CTAGACTGAG	GTACAAGTAATCTAGACTAGACTGAG
rs11115518	REF	TGCACATGGC	GTACAAGTAATCTAGATGCACATGGC
rs11115518	ALT	TTCGAGCCGA	GTACAAGTAATCTAGATTCGAGCCGA
rs11115519	REF	CTGTGACCGA	GTACAAGTAATCTAGACTGTGACCGA
rs11115519	ALT	TGTATCGCAG	GTACAAGTAATCTAGATGTATCGCAG
rs11115520	REF	GCGTGATCTA	GTACAAGTAATCTAGAGCGTGATCTA
rs11115520	ALT	GTGTCATACA	GTACAAGTAATCTAGAGTGTCATACA
rs11115654	REF	TATCCGACTG	GTACAAGTAATCTAGATATCCGACTG
rs11115654	ALT	GTGACTTCAT	GTACAAGTAATCTAGAGTGACTTCAT
rs11115911	REF	ACGCTATGTG	GTACAAGTAATCTAGAACGCTATGTG
rs11115911	ALT	GTATCATCGT	GTACAAGTAATCTAGAGTATCATCGT
rs11120184	REF	TGCTTCACGA	GTACAAGTAATCTAGATGCTTCACGA
rs11120184	ALT	TCAATCCGTG	GTACAAGTAATCTAGATCAATCCGTG
rs11135852	REF	CTCACTAGTG	GTACAAGTAATCTAGACTCACTAGTG
rs11135852	ALT	CGCTGTATAT	GTACAAGTAATCTAGACGCTGTATAT
rs111367656	REF	CGTAGGCATA	GTACAAGTAATCTAGACGTAGGCATA
rs111367656	ALT	TAACTCGTGC	GTACAAGTAATCTAGATAACTCGTGC
rs111421452	REF	ACTCAGGTAT	GTACAAGTAATCTAGAACTCAGGTAT
rs111421452	ALT	CATCGATGCG	GTACAAGTAATCTAGACATCGATGCG
rs111434562	REF	CTGAGCTATT	GTACAAGTAATCTAGACTGAGCTATT
rs111434562	ALT	TGATCGATCT	GTACAAGTAATCTAGATGATCGATCT
rs111549985	REF	TGATACTGCC	GTACAAGTAATCTAGATGATACTGCC
rs111549985	ALT	ATGGTCAGAC	GTACAAGTAATCTAGAATGGTCAGAC
rs11155671	REF	GCGTCTAATA	GTACAAGTAATCTAGAGCGTCTAATA
rs11155671	ALT	TCGGACTCAG	GTACAAGTAATCTAGATCGGACTCAG
rs11155674	REF	CTTCGACGGA	GTACAAGTAATCTAGACTTCGACGGA
rs11155674	ALT	TATATCGGCA	GTACAAGTAATCTAGATATATCGGCA
rs111610022	REF	TCCAGCATGT	GTACAAGTAATCTAGATCCAGCATGT
rs111610022	ALT	GGCATTGCAC	GTACAAGTAATCTAGAGGCATTGCAC
rs11168898	REF	GCGGACCATT	GTACAAGTAATCTAGAGCGGACCATT
rs11168898	ALT	GCGATCGATC	GTACAAGTAATCTAGAGCGATCGATC
rs111753058	REF	GCACTGCGAT	GTACAAGTAATCTAGAGCACTGCGAT
rs111753058	ALT	CGTACTGTAG	GTACAAGTAATCTAGACGTACTGTAG
rs111772743	REF	GACGTACGCT	GTACAAGTAATCTAGAGACGTACGCT
rs111772743	ALT	AACGTTGCTA	GTACAAGTAATCTAGAAACGTTGCTA
rs11177378	REF	ACGGTACTAG	GTACAAGTAATCTAGAACGGTACTAG
rs11177378	ALT	TGTCATCGAT	GTACAAGTAATCTAGATGTCATCGAT
rs11177710	REF	TAGACTCTGA	GTACAAGTAATCTAGATAGACTCTGA
rs11177710	ALT	TAACTCGATG	GTACAAGTAATCTAGATAACTCGATG
rs11177730	REF	CTCGAGTTAT	GTACAAGTAATCTAGACTCGAGTTAT
rs11177730	ALT	CTGTAACTAG	GTACAAGTAATCTAGACTGTAACTAG
rs11177730	REF	AGCTGCATGC	GTACAAGTAATCTAGAAGCTGCATGC
rs11177730	ALT	CTCGCGAAGT	GTACAAGTAATCTAGACTCGCGAAGT
rs11177731	REF	ACTACTATGG	GTACAAGTAATCTAGAACTACTATGG
rs11177731	ALT	TAGGTGACAC	GTACAAGTAATCTAGATAGGTGACAC
rs11177731	REF	GATCTAGTCC	GTACAAGTAATCTAGAGATCTAGTCC
rs11177731	ALT	CATCGATGGT	GTACAAGTAATCTAGACATCGATGGT
rs11177738	REF	ACCTGTAATG	GTACAAGTAATCTAGAACCTGTAATG
rs11177738	ALT	ATAGGCGTCT	GTACAAGTAATCTAGAATAGGCGTCT
rs11177742	REF	TGCAGTAGAC	GTACAAGTAATCTAGATGCAGTAGAC
rs11177742	ALT	AGGATCTGAC	GTACAAGTAATCTAGAAGGATCTGAC
rs11177751	REF	GAATGTCCAG	GTACAAGTAATCTAGAGAATGTCCAG
rs11177751	ALT	CGTTCATGAG	GTACAAGTAATCTAGACGTTCATGAG
rs11181563	REF	AGTCTATGGC	GTACAAGTAATCTAGAAGTCTATGGC
rs11181563	ALT	ATCTGGACTT	GTACAAGTAATCTAGAATCTGGACTT
rs111820369	REF	GAAGCTTAGC	GTACAAGTAATCTAGAGAAGCTTAGC
rs111820369	ALT	GTGAATCGCT	GTACAAGTAATCTAGAGTGAATCGCT
rs111945534	REF	GGAGCATCTC	GTACAAGTAATCTAGAGGAGCATCTC
rs111945534	ALT	CGTCGTAATC	GTACAAGTAATCTAGACGTCGTAATC
rs11198573	REF	TGAGTTGCAC	GTACAAGTAATCTAGATGAGTTGCAC
rs11198573	ALT	CCGAGTATTC	GTACAAGTAATCTAGACCGAGTATTC
rs112005381	REF	TGACACAGTT	GTACAAGTAATCTAGATGACACAGTT
rs112005381	ALT	TAAGTCTGGC	GTACAAGTAATCTAGATAAGTCTGGC
rs11206521	REF	CGTCGTCAAG	GTACAAGTAATCTAGACGTCGTCAAG
rs11206521	ALT	ACTGAGTACG	GTACAAGTAATCTAGAACTGAGTACG
rs1121142	REF	CGCTGAGTTA	GTACAAGTAATCTAGACGCTGAGTTA
rs1121142	ALT	TCATCAGTGC	GTACAAGTAATCTAGATCATCAGTGC
rs112162270	REF	GAGTACGCTC	GTACAAGTAATCTAGAGAGTACGCTC
rs112162270	ALT	TTGCCAGTAT	GTACAAGTAATCTAGATTGCCAGTAT
rs11226115	REF	ACTACGCTTG	GTACAAGTAATCTAGAACTACGCTTG
rs11226115	ALT	GGTCTGATAC	GTACAAGTAATCTAGAGGTCTGATAC
rs112266787	REF	TACCACGTTG	GTACAAGTAATCTAGATACCACGTTG
rs112266787	ALT	ACCTGATAGG	GTACAAGTAATCTAGAACCTGATAGG
rs112287655	REF	TCGGTAACAT	GTACAAGTAATCTAGATCGGTAACAT
rs112287655	ALT	GTCTGAGATC	GTACAAGTAATCTAGAGTCTGAGATC
rs11234587	REF	GTGTACTTAC	GTACAAGTAATCTAGAGTGTACTTAC
rs11234587	ALT	TGTCAACAGT	GTACAAGTAATCTAGATGTCAACAGT
rs112347728	REF	CCGTTGAAGA	GTACAAGTAATCTAGACCGTTGAAGA
rs112347728	ALT	GACTACGTCT	GTACAAGTAATCTAGAGACTACGTCT
rs11255340	REF	GCCTATAGCG	GTACAAGTAATCTAGAGCCTATAGCG
rs11255340	ALT	CCATGTCGGA	GTACAAGTAATCTAGACCATGTCGGA
rs112562333	REF	CATCAGTTCG	GTACAAGTAATCTAGACATCAGTTCG
rs112562333	ALT	GATACCTGTA	GTACAAGTAATCTAGAGATACCTGTA
rs112562333	REF	GAACTTGCTG	GTACAAGTAATCTAGAGAACTTGCTG
rs112562333	ALT	TCGTCTGAAT	GTACAAGTAATCTAGATCGTCTGAAT
rs11257877	REF	ACTCGATGTG	GTACAAGTAATCTAGAACTCGATGTG
rs11257877	ALT	AGCTAAGTCG	GTACAAGTAATCTAGAAGCTAAGTCG
rs112579123	REF	CGGTAATCGC	GTACAAGTAATCTAGACGGTAATCGC
rs112579123	ALT	CGTAGATGCC	GTACAAGTAATCTAGACGTAGATGCC
rs112602052	REF	TACCACGGTG	GTACAAGTAATCTAGATACCACGGTG
rs112602052	ALT	CGTCTGTCAA	GTACAAGTAATCTAGACGTCTGTCAA
rs112629076	REF	CTGAGTACTT	GTACAAGTAATCTAGACTGAGTACTT
rs112629076	ALT	GTATGTCCAG	GTACAAGTAATCTAGAGTATGTCCAG
rs112659704	REF	TCCGTATACG	GTACAAGTAATCTAGATCCGTATACG
rs112659704	ALT	CGTGTAGAAC	GTACAAGTAATCTAGACGTGTAGAAC
rs112678949	REF	CTAGAGTCAG	GTACAAGTAATCTAGACTAGAGTCAG
rs112678949	ALT	TGTCAACGGT	GTACAAGTAATCTAGATGTCAACGGT
rs112769656	REF	TGAGTTCTAC	GTACAAGTAATCTAGATGAGTTCTAC
rs112769656	ALT	CCTGACTTAG	GTACAAGTAATCTAGACCTGACTTAG
rs112770963	REF	TCACGGTCTA	GTACAAGTAATCTAGATCACGGTCTA
rs112770963	ALT	ATAGCGCCTG	GTACAAGTAATCTAGAATAGCGCCTG
rs112823113	REF	CTACGAGGTA	GTACAAGTAATCTAGACTACGAGGTA
rs112823113	ALT	AACTATGGCT	GTACAAGTAATCTAGAAACTATGGCT
rs112880266	ALT	GCCTATATGG	GTACAAGTAATCTAGAGCCTATATGG
rs112880266	REF	TCTGATGCAT	GTACAAGTAATCTAGATCTGATGCAT
rs112986774	REF	ACATGCTAGT	GTACAAGTAATCTAGAACATGCTAGT
rs112986774	ALT	TTCGACCAGG	GTACAAGTAATCTAGATTCGACCAGG
rs113108579	REF	TTCAAGCATG	GTACAAGTAATCTAGATTCAAGCATG
rs113108579	ALT	AGATCCGAGT	GTACAAGTAATCTAGAAGATCCGAGT
rs113218162	REF	TTCTGACGAT	GTACAAGTAATCTAGATTCTGACGAT
rs113218162	ALT	CACGATGGTA	GTACAAGTAATCTAGACACGATGGTA
rs113293783	REF	GCCTACTATG	GTACAAGTAATCTAGAGCCTACTATG
rs113293783	ALT	TAGACGTACG	GTACAAGTAATCTAGATAGACGTACG
rs113307754	REF	ATGCTGTACG	GTACAAGTAATCTAGAATGCTGTACG
rs113307754	ALT	AACGTCTGCG	GTACAAGTAATCTAGAAACGTCTGCG
rs113327785	REF	GCGTATAGCC	GTACAAGTAATCTAGAGCGTATAGCC
rs113327785	ALT	ACTCAGTCTG	GTACAAGTAATCTAGAACTCAGTCTG
rs1134180	REF	GCAGATGTAC	GTACAAGTAATCTAGAGCAGATGTAC
rs1134180	ALT	GGTCGATATC	GTACAAGTAATCTAGAGGTCGATATC
rs113515513	REF	CACGTGTGAT	GTACAAGTAATCTAGACACGTGTGAT
rs113515513	ALT	AAGACTCGGT	GTACAAGTAATCTAGAAAGACTCGGT
rs113522604	REF	TACATCGGTC	GTACAAGTAATCTAGATACATCGGTC
rs113522604	ALT	AGATTCATCG	GTACAAGTAATCTAGAAGATTCATCG
rs113548640	ALT	CACTCGATGG	GTACAAGTAATCTAGACACTCGATGG
rs113548640	REF	CGTGGCTAAT	GTACAAGTAATCTAGACGTGGCTAAT
rs113641409	REF	CACGGCTTAT	GTACAAGTAATCTAGACACGGCTTAT
rs113641409	ALT	TACGATGCCT	GTACAAGTAATCTAGATACGATGCCT
rs113811004	REF	GTAGCATTCG	GTACAAGTAATCTAGAGTAGCATTCG
rs113811004	ALT	GCTGACCATT	GTACAAGTAATCTAGAGCTGACCATT
rs114023579	REF	CTAGAGTTCA	GTACAAGTAATCTAGACTAGAGTTCA
rs114023579	ALT	TACGATCGCG	GTACAAGTAATCTAGATACGATCGCG
rs114215929	REF	AACGAGTCTT	GTACAAGTAATCTAGAAACGAGTCTT
rs114215929	ALT	CCTATGAGAG	GTACAAGTAATCTAGACCTATGAGAG
rs114393069	REF	TACGAGCTCG	GTACAAGTAATCTAGATACGAGCTCG
rs114393069	ALT	GTCGCGAATC	GTACAAGTAATCTAGAGTCGCGAATC
rs114425365	REF	GTAGCTGACT	GTACAAGTAATCTAGAGTAGCTGACT
rs114425365	ALT	TGTCTCCGAA	GTACAAGTAATCTAGATGTCTCCGAA
rs114425365	REF	CTGCAAGTGT	GTACAAGTAATCTAGACTGCAAGTGT
rs114425365	ALT	GTCGACTAGT	GTACAAGTAATCTAGAGTCGACTAGT
rs114459159	REF	GGTAATCCAT	GTACAAGTAATCTAGAGGTAATCCAT
rs114459159	ALT	CTAGCTAGTA	GTACAAGTAATCTAGACTAGCTAGTA
rs114586402	REF	GTCGGACTAA	GTACAAGTAATCTAGAGTCGGACTAA
rs114586402	ALT	TCATCGACGG	GTACAAGTAATCTAGATCATCGACGG
rs114601492	REF	GTATGGATCC	GTACAAGTAATCTAGAGTATGGATCC
rs114601492	ALT	TACTAGCTCG	GTACAAGTAATCTAGATACTAGCTCG
rs114822682	REF	CGCATTAGAT	GTACAAGTAATCTAGACGCATTAGAT
rs114822682	ALT	GCATACGGAT	GTACAAGTAATCTAGAGCATACGGAT
rs114883524	REF	GATATGGCAC	GTACAAGTAATCTAGAGATATGGCAC
rs114883524	ALT	TACAGCTGAT	GTACAAGTAATCTAGATACAGCTGAT
rs114964171	REF	TTGCAGACGA	GTACAAGTAATCTAGATTGCAGACGA
rs114964171	ALT	CGTATATCTG	GTACAAGTAATCTAGACGTATATCTG
rs115179201	REF	GTCGAAGTCA	GTACAAGTAATCTAGAGTCGAAGTCA
rs115179201	ALT	GCTATGGTCA	GTACAAGTAATCTAGAGCTATGGTCA
rs115208906	REF	GACTCGGATA	GTACAAGTAATCTAGAGACTCGGATA
rs115208906	ALT	ACAGTCTGGT	GTACAAGTAATCTAGAACAGTCTGGT
rs115309039	REF	TTGCGAACTC	GTACAAGTAATCTAGATTGCGAACTC
rs115309039	ALT	CTCTGTGAAC	GTACAAGTAATCTAGACTCTGTGAAC
rs115310619	REF	GGCTAGCCAT	GTACAAGTAATCTAGAGGCTAGCCAT
rs115310619	ALT	CTGGACCTAT	GTACAAGTAATCTAGACTGGACCTAT
rs115358611	REF	TTGCTCGAAC	GTACAAGTAATCTAGATTGCTCGAAC
rs115358611	ALT	GGACTGCTAA	GTACAAGTAATCTAGAGGACTGCTAA
rs115366221	REF	CTTACGAGCG	GTACAAGTAATCTAGACTTACGAGCG
rs115366221	ALT	ACCGCGTATG	GTACAAGTAATCTAGAACCGCGTATG
rs115366221	REF	GCTCAGCGTA	GTACAAGTAATCTAGAGCTCAGCGTA
rs115366221	ALT	ATGCAGCTGT	GTACAAGTAATCTAGAATGCAGCTGT
rs115375668	REF	AGTACGTACG	GTACAAGTAATCTAGAAGTACGTACG
rs115375668	ALT	AAGTCGCTGT	GTACAAGTAATCTAGAAAGTCGCTGT
rs115378886	REF	GGATATCAGC	GTACAAGTAATCTAGAGGATATCAGC
rs115378886	ALT	TGCACATTGT	GTACAAGTAATCTAGATGCACATTGT
rs11546406	ALT	GATCTTAGTC	GTACAAGTAATCTAGAGATCTTAGTC
rs11546406	REF	TACATTGTCG	GTACAAGTAATCTAGATACATTGTCG
rs11547882	REF	ACATGCTGCT	GTACAAGTAATCTAGAACATGCTGCT
rs11547882	ALT	CGTGTCAATC	GTACAAGTAATCTAGACGTGTCAATC
rs115494424	REF	ATAAGCTGTC	GTACAAGTAATCTAGAATAAGCTGTC
rs115494424	ALT	AGATATGCCG	GTACAAGTAATCTAGAAGATATGCCG
rs115509380	REF	GATCCGAGTT	GTACAAGTAATCTAGAGATCCGAGTT
rs115509380	ALT	TGGTCATCTA	GTACAAGTAATCTAGATGGTCATCTA
rs115511141	REF	CATGGTAAGC	GTACAAGTAATCTAGACATGGTAAGC
rs115511141	ALT	CAGTATGATC	GTACAAGTAATCTAGACAGTATGATC
rs115513250	REF	ATCATGCCGT	GTACAAGTAATCTAGAATCATGCCGT
rs115513250	ALT	TTATAGCGGC	GTACAAGTAATCTAGATTATAGCGGC
rs115582361	REF	TGACCGACTG	GTACAAGTAATCTAGATGACCGACTG
rs115582361	ALT	ACTTCGAATG	GTACAAGTAATCTAGAACTTCGAATG
rs115684341	REF	GTAGAGTCCA	GTACAAGTAATCTAGAGTAGAGTCCA
rs115684341	ALT	CCTGGTCAGA	GTACAAGTAATCTAGACCTGGTCAGA
rs115689770	REF	GTCGCACTTA	GTACAAGTAATCTAGAGTCGCACTTA
rs115689770	ALT	CACGATATGG	GTACAAGTAATCTAGACACGATATGG
rs115694527	REF	TAACGGTACT	GTACAAGTAATCTAGATAACGGTACT
rs115694527	ALT	CGCTCATAGG	GTACAAGTAATCTAGACGCTCATAGG
rs11570135	REF	ATGAGGCTCT	GTACAAGTAATCTAGAATGAGGCTCT
rs11570135	ALT	CTTCGTATGA	GTACAAGTAATCTAGACTTCGTATGA
rs115718086	REF	GAGCTCGAAT	GTACAAGTAATCTAGAGAGCTCGAAT
rs115718086	ALT	AGTGCGATCC	GTACAAGTAATCTAGAAGTGCGATCC
rs11574856	REF	TGTACCAGCG	GTACAAGTAATCTAGATGTACCAGCG
rs11574856	ALT	CTTGTACGAA	GTACAAGTAATCTAGACTTGTACGAA
rs115779557	REF	CCGCAGTTGA	GTACAAGTAATCTAGACCGCAGTTGA
rs115779557	ALT	CAATGGATCT	GTACAAGTAATCTAGACAATGGATCT
rs115779557	REF	GTGTCACACT	GTACAAGTAATCTAGAGTGTCACACT
rs115779557	ALT	TGTTACCAGC	GTACAAGTAATCTAGATGTTACCAGC
rs115844362	REF	GAGTTCAGTC	GTACAAGTAATCTAGAGAGTTCAGTC
rs115844362	ALT	TGCGTACATT	GTACAAGTAATCTAGATGCGTACATT
rs115854290	REF	GTCTACCTAG	GTACAAGTAATCTAGAGTCTACCTAG
rs115854290	ALT	ATCCTGGTAT	GTACAAGTAATCTAGAATCCTGGTAT
rs115863939	REF	CAATGGTACG	GTACAAGTAATCTAGACAATGGTACG
rs115863939	ALT	CGATGACTCT	GTACAAGTAATCTAGACGATGACTCT
rs115977902	REF	CGTTGCTCAA	GTACAAGTAATCTAGACGTTGCTCAA
rs115977902	ALT	TCGGTATTAC	GTACAAGTAATCTAGATCGGTATTAC
rs115982654	REF	TTCATGGACC	GTACAAGTAATCTAGATTCATGGACC
rs115982654	ALT	ACTGATTGCG	GTACAAGTAATCTAGAACTGATTGCG
rs116042524	REF	CCTAGAGTCG	GTACAAGTAATCTAGACCTAGAGTCG
rs116042524	ALT	ATACATTCGG	GTACAAGTAATCTAGAATACATTCGG
rs116083280	REF	GGATTCAATC	GTACAAGTAATCTAGAGGATTCAATC
rs116083280	ALT	AGAGTGCTCC	GTACAAGTAATCTAGAAGAGTGCTCC
rs116111998	REF	GCTTACATGA	GTACAAGTAATCTAGAGCTTACATGA
rs116111998	ALT	TGACCGTGAT	GTACAAGTAATCTAGATGACCGTGAT
rs116142605	REF	TGCTGACTCA	GTACAAGTAATCTAGATGCTGACTCA
rs116142605	ALT	ATCTTGACTG	GTACAAGTAATCTAGAATCTTGACTG
rs116160749	REF	TTCACGAGTC	GTACAAGTAATCTAGATTCACGAGTC
rs116160749	ALT	TGTGACTCAT	GTACAAGTAATCTAGATGTGACTCAT
rs116175957	REF	CTGGTCACAG	GTACAAGTAATCTAGACTGGTCACAG
rs116175957	ALT	GAGCATTCGT	GTACAAGTAATCTAGAGAGCATTCGT
rs11620194	REF	TTGTAAGCCT	GTACAAGTAATCTAGATTGTAAGCCT
rs11620194	ALT	TGTCACAGTT	GTACAAGTAATCTAGATGTCACAGTT
rs116290610	REF	GGTATCCATA	GTACAAGTAATCTAGAGGTATCCATA
rs116290610	ALT	ACGTCATTGC	GTACAAGTAATCTAGAACGTCATTGC
rs11635126	REF	GGACTTAGCC	GTACAAGTAATCTAGAGGACTTAGCC
rs11635126	ALT	TTGCAGAACT	GTACAAGTAATCTAGATTGCAGAACT
rs11655598	REF	TAACGCTGGA	GTACAAGTAATCTAGATAACGCTGGA
rs11655598	ALT	CGAATCGCGT	GTACAAGTAATCTAGACGAATCGCGT
rs11668605	REF	CATCGTTAGG	GTACAAGTAATCTAGACATCGTTAGG
rs11668605	ALT	GATGATCCTA	GTACAAGTAATCTAGAGATGATCCTA
rs11674815	REF	GCAATGTACT	GTACAAGTAATCTAGAGCAATGTACT
rs11674815	ALT	CGCTAGACTT	GTACAAGTAATCTAGACGCTAGACTT
rs116772742	REF	CATTGCATAG	GTACAAGTAATCTAGACATTGCATAG
rs116772742	ALT	CGGAGTCCAT	GTACAAGTAATCTAGACGGAGTCCAT
rs116933944	REF	CAGTCAATGT	GTACAAGTAATCTAGACAGTCAATGT
rs116933944	ALT	TGAGACTCGT	GTACAAGTAATCTAGATGAGACTCGT
rs116998410	REF	CCTGGCATAG	GTACAAGTAATCTAGACCTGGCATAG
rs116998410	ALT	GCATCATTAG	GTACAAGTAATCTAGAGCATCATTAG
rs117002426	REF	CTAGGTATAC	GTACAAGTAATCTAGACTAGGTATAC
rs117002426	ALT	TCGTAGTAGC	GTACAAGTAATCTAGATCGTAGTAGC
rs11703006	REF	ATGTCGCATT	GTACAAGTAATCTAGAATGTCGCATT
rs11703006	ALT	TACTCATGCG	GTACAAGTAATCTAGATACTCATGCG
rs11703479	REF	GTACGTACCT	GTACAAGTAATCTAGAGTACGTACCT
rs11703479	ALT	TGGCGCTATA	GTACAAGTAATCTAGATGGCGCTATA
rs11705346	REF	ACGTGATTCG	GTACAAGTAATCTAGAACGTGATTCG
rs11705346	ALT	CATAGCTGTT	GTACAAGTAATCTAGACATAGCTGTT
rs11710919	REF	CGCTTGAAGA	GTACAAGTAATCTAGACGCTTGAAGA
rs11710919	ALT	CTGACTGGAC	GTACAAGTAATCTAGACTGACTGGAC
rs117324885	REF	TACGGTGTAC	GTACAAGTAATCTAGATACGGTGTAC
rs117324885	ALT	GTTCGGACAC	GTACAAGTAATCTAGAGTTCGGACAC
rs117355683	REF	AGGTACTATC	GTACAAGTAATCTAGAAGGTACTATC
rs117355683	ALT	ACCGTACTGT	GTACAAGTAATCTAGAACCGTACTGT
rs11738995	REF	ATCAGGCTCT	GTACAAGTAATCTAGAATCAGGCTCT
rs11738995	ALT	CTCTCGAGAT	GTACAAGTAATCTAGACTCTCGAGAT
rs117426622	REF	GTCAGCTACT	GTACAAGTAATCTAGAGTCAGCTACT
rs117426622	ALT	CTGATCGGTA	GTACAAGTAATCTAGACTGATCGGTA
rs1175170	REF	CAGCATGTAT	GTACAAGTAATCTAGACAGCATGTAT
rs1175170	ALT	TGCGTAATCG	GTACAAGTAATCTAGATGCGTAATCG
rs11754641	REF	TATACGGTAC	GTACAAGTAATCTAGATATACGGTAC
rs11754641	ALT	ACTACTGTGT	GTACAAGTAATCTAGAACTACTGTGT
rs11757700	REF	GAGGTCCTAC	GTACAAGTAATCTAGAGAGGTCCTAC
rs11757700	ALT	CTAACGTGTC	GTACAAGTAATCTAGACTAACGTGTC
rs11766752	REF	ACTGATTAGC	GTACAAGTAATCTAGAACTGATTAGC
rs11766752	ALT	AGCTCATGGC	GTACAAGTAATCTAGAAGCTCATGGC
rs11769057	REF	GCGTCAAGTT	GTACAAGTAATCTAGAGCGTCAAGTT
rs11769057	ALT	TAGTCGCCGA	GTACAAGTAATCTAGATAGTCGCCGA
rs11775668	REF	AACTCTCGGT	GTACAAGTAATCTAGAAACTCTCGGT
rs11775668	ALT	AATCGTGCAG	GTACAAGTAATCTAGAAATCGTGCAG
rs11776051	REF	CCTCATGGTA	GTACAAGTAATCTAGACCTCATGGTA
rs11776051	ALT	GTTACTCGAC	GTACAAGTAATCTAGAGTTACTCGAC
rs117761491	REF	TCGAGATGCC	GTACAAGTAATCTAGATCGAGATGCC
rs117761491	ALT	TACGAGTTCT	GTACAAGTAATCTAGATACGAGTTCT
rs117765594	REF	TCATGAGCCG	GTACAAGTAATCTAGATCATGAGCCG
rs117765594	ALT	TGGCTGCAAT	GTACAAGTAATCTAGATGGCTGCAAT
rs11778951	REF	TCGTACATGC	GTACAAGTAATCTAGATCGTACATGC
rs11778951	ALT	GTTGAAGCAC	GTACAAGTAATCTAGAGTTGAAGCAC
rs117862862	REF	CGTCAGATCT	GTACAAGTAATCTAGACGTCAGATCT
rs117862862	ALT	TGTGACATCT	GTACAAGTAATCTAGATGTGACATCT
rs117917392	REF	CTCATGTACG	GTACAAGTAATCTAGACTCATGTACG
rs117917392	ALT	TATTCGACCG	GTACAAGTAATCTAGATATTCGACCG
rs11814428	REF	TGCTGTACCA	GTACAAGTAATCTAGATGCTGTACCA
rs11814428	ALT	ATGCACTGTG	GTACAAGTAATCTAGAATGCACTGTG
rs11819341	REF	CTTGCTATGA	GTACAAGTAATCTAGACTTGCTATGA
rs11819341	ALT	ATCGCATGGA	GTACAAGTAATCTAGAATCGCATGGA
rs11821225	ALT	ATGCTGTTCA	GTACAAGTAATCTAGAATGCTGTTCA
rs11821225	REF	GTACGCTGTA	GTACAAGTAATCTAGAGTACGCTGTA
rs11826013	REF	ACCGTACTGG	GTACAAGTAATCTAGAACCGTACTGG
rs11826013	ALT	TATCAGCGTG	GTACAAGTAATCTAGATATCAGCGTG
rs11829829	REF	ACGCGTGATT	GTACAAGTAATCTAGAACGCGTGATT
rs11829829	ALT	ACGGCGTTCA	GTACAAGTAATCTAGAACGGCGTTCA
rs11834242	REF	ATAGCTGCAT	GTACAAGTAATCTAGAATAGCTGCAT
rs11834242	ALT	GTACTCAAGT	GTACAAGTAATCTAGAGTACTCAAGT
rs11837158	REF	GGACATTCAT	GTACAAGTAATCTAGAGGACATTCAT
rs11837158	ALT	GTCCGACTGA	GTACAAGTAATCTAGAGTCCGACTGA
rs11837517	REF	CACTATTGCG	GTACAAGTAATCTAGACACTATTGCG
rs11837517	ALT	AATCTGTCGG	GTACAAGTAATCTAGAAATCTGTCGG
rs11837759	REF	AGTGTCATCA	GTACAAGTAATCTAGAAGTGTCATCA
rs11837759	ALT	CATGTACTCG	GTACAAGTAATCTAGACATGTACTCG
rs11844598	REF	ATCGAGTCTT	GTACAAGTAATCTAGAATCGAGTCTT
rs11844598	ALT	TTCTACGATG	GTACAAGTAATCTAGATTCTACGATG
rs11845471	REF	GCGTATACAG	GTACAAGTAATCTAGAGCGTATACAG
rs11845471	ALT	AGGACTTCTT	GTACAAGTAATCTAGAAGGACTTCTT
rs11846843	REF	CAGGTAGTAC	GTACAAGTAATCTAGACAGGTAGTAC
rs11846843	ALT	TGCTATAGGC	GTACAAGTAATCTAGATGCTATAGGC
rs11848066	REF	TATGCGTACA	GTACAAGTAATCTAGATATGCGTACA
rs11848066	ALT	ACGACTGTTC	GTACAAGTAATCTAGAACGACTGTTC
rs11876765	REF	AGGTCCATGA	GTACAAGTAATCTAGAAGGTCCATGA
rs11876765	ALT	TCTCGCTGAA	GTACAAGTAATCTAGATCTCGCTGAA
rs11879639	REF	TGAGTCACTC	GTACAAGTAATCTAGATGAGTCACTC
rs11879639	ALT	CGGTAAGCAT	GTACAAGTAATCTAGACGGTAAGCAT
rs11879641	REF	GCTACACGTT	GTACAAGTAATCTAGAGCTACACGTT
rs11879641	ALT	GTAGAGTCAC	GTACAAGTAATCTAGAGTAGAGTCAC
rs11879659	REF	GAAGCATGCT	GTACAAGTAATCTAGAGAAGCATGCT
rs11879659	ALT	CTGATGTACC	GTACAAGTAATCTAGACTGATGTACC
rs11879661	REF	CACCGTTAGT	GTACAAGTAATCTAGACACCGTTAGT
rs11879661	ALT	CACGGCATTG	GTACAAGTAATCTAGACACGGCATTG
rs11879713	REF	TAATGCCGTT	GTACAAGTAATCTAGATAATGCCGTT
rs11879713	ALT	GTATGCGCAA	GTACAAGTAATCTAGAGTATGCGCAA
rs11880182	ALT	CCTCATAGTG	GTACAAGTAATCTAGACCTCATAGTG
rs11880182	REF	TCATGACGAT	GTACAAGTAATCTAGATCATGACGAT
rs11881187	ALT	TATGCCGCAG	GTACAAGTAATCTAGATATGCCGCAG
rs11881187	REF	TGTGGCTAAC	GTACAAGTAATCTAGATGTGGCTAAC
rs11882531	REF	GCATAAGTGC	GTACAAGTAATCTAGAGCATAAGTGC
rs11882531	ALT	GGCTCCTATA	GTACAAGTAATCTAGAGGCTCCTATA
rs11888634	REF	AACATGCGTT	GTACAAGTAATCTAGAAACATGCGTT
rs11888634	ALT	TGACACGCTG	GTACAAGTAATCTAGATGACACGCTG
rs11893617	REF	TAGCTGTGCA	GTACAAGTAATCTAGATAGCTGTGCA
rs11893617	ALT	TCTAGCGAGA	GTACAAGTAATCTAGATCTAGCGAGA
rs11905860	REF	TTAGTCGCGA	GTACAAGTAATCTAGATTAGTCGCGA
rs11905860	ALT	TGGCGTACAC	GTACAAGTAATCTAGATGGCGTACAC
rs11910884	REF	CCTAGTACTG	GTACAAGTAATCTAGACCTAGTACTG
rs11910884	ALT	CGAAGCGATT	GTACAAGTAATCTAGACGAAGCGATT
rs11929657	REF	GCAATGAGCT	GTACAAGTAATCTAGAGCAATGAGCT
rs11929657	ALT	TGTCGATAGC	GTACAAGTAATCTAGATGTCGATAGC
rs11941178	REF	TGACAATCGG	GTACAAGTAATCTAGATGACAATCGG
rs11941178	ALT	CATTGCAGAT	GTACAAGTAATCTAGACATTGCAGAT
rs11946095	REF	TATGCATGAC	GTACAAGTAATCTAGATATGCATGAC
rs11946095	ALT	TGCCAGTGTA	GTACAAGTAATCTAGATGCCAGTGTA
rs11955404	REF	CTCCTGTAGA	GTACAAGTAATCTAGACTCCTGTAGA
rs11955404	ALT	CAACGTGTTG	GTACAAGTAATCTAGACAACGTGTTG
rs11958380	REF	TATCATAGCG	GTACAAGTAATCTAGATATCATAGCG
rs11958380	ALT	ACTATTGCGG	GTACAAGTAATCTAGAACTATTGCGG
rs11977017	REF	GACCGCATTG	GTACAAGTAATCTAGAGACCGCATTG
rs11977017	ALT	GATTCAAGCG	GTACAAGTAATCTAGAGATTCAAGCG
rs11981108	REF	CATACGCTTG	GTACAAGTAATCTAGACATACGCTTG
rs11981108	ALT	GCGACGTATT	GTACAAGTAATCTAGAGCGACGTATT
rs11990901	REF	CGGTCAGATT	GTACAAGTAATCTAGACGGTCAGATT
rs11990901	ALT	ACTCGTTGAT	GTACAAGTAATCTAGAACTCGTTGAT
rs11991673	REF	TTAGCCGAGA	GTACAAGTAATCTAGATTAGCCGAGA
rs11991673	ALT	ATGAAGCCTG	GTACAAGTAATCTAGAATGAAGCCTG
rs11994875	REF	TGACCGTTCA	GTACAAGTAATCTAGATGACCGTTCA
rs11994875	ALT	TCAGGAGTTC	GTACAAGTAATCTAGATCAGGAGTTC
rs11997510	REF	GTACGACTCG	GTACAAGTAATCTAGAGTACGACTCG
rs11997510	ALT	CGGATTCATG	GTACAAGTAATCTAGACGGATTCATG
rs12029982	REF	CTGTGATCAT	GTACAAGTAATCTAGACTGTGATCAT
rs12029982	ALT	TGCACGGATC	GTACAAGTAATCTAGATGCACGGATC
rs12031	REF	TCGAGGTACT	GTACAAGTAATCTAGATCGAGGTACT
rs12031	ALT	TGACCGATGC	GTACAAGTAATCTAGATGACCGATGC
rs12042181	REF	AGCTGCGTAT	GTACAAGTAATCTAGAAGCTGCGTAT
rs12042181	ALT	TGCAGAGCTA	GTACAAGTAATCTAGATGCAGAGCTA
rs12052898	REF	TACTGCGGTA	GTACAAGTAATCTAGATACTGCGGTA
rs12052898	ALT	ACCGTGTATA	GTACAAGTAATCTAGAACCGTGTATA
rs12052900	REF	GATGTACTCG	GTACAAGTAATCTAGAGATGTACTCG
rs12052900	ALT	CAGCTAGCTG	GTACAAGTAATCTAGACAGCTAGCTG
rs1206251	REF	CATTGACAGG	GTACAAGTAATCTAGACATTGACAGG
rs1206251	ALT	CCATGGCGTA	GTACAAGTAATCTAGACCATGGCGTA
rs12070423	REF	AGCTAGGACT	GTACAAGTAATCTAGAAGCTAGGACT
rs12070423	ALT	TAACGCGTAT	GTACAAGTAATCTAGATAACGCGTAT
rs12090796	REF	CTTACGTGAC	GTACAAGTAATCTAGACTTACGTGAC
rs12090796	ALT	ACTCAAGTGG	GTACAAGTAATCTAGAACTCAAGTGG
rs12090961	REF	TTGCTCGAGA	GTACAAGTAATCTAGATTGCTCGAGA
rs12090961	ALT	CCTGAGTAGT	GTACAAGTAATCTAGACCTGAGTAGT
rs12091922	REF	TAGCATCATG	GTACAAGTAATCTAGATAGCATCATG
rs12091922	ALT	GTTCATCATG	GTACAAGTAATCTAGAGTTCATCATG
rs12092993	REF	TTGAATCTGC	GTACAAGTAATCTAGATTGAATCTGC
rs12092993	ALT	GTCTAACAGT	GTACAAGTAATCTAGAGTCTAACAGT
rs12127787	REF	AATATGTCGC	GTACAAGTAATCTAGAAATATGTCGC
rs12127787	ALT	ACATTACTGG	GTACAAGTAATCTAGAACATTACTGG
rs12139719	REF	GCCAGTCTTA	GTACAAGTAATCTAGAGCCAGTCTTA
rs12139719	ALT	CCGAGTTATT	GTACAAGTAATCTAGACCGAGTTATT
rs12139935	REF	GCTCAGGATA	GTACAAGTAATCTAGAGCTCAGGATA
rs12139935	ALT	ATATGATCCG	GTACAAGTAATCTAGAATATGATCCG
rs12140979	REF	TATGCCTAGG	GTACAAGTAATCTAGATATGCCTAGG
rs12140979	ALT	CCTGTGAATC	GTACAAGTAATCTAGACCTGTGAATC
rs12144733	REF	TAGCTTAGCA	GTACAAGTAATCTAGATAGCTTAGCA
rs12144733	ALT	ATCGGTAGCC	GTACAAGTAATCTAGAATCGGTAGCC
rs12151621	REF	CATATAGGCT	GTACAAGTAATCTAGACATATAGGCT
rs12151621	ALT	TGCCATAGGA	GTACAAGTAATCTAGATGCCATAGGA
rs12151742	REF	CTAGGTCACG	GTACAAGTAATCTAGACTAGGTCACG
rs12151742	ALT	TGCTACCGTA	GTACAAGTAATCTAGATGCTACCGTA
rs12151752	REF	TGAATATCCG	GTACAAGTAATCTAGATGAATATCCG
rs12151752	ALT	TGACTCAGTC	GTACAAGTAATCTAGATGACTCAGTC
rs12153228	REF	GCCAGTAGTA	GTACAAGTAATCTAGAGCCAGTAGTA
rs12153228	ALT	GCGCGTTACA	GTACAAGTAATCTAGAGCGCGTTACA
rs12166922	REF	TAGTCGCATT	GTACAAGTAATCTAGATAGTCGCATT
rs12166922	ALT	AGATTACGGC	GTACAAGTAATCTAGAAGATTACGGC
rs12166922	REF	TACTTGCCAG	GTACAAGTAATCTAGATACTTGCCAG
rs12166922	ALT	ATATCGTGGC	GTACAAGTAATCTAGAATATCGTGGC
rs12174602	REF	TGCGATCATT	GTACAAGTAATCTAGATGCGATCATT
rs12174602	ALT	GTGTTCAATC	GTACAAGTAATCTAGAGTGTTCAATC
rs12174623	ALT	GCGTACTCAT	GTACAAGTAATCTAGAGCGTACTCAT
rs12174623	REF	TGCAGTCAGA	GTACAAGTAATCTAGATGCAGTCAGA
rs12174631	REF	AGCCGTATTG	GTACAAGTAATCTAGAAGCCGTATTG
rs12174631	ALT	TCGAGCTCGA	GTACAAGTAATCTAGATCGAGCTCGA
rs12174639	ALT	AACTGTCGGC	GTACAAGTAATCTAGAAACTGTCGGC
rs12174639	REF	ATTCTTACGG	GTACAAGTAATCTAGAATTCTTACGG
rs12176317	ALT	CGTTCTGCAA	GTACAAGTAATCTAGACGTTCTGCAA
rs12176317	REF	CATATGGACT	GTACAAGTAATCTAGACATATGGACT
rs12191321	REF	GATTCGCATC	GTACAAGTAATCTAGAGATTCGCATC
rs12191321	ALT	CTTCGAGTAC	GTACAAGTAATCTAGACTTCGAGTAC
rs12198586	REF	TGAAGCGTCT	GTACAAGTAATCTAGATGAAGCGTCT
rs12198586	ALT	TCAGCGTCTA	GTACAAGTAATCTAGATCAGCGTCTA
rs12214308	REF	TAGATTGCAC	GTACAAGTAATCTAGATAGATTGCAC
rs12214308	ALT	CTAGATAGTC	GTACAAGTAATCTAGACTAGATAGTC
rs12220520	REF	GATACGACGT	GTACAAGTAATCTAGAGATACGACGT
rs12220520	ALT	CAACTAGGTG	GTACAAGTAATCTAGACAACTAGGTG
rs12221087	REF	CAAGTCGCGT	GTACAAGTAATCTAGACAAGTCGCGT
rs12221087	ALT	AGTGCTTAGC	GTACAAGTAATCTAGAAGTGCTTAGC
rs12221841	REF	GTTACCGTAC	GTACAAGTAATCTAGAGTTACCGTAC
rs12221841	ALT	AGGACGCTCT	GTACAAGTAATCTAGAAGGACGCTCT
rs12232061	REF	TTCGACTGTA	GTACAAGTAATCTAGATTCGACTGTA
rs12232061	ALT	CTGCGATATA	GTACAAGTAATCTAGACTGCGATATA
rs12233690	REF	TACAGTGCTC	GTACAAGTAATCTAGATACAGTGCTC
rs12233690	ALT	GGATCGAATC	GTACAAGTAATCTAGAGGATCGAATC
rs12233776	REF	ATCTAGCTTG	GTACAAGTAATCTAGAATCTAGCTTG
rs12233776	ALT	AGAGCGTCCT	GTACAAGTAATCTAGAAGAGCGTCCT
rs12233799	REF	CGAATCGTGA	GTACAAGTAATCTAGACGAATCGTGA
rs12233799	ALT	CTAGGCGTAT	GTACAAGTAATCTAGACTAGGCGTAT
rs12245904	REF	TTCGAAGCTC	GTACAAGTAATCTAGATTCGAAGCTC
rs12245904	ALT	CTACTACGGT	GTACAAGTAATCTAGACTACTACGGT
rs12257360	REF	ATGGCGTCAC	GTACAAGTAATCTAGAATGGCGTCAC
rs12257360	ALT	GACTCTTGAT	GTACAAGTAATCTAGAGACTCTTGAT
rs12264990	REF	GTAGTTCTAC	GTACAAGTAATCTAGAGTAGTTCTAC
rs12264990	ALT	ACGCTGTCAT	GTACAAGTAATCTAGAACGCTGTCAT
rs12267185	REF	CCTATGAGCG	GTACAAGTAATCTAGACCTATGAGCG
rs12267185	ALT	ATCGTACCGT	GTACAAGTAATCTAGAATCGTACCGT
rs12277883	REF	CTTGATCAGC	GTACAAGTAATCTAGACTTGATCAGC
rs12277883	ALT	TTGTAACGCT	GTACAAGTAATCTAGATTGTAACGCT
rs12277914	REF	CGACTATGTA	GTACAAGTAATCTAGACGACTATGTA
rs12277914	ALT	CGTTACGTAG	GTACAAGTAATCTAGACGTTACGTAG
rs12285921	REF	ATACCTAGGT	GTACAAGTAATCTAGAATACCTAGGT
rs12285921	ALT	TCTACGTCGA	GTACAAGTAATCTAGATCTACGTCGA
rs12297954	REF	TGAGCCATGC	GTACAAGTAATCTAGATGAGCCATGC
rs12297954	ALT	GGTCATTATC	GTACAAGTAATCTAGAGGTCATTATC
rs12314634	REF	TGCAGTACCT	GTACAAGTAATCTAGATGCAGTACCT
rs12314634	ALT	ATCCTAGGCT	GTACAAGTAATCTAGAATCCTAGGCT
rs12315309	REF	CCGTAAGTGT	GTACAAGTAATCTAGACCGTAAGTGT
rs12315309	ALT	GTCTGGATAC	GTACAAGTAATCTAGAGTCTGGATAC
rs12317382	REF	CCTAATGGTG	GTACAAGTAATCTAGACCTAATGGTG
rs12317382	ALT	TCAAGCTGTA	GTACAAGTAATCTAGATCAAGCTGTA
rs12318907	REF	TACTCTTAGG	GTACAAGTAATCTAGATACTCTTAGG
rs12318907	ALT	GTTGACGTAC	GTACAAGTAATCTAGAGTTGACGTAC
rs12356375	REF	TGCTCGAGAT	GTACAAGTAATCTAGATGCTCGAGAT
rs12356375	ALT	TCCTAGCGTA	GTACAAGTAATCTAGATCCTAGCGTA
rs12358964	REF	TAGCTGCAGA	GTACAAGTAATCTAGATAGCTGCAGA
rs12358964	ALT	TTGACGCATT	GTACAAGTAATCTAGATTGACGCATT
rs12366763	REF	CTGGATCGAA	GTACAAGTAATCTAGACTGGATCGAA
rs12366763	ALT	CTGAATGCTA	GTACAAGTAATCTAGACTGAATGCTA
rs12368568	REF	TCATTACGCG	GTACAAGTAATCTAGATCATTACGCG
rs12368568	ALT	GTAAGTCTCC	GTACAAGTAATCTAGAGTAAGTCTCC
rs12368937	REF	CTCGGTATCA	GTACAAGTAATCTAGACTCGGTATCA
rs12368937	ALT	TACTCAGGAG	GTACAAGTAATCTAGATACTCAGGAG
rs12368947	REF	CATCATTGAG	GTACAAGTAATCTAGACATCATTGAG
rs12368947	ALT	GTAGACTTCG	GTACAAGTAATCTAGAGTAGACTTCG
rs12409437	REF	ATTCGCGATG	GTACAAGTAATCTAGAATTCGCGATG
rs12409437	ALT	TAACGATTCG	GTACAAGTAATCTAGATAACGATTCG
rs12413256	REF	GGACACTGTA	GTACAAGTAATCTAGAGGACACTGTA
rs12413256	ALT	ATTGAGTACC	GTACAAGTAATCTAGAATTGAGTACC
rs12448478	REF	ATTCTGCGCA	GTACAAGTAATCTAGAATTCTGCGCA
rs12448478	ALT	CTTGATAGAC	GTACAAGTAATCTAGACTTGATAGAC
rs1244869	REF	CTCTAGCGTA	GTACAAGTAATCTAGACTCTAGCGTA
rs1244869	ALT	TTGATTCAGC	GTACAAGTAATCTAGATTGATTCAGC
rs12460327	REF	CGCGATTATC	GTACAAGTAATCTAGACGCGATTATC
rs12460327	ALT	TAATCTGGAC	GTACAAGTAATCTAGATAATCTGGAC
rs12464297	REF	AGCTATTCGC	GTACAAGTAATCTAGAAGCTATTCGC
rs12464297	ALT	GCGTGAATCA	GTACAAGTAATCTAGAGCGTGAATCA
rs12467617	REF	CGAGTCGATT	GTACAAGTAATCTAGACGAGTCGATT
rs12467617	ALT	CGACTGTATC	GTACAAGTAATCTAGACGACTGTATC
rs1247117	REF	CTGGACTGCA	GTACAAGTAATCTAGACTGGACTGCA
rs1247117	ALT	TGACGTATCT	GTACAAGTAATCTAGATGACGTATCT
rs1247118	REF	AGGCTCGATA	GTACAAGTAATCTAGAAGGCTCGATA
rs1247118	ALT	GACTGCTAGA	GTACAAGTAATCTAGAGACTGCTAGA
rs1248630	REF	CTACAGGCTT	GTACAAGTAATCTAGACTACAGGCTT
rs1248630	ALT	CCGACTTGTA	GTACAAGTAATCTAGACCGACTTGTA
rs1248673	REF	AGTCAGTCTT	GTACAAGTAATCTAGAAGTCAGTCTT
rs1248673	ALT	GCTTAGACTC	GTACAAGTAATCTAGAGCTTAGACTC
rs12487051	REF	GTAACTACGT	GTACAAGTAATCTAGAGTAACTACGT
rs12487051	ALT	TGCTGTAAGC	GTACAAGTAATCTAGATGCTGTAAGC
rs12489198	REF	GACAGGATTC	GTACAAGTAATCTAGAGACAGGATTC
rs12489198	ALT	GTTACGATCA	GTACAAGTAATCTAGAGTTACGATCA
rs124899	REF	CTGCACTGAT	GTACAAGTAATCTAGACTGCACTGAT
rs124899	ALT	GCAGCTCGAT	GTACAAGTAATCTAGAGCAGCTCGAT
rs12500345	REF	GAGGCTTCTA	GTACAAGTAATCTAGAGAGGCTTCTA
rs12500345	ALT	CTTGAGCACG	GTACAAGTAATCTAGACTTGAGCACG
rs12529698	REF	CTTGTAACGT	GTACAAGTAATCTAGACTTGTAACGT
rs12529698	ALT	GCCGATGTTA	GTACAAGTAATCTAGAGCCGATGTTA
rs12540719	REF	CAGTGATGCT	GTACAAGTAATCTAGACAGTGATGCT
rs12540719	ALT	GTCCAGTAAG	GTACAAGTAATCTAGAGTCCAGTAAG
rs12564786	REF	CTATCGATGG	GTACAAGTAATCTAGACTATCGATGG
rs12564786	ALT	GTTACTTGAC	GTACAAGTAATCTAGAGTTACTTGAC
rs12595377	REF	ACACATGTGT	GTACAAGTAATCTAGAACACATGTGT
rs12595377	ALT	CAGCTCATGT	GTACAAGTAATCTAGACAGCTCATGT
rs12624424	REF	TTCACAGGAT	GTACAAGTAATCTAGATTCACAGGAT
rs12624424	ALT	CTGTGCAGTA	GTACAAGTAATCTAGACTGTGCAGTA
rs12626853	REF	CCAGTCTGAT	GTACAAGTAATCTAGACCAGTCTGAT
rs12626853	ALT	CTAACTGGAG	GTACAAGTAATCTAGACTAACTGGAG
rs12626853	REF	ATGCGTCACG	GTACAAGTAATCTAGAATGCGTCACG
rs12626853	ALT	ATATGTGACC	GTACAAGTAATCTAGAATATGTGACC
rs12629773	REF	ACCACTTGTG	GTACAAGTAATCTAGAACCACTTGTG
rs12629773	ALT	ATTCGATCCG	GTACAAGTAATCTAGAATTCGATCCG
rs1264300	REF	ACTATGAGCT	GTACAAGTAATCTAGAACTATGAGCT
rs1264300	ALT	TGAGCCTAAG	GTACAAGTAATCTAGATGAGCCTAAG
rs1264305	REF	CTAGAGTCTG	GTACAAGTAATCTAGACTAGAGTCTG
rs1264305	ALT	CACGTGTCGA	GTACAAGTAATCTAGACACGTGTCGA
rs1264309	ALT	GTACACTGAT	GTACAAGTAATCTAGAGTACACTGAT
rs1264309	REF	AACTGCGATG	GTACAAGTAATCTAGAAACTGCGATG
rs1264332	REF	CTGATACTCG	GTACAAGTAATCTAGACTGATACTCG
rs1264332	ALT	GACAGAGTTC	GTACAAGTAATCTAGAGACAGAGTTC
rs12660691	REF	CATTGCTAGT	GTACAAGTAATCTAGACATTGCTAGT
rs12660691	ALT	TGCTTCAAGC	GTACAAGTAATCTAGATGCTTCAAGC
rs12665941	REF	CTCGTTAGCA	GTACAAGTAATCTAGACTCGTTAGCA
rs12665941	ALT	CATCTTGTGA	GTACAAGTAATCTAGACATCTTGTGA
rs12667436	REF	ATGCTTCGAA	GTACAAGTAATCTAGAATGCTTCGAA
rs12667436	ALT	AATCGCGCTG	GTACAAGTAATCTAGAAATCGCGCTG
rs12705070	REF	CGTGGTCTAA	GTACAAGTAATCTAGACGTGGTCTAA
rs12705070	ALT	GACGCAAGTT	GTACAAGTAATCTAGAGACGCAAGTT
rs12739685	REF	AGTCGTTACG	GTACAAGTAATCTAGAAGTCGTTACG
rs12739685	ALT	TGAACTCGAG	GTACAAGTAATCTAGATGAACTCGAG
rs12743495	REF	ACGTGATGCC	GTACAAGTAATCTAGAACGTGATGCC
rs12743495	ALT	TACAGCATGT	GTACAAGTAATCTAGATACAGCATGT
rs12743506	REF	CTGTAATAGC	GTACAAGTAATCTAGACTGTAATAGC
rs12743506	ALT	CAGGAGTCTT	GTACAAGTAATCTAGACAGGAGTCTT
rs12763487	REF	CGTTCGCTAA	GTACAAGTAATCTAGACGTTCGCTAA
rs12763487	ALT	GGTCAGATTC	GTACAAGTAATCTAGAGGTCAGATTC
rs12765129	REF	ACGACTCGGT	GTACAAGTAATCTAGAACGACTCGGT
rs12765129	ALT	CTTGACAAGT	GTACAAGTAATCTAGACTTGACAAGT
rs12771808	REF	GCATACTTGC	GTACAAGTAATCTAGAGCATACTTGC
rs12771808	ALT	GTACCATGAG	GTACAAGTAATCTAGAGTACCATGAG
rs12777136	REF	TAGGCGTATC	GTACAAGTAATCTAGATAGGCGTATC
rs12777136	ALT	CCGTATGATA	GTACAAGTAATCTAGACCGTATGATA
rs12777235	REF	CTACTGAGAG	GTACAAGTAATCTAGACTACTGAGAG
rs12777235	ALT	CATCGACTTG	GTACAAGTAATCTAGACATCGACTTG
rs12798	REF	GACGATTGCC	GTACAAGTAATCTAGAGACGATTGCC
rs12798	ALT	GAGAGTATCC	GTACAAGTAATCTAGAGAGAGTATCC
rs12815173	REF	GACTCGATAT	GTACAAGTAATCTAGAGACTCGATAT
rs12815173	ALT	CTTGAGTCGA	GTACAAGTAATCTAGACTTGAGTCGA
rs12828578	REF	CGGTCTCAGA	GTACAAGTAATCTAGACGGTCTCAGA
rs12828578	ALT	AGCCAGTTAT	GTACAAGTAATCTAGAAGCCAGTTAT
rs12831938	REF	ATATAGCGGC	GTACAAGTAATCTAGAATATAGCGGC
rs12831938	ALT	CTATCGAGTA	GTACAAGTAATCTAGACTATCGAGTA
rs12853693	REF	ACTGTATGCG	GTACAAGTAATCTAGAACTGTATGCG
rs12853693	ALT	GCTTAGGCAT	GTACAAGTAATCTAGAGCTTAGGCAT
rs12864099	REF	CTGGCTCAGA	GTACAAGTAATCTAGACTGGCTCAGA
rs12864099	ALT	ACTATACGTG	GTACAAGTAATCTAGAACTATACGTG
rs12992696	REF	CCTGATAGGC	GTACAAGTAATCTAGACCTGATAGGC
rs12992696	ALT	TTAGAATCGC	GTACAAGTAATCTAGATTAGAATCGC
rs13003409	REF	GCGTCGATTA	GTACAAGTAATCTAGAGCGTCGATTA
rs13003409	ALT	TCGTACACGG	GTACAAGTAATCTAGATCGTACACGG
rs13043266	REF	ACTGTACTGG	GTACAAGTAATCTAGAACTGTACTGG
rs13043266	ALT	ATGCGATAGC	GTACAAGTAATCTAGAATGCGATAGC
rs13043610	REF	TAACTGCGAT	GTACAAGTAATCTAGATAACTGCGAT
rs13043610	ALT	TTCACGCGTA	GTACAAGTAATCTAGATTCACGCGTA
rs13068845	REF	TGCAACAGTT	GTACAAGTAATCTAGATGCAACAGTT
rs13068845	ALT	CTACCGAGTT	GTACAAGTAATCTAGACTACCGAGTT
rs13078398	REF	CGTCAACGGT	GTACAAGTAATCTAGACGTCAACGGT
rs13078398	ALT	CAGGACAGTT	GTACAAGTAATCTAGACAGGACAGTT
rs13096511	REF	TGTCAGACGA	GTACAAGTAATCTAGATGTCAGACGA
rs13096511	ALT	GCTGGATATC	GTACAAGTAATCTAGAGCTGGATATC
rs13112123	REF	TGGCATCTAG	GTACAAGTAATCTAGATGGCATCTAG
rs13112123	ALT	GGATGCTCCA	GTACAAGTAATCTAGAGGATGCTCCA
rs13121235	REF	TCCTATGCAG	GTACAAGTAATCTAGATCCTATGCAG
rs13121235	ALT	TGCTCAACGT	GTACAAGTAATCTAGATGCTCAACGT
rs13142608	REF	CTTGCGATGA	GTACAAGTAATCTAGACTTGCGATGA
rs13142608	ALT	TACTAACGTG	GTACAAGTAATCTAGATACTAACGTG
rs13152799	REF	TGAATGCTCT	GTACAAGTAATCTAGATGAATGCTCT
rs13152799	ALT	TGCCGACTAG	GTACAAGTAATCTAGATGCCGACTAG
rs13155345	REF	GCTGCCATAT	GTACAAGTAATCTAGAGCTGCCATAT
rs13155345	ALT	TAGACGGACT	GTACAAGTAATCTAGATAGACGGACT
rs13164092	REF	TTAGGACCGC	GTACAAGTAATCTAGATTAGGACCGC
rs13164092	ALT	TAGCTTGTAC	GTACAAGTAATCTAGATAGCTTGTAC
rs13165802	REF	ACTACTGGTC	GTACAAGTAATCTAGAACTACTGGTC
rs13165802	ALT	ACCGCGTATT	GTACAAGTAATCTAGAACCGCGTATT
rs1325	REF	CTGTACGCGA	GTACAAGTAATCTAGACTGTACGCGA
rs1325	ALT	GTAGTCCACG	GTACAAGTAATCTAGAGTAGTCCACG
rs1327	REF	GCATGAACGT	GTACAAGTAATCTAGAGCATGAACGT
rs1327	ALT	ACCGTGCATG	GTACAAGTAATCTAGAACCGTGCATG
rs13289712	REF	GACTGAATCG	GTACAAGTAATCTAGAGACTGAATCG
rs13289712	ALT	GTAGTCGTCA	GTACAAGTAATCTAGAGTAGTCGTCA
rs13316488	REF	ATTGTAGCCT	GTACAAGTAATCTAGAATTGTAGCCT
rs13316488	ALT	GCATAGATCT	GTACAAGTAATCTAGAGCATAGATCT
rs13322676	REF	TCTGCAACGG	GTACAAGTAATCTAGATCTGCAACGG
rs13322676	ALT	TGGTCATCAT	GTACAAGTAATCTAGATGGTCATCAT
rs13330134	REF	CGGCATGACT	GTACAAGTAATCTAGACGGCATGACT
rs13330134	ALT	TCAAGCTATG	GTACAAGTAATCTAGATCAAGCTATG
rs13330134	REF	CTAGCGTCGA	GTACAAGTAATCTAGACTAGCGTCGA
rs13330134	ALT	TCAGCAGTCT	GTACAAGTAATCTAGATCAGCAGTCT
rs13331718	REF	TGAACTCAGT	GTACAAGTAATCTAGATGAACTCAGT
rs13331718	ALT	CGTAACGTGC	GTACAAGTAATCTAGACGTAACGTGC
rs13338199	REF	AGGATTGACC	GTACAAGTAATCTAGAAGGATTGACC
rs13338199	ALT	CAGCTTAGAT	GTACAAGTAATCTAGACAGCTTAGAT
rs13340198	REF	GCAGCCGTAT	GTACAAGTAATCTAGAGCAGCCGTAT
rs13340198	ALT	GCTATACCTG	GTACAAGTAATCTAGAGCTATACCTG
rs13381081	REF	TTCAGTTGCA	GTACAAGTAATCTAGATTCAGTTGCA
rs13381081	ALT	AACGTGCTAT	GTACAAGTAATCTAGAAACGTGCTAT
rs13384747	REF	TGCGTGACTA	GTACAAGTAATCTAGATGCGTGACTA
rs13384747	ALT	AAGTGCTGTC	GTACAAGTAATCTAGAAAGTGCTGTC
rs13385173	REF	GCTACGACTG	GTACAAGTAATCTAGAGCTACGACTG
rs13385173	ALT	TAGAGGACTC	GTACAAGTAATCTAGATAGAGGACTC
rs13387999	ALT	CTGTAGATCG	GTACAAGTAATCTAGACTGTAGATCG
rs13387999	REF	ACTGTATTGC	GTACAAGTAATCTAGAACTGTATTGC
rs13425892	REF	CTACGGCTAG	GTACAAGTAATCTAGACTACGGCTAG
rs13425892	ALT	TGGTACGCAT	GTACAAGTAATCTAGATGGTACGCAT
rs13429968	REF	ATTGCTAGTC	GTACAAGTAATCTAGAATTGCTAGTC
rs13429968	ALT	GTCGATAATC	GTACAAGTAATCTAGAGTCGATAATC
rs1355066	REF	CGGCTACAGT	GTACAAGTAATCTAGACGGCTACAGT
rs1355066	ALT	ACTGTAGGCA	GTACAAGTAATCTAGAACTGTAGGCA
rs1355067	REF	TAAGACGGCT	GTACAAGTAATCTAGATAAGACGGCT
rs1355067	ALT	GATGTGCCAC	GTACAAGTAATCTAGAGATGTGCCAC
rs1362625	REF	GTCGTACAAG	GTACAAGTAATCTAGAGTCGTACAAG
rs1362625	ALT	ACACTCGTGT	GTACAAGTAATCTAGAACACTCGTGT
rs1362625	REF	CTTACAGCGG	GTACAAGTAATCTAGACTTACAGCGG
rs1362625	ALT	CAGCTATGAG	GTACAAGTAATCTAGACAGCTATGAG
rs1369452	REF	TAGTAGCATC	GTACAAGTAATCTAGATAGTAGCATC
rs1369452	ALT	GATCTCGTAT	GTACAAGTAATCTAGAGATCTCGTAT
rs1375004	REF	TTAGCATTCG	GTACAAGTAATCTAGATTAGCATTCG
rs1375004	ALT	AGTGCCGTCA	GTACAAGTAATCTAGAAGTGCCGTCA
rs138093	REF	CAGGTATCGA	GTACAAGTAATCTAGACAGGTATCGA
rs138093	ALT	GCTGATCTAC	GTACAAGTAATCTAGAGCTGATCTAC
rs138548072	REF	CAGAGGTCTC	GTACAAGTAATCTAGACAGAGGTCTC
rs138548072	ALT	TATGCAGCAG	GTACAAGTAATCTAGATATGCAGCAG
rs138852933	REF	TCAGCTAGGC	GTACAAGTAATCTAGATCAGCTAGGC
rs138852933	ALT	ATGGACCGTA	GTACAAGTAATCTAGAATGGACCGTA
rs139263224	REF	CAATGGAGTC	GTACAAGTAATCTAGACAATGGAGTC
rs139263224	ALT	TTACTGGTAC	GTACAAGTAATCTAGATTACTGGTAC
rs140230560	REF	GACGTCTACT	GTACAAGTAATCTAGAGACGTCTACT
rs140230560	ALT	GATGTCACTA	GTACAAGTAATCTAGAGATGTCACTA
rs140430912	REF	CGACTTGAAT	GTACAAGTAATCTAGACGACTTGAAT
rs140430912	ALT	ACTCTGTTGA	GTACAAGTAATCTAGAACTCTGTTGA
rs1406817	REF	AGAGTTCGTC	GTACAAGTAATCTAGAAGAGTTCGTC
rs1406817	ALT	TGGATAGCTC	GTACAAGTAATCTAGATGGATAGCTC
rs140975011	REF	TGAATCGCTT	GTACAAGTAATCTAGATGAATCGCTT
rs140975011	ALT	GTCTTCGACA	GTACAAGTAATCTAGAGTCTTCGACA
rs1411609	REF	CTGGATCGTA	GTACAAGTAATCTAGACTGGATCGTA
rs1411609	ALT	CATTGCCATG	GTACAAGTAATCTAGACATTGCCATG
rs14158	REF	CGATGTAACG	GTACAAGTAATCTAGACGATGTAACG
rs14158	ALT	GTACTCATTG	GTACAAGTAATCTAGAGTACTCATTG
rs141785031	REF	TGACGATTCA	GTACAAGTAATCTAGATGACGATTCA
rs141785031	ALT	TGAGGTCTCA	GTACAAGTAATCTAGATGAGGTCTCA
rs141928838	REF	TGAGCAAGCT	GTACAAGTAATCTAGATGAGCAAGCT
rs141928838	ALT	CAGAGCTCTT	GTACAAGTAATCTAGACAGAGCTCTT
rs142092583	REF	ATTAGCGCGC	GTACAAGTAATCTAGAATTAGCGCGC
rs142092583	ALT	AAGCGTTGCC	GTACAAGTAATCTAGAAAGCGTTGCC
rs142167	REF	CGGCGATCAT	GTACAAGTAATCTAGACGGCGATCAT
rs142167	ALT	TCAACGGTAG	GTACAAGTAATCTAGATCAACGGTAG
rs142186733	REF	GAGGATCTCA	GTACAAGTAATCTAGAGAGGATCTCA
rs142186733	ALT	TACGTAACGT	GTACAAGTAATCTAGATACGTAACGT
rs142426754	ALT	GGACTTCTTA	GTACAAGTAATCTAGAGGACTTCTTA
rs142426754	REF	CTCCGTATGA	GTACAAGTAATCTAGACTCCGTATGA
rs1428940	REF	CGTATGCGCA	GTACAAGTAATCTAGACGTATGCGCA
rs1428940	ALT	GGATGCAACT	GTACAAGTAATCTAGAGGATGCAACT
rs143051979	REF	ACCGTGACTT	GTACAAGTAATCTAGAACCGTGACTT
rs143051979	ALT	AACTGTGTTC	GTACAAGTAATCTAGAAACTGTGTTC
rs1430882	REF	ATACAGCGGT	GTACAAGTAATCTAGAATACAGCGGT
rs1430882	ALT	GATAATGCCT	GTACAAGTAATCTAGAGATAATGCCT
rs143212944	REF	TCGATGTCAG	GTACAAGTAATCTAGATCGATGTCAG
rs143212944	ALT	AATACGTTGC	GTACAAGTAATCTAGAAATACGTTGC
rs143442480	REF	TGTCCGCATA	GTACAAGTAATCTAGATGTCCGCATA
rs143442480	ALT	GATTGTGCCA	GTACAAGTAATCTAGAGATTGTGCCA
rs144099284	REF	CAGGCTGTTA	GTACAAGTAATCTAGACAGGCTGTTA
rs144099284	ALT	CATGTGCACG	GTACAAGTAATCTAGACATGTGCACG
rs144829676	REF	GGTCTACATC	GTACAAGTAATCTAGAGGTCTACATC
rs144829676	ALT	CTAGCCAGTG	GTACAAGTAATCTAGACTAGCCAGTG
rs144956312	REF	GAGCTGTTAC	GTACAAGTAATCTAGAGAGCTGTTAC
rs144956312	ALT	ATACCGTTGA	GTACAAGTAATCTAGAATACCGTTGA
rs145090758	REF	TTACGACTCG	GTACAAGTAATCTAGATTACGACTCG
rs145090758	ALT	GATCCTATGC	GTACAAGTAATCTAGAGATCCTATGC
rs145216233	ALT	ACTGGTGAAC	GTACAAGTAATCTAGAACTGGTGAAC
rs145216233	REF	ATCGTCTAGC	GTACAAGTAATCTAGAATCGTCTAGC
rs145228850	REF	TATGCAGGTC	GTACAAGTAATCTAGATATGCAGGTC
rs145228850	ALT	TAGCGTACAT	GTACAAGTAATCTAGATAGCGTACAT
rs145697964	REF	AGGATTATCC	GTACAAGTAATCTAGAAGGATTATCC
rs145697964	ALT	GATCAGGACT	GTACAAGTAATCTAGAGATCAGGACT
rs145697964	REF	AGATGGATCC	GTACAAGTAATCTAGAAGATGGATCC
rs145697964	ALT	CAGGTCATTC	GTACAAGTAATCTAGACAGGTCATTC
rs145976319	REF	GGTCCTAGTA	GTACAAGTAATCTAGAGGTCCTAGTA
rs145976319	ALT	ATTCGGTACA	GTACAAGTAATCTAGAATTCGGTACA
rs146353052	REF	GATCCTAGAG	GTACAAGTAATCTAGAGATCCTAGAG
rs146353052	ALT	GCTTAGATCC	GTACAAGTAATCTAGAGCTTAGATCC
rs146530548	REF	GCTATATCCG	GTACAAGTAATCTAGAGCTATATCCG
rs146530548	ALT	ACTGCTAGTT	GTACAAGTAATCTAGAACTGCTAGTT
rs146696804	REF	AGCTTGATTC	GTACAAGTAATCTAGAAGCTTGATTC
rs146696804	ALT	TGTGCCAGAT	GTACAAGTAATCTAGATGTGCCAGAT
rs146736357	REF	GTATGACCTA	GTACAAGTAATCTAGAGTATGACCTA
rs146736357	ALT	AGATCCGTTA	GTACAAGTAATCTAGAAGATCCGTTA
rs147302333	REF	CAGATCTAGG	GTACAAGTAATCTAGACAGATCTAGG
rs147302333	ALT	GCAGTGTTCA	GTACAAGTAATCTAGAGCAGTGTTCA
rs147383880	REF	CAAGCTAGGT	GTACAAGTAATCTAGACAAGCTAGGT
rs147383880	ALT	GTAGGTCCAT	GTACAAGTAATCTAGAGTAGGTCCAT
rs1495458	REF	CCTGAGATAT	GTACAAGTAATCTAGACCTGAGATAT
rs1495458	ALT	AACTCGTTGT	GTACAAGTAATCTAGAAACTCGTTGT
rs149706770	REF	TTGTACAGCC	GTACAAGTAATCTAGATTGTACAGCC
rs149706770	ALT	TTCAACAGTG	GTACAAGTAATCTAGATTCAACAGTG
rs1502884	REF	CACTGAGTGA	GTACAAGTAATCTAGACACTGAGTGA
rs1502884	ALT	ACGCTTGTAC	GTACAAGTAATCTAGAACGCTTGTAC
rs1502885	REF	CTTATCCGAG	GTACAAGTAATCTAGACTTATCCGAG
rs1502885	ALT	CCTAGTGAAT	GTACAAGTAATCTAGACCTAGTGAAT
rs1502886	REF	GTTCTGAACA	GTACAAGTAATCTAGAGTTCTGAACA
rs1502886	ALT	CCTGGATCGA	GTACAAGTAATCTAGACCTGGATCGA
rs150311957	REF	TCTGGCAACG	GTACAAGTAATCTAGATCTGGCAACG
rs150311957	ALT	TCTATGAGCA	GTACAAGTAATCTAGATCTATGAGCA
rs150312652	REF	GACCACTGTT	GTACAAGTAATCTAGAGACCACTGTT
rs150312652	ALT	GTCATAGACG	GTACAAGTAATCTAGAGTCATAGACG
rs150625611	REF	ATGCAGTTAC	GTACAAGTAATCTAGAATGCAGTTAC
rs150625611	ALT	GTAATCACGG	GTACAAGTAATCTAGAGTAATCACGG
rs150922686	REF	TCGTCTAAGT	GTACAAGTAATCTAGATCGTCTAAGT
rs150922686	ALT	GCTCATCGAG	GTACAAGTAATCTAGAGCTCATCGAG
rs1529544	REF	AGGTATTCGC	GTACAAGTAATCTAGAAGGTATTCGC
rs1529544	ALT	TCTGATTCGA	GTACAAGTAATCTAGATCTGATTCGA
rs1534310	REF	TCATCGTCGA	GTACAAGTAATCTAGATCATCGTCGA
rs1534310	ALT	CCAGGTATTA	GTACAAGTAATCTAGACCAGGTATTA
rs1534310	REF	CCTGGCAATG	GTACAAGTAATCTAGACCTGGCAATG
rs1534310	ALT	ACAGTTGTAC	GTACAAGTAATCTAGAACAGTTGTAC
rs154075	REF	TTGACTACAG	GTACAAGTAATCTAGATTGACTACAG
rs154075	ALT	TGGAGCTTCA	GTACAAGTAATCTAGATGGAGCTTCA
rs154076	REF	TCAGATACGT	GTACAAGTAATCTAGATCAGATACGT
rs154076	ALT	ACGTTGAGTC	GTACAAGTAATCTAGAACGTTGAGTC
rs1543578	REF	TGTGTCCTAA	GTACAAGTAATCTAGATGTGTCCTAA
rs1543578	ALT	CTTAGCAGTA	GTACAAGTAATCTAGACTTAGCAGTA
rs155249	REF	CATTGATCAG	GTACAAGTAATCTAGACATTGATCAG
rs155249	ALT	TCTGAGTTAC	GTACAAGTAATCTAGATCTGAGTTAC
rs1555902	REF	GTCCTAGTCA	GTACAAGTAATCTAGAGTCCTAGTCA
rs1555902	ALT	ATGAGTTACC	GTACAAGTAATCTAGAATGAGTTACC
rs1569929	REF	TGGCTAGTCA	GTACAAGTAATCTAGATGGCTAGTCA
rs1569929	ALT	ACAGCGTGTA	GTACAAGTAATCTAGAACAGCGTGTA
rs158572	REF	GCTCAATAGT	GTACAAGTAATCTAGAGCTCAATAGT
rs158572	ALT	AAGACTGGTC	GTACAAGTAATCTAGAAAGACTGGTC
rs158572	REF	TCGTCCAGTA	GTACAAGTAATCTAGATCGTCCAGTA
rs158572	ALT	GTTGATAGCC	GTACAAGTAATCTAGAGTTGATAGCC
rs158921	REF	CCAGTTGAGT	GTACAAGTAATCTAGACCAGTTGAGT
rs158921	ALT	CAGATTCTCG	GTACAAGTAATCTAGACAGATTCTCG
rs158921	REF	GGCTACGATC	GTACAAGTAATCTAGAGGCTACGATC
rs158921	ALT	TCTGATCTAG	GTACAAGTAATCTAGATCTGATCTAG
rs158923	REF	AGCTCTGGAC	GTACAAGTAATCTAGAAGCTCTGGAC
rs158923	ALT	AGATTCGACG	GTACAAGTAATCTAGAAGATTCGACG
rs158931	REF	AGCCAGTCGT	GTACAAGTAATCTAGAAGCCAGTCGT
rs158931	ALT	CAACTGCTGG	GTACAAGTAATCTAGACAACTGCTGG
rs158931	REF	CCGAATGGTA	GTACAAGTAATCTAGACCGAATGGTA
rs158931	ALT	ATTGCACGAT	GTACAAGTAATCTAGAATTGCACGAT
rs1591145	REF	CGAGTTACTG	GTACAAGTAATCTAGACGAGTTACTG
rs1591145	ALT	AGTTCTTAGC	GTACAAGTAATCTAGAAGTTCTTAGC
rs1601092	REF	CACTGTGAAG	GTACAAGTAATCTAGACACTGTGAAG
rs1601092	ALT	GGCTCAGTTA	GTACAAGTAATCTAGAGGCTCAGTTA
rs162247	REF	GCCACTATTG	GTACAAGTAATCTAGAGCCACTATTG
rs162247	ALT	TCACCGTAGT	GTACAAGTAATCTAGATCACCGTAGT
rs1641014	REF	TACAGCCTGT	GTACAAGTAATCTAGATACAGCCTGT
rs1641014	ALT	AATGTTCGCG	GTACAAGTAATCTAGAAATGTTCGCG
rs1641015	REF	TGCTGCACAT	GTACAAGTAATCTAGATGCTGCACAT
rs1641015	ALT	TAGTACGCTT	GTACAAGTAATCTAGATAGTACGCTT
rs1641016	REF	ATGTGCACGA	GTACAAGTAATCTAGAATGTGCACGA
rs1641016	ALT	ACTAGCGTGC	GTACAAGTAATCTAGAACTAGCGTGC
rs1675085	REF	TCGTGTAAGC	GTACAAGTAATCTAGATCGTGTAAGC
rs1675085	ALT	AAGTCCGTGA	GTACAAGTAATCTAGAAAGTCCGTGA
rs16830788	REF	CTATAGACGT	GTACAAGTAATCTAGACTATAGACGT
rs16830788	ALT	GCCACGTGTA	GTACAAGTAATCTAGAGCCACGTGTA
rs16830943	REF	GTGTGCATAC	GTACAAGTAATCTAGAGTGTGCATAC
rs16830943	ALT	AGCCATGTAT	GTACAAGTAATCTAGAAGCCATGTAT
rs16842196	REF	TACTTACGTG	GTACAAGTAATCTAGATACTTACGTG
rs16842196	ALT	CTACGTGCAT	GTACAAGTAATCTAGACTACGTGCAT
rs16850683	REF	AAGCTCTGTC	GTACAAGTAATCTAGAAAGCTCTGTC
rs16850683	ALT	AGTATTGCCT	GTACAAGTAATCTAGAAGTATTGCCT
rs16854635	REF	CTGTATGAAC	GTACAAGTAATCTAGACTGTATGAAC
rs16854635	ALT	TGGACTACTA	GTACAAGTAATCTAGATGGACTACTA
rs16854671	REF	TTATCAAGCG	GTACAAGTAATCTAGATTATCAAGCG
rs16854671	ALT	GTCTAGCAGC	GTACAAGTAATCTAGAGTCTAGCAGC
rs16857207	REF	ATCGACGGAT	GTACAAGTAATCTAGAATCGACGGAT
rs16857207	ALT	GGCAATCGTT	GTACAAGTAATCTAGAGGCAATCGTT
rs16857352	REF	AATCCAGTGT	GTACAAGTAATCTAGAAATCCAGTGT
rs16857352	ALT	TAGCTGACTT	GTACAAGTAATCTAGATAGCTGACTT
rs16860930	REF	GGTCATCTAA	GTACAAGTAATCTAGAGGTCATCTAA
rs16860930	ALT	AGTTAGCTCC	GTACAAGTAATCTAGAAGTTAGCTCC
rs16865406	REF	TAGCCTGCAT	GTACAAGTAATCTAGATAGCCTGCAT
rs16865406	ALT	GATCTCCGAG	GTACAAGTAATCTAGAGATCTCCGAG
rs16871364	REF	GTATCGAACG	GTACAAGTAATCTAGAGTATCGAACG
rs16871364	ALT	CCGTGAATAG	GTACAAGTAATCTAGACCGTGAATAG
rs16871365	REF	CAGTGTGCAT	GTACAAGTAATCTAGACAGTGTGCAT
rs16871365	ALT	ATATTCAGGC	GTACAAGTAATCTAGAATATTCAGGC
rs16872131	REF	CTGGCTAAGA	GTACAAGTAATCTAGACTGGCTAAGA
rs16872131	ALT	CTAGCTACGT	GTACAAGTAATCTAGACTAGCTACGT
rs16879655	REF	CGATCTCATG	GTACAAGTAATCTAGACGATCTCATG
rs16879655	ALT	ACGGTGTCAC	GTACAAGTAATCTAGAACGGTGTCAC
rs16880094	REF	AGCTGAGTCC	GTACAAGTAATCTAGAAGCTGAGTCC
rs16880094	ALT	ACGTGTTCGA	GTACAAGTAATCTAGAACGTGTTCGA
rs1688888	ALT	TCTACGTAGT	GTACAAGTAATCTAGATCTACGTAGT
rs1688888	REF	AAGTTCGAGC	GTACAAGTAATCTAGAAAGTTCGAGC
rs16891281	REF	CGTTATACTG	GTACAAGTAATCTAGACGTTATACTG
rs16891281	ALT	ATGTAACGCT	GTACAAGTAATCTAGAATGTAACGCT
rs16895989	ALT	AGGACTCATT	GTACAAGTAATCTAGAAGGACTCATT
rs16895989	REF	TAGCTTGTCA	GTACAAGTAATCTAGATAGCTTGTCA
rs1690922	REF	TTCTTCGAAG	GTACAAGTAATCTAGATTCTTCGAAG
rs1690922	ALT	GTCGACGTCA	GTACAAGTAATCTAGAGTCGACGTCA
rs16917705	REF	TTAGCTGGCA	GTACAAGTAATCTAGATTAGCTGGCA
rs16917705	ALT	GATAAGTCCT	GTACAAGTAATCTAGAGATAAGTCCT
rs16917709	REF	ATTCGTATGC	GTACAAGTAATCTAGAATTCGTATGC
rs16917709	ALT	GCTCAATATG	GTACAAGTAATCTAGAGCTCAATATG
rs16917710	REF	TCTGTAGAGC	GTACAAGTAATCTAGATCTGTAGAGC
rs16917710	ALT	GGTACAACTT	GTACAAGTAATCTAGAGGTACAACTT
rs16932527	ALT	CGCGTTATAT	GTACAAGTAATCTAGACGCGTTATAT
rs16932527	REF	GGTACAACGT	GTACAAGTAATCTAGAGGTACAACGT
rs16932632	ALT	GCACGTATGA	GTACAAGTAATCTAGAGCACGTATGA
rs16932632	REF	CTACTGCATG	GTACAAGTAATCTAGACTACTGCATG
rs16933787	REF	GCAATGTCAT	GTACAAGTAATCTAGAGCAATGTCAT
rs16933787	ALT	ATTAGTACGC	GTACAAGTAATCTAGAATTAGTACGC
rs16933819	ALT	CCAGCTGGAT	GTACAAGTAATCTAGACCAGCTGGAT
rs16933819	REF	GTAGCTCGAA	GTACAAGTAATCTAGAGTAGCTCGAA
rs16934573	REF	GGCGATCCTA	GTACAAGTAATCTAGAGGCGATCCTA
rs16934573	ALT	ATCGTCGGTA	GTACAAGTAATCTAGAATCGTCGGTA
rs16947185	REF	GAGTGCTACT	GTACAAGTAATCTAGAGAGTGCTACT
rs16947185	ALT	CTGAGGTACA	GTACAAGTAATCTAGACTGAGGTACA
rs16947455	REF	GATACTTGCT	GTACAAGTAATCTAGAGATACTTGCT
rs16947455	ALT	AGCCGATTAG	GTACAAGTAATCTAGAAGCCGATTAG
rs16967519	REF	CGTCTGAACG	GTACAAGTAATCTAGACGTCTGAACG
rs16967519	ALT	ACATGGTCTC	GTACAAGTAATCTAGAACATGGTCTC
rs16969224	REF	CCATGTATGG	GTACAAGTAATCTAGACCATGTATGG
rs16969224	ALT	ACACGTGCTG	GTACAAGTAATCTAGAACACGTGCTG
rs16970434	REF	CTTCGGAGAA	GTACAAGTAATCTAGACTTCGGAGAA
rs16970434	ALT	TAGAGCGTAC	GTACAAGTAATCTAGATAGAGCGTAC
rs16970443	REF	CAGACAGTTG	GTACAAGTAATCTAGACAGACAGTTG
rs16970443	ALT	TCGTGCAACT	GTACAAGTAATCTAGATCGTGCAACT
rs16978630	REF	TGCACTATCG	GTACAAGTAATCTAGATGCACTATCG
rs16978630	ALT	GACTTACTGC	GTACAAGTAATCTAGAGACTTACTGC
rs16979204	REF	ACAGCGGTCT	GTACAAGTAATCTAGAACAGCGGTCT
rs16979204	ALT	TCTAACGTCG	GTACAAGTAATCTAGATCTAACGTCG
rs16980534	REF	GCGATATCTG	GTACAAGTAATCTAGAGCGATATCTG
rs16980534	ALT	GCCAGTATGA	GTACAAGTAATCTAGAGCCAGTATGA
rs17000093	REF	AGAGTGCTCA	GTACAAGTAATCTAGAAGAGTGCTCA
rs17000093	ALT	TCGGACGCTA	GTACAAGTAATCTAGATCGGACGCTA
rs17035243	REF	TATGCAGCGC	GTACAAGTAATCTAGATATGCAGCGC
rs17035243	ALT	GAGTCTGCAC	GTACAAGTAATCTAGAGAGTCTGCAC
rs17055381	REF	TACATGCTGA	GTACAAGTAATCTAGATACATGCTGA
rs17055381	ALT	TAGGTCTCCA	GTACAAGTAATCTAGATAGGTCTCCA
rs17064589	ALT	CCTAAGAGTT	GTACAAGTAATCTAGACCTAAGAGTT
rs17064589	REF	GCCATGTACT	GTACAAGTAATCTAGAGCCATGTACT
rs17064591	REF	CGGCATCGAT	GTACAAGTAATCTAGACGGCATCGAT
rs17064591	ALT	TCATCTCAGG	GTACAAGTAATCTAGATCATCTCAGG
rs17073453	REF	ACATACGTGT	GTACAAGTAATCTAGAACATACGTGT
rs17073453	ALT	TCACAGAGTG	GTACAAGTAATCTAGATCACAGAGTG
rs17073454	REF	ATGCGCTCAT	GTACAAGTAATCTAGAATGCGCTCAT
rs17073454	ALT	ACACAGTGTG	GTACAAGTAATCTAGAACACAGTGTG
rs17079571	REF	GCATTGACCG	GTACAAGTAATCTAGAGCATTGACCG
rs17079571	ALT	CGTACGATCT	GTACAAGTAATCTAGACGTACGATCT
rs17081806	REF	ACGTAGTTCG	GTACAAGTAATCTAGAACGTAGTTCG
rs17081806	ALT	GTTGACTACC	GTACAAGTAATCTAGAGTTGACTACC
rs17081823	REF	CTAGTGACGA	GTACAAGTAATCTAGACTAGTGACGA
rs17081823	ALT	AACGGTAGCT	GTACAAGTAATCTAGAAACGGTAGCT
rs17081824	REF	CGATTGACGC	GTACAAGTAATCTAGACGATTGACGC
rs17081824	ALT	GTCCTCAGTA	GTACAAGTAATCTAGAGTCCTCAGTA
rs17081826	REF	TCAGGAGTCC	GTACAAGTAATCTAGATCAGGAGTCC
rs17081826	ALT	GCAACTGTTA	GTACAAGTAATCTAGAGCAACTGTTA
rs17081830	REF	AAGACTCGTG	GTACAAGTAATCTAGAAAGACTCGTG
rs17081830	ALT	GGCATATGCC	GTACAAGTAATCTAGAGGCATATGCC
rs17099528	REF	TGAGATCACT	GTACAAGTAATCTAGATGAGATCACT
rs17099528	ALT	TTGATACCGA	GTACAAGTAATCTAGATTGATACCGA
rs17100386	REF	AGTACCGTTG	GTACAAGTAATCTAGAAGTACCGTTG
rs17100386	ALT	GTATATCCTG	GTACAAGTAATCTAGAGTATATCCTG
rs17108578	REF	CGTAGTAGAC	GTACAAGTAATCTAGACGTAGTAGAC
rs17108578	ALT	AGTAGTACCG	GTACAAGTAATCTAGAAGTAGTACCG
rs17109941	REF	CTGTGTCAAC	GTACAAGTAATCTAGACTGTGTCAAC
rs17109941	ALT	GCAGTCTAAG	GTACAAGTAATCTAGAGCAGTCTAAG
rs17110106	REF	CTATTGAGAC	GTACAAGTAATCTAGACTATTGAGAC
rs17110106	ALT	ATTGCGGCTA	GTACAAGTAATCTAGAATTGCGGCTA
rs17111638	REF	ACGCCTGGAT	GTACAAGTAATCTAGAACGCCTGGAT
rs17111638	ALT	TAGCGAGCTA	GTACAAGTAATCTAGATAGCGAGCTA
rs17112472	REF	ATAGCCGATG	GTACAAGTAATCTAGAATAGCCGATG
rs17112472	ALT	ATCGCGCGAT	GTACAAGTAATCTAGAATCGCGCGAT
rs17121053	REF	GCGATTCAGA	GTACAAGTAATCTAGAGCGATTCAGA
rs17121053	ALT	CCGAGGTATA	GTACAAGTAATCTAGACCGAGGTATA
rs17123954	REF	CTCTATCGAG	GTACAAGTAATCTAGACTCTATCGAG
rs17123954	ALT	GAGTGCCTAA	GTACAAGTAATCTAGAGAGTGCCTAA
rs17123959	REF	ATTCTACGGA	GTACAAGTAATCTAGAATTCTACGGA
rs17123959	ALT	TGCATGCAGC	GTACAAGTAATCTAGATGCATGCAGC
rs17129267	REF	ATCTTAGCGA	GTACAAGTAATCTAGAATCTTAGCGA
rs17129267	ALT	GTCATATCGG	GTACAAGTAATCTAGAGTCATATCGG
rs17129305	REF	CGCAGTAGTA	GTACAAGTAATCTAGACGCAGTAGTA
rs17129305	ALT	TGCTATCGAT	GTACAAGTAATCTAGATGCTATCGAT
rs17130730	REF	GGCATTGACT	GTACAAGTAATCTAGAGGCATTGACT
rs17130730	ALT	GATTCATCAG	GTACAAGTAATCTAGAGATTCATCAG
rs17133805	REF	ACGTTCTGGA	GTACAAGTAATCTAGAACGTTCTGGA
rs17133805	ALT	AACGTATGCT	GTACAAGTAATCTAGAAACGTATGCT
rs17137056	REF	GTCAGTAGCA	GTACAAGTAATCTAGAGTCAGTAGCA
rs17137056	ALT	GATCACCTGG	GTACAAGTAATCTAGAGATCACCTGG
rs17137056	REF	CGTCTTGTAA	GTACAAGTAATCTAGACGTCTTGTAA
rs17137056	ALT	GGTATCTCCA	GTACAAGTAATCTAGAGGTATCTCCA
rs17149495	REF	GTATTGCAAC	GTACAAGTAATCTAGAGTATTGCAAC
rs17149495	ALT	CAGAGTCTTG	GTACAAGTAATCTAGACAGAGTCTTG
rs17165935	REF	CTTGACGTGA	GTACAAGTAATCTAGACTTGACGTGA
rs17165935	ALT	CTAGGCTACG	GTACAAGTAATCTAGACTAGGCTACG
rs17189763	REF	GACCGTTATC	GTACAAGTAATCTAGAGACCGTTATC
rs17189763	ALT	CGTACGGCAT	GTACAAGTAATCTAGACGTACGGCAT
rs17211990	REF	AAGTGCCTGA	GTACAAGTAATCTAGAAAGTGCCTGA
rs17211990	ALT	GGATAACGCT	GTACAAGTAATCTAGAGGATAACGCT
rs17241423	ALT	CGATAGCTGT	GTACAAGTAATCTAGACGATAGCTGT
rs17241423	REF	ATGGATCTGC	GTACAAGTAATCTAGAATGGATCTGC
rs17241460	REF	AGCATTCGCT	GTACAAGTAATCTAGAAGCATTCGCT
rs17241460	ALT	GTCGACCATG	GTACAAGTAATCTAGAGTCGACCATG
rs17241481	REF	ATTCGTGCAC	GTACAAGTAATCTAGAATTCGTGCAC
rs17241481	ALT	TGTGCACAAG	GTACAAGTAATCTAGATGTGCACAAG
rs17247678	REF	CGGAGCTCTA	GTACAAGTAATCTAGACGGAGCTCTA
rs17247678	ALT	CCAGGCGTAT	GTACAAGTAATCTAGACCAGGCGTAT
rs17256902	ALT	TGTCGATGCA	GTACAAGTAATCTAGATGTCGATGCA
rs17256902	REF	ATCTGAGACT	GTACAAGTAATCTAGAATCTGAGACT
rs17289402	REF	CACGATTGCG	GTACAAGTAATCTAGACACGATTGCG
rs17289402	ALT	TGATTGCCTA	GTACAAGTAATCTAGATGATTGCCTA
rs17299487	REF	AGAACTGCTT	GTACAAGTAATCTAGAAGAACTGCTT
rs17299487	ALT	AAGTGGCTCT	GTACAAGTAATCTAGAAAGTGGCTCT
rs17307204	REF	TCCTGATGAC	GTACAAGTAATCTAGATCCTGATGAC
rs17307204	ALT	AGTACTCTGC	GTACAAGTAATCTAGAAGTACTCTGC
rs1731429	REF	CAGATGTATC	GTACAAGTAATCTAGACAGATGTATC
rs1731429	ALT	TACATTGCGG	GTACAAGTAATCTAGATACATTGCGG
rs1733306	REF	CATATCTGAG	GTACAAGTAATCTAGACATATCTGAG
rs1733306	ALT	GTAGCACTCT	GTACAAGTAATCTAGAGTAGCACTCT
rs1733307	REF	TGGCGTCAAC	GTACAAGTAATCTAGATGGCGTCAAC
rs1733307	ALT	ATCTAGCTGG	GTACAAGTAATCTAGAATCTAGCTGG
rs17350838	REF	CGTCATTACG	GTACAAGTAATCTAGACGTCATTACG
rs17350838	ALT	TACATTAGCG	GTACAAGTAATCTAGATACATTAGCG
rs17368942	ALT	AATGTCCTGG	GTACAAGTAATCTAGAAATGTCCTGG
rs17368942	REF	TCGTCAGGAT	GTACAAGTAATCTAGATCGTCAGGAT
rs17387271	REF	CGAGTCTTGA	GTACAAGTAATCTAGACGAGTCTTGA
rs17387271	ALT	TCCTAGTAGA	GTACAAGTAATCTAGATCCTAGTAGA
rs17401588	REF	GCAGTGCATC	GTACAAGTAATCTAGAGCAGTGCATC
rs17401588	ALT	CCATGCTGAT	GTACAAGTAATCTAGACCATGCTGAT
rs17430144	REF	TAGTCACTGC	GTACAAGTAATCTAGATAGTCACTGC
rs17430144	ALT	ATGGCATCAG	GTACAAGTAATCTAGAATGGCATCAG
rs17481869	REF	CATGTCGCAG	GTACAAGTAATCTAGACATGTCGCAG
rs17481869	ALT	AGCGTAAGTC	GTACAAGTAATCTAGAAGCGTAAGTC
rs175162	REF	TCAGCGATAT	GTACAAGTAATCTAGATCAGCGATAT
rs175162	ALT	TTCGCGAAGT	GTACAAGTAATCTAGATTCGCGAAGT
rs175163	REF	TGACCTAGGT	GTACAAGTAATCTAGATGACCTAGGT
rs175163	ALT	ATCAGGTCCT	GTACAAGTAATCTAGAATCAGGTCCT
rs17594301	REF	GGTACAAGCT	GTACAAGTAATCTAGAGGTACAAGCT
rs17594301	ALT	CACTTGATGA	GTACAAGTAATCTAGACACTTGATGA
rs17615706	REF	TGTCGCAGAC	GTACAAGTAATCTAGATGTCGCAGAC
rs17615706	ALT	GAAGCATCGT	GTACAAGTAATCTAGAGAAGCATCGT
rs17635446	REF	CTGAACGATT	GTACAAGTAATCTAGACTGAACGATT
rs17635446	ALT	AGCTAGGCTC	GTACAAGTAATCTAGAAGCTAGGCTC
rs17642004	REF	GTCGCTGTAA	GTACAAGTAATCTAGAGTCGCTGTAA
rs17642004	ALT	TAGTGACAGC	GTACAAGTAATCTAGATAGTGACAGC
rs17652394	REF	GGTCACCTAT	GTACAAGTAATCTAGAGGTCACCTAT
rs17652394	ALT	GAGTCTGACC	GTACAAGTAATCTAGAGAGTCTGACC
rs17691983	ALT	CTGATAGCGT	GTACAAGTAATCTAGACTGATAGCGT
rs17691983	REF	CTACGGTATC	GTACAAGTAATCTAGACTACGGTATC
rs17693282	REF	TAACATGGTC	GTACAAGTAATCTAGATAACATGGTC
rs17693282	ALT	ATGGCTTCAT	GTACAAGTAATCTAGAATGGCTTCAT
rs17706748	ALT	AGATTCGCTT	GTACAAGTAATCTAGAAGATTCGCTT
rs17706748	REF	ACGATTGTCC	GTACAAGTAATCTAGAACGATTGTCC
rs17707219	REF	TGAGCTACTC	GTACAAGTAATCTAGATGAGCTACTC
rs17707219	ALT	GTATCGAAGC	GTACAAGTAATCTAGAGTATCGAAGC
rs1771449	REF	CTGATTCAGG	GTACAAGTAATCTAGACTGATTCAGG
rs1771449	ALT	TAGTCGTACA	GTACAAGTAATCTAGATAGTCGTACA
rs17726928	REF	AATAGCCTGT	GTACAAGTAATCTAGAAATAGCCTGT
rs17726928	ALT	TAACTGCGTT	GTACAAGTAATCTAGATAACTGCGTT
rs17734771	REF	ATGCAAGTCT	GTACAAGTAATCTAGAATGCAAGTCT
rs17734771	ALT	CACGTATATG	GTACAAGTAATCTAGACACGTATATG
rs17775791	REF	AGCCTGTGAA	GTACAAGTAATCTAGAAGCCTGTGAA
rs17775791	ALT	TTAGAAGCGC	GTACAAGTAATCTAGATTAGAAGCGC
rs17813447	REF	TTCGATGCAC	GTACAAGTAATCTAGATTCGATGCAC
rs17813447	ALT	TGTCCTCGAA	GTACAAGTAATCTAGATGTCCTCGAA
rs1781797	REF	TAAGTCGCTA	GTACAAGTAATCTAGATAAGTCGCTA
rs1781797	ALT	ACTAGTCTCG	GTACAAGTAATCTAGAACTAGTCTCG
rs17820074	REF	GCATCACGTT	GTACAAGTAATCTAGAGCATCACGTT
rs17820074	ALT	GGTCGTCAAT	GTACAAGTAATCTAGAGGTCGTCAAT
rs17837497	REF	CGGATATACT	GTACAAGTAATCTAGACGGATATACT
rs17837497	ALT	GTTATGTCCA	GTACAAGTAATCTAGAGTTATGTCCA
rs17879102	REF	GATTCAATCG	GTACAAGTAATCTAGAGATTCAATCG
rs17879102	ALT	CGATGACTCG	GTACAAGTAATCTAGACGATGACTCG
rs17879291	REF	ATTATCCTGG	GTACAAGTAATCTAGAATTATCCTGG
rs17879291	ALT	ATCGTGTATC	GTACAAGTAATCTAGAATCGTGTATC
rs17879291	REF	GGATCCTGAC	GTACAAGTAATCTAGAGGATCCTGAC
rs17879291	ALT	CAATGCGATG	GTACAAGTAATCTAGACAATGCGATG
rs1792915	REF	AGACGCAGTT	GTACAAGTAATCTAGAAGACGCAGTT
rs1792915	ALT	CCTATCTGGA	GTACAAGTAATCTAGACCTATCTGGA
rs1793997	REF	GCTCTCTAAG	GTACAAGTAATCTAGAGCTCTCTAAG
rs1793997	ALT	GATACGGCAT	GTACAAGTAATCTAGAGATACGGCAT
rs1801380	REF	TGCTCGTCAA	GTACAAGTAATCTAGATGCTCGTCAA
rs1801380	ALT	TGAGATCGCC	GTACAAGTAATCTAGATGAGATCGCC
rs181410582	REF	ATCGCATTGT	GTACAAGTAATCTAGAATCGCATTGT
rs181410582	ALT	TGAGAATCTC	GTACAAGTAATCTAGATGAGAATCTC
rs181644066	REF	GTGTAGTCAC	GTACAAGTAATCTAGAGTGTAGTCAC
rs181644066	ALT	CTAATGTACG	GTACAAGTAATCTAGACTAATGTACG
rs1817073	REF	ATTCGGATAC	GTACAAGTAATCTAGAATTCGGATAC
rs1817073	ALT	TCCTATGGAC	GTACAAGTAATCTAGATCCTATGGAC
rs183084071	REF	AAGCTTGCCG	GTACAAGTAATCTAGAAAGCTTGCCG
rs183084071	ALT	CGAGCCTATT	GTACAAGTAATCTAGACGAGCCTATT
rs1838777	REF	ATCATAGGTC	GTACAAGTAATCTAGAATCATAGGTC
rs1838777	ALT	GGATACTTCT	GTACAAGTAATCTAGAGGATACTTCT
rs184027717	REF	ATGCCATAGT	GTACAAGTAATCTAGAATGCCATAGT
rs184027717	ALT	ACTGAATGCT	GTACAAGTAATCTAGAACTGAATGCT
rs184864247	REF	GAGCAAGTCT	GTACAAGTAATCTAGAGAGCAAGTCT
rs184864247	ALT	TGTCAGCAGC	GTACAAGTAATCTAGATGTCAGCAGC
rs184927043	REF	TTCTAGCAGT	GTACAAGTAATCTAGATTCTAGCAGT
rs184927043	ALT	GACTTATAGC	GTACAAGTAATCTAGAGACTTATAGC
rs1861264	REF	CATAGAGTGC	GTACAAGTAATCTAGACATAGAGTGC
rs1861264	ALT	TAACTTCGCG	GTACAAGTAATCTAGATAACTTCGCG
rs1862479	REF	CGTGTCGATA	GTACAAGTAATCTAGACGTGTCGATA
rs1862479	ALT	TCGATGCATG	GTACAAGTAATCTAGATCGATGCATG
rs186374315	REF	GGCATGATAC	GTACAAGTAATCTAGAGGCATGATAC
rs186374315	ALT	ACCGTGTATG	GTACAAGTAATCTAGAACCGTGTATG
rs1864181	REF	ACGTTGCTAT	GTACAAGTAATCTAGAACGTTGCTAT
rs1864181	ALT	CGCATGCTAG	GTACAAGTAATCTAGACGCATGCTAG
rs1864182	REF	GACACTGAGT	GTACAAGTAATCTAGAGACACTGAGT
rs1864182	ALT	GATGCGTCAC	GTACAAGTAATCTAGAGATGCGTCAC
rs1864183	REF	GCTCACAGTT	GTACAAGTAATCTAGAGCTCACAGTT
rs1864183	ALT	CTGGTCGACA	GTACAAGTAATCTAGACTGGTCGACA
rs1867923	REF	TAGACGCTAT	GTACAAGTAATCTAGATAGACGCTAT
rs1867923	ALT	GATAGCACGT	GTACAAGTAATCTAGAGATAGCACGT
rs187102874	REF	CCTGGTGACA	GTACAAGTAATCTAGACCTGGTGACA
rs187102874	ALT	TCAGGATCGT	GTACAAGTAATCTAGATCAGGATCGT
rs187116045	REF	ATGCCAGTAG	GTACAAGTAATCTAGAATGCCAGTAG
rs187116045	ALT	CTCGCTAGAG	GTACAAGTAATCTAGACTCGCTAGAG
rs187116045	REF	GCAAGCGTAT	GTACAAGTAATCTAGAGCAAGCGTAT
rs187116045	ALT	TCCGCAGTAG	GTACAAGTAATCTAGATCCGCAGTAG
rs187459	REF	GAGTTCACAG	GTACAAGTAATCTAGAGAGTTCACAG
rs187459	ALT	ATGTGATCCG	GTACAAGTAATCTAGAATGTGATCCG
rs1879235	REF	GTACTCATGA	GTACAAGTAATCTAGAGTACTCATGA
rs1879235	ALT	ACCGATGGAT	GTACAAGTAATCTAGAACCGATGGAT
rs188153509	REF	TCAGGAGCTA	GTACAAGTAATCTAGATCAGGAGCTA
rs188153509	ALT	CATGGATCTT	GTACAAGTAATCTAGACATGGATCTT
rs1885622	REF	ATCGCGTACT	GTACAAGTAATCTAGAATCGCGTACT
rs1885622	ALT	TAGTGATCGC	GTACAAGTAATCTAGATAGTGATCGC
rs188748297	REF	TTGACGGATC	GTACAAGTAATCTAGATTGACGGATC
rs188748297	ALT	AGGATCTCTC	GTACAAGTAATCTAGAAGGATCTCTC
rs1890303	REF	AGCAGAGTTC	GTACAAGTAATCTAGAAGCAGAGTTC
rs1890303	ALT	TGTCACCAGG	GTACAAGTAATCTAGATGTCACCAGG
rs189476867	REF	CCAGATGTCG	GTACAAGTAATCTAGACCAGATGTCG
rs189476867	ALT	CCATGTTAGT	GTACAAGTAATCTAGACCATGTTAGT
rs190033972	REF	TTGCAACGGT	GTACAAGTAATCTAGATTGCAACGGT
rs190033972	ALT	AGTGCATACT	GTACAAGTAATCTAGAAGTGCATACT
rs19039	REF	TCGTGAGCAT	GTACAAGTAATCTAGATCGTGAGCAT
rs19039	ALT	GTCGTACAGC	GTACAAGTAATCTAGAGTCGTACAGC
rs191230191	REF	AACGGTGATC	GTACAAGTAATCTAGAAACGGTGATC
rs191230191	ALT	TCCGAGTACT	GTACAAGTAATCTAGATCCGAGTACT
rs191701229	REF	CTCGTATAGG	GTACAAGTAATCTAGACTCGTATAGG
rs191701229	ALT	TCAGATCGGC	GTACAAGTAATCTAGATCAGATCGGC
rs192156380	REF	ACTCGTATGT	GTACAAGTAATCTAGAACTCGTATGT
rs192156380	ALT	TATGCAGGCT	GTACAAGTAATCTAGATATGCAGGCT
rs193068609	REF	TCAGTTCTGA	GTACAAGTAATCTAGATCAGTTCTGA
rs193068609	ALT	GATAGCTGAC	GTACAAGTAATCTAGAGATAGCTGAC
rs1932321	REF	TATCAATCGG	GTACAAGTAATCTAGATATCAATCGG
rs1932321	ALT	CGGCACGTTA	GTACAAGTAATCTAGACGGCACGTTA
rs1937235	REF	AGCTGCTCAT	GTACAAGTAATCTAGAAGCTGCTCAT
rs1937235	ALT	GAGCTCAGTC	GTACAAGTAATCTAGAGAGCTCAGTC
rs1945225	REF	GACTCGTCAT	GTACAAGTAATCTAGAGACTCGTCAT
rs1945225	ALT	CATAGTGGAC	GTACAAGTAATCTAGACATAGTGGAC
rs1945226	REF	GTAGCAGTCT	GTACAAGTAATCTAGAGTAGCAGTCT
rs1945226	ALT	GCTACGGCAT	GTACAAGTAATCTAGAGCTACGGCAT
rs1945227	REF	CGGATAGCAT	GTACAAGTAATCTAGACGGATAGCAT
rs1945227	ALT	CTAACTATGG	GTACAAGTAATCTAGACTAACTATGG
rs1945228	REF	TGTCCTACGA	GTACAAGTAATCTAGATGTCCTACGA
rs1945228	ALT	CATGCTACGG	GTACAAGTAATCTAGACATGCTACGG
rs1947384	REF	TTCTACCGAG	GTACAAGTAATCTAGATTCTACCGAG
rs1947384	ALT	TAGAGCCTGA	GTACAAGTAATCTAGATAGAGCCTGA
rs1951459	REF	CTTGATACGC	GTACAAGTAATCTAGACTTGATACGC
rs1951459	ALT	TGTGCTACAT	GTACAAGTAATCTAGATGTGCTACAT
rs1956210	REF	ATTACGTGCT	GTACAAGTAATCTAGAATTACGTGCT
rs1956210	ALT	TGCGAAGTCA	GTACAAGTAATCTAGATGCGAAGTCA
rs1956455	ALT	TCGCATGATT	GTACAAGTAATCTAGATCGCATGATT
rs1956455	REF	TTCAGGATGC	GTACAAGTAATCTAGATTCAGGATGC
rs1969211	REF	AGTGTATCCA	GTACAAGTAATCTAGAAGTGTATCCA
rs1969211	ALT	GCGTTCAATA	GTACAAGTAATCTAGAGCGTTCAATA
rs1970197	REF	CGATGTGCAC	GTACAAGTAATCTAGACGATGTGCAC
rs1970197	ALT	CATAGCGGTA	GTACAAGTAATCTAGACATAGCGGTA
rs1974653	REF	CATCTGAGGC	GTACAAGTAATCTAGACATCTGAGGC
rs1974653	ALT	ACTCCGTGAT	GTACAAGTAATCTAGAACTCCGTGAT
rs199436	REF	TAACGAGTGC	GTACAAGTAATCTAGATAACGAGTGC
rs199436	ALT	TGTGACACAG	GTACAAGTAATCTAGATGTGACACAG
rs199442	REF	CCTAGAGTTA	GTACAAGTAATCTAGACCTAGAGTTA
rs199442	ALT	TCAGGACCGT	GTACAAGTAATCTAGATCAGGACCGT
rs199454	REF	TCGGCAGTCA	GTACAAGTAATCTAGATCGGCAGTCA
rs199454	ALT	GATAGCTGCA	GTACAAGTAATCTAGAGATAGCTGCA
rs199536	REF	TGCTACAGGT	GTACAAGTAATCTAGATGCTACAGGT
rs199536	ALT	GTCCGAGATC	GTACAAGTAATCTAGAGTCCGAGATC
rs199961659	REF	CCATGTAGTG	GTACAAGTAATCTAGACCATGTAGTG
rs199961659	ALT	TCCGTATGAC	GTACAAGTAATCTAGATCCGTATGAC
rs2000014	REF	GTGCATTCAT	GTACAAGTAATCTAGAGTGCATTCAT
rs2000014	ALT	TTACAGTTCG	GTACAAGTAATCTAGATTACAGTTCG
rs2004304	REF	GACGTCATAT	GTACAAGTAATCTAGAGACGTCATAT
rs2004304	ALT	CAGGCATATG	GTACAAGTAATCTAGACAGGCATATG
rs200553805	REF	GTGTACATCC	GTACAAGTAATCTAGAGTGTACATCC
rs200553805	ALT	CTGGAGTCAA	GTACAAGTAATCTAGACTGGAGTCAA
rs2018115	REF	GACATTCTGT	GTACAAGTAATCTAGAGACATTCTGT
rs2018115	ALT	CTATGATTCG	GTACAAGTAATCTAGACTATGATTCG
rs2022160	REF	CTGTCGACGA	GTACAAGTAATCTAGACTGTCGACGA
rs2022160	ALT	CTATAGGTCC	GTACAAGTAATCTAGACTATAGGTCC
rs2026853	REF	GTATACTGAC	GTACAAGTAATCTAGAGTATACTGAC
rs2026853	ALT	TAGTGCGTAC	GTACAAGTAATCTAGATAGTGCGTAC
rs2026998	REF	CCAGTTAGTG	GTACAAGTAATCTAGACCAGTTAGTG
rs2026998	ALT	ACTGTTACGT	GTACAAGTAATCTAGAACTGTTACGT
rs206157	ALT	ACGAGTAGTC	GTACAAGTAATCTAGAACGAGTAGTC
rs206157	REF	CCAGTGCTAT	GTACAAGTAATCTAGACCAGTGCTAT
rs2064521	REF	CTGAAGCTAG	GTACAAGTAATCTAGACTGAAGCTAG
rs2064521	ALT	GACTATTGCA	GTACAAGTAATCTAGAGACTATTGCA
rs2064524	REF	GTTCTGACTA	GTACAAGTAATCTAGAGTTCTGACTA
rs2064524	ALT	ACGTGTTCAA	GTACAAGTAATCTAGAACGTGTTCAA
rs2066275	REF	CTGAGCCAGT	GTACAAGTAATCTAGACTGAGCCAGT
rs2066275	ALT	AGACGTCGTT	GTACAAGTAATCTAGAAGACGTCGTT
rs2072803	REF	GTACTCGCAG	GTACAAGTAATCTAGAGTACTCGCAG
rs2072803	ALT	AATCGTGCCG	GTACAAGTAATCTAGAAATCGTGCCG
rs2073529	ALT	AGCCGTTATA	GTACAAGTAATCTAGAAGCCGTTATA
rs2073529	REF	CCTGTGAGAC	GTACAAGTAATCTAGACCTGTGAGAC
rs2073530	REF	GAATACGTGC	GTACAAGTAATCTAGAGAATACGTGC
rs2073530	ALT	TCAATACGTG	GTACAAGTAATCTAGATCAATACGTG
rs2073531	REF	AGAGTCGTCA	GTACAAGTAATCTAGAAGAGTCGTCA
rs2073531	ALT	GATGCTCTCA	GTACAAGTAATCTAGAGATGCTCTCA
rs2083958	REF	TTGTGCATCA	GTACAAGTAATCTAGATTGTGCATCA
rs2083958	ALT	TTGCAATCCG	GTACAAGTAATCTAGATTGCAATCCG
rs2108269	REF	CTCATAGTTG	GTACAAGTAATCTAGACTCATAGTTG
rs2108269	ALT	CGTTCTAAGT	GTACAAGTAATCTAGACGTTCTAAGT
rs2116897	REF	AGGTCATTCG	GTACAAGTAATCTAGAAGGTCATTCG
rs2116897	ALT	TGCCATGATA	GTACAAGTAATCTAGATGCCATGATA
rs2116898	REF	CCATGAGCTG	GTACAAGTAATCTAGACCATGAGCTG
rs2116898	ALT	CCTCTGAGAT	GTACAAGTAATCTAGACCTCTGAGAT
rs2116899	REF	TTATCCGAGA	GTACAAGTAATCTAGATTATCCGAGA
rs2116899	ALT	ATCTTGCAAG	GTACAAGTAATCTAGAATCTTGCAAG
rs2119028	REF	ATCGCAGTAG	GTACAAGTAATCTAGAATCGCAGTAG
rs2119028	ALT	ACGGACGCTT	GTACAAGTAATCTAGAACGGACGCTT
rs2119028	REF	GTCGACAGTA	GTACAAGTAATCTAGAGTCGACAGTA
rs2119028	ALT	CGAAGCTTAT	GTACAAGTAATCTAGACGAAGCTTAT
rs2121397	REF	TAGCATTCGC	GTACAAGTAATCTAGATAGCATTCGC
rs2121397	ALT	ACTAGCCGTT	GTACAAGTAATCTAGAACTAGCCGTT
rs2125358	REF	ATCGTATGAC	GTACAAGTAATCTAGAATCGTATGAC
rs2125358	ALT	CTTGATTAGC	GTACAAGTAATCTAGACTTGATTAGC
rs2130036	REF	GACCTCTAGT	GTACAAGTAATCTAGAGACCTCTAGT
rs2130036	ALT	ATAGGCATTC	GTACAAGTAATCTAGAATAGGCATTC
rs2160406	REF	CAGGCGTACT	GTACAAGTAATCTAGACAGGCGTACT
rs2160406	ALT	GAACGTCTGC	GTACAAGTAATCTAGAGAACGTCTGC
rs2165162	REF	GATTCACGGT	GTACAAGTAATCTAGAGATTCACGGT
rs2165162	ALT	TGGCAAGTCT	GTACAAGTAATCTAGATGGCAAGTCT
rs2165162	REF	TGGCAATCGA	GTACAAGTAATCTAGATGGCAATCGA
rs2165162	ALT	TCAGTCGATT	GTACAAGTAATCTAGATCAGTCGATT
rs2165163	REF	CATGGCATCG	GTACAAGTAATCTAGACATGGCATCG
rs2165163	ALT	GATGTCATGC	GTACAAGTAATCTAGAGATGTCATGC
rs2165163	REF	TACGACGTCG	GTACAAGTAATCTAGATACGACGTCG
rs2165163	ALT	GACCTGATTG	GTACAAGTAATCTAGAGACCTGATTG
rs2165428	REF	TCACCTGATG	GTACAAGTAATCTAGATCACCTGATG
rs2165428	ALT	AGCTGTATCT	GTACAAGTAATCTAGAAGCTGTATCT
rs2166631	REF	CTTCAGTAGC	GTACAAGTAATCTAGACTTCAGTAGC
rs2166631	ALT	TGCGAGCTCA	GTACAAGTAATCTAGATGCGAGCTCA
rs2170292	REF	ACCTCGGAGT	GTACAAGTAATCTAGAACCTCGGAGT
rs2170292	ALT	TTAGACTTGC	GTACAAGTAATCTAGATTAGACTTGC
rs2177796	REF	CAGCTGTAGT	GTACAAGTAATCTAGACAGCTGTAGT
rs2177796	ALT	GATTCTGATC	GTACAAGTAATCTAGAGATTCTGATC
rs2182123	REF	TAGGACTGCT	GTACAAGTAATCTAGATAGGACTGCT
rs2182123	ALT	AGCAGTGCCT	GTACAAGTAATCTAGAAGCAGTGCCT
rs2182499	REF	CGCTGTCAAG	GTACAAGTAATCTAGACGCTGTCAAG
rs2182499	ALT	ATCGATGACT	GTACAAGTAATCTAGAATCGATGACT
rs2185505	REF	TGCAGCAATG	GTACAAGTAATCTAGATGCAGCAATG
rs2185505	ALT	GACAGTACTG	GTACAAGTAATCTAGAGACAGTACTG
rs2188127	REF	CTGAGGATCC	GTACAAGTAATCTAGACTGAGGATCC
rs2188127	ALT	ACTGTCAGTC	GTACAAGTAATCTAGAACTGTCAGTC
rs2197419	REF	GTTAGAACGC	GTACAAGTAATCTAGAGTTAGAACGC
rs2197419	ALT	TATCGTCGAC	GTACAAGTAATCTAGATATCGTCGAC
rs2205585	REF	ACGCTGTGTA	GTACAAGTAATCTAGAACGCTGTGTA
rs2205585	ALT	GATGTTCGAC	GTACAAGTAATCTAGAGATGTTCGAC
rs2223502	REF	CGTAATAGCT	GTACAAGTAATCTAGACGTAATAGCT
rs2223502	ALT	ACTTCGGAGA	GTACAAGTAATCTAGAACTTCGGAGA
rs2239626	REF	CGAAGTAGTC	GTACAAGTAATCTAGACGAAGTAGTC
rs2239626	ALT	CATGGCAGCT	GTACAAGTAATCTAGACATGGCAGCT
rs2239630	REF	GAAGTCATCT	GTACAAGTAATCTAGAGAAGTCATCT
rs2239630	ALT	TCATGTGTAC	GTACAAGTAATCTAGATCATGTGTAC
rs2240804	REF	CGTGAACATG	GTACAAGTAATCTAGACGTGAACATG
rs2240804	ALT	GATCATTCGC	GTACAAGTAATCTAGAGATCATTCGC
rs2241833	REF	CGCTAACTTG	GTACAAGTAATCTAGACGCTAACTTG
rs2241833	ALT	AGAACTTCTG	GTACAAGTAATCTAGAAGAACTTCTG
rs2246491	REF	TCGTAAGACG	GTACAAGTAATCTAGATCGTAAGACG
rs2246491	ALT	ACGTGTATCT	GTACAAGTAATCTAGAACGTGTATCT
rs2247314	REF	CATGCGATGT	GTACAAGTAATCTAGACATGCGATGT
rs2247314	ALT	CACTTGTGAT	GTACAAGTAATCTAGACACTTGTGAT
rs2252856	REF	TAGTGCGCAT	GTACAAGTAATCTAGATAGTGCGCAT
rs2252856	ALT	AATATCTCGG	GTACAAGTAATCTAGAAATATCTCGG
rs2252863	REF	CTAAGCTAGT	GTACAAGTAATCTAGACTAAGCTAGT
rs2252863	ALT	ATGAGCTCAT	GTACAAGTAATCTAGAATGAGCTCAT
rs2253981	REF	GACGAGTCTT	GTACAAGTAATCTAGAGACGAGTCTT
rs2253981	ALT	GAGTAATCCG	GTACAAGTAATCTAGAGAGTAATCCG
rs2268058	REF	CTAGACTGTA	GTACAAGTAATCTAGACTAGACTGTA
rs2268058	ALT	GTAAGCTCTC	GTACAAGTAATCTAGAGTAAGCTCTC
rs2268059	REF	ATGTTCGACG	GTACAAGTAATCTAGAATGTTCGACG
rs2268059	ALT	GATCATAGCG	GTACAAGTAATCTAGAGATCATAGCG
rs2268508	ALT	AGGTACAGCT	GTACAAGTAATCTAGAAGGTACAGCT
rs2268508	REF	GAATGCGCTA	GTACAAGTAATCTAGAGAATGCGCTA
rs2268513	REF	ACTTGAGCCG	GTACAAGTAATCTAGAACTTGAGCCG
rs2268513	ALT	GTCTAACTGA	GTACAAGTAATCTAGAGTCTAACTGA
rs2269387	REF	CTGTAGTCAA	GTACAAGTAATCTAGACTGTAGTCAA
rs2269387	ALT	AGCTTAGTCA	GTACAAGTAATCTAGAAGCTTAGTCA
rs2274536	REF	GCTAGTACGC	GTACAAGTAATCTAGAGCTAGTACGC
rs2274536	ALT	TCTATTCGGA	GTACAAGTAATCTAGATCTATTCGGA
rs2280273	REF	CGTGTACAGC	GTACAAGTAATCTAGACGTGTACAGC
rs2280273	ALT	CTGTACGATC	GTACAAGTAATCTAGACTGTACGATC
rs2280274	REF	ATCGCTCGAG	GTACAAGTAATCTAGAATCGCTCGAG
rs2280274	ALT	CAGCTGTAAT	GTACAAGTAATCTAGACAGCTGTAAT
rs2284798	REF	TGCCTAGATT	GTACAAGTAATCTAGATGCCTAGATT
rs2284798	ALT	TACAAGCGTT	GTACAAGTAATCTAGATACAAGCGTT
rs2286051	REF	GCATTGTATC	GTACAAGTAATCTAGAGCATTGTATC
rs2286051	ALT	CATCGTCGAT	GTACAAGTAATCTAGACATCGTCGAT
rs2292611	ALT	TCGTGATAAC	GTACAAGTAATCTAGATCGTGATAAC
rs2292611	REF	TAGAATCGGC	GTACAAGTAATCTAGATAGAATCGGC
rs2294356	REF	GCGTACTGAC	GTACAAGTAATCTAGAGCGTACTGAC
rs2294356	ALT	TACTGTAGCT	GTACAAGTAATCTAGATACTGTAGCT
rs2297814	ALT	TGGCTTCGAA	GTACAAGTAATCTAGATGGCTTCGAA
rs2297814	REF	TAGTCAGCCG	GTACAAGTAATCTAGATAGTCAGCCG
rs2297815	REF	CTCGTGAGAC	GTACAAGTAATCTAGACTCGTGAGAC
rs2297815	ALT	ATGATGCCTA	GTACAAGTAATCTAGAATGATGCCTA
rs2297930	REF	TTACAGCGTG	GTACAAGTAATCTAGATTACAGCGTG
rs2297930	ALT	CCTCATTGAG	GTACAAGTAATCTAGACCTCATTGAG
rs2297932	REF	TAGCGTCCAT	GTACAAGTAATCTAGATAGCGTCCAT
rs2297932	ALT	CGACGTTATT	GTACAAGTAATCTAGACGACGTTATT
rs2298601	ALT	TCTGTTAGCA	GTACAAGTAATCTAGATCTGTTAGCA
rs2298601	REF	GTGTCGAATC	GTACAAGTAATCTAGAGTGTCGAATC
rs2298602	REF	TCCAGTGAGA	GTACAAGTAATCTAGATCCAGTGAGA
rs2298602	ALT	CGAATCAGTT	GTACAAGTAATCTAGACGAATCAGTT
rs2299569	REF	TGCACTGGCA	GTACAAGTAATCTAGATGCACTGGCA
rs2299569	ALT	CGTCAGCATG	GTACAAGTAATCTAGACGTCAGCATG
rs2300178	REF	TAGTACTCAG	GTACAAGTAATCTAGATAGTACTCAG
rs2300178	ALT	CGAACTTGAG	GTACAAGTAATCTAGACGAACTTGAG
rs2302831	REF	ACTCTATGCG	GTACAAGTAATCTAGAACTCTATGCG
rs2302831	ALT	TTCGATCGAG	GTACAAGTAATCTAGATTCGATCGAG
rs2305198	REF	CCTGTGCAAT	GTACAAGTAATCTAGACCTGTGCAAT
rs2305198	ALT	TCGTAATGCG	GTACAAGTAATCTAGATCGTAATGCG
rs2305913	REF	TGCATCGGAC	GTACAAGTAATCTAGATGCATCGGAC
rs2305913	ALT	CTAGTTGACT	GTACAAGTAATCTAGACTAGTTGACT
rs2329844	REF	ACAGGCTCGT	GTACAAGTAATCTAGAACAGGCTCGT
rs2329844	ALT	GTCTTACAGC	GTACAAGTAATCTAGAGTCTTACAGC
rs2370776	REF	CCTGGACTAG	GTACAAGTAATCTAGACCTGGACTAG
rs2370776	ALT	ACCAGGATTG	GTACAAGTAATCTAGAACCAGGATTG
rs2374064	REF	CTAGTGCATA	GTACAAGTAATCTAGACTAGTGCATA
rs2374064	ALT	CGAAGTTGAC	GTACAAGTAATCTAGACGAAGTTGAC
rs2379193	REF	AGATTCGGAC	GTACAAGTAATCTAGAAGATTCGGAC
rs2379193	ALT	AGACTCTGAT	GTACAAGTAATCTAGAAGACTCTGAT
rs2393667	ALT	TTGAAGCCGA	GTACAAGTAATCTAGATTGAAGCCGA
rs2393667	REF	TGTACGCTGA	GTACAAGTAATCTAGATGTACGCTGA
rs2394838	REF	CACGATATTG	GTACAAGTAATCTAGACACGATATTG
rs2394838	ALT	CACTTAGAGG	GTACAAGTAATCTAGACACTTAGAGG
rs2397	REF	AGCCGCTTAT	GTACAAGTAATCTAGAAGCCGCTTAT
rs2397	ALT	TGATGACTGC	GTACAAGTAATCTAGATGATGACTGC
rs2407153	REF	CCAGATGTGA	GTACAAGTAATCTAGACCAGATGTGA
rs2407153	ALT	ATGTGAGCTC	GTACAAGTAATCTAGAATGTGAGCTC
rs2407156	REF	AGATCGCTAT	GTACAAGTAATCTAGAAGATCGCTAT
rs2407156	ALT	CTACTTAGGT	GTACAAGTAATCTAGACTACTTAGGT
rs2410859	REF	CGTCATTGCA	GTACAAGTAATCTAGACGTCATTGCA
rs2410859	ALT	GATCACGAGT	GTACAAGTAATCTAGAGATCACGAGT
rs2423032	REF	TCCTAGTAGT	GTACAAGTAATCTAGATCCTAGTAGT
rs2423032	ALT	CAGAGGTCCT	GTACAAGTAATCTAGACAGAGGTCCT
rs2423033	REF	ACGTCGTTGA	GTACAAGTAATCTAGAACGTCGTTGA
rs2423033	ALT	CTTCACTAGG	GTACAAGTAATCTAGACTTCACTAGG
rs2423034	ALT	TGAAGCATCG	GTACAAGTAATCTAGATGAAGCATCG
rs2423034	REF	GCTCGATTCA	GTACAAGTAATCTAGAGCTCGATTCA
rs2452912	REF	ATCTACGGCT	GTACAAGTAATCTAGAATCTACGGCT
rs2452912	ALT	GGCATTGCCA	GTACAAGTAATCTAGAGGCATTGCCA
rs2463380	REF	CCGCTTGAGA	GTACAAGTAATCTAGACCGCTTGAGA
rs2463380	ALT	GCACTGATGC	GTACAAGTAATCTAGAGCACTGATGC
rs2463381	REF	TTGCTAACAG	GTACAAGTAATCTAGATTGCTAACAG
rs2463381	ALT	GAACTCGTAT	GTACAAGTAATCTAGAGAACTCGTAT
rs2463382	REF	TCCTCATGGA	GTACAAGTAATCTAGATCCTCATGGA
rs2463382	ALT	ATGCGCTGAC	GTACAAGTAATCTAGAATGCGCTGAC
rs2479427	REF	CAGTTACGCG	GTACAAGTAATCTAGACAGTTACGCG
rs2479427	ALT	CTTCAATGGC	GTACAAGTAATCTAGACTTCAATGGC
rs248677	REF	AGGATCTCTG	GTACAAGTAATCTAGAAGGATCTCTG
rs248677	ALT	GACACTGTGC	GTACAAGTAATCTAGAGACACTGTGC
rs2497378	REF	TTACCGCGGA	GTACAAGTAATCTAGATTACCGCGGA
rs2497378	ALT	ACGGATGTCA	GTACAAGTAATCTAGAACGGATGTCA
rs2507359	REF	AACAGCGTGT	GTACAAGTAATCTAGAAACAGCGTGT
rs2507359	ALT	AATGGACCGT	GTACAAGTAATCTAGAAATGGACCGT
rs2509907	REF	CGTGCTTAGA	GTACAAGTAATCTAGACGTGCTTAGA
rs2509907	ALT	ATCCGAGTAT	GTACAAGTAATCTAGAATCCGAGTAT
rs2517890	ALT	GACCTACTGG	GTACAAGTAATCTAGAGACCTACTGG
rs2517890	REF	AAGTTCGCTC	GTACAAGTAATCTAGAAAGTTCGCTC
rs2522404	ALT	CCTACGGTAG	GTACAAGTAATCTAGACCTACGGTAG
rs2522404	REF	GATCGCGTAT	GTACAAGTAATCTAGAGATCGCGTAT
rs2522412	ALT	GTACCGTTGA	GTACAAGTAATCTAGAGTACCGTTGA
rs2522412	REF	TTACCGAGGA	GTACAAGTAATCTAGATTACCGAGGA
rs2523774	REF	GCGACGCTAT	GTACAAGTAATCTAGAGCGACGCTAT
rs2523774	ALT	TCCGATGATT	GTACAAGTAATCTAGATCCGATGATT
rs2523792	REF	GTCACGATTG	GTACAAGTAATCTAGAGTCACGATTG
rs2523792	ALT	TGACTCATGT	GTACAAGTAATCTAGATGACTCATGT
rs2523793	REF	ACGTTGACAT	GTACAAGTAATCTAGAACGTTGACAT
rs2523793	ALT	TCTAATGTGC	GTACAAGTAATCTAGATCTAATGTGC
rs2529	ALT	GCCTAGATGT	GTACAAGTAATCTAGAGCCTAGATGT
rs2529	REF	CACGTGATTG	GTACAAGTAATCTAGACACGTGATTG
rs2532920	REF	TACACGTAGG	GTACAAGTAATCTAGATACACGTAGG
rs2532920	ALT	CGCACATGTG	GTACAAGTAATCTAGACGCACATGTG
rs2532935	REF	AGTACGATCG	GTACAAGTAATCTAGAAGTACGATCG
rs2532935	ALT	TGGTCGAACT	GTACAAGTAATCTAGATGGTCGAACT
rs2532936	REF	CTGAGCTAAG	GTACAAGTAATCTAGACTGAGCTAAG
rs2532936	ALT	CTGGACGATT	GTACAAGTAATCTAGACTGGACGATT
rs2532938	REF	ATCGGCTCAG	GTACAAGTAATCTAGAATCGGCTCAG
rs2532938	ALT	TTCACGGAGC	GTACAAGTAATCTAGATTCACGGAGC
rs2532939	REF	TGATGATCCT	GTACAAGTAATCTAGATGATGATCCT
rs2532939	ALT	AGCACGATTG	GTACAAGTAATCTAGAAGCACGATTG
rs2548985	ALT	TCACGGATAT	GTACAAGTAATCTAGATCACGGATAT
rs2548985	REF	CCATTGTGAG	GTACAAGTAATCTAGACCATTGTGAG
rs256013	REF	TGACCTGATG	GTACAAGTAATCTAGATGACCTGATG
rs256013	ALT	CGCATGCGTA	GTACAAGTAATCTAGACGCATGCGTA
rs2579145	REF	TCGGTAACTC	GTACAAGTAATCTAGATCGGTAACTC
rs2579145	ALT	CTCAATGTGA	GTACAAGTAATCTAGACTCAATGTGA
rs2579146	REF	GAACTCATTG	GTACAAGTAATCTAGAGAACTCATTG
rs2579146	ALT	AGTGATGACC	GTACAAGTAATCTAGAAGTGATGACC
rs2579151	REF	CCATATGTGT	GTACAAGTAATCTAGACCATATGTGT
rs2579151	ALT	TAAGTGTCCA	GTACAAGTAATCTAGATAAGTGTCCA
rs2592828	REF	ACAGTCTGCG	GTACAAGTAATCTAGAACAGTCTGCG
rs2592828	ALT	CGTACAGATT	GTACAAGTAATCTAGACGTACAGATT
rs259971	REF	GGAGTCTCTA	GTACAAGTAATCTAGAGGAGTCTCTA
rs259971	ALT	GAGGTCTATC	GTACAAGTAATCTAGAGAGGTCTATC
rs260502	ALT	TACTTGCATG	GTACAAGTAATCTAGATACTTGCATG
rs260502	REF	GGTGCTACAA	GTACAAGTAATCTAGAGGTGCTACAA
rs261288	REF	CGACTTCATG	GTACAAGTAATCTAGACGACTTCATG
rs261288	ALT	TACTATGCGA	GTACAAGTAATCTAGATACTATGCGA
rs2650794	REF	TGATCCAGTG	GTACAAGTAATCTAGATGATCCAGTG
rs2650794	ALT	ACGTACTGAG	GTACAAGTAATCTAGAACGTACTGAG
rs2650830	REF	TACGTACGCT	GTACAAGTAATCTAGATACGTACGCT
rs2650830	ALT	GATATGACTC	GTACAAGTAATCTAGAGATATGACTC
rs2705038	REF	ACCTATGGTC	GTACAAGTAATCTAGAACCTATGGTC
rs2705038	ALT	GTCGTAGCAA	GTACAAGTAATCTAGAGTCGTAGCAA
rs2705040	REF	CGTGATGAAC	GTACAAGTAATCTAGACGTGATGAAC
rs2705040	ALT	TGTGACTCGA	GTACAAGTAATCTAGATGTGACTCGA
rs2705041	REF	TAGGCATCTG	GTACAAGTAATCTAGATAGGCATCTG
rs2705041	ALT	GATCTGCTAC	GTACAAGTAATCTAGAGATCTGCTAC
rs2720476	REF	CTAGCACGTT	GTACAAGTAATCTAGACTAGCACGTT
rs2720476	ALT	TCCTGCGAAT	GTACAAGTAATCTAGATCCTGCGAAT
rs2733578	REF	AGTCTGATCT	GTACAAGTAATCTAGAAGTCTGATCT
rs2733578	ALT	ACTAGTCGCT	GTACAAGTAATCTAGAACTAGTCGCT
rs2733578	REF	TGACGCCTGA	GTACAAGTAATCTAGATGACGCCTGA
rs2733578	ALT	CCATAGGTGT	GTACAAGTAATCTAGACCATAGGTGT
rs2733581	REF	TAGTCTAACG	GTACAAGTAATCTAGATAGTCTAACG
rs2733581	ALT	GTGACCACGT	GTACAAGTAATCTAGAGTGACCACGT
rs2733581	REF	TCGCAACGGT	GTACAAGTAATCTAGATCGCAACGGT
rs2733581	ALT	CGTATGTACG	GTACAAGTAATCTAGACGTATGTACG
rs2735011	REF	TCTGAGACAT	GTACAAGTAATCTAGATCTGAGACAT
rs2735011	ALT	AGCAATCTGT	GTACAAGTAATCTAGAAGCAATCTGT
rs2735014	REF	TGATGCCTGA	GTACAAGTAATCTAGATGATGCCTGA
rs2735014	ALT	GATCACGGAT	GTACAAGTAATCTAGAGATCACGGAT
rs2735015	REF	TCAGCATGGT	GTACAAGTAATCTAGATCAGCATGGT
rs2735015	ALT	ATCTTCAGTG	GTACAAGTAATCTAGAATCTTCAGTG
rs2738454	REF	GTGCAATGCA	GTACAAGTAATCTAGAGTGCAATGCA
rs2738454	ALT	AGTGTTCACT	GTACAAGTAATCTAGAAGTGTTCACT
rs2738455	REF	CTAGGAGTCT	GTACAAGTAATCTAGACTAGGAGTCT
rs2738455	ALT	ATGGATTCGC	GTACAAGTAATCTAGAATGGATTCGC
rs2738457	REF	TTATCGCATG	GTACAAGTAATCTAGATTATCGCATG
rs2738457	ALT	CAAGTTATCG	GTACAAGTAATCTAGACAAGTTATCG
rs2757039	REF	TAGACTAGTC	GTACAAGTAATCTAGATAGACTAGTC
rs2757039	ALT	TACTGGCATA	GTACAAGTAATCTAGATACTGGCATA
rs2794954	REF	TCTAGGCTAG	GTACAAGTAATCTAGATCTAGGCTAG
rs2794954	ALT	GGACTCTGTA	GTACAAGTAATCTAGAGGACTCTGTA
rs2801822	REF	GCGATCTGCA	GTACAAGTAATCTAGAGCGATCTGCA
rs2801822	ALT	CGTTCGAAGA	GTACAAGTAATCTAGACGTTCGAAGA
rs2812430	REF	GGATACTCTC	GTACAAGTAATCTAGAGGATACTCTC
rs2812430	ALT	TGAACGTGAC	GTACAAGTAATCTAGATGAACGTGAC
rs2823511	REF	CATGGATACG	GTACAAGTAATCTAGACATGGATACG
rs2823511	ALT	CCGAGTTACG	GTACAAGTAATCTAGACCGAGTTACG
rs283247	REF	TGGCATCTGA	GTACAAGTAATCTAGATGGCATCTGA
rs283247	ALT	TACGCTTGTA	GTACAAGTAATCTAGATACGCTTGTA
rs2835296	REF	GTCCAGATAT	GTACAAGTAATCTAGAGTCCAGATAT
rs2835296	ALT	GTTACTACGT	GTACAAGTAATCTAGAGTTACTACGT
rs28362163	REF	ACGCGAGTTC	GTACAAGTAATCTAGAACGCGAGTTC
rs28362163	ALT	TCGTTGACAG	GTACAAGTAATCTAGATCGTTGACAG
rs28362606	ALT	ATGGCATAGC	GTACAAGTAATCTAGAATGGCATAGC
rs28362606	REF	GTAACGTCTG	GTACAAGTAATCTAGAGTAACGTCTG
rs28362929	REF	ACTCGGTAGT	GTACAAGTAATCTAGAACTCGGTAGT
rs28362929	ALT	TGTAGCAACT	GTACAAGTAATCTAGATGTAGCAACT
rs28376974	REF	AACATGCTGT	GTACAAGTAATCTAGAAACATGCTGT
rs28376974	ALT	ATGGATCTTC	GTACAAGTAATCTAGAATGGATCTTC
rs28378157	ALT	ACCGATGTGT	GTACAAGTAATCTAGAACCGATGTGT
rs28378157	REF	GCTGAATGCT	GTACAAGTAATCTAGAGCTGAATGCT
rs2838622	REF	ATTACCGAGT	GTACAAGTAATCTAGAATTACCGAGT
rs2838622	ALT	GATACTGGCA	GTACAAGTAATCTAGAGATACTGGCA
rs28394820	REF	TCTTCGAGAT	GTACAAGTAATCTAGATCTTCGAGAT
rs28394820	ALT	CTATGCAGTC	GTACAAGTAATCTAGACTATGCAGTC
rs28416420	REF	TGGATGTCAC	GTACAAGTAATCTAGATGGATGTCAC
rs28416420	ALT	TACGATGTGC	GTACAAGTAATCTAGATACGATGTGC
rs28448690	REF	ATGATCCATG	GTACAAGTAATCTAGAATGATCCATG
rs28448690	ALT	CAGTAGCTTC	GTACAAGTAATCTAGACAGTAGCTTC
rs28449411	REF	TGGACAGTCC	GTACAAGTAATCTAGATGGACAGTCC
rs28449411	ALT	GTGCACAGTC	GTACAAGTAATCTAGAGTGCACAGTC
rs28469763	REF	CTTCGAAGTG	GTACAAGTAATCTAGACTTCGAAGTG
rs28469763	ALT	ATTCAGTCGA	GTACAAGTAATCTAGAATTCAGTCGA
rs28472677	REF	ACATAGTCTG	GTACAAGTAATCTAGAACATAGTCTG
rs28472677	ALT	TACGCAGATT	GTACAAGTAATCTAGATACGCAGATT
rs28514951	REF	GCGTATTCTA	GTACAAGTAATCTAGAGCGTATTCTA
rs28514951	ALT	GAACGAGCTT	GTACAAGTAATCTAGAGAACGAGCTT
rs28525309	REF	CTGCGGACAT	GTACAAGTAATCTAGACTGCGGACAT
rs28525309	ALT	CGTATCAGTC	GTACAAGTAATCTAGACGTATCAGTC
rs28528240	REF	CGTGTAGCAA	GTACAAGTAATCTAGACGTGTAGCAA
rs28528240	ALT	GTTGAACACG	GTACAAGTAATCTAGAGTTGAACACG
rs28537641	REF	ACTTCGAGGT	GTACAAGTAATCTAGAACTTCGAGGT
rs28537641	ALT	TCTGACGGTA	GTACAAGTAATCTAGATCTGACGGTA
rs2854908	REF	TAGGCAAGCT	GTACAAGTAATCTAGATAGGCAAGCT
rs2854908	ALT	ATCCGTGATA	GTACAAGTAATCTAGAATCCGTGATA
rs28559613	REF	TTACAGTAGC	GTACAAGTAATCTAGATTACAGTAGC
rs28559613	ALT	GTCAGTCACG	GTACAAGTAATCTAGAGTCAGTCACG
rs28573959	REF	GATTGAATCC	GTACAAGTAATCTAGAGATTGAATCC
rs28573959	ALT	CTAGTCTAGT	GTACAAGTAATCTAGACTAGTCTAGT
rs28573959	REF	ATTGCCTAGT	GTACAAGTAATCTAGAATTGCCTAGT
rs28573959	ALT	CGGTATCTAT	GTACAAGTAATCTAGACGGTATCTAT
rs28594879	REF	ACTCTGGCAG	GTACAAGTAATCTAGAACTCTGGCAG
rs28594879	ALT	ATTGTCGCAT	GTACAAGTAATCTAGAATTGTCGCAT
rs2862794	ALT	TGATCATAGC	GTACAAGTAATCTAGATGATCATAGC
rs2862794	REF	GTGAGCACCT	GTACAAGTAATCTAGAGTGAGCACCT
rs2862797	REF	TTCGGTGACA	GTACAAGTAATCTAGATTCGGTGACA
rs2862797	ALT	CGGTCTATAG	GTACAAGTAATCTAGACGGTCTATAG
rs2862798	REF	AGCGCTTAGT	GTACAAGTAATCTAGAAGCGCTTAGT
rs2862798	ALT	TCGATGTAAC	GTACAAGTAATCTAGATCGATGTAAC
rs28679645	REF	ATCGACGTTG	GTACAAGTAATCTAGAATCGACGTTG
rs28679645	ALT	TCAATGCGTC	GTACAAGTAATCTAGATCAATGCGTC
rs28698395	REF	CGCTGTCTAA	GTACAAGTAATCTAGACGCTGTCTAA
rs28698395	ALT	CTGCTAGCAG	GTACAAGTAATCTAGACTGCTAGCAG
rs28705856	REF	CATTGATTCG	GTACAAGTAATCTAGACATTGATTCG
rs28705856	ALT	CGCAGTTCTA	GTACAAGTAATCTAGACGCAGTTCTA
rs2871447	REF	CAAGCGTGTT	GTACAAGTAATCTAGACAAGCGTGTT
rs2871447	ALT	CTTGAGAGCA	GTACAAGTAATCTAGACTTGAGAGCA
rs28714503	REF	ACGCTATTGA	GTACAAGTAATCTAGAACGCTATTGA
rs28714503	ALT	TATGAGCCTC	GTACAAGTAATCTAGATATGAGCCTC
rs28733880	REF	CCATTGATGT	GTACAAGTAATCTAGACCATTGATGT
rs28733880	ALT	TTACGATAGC	GTACAAGTAATCTAGATTACGATAGC
rs28760527	REF	TAACTGGATC	GTACAAGTAATCTAGATAACTGGATC
rs28760527	ALT	TCCTCAGGAG	GTACAAGTAATCTAGATCCTCAGGAG
rs28798743	REF	TCATAGCGCT	GTACAAGTAATCTAGATCATAGCGCT
rs28798743	ALT	ATGTACCGAG	GTACAAGTAATCTAGAATGTACCGAG
rs2886927	ALT	TCCAGGTATG	GTACAAGTAATCTAGATCCAGGTATG
rs2886927	REF	TATCAGTAGC	GTACAAGTAATCTAGATATCAGTAGC
rs28879694	ALT	TCGCTGTACA	GTACAAGTAATCTAGATCGCTGTACA
rs28879694	REF	AGCTACTAGG	GTACAAGTAATCTAGAAGCTACTAGG
rs2890103	REF	TTCACCGAGT	GTACAAGTAATCTAGATTCACCGAGT
rs2890103	ALT	AGTCAAGCTT	GTACAAGTAATCTAGAAGTCAAGCTT
rs2890104	REF	TATGTAGCCA	GTACAAGTAATCTAGATATGTAGCCA
rs2890104	ALT	TCACGAGATT	GTACAAGTAATCTAGATCACGAGATT
rs2890105	REF	CTGATACGAT	GTACAAGTAATCTAGACTGATACGAT
rs2890105	ALT	CAGATTCGAT	GTACAAGTAATCTAGACAGATTCGAT
rs2894423	ALT	GGTCAATACG	GTACAAGTAATCTAGAGGTCAATACG
rs2894423	REF	GTCCATGAGT	GTACAAGTAATCTAGAGTCCATGAGT
rs2902328	REF	AGTGCCATGC	GTACAAGTAATCTAGAAGTGCCATGC
rs2902328	ALT	GGTAACGATC	GTACAAGTAATCTAGAGGTAACGATC
rs2904707	REF	TCTGACAGGT	GTACAAGTAATCTAGATCTGACAGGT
rs2904707	ALT	TGTTCTGACA	GTACAAGTAATCTAGATGTTCTGACA
rs290509	REF	TCAATAGGCT	GTACAAGTAATCTAGATCAATAGGCT
rs290509	ALT	TCGAAGCTGA	GTACAAGTAATCTAGATCGAAGCTGA
rs291228	REF	CCTGTATTGA	GTACAAGTAATCTAGACCTGTATTGA
rs291228	ALT	GTACGGCTAC	GTACAAGTAATCTAGAGTACGGCTAC
rs2947076	REF	CGTATTAGCA	GTACAAGTAATCTAGACGTATTAGCA
rs2947076	ALT	ACTGATCTGC	GTACAAGTAATCTAGAACTGATCTGC
rs2992056	REF	CTAAGTCGGT	GTACAAGTAATCTAGACTAAGTCGGT
rs2992056	ALT	CAGTATCGTC	GTACAAGTAATCTAGACAGTATCGTC
rs2992058	REF	TTATCAACGG	GTACAAGTAATCTAGATTATCAACGG
rs2992058	ALT	TCGGATCGAT	GTACAAGTAATCTAGATCGGATCGAT
rs3003213	REF	GTTAGCACCT	GTACAAGTAATCTAGAGTTAGCACCT
rs3003213	ALT	GGCTCGTAAC	GTACAAGTAATCTAGAGGCTCGTAAC
rs3006004	REF	GTGGACAATC	GTACAAGTAATCTAGAGTGGACAATC
rs3006004	ALT	TGGATAGTCC	GTACAAGTAATCTAGATGGATAGTCC
rs3008423	REF	TACTGATCTG	GTACAAGTAATCTAGATACTGATCTG
rs3008423	ALT	TAGACACGTT	GTACAAGTAATCTAGATAGACACGTT
rs302846	ALT	TACTCTGGAC	GTACAAGTAATCTAGATACTCTGGAC
rs302846	REF	CCTAGTTGCA	GTACAAGTAATCTAGACCTAGTTGCA
rs302847	REF	AGCTCGTGTA	GTACAAGTAATCTAGAAGCTCGTGTA
rs302847	ALT	TCTTGCGAAC	GTACAAGTAATCTAGATCTTGCGAAC
rs302863	REF	GAATGCGTTC	GTACAAGTAATCTAGAGAATGCGTTC
rs302863	ALT	TTATGGCACT	GTACAAGTAATCTAGATTATGGCACT
rs302870	REF	GTAGCTCTAA	GTACAAGTAATCTAGAGTAGCTCTAA
rs302870	ALT	CACGTTAGGC	GTACAAGTAATCTAGACACGTTAGGC
rs3093774	REF	TTGCATACGG	GTACAAGTAATCTAGATTGCATACGG
rs3093774	ALT	TCGCATTAGT	GTACAAGTAATCTAGATCGCATTAGT
rs3101467	REF	TGCAACTTCG	GTACAAGTAATCTAGATGCAACTTCG
rs3101467	ALT	CCGCGATGAT	GTACAAGTAATCTAGACCGCGATGAT
rs3101470	REF	GCTCATCTGA	GTACAAGTAATCTAGAGCTCATCTGA
rs3101470	ALT	TGTCCAGAAT	GTACAAGTAATCTAGATGTCCAGAAT
rs3106324	REF	ACTGTGAGAC	GTACAAGTAATCTAGAACTGTGAGAC
rs3106324	ALT	GTGGTCACTA	GTACAAGTAATCTAGAGTGGTCACTA
rs3111692	REF	CCATCTAGTG	GTACAAGTAATCTAGACCATCTAGTG
rs3111692	ALT	AGATTGCGCC	GTACAAGTAATCTAGAAGATTGCGCC
rs3111694	REF	GTGCTCAGCA	GTACAAGTAATCTAGAGTGCTCAGCA
rs3111694	ALT	TCGGACTATG	GTACAAGTAATCTAGATCGGACTATG
rs3117598	REF	AAGCATCGGT	GTACAAGTAATCTAGAAAGCATCGGT
rs3117598	ALT	TTCGACGTAC	GTACAAGTAATCTAGATTCGACGTAC
rs3117604	ALT	TATGCGTGAC	GTACAAGTAATCTAGATATGCGTGAC
rs3117604	REF	GTCTGCAGTA	GTACAAGTAATCTAGAGTCTGCAGTA
rs3127457	REF	CGTAGACGTT	GTACAAGTAATCTAGACGTAGACGTT
rs3127457	ALT	TGGATTCAGC	GTACAAGTAATCTAGATGGATTCAGC
rs3127484	REF	GTATCAGTCG	GTACAAGTAATCTAGAGTATCAGTCG
rs3127484	ALT	CCTGTCAGTA	GTACAAGTAATCTAGACCTGTCAGTA
rs3127486	ALT	CATGTATGCC	GTACAAGTAATCTAGACATGTATGCC
rs3127486	REF	TCTACGTAGG	GTACAAGTAATCTAGATCTACGTAGG
rs317550	REF	CTATAGGTCT	GTACAAGTAATCTAGACTATAGGTCT
rs317550	ALT	GACTCAGGAT	GTACAAGTAATCTAGAGACTCAGGAT
rs317551	REF	TATCCTGAGA	GTACAAGTAATCTAGATATCCTGAGA
rs317551	ALT	AGAGTCCTAT	GTACAAGTAATCTAGAAGAGTCCTAT
rs318921	REF	GCTGTAATCC	GTACAAGTAATCTAGAGCTGTAATCC
rs318921	ALT	GTTGATACCA	GTACAAGTAATCTAGAGTTGATACCA
rs3228	REF	TACGCTCGGA	GTACAAGTAATCTAGATACGCTCGGA
rs3228	ALT	TGCACGACTG	GTACAAGTAATCTAGATGCACGACTG
rs32580	REF	ATGCTGACGT	GTACAAGTAATCTAGAATGCTGACGT
rs32580	ALT	CGTAGCGCTA	GTACAAGTAATCTAGACGTAGCGCTA
rs34089429	REF	TGCTATCCGA	GTACAAGTAATCTAGATGCTATCCGA
rs34089429	ALT	TCTAGTGGCA	GTACAAGTAATCTAGATCTAGTGGCA
rs34126100	REF	ACGGATCAGT	GTACAAGTAATCTAGAACGGATCAGT
rs34126100	ALT	AAGTCACTTG	GTACAAGTAATCTAGAAAGTCACTTG
rs34155831	REF	AGCTCTTGAT	GTACAAGTAATCTAGAAGCTCTTGAT
rs34155831	ALT	GTTCACTGAG	GTACAAGTAATCTAGAGTTCACTGAG
rs34322406	REF	TATGGCTACT	GTACAAGTAATCTAGATATGGCTACT
rs34322406	ALT	CTGCTCAGTA	GTACAAGTAATCTAGACTGCTCAGTA
rs34350292	ALT	GACTATGGAC	GTACAAGTAATCTAGAGACTATGGAC
rs34350292	REF	CTGTACTGAG	GTACAAGTAATCTAGACTGTACTGAG
rs34350972	REF	CAGTTGCATT	GTACAAGTAATCTAGACAGTTGCATT
rs34350972	ALT	ACATCGCTGT	GTACAAGTAATCTAGAACATCGCTGT
rs34598791	REF	TACTGGTATC	GTACAAGTAATCTAGATACTGGTATC
rs34598791	ALT	TAACGGCTAT	GTACAAGTAATCTAGATAACGGCTAT
rs34639	REF	GATTACCGCT	GTACAAGTAATCTAGAGATTACCGCT
rs34639	ALT	ACAGCTGTCG	GTACAAGTAATCTAGAACAGCTGTCG
rs34669893	REF	TTGCACTAGG	GTACAAGTAATCTAGATTGCACTAGG
rs34669893	ALT	AGATCTTCAG	GTACAAGTAATCTAGAAGATCTTCAG
rs34752856	REF	TAGGAGCTCT	GTACAAGTAATCTAGATAGGAGCTCT
rs34752856	ALT	GACCTATGAG	GTACAAGTAATCTAGAGACCTATGAG
rs34786758	REF	GAATCTTCAG	GTACAAGTAATCTAGAGAATCTTCAG
rs34786758	ALT	ACTGGCAGAT	GTACAAGTAATCTAGAACTGGCAGAT
rs34927402	REF	CAGTACGTGC	GTACAAGTAATCTAGACAGTACGTGC
rs34927402	ALT	ATTGCGCTAC	GTACAAGTAATCTAGAATTGCGCTAC
rs34961553	REF	GTACCTCGGA	GTACAAGTAATCTAGAGTACCTCGGA
rs34961553	ALT	TAACAGTCGT	GTACAAGTAATCTAGATAACAGTCGT
rs35190670	ALT	TAACGGTCAG	GTACAAGTAATCTAGATAACGGTCAG
rs35190670	REF	GTTAGCATAC	GTACAAGTAATCTAGAGTTAGCATAC
rs352646	REF	GTTGTCAACA	GTACAAGTAATCTAGAGTTGTCAACA
rs352646	ALT	TAGTCGACTC	GTACAAGTAATCTAGATAGTCGACTC
rs35296361	REF	GTAACAGCGT	GTACAAGTAATCTAGAGTAACAGCGT
rs35296361	ALT	CGTATCTTAG	GTACAAGTAATCTAGACGTATCTTAG
rs35310850	REF	GCTCATACTG	GTACAAGTAATCTAGAGCTCATACTG
rs35310850	ALT	ACGTGCAGTT	GTACAAGTAATCTAGAACGTGCAGTT
rs35314391	REF	TGGAGCTCAT	GTACAAGTAATCTAGATGGAGCTCAT
rs35314391	ALT	GTTATTCGAC	GTACAAGTAATCTAGAGTTATTCGAC
rs35331337	REF	TCCTCAGATG	GTACAAGTAATCTAGATCCTCAGATG
rs35331337	ALT	TGGACTCTCA	GTACAAGTAATCTAGATGGACTCTCA
rs35400215	REF	AGCTCAGTGC	GTACAAGTAATCTAGAAGCTCAGTGC
rs35400215	ALT	GCTTACAGAT	GTACAAGTAATCTAGAGCTTACAGAT
rs35496634	REF	CTGACGGTAT	GTACAAGTAATCTAGACTGACGGTAT
rs35496634	ALT	CTCTAATCGG	GTACAAGTAATCTAGACTCTAATCGG
rs35511369	REF	GATCTCTGAT	GTACAAGTAATCTAGAGATCTCTGAT
rs35511369	ALT	TGTAGATCCA	GTACAAGTAATCTAGATGTAGATCCA
rs35694871	REF	AGCTTAGGCT	GTACAAGTAATCTAGAAGCTTAGGCT
rs35694871	ALT	GAACTAGGCT	GTACAAGTAATCTAGAGAACTAGGCT
rs35832000	REF	GATGTACTGC	GTACAAGTAATCTAGAGATGTACTGC
rs35832000	ALT	GACTCTGTAC	GTACAAGTAATCTAGAGACTCTGTAC
rs35837782	REF	CGTTGATAAC	GTACAAGTAATCTAGACGTTGATAAC
rs35837782	ALT	ATGTACGGCA	GTACAAGTAATCTAGAATGTACGGCA
rs35948426	REF	GCGTCTAACG	GTACAAGTAATCTAGAGCGTCTAACG
rs35948426	ALT	TGTCTAGCAC	GTACAAGTAATCTAGATGTCTAGCAC
rs35956654	REF	TGAATACGTC	GTACAAGTAATCTAGATGAATACGTC
rs35956654	ALT	ACGATGAGTC	GTACAAGTAATCTAGAACGATGAGTC
rs35982214	REF	CTGAACTGGA	GTACAAGTAATCTAGACTGAACTGGA
rs35982214	ALT	CTATAGCGTG	GTACAAGTAATCTAGACTATAGCGTG
rs36014597	REF	CAGCATGGAT	GTACAAGTAATCTAGACAGCATGGAT
rs36014597	ALT	GTCCTGAGAC	GTACAAGTAATCTAGAGTCCTGAGAC
rs36228834	REF	ATTACGCAGT	GTACAAGTAATCTAGAATTACGCAGT
rs36228834	ALT	GACTGTTCTA	GTACAAGTAATCTAGAGACTGTTCTA
rs365338	REF	TAATCGCTGG	GTACAAGTAATCTAGATAATCGCTGG
rs365338	ALT	CATGTTAGAC	GTACAAGTAATCTAGACATGTTAGAC
rs365940	REF	TATGAGCCGC	GTACAAGTAATCTAGATATGAGCCGC
rs365940	ALT	AGGATCTTCT	GTACAAGTAATCTAGAAGGATCTTCT
rs368577000	REF	AGGCTCTCAT	GTACAAGTAATCTAGAAGGCTCTCAT
rs368577000	ALT	CTGCTTAGTA	GTACAAGTAATCTAGACTGCTTAGTA
rs372648	REF	GCATTGTCTA	GTACAAGTAATCTAGAGCATTGTCTA
rs372648	ALT	TGTCCGACAG	GTACAAGTAATCTAGATGTCCGACAG
rs3730533	REF	CGAGTTGCAC	GTACAAGTAATCTAGACGAGTTGCAC
rs3730533	ALT	CGAGTCAATG	GTACAAGTAATCTAGACGAGTCAATG
rs3731204	REF	GCTGAGATCA	GTACAAGTAATCTAGAGCTGAGATCA
rs3731204	ALT	CATGACGGTC	GTACAAGTAATCTAGACATGACGGTC
rs3731217	REF	ATGTCGCTAT	GTACAAGTAATCTAGAATGTCGCTAT
rs3731217	ALT	GCACAGTTGA	GTACAAGTAATCTAGAGCACAGTTGA
rs3731222	REF	TCACGCAGTG	GTACAAGTAATCTAGATCACGCAGTG
rs3731222	ALT	ATTCTGCGGA	GTACAAGTAATCTAGAATTCTGCGGA
rs3734295	REF	ACCTGCTTAG	GTACAAGTAATCTAGAACCTGCTTAG
rs3734295	ALT	TCTTAGCGGA	GTACAAGTAATCTAGATCTTAGCGGA
rs3738	REF	CTGCATAATG	GTACAAGTAATCTAGACTGCATAATG
rs3738	ALT	ATCTGCAGCT	GTACAAGTAATCTAGAATCTGCAGCT
rs3739	REF	GCTATAGAGC	GTACAAGTAATCTAGAGCTATAGAGC
rs3739	ALT	ATGCTACGAT	GTACAAGTAATCTAGAATGCTACGAT
rs3739033	REF	GCATATGGCA	GTACAAGTAATCTAGAGCATATGGCA
rs3739033	ALT	AGCTTGCTGA	GTACAAGTAATCTAGAAGCTTGCTGA
rs3742130	REF	TTATAGACCG	GTACAAGTAATCTAGATTATAGACCG
rs3742130	ALT	CATACTGGCG	GTACAAGTAATCTAGACATACTGGCG
rs3744015	REF	CATGAGTCAG	GTACAAGTAATCTAGACATGAGTCAG
rs3744015	ALT	CCATGACTTG	GTACAAGTAATCTAGACCATGACTTG
rs3744021	REF	CCGACTTGAG	GTACAAGTAATCTAGACCGACTTGAG
rs3744021	ALT	ATGCTACTTG	GTACAAGTAATCTAGAATGCTACTTG
rs3747881	REF	GTTCAGCGAA	GTACAAGTAATCTAGAGTTCAGCGAA
rs3747881	ALT	TCGCTGTAAT	GTACAAGTAATCTAGATCGCTGTAAT
rs3750029	REF	GCATACGTAG	GTACAAGTAATCTAGAGCATACGTAG
rs3750029	ALT	TTACAGCGCT	GTACAAGTAATCTAGATTACAGCGCT
rs3760128	REF	CTGTACGCAG	GTACAAGTAATCTAGACTGTACGCAG
rs3760128	ALT	TCATCGCGGA	GTACAAGTAATCTAGATCATCGCGGA
rs3761199	ALT	CAGCTAGCTT	GTACAAGTAATCTAGACAGCTAGCTT
rs3761199	REF	GGATCATCTT	GTACAAGTAATCTAGAGGATCATCTT
rs3761199	ALT	ATGATCCTGT	GTACAAGTAATCTAGAATGATCCTGT
rs3761199	REF	GTCGAATCTC	GTACAAGTAATCTAGAGTCGAATCTC
rs376389091	REF	TGTGAATACC	GTACAAGTAATCTAGATGTGAATACC
rs376389091	ALT	CCGCTAAGTT	GTACAAGTAATCTAGACCGCTAAGTT
rs376389091	REF	CTGGTACGAC	GTACAAGTAATCTAGACTGGTACGAC
rs376389091	ALT	AGTTATCGAC	GTACAAGTAATCTAGAAGTTATCGAC
rs3765892	REF	AACGCTCGTG	GTACAAGTAATCTAGAAACGCTCGTG
rs3765892	ALT	GATATCATCG	GTACAAGTAATCTAGAGATATCATCG
rs3777684	REF	GATCAGCGTC	GTACAAGTAATCTAGAGATCAGCGTC
rs3777684	ALT	GACAGTCTCT	GTACAAGTAATCTAGAGACAGTCTCT
rs3777949	REF	TGACGTGCCA	GTACAAGTAATCTAGATGACGTGCCA
rs3777949	ALT	CGCGTAATGA	GTACAAGTAATCTAGACGCGTAATGA
rs3780876	REF	GACTATGTGC	GTACAAGTAATCTAGAGACTATGTGC
rs3780876	ALT	TTCGCATTGA	GTACAAGTAATCTAGATTCGCATTGA
rs3781093	REF	TCGGTAGAAC	GTACAAGTAATCTAGATCGGTAGAAC
rs3781093	ALT	CTATGAAGCT	GTACAAGTAATCTAGACTATGAAGCT
rs3787577	REF	GTCGAAGCAT	GTACAAGTAATCTAGAGTCGAAGCAT
rs3787577	ALT	TAGCCGTACT	GTACAAGTAATCTAGATAGCCGTACT
rs3790276	REF	GATTCTACGC	GTACAAGTAATCTAGAGATTCTACGC
rs3790276	ALT	GAACAGTTCG	GTACAAGTAATCTAGAGAACAGTTCG
rs3792405	REF	CGGCTAAGTC	GTACAAGTAATCTAGACGGCTAAGTC
rs3792405	ALT	ACGTCAGCGT	GTACAAGTAATCTAGAACGTCAGCGT
rs3796244	REF	ATGCGCTTAG	GTACAAGTAATCTAGAATGCGCTTAG
rs3796244	ALT	TCGTTACGAG	GTACAAGTAATCTAGATCGTTACGAG
rs3798761	REF	ACCAGTATGT	GTACAAGTAATCTAGAACCAGTATGT
rs3798761	ALT	CGCATGTGAT	GTACAAGTAATCTAGACGCATGTGAT
rs3799487	REF	GTATAAGCTC	GTACAAGTAATCTAGAGTATAAGCTC
rs3799487	ALT	CAGTACATTG	GTACAAGTAATCTAGACAGTACATTG
rs3803222	REF	CGTATATGGC	GTACAAGTAATCTAGACGTATATGGC
rs3803222	ALT	GAGATCATCG	GTACAAGTAATCTAGAGAGATCATCG
rs3805746	REF	TCGCTTAGAA	GTACAAGTAATCTAGATCGCTTAGAA
rs3805746	ALT	CGTAGCTTAC	GTACAAGTAATCTAGACGTAGCTTAC
rs3815019	REF	TCCGTAGGCA	GTACAAGTAATCTAGATCCGTAGGCA
rs3815019	ALT	ACACGCTGTG	GTACAAGTAATCTAGAACACGCTGTG
rs3815019	REF	TACGAATCTG	GTACAAGTAATCTAGATACGAATCTG
rs3815019	ALT	TAGAGCATCG	GTACAAGTAATCTAGATAGAGCATCG
rs3816954	REF	GGACTGCCTA	GTACAAGTAATCTAGAGGACTGCCTA
rs3816954	ALT	TGAGCTCCGA	GTACAAGTAATCTAGATGAGCTCCGA
rs3818839	REF	GTGACGACCT	GTACAAGTAATCTAGAGTGACGACCT
rs3818839	ALT	GGCATCCTAG	GTACAAGTAATCTAGAGGCATCCTAG
rs3819497	REF	TACTGCATAG	GTACAAGTAATCTAGATACTGCATAG
rs3819497	ALT	AGATCCGTGA	GTACAAGTAATCTAGAAGATCCGTGA
rs3824662	REF	GGTCCACAGT	GTACAAGTAATCTAGAGGTCCACAGT
rs3824662	ALT	CTGATCCGTA	GTACAAGTAATCTAGACTGATCCGTA
rs3824821	REF	TAGCTGCGAC	GTACAAGTAATCTAGATAGCTGCGAC
rs3824821	ALT	AGGTCTACAT	GTACAAGTAATCTAGAAGGTCTACAT
rs3827594	REF	ACGTACGCTT	GTACAAGTAATCTAGAACGTACGCTT
rs3827594	ALT	GTTGCAATGC	GTACAAGTAATCTAGAGTTGCAATGC
rs3847264	ALT	GCACAGTGCT	GTACAAGTAATCTAGAGCACAGTGCT
rs3847264	REF	GTACCGAGTA	GTACAAGTAATCTAGAGTACCGAGTA
rs385301	REF	CACGCTTAGG	GTACAAGTAATCTAGACACGCTTAGG
rs385301	ALT	CTAGTCGAGT	GTACAAGTAATCTAGACTAGTCGAGT
rs3860694	REF	CGTCATAGGT	GTACAAGTAATCTAGACGTCATAGGT
rs3860694	ALT	CCTCAAGTTG	GTACAAGTAATCTAGACCTCAAGTTG
rs3889437	REF	GCTCACGTAT	GTACAAGTAATCTAGAGCTCACGTAT
rs3889437	ALT	CTGAATGTAC	GTACAAGTAATCTAGACTGAATGTAC
rs3898360	REF	ATGCAGGCAT	GTACAAGTAATCTAGAATGCAGGCAT
rs3898360	ALT	GACACTTGAT	GTACAAGTAATCTAGAGACACTTGAT
rs398966	REF	GGTCACTAAG	GTACAAGTAATCTAGAGGTCACTAAG
rs398966	ALT	GAACACTGTT	GTACAAGTAATCTAGAGAACACTGTT
rs4008324	REF	CCTGATCTAG	GTACAAGTAATCTAGACCTGATCTAG
rs4008324	ALT	TGCGCTAATG	GTACAAGTAATCTAGATGCGCTAATG
rs403021	ALT	ACAAGTCTGG	GTACAAGTAATCTAGAACAAGTCTGG
rs403021	REF	TGCTTCAAGT	GTACAAGTAATCTAGATGCTTCAAGT
rs405306	REF	TCCAGATAGT	GTACAAGTAATCTAGATCCAGATAGT
rs405306	ALT	AAGTTCTTCG	GTACAAGTAATCTAGAAAGTTCTTCG
rs4077096	REF	TACCAGTCGT	GTACAAGTAATCTAGATACCAGTCGT
rs4077096	ALT	TGAATCAGCT	GTACAAGTAATCTAGATGAATCAGCT
rs4077239	REF	TCGTCTGAAG	GTACAAGTAATCTAGATCGTCTGAAG
rs4077239	ALT	GTACAGATCT	GTACAAGTAATCTAGAGTACAGATCT
rs408497	REF	CTGTTACGCA	GTACAAGTAATCTAGACTGTTACGCA
rs408497	ALT	TAGTAGTGCC	GTACAAGTAATCTAGATAGTAGTGCC
rs408933	REF	TATAGCTTGC	GTACAAGTAATCTAGATATAGCTTGC
rs408933	ALT	TGGACACTCT	GTACAAGTAATCTAGATGGACACTCT
rs41274963	REF	GCGATACGTA	GTACAAGTAATCTAGAGCGATACGTA
rs41274963	ALT	CGTTGAGCAC	GTACAAGTAATCTAGACGTTGAGCAC
rs41280971	REF	ATTGACCGCT	GTACAAGTAATCTAGAATTGACCGCT
rs41280971	ALT	GCGAAGTCTC	GTACAAGTAATCTAGAGCGAAGTCTC
rs41282155	REF	ATCTTGACAG	GTACAAGTAATCTAGAATCTTGACAG
rs41282155	ALT	TAAGCTTCTG	GTACAAGTAATCTAGATAAGCTTCTG
rs4128880	REF	GTATAATCCG	GTACAAGTAATCTAGAGTATAATCCG
rs4128880	ALT	CACGAGTTCT	GTACAAGTAATCTAGACACGAGTTCT
rs41380646	REF	GATTGCCTAC	GTACAAGTAATCTAGAGATTGCCTAC
rs41380646	ALT	CTGGCATATG	GTACAAGTAATCTAGACTGGCATATG
rs41405149	REF	ACCGTGTTCA	GTACAAGTAATCTAGAACCGTGTTCA
rs41405149	ALT	GCTCCAGTAG	GTACAAGTAATCTAGAGCTCCAGTAG
rs4140636	REF	GAATATCTCG	GTACAAGTAATCTAGAGAATATCTCG
rs4140636	ALT	GTTCATCGTA	GTACAAGTAATCTAGAGTTCATCGTA
rs4145895	REF	GTTAGACCTC	GTACAAGTAATCTAGAGTTAGACCTC
rs4145895	ALT	TCAGTTGTAC	GTACAAGTAATCTAGATCAGTTGTAC
rs41511545	REF	GTCTTAGCCA	GTACAAGTAATCTAGAGTCTTAGCCA
rs41511545	ALT	AACTCTGGTC	GTACAAGTAATCTAGAAACTCTGGTC
rs4240913	REF	CAATACGTTG	GTACAAGTAATCTAGACAATACGTTG
rs4240913	ALT	ATTCAGTCAG	GTACAAGTAATCTAGAATTCAGTCAG
rs4241687	REF	TATGTTCGCA	GTACAAGTAATCTAGATATGTTCGCA
rs4241687	ALT	AGTCGTACCG	GTACAAGTAATCTAGAAGTCGTACCG
rs4245595	ALT	TATGCGATGC	GTACAAGTAATCTAGATATGCGATGC
rs4245595	REF	ACTACGGATT	GTACAAGTAATCTAGAACTACGGATT
rs4245597	REF	TCGATTCGAT	GTACAAGTAATCTAGATCGATTCGAT
rs4245597	ALT	GTCTTCAAGT	GTACAAGTAATCTAGAGTCTTCAAGT
rs427033	REF	ATAAGCGTCG	GTACAAGTAATCTAGAATAAGCGTCG
rs427033	ALT	GAATGGCTTC	GTACAAGTAATCTAGAGAATGGCTTC
rs4277619	REF	GCGCAGTTAC	GTACAAGTAATCTAGAGCGCAGTTAC
rs4277619	ALT	GTATCCAGTC	GTACAAGTAATCTAGAGTATCCAGTC
rs4282910	ALT	GTTCACAGGC	GTACAAGTAATCTAGAGTTCACAGGC
rs4282910	REF	TTCACATCGG	GTACAAGTAATCTAGATTCACATCGG
rs4295979	REF	ACATGTAGGC	GTACAAGTAATCTAGAACATGTAGGC
rs4295979	ALT	CGAGTAAGTC	GTACAAGTAATCTAGACGAGTAAGTC
rs4315367	ALT	CCGCGGATAT	GTACAAGTAATCTAGACCGCGGATAT
rs4315367	REF	TAGGTATCAC	GTACAAGTAATCTAGATAGGTATCAC
rs4324214	REF	TTGAATAGCC	GTACAAGTAATCTAGATTGAATAGCC
rs4324214	ALT	GTTATCAGGC	GTACAAGTAATCTAGAGTTATCAGGC
rs4361943	REF	TTACCGCAGT	GTACAAGTAATCTAGATTACCGCAGT
rs4361943	ALT	ATAGTGACCG	GTACAAGTAATCTAGAATAGTGACCG
rs4384313	REF	CTGTAATCGT	GTACAAGTAATCTAGACTGTAATCGT
rs4384313	ALT	CGAGTATCTC	GTACAAGTAATCTAGACGAGTATCTC
rs4402307	REF	CAAGACTGGT	GTACAAGTAATCTAGACAAGACTGGT
rs4402307	ALT	TACGTATGGC	GTACAAGTAATCTAGATACGTATGGC
rs4413131	REF	AGGTCTAGCT	GTACAAGTAATCTAGAAGGTCTAGCT
rs4413131	ALT	GTACGTACAG	GTACAAGTAATCTAGAGTACGTACAG
rs4424195	REF	TCTGCGAAGT	GTACAAGTAATCTAGATCTGCGAAGT
rs4424195	ALT	CGATTCTGAA	GTACAAGTAATCTAGACGATTCTGAA
rs4425937	REF	CAGTGTTCGA	GTACAAGTAATCTAGACAGTGTTCGA
rs4425937	ALT	CATTGCACGT	GTACAAGTAATCTAGACATTGCACGT
rs4437828	REF	TCTCGAAGTC	GTACAAGTAATCTAGATCTCGAAGTC
rs4437828	ALT	TTACACGTTG	GTACAAGTAATCTAGATTACACGTTG
rs443923	REF	TTGCGAGTCA	GTACAAGTAATCTAGATTGCGAGTCA
rs443923	ALT	ATCGATTCAG	GTACAAGTAATCTAGAATCGATTCAG
rs4439319	ALT	AGTGAGCTCT	GTACAAGTAATCTAGAAGTGAGCTCT
rs4439319	REF	CTCGATGCAG	GTACAAGTAATCTAGACTCGATGCAG
rs443949	REF	TGCGTGCACA	GTACAAGTAATCTAGATGCGTGCACA
rs443949	ALT	ATTCAGTTCG	GTACAAGTAATCTAGAATTCAGTTCG
rs4460831	REF	GCTCGGTATA	GTACAAGTAATCTAGAGCTCGGTATA
rs4460831	ALT	TGCAGCTATC	GTACAAGTAATCTAGATGCAGCTATC
rs4472444	REF	TGGACATCGC	GTACAAGTAATCTAGATGGACATCGC
rs4472444	ALT	TTAGAGCTGC	GTACAAGTAATCTAGATTAGAGCTGC
rs4495675	ALT	TGCTCAGTTA	GTACAAGTAATCTAGATGCTCAGTTA
rs4495675	REF	CGCATTCGTA	GTACAAGTAATCTAGACGCATTCGTA
rs4502676	REF	GTGGACACTA	GTACAAGTAATCTAGAGTGGACACTA
rs4502676	ALT	TCTGTCTAAG	GTACAAGTAATCTAGATCTGTCTAAG
rs4511057	REF	TTCGCAGAGA	GTACAAGTAATCTAGATTCGCAGAGA
rs4511057	ALT	TTGCCTGATA	GTACAAGTAATCTAGATTGCCTGATA
rs4526098	ALT	GATCCGTATT	GTACAAGTAATCTAGAGATCCGTATT
rs4526098	REF	CGTACATTAG	GTACAAGTAATCTAGACGTACATTAG
rs4539336	ALT	GTGTTCAAGC	GTACAAGTAATCTAGAGTGTTCAAGC
rs4539336	REF	TAGCGCGAAT	GTACAAGTAATCTAGATAGCGCGAAT
rs4545169	REF	GCAGTCTGAT	GTACAAGTAATCTAGAGCAGTCTGAT
rs4545169	ALT	TATTCGCACG	GTACAAGTAATCTAGATATTCGCACG
rs45468197	REF	ACGCGAGATT	GTACAAGTAATCTAGAACGCGAGATT
rs45468197	ALT	GCGCCGATAT	GTACAAGTAATCTAGAGCGCCGATAT
rs45471291	REF	CAGATCGTGA	GTACAAGTAATCTAGACAGATCGTGA
rs45471291	ALT	TGACATGCGC	GTACAAGTAATCTAGATGACATGCGC
rs4548927	REF	CTTGCGAAGC	GTACAAGTAATCTAGACTTGCGAAGC
rs4548927	ALT	GTTACATCAG	GTACAAGTAATCTAGAGTTACATCAG
rs4549988	REF	ATGGTGACAC	GTACAAGTAATCTAGAATGGTGACAC
rs4549988	ALT	GGCACTCGTA	GTACAAGTAATCTAGAGGCACTCGTA
rs4554184	REF	GTGCAATCCT	GTACAAGTAATCTAGAGTGCAATCCT
rs4554184	ALT	AGTTACTGGC	GTACAAGTAATCTAGAAGTTACTGGC
rs4557668	REF	ACAGCATGTT	GTACAAGTAATCTAGAACAGCATGTT
rs4557668	ALT	GCTTCGAGAA	GTACAAGTAATCTAGAGCTTCGAGAA
rs4580465	REF	CTACCATGGT	GTACAAGTAATCTAGACTACCATGGT
rs4580465	ALT	AGCTCTGAGC	GTACAAGTAATCTAGAAGCTCTGAGC
rs4617477	REF	GCATACTGTC	GTACAAGTAATCTAGAGCATACTGTC
rs4617477	ALT	AGGTAGATCC	GTACAAGTAATCTAGAAGGTAGATCC
rs4625054	REF	AATAGCTGGC	GTACAAGTAATCTAGAAATAGCTGGC
rs4625054	ALT	ATCTGGCTTA	GTACAAGTAATCTAGAATCTGGCTTA
rs462783	ALT	TCTCGCGATA	GTACAAGTAATCTAGATCTCGCGATA
rs462783	REF	CAGTTCTGGA	GTACAAGTAATCTAGACAGTTCTGGA
rs4647066	REF	CGTAGTACTC	GTACAAGTAATCTAGACGTAGTACTC
rs4647066	ALT	TTCTGACGAA	GTACAAGTAATCTAGATTCTGACGAA
rs4656087	REF	GCATCTTGTA	GTACAAGTAATCTAGAGCATCTTGTA
rs4656087	ALT	TGGATGACCA	GTACAAGTAATCTAGATGGATGACCA
rs4682510	REF	ATCAGTCTGT	GTACAAGTAATCTAGAATCAGTCTGT
rs4682510	ALT	TGCGACCGAT	GTACAAGTAATCTAGATGCGACCGAT
rs4700818	ALT	CGATGCATTC	GTACAAGTAATCTAGACGATGCATTC
rs4700818	REF	TGAGATTACC	GTACAAGTAATCTAGATGAGATTACC
rs4703867	REF	CTTGCAGAGA	GTACAAGTAATCTAGACTTGCAGAGA
rs4703867	ALT	GTTATACGTC	GTACAAGTAATCTAGAGTTATACGTC
rs4703879	REF	TGAGATCGAC	GTACAAGTAATCTAGATGAGATCGAC
rs4703879	ALT	GAAGTCCGTT	GTACAAGTAATCTAGAGAAGTCCGTT
rs4704561	REF	ACTGTGTCCA	GTACAAGTAATCTAGAACTGTGTCCA
rs4704561	ALT	ATCCGAGTAG	GTACAAGTAATCTAGAATCCGAGTAG
rs4712059	REF	ACGTGAGCTT	GTACAAGTAATCTAGAACGTGAGCTT
rs4712059	ALT	AGTTGACTCG	GTACAAGTAATCTAGAAGTTGACTCG
rs471390	REF	CTAGGTCAAG	GTACAAGTAATCTAGACTAGGTCAAG
rs471390	ALT	AGTGTACATC	GTACAAGTAATCTAGAAGTGTACATC
rs4714237	REF	CGCTGTAGTA	GTACAAGTAATCTAGACGCTGTAGTA
rs4714237	ALT	TAGCTTCGAG	GTACAAGTAATCTAGATAGCTTCGAG
rs4714238	REF	GGTACTCGAT	GTACAAGTAATCTAGAGGTACTCGAT
rs4714238	ALT	TGCGACGACT	GTACAAGTAATCTAGATGCGACGACT
rs4718104	REF	TGGCATCGAC	GTACAAGTAATCTAGATGGCATCGAC
rs4718104	ALT	GCACTCTTAG	GTACAAGTAATCTAGAGCACTCTTAG
rs4720108	REF	ATGCGCTAGT	GTACAAGTAATCTAGAATGCGCTAGT
rs4720108	ALT	ACCTGTCAGG	GTACAAGTAATCTAGAACCTGTCAGG
rs4736318	REF	CGGCGATATA	GTACAAGTAATCTAGACGGCGATATA
rs4736318	ALT	CGATTGCGTA	GTACAAGTAATCTAGACGATTGCGTA
rs4736323	REF	AGTCCTGGAC	GTACAAGTAATCTAGAAGTCCTGGAC
rs4736323	ALT	TCGACGTACT	GTACAAGTAATCTAGATCGACGTACT
rs4736346	REF	AGCAGTAGCT	GTACAAGTAATCTAGAAGCAGTAGCT
rs4736346	ALT	ATATGTGCCG	GTACAAGTAATCTAGAATATGTGCCG
rs4739612	REF	GTTCAGATCC	GTACAAGTAATCTAGAGTTCAGATCC
rs4739612	ALT	CGCATATCGG	GTACAAGTAATCTAGACGCATATCGG
rs4742260	REF	CTAGCATGCG	GTACAAGTAATCTAGACTAGCATGCG
rs4742260	ALT	CGGTCAGTCA	GTACAAGTAATCTAGACGGTCAGTCA
rs475250	REF	CGGTACTAAT	GTACAAGTAATCTAGACGGTACTAAT
rs475250	ALT	GATCTGAATC	GTACAAGTAATCTAGAGATCTGAATC
rs4768052	REF	TCATAGGCTA	GTACAAGTAATCTAGATCATAGGCTA
rs4768052	ALT	TACTAGTCCG	GTACAAGTAATCTAGATACTAGTCCG
rs4769426	REF	AAGTTCGCCT	GTACAAGTAATCTAGAAAGTTCGCCT
rs4769426	ALT	AGTCTCGAAG	GTACAAGTAATCTAGAAGTCTCGAAG
rs4775952	REF	ACGTTGTACT	GTACAAGTAATCTAGAACGTTGTACT
rs4775952	ALT	AGGTCGAACT	GTACAAGTAATCTAGAAGGTCGAACT
rs4810866	REF	TTACGGCACG	GTACAAGTAATCTAGATTACGGCACG
rs4810866	ALT	GAGCGACTAT	GTACAAGTAATCTAGAGAGCGACTAT
rs4821737	REF	CCTGGTAGAT	GTACAAGTAATCTAGACCTGGTAGAT
rs4821737	ALT	ATGCAGAGCT	GTACAAGTAATCTAGAATGCAGAGCT
rs4826011	REF	ACGTTAGCTT	GTACAAGTAATCTAGAACGTTAGCTT
rs4826011	ALT	GTCGAATCTG	GTACAAGTAATCTAGAGTCGAATCTG
rs4826166	REF	TACTGACTAG	GTACAAGTAATCTAGATACTGACTAG
rs4826166	ALT	ATCGTAGTCT	GTACAAGTAATCTAGAATCGTAGTCT
rs484006	REF	GTTCTAATGC	GTACAAGTAATCTAGAGTTCTAATGC
rs484006	ALT	GTACGTTATC	GTACAAGTAATCTAGAGTACGTTATC
rs4861835	REF	ATCTCTCAGG	GTACAAGTAATCTAGAATCTCTCAGG
rs4861835	ALT	TACATAGGCG	GTACAAGTAATCTAGATACATAGGCG
rs4870144	ALT	GGTCTTAGCA	GTACAAGTAATCTAGAGGTCTTAGCA
rs4870144	REF	ACGTGTTACA	GTACAAGTAATCTAGAACGTGTTACA
rs4870529	REF	CGGCAAGTAT	GTACAAGTAATCTAGACGGCAAGTAT
rs4870529	ALT	CTACTAGGCG	GTACAAGTAATCTAGACTACTAGGCG
rs487120	REF	ATCTAATCGG	GTACAAGTAATCTAGAATCTAATCGG
rs487120	ALT	GTACACGCTT	GTACAAGTAATCTAGAGTACACGCTT
rs4918546	REF	TAGCGGATCC	GTACAAGTAATCTAGATAGCGGATCC
rs4918546	ALT	AAGTCATCTG	GTACAAGTAATCTAGAAAGTCATCTG
rs4939037	REF	ACGACTGTAG	GTACAAGTAATCTAGAACGACTGTAG
rs4939037	ALT	TCTAGCGACT	GTACAAGTAATCTAGATCTAGCGACT
rs4944592	REF	CTTGTCAGGA	GTACAAGTAATCTAGACTTGTCAGGA
rs4944592	ALT	AGCTGGCATT	GTACAAGTAATCTAGAAGCTGGCATT
rs4944950	REF	CTGGTACTCA	GTACAAGTAATCTAGACTGGTACTCA
rs4944950	ALT	ACTATGGAGC	GTACAAGTAATCTAGAACTATGGAGC
rs4946807	REF	GAGTTGTCCA	GTACAAGTAATCTAGAGAGTTGTCCA
rs4946807	ALT	GCACGTAATG	GTACAAGTAATCTAGAGCACGTAATG
rs494735	REF	TGTAAGCTTC	GTACAAGTAATCTAGATGTAAGCTTC
rs494735	ALT	CGTTATGCAT	GTACAAGTAATCTAGACGTTATGCAT
rs4947576	REF	CCTGATGAGC	GTACAAGTAATCTAGACCTGATGAGC
rs4947576	ALT	TTGCGCGACA	GTACAAGTAATCTAGATTGCGCGACA
rs4948010	REF	TTAGCAGCGC	GTACAAGTAATCTAGATTAGCAGCGC
rs4948010	ALT	CTTGAGATGC	GTACAAGTAATCTAGACTTGAGATGC
rs4948216	REF	CAGCGTTGCA	GTACAAGTAATCTAGACAGCGTTGCA
rs4948216	ALT	GGTGCTCAAC	GTACAAGTAATCTAGAGGTGCTCAAC
rs4948492	REF	ACTGCTGATT	GTACAAGTAATCTAGAACTGCTGATT
rs4948492	ALT	CAACGGCGTT	GTACAAGTAATCTAGACAACGGCGTT
rs4952427	REF	GCCTAGAGAT	GTACAAGTAATCTAGAGCCTAGAGAT
rs4952427	ALT	ACGGAGCTCT	GTACAAGTAATCTAGAACGGAGCTCT
rs4952429	REF	GAGTCCACTT	GTACAAGTAATCTAGAGAGTCCACTT
rs4952429	ALT	TATTCACTGG	GTACAAGTAATCTAGATATTCACTGG
rs495477	REF	CGAGTATCTA	GTACAAGTAATCTAGACGAGTATCTA
rs495477	ALT	GTTGACGATC	GTACAAGTAATCTAGAGTTGACGATC
rs4964999	ALT	GACCTACTGT	GTACAAGTAATCTAGAGACCTACTGT
rs4964999	REF	AGTGCTCAAG	GTACAAGTAATCTAGAAGTGCTCAAG
rs4971336	REF	CTTGAGTACG	GTACAAGTAATCTAGACTTGAGTACG
rs4971336	ALT	TAACTGGCAT	GTACAAGTAATCTAGATAACTGGCAT
rs505278	REF	AGTTCAGCGT	GTACAAGTAATCTAGAAGTTCAGCGT
rs505278	ALT	TGAATCGACT	GTACAAGTAATCTAGATGAATCGACT
rs508303	REF	GATAAGCCTG	GTACAAGTAATCTAGAGATAAGCCTG
rs508303	ALT	GGTCCATATA	GTACAAGTAATCTAGAGGTCCATATA
rs509017	ALT	TCCATAGTTG	GTACAAGTAATCTAGATCCATAGTTG
rs509017	REF	AAGCTCCTGT	GTACAAGTAATCTAGAAAGCTCCTGT
rs546784	REF	CCTGTAGTCA	GTACAAGTAATCTAGACCTGTAGTCA
rs546784	ALT	CGTGAAGCTT	GTACAAGTAATCTAGACGTGAAGCTT
rs548390	REF	TCATCTGATG	GTACAAGTAATCTAGATCATCTGATG
rs548390	ALT	ACTGTTGAGC	GTACAAGTAATCTAGAACTGTTGAGC
rs55692505	REF	CTGCTAGATT	GTACAAGTAATCTAGACTGCTAGATT
rs55692505	ALT	CGAGAACGTT	GTACAAGTAATCTAGACGAGAACGTT
rs55776330	ALT	TACCTGCAGG	GTACAAGTAATCTAGATACCTGCAGG
rs55776330	REF	CTCTAGGTAG	GTACAAGTAATCTAGACTCTAGGTAG
rs55776330	ALT	TCATGGATCT	GTACAAGTAATCTAGATCATGGATCT
rs55776330	REF	TGCATATCGT	GTACAAGTAATCTAGATGCATATCGT
rs55810554	REF	ACTATGTGCT	GTACAAGTAATCTAGAACTATGTGCT
rs55810554	REF	GAAGCTTGCA	GTACAAGTAATCTAGAGAAGCTTGCA
rs55810554	ALT	TAGCATCGTG	GTACAAGTAATCTAGATAGCATCGTG
rs55810554	ALT	GTGTTACCGA	GTACAAGTAATCTAGAGTGTTACCGA
rs55872768	REF	ATTCTGGCAG	GTACAAGTAATCTAGAATTCTGGCAG
rs55872768	ALT	CTGCGGTAAC	GTACAAGTAATCTAGACTGCGGTAAC
rs558764	REF	TCAATGCCGT	GTACAAGTAATCTAGATCAATGCCGT
rs558764	ALT	GAGTGTTACC	GTACAAGTAATCTAGAGAGTGTTACC
rs55876959	REF	TTGCAACGTA	GTACAAGTAATCTAGATTGCAACGTA
rs55876959	ALT	CGAGCATCGT	GTACAAGTAATCTAGACGAGCATCGT
rs55985421	REF	GCTATACTGT	GTACAAGTAATCTAGAGCTATACTGT
rs55985421	ALT	AGACTCGTCG	GTACAAGTAATCTAGAAGACTCGTCG
rs55993747	REF	TCCAGATGGA	GTACAAGTAATCTAGATCCAGATGGA
rs55993747	ALT	CGCTCAGATG	GTACAAGTAATCTAGACGCTCAGATG
rs56020647	REF	CTATCGAGGA	GTACAAGTAATCTAGACTATCGAGGA
rs56020647	ALT	GACATCTGCT	GTACAAGTAATCTAGAGACATCTGCT
rs56061726	REF	CTAATATGCG	GTACAAGTAATCTAGACTAATATGCG
rs56061726	ALT	TTCGAATGAC	GTACAAGTAATCTAGATTCGAATGAC
rs56101487	REF	ATGTCGACTT	GTACAAGTAATCTAGAATGTCGACTT
rs56101487	ALT	TTGCGTCAAG	GTACAAGTAATCTAGATTGCGTCAAG
rs56143128	REF	CACGGTATTC	GTACAAGTAATCTAGACACGGTATTC
rs56143128	ALT	GCTTATATGC	GTACAAGTAATCTAGAGCTTATATGC
rs56154904	ALT	GGCACATGTT	GTACAAGTAATCTAGAGGCACATGTT
rs56154904	REF	CACGTCGAGT	GTACAAGTAATCTAGACACGTCGAGT
rs56156615	REF	GACCTCTATG	GTACAAGTAATCTAGAGACCTCTATG
rs56156615	ALT	CGTAACAGTG	GTACAAGTAATCTAGACGTAACAGTG
rs56170708	REF	CGTGAGAACT	GTACAAGTAATCTAGACGTGAGAACT
rs56170708	ALT	CATCGTATGC	GTACAAGTAATCTAGACATCGTATGC
rs56229440	REF	GTATGACACT	GTACAAGTAATCTAGAGTATGACACT
rs56229440	ALT	ACTCTGGTAA	GTACAAGTAATCTAGAACTCTGGTAA
rs56235717	REF	CTCTAGCGAT	GTACAAGTAATCTAGACTCTAGCGAT
rs56235717	ALT	AGAGCATCTG	GTACAAGTAATCTAGAAGAGCATCTG
rs56235717	ALT	TGCGCAGTAA	GTACAAGTAATCTAGATGCGCAGTAA
rs56235717	REF	CGACTTCGAT	GTACAAGTAATCTAGACGACTTCGAT
rs56241008	REF	ATCTGCATGC	GTACAAGTAATCTAGAATCTGCATGC
rs56241008	ALT	TTACGTCGCA	GTACAAGTAATCTAGATTACGTCGCA
rs56253831	REF	TTATTCACGG	GTACAAGTAATCTAGATTATTCACGG
rs56253831	ALT	CAGAGTCTAG	GTACAAGTAATCTAGACAGAGTCTAG
rs56253831	REF	TATCGCCGAT	GTACAAGTAATCTAGATATCGCCGAT
rs56253831	ALT	AATGTCACTG	GTACAAGTAATCTAGAAATGTCACTG
rs56261047	REF	GAGCTGCACT	GTACAAGTAATCTAGAGAGCTGCACT
rs56261047	ALT	TGCATCTTAG	GTACAAGTAATCTAGATGCATCTTAG
rs56723270	REF	GACTTACGGC	GTACAAGTAATCTAGAGACTTACGGC
rs56723270	ALT	ACGTCAATGT	GTACAAGTAATCTAGAACGTCAATGT
rs56763376	REF	GCTTACACGT	GTACAAGTAATCTAGAGCTTACACGT
rs56763376	ALT	CTGTGTAGCA	GTACAAGTAATCTAGACTGTGTAGCA
rs568166	REF	TTACGGATCA	GTACAAGTAATCTAGATTACGGATCA
rs568166	ALT	CGCGATATGA	GTACAAGTAATCTAGACGCGATATGA
rs56821693	REF	ATCCATGGTA	GTACAAGTAATCTAGAATCCATGGTA
rs56821693	ALT	CCACGGTAGT	GTACAAGTAATCTAGACCACGGTAGT
rs56821693	REF	AATCCGTCGG	GTACAAGTAATCTAGAAATCCGTCGG
rs56821693	ALT	ACGCACTTGT	GTACAAGTAATCTAGAACGCACTTGT
rs56853460	REF	CGATGTTCAC	GTACAAGTAATCTAGACGATGTTCAC
rs56853460	ALT	ATGGATCTAC	GTACAAGTAATCTAGAATGGATCTAC
rs56917565	REF	GCTGATACGA	GTACAAGTAATCTAGAGCTGATACGA
rs56917565	ALT	ACTGGTGCCA	GTACAAGTAATCTAGAACTGGTGCCA
rs56969688	REF	TAACGTTCTG	GTACAAGTAATCTAGATAACGTTCTG
rs56969688	ALT	CGCTGACTAG	GTACAAGTAATCTAGACGCTGACTAG
rs57003817	REF	TGACGCTTCA	GTACAAGTAATCTAGATGACGCTTCA
rs57003817	ALT	CTGGAGCTTA	GTACAAGTAATCTAGACTGGAGCTTA
rs57012784	REF	TCCATGGCGA	GTACAAGTAATCTAGATCCATGGCGA
rs57012784	ALT	GTATAGCCTC	GTACAAGTAATCTAGAGTATAGCCTC
rs57294500	REF	CAGATGTGAC	GTACAAGTAATCTAGACAGATGTGAC
rs57294500	ALT	CGCTGTATGA	GTACAAGTAATCTAGACGCTGTATGA
rs57506830	REF	GTACCGCGTA	GTACAAGTAATCTAGAGTACCGCGTA
rs57506830	ALT	GAGTCTATTC	GTACAAGTAATCTAGAGAGTCTATTC
rs57666626	REF	GTCAGTATCA	GTACAAGTAATCTAGAGTCAGTATCA
rs57666626	ALT	TTGACGTACC	GTACAAGTAATCTAGATTGACGTACC
rs57705295	REF	CGTAAGATGC	GTACAAGTAATCTAGACGTAAGATGC
rs57705295	ALT	CAGGATCGCT	GTACAAGTAATCTAGACAGGATCGCT
rs57733106	REF	TCTTAGGCGA	GTACAAGTAATCTAGATCTTAGGCGA
rs57733106	ALT	GTAGTGCCAT	GTACAAGTAATCTAGAGTAGTGCCAT
rs57934869	REF	CCTAGACGGT	GTACAAGTAATCTAGACCTAGACGGT
rs57934869	ALT	AGTGCACCGT	GTACAAGTAATCTAGAAGTGCACCGT
rs57970308	REF	CTGAGTTGAC	GTACAAGTAATCTAGACTGAGTTGAC
rs57970308	ALT	CGGAGTACAT	GTACAAGTAATCTAGACGGAGTACAT
rs58136256	REF	AGTGGTCACC	GTACAAGTAATCTAGAAGTGGTCACC
rs58136256	ALT	AGCGCTCAGT	GTACAAGTAATCTAGAAGCGCTCAGT
rs58411534	REF	TGTCCAGAGT	GTACAAGTAATCTAGATGTCCAGAGT
rs58411534	ALT	ACGATGTCCG	GTACAAGTAATCTAGAACGATGTCCG
rs58443873	REF	ATGTCGATGC	GTACAAGTAATCTAGAATGTCGATGC
rs58443873	ALT	TGAGTCGCAT	GTACAAGTAATCTAGATGAGTCGCAT
rs58602067	REF	TCGATCGGAC	GTACAAGTAATCTAGATCGATCGGAC
rs58602067	ALT	GACTGGCTCA	GTACAAGTAATCTAGAGACTGGCTCA
rs58602067	REF	GTGACGAACT	GTACAAGTAATCTAGAGTGACGAACT
rs58602067	ALT	TAGTGATGCC	GTACAAGTAATCTAGATAGTGATGCC
rs58650994	REF	TGATGTCCAG	GTACAAGTAATCTAGATGATGTCCAG
rs58650994	ALT	GCTGTAGTCA	GTACAAGTAATCTAGAGCTGTAGTCA
rs58722244	REF	GTGACTTACA	GTACAAGTAATCTAGAGTGACTTACA
rs58722244	ALT	CTCAGATCGT	GTACAAGTAATCTAGACTCAGATCGT
rs587829	REF	TGATCTAAGC	GTACAAGTAATCTAGATGATCTAAGC
rs587829	ALT	CGTGCGTATA	GTACAAGTAATCTAGACGTGCGTATA
rs58806135	REF	AGTTACCGTT	GTACAAGTAATCTAGAAGTTACCGTT
rs58806135	ALT	GATGCACGTA	GTACAAGTAATCTAGAGATGCACGTA
rs59151138	REF	CACGGATATT	GTACAAGTAATCTAGACACGGATATT
rs59151138	ALT	CATACATGTG	GTACAAGTAATCTAGACATACATGTG
rs59178045	REF	GCATATGCGT	GTACAAGTAATCTAGAGCATATGCGT
rs59178045	ALT	ATGTGGCAAC	GTACAAGTAATCTAGAATGTGGCAAC
rs59299234	REF	GCTTACGGCA	GTACAAGTAATCTAGAGCTTACGGCA
rs59299234	ALT	TAATGTCGGC	GTACAAGTAATCTAGATAATGTCGGC
rs59346947	REF	TCATTAGGCG	GTACAAGTAATCTAGATCATTAGGCG
rs59346947	ALT	GATACATGCT	GTACAAGTAATCTAGAGATACATGCT
rs59369204	REF	TCAGTGAGCT	GTACAAGTAATCTAGATCAGTGAGCT
rs59369204	ALT	ACTGTCCGTA	GTACAAGTAATCTAGAACTGTCCGTA
rs59369204	REF	ATGTGCACCT	GTACAAGTAATCTAGAATGTGCACCT
rs59369204	ALT	TGATGCGAAC	GTACAAGTAATCTAGATGATGCGAAC
rs59411952	REF	CTCTTATGGA	GTACAAGTAATCTAGACTCTTATGGA
rs59411952	ALT	GCCTAGAAGT	GTACAAGTAATCTAGAGCCTAGAAGT
rs59425541	REF	GACAGTTCGC	GTACAAGTAATCTAGAGACAGTTCGC
rs59425541	ALT	TATAGTCGTC	GTACAAGTAATCTAGATATAGTCGTC
rs59601514	REF	ATACTACGGT	GTACAAGTAATCTAGAATACTACGGT
rs59601514	ALT	TAGCTACCGT	GTACAAGTAATCTAGATAGCTACCGT
rs59672618	REF	CATATGTACG	GTACAAGTAATCTAGACATATGTACG
rs59672618	ALT	AATCTGTGGC	GTACAAGTAATCTAGAAATCTGTGGC
rs59698565	REF	TTCGAGCTAG	GTACAAGTAATCTAGATTCGAGCTAG
rs59698565	ALT	GTCTGAGCAA	GTACAAGTAATCTAGAGTCTGAGCAA
rs59698565	REF	CGTATCTGTA	GTACAAGTAATCTAGACGTATCTGTA
rs59698565	ALT	GATATCCGCT	GTACAAGTAATCTAGAGATATCCGCT
rs59770843	REF	CTAGCACGTG	GTACAAGTAATCTAGACTAGCACGTG
rs59770843	ALT	ATAGCGCATT	GTACAAGTAATCTAGAATAGCGCATT
rs5995289	REF	TAATCTGTGC	GTACAAGTAATCTAGATAATCTGTGC
rs5995289	ALT	AGTCTTGTCA	GTACAAGTAATCTAGAAGTCTTGTCA
rs5995536	REF	TCAGATTGCA	GTACAAGTAATCTAGATCAGATTGCA
rs5995536	ALT	CCTATGTGAG	GTACAAGTAATCTAGACCTATGTGAG
rs599631	REF	GTCACGTTAT	GTACAAGTAATCTAGAGTCACGTTAT
rs599631	ALT	CCATGAGTGA	GTACAAGTAATCTAGACCATGAGTGA
rs59971651	REF	GTGAACACTG	GTACAAGTAATCTAGAGTGAACACTG
rs59971651	ALT	ATTGACTGCT	GTACAAGTAATCTAGAATTGACTGCT
rs6012515	REF	CGTTCAAGAT	GTACAAGTAATCTAGACGTTCAAGAT
rs6012515	ALT	CGAGTTCTAA	GTACAAGTAATCTAGACGAGTTCTAA
rs6019382	REF	AGTGACGCTA	GTACAAGTAATCTAGAAGTGACGCTA
rs6019382	ALT	CGTATCACTG	GTACAAGTAATCTAGACGTATCACTG
rs6019391	REF	GAACTTCGAT	GTACAAGTAATCTAGAGAACTTCGAT
rs6019391	ALT	CCGCGTGATA	GTACAAGTAATCTAGACCGCGTGATA
rs6020813	REF	TTAGAGCTCA	GTACAAGTAATCTAGATTAGAGCTCA
rs6020813	ALT	GAACTGCCGT	GTACAAGTAATCTAGAGAACTGCCGT
rs6020814	REF	TCATGTACGT	GTACAAGTAATCTAGATCATGTACGT
rs6020814	ALT	ATGCTGCGAA	GTACAAGTAATCTAGAATGCTGCGAA
rs60228607	REF	TGGTAACTCA	GTACAAGTAATCTAGATGGTAACTCA
rs60228607	ALT	GATTCGTACG	GTACAAGTAATCTAGAGATTCGTACG
rs60293371	REF	TAGATCAGTC	GTACAAGTAATCTAGATAGATCAGTC
rs60293371	ALT	TTCTGCGACA	GTACAAGTAATCTAGATTCTGCGACA
rs6031867	REF	CTACGACGTT	GTACAAGTAATCTAGACTACGACGTT
rs6031867	ALT	GGACTTAGTC	GTACAAGTAATCTAGAGGACTTAGTC
rs6035114	REF	CTCACGGTAT	GTACAAGTAATCTAGACTCACGGTAT
rs6035114	ALT	CGCTCAGAGT	GTACAAGTAATCTAGACGCTCAGAGT
rs60354454	REF	CCATTGATGC	GTACAAGTAATCTAGACCATTGATGC
rs60354454	ALT	TTGTACCAGA	GTACAAGTAATCTAGATTGTACCAGA
rs6036469	REF	ATGCTATGCC	GTACAAGTAATCTAGAATGCTATGCC
rs6036469	ALT	GCAATCTGGC	GTACAAGTAATCTAGAGCAATCTGGC
rs6045583	ALT	CATTAGTGCT	GTACAAGTAATCTAGACATTAGTGCT
rs6045583	REF	TATGGCTTAC	GTACAAGTAATCTAGATATGGCTTAC
rs60532123	REF	CTGACTATCG	GTACAAGTAATCTAGACTGACTATCG
rs60532123	ALT	TCAATGGCTG	GTACAAGTAATCTAGATCAATGGCTG
rs60536986	REF	CGCTTAGGAT	GTACAAGTAATCTAGACGCTTAGGAT
rs60536986	ALT	GCCACTGATT	GTACAAGTAATCTAGAGCCACTGATT
rs60536986	REF	TTGTCCAGCA	GTACAAGTAATCTAGATTGTCCAGCA
rs60536986	ALT	TGGCACTAGA	GTACAAGTAATCTAGATGGCACTAGA
rs60639238	REF	TGAGATTCAC	GTACAAGTAATCTAGATGAGATTCAC
rs60639238	ALT	TTGTAGGACC	GTACAAGTAATCTAGATTGTAGGACC
rs60653573	REF	GGACATCGTC	GTACAAGTAATCTAGAGGACATCGTC
rs60653573	ALT	AAGTGGCTCA	GTACAAGTAATCTAGAAAGTGGCTCA
rs60677310	REF	AGCCTACTGT	GTACAAGTAATCTAGAAGCCTACTGT
rs60677310	ALT	GAGTTATACC	GTACAAGTAATCTAGAGAGTTATACC
rs60733727	REF	CTGCATGGAC	GTACAAGTAATCTAGACTGCATGGAC
rs60733727	ALT	CAGGCTATGC	GTACAAGTAATCTAGACAGGCTATGC
rs6080222	ALT	TCATCGAGTC	GTACAAGTAATCTAGATCATCGAGTC
rs6080222	REF	ATCACGGCGT	GTACAAGTAATCTAGAATCACGGCGT
rs60845874	REF	TACGCGTCAG	GTACAAGTAATCTAGATACGCGTCAG
rs60845874	ALT	TGGCTCTAAC	GTACAAGTAATCTAGATGGCTCTAAC
rs60859340	REF	AACAGTGGCT	GTACAAGTAATCTAGAAACAGTGGCT
rs60859340	ALT	AGGCTTCATA	GTACAAGTAATCTAGAAGGCTTCATA
rs60859340	REF	TAAGCCTATG	GTACAAGTAATCTAGATAAGCCTATG
rs60859340	ALT	AAGCTGGCTC	GTACAAGTAATCTAGAAAGCTGGCTC
rs60903037	REF	CAAGTCGAGT	GTACAAGTAATCTAGACAAGTCGAGT
rs60903037	ALT	GTATCCTACG	GTACAAGTAATCTAGAGTATCCTACG
rs6096137	ALT	GGAGCTATCA	GTACAAGTAATCTAGAGGAGCTATCA
rs6096137	REF	GGTCAATATC	GTACAAGTAATCTAGAGGTCAATATC
rs61098381	REF	GCTGATCTAG	GTACAAGTAATCTAGAGCTGATCTAG
rs61098381	ALT	TACGTCAGCG	GTACAAGTAATCTAGATACGTCAGCG
rs61174903	REF	AAGATCCGTG	GTACAAGTAATCTAGAAAGATCCGTG
rs61174903	ALT	CAACGTGTCG	GTACAAGTAATCTAGACAACGTGTCG
rs6120348	REF	ATGCTCATAG	GTACAAGTAATCTAGAATGCTCATAG
rs6120348	ALT	ATGTCCGAAG	GTACAAGTAATCTAGAATGTCCGAAG
rs61282172	REF	CAAGTGTCGT	GTACAAGTAATCTAGACAAGTGTCGT
rs61282172	ALT	ATAGGACGTC	GTACAAGTAATCTAGAATAGGACGTC
rs61349439	REF	AGTGCTCCTA	GTACAAGTAATCTAGAAGTGCTCCTA
rs61349439	ALT	GACGTATCAT	GTACAAGTAATCTAGAGACGTATCAT
rs61353450	REF	AGAAGTGCTC	GTACAAGTAATCTAGAAGAAGTGCTC
rs61353450	ALT	TCATACGGCT	GTACAAGTAATCTAGATCATACGGCT
rs61356271	REF	ATCCATCGGT	GTACAAGTAATCTAGAATCCATCGGT
rs61356271	ALT	GTCAGATTCG	GTACAAGTAATCTAGAGTCAGATTCG
rs6151759	REF	ATAGCTTCGG	GTACAAGTAATCTAGAATAGCTTCGG
rs6151759	ALT	GCGTATGTCA	GTACAAGTAATCTAGAGCGTATGTCA
rs61544197	REF	ACGTACGGTA	GTACAAGTAATCTAGAACGTACGGTA
rs61544197	ALT	CCACTTGAGG	GTACAAGTAATCTAGACCACTTGAGG
rs61610761	ALT	GGTGCTACTA	GTACAAGTAATCTAGAGGTGCTACTA
rs61610761	REF	GCACTTGAGC	GTACAAGTAATCTAGAGCACTTGAGC
rs61667538	REF	GTCGGTCACA	GTACAAGTAATCTAGAGTCGGTCACA
rs61667538	ALT	ACGTTCACGT	GTACAAGTAATCTAGAACGTTCACGT
rs61671395	REF	TCCGATAGGA	GTACAAGTAATCTAGATCCGATAGGA
rs61671395	ALT	CGAGACTTGT	GTACAAGTAATCTAGACGAGACTTGT
rs61671857	ALT	CAGTCTATTG	GTACAAGTAATCTAGACAGTCTATTG
rs61671857	REF	TTGATACCAG	GTACAAGTAATCTAGATTGATACCAG
rs61734995	REF	CTGTATACGG	GTACAAGTAATCTAGACTGTATACGG
rs61734995	ALT	TCGGACGCAT	GTACAAGTAATCTAGATCGGACGCAT
rs61738461	REF	TGCGGTACAA	GTACAAGTAATCTAGATGCGGTACAA
rs61738461	ALT	GGCATCAAGT	GTACAAGTAATCTAGAGGCATCAAGT
rs61742881	REF	ACAGGCAGTT	GTACAAGTAATCTAGAACAGGCAGTT
rs61742881	ALT	ATCTGGCATT	GTACAAGTAATCTAGAATCTGGCATT
rs61743886	REF	AGATGTTCTC	GTACAAGTAATCTAGAAGATGTTCTC
rs61743886	ALT	AGTCGTCATT	GTACAAGTAATCTAGAAGTCGTCATT
rs61878637	REF	AGACTGCTGC	GTACAAGTAATCTAGAAGACTGCTGC
rs61878637	ALT	CTGTCTAGGA	GTACAAGTAATCTAGACTGTCTAGGA
rs62165899	REF	CTTACGACGG	GTACAAGTAATCTAGACTTACGACGG
rs62165899	ALT	TCCGTACGAG	GTACAAGTAATCTAGATCCGTACGAG
rs62219031	ALT	GCATCGAGTC	GTACAAGTAATCTAGAGCATCGAGTC
rs62219031	REF	GATGCTTAGC	GTACAAGTAATCTAGAGATGCTTAGC
rs62392286	REF	ATGTCAACTG	GTACAAGTAATCTAGAATGTCAACTG
rs62392286	ALT	TGAGACCTAG	GTACAAGTAATCTAGATGAGACCTAG
rs62439782	ALT	CGTCATAGTT	GTACAAGTAATCTAGACGTCATAGTT
rs62439782	REF	ACCATGTGTC	GTACAAGTAATCTAGAACCATGTGTC
rs62445866	REF	ATATTGCCAG	GTACAAGTAATCTAGAATATTGCCAG
rs62445866	ALT	TTCTGTAAGC	GTACAAGTAATCTAGATTCTGTAAGC
rs62555200	REF	AGCATTCAGT	GTACAAGTAATCTAGAAGCATTCAGT
rs62555200	ALT	CGTCAGACTG	GTACAAGTAATCTAGACGTCAGACTG
rs62559825	REF	TAGATCTGTC	GTACAAGTAATCTAGATAGATCTGTC
rs62559825	ALT	ATATCGGCTG	GTACAAGTAATCTAGAATATCGGCTG
rs6460173	REF	TAGCACTTAG	GTACAAGTAATCTAGATAGCACTTAG
rs6460173	ALT	GGCACTATGA	GTACAAGTAATCTAGAGGCACTATGA
rs6470703	REF	GTATCCGTGA	GTACAAGTAATCTAGAGTATCCGTGA
rs6470703	ALT	TCAGTCCAGG	GTACAAGTAATCTAGATCAGTCCAGG
rs6470763	REF	TTACACGGCG	GTACAAGTAATCTAGATTACACGGCG
rs6470763	ALT	GCGTCTAATC	GTACAAGTAATCTAGAGCGTCTAATC
rs6470764	REF	CTCCGATTGA	GTACAAGTAATCTAGACTCCGATTGA
rs6470764	ALT	GTTCTGACAT	GTACAAGTAATCTAGAGTTCTGACAT
rs6498139	REF	CAGATGCGTA	GTACAAGTAATCTAGACAGATGCGTA
rs6498139	ALT	ATTAGCGCCG	GTACAAGTAATCTAGAATTAGCGCCG
rs6502001	REF	CGATCTGTAA	GTACAAGTAATCTAGACGATCTGTAA
rs6502001	ALT	CGTCAGAGCT	GTACAAGTAATCTAGACGTCAGAGCT
rs6502001	REF	TGGACTCCAT	GTACAAGTAATCTAGATGGACTCCAT
rs6502001	ALT	GATCATGCGC	GTACAAGTAATCTAGAGATCATGCGC
rs6504490	REF	GTACTAGTAC	GTACAAGTAATCTAGAGTACTAGTAC
rs6504490	ALT	CATCGTACGT	GTACAAGTAATCTAGACATCGTACGT
rs6531288	REF	TCGTCAGTGA	GTACAAGTAATCTAGATCGTCAGTGA
rs6531288	ALT	TGGCAACTAG	GTACAAGTAATCTAGATGGCAACTAG
rs656338	REF	TGTCACATGA	GTACAAGTAATCTAGATGTCACATGA
rs656338	ALT	CGGCATTAGA	GTACAAGTAATCTAGACGGCATTAGA
rs6575399	REF	GCCACTTAGG	GTACAAGTAATCTAGAGCCACTTAGG
rs6575399	ALT	CTGTGCAACG	GTACAAGTAATCTAGACTGTGCAACG
rs6588193	REF	CTATCTGAGG	GTACAAGTAATCTAGACTATCTGAGG
rs6588193	ALT	ATATCTCGTG	GTACAAGTAATCTAGAATATCTCGTG
rs6590705	REF	TACGAGTTCA	GTACAAGTAATCTAGATACGAGTTCA
rs6590705	ALT	ACTGTGACTT	GTACAAGTAATCTAGAACTGTGACTT
rs6590706	REF	CATGTAGCTG	GTACAAGTAATCTAGACATGTAGCTG
rs6590706	ALT	GTTCATACGG	GTACAAGTAATCTAGAGTTCATACGG
rs6591310	REF	CTATGTACCG	GTACAAGTAATCTAGACTATGTACCG
rs6591310	ALT	TCCGTGCATA	GTACAAGTAATCTAGATCCGTGCATA
rs6591320	REF	GCATTCTGCA	GTACAAGTAATCTAGAGCATTCTGCA
rs6591320	ALT	TAGCGATCTC	GTACAAGTAATCTAGATAGCGATCTC
rs6595747	REF	ACATGTGGCA	GTACAAGTAATCTAGAACATGTGGCA
rs6595747	ALT	TACGACTGTG	GTACAAGTAATCTAGATACGACTGTG
rs662821	REF	TGACCTCGGA	GTACAAGTAATCTAGATGACCTCGGA
rs662821	ALT	GTATTCACCG	GTACAAGTAATCTAGAGTATTCACCG
rs6660910	REF	TCTAGCGGAT	GTACAAGTAATCTAGATCTAGCGGAT
rs6660910	ALT	CCGTACAGTT	GTACAAGTAATCTAGACCGTACAGTT
rs6670157	REF	TGTCAACTGG	GTACAAGTAATCTAGATGTCAACTGG
rs6670157	ALT	GTGTATCCGA	GTACAAGTAATCTAGAGTGTATCCGA
rs6671322	REF	GTCATCAGCT	GTACAAGTAATCTAGAGTCATCAGCT
rs6671322	ALT	GGACTATCTT	GTACAAGTAATCTAGAGGACTATCTT
rs66827971	ALT	GACAGTGCAT	GTACAAGTAATCTAGAGACAGTGCAT
rs66827971	REF	AACTTAGGCG	GTACAAGTAATCTAGAAACTTAGGCG
rs6684269	REF	ACTTATACGG	GTACAAGTAATCTAGAACTTATACGG
rs6684269	ALT	ATAGCGTGCA	GTACAAGTAATCTAGAATAGCGTGCA
rs6687273	REF	AGCTGTCGAC	GTACAAGTAATCTAGAAGCTGTCGAC
rs6687273	ALT	GCGGTAATAC	GTACAAGTAATCTAGAGCGGTAATAC
rs6697965	REF	GATCTCACGG	GTACAAGTAATCTAGAGATCTCACGG
rs6697965	ALT	GTACCGTTAT	GTACAAGTAATCTAGAGTACCGTTAT
rs6702280	REF	AGTAATGTCC	GTACAAGTAATCTAGAAGTAATGTCC
rs6702280	ALT	ATTGATGCTC	GTACAAGTAATCTAGAATTGATGCTC
rs6719338	ALT	ATTGCGATTC	GTACAAGTAATCTAGAATTGCGATTC
rs6719338	REF	TGACACTGAG	GTACAAGTAATCTAGATGACACTGAG
rs6724414	REF	AGGTGTACTC	GTACAAGTAATCTAGAAGGTGTACTC
rs6724414	ALT	GAATGCGTCT	GTACAAGTAATCTAGAGAATGCGTCT
rs6724910	REF	ACGCGTATTG	GTACAAGTAATCTAGAACGCGTATTG
rs6724910	ALT	CGATACTCGT	GTACAAGTAATCTAGACGATACTCGT
rs6739848	REF	GCCATTGAGT	GTACAAGTAATCTAGAGCCATTGAGT
rs6739848	ALT	CGGTATACGC	GTACAAGTAATCTAGACGGTATACGC
rs6743259	REF	CTCAGGTAGA	GTACAAGTAATCTAGACTCAGGTAGA
rs6743259	ALT	GCTAGTATAC	GTACAAGTAATCTAGAGCTAGTATAC
rs67438539	REF	CGTGCATCAT	GTACAAGTAATCTAGACGTGCATCAT
rs67438539	ALT	CTCATGGATG	GTACAAGTAATCTAGACTCATGGATG
rs6744828	REF	CGTTAGATAC	GTACAAGTAATCTAGACGTTAGATAC
rs6744828	ALT	ATACGCTCGT	GTACAAGTAATCTAGAATACGCTCGT
rs6751242	REF	CTGATGATCG	GTACAAGTAATCTAGACTGATGATCG
rs6751242	ALT	TTGATCAGCA	GTACAAGTAATCTAGATTGATCAGCA
rs6755081	REF	GTGATCCGAA	GTACAAGTAATCTAGAGTGATCCGAA
rs6755081	ALT	GAGCCTGCTA	GTACAAGTAATCTAGAGAGCCTGCTA
rs67565204	REF	TGCGAGTACA	GTACAAGTAATCTAGATGCGAGTACA
rs67565204	ALT	TGCGTATAAC	GTACAAGTAATCTAGATGCGTATAAC
rs676511	REF	GGCAGATCTA	GTACAAGTAATCTAGAGGCAGATCTA
rs676511	ALT	GCTATGACGA	GTACAAGTAATCTAGAGCTATGACGA
rs67790686	ALT	ATTCACGCGT	GTACAAGTAATCTAGAATTCACGCGT
rs67790686	REF	GCTACAGATG	GTACAAGTAATCTAGAGCTACAGATG
rs6785335	REF	ATGCGTCTGA	GTACAAGTAATCTAGAATGCGTCTGA
rs6785335	ALT	AGCACTGGTA	GTACAAGTAATCTAGAAGCACTGGTA
rs6805959	REF	TAAGTTGACC	GTACAAGTAATCTAGATAAGTTGACC
rs6805959	ALT	AACGGACGTT	GTACAAGTAATCTAGAAACGGACGTT
rs68087715	REF	AATACCTGTG	GTACAAGTAATCTAGAAATACCTGTG
rs68087715	ALT	TCTTAGGACC	GTACAAGTAATCTAGATCTTAGGACC
rs6810892	REF	TAGAGGCTCC	GTACAAGTAATCTAGATAGAGGCTCC
rs6810892	ALT	ACGTCTACTG	GTACAAGTAATCTAGAACGTCTACTG
rs6810987	ALT	CTGTATTGAC	GTACAAGTAATCTAGACTGTATTGAC
rs6810987	REF	ATCTGCGAGT	GTACAAGTAATCTAGAATCTGCGAGT
rs68112369	REF	AATCGTCGTC	GTACAAGTAATCTAGAAATCGTCGTC
rs68112369	ALT	GTCGATAGCC	GTACAAGTAATCTAGAGTCGATAGCC
rs6814112	REF	CAATGGCTAT	GTACAAGTAATCTAGACAATGGCTAT
rs6814112	ALT	CAGGTACTGC	GTACAAGTAATCTAGACAGGTACTGC
rs6815551	REF	TAGACCTGTT	GTACAAGTAATCTAGATAGACCTGTT
rs6815551	ALT	CACGTGATAT	GTACAAGTAATCTAGACACGTGATAT
rs6815765	REF	TGGAGTACCA	GTACAAGTAATCTAGATGGAGTACCA
rs6815765	ALT	GTATAGTCTC	GTACAAGTAATCTAGAGTATAGTCTC
rs6821462	REF	ATCGCTATTG	GTACAAGTAATCTAGAATCGCTATTG
rs6821462	ALT	AGAGGTCTCA	GTACAAGTAATCTAGAAGAGGTCTCA
rs6846997	REF	GCCATGATAT	GTACAAGTAATCTAGAGCCATGATAT
rs6846997	ALT	TTATCAGGAC	GTACAAGTAATCTAGATTATCAGGAC
rs6851239	REF	CATCGAGTTG	GTACAAGTAATCTAGACATCGAGTTG
rs6851239	ALT	TGCTACAGGA	GTACAAGTAATCTAGATGCTACAGGA
rs6851838	REF	TCCGACGTAG	GTACAAGTAATCTAGATCCGACGTAG
rs6851838	ALT	ATCCAGGTAT	GTACAAGTAATCTAGAATCCAGGTAT
rs6860581	REF	GTCGAACGTC	GTACAAGTAATCTAGAGTCGAACGTC
rs6860581	ALT	CATAGTGCGA	GTACAAGTAATCTAGACATAGTGCGA
rs6870335	REF	ATTACTTCGG	GTACAAGTAATCTAGAATTACTTCGG
rs6870335	ALT	TGATGCACTT	GTACAAGTAATCTAGATGATGCACTT
rs687228	REF	AGCTGCCTAT	GTACAAGTAATCTAGAAGCTGCCTAT
rs687228	ALT	GTGACGCTCA	GTACAAGTAATCTAGAGTGACGCTCA
rs6874130	REF	CGTATAACGG	GTACAAGTAATCTAGACGTATAACGG
rs6874130	ALT	ATCGGCTTAC	GTACAAGTAATCTAGAATCGGCTTAC
rs6880209	REF	CGTTACAGGT	GTACAAGTAATCTAGACGTTACAGGT
rs6880209	ALT	TACGGCGCTA	GTACAAGTAATCTAGATACGGCGCTA
rs6884613	REF	CGGACTATTC	GTACAAGTAATCTAGACGGACTATTC
rs6884613	ALT	ACAGTGTTCT	GTACAAGTAATCTAGAACAGTGTTCT
rs6894520	REF	GTAAGTCCTA	GTACAAGTAATCTAGAGTAAGTCCTA
rs6894520	ALT	AATCTGCTCG	GTACAAGTAATCTAGAAATCTGCTCG
rs6948685	REF	ACTGTGTACC	GTACAAGTAATCTAGAACTGTGTACC
rs6948685	ALT	TCTAAGCGAG	GTACAAGTAATCTAGATCTAAGCGAG
rs6955970	REF	TACGTCAGTA	GTACAAGTAATCTAGATACGTCAGTA
rs6955970	ALT	GCAATGCTTC	GTACAAGTAATCTAGAGCAATGCTTC
rs6970764	REF	GTCAGGACTT	GTACAAGTAATCTAGAGTCAGGACTT
rs6970764	ALT	TCTGGTATAC	GTACAAGTAATCTAGATCTGGTATAC
rs6970993	REF	GGATCCGACT	GTACAAGTAATCTAGAGGATCCGACT
rs6970993	ALT	AGGCTACGAT	GTACAAGTAATCTAGAAGGCTACGAT
rs6973333	REF	TCGACTTGAG	GTACAAGTAATCTAGATCGACTTGAG
rs6973333	ALT	TCGATAGCCG	GTACAAGTAATCTAGATCGATAGCCG
rs6974242	REF	AACGCCTGGT	GTACAAGTAATCTAGAAACGCCTGGT
rs6974242	ALT	CTTGTGTAAC	GTACAAGTAATCTAGACTTGTGTAAC
rs6974305	REF	CAGTAGAGCT	GTACAAGTAATCTAGACAGTAGAGCT
rs6974305	ALT	CATCATGTCG	GTACAAGTAATCTAGACATCATGTCG
rs6976009	REF	TCGCACGGTA	GTACAAGTAATCTAGATCGCACGGTA
rs6976009	ALT	TTGTTCGAAC	GTACAAGTAATCTAGATTGTTCGAAC
rs6977904	REF	GCGTACGTAA	GTACAAGTAATCTAGAGCGTACGTAA
rs6977904	ALT	ATTCAGGCTT	GTACAAGTAATCTAGAATTCAGGCTT
rs6992302	ALT	GCGATCTATC	GTACAAGTAATCTAGAGCGATCTATC
rs6992302	REF	ATTGCTAACG	GTACAAGTAATCTAGAATTGCTAACG
rs6993025	ALT	ACGTACTCGG	GTACAAGTAATCTAGAACGTACTCGG
rs6993025	REF	GAGCCGATAT	GTACAAGTAATCTAGAGAGCCGATAT
rs6993206	REF	ACTCTAGCGG	GTACAAGTAATCTAGAACTCTAGCGG
rs6993206	ALT	TAGTCAGCCT	GTACAAGTAATCTAGATAGTCAGCCT
rs6997493	REF	TCGGACTAAT	GTACAAGTAATCTAGATCGGACTAAT
rs6997493	ALT	CGTATCGGAT	GTACAAGTAATCTAGACGTATCGGAT
rs7001886	REF	TTCGAAGCAG	GTACAAGTAATCTAGATTCGAAGCAG
rs7001886	ALT	AGCCGCGTAT	GTACAAGTAATCTAGAAGCCGCGTAT
rs7005081	REF	GCCAGATGCT	GTACAAGTAATCTAGAGCCAGATGCT
rs7005081	ALT	CTTGACGTAT	GTACAAGTAATCTAGACTTGACGTAT
rs7007192	REF	GTCGAGATCC	GTACAAGTAATCTAGAGTCGAGATCC
rs7007192	ALT	AGTATATCCG	GTACAAGTAATCTAGAAGTATATCCG
rs7009208	REF	TTGTCCGATA	GTACAAGTAATCTAGATTGTCCGATA
rs7009208	ALT	AGAGTCTGCC	GTACAAGTAATCTAGAAGAGTCTGCC
rs7012758	REF	TTGCGCTCAA	GTACAAGTAATCTAGATTGCGCTCAA
rs7012758	ALT	TATACGCGAT	GTACAAGTAATCTAGATATACGCGAT
rs7016804	REF	CGACGAGTAT	GTACAAGTAATCTAGACGACGAGTAT
rs7016804	ALT	TATGAGCGAC	GTACAAGTAATCTAGATATGAGCGAC
rs7027998	REF	GATTAGCCTA	GTACAAGTAATCTAGAGATTAGCCTA
rs7027998	ALT	GTCAGTAGTC	GTACAAGTAATCTAGAGTCAGTAGTC
rs7033740	REF	GTTACACTGC	GTACAAGTAATCTAGAGTTACACTGC
rs7033740	ALT	ATGACTCTGA	GTACAAGTAATCTAGAATGACTCTGA
rs7036872	ALT	ATGTGGCTAC	GTACAAGTAATCTAGAATGTGGCTAC
rs7036872	REF	CTCATAGTAG	GTACAAGTAATCTAGACTCATAGTAG
rs7039820	REF	AGTGATCGTC	GTACAAGTAATCTAGAAGTGATCGTC
rs7039820	ALT	CGTCAAGATG	GTACAAGTAATCTAGACGTCAAGATG
rs7045812	REF	GTCGCAAGTC	GTACAAGTAATCTAGAGTCGCAAGTC
rs7045812	ALT	AATGTCAGCT	GTACAAGTAATCTAGAAATGTCAGCT
rs705377	REF	TGGACATACG	GTACAAGTAATCTAGATGGACATACG
rs705377	ALT	AAGTACTCGT	GTACAAGTAATCTAGAAAGTACTCGT
rs7068005	ALT	CGAGATTGTC	GTACAAGTAATCTAGACGAGATTGTC
rs7068005	REF	GTTCAATCGC	GTACAAGTAATCTAGAGTTCAATCGC
rs7072175	REF	TGTGCAACTG	GTACAAGTAATCTAGATGTGCAACTG
rs7072175	ALT	TTCGCGACAG	GTACAAGTAATCTAGATTCGCGACAG
rs7074238	REF	TGCTATGACG	GTACAAGTAATCTAGATGCTATGACG
rs7074238	ALT	CGTCAGGACT	GTACAAGTAATCTAGACGTCAGGACT
rs7079718	REF	TCGATTCGCA	GTACAAGTAATCTAGATCGATTCGCA
rs7079718	ALT	TAGCGTAGAC	GTACAAGTAATCTAGATAGCGTAGAC
rs7082350	REF	GTAATCAGCT	GTACAAGTAATCTAGAGTAATCAGCT
rs7082350	ALT	ATGTCGTGAC	GTACAAGTAATCTAGAATGTCGTGAC
rs7083830	REF	CATCGTAGGC	GTACAAGTAATCTAGACATCGTAGGC
rs7083830	ALT	GTTAGCACGA	GTACAAGTAATCTAGAGTTAGCACGA
rs7084511	REF	AATCGTTCGT	GTACAAGTAATCTAGAAATCGTTCGT
rs7084511	ALT	GCGATGTTAC	GTACAAGTAATCTAGAGCGATGTTAC
rs7084554	REF	ATCCTGAGTT	GTACAAGTAATCTAGAATCCTGAGTT
rs7084554	ALT	ATCGTGAGCC	GTACAAGTAATCTAGAATCGTGAGCC
rs7087541	ALT	AGGTACGTCC	GTACAAGTAATCTAGAAGGTACGTCC
rs7087541	REF	CTGTCGGACA	GTACAAGTAATCTAGACTGTCGGACA
rs7089424	REF	GAACTTCGTG	GTACAAGTAATCTAGAGAACTTCGTG
rs7089424	ALT	CGATCGCTGA	GTACAAGTAATCTAGACGATCGCTGA
rs7092708	REF	GATCTCAGTG	GTACAAGTAATCTAGAGATCTCAGTG
rs7092708	ALT	CAATGTGTTC	GTACAAGTAATCTAGACAATGTGTTC
rs7094651	REF	TATCGCGACG	GTACAAGTAATCTAGATATCGCGACG
rs7094651	ALT	TGAACGTCGA	GTACAAGTAATCTAGATGAACGTCGA
rs7110900	ALT	GTCAGGACTA	GTACAAGTAATCTAGAGTCAGGACTA
rs7110900	REF	ACTCATTGCG	GTACAAGTAATCTAGAACTCATTGCG
rs7121708	REF	TCCGTTAGAT	GTACAAGTAATCTAGATCCGTTAGAT
rs7121708	ALT	ACCGTTCAGG	GTACAAGTAATCTAGAACCGTTCAGG
rs7123065	REF	GGTACGACTT	GTACAAGTAATCTAGAGGTACGACTT
rs7123065	ALT	CCAGATGTGT	GTACAAGTAATCTAGACCAGATGTGT
rs7131311	REF	TCTCTAGGTA	GTACAAGTAATCTAGATCTCTAGGTA
rs7131311	ALT	AAGCTGTAGC	GTACAAGTAATCTAGAAAGCTGTAGC
rs71328672	REF	GCAGTATACG	GTACAAGTAATCTAGAGCAGTATACG
rs71328672	ALT	GATCCTGGAT	GTACAAGTAATCTAGAGATCCTGGAT
rs7159221	REF	AGCGCAATGT	GTACAAGTAATCTAGAAGCGCAATGT
rs7159221	ALT	TGACTATCGG	GTACAAGTAATCTAGATGACTATCGG
rs7160073	REF	CACTTGTAGG	GTACAAGTAATCTAGACACTTGTAGG
rs7160073	ALT	AGTGCTCACG	GTACAAGTAATCTAGAAGTGCTCACG
rs7185978	REF	ACATCGTGCG	GTACAAGTAATCTAGAACATCGTGCG
rs7185978	ALT	GACTGACAGT	GTACAAGTAATCTAGAGACTGACAGT
rs7205474	REF	ACTCTGTCAG	GTACAAGTAATCTAGAACTCTGTCAG
rs7205474	ALT	AGGCTGACTA	GTACAAGTAATCTAGAAGGCTGACTA
rs7207529	REF	GCAATCTTGC	GTACAAGTAATCTAGAGCAATCTTGC
rs7207529	ALT	CTTCGTAAGT	GTACAAGTAATCTAGACTTCGTAAGT
rs7216615	REF	CTTGAACGGT	GTACAAGTAATCTAGACTTGAACGGT
rs7216615	ALT	AGTAGCTACG	GTACAAGTAATCTAGAAGTAGCTACG
rs7225360	REF	GATCTAGCAT	GTACAAGTAATCTAGAGATCTAGCAT
rs7225360	ALT	CACATTGTGG	GTACAAGTAATCTAGACACATTGTGG
rs7239584	REF	ACCTCGTTGA	GTACAAGTAATCTAGAACCTCGTTGA
rs7239584	ALT	GCATGTGACA	GTACAAGTAATCTAGAGCATGTGACA
rs7244077	REF	ATATACGGCT	GTACAAGTAATCTAGAATATACGGCT
rs7244077	ALT	TGGAGTCCAT	GTACAAGTAATCTAGATGGAGTCCAT
rs7253431	REF	TTGAAGCCGT	GTACAAGTAATCTAGATTGAAGCCGT
rs7253431	ALT	TATCAGGATC	GTACAAGTAATCTAGATATCAGGATC
rs7254850	REF	GGCTAATGCT	GTACAAGTAATCTAGAGGCTAATGCT
rs7254850	ALT	GATACCGTGC	GTACAAGTAATCTAGAGATACCGTGC
rs72681229	REF	TATGTGGACC	GTACAAGTAATCTAGATATGTGGACC
rs72681229	ALT	TGTTACAGCC	GTACAAGTAATCTAGATGTTACAGCC
rs72681243	REF	ATGTCCATTG	GTACAAGTAATCTAGAATGTCCATTG
rs72681243	ALT	TTGCGTACCA	GTACAAGTAATCTAGATTGCGTACCA
rs7268357	ALT	TGGATCTCTA	GTACAAGTAATCTAGATGGATCTCTA
rs7268357	REF	CGTAATGGAC	GTACAAGTAATCTAGACGTAATGGAC
rs72733019	REF	CCGTATGAAT	GTACAAGTAATCTAGACCGTATGAAT
rs72733019	ALT	TCAGATGCTG	GTACAAGTAATCTAGATCAGATGCTG
rs72777762	REF	TGCGAAGATC	GTACAAGTAATCTAGATGCGAAGATC
rs72777762	ALT	GACAGTTACT	GTACAAGTAATCTAGAGACAGTTACT
rs7281289	REF	TGATCAGTCA	GTACAAGTAATCTAGATGATCAGTCA
rs7281289	ALT	AAGCGTCCTG	GTACAAGTAATCTAGAAAGCGTCCTG
rs72824570	REF	AGCTTCAGTA	GTACAAGTAATCTAGAAGCTTCAGTA
rs72824570	ALT	GACATTGCTT	GTACAAGTAATCTAGAGACATTGCTT
rs7283467	REF	AAGTGTCTAC	GTACAAGTAATCTAGAAAGTGTCTAC
rs7283467	ALT	TTGAACGACT	GTACAAGTAATCTAGATTGAACGACT
rs72860993	REF	CTTCGAGCAG	GTACAAGTAATCTAGACTTCGAGCAG
rs72860993	ALT	TTAGTAGCTC	GTACAAGTAATCTAGATTAGTAGCTC
rs7286804	REF	ATGACCGCGT	GTACAAGTAATCTAGAATGACCGCGT
rs7286804	ALT	GTCACAGTCT	GTACAAGTAATCTAGAGTCACAGTCT
rs72905043	REF	TCTGAATACG	GTACAAGTAATCTAGATCTGAATACG
rs72905043	ALT	GTCACGCATG	GTACAAGTAATCTAGAGTCACGCATG
rs72928798	REF	GTGCAACATT	GTACAAGTAATCTAGAGTGCAACATT
rs72928798	ALT	GTACACTGGC	GTACAAGTAATCTAGAGTACACTGGC
rs72972959	REF	ATAGTCTGGC	GTACAAGTAATCTAGAATAGTCTGGC
rs72972959	ALT	ACCGTATAGT	GTACAAGTAATCTAGAACCGTATAGT
rs73012183	REF	CGTAGTTACG	GTACAAGTAATCTAGACGTAGTTACG
rs73012183	ALT	GTCTCGACGA	GTACAAGTAATCTAGAGTCTCGACGA
rs73012196	REF	TGTCGAGACC	GTACAAGTAATCTAGATGTCGAGACC
rs73012196	ALT	GATCCGTTAT	GTACAAGTAATCTAGAGATCCGTTAT
rs73012496	REF	TCCGAAGTTC	GTACAAGTAATCTAGATCCGAAGTTC
rs73012496	ALT	AGGTCCGATT	GTACAAGTAATCTAGAAGGTCCGATT
rs73014206	REF	GTCCATATCG	GTACAAGTAATCTAGAGTCCATATCG
rs73014206	ALT	GTGTACCAGC	GTACAAGTAATCTAGAGTGTACCAGC
rs73014214	REF	TGCATATGTC	GTACAAGTAATCTAGATGCATATGTC
rs73014214	ALT	CATGTGAGCA	GTACAAGTAATCTAGACATGTGAGCA
rs73014249	ALT	CTGCGATCAT	GTACAAGTAATCTAGACTGCGATCAT
rs73014249	REF	GATGCATCTC	GTACAAGTAATCTAGAGATGCATCTC
rs73016124	REF	CAACGTTCTG	GTACAAGTAATCTAGACAACGTTCTG
rs73016124	ALT	AATCCATGGT	GTACAAGTAATCTAGAAATCCATGGT
rs73041258	REF	CGTATAGCTC	GTACAAGTAATCTAGACGTATAGCTC
rs73041258	ALT	TATCCGAGAG	GTACAAGTAATCTAGATATCCGAGAG
rs73044645	ALT	GTCATAGCTC	GTACAAGTAATCTAGAGTCATAGCTC
rs73044645	REF	GTAAGCCGCT	GTACAAGTAATCTAGAGTAAGCCGCT
rs73126227	REF	TGAGAGCACT	GTACAAGTAATCTAGATGAGAGCACT
rs73126227	ALT	CACAGGTGTT	GTACAAGTAATCTAGACACAGGTGTT
rs73134739	REF	AACTTGCGCG	GTACAAGTAATCTAGAAACTTGCGCG
rs73134739	ALT	TAGCTTCACG	GTACAAGTAATCTAGATAGCTTCACG
rs73136779	REF	CACTGATAGT	GTACAAGTAATCTAGACACTGATAGT
rs73136779	ALT	GTCTACACGG	GTACAAGTAATCTAGAGTCTACACGG
rs73138787	REF	ATTCGATCGA	GTACAAGTAATCTAGAATTCGATCGA
rs73138787	ALT	ACTGCTACTG	GTACAAGTAATCTAGAACTGCTACTG
rs73140582	REF	GTGCCAGTCA	GTACAAGTAATCTAGAGTGCCAGTCA
rs73140582	ALT	TAGCGACGAT	GTACAAGTAATCTAGATAGCGACGAT
rs73142641	REF	ATCGTAGATC	GTACAAGTAATCTAGAATCGTAGATC
rs73142641	ALT	GCTTGATGCA	GTACAAGTAATCTAGAGCTTGATGCA
rs73158420	REF	AAGCTGTTAC	GTACAAGTAATCTAGAAAGCTGTTAC
rs73158420	ALT	CTTGAACGGA	GTACAAGTAATCTAGACTTGAACGGA
rs73211886	REF	CGAGTGCTAA	GTACAAGTAATCTAGACGAGTGCTAA
rs73211886	ALT	GCGTATCCAT	GTACAAGTAATCTAGAGCGTATCCAT
rs73211887	REF	TCAAGCGATT	GTACAAGTAATCTAGATCAAGCGATT
rs73211887	ALT	TACGACTAGT	GTACAAGTAATCTAGATACGACTAGT
rs73213758	REF	TCGTCGACAT	GTACAAGTAATCTAGATCGTCGACAT
rs73213758	ALT	CTGATGCAGT	GTACAAGTAATCTAGACTGATGCAGT
rs7323	ALT	CGAATCCGTT	GTACAAGTAATCTAGACGAATCCGTT
rs7323	REF	TGTAAGCGCC	GTACAAGTAATCTAGATGTAAGCGCC
rs73232402	REF	TGAGTCTCAA	GTACAAGTAATCTAGATGAGTCTCAA
rs73232402	ALT	CACATTGTCG	GTACAAGTAATCTAGACACATTGTCG
rs73241781	REF	TATAGCGTCG	GTACAAGTAATCTAGATATAGCGTCG
rs73241781	ALT	TCTCGAGTAG	GTACAAGTAATCTAGATCTCGAGTAG
rs73260764	REF	ATGTTGCACA	GTACAAGTAATCTAGAATGTTGCACA
rs73260764	ALT	CCTCGAGGAT	GTACAAGTAATCTAGACCTCGAGGAT
rs73346766	REF	GAGTATCTCG	GTACAAGTAATCTAGAGAGTATCTCG
rs73346766	ALT	ACTGTCAGCG	GTACAAGTAATCTAGAACTGTCAGCG
rs73353091	REF	CGTAAGTATC	GTACAAGTAATCTAGACGTAAGTATC
rs73353091	ALT	CACGAATGTT	GTACAAGTAATCTAGACACGAATGTT
rs73353094	REF	TATACGTACG	GTACAAGTAATCTAGATATACGTACG
rs73353094	ALT	AGCTGACCTG	GTACAAGTAATCTAGAAGCTGACCTG
rs73359239	ALT	CGTAACGATG	GTACAAGTAATCTAGACGTAACGATG
rs73359239	REF	ACATGTGCAG	GTACAAGTAATCTAGAACATGTGCAG
rs73359245	REF	GTGATTACAC	GTACAAGTAATCTAGAGTGATTACAC
rs73359245	ALT	ATCATAGCGT	GTACAAGTAATCTAGAATCATAGCGT
rs73364116	REF	GATACGGTAC	GTACAAGTAATCTAGAGATACGGTAC
rs73364116	ALT	GTCAGACTTA	GTACAAGTAATCTAGAGTCAGACTTA
rs73364122	REF	ACCGTATAGG	GTACAAGTAATCTAGAACCGTATAGG
rs73364122	ALT	CTGATTGCAT	GTACAAGTAATCTAGACTGATTGCAT
rs73401443	REF	TGACATCGTC	GTACAAGTAATCTAGATGACATCGTC
rs73401443	ALT	CAGTTATGCA	GTACAAGTAATCTAGACAGTTATGCA
rs73446133	REF	ACTTGTAGAC	GTACAAGTAATCTAGAACTTGTAGAC
rs73446133	ALT	TTAGTGCGAC	GTACAAGTAATCTAGATTAGTGCGAC
rs73446135	REF	GTGTATCCAT	GTACAAGTAATCTAGAGTGTATCCAT
rs73446135	ALT	TCTAGGAGCC	GTACAAGTAATCTAGATCTAGGAGCC
rs73446137	REF	CCTAACTGGT	GTACAAGTAATCTAGACCTAACTGGT
rs73446137	ALT	TTGCTAGACG	GTACAAGTAATCTAGATTGCTAGACG
rs73446144	REF	CCTGGACGAT	GTACAAGTAATCTAGACCTGGACGAT
rs73446144	ALT	TTGACACCGT	GTACAAGTAATCTAGATTGACACCGT
rs73446165	REF	ATACTGTCAG	GTACAAGTAATCTAGAATACTGTCAG
rs73446165	ALT	GGCAGTTCTA	GTACAAGTAATCTAGAGGCAGTTCTA
rs73563767	REF	CTGTCGTCAA	GTACAAGTAATCTAGACTGTCGTCAA
rs73563767	ALT	CTTGTCAGAA	GTACAAGTAATCTAGACTTGTCAGAA
rs73563769	REF	AGGACCGTAT	GTACAAGTAATCTAGAAGGACCGTAT
rs73563769	ALT	CGTATCGAGC	GTACAAGTAATCTAGACGTATCGAGC
rs73563771	REF	TGAACGACTT	GTACAAGTAATCTAGATGAACGACTT
rs73563771	ALT	TTAGAGCCGT	GTACAAGTAATCTAGATTAGAGCCGT
rs73601623	REF	CGCACTAGTG	GTACAAGTAATCTAGACGCACTAGTG
rs73601623	ALT	CATTGTTGCA	GTACAAGTAATCTAGACATTGTTGCA
rs73608740	REF	GTCCGTGATA	GTACAAGTAATCTAGAGTCCGTGATA
rs73608740	ALT	CAGCTCTAGG	GTACAAGTAATCTAGACAGCTCTAGG
rs73612871	REF	ATGTTACCGC	GTACAAGTAATCTAGAATGTTACCGC
rs73612871	ALT	GGAGCCTCTA	GTACAAGTAATCTAGAGGAGCCTCTA
rs73617856	REF	CTGTATCACG	GTACAAGTAATCTAGACTGTATCACG
rs73617856	ALT	TCATAGCCTG	GTACAAGTAATCTAGATCATAGCCTG
rs73650831	REF	ATAGGCTCAT	GTACAAGTAATCTAGAATAGGCTCAT
rs73650831	ALT	AAGCTCTAGT	GTACAAGTAATCTAGAAAGCTCTAGT
rs73654856	REF	CGTGTATACG	GTACAAGTAATCTAGACGTGTATACG
rs73654856	ALT	CGCCTAGAGT	GTACAAGTAATCTAGACGCCTAGAGT
rs73654860	REF	TGAGCTCATG	GTACAAGTAATCTAGATGAGCTCATG
rs73654860	ALT	CGCAAGTCGT	GTACAAGTAATCTAGACGCAAGTCGT
rs73655536	ALT	TCTTGCAGAA	GTACAAGTAATCTAGATCTTGCAGAA
rs73655536	REF	TTGAGCTCAT	GTACAAGTAATCTAGATTGAGCTCAT
rs73655537	REF	CCTACTGTAG	GTACAAGTAATCTAGACCTACTGTAG
rs73655537	ALT	CAGCTAGTCG	GTACAAGTAATCTAGACAGCTAGTCG
rs73655544	ALT	TCATGCGCTA	GTACAAGTAATCTAGATCATGCGCTA
rs73655544	REF	ACGTAGCTAG	GTACAAGTAATCTAGAACGTAGCTAG
rs73655545	ALT	TAGCCATTGA	GTACAAGTAATCTAGATAGCCATTGA
rs73655545	REF	TCTCGACAGG	GTACAAGTAATCTAGATCTCGACAGG
rs73655549	REF	GATGCACTAG	GTACAAGTAATCTAGAGATGCACTAG
rs73655549	ALT	GCGTAGACCT	GTACAAGTAATCTAGAGCGTAGACCT
rs73655553	REF	GTAGCCGCTA	GTACAAGTAATCTAGAGTAGCCGCTA
rs73655553	ALT	CTGCGAGTTA	GTACAAGTAATCTAGACTGCGAGTTA
rs73679037	ALT	AAGTTCACGT	GTACAAGTAATCTAGAAAGTTCACGT
rs73679037	REF	TCGGTAGACA	GTACAAGTAATCTAGATCGGTAGACA
rs73694755	ALT	TGCTATCAGT	GTACAAGTAATCTAGATGCTATCAGT
rs73694755	REF	GTACTGGCTA	GTACAAGTAATCTAGAGTACTGGCTA
rs73694763	REF	TAATCGACGG	GTACAAGTAATCTAGATAATCGACGG
rs73694763	ALT	CGGAGTTCAC	GTACAAGTAATCTAGACGGAGTTCAC
rs73694773	ALT	TTATCTGGCA	GTACAAGTAATCTAGATTATCTGGCA
rs73694773	REF	TAACGCGGTA	GTACAAGTAATCTAGATAACGCGGTA
rs73694774	REF	TAGCCAGGCT	GTACAAGTAATCTAGATAGCCAGGCT
rs73694774	ALT	TGAACGCTCT	GTACAAGTAATCTAGATGAACGCTCT
rs73695435	REF	CCTAGCGATT	GTACAAGTAATCTAGACCTAGCGATT
rs73695435	ALT	AGTGCATTCT	GTACAAGTAATCTAGAAGTGCATTCT
rs73709056	REF	GCATCTACGT	GTACAAGTAATCTAGAGCATCTACGT
rs73709056	ALT	AACGGTCAGT	GTACAAGTAATCTAGAAACGGTCAGT
rs73735501	REF	TCATGGACCG	GTACAAGTAATCTAGATCATGGACCG
rs73735501	ALT	TTGCAAGTCT	GTACAAGTAATCTAGATTGCAAGTCT
rs73903058	REF	GGTGACCACT	GTACAAGTAATCTAGAGGTGACCACT
rs73903058	ALT	TTGACAGCGA	GTACAAGTAATCTAGATTGACAGCGA
rs73904724	REF	CGCAAGAGTT	GTACAAGTAATCTAGACGCAAGAGTT
rs73904724	ALT	CGCTATCGAT	GTACAAGTAATCTAGACGCTATCGAT
rs73921072	REF	TTACTACTGG	GTACAAGTAATCTAGATTACTACTGG
rs73921072	ALT	GTCTATAGCC	GTACAAGTAATCTAGAGTCTATAGCC
rs73921072	REF	CAGTGTCAGA	GTACAAGTAATCTAGACAGTGTCAGA
rs73921072	ALT	GGCACCTATG	GTACAAGTAATCTAGAGGCACCTATG
rs73935135	REF	TGCACCAGTG	GTACAAGTAATCTAGATGCACCAGTG
rs73935135	ALT	ATCTACTGTG	GTACAAGTAATCTAGAATCTACTGTG
rs73935136	REF	TTGTCAGACA	GTACAAGTAATCTAGATTGTCAGACA
rs73935136	ALT	ATGTGCTCAT	GTACAAGTAATCTAGAATGTGCTCAT
rs73935147	REF	ACGATCTGGT	GTACAAGTAATCTAGAACGATCTGGT
rs73935147	ALT	ACCTGTGATA	GTACAAGTAATCTAGAACCTGTGATA
rs73935150	ALT	CTAAGTTCAG	GTACAAGTAATCTAGACTAAGTTCAG
rs73935150	REF	GACTAGCTAT	GTACAAGTAATCTAGAGACTAGCTAT
rs73935150	ALT	GCTTGCACAT	GTACAAGTAATCTAGAGCTTGCACAT
rs73935150	REF	AATGCCTGCG	GTACAAGTAATCTAGAAATGCCTGCG
rs73965218	REF	ATGCTCTATG	GTACAAGTAATCTAGAATGCTCTATG
rs73965218	ALT	CGTCATTCGA	GTACAAGTAATCTAGACGTCATTCGA
rs73965226	REF	CAGAATCTGG	GTACAAGTAATCTAGACAGAATCTGG
rs73965226	ALT	TGCCGACTGA	GTACAAGTAATCTAGATGCCGACTGA
rs73970608	REF	TCAGGTAACG	GTACAAGTAATCTAGATCAGGTAACG
rs73970608	ALT	TTGTCAATGC	GTACAAGTAATCTAGATTGTCAATGC
rs74014848	REF	TGGCACCTAG	GTACAAGTAATCTAGATGGCACCTAG
rs74014848	ALT	GGATTCACGT	GTACAAGTAATCTAGAGGATTCACGT
rs74025850	REF	TGCAGCCTAT	GTACAAGTAATCTAGATGCAGCCTAT
rs74025850	ALT	CATGGATCCG	GTACAAGTAATCTAGACATGGATCCG
rs74026048	REF	ATATGTCGGC	GTACAAGTAATCTAGAATATGTCGGC
rs74026048	ALT	CGTGTCTCAA	GTACAAGTAATCTAGACGTGTCTCAA
rs74077483	REF	CCAGGATATT	GTACAAGTAATCTAGACCAGGATATT
rs74077483	ALT	GTTCACTGAT	GTACAAGTAATCTAGAGTTCACTGAT
rs74086291	REF	AAGTGTCCTA	GTACAAGTAATCTAGAAAGTGTCCTA
rs74086291	ALT	ACTGTTGACA	GTACAAGTAATCTAGAACTGTTGACA
rs74162854	REF	TAAGCGCAGT	GTACAAGTAATCTAGATAAGCGCAGT
rs74162854	ALT	CTTGAGAGAC	GTACAAGTAATCTAGACTTGAGAGAC
rs7417146	REF	TACCGTATGG	GTACAAGTAATCTAGATACCGTATGG
rs7417146	ALT	GAACTCATGT	GTACAAGTAATCTAGAGAACTCATGT
rs7426865	REF	AAGTCCGCGT	GTACAAGTAATCTAGAAAGTCCGCGT
rs7426865	ALT	ACTTGCCGTA	GTACAAGTAATCTAGAACTTGCCGTA
rs74342470	ALT	TTCGAATCGC	GTACAAGTAATCTAGATTCGAATCGC
rs74342470	REF	AGTCTAACGG	GTACAAGTAATCTAGAAGTCTAACGG
rs743466	REF	TTCGACGACT	GTACAAGTAATCTAGATTCGACGACT
rs743466	ALT	TTCGAGACCG	GTACAAGTAATCTAGATTCGAGACCG
rs74347214	REF	GGTAAGACTC	GTACAAGTAATCTAGAGGTAAGACTC
rs74347214	ALT	GATGGCTATC	GTACAAGTAATCTAGAGATGGCTATC
rs743497	REF	AGCGTCTAAT	GTACAAGTAATCTAGAAGCGTCTAAT
rs743497	ALT	ACTTGTACGA	GTACAAGTAATCTAGAACTTGTACGA
rs74464627	REF	CAGAGCTGTA	GTACAAGTAATCTAGACAGAGCTGTA
rs74464627	ALT	ACGTACTGAT	GTACAAGTAATCTAGAACGTACTGAT
rs74490163	REF	CGACTAGGAT	GTACAAGTAATCTAGACGACTAGGAT
rs74490163	ALT	ACCGCATGGT	GTACAAGTAATCTAGAACCGCATGGT
rs74518800	REF	TATCCTGAGT	GTACAAGTAATCTAGATATCCTGAGT
rs74518800	ALT	TACCGTAGGA	GTACAAGTAATCTAGATACCGTAGGA
rs74717185	REF	GTTCACGCAG	GTACAAGTAATCTAGAGTTCACGCAG
rs74717185	ALT	CTCGGAGATA	GTACAAGTAATCTAGACTCGGAGATA
rs7475154	ALT	ATACGCTGTT	GTACAAGTAATCTAGAATACGCTGTT
rs7475154	REF	TTCGGACAGC	GTACAAGTAATCTAGATTCGGACAGC
rs74810474	REF	TTACGTAGGC	GTACAAGTAATCTAGATTACGTAGGC
rs74810474	ALT	ATCGATCTTG	GTACAAGTAATCTAGAATCGATCTTG
rs74861035	REF	TCACAGATGG	GTACAAGTAATCTAGATCACAGATGG
rs74861035	ALT	CGCGTATAAT	GTACAAGTAATCTAGACGCGTATAAT
rs74900124	REF	CGATGTGCAT	GTACAAGTAATCTAGACGATGTGCAT
rs74900124	ALT	GTTATGACGC	GTACAAGTAATCTAGAGTTATGACGC
rs749072	ALT	TACTCGGCAG	GTACAAGTAATCTAGATACTCGGCAG
rs749072	REF	ATCATCTCGG	GTACAAGTAATCTAGAATCATCTCGG
rs74913926	REF	TATGCGCTGA	GTACAAGTAATCTAGATATGCGCTGA
rs74913926	ALT	ACTAGTCTTG	GTACAAGTAATCTAGAACTAGTCTTG
rs74931365	REF	GGATTGCACA	GTACAAGTAATCTAGAGGATTGCACA
rs74931365	ALT	CGCATATGCT	GTACAAGTAATCTAGACGCATATGCT
rs74970365	ALT	TTACGAGCAG	GTACAAGTAATCTAGATTACGAGCAG
rs74970365	REF	TGTAACGCTC	GTACAAGTAATCTAGATGTAACGCTC
rs74978315	REF	TCGCACTAGG	GTACAAGTAATCTAGATCGCACTAGG
rs74978315	ALT	GTGCAGTCTA	GTACAAGTAATCTAGAGTGCAGTCTA
rs74980355	REF	ATCTGTCGAA	GTACAAGTAATCTAGAATCTGTCGAA
rs74980355	ALT	ATATCGTGCT	GTACAAGTAATCTAGAATATCGTGCT
rs74985632	REF	AGTGAACGTC	GTACAAGTAATCTAGAAGTGAACGTC
rs74985632	ALT	GGACTTACCG	GTACAAGTAATCTAGAGGACTTACCG
rs75111544	REF	ATCTGACTGC	GTACAAGTAATCTAGAATCTGACTGC
rs75111544	ALT	GCTCAAGTTG	GTACAAGTAATCTAGAGCTCAAGTTG
rs75116856	REF	TGCCTAGAAG	GTACAAGTAATCTAGATGCCTAGAAG
rs75116856	ALT	CGCAAGTGTA	GTACAAGTAATCTAGACGCAAGTGTA
rs75151570	REF	TCGATTAGCG	GTACAAGTAATCTAGATCGATTAGCG
rs75151570	ALT	GCGTTACTGA	GTACAAGTAATCTAGAGCGTTACTGA
rs75191593	REF	GTCGCTAATC	GTACAAGTAATCTAGAGTCGCTAATC
rs75191593	ALT	TAGCCGTTCA	GTACAAGTAATCTAGATAGCCGTTCA
rs75219664	REF	CTGACAGTGA	GTACAAGTAATCTAGACTGACAGTGA
rs75219664	ALT	CATGTCGTTA	GTACAAGTAATCTAGACATGTCGTTA
rs75301964	REF	GTTCGACCAT	GTACAAGTAATCTAGAGTTCGACCAT
rs75301964	ALT	TGACGAGATC	GTACAAGTAATCTAGATGACGAGATC
rs75315897	REF	CTATGGCATA	GTACAAGTAATCTAGACTATGGCATA
rs75315897	ALT	TTGACACGCT	GTACAAGTAATCTAGATTGACACGCT
rs75316565	REF	GCAATGATGC	GTACAAGTAATCTAGAGCAATGATGC
rs75316565	ALT	CTCGACATGG	GTACAAGTAATCTAGACTCGACATGG
rs75331527	REF	CGTCTATTGA	GTACAAGTAATCTAGACGTCTATTGA
rs75331527	ALT	GGCTTGACTA	GTACAAGTAATCTAGAGGCTTGACTA
rs75400621	ALT	TAACTCTGAG	GTACAAGTAATCTAGATAACTCTGAG
rs75400621	REF	TACGTTAGAC	GTACAAGTAATCTAGATACGTTAGAC
rs754228	REF	GACTGCAATG	GTACAAGTAATCTAGAGACTGCAATG
rs754228	ALT	GCGCGCATTA	GTACAAGTAATCTAGAGCGCGCATTA
rs75444213	REF	ATGGTCCTAC	GTACAAGTAATCTAGAATGGTCCTAC
rs75444213	ALT	CCACGTATGG	GTACAAGTAATCTAGACCACGTATGG
rs7546435	REF	TGGTCACTAG	GTACAAGTAATCTAGATGGTCACTAG
rs7546435	ALT	TAACGTGTAC	GTACAAGTAATCTAGATAACGTGTAC
rs75507156	REF	TATCTGGACC	GTACAAGTAATCTAGATATCTGGACC
rs75507156	ALT	CTTAGAGTCA	GTACAAGTAATCTAGACTTAGAGTCA
rs7557697	REF	CCTCGGAGAT	GTACAAGTAATCTAGACCTCGGAGAT
rs7557697	ALT	TATCTGCTGA	GTACAAGTAATCTAGATATCTGCTGA
rs7559325	REF	CGCTATCAGT	GTACAAGTAATCTAGACGCTATCAGT
rs7559325	ALT	TCTGTCATGA	GTACAAGTAATCTAGATCTGTCATGA
rs75594108	REF	CGATCTAGCT	GTACAAGTAATCTAGACGATCTAGCT
rs75594108	ALT	TATCATGCTG	GTACAAGTAATCTAGATATCATGCTG
rs75613478	ALT	GCAACTGTAG	GTACAAGTAATCTAGAGCAACTGTAG
rs75613478	REF	CGATTCAGGA	GTACAAGTAATCTAGACGATTCAGGA
rs7564570	REF	AGCCGTCTAG	GTACAAGTAATCTAGAAGCCGTCTAG
rs7564570	ALT	TGCCAGTGAC	GTACAAGTAATCTAGATGCCAGTGAC
rs75654563	REF	ACACTGTTAG	GTACAAGTAATCTAGAACACTGTTAG
rs75654563	ALT	TGGACTTCGA	GTACAAGTAATCTAGATGGACTTCGA
rs7571890	REF	ACTGACGGAT	GTACAAGTAATCTAGAACTGACGGAT
rs7571890	ALT	TACATCGGCT	GTACAAGTAATCTAGATACATCGGCT
rs75777619	REF	GCTCATCGAT	GTACAAGTAATCTAGAGCTCATCGAT
rs75777619	ALT	ACTGGTCGAA	GTACAAGTAATCTAGAACTGGTCGAA
rs7583617	ALT	TCCGAGGATA	GTACAAGTAATCTAGATCCGAGGATA
rs7583617	REF	CGGTGAACAT	GTACAAGTAATCTAGACGGTGAACAT
rs7588389	REF	GTCAATCAGG	GTACAAGTAATCTAGAGTCAATCAGG
rs7588389	ALT	ACACGGATTG	GTACAAGTAATCTAGAACACGGATTG
rs75893356	ALT	AATGCGGTCA	GTACAAGTAATCTAGAAATGCGGTCA
rs75893356	REF	GGATTGTCCA	GTACAAGTAATCTAGAGGATTGTCCA
rs75913818	ALT	TAGTCTGGAC	GTACAAGTAATCTAGATAGTCTGGAC
rs75913818	REF	GCTTGCTAAC	GTACAAGTAATCTAGAGCTTGCTAAC
rs75967927	ALT	CGTATCGACG	GTACAAGTAATCTAGACGTATCGACG
rs75967927	REF	TCACGTAGCT	GTACAAGTAATCTAGATCACGTAGCT
rs7598718	REF	TCATACGGTA	GTACAAGTAATCTAGATCATACGGTA
rs7598718	ALT	GATGTAACGC	GTACAAGTAATCTAGAGATGTAACGC
rs76002483	REF	AATCCTGTGA	GTACAAGTAATCTAGAAATCCTGTGA
rs76002483	ALT	TGCATAGGAC	GTACAAGTAATCTAGATGCATAGGAC
rs76028399	REF	TAAGCGTCTG	GTACAAGTAATCTAGATAAGCGTCTG
rs76028399	ALT	ATGTGCCATG	GTACAAGTAATCTAGAATGTGCCATG
rs76092095	REF	TTACCGTTAG	GTACAAGTAATCTAGATTACCGTTAG
rs76092095	ALT	AGATCTGTCC	GTACAAGTAATCTAGAAGATCTGTCC
rs76113899	REF	TCAGCGATGA	GTACAAGTAATCTAGATCAGCGATGA
rs76113899	ALT	GATATGCCGT	GTACAAGTAATCTAGAGATATGCCGT
rs7612868	REF	CCGTACTATG	GTACAAGTAATCTAGACCGTACTATG
rs7612868	ALT	TATATGCGCC	GTACAAGTAATCTAGATATATGCGCC
rs76167976	ALT	TAATAGGCTC	GTACAAGTAATCTAGATAATAGGCTC
rs76167976	REF	GATAGTCCAT	GTACAAGTAATCTAGAGATAGTCCAT
rs76171738	REF	GGAGTCTTAC	GTACAAGTAATCTAGAGGAGTCTTAC
rs76171738	ALT	ACTTGTGCAA	GTACAAGTAATCTAGAACTTGTGCAA
rs7617523	REF	AGGATCTTCA	GTACAAGTAATCTAGAAGGATCTTCA
rs7617523	ALT	TCTGATGACA	GTACAAGTAATCTAGATCTGATGACA
rs7618509	ALT	CTTGCGAATC	GTACAAGTAATCTAGACTTGCGAATC
rs7618509	REF	GATCCTATTG	GTACAAGTAATCTAGAGATCCTATTG
rs76260312	REF	CAGTTCGTAG	GTACAAGTAATCTAGACAGTTCGTAG
rs76260312	ALT	CATTCGATCG	GTACAAGTAATCTAGACATTCGATCG
rs7626705	ALT	CCTATGTAGT	GTACAAGTAATCTAGACCTATGTAGT
rs7626705	REF	TCTCAGGAGT	GTACAAGTAATCTAGATCTCAGGAGT
rs76281515	REF	GTTGTACCAT	GTACAAGTAATCTAGAGTTGTACCAT
rs76281515	ALT	ACAGTTGTCG	GTACAAGTAATCTAGAACAGTTGTCG
rs76284360	ALT	GGCATAGTAC	GTACAAGTAATCTAGAGGCATAGTAC
rs76284360	REF	ACGTATTCGC	GTACAAGTAATCTAGAACGTATTCGC
rs76300807	REF	GACAAGTTCT	GTACAAGTAATCTAGAGACAAGTTCT
rs76300807	ALT	TAGGCGACTT	GTACAAGTAATCTAGATAGGCGACTT
rs76320501	ALT	TTCGATGTCA	GTACAAGTAATCTAGATTCGATGTCA
rs76320501	REF	CACATAGTTG	GTACAAGTAATCTAGACACATAGTTG
rs76382908	REF	CGGATTCGAC	GTACAAGTAATCTAGACGGATTCGAC
rs76382908	ALT	ACACGTGATG	GTACAAGTAATCTAGAACACGTGATG
rs76446378	ALT	CACTGGATGT	GTACAAGTAATCTAGACACTGGATGT
rs76446378	REF	GAGCTATACG	GTACAAGTAATCTAGAGAGCTATACG
rs7653046	REF	CGTCGTATGA	GTACAAGTAATCTAGACGTCGTATGA
rs7653046	ALT	ACGCCAGTGT	GTACAAGTAATCTAGAACGCCAGTGT
rs7654245	REF	GTCTGAGACT	GTACAAGTAATCTAGAGTCTGAGACT
rs7654245	ALT	GATTGACGTC	GTACAAGTAATCTAGAGATTGACGTC
rs76570892	REF	GTCACTGCAT	GTACAAGTAATCTAGAGTCACTGCAT
rs76570892	ALT	CCTAGTAGAG	GTACAAGTAATCTAGACCTAGTAGAG
rs76584826	REF	ATAAGCTCGT	GTACAAGTAATCTAGAATAAGCTCGT
rs76584826	ALT	GTTACGATCG	GTACAAGTAATCTAGAGTTACGATCG
rs76596115	REF	TGGATACGAC	GTACAAGTAATCTAGATGGATACGAC
rs76596115	ALT	GTTATCAGCC	GTACAAGTAATCTAGAGTTATCAGCC
rs76609497	REF	GCACGATTAG	GTACAAGTAATCTAGAGCACGATTAG
rs76609497	ALT	TCACGGAGAT	GTACAAGTAATCTAGATCACGGAGAT
rs76619218	REF	CTTGAGCATT	GTACAAGTAATCTAGACTTGAGCATT
rs76619218	ALT	CATTGACATG	GTACAAGTAATCTAGACATTGACATG
rs76678036	REF	AGACTGGTCA	GTACAAGTAATCTAGAAGACTGGTCA
rs76678036	ALT	TATAGCGTCT	GTACAAGTAATCTAGATATAGCGTCT
rs76702877	REF	TTATGACGCA	GTACAAGTAATCTAGATTATGACGCA
rs76702877	ALT	TGCATCGCAG	GTACAAGTAATCTAGATGCATCGCAG
rs76727299	REF	TCCGATAGGC	GTACAAGTAATCTAGATCCGATAGGC
rs76727299	ALT	GCAGGCTATT	GTACAAGTAATCTAGAGCAGGCTATT
rs76730904	REF	ATCGCTAGAT	GTACAAGTAATCTAGAATCGCTAGAT
rs76730904	ALT	CTAACGTGGA	GTACAAGTAATCTAGACTAACGTGGA
rs7674442	REF	TTCAACGTTG	GTACAAGTAATCTAGATTCAACGTTG
rs7674442	ALT	TCTGGCAGAC	GTACAAGTAATCTAGATCTGGCAGAC
rs76766472	REF	TTACTCGTGA	GTACAAGTAATCTAGATTACTCGTGA
rs76766472	ALT	GCCTAATGTT	GTACAAGTAATCTAGAGCCTAATGTT
rs768378	REF	TTCGCATATG	GTACAAGTAATCTAGATTCGCATATG
rs768378	ALT	AGGTACACTT	GTACAAGTAATCTAGAAGGTACACTT
rs76859804	REF	TGCGATACGA	GTACAAGTAATCTAGATGCGATACGA
rs76859804	ALT	ATCGCTCTAG	GTACAAGTAATCTAGAATCGCTCTAG
rs7687396	REF	AGTTGACCTC	GTACAAGTAATCTAGAAGTTGACCTC
rs7687396	ALT	TCTGCGGTAA	GTACAAGTAATCTAGATCTGCGGTAA
rs76899740	REF	CAGGTCTGAT	GTACAAGTAATCTAGACAGGTCTGAT
rs76899740	ALT	ATGATGCGAC	GTACAAGTAATCTAGAATGATGCGAC
rs76918453	REF	TTACTCACGG	GTACAAGTAATCTAGATTACTCACGG
rs76918453	ALT	AAGTCCGATT	GTACAAGTAATCTAGAAAGTCCGATT
rs76920724	REF	CAGCTGACTT	GTACAAGTAATCTAGACAGCTGACTT
rs76920724	ALT	GTCGAGACTC	GTACAAGTAATCTAGAGTCGAGACTC
rs76945717	REF	TCATGACTAG	GTACAAGTAATCTAGATCATGACTAG
rs76945717	ALT	TGTCTCTAAG	GTACAAGTAATCTAGATGTCTCTAAG
rs7696341	REF	AACGCAGTTG	GTACAAGTAATCTAGAAACGCAGTTG
rs7696341	ALT	ATGACTCGCG	GTACAAGTAATCTAGAATGACTCGCG
rs77071942	REF	ATCTATGGCA	GTACAAGTAATCTAGAATCTATGGCA
rs77071942	ALT	CCATTATGGA	GTACAAGTAATCTAGACCATTATGGA
rs77081733	REF	TGTCATAGCG	GTACAAGTAATCTAGATGTCATAGCG
rs77081733	ALT	GGCATCTATT	GTACAAGTAATCTAGAGGCATCTATT
rs7709194	ALT	CTTGCACAGG	GTACAAGTAATCTAGACTTGCACAGG
rs7709194	REF	GCTAGAGTCA	GTACAAGTAATCTAGAGCTAGAGTCA
rs7709865	REF	GAACGGTCCT	GTACAAGTAATCTAGAGAACGGTCCT
rs7709865	ALT	GAGTTACCGA	GTACAAGTAATCTAGAGAGTTACCGA
rs77100563	REF	GTTCAATGCC	GTACAAGTAATCTAGAGTTCAATGCC
rs77100563	ALT	ATGCACGTTG	GTACAAGTAATCTAGAATGCACGTTG
rs77115755	REF	GACAGTCTGC	GTACAAGTAATCTAGAGACAGTCTGC
rs77115755	ALT	TGTCATGAAC	GTACAAGTAATCTAGATGTCATGAAC
rs7714751	REF	GGCAATGTCT	GTACAAGTAATCTAGAGGCAATGTCT
rs7714751	ALT	GTTATCCTAG	GTACAAGTAATCTAGAGTTATCCTAG
rs77181760	REF	CCAGATTGTA	GTACAAGTAATCTAGACCAGATTGTA
rs77181760	ALT	AGCTCGTAGC	GTACAAGTAATCTAGAAGCTCGTAGC
rs7720554	REF	TTGCGAAGCA	GTACAAGTAATCTAGATTGCGAAGCA
rs7720554	ALT	CATATTGTGC	GTACAAGTAATCTAGACATATTGTGC
rs77216497	ALT	CGCTTGATAG	GTACAAGTAATCTAGACGCTTGATAG
rs77216497	REF	GAAGCGTCTC	GTACAAGTAATCTAGAGAAGCGTCTC
rs77241275	REF	ATACGCAGTT	GTACAAGTAATCTAGAATACGCAGTT
rs77241275	ALT	ATTGACACGT	GTACAAGTAATCTAGAATTGACACGT
rs7726427	REF	TACAAGTGTC	GTACAAGTAATCTAGATACAAGTGTC
rs7726427	ALT	ATACGATCTG	GTACAAGTAATCTAGAATACGATCTG
rs7727341	REF	TTAGGCAGCA	GTACAAGTAATCTAGATTAGGCAGCA
rs7727341	ALT	TTATGCAAGC	GTACAAGTAATCTAGATTATGCAAGC
rs77286823	REF	AGTACGCCTG	GTACAAGTAATCTAGAAGTACGCCTG
rs77286823	ALT	ATCTCGTAGC	GTACAAGTAATCTAGAATCTCGTAGC
rs77307105	ALT	ACAGCGGTAT	GTACAAGTAATCTAGAACAGCGGTAT
rs77307105	REF	GACTCTCGGA	GTACAAGTAATCTAGAGACTCTCGGA
rs77337238	REF	GCCACGTTAG	GTACAAGTAATCTAGAGCCACGTTAG
rs77337238	ALT	GCATGTGAAC	GTACAAGTAATCTAGAGCATGTGAAC
rs7734182	REF	CTTCAGAATG	GTACAAGTAATCTAGACTTCAGAATG
rs7734182	ALT	TCTGCGCTAA	GTACAAGTAATCTAGATCTGCGCTAA
rs7735136	REF	TTATCTGGAC	GTACAAGTAATCTAGATTATCTGGAC
rs7735136	ALT	CAGAGCGATT	GTACAAGTAATCTAGACAGAGCGATT
rs77394401	REF	TAGCTCTTGA	GTACAAGTAATCTAGATAGCTCTTGA
rs77394401	ALT	CGCATGTGAC	GTACAAGTAATCTAGACGCATGTGAC
rs7740278	REF	AGTGCTGACC	GTACAAGTAATCTAGAAGTGCTGACC
rs7740278	ALT	AGTCAATCGG	GTACAAGTAATCTAGAAGTCAATCGG
rs7740307	REF	GAATACGCTG	GTACAAGTAATCTAGAGAATACGCTG
rs7740307	ALT	TTAGCACGTA	GTACAAGTAATCTAGATTAGCACGTA
rs7740331	REF	ACGTTCAGGA	GTACAAGTAATCTAGAACGTTCAGGA
rs7740331	ALT	TATTGCGCGA	GTACAAGTAATCTAGATATTGCGCGA
rs77426740	ALT	GAAGCTCTTA	GTACAAGTAATCTAGAGAAGCTCTTA
rs77426740	REF	ATCGGCTTAT	GTACAAGTAATCTAGAATCGGCTTAT
rs77430896	REF	AGCCTGGCAT	GTACAAGTAATCTAGAAGCCTGGCAT
rs77430896	ALT	CTTGAAGCTT	GTACAAGTAATCTAGACTTGAAGCTT
rs7750593	REF	TCATCAGCTG	GTACAAGTAATCTAGATCATCAGCTG
rs7750593	ALT	CTTACGGACT	GTACAAGTAATCTAGACTTACGGACT
rs77532695	REF	CGGATTATGC	GTACAAGTAATCTAGACGGATTATGC
rs77532695	ALT	TACTGGACGC	GTACAAGTAATCTAGATACTGGACGC
rs77533489	ALT	ATCTCGTGTA	GTACAAGTAATCTAGAATCTCGTGTA
rs77533489	REF	CTGTGACTTA	GTACAAGTAATCTAGACTGTGACTTA
rs77585530	REF	GCGATCTTGA	GTACAAGTAATCTAGAGCGATCTTGA
rs77585530	ALT	ACACCTGTGG	GTACAAGTAATCTAGAACACCTGTGG
rs7759040	REF	TTGTGCCACA	GTACAAGTAATCTAGATTGTGCCACA
rs7759040	ALT	GGCTCGTACA	GTACAAGTAATCTAGAGGCTCGTACA
rs77638540	REF	TATCTACGGC	GTACAAGTAATCTAGATATCTACGGC
rs77638540	ALT	CGGATGTCTA	GTACAAGTAATCTAGACGGATGTCTA
rs77644136	REF	CTTGTGTCAA	GTACAAGTAATCTAGACTTGTGTCAA
rs77644136	ALT	TGGATATCCA	GTACAAGTAATCTAGATGGATATCCA
rs77678276	REF	GTATCCGCAT	GTACAAGTAATCTAGAGTATCCGCAT
rs77678276	ALT	ATCTGCTATG	GTACAAGTAATCTAGAATCTGCTATG
rs77680736	REF	ACCATCGTGT	GTACAAGTAATCTAGAACCATCGTGT
rs77680736	ALT	TGCGACGTAC	GTACAAGTAATCTAGATGCGACGTAC
rs77846769	REF	CAGCACGTGT	GTACAAGTAATCTAGACAGCACGTGT
rs77846769	ALT	CCATGATGCG	GTACAAGTAATCTAGACCATGATGCG
rs77847166	ALT	ACTCAGGATT	GTACAAGTAATCTAGAACTCAGGATT
rs77847166	REF	TGTAATCCGC	GTACAAGTAATCTAGATGTAATCCGC
rs77849433	REF	CTTCGATGAT	GTACAAGTAATCTAGACTTCGATGAT
rs77849433	ALT	TGACAGTCTT	GTACAAGTAATCTAGATGACAGTCTT
rs77866242	REF	GTCGTTACAT	GTACAAGTAATCTAGAGTCGTTACAT
rs77866242	ALT	AGGCATCGTA	GTACAAGTAATCTAGAAGGCATCGTA
rs7792350	REF	GCTGCATTAC	GTACAAGTAATCTAGAGCTGCATTAC
rs7792350	ALT	AGACTGTCTA	GTACAAGTAATCTAGAAGACTGTCTA
rs7792525	ALT	TTGACTCATG	GTACAAGTAATCTAGATTGACTCATG
rs7792525	REF	ACGTGATCGA	GTACAAGTAATCTAGAACGTGATCGA
rs7792959	ALT	TGACTAGCAT	GTACAAGTAATCTAGATGACTAGCAT
rs7792959	REF	TCAGTCAGTC	GTACAAGTAATCTAGATCAGTCAGTC
rs7795656	ALT	GTACTCGTTA	GTACAAGTAATCTAGAGTACTCGTTA
rs7795656	REF	ATGCGCTATT	GTACAAGTAATCTAGAATGCGCTATT
rs7795805	REF	ACTGTTACGA	GTACAAGTAATCTAGAACTGTTACGA
rs7795805	ALT	CGCAGTCATT	GTACAAGTAATCTAGACGCAGTCATT
rs7799894	REF	ACAGTACGTT	GTACAAGTAATCTAGAACAGTACGTT
rs7799894	ALT	GACTAGCTGA	GTACAAGTAATCTAGAGACTAGCTGA
rs7799901	REF	CGTATCCAGT	GTACAAGTAATCTAGACGTATCCAGT
rs7799901	ALT	GTATCGGATC	GTACAAGTAATCTAGAGTATCGGATC
rs7799932	REF	GTCTAAGCAT	GTACAAGTAATCTAGAGTCTAAGCAT
rs7799932	ALT	AGACCTCGTT	GTACAAGTAATCTAGAAGACCTCGTT
rs7800128	REF	GCGCGTATAA	GTACAAGTAATCTAGAGCGCGTATAA
rs7800128	ALT	TCGAGAATCT	GTACAAGTAATCTAGATCGAGAATCT
rs7802372	ALT	TAGCCGCGAT	GTACAAGTAATCTAGATAGCCGCGAT
rs7802372	REF	CGTAATAGGC	GTACAAGTAATCTAGACGTAATAGGC
rs7804972	ALT	GTTCACAGCG	GTACAAGTAATCTAGAGTTCACAGCG
rs7804972	REF	TAACGCTGGC	GTACAAGTAATCTAGATAACGCTGGC
rs7807401	ALT	TTGAGCAATC	GTACAAGTAATCTAGATTGAGCAATC
rs7807401	REF	GCGCATTATT	GTACAAGTAATCTAGAGCGCATTATT
rs78074380	ALT	CGATTAGCTG	GTACAAGTAATCTAGACGATTAGCTG
rs78074380	REF	CAGGATCATG	GTACAAGTAATCTAGACAGGATCATG
rs7810072	ALT	GTCGATCACT	GTACAAGTAATCTAGAGTCGATCACT
rs7810072	REF	TTAGCAGCCT	GTACAAGTAATCTAGATTAGCAGCCT
rs7810600	REF	CGGATCAAGT	GTACAAGTAATCTAGACGGATCAAGT
rs7810600	ALT	TTAGATGCAC	GTACAAGTAATCTAGATTAGATGCAC
rs78110679	REF	TCAGCACTGT	GTACAAGTAATCTAGATCAGCACTGT
rs78110679	ALT	TAGTCTGACC	GTACAAGTAATCTAGATAGTCTGACC
rs78128881	REF	GTCGCTATAA	GTACAAGTAATCTAGAGTCGCTATAA
rs78128881	ALT	TCATAATGCG	GTACAAGTAATCTAGATCATAATGCG
rs78129655	ALT	CCGTATAAGT	GTACAAGTAATCTAGACCGTATAAGT
rs78129655	REF	ATCCGCAGTT	GTACAAGTAATCTAGAATCCGCAGTT
rs7819780	ALT	TACGTTATCG	GTACAAGTAATCTAGATACGTTATCG
rs7819780	REF	CGAGTAGTAC	GTACAAGTAATCTAGACGAGTAGTAC
rs7820747	REF	TCGGTATGAC	GTACAAGTAATCTAGATCGGTATGAC
rs7820747	ALT	AGACATCGGT	GTACAAGTAATCTAGAAGACATCGGT
rs78259611	ALT	GGCTCGATAA	GTACAAGTAATCTAGAGGCTCGATAA
rs78259611	REF	CTTATCGTAG	GTACAAGTAATCTAGACTTATCGTAG
rs7826464	REF	ATAGAGCTCT	GTACAAGTAATCTAGAATAGAGCTCT
rs7826464	ALT	CGCCTGATTA	GTACAAGTAATCTAGACGCCTGATTA
rs7826809	REF	GCTATCAGTC	GTACAAGTAATCTAGAGCTATCAGTC
rs7826809	ALT	TATTAGGACC	GTACAAGTAATCTAGATATTAGGACC
rs78289142	REF	ATCGCGAGCT	GTACAAGTAATCTAGAATCGCGAGCT
rs78289142	ALT	TAGTCAGGCT	GTACAAGTAATCTAGATAGTCAGGCT
rs78332988	REF	AAGTCGCCTG	GTACAAGTAATCTAGAAAGTCGCCTG
rs78332988	ALT	TTAGAGACTC	GTACAAGTAATCTAGATTAGAGACTC
rs7839329	REF	TCGAGTCGAT	GTACAAGTAATCTAGATCGAGTCGAT
rs7839329	ALT	TGGATGCCAC	GTACAAGTAATCTAGATGGATGCCAC
rs7840386	ALT	GCGCTGACAT	GTACAAGTAATCTAGAGCGCTGACAT
rs7840386	REF	GTCTACGAGT	GTACAAGTAATCTAGAGTCTACGAGT
rs7841981	REF	GTATCCTAAG	GTACAAGTAATCTAGAGTATCCTAAG
rs7841981	ALT	GCGCATTATG	GTACAAGTAATCTAGAGCGCATTATG
rs7842707	REF	CATGACGTGT	GTACAAGTAATCTAGACATGACGTGT
rs7842707	ALT	CTAAGTCCGT	GTACAAGTAATCTAGACTAAGTCCGT
rs7842761	ALT	CCTATTAGGT	GTACAAGTAATCTAGACCTATTAGGT
rs7842761	REF	ACTAGCGTAG	GTACAAGTAATCTAGAACTAGCGTAG
rs7843605	ALT	GCGGTATCCA	GTACAAGTAATCTAGAGCGGTATCCA
rs7843605	REF	TATGCGCATG	GTACAAGTAATCTAGATATGCGCATG
rs7846184	REF	TTACGTACGT	GTACAAGTAATCTAGATTACGTACGT
rs7846184	ALT	TCATGGCTAC	GTACAAGTAATCTAGATCATGGCTAC
rs78486326	REF	TAGAATCCTG	GTACAAGTAATCTAGATAGAATCCTG
rs78486326	ALT	CAGGTACTAT	GTACAAGTAATCTAGACAGGTACTAT
rs78548003	REF	GTCGTTACAA	GTACAAGTAATCTAGAGTCGTTACAA
rs78548003	ALT	TGGACATCAG	GTACAAGTAATCTAGATGGACATCAG
rs78570590	ALT	GACAGTTGTC	GTACAAGTAATCTAGAGACAGTTGTC
rs78570590	REF	AGCGCCGATT	GTACAAGTAATCTAGAAGCGCCGATT
rs7868663	REF	TCGTAAGTAC	GTACAAGTAATCTAGATCGTAAGTAC
rs7868663	ALT	GGACTGCATC	GTACAAGTAATCTAGAGGACTGCATC
rs7869173	REF	TCTGAACAGT	GTACAAGTAATCTAGATCTGAACAGT
rs7869173	ALT	ATCGCTGATC	GTACAAGTAATCTAGAATCGCTGATC
rs78719977	ALT	TGAGACGCTT	GTACAAGTAATCTAGATGAGACGCTT
rs78719977	REF	GACGCTTATG	GTACAAGTAATCTAGAGACGCTTATG
rs78842370	REF	CGTGAAGCTA	GTACAAGTAATCTAGACGTGAAGCTA
rs78842370	ALT	GCTACGTATG	GTACAAGTAATCTAGAGCTACGTATG
rs78852983	REF	CCTGAGTATA	GTACAAGTAATCTAGACCTGAGTATA
rs78852983	ALT	TGCACTTGTA	GTACAAGTAATCTAGATGCACTTGTA
rs78942037	REF	GTTACAGGCT	GTACAAGTAATCTAGAGTTACAGGCT
rs78942037	ALT	TGCTACGAGC	GTACAAGTAATCTAGATGCTACGAGC
rs7896246	REF	TAACTCATGG	GTACAAGTAATCTAGATAACTCATGG
rs7896246	ALT	AGTCGATGCA	GTACAAGTAATCTAGAAGTCGATGCA
rs78988517	ALT	CCGTTAGTAT	GTACAAGTAATCTAGACCGTTAGTAT
rs78988517	REF	TCTAGTCGTA	GTACAAGTAATCTAGATCTAGTCGTA
rs79020056	ALT	CTACTTGAGA	GTACAAGTAATCTAGACTACTTGAGA
rs79020056	REF	GGTCGATCTA	GTACAAGTAATCTAGAGGTCGATCTA
rs79095262	REF	GGATCATGCA	GTACAAGTAATCTAGAGGATCATGCA
rs79095262	ALT	GTCAGCTATT	GTACAAGTAATCTAGAGTCAGCTATT
rs79125155	REF	TGAGGACACT	GTACAAGTAATCTAGATGAGGACACT
rs79125155	ALT	ATATACGGTC	GTACAAGTAATCTAGAATATACGGTC
rs79163745	REF	GCTCGAAGCT	GTACAAGTAATCTAGAGCTCGAAGCT
rs79163745	ALT	CCAGGATTAG	GTACAAGTAATCTAGACCAGGATTAG
rs79178475	ALT	AGCTTAGCTC	GTACAAGTAATCTAGAAGCTTAGCTC
rs79178475	REF	AGACCTGTTG	GTACAAGTAATCTAGAAGACCTGTTG
rs7918082	REF	TCAGTTGCCA	GTACAAGTAATCTAGATCAGTTGCCA
rs7918082	ALT	CTCTGGAGAA	GTACAAGTAATCTAGACTCTGGAGAA
rs7918982	ALT	TTGCTACGTA	GTACAAGTAATCTAGATTGCTACGTA
rs7918982	REF	TACGTAGTCA	GTACAAGTAATCTAGATACGTAGTCA
rs7919141	REF	TCGAACGGCT	GTACAAGTAATCTAGATCGAACGGCT
rs7919141	ALT	CAATGACTGT	GTACAAGTAATCTAGACAATGACTGT
rs79208817	REF	ACTCGTATGC	GTACAAGTAATCTAGAACTCGTATGC
rs79208817	ALT	TCAATCATGG	GTACAAGTAATCTAGATCAATCATGG
rs79208987	ALT	AGGCTAACGT	GTACAAGTAATCTAGAAGGCTAACGT
rs79208987	REF	GCCTGCGAAT	GTACAAGTAATCTAGAGCCTGCGAAT
rs79213832	REF	TGGTCTCAGA	GTACAAGTAATCTAGATGGTCTCAGA
rs79213832	REF	ATCCGTTGAC	GTACAAGTAATCTAGAATCCGTTGAC
rs79213832	ALT	ATTGACGCTA	GTACAAGTAATCTAGAATTGACGCTA
rs79213832	ALT	CGACGATCGT	GTACAAGTAATCTAGACGACGATCGT
rs7922288	REF	GTCGTACCAG	GTACAAGTAATCTAGAGTCGTACCAG
rs7922288	ALT	GGCAAGTCTA	GTACAAGTAATCTAGAGGCAAGTCTA
rs7923479	REF	CCATTGTGTA	GTACAAGTAATCTAGACCATTGTGTA
rs7923479	ALT	CGCTAACTGG	GTACAAGTAATCTAGACGCTAACTGG
rs7923507	REF	CGTCAATATG	GTACAAGTAATCTAGACGTCAATATG
rs7923507	ALT	ACGCAGGTCT	GTACAAGTAATCTAGAACGCAGGTCT
rs79267330	ALT	TACGTGTACC	GTACAAGTAATCTAGATACGTGTACC
rs79267330	REF	GACCATGGAT	GTACAAGTAATCTAGAGACCATGGAT
rs79372788	REF	AAGTGCCGAT	GTACAAGTAATCTAGAAAGTGCCGAT
rs79372788	ALT	CAAGCGAGTT	GTACAAGTAATCTAGACAAGCGAGTT
rs79407723	ALT	CATTATAGCG	GTACAAGTAATCTAGACATTATAGCG
rs79407723	REF	GCTAGTTACT	GTACAAGTAATCTAGAGCTAGTTACT
rs7943741	REF	CGGTGATACA	GTACAAGTAATCTAGACGGTGATACA
rs7943741	ALT	GACTCTGACT	GTACAAGTAATCTAGAGACTCTGACT
rs79508493	REF	GTCGTCAGAT	GTACAAGTAATCTAGAGTCGTCAGAT
rs79508493	ALT	CTGTTCAAGA	GTACAAGTAATCTAGACTGTTCAAGA
rs7955113	REF	TAGGCTTACA	GTACAAGTAATCTAGATAGGCTTACA
rs7955113	ALT	AACGAGTCGT	GTACAAGTAATCTAGAAACGAGTCGT
rs7957668	ALT	AAGTATCTCG	GTACAAGTAATCTAGAAAGTATCTCG
rs7957668	REF	GCACTGCATG	GTACAAGTAATCTAGAGCACTGCATG
rs7963875	REF	TTGCGCATAA	GTACAAGTAATCTAGATTGCGCATAA
rs7963875	ALT	CGTCGAGCAT	GTACAAGTAATCTAGACGTCGAGCAT
rs79664808	ALT	ATTGCAGTTC	GTACAAGTAATCTAGAATTGCAGTTC
rs79664808	REF	GCCAGTAGAT	GTACAAGTAATCTAGAGCCAGTAGAT
rs7969850	REF	TGTCACCAGT	GTACAAGTAATCTAGATGTCACCAGT
rs7969850	ALT	TCCGTTCAAG	GTACAAGTAATCTAGATCCGTTCAAG
rs79703785	REF	GAATAGTCGC	GTACAAGTAATCTAGAGAATAGTCGC
rs79703785	ALT	CATGATCTGC	GTACAAGTAATCTAGACATGATCTGC
rs79703785	ALT	CTGTGCAGAA	GTACAAGTAATCTAGACTGTGCAGAA
rs79703785	REF	TTGATACGCT	GTACAAGTAATCTAGATTGATACGCT
rs79714579	REF	ATAGCATTCG	GTACAAGTAATCTAGAATAGCATTCG
rs79714579	ALT	GGCTATTAGC	GTACAAGTAATCTAGAGGCTATTAGC
rs797318	REF	GATATTGCGC	GTACAAGTAATCTAGAGATATTGCGC
rs797318	ALT	TACGACATTG	GTACAAGTAATCTAGATACGACATTG
rs797319	ALT	TATTCAGCGA	GTACAAGTAATCTAGATATTCAGCGA
rs797319	REF	TCGCAGATTA	GTACAAGTAATCTAGATCGCAGATTA
rs79765254	REF	CGATCGACTT	GTACAAGTAATCTAGACGATCGACTT
rs79765254	ALT	CAGGATCGTT	GTACAAGTAATCTAGACAGGATCGTT
rs79770870	ALT	TAGACACGGT	GTACAAGTAATCTAGATAGACACGGT
rs79770870	REF	TACCATGAGT	GTACAAGTAATCTAGATACCATGAGT
rs7979019	REF	TAGAGGCTCT	GTACAAGTAATCTAGATAGAGGCTCT
rs7979019	ALT	GACTGGATCT	GTACAAGTAATCTAGAGACTGGATCT
rs7983374	ALT	ATGCGGACAT	GTACAAGTAATCTAGAATGCGGACAT
rs7983374	REF	GCAACTTGCG	GTACAAGTAATCTAGAGCAACTTGCG
rs79851578	ALT	TTACTGTAGC	GTACAAGTAATCTAGATTACTGTAGC
rs79851578	REF	GCTCTCGTAA	GTACAAGTAATCTAGAGCTCTCGTAA
rs7985850	REF	TACTAGCGAG	GTACAAGTAATCTAGATACTAGCGAG
rs7985850	ALT	CGTAAGTTAC	GTACAAGTAATCTAGACGTAAGTTAC
rs80007910	REF	ATGTCCGTTA	GTACAAGTAATCTAGAATGTCCGTTA
rs80007910	ALT	AATGTCGTCT	GTACAAGTAATCTAGAAATGTCGTCT
rs80029873	REF	GTCCTATGAC	GTACAAGTAATCTAGAGTCCTATGAC
rs80029873	ALT	CCGAATGCTT	GTACAAGTAATCTAGACCGAATGCTT
rs80079355	ALT	GTACAGCGAT	GTACAAGTAATCTAGAGTACAGCGAT
rs80079355	REF	TTCGATCAGA	GTACAAGTAATCTAGATTCGATCAGA
rs80121507	ALT	GTGCACTAGA	GTACAAGTAATCTAGAGTGCACTAGA
rs80121507	REF	ACGTATGGCT	GTACAAGTAATCTAGAACGTATGGCT
rs8025863	REF	GCATTGTGCA	GTACAAGTAATCTAGAGCATTGTGCA
rs8025863	ALT	TCTATGAAGC	GTACAAGTAATCTAGATCTATGAAGC
rs80282187	ALT	GTCAATCGGA	GTACAAGTAATCTAGAGTCAATCGGA
rs80282187	REF	TCTTATACGG	GTACAAGTAATCTAGATCTTATACGG
rs80286183	ALT	GTCGCACTAT	GTACAAGTAATCTAGAGTCGCACTAT
rs80286183	REF	GTATCTGCAC	GTACAAGTAATCTAGAGTATCTGCAC
rs8031046	REF	CTGGTGCATA	GTACAAGTAATCTAGACTGGTGCATA
rs8031046	ALT	AACTCAGTTG	GTACAAGTAATCTAGAAACTCAGTTG
rs80314439	REF	CGTGTCAGAT	GTACAAGTAATCTAGACGTGTCAGAT
rs80314439	ALT	GAGTCTCGTA	GTACAAGTAATCTAGAGAGTCTCGTA
rs80350582	REF	ACAGCTGTAT	GTACAAGTAATCTAGAACAGCTGTAT
rs80350582	ALT	GCATGACTCT	GTACAAGTAATCTAGAGCATGACTCT
rs8035135	ALT	GTTGCCGACA	GTACAAGTAATCTAGAGTTGCCGACA
rs8035135	REF	ACTGTATTCG	GTACAAGTAATCTAGAACTGTATTCG
rs8040868	REF	ACTGACGTTA	GTACAAGTAATCTAGAACTGACGTTA
rs8040868	ALT	TCACGTCAGT	GTACAAGTAATCTAGATCACGTCAGT
rs8049316	ALT	GACGTTACTT	GTACAAGTAATCTAGAGACGTTACTT
rs8049316	REF	TCGGCAGTTA	GTACAAGTAATCTAGATCGGCAGTTA
rs8055338	REF	AAGCTCTGGT	GTACAAGTAATCTAGAAAGCTCTGGT
rs8055338	ALT	ATAGCGGTCC	GTACAAGTAATCTAGAATAGCGGTCC
rs8056745	ALT	AGTGCAGTTC	GTACAAGTAATCTAGAAGTGCAGTTC
rs8056745	REF	TGCCAGTCTA	GTACAAGTAATCTAGATGCCAGTCTA
rs8059260	REF	CACAGGCGTT	GTACAAGTAATCTAGACACAGGCGTT
rs8059260	ALT	GAACTCATGG	GTACAAGTAATCTAGAGAACTCATGG
rs8059525	REF	ACGACGTCTT	GTACAAGTAATCTAGAACGACGTCTT
rs8059525	ALT	TTCAGATGCC	GTACAAGTAATCTAGATTCAGATGCC
rs8063084	REF	CTAAGTGCCG	GTACAAGTAATCTAGACTAAGTGCCG
rs8063084	ALT	TCGTCATGAA	GTACAAGTAATCTAGATCGTCATGAA
rs8068636	REF	CTAAGCATGG	GTACAAGTAATCTAGACTAAGCATGG
rs8068636	ALT	CAGAACGTGT	GTACAAGTAATCTAGACAGAACGTGT
rs8076789	REF	AGCGACTGTT	GTACAAGTAATCTAGAAGCGACTGTT
rs8076789	ALT	TGCAGAATGC	GTACAAGTAATCTAGATGCAGAATGC
rs8089727	REF	CCGTTCGAGA	GTACAAGTAATCTAGACCGTTCGAGA
rs8089727	ALT	CGCATAGTTC	GTACAAGTAATCTAGACGCATAGTTC
rs8118557	ALT	CTCTAACTGG	GTACAAGTAATCTAGACTCTAACTGG
rs8118557	REF	TTAGATGTCC	GTACAAGTAATCTAGATTAGATGTCC
rs8133079	REF	TCCGCGGTAA	GTACAAGTAATCTAGATCCGCGGTAA
rs8133079	ALT	CTAGCATAGT	GTACAAGTAATCTAGACTAGCATAGT
rs816613	ALT	CGTCTGAAGC	GTACAAGTAATCTAGACGTCTGAAGC
rs816613	REF	GGTGACATTC	GTACAAGTAATCTAGAGGTGACATTC
rs816621	ALT	GACTGTCATC	GTACAAGTAATCTAGAGACTGTCATC
rs816621	REF	GAGCTATCGC	GTACAAGTAATCTAGAGAGCTATCGC
rs816628	REF	ACTGTCATGG	GTACAAGTAATCTAGAACTGTCATGG
rs816628	ALT	GTTACAGCTT	GTACAAGTAATCTAGAGTTACAGCTT
rs8181880	REF	GGATCTCCGA	GTACAAGTAATCTAGAGGATCTCCGA
rs8181880	ALT	GCTCCAGATT	GTACAAGTAATCTAGAGCTCCAGATT
rs862242	REF	CTGTACAGCT	GTACAAGTAATCTAGACTGTACAGCT
rs862242	ALT	GTTGTGCAAC	GTACAAGTAATCTAGAGTTGTGCAAC
rs862245	ALT	CGAGTCATTG	GTACAAGTAATCTAGACGAGTCATTG
rs862245	REF	CTTATGAGTC	GTACAAGTAATCTAGACTTATGAGTC
rs871026	REF	TTCTAGGCAA	GTACAAGTAATCTAGATTCTAGGCAA
rs871026	ALT	CATTGTGATC	GTACAAGTAATCTAGACATTGTGATC
rs871301	ALT	ACTGGTAGCC	GTACAAGTAATCTAGAACTGGTAGCC
rs871301	REF	CGGTACGTCA	GTACAAGTAATCTAGACGGTACGTCA
rs871606	REF	GTTGCAATCT	GTACAAGTAATCTAGAGTTGCAATCT
rs871606	ALT	CCTAAGTGGA	GTACAAGTAATCTAGACCTAAGTGGA
rs886785	ALT	ATATCCTCGG	GTACAAGTAATCTAGAATATCCTCGG
rs886785	REF	TGCGCACGTA	GTACAAGTAATCTAGATGCGCACGTA
rs891159	REF	ATCCATGTGT	GTACAAGTAATCTAGAATCCATGTGT
rs891159	ALT	CTGAACGATG	GTACAAGTAATCTAGACTGAACGATG
rs897658	ALT	CTCGATGACT	GTACAAGTAATCTAGACTCGATGACT
rs897658	REF	GCTAGGTCAT	GTACAAGTAATCTAGAGCTAGGTCAT
rs919877	ALT	TAACGATTGC	GTACAAGTAATCTAGATAACGATTGC
rs919877	REF	TAAGCAGTGC	GTACAAGTAATCTAGATAAGCAGTGC
rs9276164	REF	CCAGTCTGTA	GTACAAGTAATCTAGACCAGTCTGTA
rs9276164	ALT	GCTTCTAAGA	GTACAAGTAATCTAGAGCTTCTAAGA
rs9276188	ALT	ATCCTGAAGT	GTACAAGTAATCTAGAATCCTGAAGT
rs9276188	REF	CAGAGTACGT	GTACAAGTAATCTAGACAGAGTACGT
rs9276190	ALT	TACTCGGTGA	GTACAAGTAATCTAGATACTCGGTGA
rs9276190	REF	TCCATGTTAG	GTACAAGTAATCTAGATCCATGTTAG
rs9276191	REF	GTTATGACAC	GTACAAGTAATCTAGAGTTATGACAC
rs9276191	ALT	CTGCGATAGT	GTACAAGTAATCTAGACTGCGATAGT
rs9276375	REF	CTAGTATGCG	GTACAAGTAATCTAGACTAGTATGCG
rs9276375	ALT	TCATAGTCAG	GTACAAGTAATCTAGATCATAGTCAG
rs9276585	REF	TCTGATACGA	GTACAAGTAATCTAGATCTGATACGA
rs9276585	ALT	GTGCAAGTTC	GTACAAGTAATCTAGAGTGCAAGTTC
rs9296743	REF	TCACAAGTGT	GTACAAGTAATCTAGATCACAAGTGT
rs9296743	ALT	TGCGCTCAGA	GTACAAGTAATCTAGATGCGCTCAGA
rs9304696	REF	GCGAGATACT	GTACAAGTAATCTAGAGCGAGATACT
rs9304696	ALT	AACTAGCGTT	GTACAAGTAATCTAGAAACTAGCGTT
rs9304697	ALT	ACATGTTGAC	GTACAAGTAATCTAGAACATGTTGAC
rs9304697	REF	CGCTGAACTG	GTACAAGTAATCTAGACGCTGAACTG
rs9318121	ALT	ATATTCGCTG	GTACAAGTAATCTAGAATATTCGCTG
rs9318121	REF	AGTCGATTAC	GTACAAGTAATCTAGAAGTCGATTAC
rs9322194	ALT	ACGGCTGTAC	GTACAAGTAATCTAGAACGGCTGTAC
rs9322194	REF	TTACGAGTAC	GTACAAGTAATCTAGATTACGAGTAC
rs9324293	ALT	TACTGCGAAT	GTACAAGTAATCTAGATACTGCGAAT
rs9324293	REF	CAGACTGTGC	GTACAAGTAATCTAGACAGACTGTGC
rs932494	REF	ATCAGATTCG	GTACAAGTAATCTAGAATCAGATTCG
rs932494	ALT	TCTGCTTGAA	GTACAAGTAATCTAGATCTGCTTGAA
rs9326819	REF	TAGCGAGTCA	GTACAAGTAATCTAGATAGCGAGTCA
rs9326819	ALT	GAGCAGTCCT	GTACAAGTAATCTAGAGAGCAGTCCT
rs9343867	ALT	CAAGCATTGT	GTACAAGTAATCTAGACAAGCATTGT
rs9343867	REF	GTCCACTATG	GTACAAGTAATCTAGAGTCCACTATG
rs9348716	ALT	TACCGTCGAT	GTACAAGTAATCTAGATACCGTCGAT
rs9348716	REF	ACAGTTGCTT	GTACAAGTAATCTAGAACAGTTGCTT
rs9357006	ALT	GTAAGCTCGC	GTACAAGTAATCTAGAGTAAGCTCGC
rs9357006	REF	TCATACGCGG	GTACAAGTAATCTAGATCATACGCGG
rs9379856	ALT	ATGTAGCGCC	GTACAAGTAATCTAGAATGTAGCGCC
rs9379856	REF	TGGTCACGAT	GTACAAGTAATCTAGATGGTCACGAT
rs9379857	ALT	TCGTCCGATA	GTACAAGTAATCTAGATCGTCCGATA
rs9379857	REF	CGCGCAATGT	GTACAAGTAATCTAGACGCGCAATGT
rs9379858	ALT	GAAGCGATCT	GTACAAGTAATCTAGAGAAGCGATCT
rs9379858	REF	GCATGATACT	GTACAAGTAATCTAGAGCATGATACT
rs9379871	ALT	GTCGAAGCTT	GTACAAGTAATCTAGAGTCGAAGCTT
rs9379871	REF	CATGTGGCAT	GTACAAGTAATCTAGACATGTGGCAT
rs9379873	ALT	GATCTCGATC	GTACAAGTAATCTAGAGATCTCGATC
rs9379873	REF	TAACGCGTTG	GTACAAGTAATCTAGATAACGCGTTG
rs9393704	ALT	ACTAGTAGTC	GTACAAGTAATCTAGAACTAGTAGTC
rs9393704	REF	CGATGCACGT	GTACAAGTAATCTAGACGATGCACGT
rs9393705	REF	TGGCACCTAT	GTACAAGTAATCTAGATGGCACCTAT
rs9393705	ALT	GACATGTCAG	GTACAAGTAATCTAGAGACATGTCAG
rs9393706	ALT	TGATACCGTT	GTACAAGTAATCTAGATGATACCGTT
rs9393706	REF	ACTAGCGTTA	GTACAAGTAATCTAGAACTAGCGTTA
rs9393715	REF	CGGTCTTAGA	GTACAAGTAATCTAGACGGTCTTAGA
rs9393715	ALT	GGATCACTCT	GTACAAGTAATCTAGAGGATCACTCT
rs9395917	REF	TGTGTCAATC	GTACAAGTAATCTAGATGTGTCAATC
rs9395917	ALT	GTCGGCATTA	GTACAAGTAATCTAGAGTCGGCATTA
rs9395918	ALT	GACTCTGTAG	GTACAAGTAATCTAGAGACTCTGTAG
rs9395918	REF	TCGTAGCTCA	GTACAAGTAATCTAGATCGTAGCTCA
rs9400081	ALT	TGACATCAGT	GTACAAGTAATCTAGATGACATCAGT
rs9400081	REF	TCTAGCGTTA	GTACAAGTAATCTAGATCTAGCGTTA
rs9414758	REF	TCGCAATGTT	GTACAAGTAATCTAGATCGCAATGTT
rs9414758	ALT	ATTGCCTCAG	GTACAAGTAATCTAGAATTGCCTCAG
rs9415635	ALT	AGATATCGTC	GTACAAGTAATCTAGAAGATATCGTC
rs9415635	REF	CGAACTCGGT	GTACAAGTAATCTAGACGAACTCGGT
rs9434741	REF	GCGTCATTCA	GTACAAGTAATCTAGAGCGTCATTCA
rs9434741	ALT	ATCGGCACTT	GTACAAGTAATCTAGAATCGGCACTT
rs944095	REF	TATTCAGGCG	GTACAAGTAATCTAGATATTCAGGCG
rs944095	ALT	ATCGGATCGA	GTACAAGTAATCTAGAATCGGATCGA
rs9443642	ALT	CTACGAGTGC	GTACAAGTAATCTAGACTACGAGTGC
rs9443642	REF	ATGTCTACGC	GTACAAGTAATCTAGAATGTCTACGC
rs9455181	REF	AGGCTAACTT	GTACAAGTAATCTAGAAGGCTAACTT
rs9455181	ALT	ACATGTCTAG	GTACAAGTAATCTAGAACATGTCTAG
rs9455182	ALT	CTGTATCGAG	GTACAAGTAATCTAGACTGTATCGAG
rs9455182	REF	GACTCGAAGT	GTACAAGTAATCTAGAGACTCGAAGT
rs9456665	ALT	TGATTCAGCA	GTACAAGTAATCTAGATGATTCAGCA
rs9456665	REF	CCAGTATAGT	GTACAAGTAATCTAGACCAGTATAGT
rs9460757	REF	ATAGCGACGT	GTACAAGTAATCTAGAATAGCGACGT
rs9460757	ALT	CGTCCTAGAG	GTACAAGTAATCTAGACGTCCTAGAG
rs9462529	REF	CGTACTACGG	GTACAAGTAATCTAGACGTACTACGG
rs9462529	ALT	AACGTCGGCT	GTACAAGTAATCTAGAAACGTCGGCT
rs9474786	REF	TATGCACTCG	GTACAAGTAATCTAGATATGCACTCG
rs9474786	ALT	AGTAGGCTAC	GTACAAGTAATCTAGAAGTAGGCTAC
rs9487365	REF	GACCTCGTAT	GTACAAGTAATCTAGAGACCTCGTAT
rs9487365	ALT	CGATTGTCCA	GTACAAGTAATCTAGACGATTGTCCA
rs9487377	REF	CAGGTACGCT	GTACAAGTAATCTAGACAGGTACGCT
rs9487377	ALT	GATTCTCAGT	GTACAAGTAATCTAGAGATTCTCAGT
rs9505823	REF	AGGCTTATTC	GTACAAGTAATCTAGAAGGCTTATTC
rs9505823	ALT	TGCCTACTAG	GTACAAGTAATCTAGATGCCTACTAG
rs9525732	REF	GTCTCGACAT	GTACAAGTAATCTAGAGTCTCGACAT
rs9525732	ALT	TGACCGCGTA	GTACAAGTAATCTAGATGACCGCGTA
rs9533357	REF	GTGTCACAGA	GTACAAGTAATCTAGAGTGTCACAGA
rs9533357	ALT	GCGATCACTG	GTACAAGTAATCTAGAGCGATCACTG
rs9533358	REF	CGGTATCAAG	GTACAAGTAATCTAGACGGTATCAAG
rs9533358	ALT	TGTAGTCACG	GTACAAGTAATCTAGATGTAGTCACG
rs9554568	ALT	GGCTACTGAC	GTACAAGTAATCTAGAGGCTACTGAC
rs9554568	REF	CACCTGTAGT	GTACAAGTAATCTAGACACCTGTAGT
rs9556155	REF	TACCAGTGGA	GTACAAGTAATCTAGATACCAGTGGA
rs9556155	ALT	CATGCTGGAT	GTACAAGTAATCTAGACATGCTGGAT
rs9557194	REF	ATTCTGACGG	GTACAAGTAATCTAGAATTCTGACGG
rs9557194	ALT	ATAGTCGTTC	GTACAAGTAATCTAGAATAGTCGTTC
rs9557195	REF	AGTCTGTTCA	GTACAAGTAATCTAGAAGTCTGTTCA
rs9557195	ALT	GATCGTCAAG	GTACAAGTAATCTAGAGATCGTCAAG
rs9557205	ALT	GCTCATCTAG	GTACAAGTAATCTAGAGCTCATCTAG
rs9557205	REF	TAGGTCACGA	GTACAAGTAATCTAGATAGGTCACGA
rs9557207	REF	TCCGATTAGA	GTACAAGTAATCTAGATCCGATTAGA
rs9557207	ALT	ATGCGTACAT	GTACAAGTAATCTAGAATGCGTACAT
rs9560954	REF	CAGTTAGCGC	GTACAAGTAATCTAGACAGTTAGCGC
rs9560954	ALT	CATGACTAGT	GTACAAGTAATCTAGACATGACTAGT
rs9560956	REF	CGAGCTACTG	GTACAAGTAATCTAGACGAGCTACTG
rs9560956	ALT	CTGGAGATAC	GTACAAGTAATCTAGACTGGAGATAC
rs9573029	REF	CGTGCAATCT	GTACAAGTAATCTAGACGTGCAATCT
rs9573029	ALT	CGTAGCCTAT	GTACAAGTAATCTAGACGTAGCCTAT
rs9573064	ALT	AGCTTGATCA	GTACAAGTAATCTAGAAGCTTGATCA
rs9573064	REF	ACATGCGTGT	GTACAAGTAATCTAGAACATGCGTGT
rs9585032	REF	CTGTGCCATA	GTACAAGTAATCTAGACTGTGCCATA
rs9585032	ALT	TAGTGCATCG	GTACAAGTAATCTAGATAGTGCATCG
rs9605070	REF	TAGGTACTCC	GTACAAGTAATCTAGATAGGTACTCC
rs9605070	ALT	AGCAGTCTGT	GTACAAGTAATCTAGAAGCAGTCTGT
rs9606258	REF	ACTGCCTAGG	GTACAAGTAATCTAGAACTGCCTAGG
rs9606258	ALT	CGTAGCAATG	GTACAAGTAATCTAGACGTAGCAATG
rs9620341	ALT	GTCTATCGCA	GTACAAGTAATCTAGAGTCTATCGCA
rs9620341	REF	TTCGGCACTA	GTACAAGTAATCTAGATTCGGCACTA
rs9620341	REF	CACTATCTGG	GTACAAGTAATCTAGACACTATCTGG
rs9620341	ALT	GTCAGTCCTA	GTACAAGTAATCTAGAGTCAGTCCTA
rs9624364	REF	ACTGCGTAAT	GTACAAGTAATCTAGAACTGCGTAAT
rs9624364	ALT	CTTCGCATAG	GTACAAGTAATCTAGACTTCGCATAG
rs9648238	ALT	GCTAAGCGTT	GTACAAGTAATCTAGAGCTAAGCGTT
rs9648238	REF	TATTCATCGG	GTACAAGTAATCTAGATATTCATCGG
rs9653186	ALT	TTCAGGCTGA	GTACAAGTAATCTAGATTCAGGCTGA
rs9653186	REF	TAAGACGCTT	GTACAAGTAATCTAGATAAGACGCTT
rs9679707	REF	GGTCACAGAT	GTACAAGTAATCTAGAGGTCACAGAT
rs9679707	ALT	TGGCACTTCA	GTACAAGTAATCTAGATGGCACTTCA
rs9689337	ALT	ATATGCGCGT	GTACAAGTAATCTAGAATATGCGCGT
rs9689337	REF	TAGCTGATGC	GTACAAGTAATCTAGATAGCTGATGC
rs9694082	REF	GTCAGCATGT	GTACAAGTAATCTAGAGTCAGCATGT
rs9694082	ALT	ACTGTGAGCC	GTACAAGTAATCTAGAACTGTGAGCC
rs9711441	REF	CGTATCTCAG	GTACAAGTAATCTAGACGTATCTCAG
rs9711441	ALT	TTCTACGTAG	GTACAAGTAATCTAGATTCTACGTAG
rs9711882	REF	AGTTGCTCAC	GTACAAGTAATCTAGAAGTTGCTCAC
rs9711882	ALT	ATTCGATGTC	GTACAAGTAATCTAGAATTCGATGTC
rs9717327	ALT	CAATGAGTGC	GTACAAGTAATCTAGACAATGAGTGC
rs9717327	REF	CCAGGCTTAG	GTACAAGTAATCTAGACCAGGCTTAG
rs972800	ALT	TACGGTATAC	GTACAAGTAATCTAGATACGGTATAC
rs972800	REF	TAGATGGCAC	GTACAAGTAATCTAGATAGATGGCAC
rs9763225	REF	CGATGTCCGA	GTACAAGTAATCTAGACGATGTCCGA
rs9763225	ALT	GCTACGCAGT	GTACAAGTAATCTAGAGCTACGCAGT
rs9767309	REF	TAGTCACGTC	GTACAAGTAATCTAGATAGTCACGTC
rs9767309	ALT	TCTAACGCGG	GTACAAGTAATCTAGATCTAACGCGG
rs9787632	REF	CAGTAGTCCT	GTACAAGTAATCTAGACAGTAGTCCT
rs9787632	ALT	TCATTGCACG	GTACAAGTAATCTAGATCATTGCACG
rs9797364	ALT	ATCATGCGTG	GTACAAGTAATCTAGAATCATGCGTG
rs9797364	REF	CTGTGTAACA	GTACAAGTAATCTAGACTGTGTAACA
rs9808489	REF	TAACGTATCG	GTACAAGTAATCTAGATAACGTATCG
rs9808489	ALT	CTGATGCCTA	GTACAAGTAATCTAGACTGATGCCTA
rs9819038	REF	TTGCCACATG	GTACAAGTAATCTAGATTGCCACATG
rs9819038	ALT	GGTCATCACG	GTACAAGTAATCTAGAGGTCATCACG
rs9834014	REF	TTGTAGCTAC	GTACAAGTAATCTAGATTGTAGCTAC
rs9834014	ALT	TGCTAGTACA	GTACAAGTAATCTAGATGCTAGTACA
rs9842897	ALT	TACTCGTAGT	GTACAAGTAATCTAGATACTCGTAGT
rs9842897	REF	CGTATCGATA	GTACAAGTAATCTAGACGTATCGATA
rs9843141	REF	TCCTAGAGGT	GTACAAGTAATCTAGATCCTAGAGGT
rs9843141	ALT	GAAGTCTCAT	GTACAAGTAATCTAGAGAAGTCTCAT
rs9860341	REF	TGAATGAGCC	GTACAAGTAATCTAGATGAATGAGCC
rs9860341	ALT	CACGGAGTCT	GTACAAGTAATCTAGACACGGAGTCT
rs9862440	ALT	CCGCTATGAT	GTACAAGTAATCTAGACCGCTATGAT
rs9862440	REF	TGCTCAGCGA	GTACAAGTAATCTAGATGCTCAGCGA
rs9867822	REF	GTTAGTAGCC	GTACAAGTAATCTAGAGTTAGTAGCC
rs9867822	ALT	ACTTGTCAGA	GTACAAGTAATCTAGAACTTGTCAGA
rs9875294	ALT	TTGCCGATGA	GTACAAGTAATCTAGATTGCCGATGA
rs9875294	REF	GCTTGTCAAC	GTACAAGTAATCTAGAGCTTGTCAAC
rs9899805	REF	GATCGAACTT	GTACAAGTAATCTAGAGATCGAACTT
rs9899805	ALT	ATCGAGTTAC	GTACAAGTAATCTAGAATCGAGTTAC
rs9903876	REF	GAGTCCTCTA	GTACAAGTAATCTAGAGAGTCCTCTA
rs9903876	ALT	TTGAATCGAC	GTACAAGTAATCTAGATTGAATCGAC
rs9905597	ALT	TGACTGCAGT	GTACAAGTAATCTAGATGACTGCAGT
rs9905597	REF	TCTTACGACG	GTACAAGTAATCTAGATCTTACGACG
rs9908547	REF	CCTAGGATTC	GTACAAGTAATCTAGACCTAGGATTC
rs9908547	ALT	CGCTGTACAT	GTACAAGTAATCTAGACGCTGTACAT
rs9920145	ALT	TATCGATCTG	GTACAAGTAATCTAGATATCGATCTG
rs9920145	REF	GGCTTACGAT	GTACAAGTAATCTAGAGGCTTACGAT
rs9926200	ALT	GCATTGCCAT	GTACAAGTAATCTAGAGCATTGCCAT
rs9926200	REF	CGCATTATGG	GTACAAGTAATCTAGACGCATTATGG
rs9948295	REF	TGCGCTTAGA	GTACAAGTAATCTAGATGCGCTTAGA
rs9948295	ALT	GCTTGAGCAA	GTACAAGTAATCTAGAGCTTGAGCAA
rs9958002	REF	TGTGATCGCA	GTACAAGTAATCTAGATGTGATCGCA
rs9958002	ALT	TCGAGGTCCA	GTACAAGTAATCTAGATCGAGGTCCA
rs9973262	REF	AGACCTGTAT	GTACAAGTAATCTAGAAGACCTGTAT
rs9973262	ALT	AATCGTGTGC	GTACAAGTAATCTAGAAATCGTGTGC
rs9977131	REF	TCTGATGACC	GTACAAGTAATCTAGATCTGATGACC
rs9977131	ALT	TAGGACACTG	GTACAAGTAATCTAGATAGGACACTG
rs9981766	REF	TTCAATGGCA	GTACAAGTAATCTAGATTCAATGGCA
rs9981766	ALT	ACTGGCTCAT	GTACAAGTAATCTAGAACTGGCTCAT
rs9983385	ALT	TAGGCGATTC	GTACAAGTAATCTAGATAGGCGATTC
rs9983385	REF	GTAACTCTGG	GTACAAGTAATCTAGAGTAACTCTGG
rs9983858	ALT	TGGCATCGTA	GTACAAGTAATCTAGATGGCATCGTA
rs9983858	REF	TAGATGCCTC	GTACAAGTAATCTAGATAGATGCCTC
rs998714	ALT	TCGCGAGCTA	GTACAAGTAATCTAGATCGCGAGCTA
rs998714	REF	TACGGCTGAT	GTACAAGTAATCTAGATACGGCTGAT
rs10005989	REF	GACTACTGTT	GTACAAGTAATCTAGAGACTACTGTT
rs10005989	ALT	TAGTCACGGC	GTACAAGTAATCTAGATAGTCACGGC
rs10008489	REF	ATAGTACTCG	GTACAAGTAATCTAGAATAGTACTCG
rs10008489	ALT	CGCGTACTTA	GTACAAGTAATCTAGACGCGTACTTA
rs10012016	REF	TCAGTAGCCT	GTACAAGTAATCTAGATCAGTAGCCT
rs10012016	ALT	CGAGTATTCT	GTACAAGTAATCTAGACGAGTATTCT
rs10016229	REF	ACTGTGTCTA	GTACAAGTAATCTAGAACTGTGTCTA
rs10016229	ALT	ATCTGGCGCA	GTACAAGTAATCTAGAATCTGGCGCA
rs10018246	REF	TCGACGAGCT	GTACAAGTAATCTAGATCGACGAGCT
rs10018246	ALT	ACACGTTCGT	GTACAAGTAATCTAGAACACGTTCGT
rs10034433	REF	AGTGCTAGAC	GTACAAGTAATCTAGAAGTGCTAGAC
rs10034433	ALT	AGGCTCTATT	GTACAAGTAATCTAGAAGGCTCTATT
rs10035166	REF	GCTAGAACGT	GTACAAGTAATCTAGAGCTAGAACGT
rs10035166	ALT	CTGTCATGTA	GTACAAGTAATCTAGACTGTCATGTA
rs10054436	REF	ACGTAGCGTA	GTACAAGTAATCTAGAACGTAGCGTA
rs10054436	ALT	ACTGATAGGC	GTACAAGTAATCTAGAACTGATAGGC
rs10085367	ALT	GAATGTATCC	GTACAAGTAATCTAGAGAATGTATCC
rs10085367	REF	TTCAATCGCG	GTACAAGTAATCTAGATTCAATCGCG
rs10085651	REF	GGACTATGAC	GTACAAGTAATCTAGAGGACTATGAC
rs10085651	ALT	AGTTGCTACG	GTACAAGTAATCTAGAAGTTGCTACG
rs10091625	ALT	TCACATGGCT	GTACAAGTAATCTAGATCACATGGCT
rs10091625	REF	GGCGATCTTA	GTACAAGTAATCTAGAGGCGATCTTA
rs10096262	REF	TCGGTACATA	GTACAAGTAATCTAGATCGGTACATA
rs10096262	ALT	TTGTACCAGT	GTACAAGTAATCTAGATTGTACCAGT
rs10096504	REF	GATCAATGTC	GTACAAGTAATCTAGAGATCAATGTC
rs10096504	ALT	CCGCGTTGAA	GTACAAGTAATCTAGACCGCGTTGAA
rs10096523	REF	GGAGCTATTC	GTACAAGTAATCTAGAGGAGCTATTC
rs10096523	ALT	TTAGCAGAGC	GTACAAGTAATCTAGATTAGCAGAGC
rs10098667	REF	TAGGAGCTTC	GTACAAGTAATCTAGATAGGAGCTTC
rs10098667	ALT	AATGCTGACG	GTACAAGTAATCTAGAAATGCTGACG
rs1011095	REF	CGATTACCGT	GTACAAGTAATCTAGACGATTACCGT
rs1011095	ALT	GCCTAGTGAT	GTACAAGTAATCTAGAGCCTAGTGAT
rs10117066	REF	TAGGACTTGC	GTACAAGTAATCTAGATAGGACTTGC
rs10117066	ALT	AGTTGACCTA	GTACAAGTAATCTAGAAGTTGACCTA
rs10161364	REF	CAGTAGATGC	GTACAAGTAATCTAGACAGTAGATGC
rs10161364	ALT	CGAACGTATG	GTACAAGTAATCTAGACGAACGTATG
rs1016176	ALT	TACGGCATCG	GTACAAGTAATCTAGATACGGCATCG
rs1016176	REF	AGCTAAGTCT	GTACAAGTAATCTAGAAGCTAAGTCT
rs1016177	REF	ATCGGCGTTA	GTACAAGTAATCTAGAATCGGCGTTA
rs1016177	ALT	GTCGAGAACT	GTACAAGTAATCTAGAGTCGAGAACT
rs10161904	REF	TATCACTGGC	GTACAAGTAATCTAGATATCACTGGC
rs10161904	ALT	ACGTCTGAGT	GTACAAGTAATCTAGAACGTCTGAGT
rs10174551	REF	TGCCGCGTAA	GTACAAGTAATCTAGATGCCGCGTAA
rs10174551	ALT	AGCCATATGT	GTACAAGTAATCTAGAAGCCATATGT
rs10204282	REF	CGCTACTAGT	GTACAAGTAATCTAGACGCTACTAGT
rs10204282	ALT	CATTCAGCGT	GTACAAGTAATCTAGACATTCAGCGT
rs10207678	REF	TACCTGGTAA	GTACAAGTAATCTAGATACCTGGTAA
rs10207678	ALT	TGTGAGTCAC	GTACAAGTAATCTAGATGTGAGTCAC
rs10207875	REF	ACCGATGTCG	GTACAAGTAATCTAGAACCGATGTCG
rs10207875	ALT	CACGGATAGT	GTACAAGTAATCTAGACACGGATAGT
rs10217267	REF	CATTATCAGG	GTACAAGTAATCTAGACATTATCAGG
rs10217267	ALT	ACACGTGTGC	GTACAAGTAATCTAGAACACGTGTGC
rs10226576	REF	GTACGATCCG	GTACAAGTAATCTAGAGTACGATCCG
rs10226576	ALT	ACGCTATGCG	GTACAAGTAATCTAGAACGCTATGCG
rs10234308	REF	CAGGTGCTAT	GTACAAGTAATCTAGACAGGTGCTAT
rs10234308	ALT	GTCTGACATG	GTACAAGTAATCTAGAGTCTGACATG
rs10234642	REF	ATGCCTGGTA	GTACAAGTAATCTAGAATGCCTGGTA
rs10234642	ALT	TCAGTAGTTC	GTACAAGTAATCTAGATCAGTAGTTC
rs10235055	REF	CTATCGCGTA	GTACAAGTAATCTAGACTATCGCGTA
rs10235055	ALT	GTTACGCGAT	GTACAAGTAATCTAGAGTTACGCGAT
rs10264303	REF	AACTGCGGTA	GTACAAGTAATCTAGAAACTGCGGTA
rs10264303	ALT	CACGTGCTGA	GTACAAGTAATCTAGACACGTGCTGA
rs10264390	REF	CGTACAGTCG	GTACAAGTAATCTAGACGTACAGTCG
rs10264390	ALT	TCTCAGAATG	GTACAAGTAATCTAGATCTCAGAATG
rs10273013	ALT	GACTGATCCG	GTACAAGTAATCTAGAGACTGATCCG
rs10273013	REF	GTCGACTAGC	GTACAAGTAATCTAGAGTCGACTAGC
rs1031947	REF	TGACTCAGAT	GTACAAGTAATCTAGATGACTCAGAT
rs1031947	ALT	TGACGATCAT	GTACAAGTAATCTAGATGACGATCAT
rs10399632	REF	TGCAACGTTG	GTACAAGTAATCTAGATGCAACGTTG
rs10399632	ALT	CAGTGAGTCA	GTACAAGTAATCTAGACAGTGAGTCA
rs10399704	REF	ACAGTATGTC	GTACAAGTAATCTAGAACAGTATGTC
rs10399704	ALT	TCAGGAGCCT	GTACAAGTAATCTAGATCAGGAGCCT
rs10399705	REF	TCCACAGGTG	GTACAAGTAATCTAGATCCACAGGTG
rs10399705	ALT	GCTACTGTAC	GTACAAGTAATCTAGAGCTACTGTAC
rs10399706	REF	GGCATATATC	GTACAAGTAATCTAGAGGCATATATC
rs10399706	ALT	CGTCGTTAGA	GTACAAGTAATCTAGACGTCGTTAGA
rs10399797	REF	ATTCACGGTC	GTACAAGTAATCTAGAATTCACGGTC
rs10399797	ALT	TAGCTGCTCA	GTACAAGTAATCTAGATAGCTGCTCA
rs10399806	REF	CTGGTATTCA	GTACAAGTAATCTAGACTGGTATTCA
rs10399806	ALT	CATCGAGGCT	GTACAAGTAATCTAGACATCGAGGCT
rs10404987	REF	AGTTCACGCG	GTACAAGTAATCTAGAAGTTCACGCG
rs10404987	ALT	CGTATACGTC	GTACAAGTAATCTAGACGTATACGTC
rs10405594	REF	CGAAGTCTTA	GTACAAGTAATCTAGACGAAGTCTTA
rs10405594	ALT	CCTATAGGTC	GTACAAGTAATCTAGACCTATAGGTC
rs10405696	REF	ACCGTGACTG	GTACAAGTAATCTAGAACCGTGACTG
rs10405696	ALT	ACTGTGATAC	GTACAAGTAATCTAGAACTGTGATAC
rs10407013	REF	ATCTGGTCAG	GTACAAGTAATCTAGAATCTGGTCAG
rs10407013	ALT	TGATGCCTAC	GTACAAGTAATCTAGATGATGCCTAC
rs10407036	REF	TCAATGGACT	GTACAAGTAATCTAGATCAATGGACT
rs10407036	ALT	GGATCGCACT	GTACAAGTAATCTAGAGGATCGCACT
rs10407701	REF	AGCGATTACT	GTACAAGTAATCTAGAAGCGATTACT
rs10407701	ALT	GACTTGACTG	GTACAAGTAATCTAGAGACTTGACTG
rs10407879	REF	TTAGAAGCCT	GTACAAGTAATCTAGATTAGAAGCCT
rs10407879	ALT	GTACAACTGT	GTACAAGTAATCTAGAGTACAACTGT
rs10409749	REF	TGCAATGCTT	GTACAAGTAATCTAGATGCAATGCTT
rs10409749	ALT	AATGGACTCT	GTACAAGTAATCTAGAAATGGACTCT
rs10410420	ALT	TGTAGGTCCA	GTACAAGTAATCTAGATGTAGGTCCA
rs10410420	REF	TAGCTTACGA	GTACAAGTAATCTAGATAGCTTACGA
rs10410420	ALT	TAGCACAGTT	GTACAAGTAATCTAGATAGCACAGTT
rs10410420	REF	AATACGGTGC	GTACAAGTAATCTAGAAATACGGTGC
rs10411204	REF	GATTGTATCC	GTACAAGTAATCTAGAGATTGTATCC
rs10411204	ALT	AGGACATGCT	GTACAAGTAATCTAGAAGGACATGCT
rs10411332	REF	ATGTCGCAGA	GTACAAGTAATCTAGAATGTCGCAGA
rs10411332	ALT	ATACACGTGT	GTACAAGTAATCTAGAATACACGTGT
rs10411542	REF	TCATCTTGAG	GTACAAGTAATCTAGATCATCTTGAG
rs10411542	ALT	CAGTTGCCGA	GTACAAGTAATCTAGACAGTTGCCGA
rs10411894	REF	GTAGTACCAT	GTACAAGTAATCTAGAGTAGTACCAT
rs10411894	ALT	CTGTCGTAAC	GTACAAGTAATCTAGACTGTCGTAAC
rs10411985	REF	ATGGACACGT	GTACAAGTAATCTAGAATGGACACGT
rs10411985	ALT	AAGTCGATGC	GTACAAGTAATCTAGAAAGTCGATGC
rs10412158	REF	TCTCTGCAGA	GTACAAGTAATCTAGATCTCTGCAGA
rs10412158	ALT	TGACATTCTG	GTACAAGTAATCTAGATGACATTCTG
rs10412158	REF	ACATTCTGAG	GTACAAGTAATCTAGAACATTCTGAG
rs10412158	ALT	GACTATTCGG	GTACAAGTAATCTAGAGACTATTCGG
rs10412963	REF	ACTCATATGG	GTACAAGTAATCTAGAACTCATATGG
rs10412963	ALT	GCAGCATATT	GTACAAGTAATCTAGAGCAGCATATT
rs10413431	REF	AGTCAGTGCC	GTACAAGTAATCTAGAAGTCAGTGCC
rs10413431	ALT	TCGGCTAATG	GTACAAGTAATCTAGATCGGCTAATG
rs10414020	REF	GTCAGCTTCA	GTACAAGTAATCTAGAGTCAGCTTCA
rs10414020	ALT	CTCGTAGCAG	GTACAAGTAATCTAGACTCGTAGCAG
rs10414020	REF	GGCAGCTTAT	GTACAAGTAATCTAGAGGCAGCTTAT
rs10414020	ALT	TTCTGCGAGA	GTACAAGTAATCTAGATTCTGCGAGA
rs10415321	REF	GGTAGCAACT	GTACAAGTAATCTAGAGGTAGCAACT
rs10415321	ALT	GCACTGAAGT	GTACAAGTAATCTAGAGCACTGAAGT
rs10415604	REF	ATGGCTCCAG	GTACAAGTAATCTAGAATGGCTCCAG
rs10415604	ALT	TATCTGACGG	GTACAAGTAATCTAGATATCTGACGG
rs10416688	REF	GTGTCAATCC	GTACAAGTAATCTAGAGTGTCAATCC
rs10416688	ALT	CGGACGTTAT	GTACAAGTAATCTAGACGGACGTTAT
rs10418911	REF	GTCCAGATTG	GTACAAGTAATCTAGAGTCCAGATTG
rs10418911	ALT	TTCGGCACAG	GTACAAGTAATCTAGATTCGGCACAG
rs10421051	REF	TACTGTATGC	GTACAAGTAATCTAGATACTGTATGC
rs10421051	ALT	ATACATGTGC	GTACAAGTAATCTAGAATACATGTGC
rs10421463	ALT	TACAGCGTTC	GTACAAGTAATCTAGATACAGCGTTC
rs10421463	REF	TCGGTGTAAC	GTACAAGTAATCTAGATCGGTGTAAC
rs10422147	REF	CGTGAGTACC	GTACAAGTAATCTAGACGTGAGTACC
rs10422147	ALT	CCACGTGGTA	GTACAAGTAATCTAGACCACGTGGTA
rs10423403	REF	GACTATCGGT	GTACAAGTAATCTAGAGACTATCGGT
rs10423403	ALT	TACTCGACGT	GTACAAGTAATCTAGATACTCGACGT
rs10424249	REF	GCAGCTTATG	GTACAAGTAATCTAGAGCAGCTTATG
rs10424249	ALT	CCTATTGAAG	GTACAAGTAATCTAGACCTATTGAAG
rs10436915	REF	TCGAGGTACA	GTACAAGTAATCTAGATCGAGGTACA
rs10436915	ALT	CGCTCATAGT	GTACAAGTAATCTAGACGCTCATAGT
rs10436916	REF	GAATGCCTAG	GTACAAGTAATCTAGAGAATGCCTAG
rs10436916	ALT	TGATGCACCG	GTACAAGTAATCTAGATGATGCACCG
rs10436920	REF	ACAGGTCTGA	GTACAAGTAATCTAGAACAGGTCTGA
rs10436920	ALT	GCGCATGATC	GTACAAGTAATCTAGAGCGCATGATC
rs1043908	REF	AAGTTATGCC	GTACAAGTAATCTAGAAAGTTATGCC
rs1043908	ALT	ACTCTCTGGA	GTACAAGTAATCTAGAACTCTCTGGA
rs1044938	REF	AATGTCGGTC	GTACAAGTAATCTAGAAATGTCGGTC
rs1044938	ALT	ACAGTCGTGC	GTACAAGTAATCTAGAACAGTCGTGC
rs1044942	REF	ACTTCTAGGA	GTACAAGTAATCTAGAACTTCTAGGA
rs1044942	ALT	CTAAGTGCTT	GTACAAGTAATCTAGACTAAGTGCTT
rs10456172	REF	ATGCGTCCAG	GTACAAGTAATCTAGAATGCGTCCAG
rs10456172	ALT	AAGCAGTCTG	GTACAAGTAATCTAGAAAGCAGTCTG
rs10462979	REF	ACCTGTGCTA	GTACAAGTAATCTAGAACCTGTGCTA
rs10462979	ALT	GACAGTTCTC	GTACAAGTAATCTAGAGACAGTTCTC
rs10471237	REF	GACTCAGTTC	GTACAAGTAATCTAGAGACTCAGTTC
rs10471237	ALT	CTGCGTACTA	GTACAAGTAATCTAGACTGCGTACTA
rs10477284	REF	GACTCCATGT	GTACAAGTAATCTAGAGACTCCATGT
rs10477284	ALT	GTGAAGCTCC	GTACAAGTAATCTAGAGTGAAGCTCC
rs10482876	REF	GCCAGATTCG	GTACAAGTAATCTAGAGCCAGATTCG
rs10482876	ALT	CACTGAGTTG	GTACAAGTAATCTAGACACTGAGTTG
rs10489286	REF	TTCTCGATAG	GTACAAGTAATCTAGATTCTCGATAG
rs10489286	ALT	GACTTCATGA	GTACAAGTAATCTAGAGACTTCATGA
rs10501923	REF	ACCGCTGTAG	GTACAAGTAATCTAGAACCGCTGTAG
rs10501923	ALT	AGGTATGCCT	GTACAAGTAATCTAGAAGGTATGCCT
rs10510046	REF	CTTGTACGTA	GTACAAGTAATCTAGACTTGTACGTA
rs10510046	ALT	AACGTCTTGT	GTACAAGTAATCTAGAAACGTCTTGT
rs10511937	REF	GTGAAGCTCA	GTACAAGTAATCTAGAGTGAAGCTCA
rs10511937	ALT	TTGCTACTAG	GTACAAGTAATCTAGATTGCTACTAG
rs1055129	REF	TCGTGAACTG	GTACAAGTAATCTAGATCGTGAACTG
rs1055129	ALT	CTCTGATTGA	GTACAAGTAATCTAGACTCTGATTGA
rs1060544	REF	ACCTAGTTAG	GTACAAGTAATCTAGAACCTAGTTAG
rs1060544	ALT	GCAAGTCGTC	GTACAAGTAATCTAGAGCAAGTCGTC
rs1061027	REF	TCCTAGCGGA	GTACAAGTAATCTAGATCCTAGCGGA
rs1061027	ALT	ACTGCATGCT	GTACAAGTAATCTAGAACTGCATGCT
rs10754003	REF	CGTGATGCAC	GTACAAGTAATCTAGACGTGATGCAC
rs10754003	ALT	GCACATATGG	GTACAAGTAATCTAGAGCACATATGG
rs10758404	REF	CTGCTGGCAA	GTACAAGTAATCTAGACTGCTGGCAA
rs10758404	ALT	GCAGAAGTTC	GTACAAGTAATCTAGAGCAGAAGTTC
rs10764886	REF	CTTGATACAG	GTACAAGTAATCTAGACTTGATACAG
rs10764886	ALT	TCATGCAGGT	GTACAAGTAATCTAGATCATGCAGGT
rs10787537	REF	ATTCGTAGTC	GTACAAGTAATCTAGAATTCGTAGTC
rs10787537	ALT	AGCGCTACTT	GTACAAGTAATCTAGAAGCGCTACTT
rs1078847	REF	CACCGTGATG	GTACAAGTAATCTAGACACCGTGATG
rs1078847	ALT	TCCAGATAGG	GTACAAGTAATCTAGATCCAGATAGG
rs10789316	REF	TGGTATACTC	GTACAAGTAATCTAGATGGTATACTC
rs10789316	ALT	GTCTAGCACG	GTACAAGTAATCTAGAGTCTAGCACG
rs10794057	REF	ATCCGATGCT	GTACAAGTAATCTAGAATCCGATGCT
rs10794057	ALT	GCACTAGTTC	GTACAAGTAATCTAGAGCACTAGTTC
rs10794424	REF	TATGCGACAT	GTACAAGTAATCTAGATATGCGACAT
rs10794424	ALT	TGTGCACTAC	GTACAAGTAATCTAGATGTGCACTAC
rs10817628	REF	CGAGATGATC	GTACAAGTAATCTAGACGAGATGATC
rs10817628	ALT	GGCATCATGA	GTACAAGTAATCTAGAGGCATCATGA
rs10817629	REF	AGCAGGCTAT	GTACAAGTAATCTAGAAGCAGGCTAT
rs10817629	ALT	AGACGTGATC	GTACAAGTAATCTAGAAGACGTGATC
rs10820995	REF	TTCAGACTCG	GTACAAGTAATCTAGATTCAGACTCG
rs10820995	ALT	GCATGGTACA	GTACAAGTAATCTAGAGCATGGTACA
rs10821513	REF	GGACAATCTT	GTACAAGTAATCTAGAGGACAATCTT
rs10821513	ALT	GTATACGTCC	GTACAAGTAATCTAGAGTATACGTCC
rs10821936	REF	GTTGCCACTA	GTACAAGTAATCTAGAGTTGCCACTA
rs10821936	ALT	ATAGGACTCT	GTACAAGTAATCTAGAATAGGACTCT
rs10821937	REF	TACCATGAGG	GTACAAGTAATCTAGATACCATGAGG
rs10821937	ALT	CGCTTATAGT	GTACAAGTAATCTAGACGCTTATAGT
rs10827119	REF	GTCCTAATCG	GTACAAGTAATCTAGAGTCCTAATCG
rs10827119	ALT	CATCGTGCTA	GTACAAGTAATCTAGACATCGTGCTA
rs10827124	REF	AAGCGTACTT	GTACAAGTAATCTAGAAAGCGTACTT
rs10827124	ALT	AGATTGACTC	GTACAAGTAATCTAGAAGATTGACTC
rs10845205	REF	TAACAGTCTG	GTACAAGTAATCTAGATAACAGTCTG
rs10845205	ALT	GTTACCACGG	GTACAAGTAATCTAGAGTTACCACGG
rs10852271	REF	GTTCGACTCA	GTACAAGTAATCTAGAGTTCGACTCA
rs10852271	ALT	GACGCTGACT	GTACAAGTAATCTAGAGACGCTGACT
rs10852766	REF	AGTGCGATTC	GTACAAGTAATCTAGAAGTGCGATTC
rs10852766	ALT	CTTAGCGTCA	GTACAAGTAATCTAGACTTAGCGTCA
rs10869186	REF	TGATCCTAGG	GTACAAGTAATCTAGATGATCCTAGG
rs10869186	ALT	AGTTGCATCA	GTACAAGTAATCTAGAAGTTGCATCA
rs10872643	REF	TCTCCGAAGT	GTACAAGTAATCTAGATCTCCGAAGT
rs10872643	ALT	CTGTTGACAG	GTACAAGTAATCTAGACTGTTGACAG
rs10872646	REF	TACAGCTCTG	GTACAAGTAATCTAGATACAGCTCTG
rs10872646	ALT	CGGTAACAGT	GTACAAGTAATCTAGACGGTAACAGT
rs10872646	REF	AAGTCCGAGT	GTACAAGTAATCTAGAAAGTCCGAGT
rs10872646	ALT	GCTATTGTCA	GTACAAGTAATCTAGAGCTATTGTCA
rs10872650	REF	TATCGAGATC	GTACAAGTAATCTAGATATCGAGATC
rs10872650	ALT	GATGTAGCAC	GTACAAGTAATCTAGAGATGTAGCAC
rs10881985	REF	GAGCTTAGAC	GTACAAGTAATCTAGAGAGCTTAGAC
rs10881985	ALT	TGTACGTTCA	GTACAAGTAATCTAGATGTACGTTCA
rs10898455	REF	TTATTGACGC	GTACAAGTAATCTAGATTATTGACGC
rs10898455	ALT	CAGGATCTAG	GTACAAGTAATCTAGACAGGATCTAG
rs10911152	REF	GTAAGTACCT	GTACAAGTAATCTAGAGTAAGTACCT
rs10911152	ALT	AAGTCTTCGG	GTACAAGTAATCTAGAAAGTCTTCGG
rs10911164	REF	ATGCTCAGCT	GTACAAGTAATCTAGAATGCTCAGCT
rs10911164	ALT	CGACCTAGTT	GTACAAGTAATCTAGACGACCTAGTT
rs10922523	REF	CTACAGTGGC	GTACAAGTAATCTAGACTACAGTGGC
rs10922523	ALT	AGTGCGCTAT	GTACAAGTAATCTAGAAGTGCGCTAT
rs10957952	REF	CATGGTCGCA	GTACAAGTAATCTAGACATGGTCGCA
rs10957952	ALT	CGGACTTATA	GTACAAGTAATCTAGACGGACTTATA
rs11002308	REF	CGTGCAATGT	GTACAAGTAATCTAGACGTGCAATGT
rs11002308	ALT	CCAGAGTGAT	GTACAAGTAATCTAGACCAGAGTGAT
rs11002309	REF	AACTTCAGGT	GTACAAGTAATCTAGAAACTTCAGGT
rs11002309	ALT	TACACGTGTG	GTACAAGTAATCTAGATACACGTGTG
rs11002310	REF	TAACGCAGGT	GTACAAGTAATCTAGATAACGCAGGT
rs11002310	ALT	TGTTACATGC	GTACAAGTAATCTAGATGTTACATGC
rs11003124	REF	CTGATGCATC	GTACAAGTAATCTAGACTGATGCATC
rs11003124	ALT	CATTCGTGAA	GTACAAGTAATCTAGACATTCGTGAA
rs11009051	REF	AGACGACTGT	GTACAAGTAATCTAGAAGACGACTGT
rs11009051	ALT	TTCACGAAGT	GTACAAGTAATCTAGATTCACGAAGT
rs11009129	REF	TAGTACTGCA	GTACAAGTAATCTAGATAGTACTGCA
rs11009129	ALT	GCACTGTAGA	GTACAAGTAATCTAGAGCACTGTAGA
rs11009136	REF	TTAGCGCCAT	GTACAAGTAATCTAGATTAGCGCCAT
rs11009136	ALT	CGAACTAGTG	GTACAAGTAATCTAGACGAACTAGTG
rs11009151	REF	TCAATCTGCG	GTACAAGTAATCTAGATCAATCTGCG
rs11009151	ALT	ATGAGTTCAC	GTACAAGTAATCTAGAATGAGTTCAC
rs11009152	REF	AACATGGCTT	GTACAAGTAATCTAGAAACATGGCTT
rs11009152	ALT	ATCCGAGCTG	GTACAAGTAATCTAGAATCCGAGCTG
rs11013389	REF	TTGTGACTCA	GTACAAGTAATCTAGATTGTGACTCA
rs11013389	ALT	AGCGACTGAT	GTACAAGTAATCTAGAAGCGACTGAT
rs11013405	REF	AGTCTCGGCA	GTACAAGTAATCTAGAAGTCTCGGCA
rs11013405	ALT	TACGCTGATC	GTACAAGTAATCTAGATACGCTGATC
rs11036207	REF	CATGCTTAGT	GTACAAGTAATCTAGACATGCTTAGT
rs11036207	ALT	GACGATGTCT	GTACAAGTAATCTAGAGACGATGTCT
rs11047002	REF	TTAGCTGTAC	GTACAAGTAATCTAGATTAGCTGTAC
rs11047002	ALT	GTTCGACGCA	GTACAAGTAATCTAGAGTTCGACGCA
rs11049167	REF	TACTGCCAGT	GTACAAGTAATCTAGATACTGCCAGT
rs11049167	ALT	GTGCAGTACT	GTACAAGTAATCTAGAGTGCAGTACT
rs11053906	REF	TCAATGGCGT	GTACAAGTAATCTAGATCAATGGCGT
rs11053906	ALT	GTACCGTTAC	GTACAAGTAATCTAGAGTACCGTTAC
rs11069244	REF	AGAATGTCCG	GTACAAGTAATCTAGAAGAATGTCCG
rs11069244	ALT	ATGACATTCG	GTACAAGTAATCTAGAATGACATTCG
rs1108542	REF	ACTGTCATTG	GTACAAGTAATCTAGAACTGTCATTG
rs1108542	ALT	CCAGGTCATT	GTACAAGTAATCTAGACCAGGTCATT
rs11097627	REF	CAGTCGAATG	GTACAAGTAATCTAGACAGTCGAATG
rs11097627	ALT	CTCGTCGAGA	GTACAAGTAATCTAGACTCGTCGAGA
rs11106392	REF	TGTAACGACT	GTACAAGTAATCTAGATGTAACGACT
rs11106392	ALT	CCTATGTATG	GTACAAGTAATCTAGACCTATGTATG
rs11106393	REF	CCTACGATGT	GTACAAGTAATCTAGACCTACGATGT
rs11106393	ALT	CTCATCGAGT	GTACAAGTAATCTAGACTCATCGAGT
rs1111200	REF	TAGGAGTACC	GTACAAGTAATCTAGATAGGAGTACC
rs1111200	ALT	CACTTGCGGA	GTACAAGTAATCTAGACACTTGCGGA
rs11115263	REF	TCATCGAAGT	GTACAAGTAATCTAGATCATCGAAGT
rs11115263	ALT	AGCATAGTCT	GTACAAGTAATCTAGAAGCATAGTCT
rs11115312	REF	TTCGGCTCAA	GTACAAGTAATCTAGATTCGGCTCAA
rs11115312	ALT	AACTCTGGAG	GTACAAGTAATCTAGAAACTCTGGAG
rs11115356	REF	GCTTGACGAT	GTACAAGTAATCTAGAGCTTGACGAT
rs11115356	ALT	AGGCACTGTA	GTACAAGTAATCTAGAAGGCACTGTA
rs11115366	REF	CGATTGCCAT	GTACAAGTAATCTAGACGATTGCCAT
rs11115366	ALT	CGTGGATACT	GTACAAGTAATCTAGACGTGGATACT
rs11115370	REF	TCAACGGAGT	GTACAAGTAATCTAGATCAACGGAGT
rs11115370	ALT	AGTACTCAGT	GTACAAGTAATCTAGAAGTACTCAGT
rs11115371	REF	TTGCACGATT	GTACAAGTAATCTAGATTGCACGATT
rs11115371	ALT	TGCCACGAGT	GTACAAGTAATCTAGATGCCACGAGT
rs11115372	REF	AGCATATCTG	GTACAAGTAATCTAGAAGCATATCTG
rs11115372	ALT	CGTACAGCGT	GTACAAGTAATCTAGACGTACAGCGT
rs11115377	REF	GCCGCAATGT	GTACAAGTAATCTAGAGCCGCAATGT
rs11115377	ALT	ACGCTAGTAG	GTACAAGTAATCTAGAACGCTAGTAG
rs11115380	REF	ACCACTGGTG	GTACAAGTAATCTAGAACCACTGGTG
rs11115380	ALT	GCCGTAACTT	GTACAAGTAATCTAGAGCCGTAACTT
rs11115381	REF	GTGTACGACT	GTACAAGTAATCTAGAGTGTACGACT
rs11115381	ALT	CTGAATGGCT	GTACAAGTAATCTAGACTGAATGGCT
rs11115385	REF	TCGATATCGG	GTACAAGTAATCTAGATCGATATCGG
rs11115385	ALT	GATCGCATTG	GTACAAGTAATCTAGAGATCGCATTG
rs11115426	REF	GAGAGCTACT	GTACAAGTAATCTAGAGAGAGCTACT
rs11115426	ALT	TGATACGCTC	GTACAAGTAATCTAGATGATACGCTC
rs11115439	REF	CATAGACTGT	GTACAAGTAATCTAGACATAGACTGT
rs11115439	ALT	CGTAGCGTAT	GTACAAGTAATCTAGACGTAGCGTAT
rs11115440	REF	AAGTCGGACT	GTACAAGTAATCTAGAAAGTCGGACT
rs11115440	ALT	CCGTGAGATC	GTACAAGTAATCTAGACCGTGAGATC
rs11115454	REF	CGATCAGGTA	GTACAAGTAATCTAGACGATCAGGTA
rs11115454	ALT	AGAGCGCATT	GTACAAGTAATCTAGAAGAGCGCATT
rs11115487	REF	TTGCATCATG	GTACAAGTAATCTAGATTGCATCATG
rs11115487	ALT	CAGAGTCGTC	GTACAAGTAATCTAGACAGAGTCGTC
rs11115518	REF	ACGCTCATGG	GTACAAGTAATCTAGAACGCTCATGG
rs11115518	ALT	CGCCTATATG	GTACAAGTAATCTAGACGCCTATATG
rs11115519	REF	CGGTGTAACA	GTACAAGTAATCTAGACGGTGTAACA
rs11115519	ALT	CATTATCTGG	GTACAAGTAATCTAGACATTATCTGG
rs11115520	REF	GTGCGCATAT	GTACAAGTAATCTAGAGTGCGCATAT
rs11115520	ALT	AGTCGTCAGT	GTACAAGTAATCTAGAAGTCGTCAGT
rs11115654	REF	CGTTGCCGAA	GTACAAGTAATCTAGACGTTGCCGAA
rs11115654	ALT	CGTTAGTCAT	GTACAAGTAATCTAGACGTTAGTCAT
rs11115911	REF	GTATGAGCTC	GTACAAGTAATCTAGAGTATGAGCTC
rs11115911	ALT	GGATCTCGCA	GTACAAGTAATCTAGAGGATCTCGCA
rs11120184	REF	TACTCGTATG	GTACAAGTAATCTAGATACTCGTATG
rs11120184	ALT	CTGGAGTACA	GTACAAGTAATCTAGACTGGAGTACA
rs11135852	REF	ATTCAGTAGC	GTACAAGTAATCTAGAATTCAGTAGC
rs11135852	ALT	CTCGGATTCA	GTACAAGTAATCTAGACTCGGATTCA
rs111367656	REF	TGATCGCATC	GTACAAGTAATCTAGATGATCGCATC
rs111367656	ALT	GTGTACGACC	GTACAAGTAATCTAGAGTGTACGACC
rs111421452	REF	CATATGTGCG	GTACAAGTAATCTAGACATATGTGCG
rs111421452	ALT	CTTCGAGGCA	GTACAAGTAATCTAGACTTCGAGGCA
rs111434562	REF	TCACTGTATG	GTACAAGTAATCTAGATCACTGTATG
rs111434562	ALT	ATGTACTGCA	GTACAAGTAATCTAGAATGTACTGCA
rs111549985	REF	TCTCGAGGAT	GTACAAGTAATCTAGATCTCGAGGAT
rs111549985	ALT	CGTGATTACA	GTACAAGTAATCTAGACGTGATTACA
rs11155671	REF	GTGCACTGAC	GTACAAGTAATCTAGAGTGCACTGAC
rs11155671	ALT	CATTGCAGAG	GTACAAGTAATCTAGACATTGCAGAG
rs11155674	REF	CATAGGTAGC	GTACAAGTAATCTAGACATAGGTAGC
rs11155674	ALT	CAGTACTGTT	GTACAAGTAATCTAGACAGTACTGTT
rs111610022	REF	CGAGCTCGAT	GTACAAGTAATCTAGACGAGCTCGAT
rs111610022	ALT	GCTAGATCGA	GTACAAGTAATCTAGAGCTAGATCGA
rs11168898	REF	TAAGCTCTGG	GTACAAGTAATCTAGATAAGCTCTGG
rs11168898	ALT	GATAGATCCT	GTACAAGTAATCTAGAGATAGATCCT
rs111753058	REF	TCGTATTAGC	GTACAAGTAATCTAGATCGTATTAGC
rs111753058	ALT	CCGTTGATCA	GTACAAGTAATCTAGACCGTTGATCA
rs111772743	REF	CCGAGTCATG	GTACAAGTAATCTAGACCGAGTCATG
rs111772743	ALT	GGTAGAATCC	GTACAAGTAATCTAGAGGTAGAATCC
rs11177378	REF	GAACGTCTGT	GTACAAGTAATCTAGAGAACGTCTGT
rs11177378	ALT	TATTAGCTCG	GTACAAGTAATCTAGATATTAGCTCG
rs11177710	REF	CTCGTGAGCA	GTACAAGTAATCTAGACTCGTGAGCA
rs11177710	ALT	ATACTCGTGA	GTACAAGTAATCTAGAATACTCGTGA
rs11177730	REF	ATTGATCCAG	GTACAAGTAATCTAGAATTGATCCAG
rs11177730	ALT	TGCGGACATC	GTACAAGTAATCTAGATGCGGACATC
rs11177730	REF	AGGTCTAGCA	GTACAAGTAATCTAGAAGGTCTAGCA
rs11177730	ALT	ATGCAGCATG	GTACAAGTAATCTAGAATGCAGCATG
rs11177731	REF	GTAATGTCCT	GTACAAGTAATCTAGAGTAATGTCCT
rs11177731	ALT	TTGAGCGCAC	GTACAAGTAATCTAGATTGAGCGCAC
rs11177731	REF	TCGCATGACT	GTACAAGTAATCTAGATCGCATGACT
rs11177731	ALT	CCTATTCAGG	GTACAAGTAATCTAGACCTATTCAGG
rs11177738	REF	TCTGATCCAG	GTACAAGTAATCTAGATCTGATCCAG
rs11177738	ALT	AGTTCAGTAC	GTACAAGTAATCTAGAAGTTCAGTAC
rs11177742	REF	AGCTAAGCTG	GTACAAGTAATCTAGAAGCTAAGCTG
rs11177742	ALT	GCTATGCTAC	GTACAAGTAATCTAGAGCTATGCTAC
rs11177751	REF	CCATTGAGGT	GTACAAGTAATCTAGACCATTGAGGT
rs11177751	ALT	CTGTAGACTC	GTACAAGTAATCTAGACTGTAGACTC
rs11181563	REF	GATCAGTACT	GTACAAGTAATCTAGAGATCAGTACT
rs11181563	ALT	TCGTACAGTG	GTACAAGTAATCTAGATCGTACAGTG
rs111820369	REF	TACCTGAGTC	GTACAAGTAATCTAGATACCTGAGTC
rs111820369	ALT	TTCGGACTAT	GTACAAGTAATCTAGATTCGGACTAT
rs111945534	REF	GATTCGATAC	GTACAAGTAATCTAGAGATTCGATAC
rs111945534	ALT	TCGTAGAGCC	GTACAAGTAATCTAGATCGTAGAGCC
rs11198573	REF	AGTATGCTCC	GTACAAGTAATCTAGAAGTATGCTCC
rs11198573	ALT	TATCCTAGGA	GTACAAGTAATCTAGATATCCTAGGA
rs112005381	REF	GACTCATGGT	GTACAAGTAATCTAGAGACTCATGGT
rs112005381	ALT	GAGTTCACGA	GTACAAGTAATCTAGAGAGTTCACGA
rs11206521	REF	CCGAGCTTAG	GTACAAGTAATCTAGACCGAGCTTAG
rs11206521	ALT	TGTCCTCAGA	GTACAAGTAATCTAGATGTCCTCAGA
rs1121142	REF	TACCTACGGT	GTACAAGTAATCTAGATACCTACGGT
rs1121142	ALT	TGTCCTGATA	GTACAAGTAATCTAGATGTCCTGATA
rs112162270	REF	TACTGGATCG	GTACAAGTAATCTAGATACTGGATCG
rs112162270	ALT	ACTGCTAGGT	GTACAAGTAATCTAGAACTGCTAGGT
rs11226115	REF	ACTGGTCAGA	GTACAAGTAATCTAGAACTGGTCAGA
rs11226115	ALT	GTCACGGATC	GTACAAGTAATCTAGAGTCACGGATC
rs112266787	REF	GCCTAAGTTC	GTACAAGTAATCTAGAGCCTAAGTTC
rs112266787	ALT	ATCACGTCTG	GTACAAGTAATCTAGAATCACGTCTG
rs112287655	REF	TGGATCGACT	GTACAAGTAATCTAGATGGATCGACT
rs112287655	ALT	AGCTGCTCAG	GTACAAGTAATCTAGAAGCTGCTCAG
rs11234587	REF	CCACTGTTGA	GTACAAGTAATCTAGACCACTGTTGA
rs11234587	ALT	GTATCGAACT	GTACAAGTAATCTAGAGTATCGAACT
rs112347728	REF	CAGTGGTCAA	GTACAAGTAATCTAGACAGTGGTCAA
rs112347728	ALT	GCTCTAGGAT	GTACAAGTAATCTAGAGCTCTAGGAT
rs11255340	REF	TGCATACGGT	GTACAAGTAATCTAGATGCATACGGT
rs11255340	ALT	CGCTGTCAAT	GTACAAGTAATCTAGACGCTGTCAAT
rs112562333	REF	TATTGCGCAC	GTACAAGTAATCTAGATATTGCGCAC
rs112562333	ALT	TCCGTATAGA	GTACAAGTAATCTAGATCCGTATAGA
rs112562333	REF	TGTACCGATT	GTACAAGTAATCTAGATGTACCGATT
rs112562333	ALT	CTTGTCAGAT	GTACAAGTAATCTAGACTTGTCAGAT
rs11257877	REF	CCGACTGATT	GTACAAGTAATCTAGACCGACTGATT
rs11257877	ALT	TGCTGAGACA	GTACAAGTAATCTAGATGCTGAGACA
rs112579123	REF	GTGTAATCCT	GTACAAGTAATCTAGAGTGTAATCCT
rs112579123	ALT	TGCTTCAGCA	GTACAAGTAATCTAGATGCTTCAGCA
rs112602052	REF	TCACTAGAGT	GTACAAGTAATCTAGATCACTAGAGT
rs112602052	ALT	GGCTAGCTCA	GTACAAGTAATCTAGAGGCTAGCTCA
rs112629076	REF	CAGTGCGAAT	GTACAAGTAATCTAGACAGTGCGAAT
rs112629076	ALT	AGGTAGCCAT	GTACAAGTAATCTAGAAGGTAGCCAT
rs112659704	REF	CGTTGCATAT	GTACAAGTAATCTAGACGTTGCATAT
rs112659704	ALT	AGTATTGCAC	GTACAAGTAATCTAGAAGTATTGCAC
rs112678949	REF	TTGCCAGGAC	GTACAAGTAATCTAGATTGCCAGGAC
rs112678949	ALT	GCATGCTGTA	GTACAAGTAATCTAGAGCATGCTGTA
rs112769656	REF	CTGATAATCG	GTACAAGTAATCTAGACTGATAATCG
rs112769656	ALT	ATGATCCTCG	GTACAAGTAATCTAGAATGATCCTCG
rs112770963	REF	AACGGTCGTT	GTACAAGTAATCTAGAAACGGTCGTT
rs112770963	ALT	GCGTGAACTT	GTACAAGTAATCTAGAGCGTGAACTT
rs112823113	REF	TATACTGGCT	GTACAAGTAATCTAGATATACTGGCT
rs112823113	ALT	TAAGTTCGCA	GTACAAGTAATCTAGATAAGTTCGCA
rs112880266	ALT	ATCGAGCTAG	GTACAAGTAATCTAGAATCGAGCTAG
rs112880266	REF	TCGGCGTATA	GTACAAGTAATCTAGATCGGCGTATA
rs112986774	REF	GCTTGAACTA	GTACAAGTAATCTAGAGCTTGAACTA
rs112986774	ALT	ATGAGTTCTC	GTACAAGTAATCTAGAATGAGTTCTC
rs113108579	REF	GTAGCTTCAA	GTACAAGTAATCTAGAGTAGCTTCAA
rs113108579	ALT	TTGCAGTAAC	GTACAAGTAATCTAGATTGCAGTAAC
rs113218162	REF	GTAGTATACC	GTACAAGTAATCTAGAGTAGTATACC
rs113218162	ALT	AGGTATTCAC	GTACAAGTAATCTAGAAGGTATTCAC
rs113293783	REF	GTGACGACTT	GTACAAGTAATCTAGAGTGACGACTT
rs113293783	ALT	ATATCTGCTG	GTACAAGTAATCTAGAATATCTGCTG
rs113307754	REF	TTACGTTGCA	GTACAAGTAATCTAGATTACGTTGCA
rs113307754	ALT	TGGTAAGCCT	GTACAAGTAATCTAGATGGTAAGCCT
rs113327785	REF	GTACACTTGT	GTACAAGTAATCTAGAGTACACTTGT
rs113327785	ALT	TATTAGTGCC	GTACAAGTAATCTAGATATTAGTGCC
rs1134180	REF	ACCTAGGTCG	GTACAAGTAATCTAGAACCTAGGTCG
rs1134180	ALT	GCACAGTAGT	GTACAAGTAATCTAGAGCACAGTAGT
rs113515513	REF	GCTCCAGTGA	GTACAAGTAATCTAGAGCTCCAGTGA
rs113515513	ALT	TGCTCTACAG	GTACAAGTAATCTAGATGCTCTACAG
rs113522604	REF	ATGCCGCTAG	GTACAAGTAATCTAGAATGCCGCTAG
rs113522604	ALT	TGCGACTCAT	GTACAAGTAATCTAGATGCGACTCAT
rs113548640	ALT	CGCAAGTTAG	GTACAAGTAATCTAGACGCAAGTTAG
rs113548640	REF	GAACTTGACG	GTACAAGTAATCTAGAGAACTTGACG
rs113641409	REF	TCAGAGACTG	GTACAAGTAATCTAGATCAGAGACTG
rs113641409	ALT	CGTCATAGAG	GTACAAGTAATCTAGACGTCATAGAG
rs113811004	REF	GCGCCTGTAA	GTACAAGTAATCTAGAGCGCCTGTAA
rs113811004	ALT	GCTTCAATCG	GTACAAGTAATCTAGAGCTTCAATCG
rs114023579	REF	TCAGCTAAGT	GTACAAGTAATCTAGATCAGCTAAGT
rs114023579	ALT	GCATGCGACT	GTACAAGTAATCTAGAGCATGCGACT
rs114215929	REF	GGTCAATGAC	GTACAAGTAATCTAGAGGTCAATGAC
rs114215929	ALT	TGCGAACTCG	GTACAAGTAATCTAGATGCGAACTCG
rs114393069	REF	TACGGCAGCT	GTACAAGTAATCTAGATACGGCAGCT
rs114393069	ALT	GAAGTCCGTC	GTACAAGTAATCTAGAGAAGTCCGTC
rs114425365	REF	TACGTCGATC	GTACAAGTAATCTAGATACGTCGATC
rs114425365	ALT	CTTATCGAGC	GTACAAGTAATCTAGACTTATCGAGC
rs114425365	REF	TCTGAAGTGC	GTACAAGTAATCTAGATCTGAAGTGC
rs114425365	ALT	GATTCGTGAC	GTACAAGTAATCTAGAGATTCGTGAC
rs114459159	REF	CCTAGGATCG	GTACAAGTAATCTAGACCTAGGATCG
rs114459159	ALT	ACCTGTTAGC	GTACAAGTAATCTAGAACCTGTTAGC
rs114586402	REF	TCGCGAGACT	GTACAAGTAATCTAGATCGCGAGACT
rs114586402	ALT	AGACTGCGCT	GTACAAGTAATCTAGAAGACTGCGCT
rs114601492	REF	TAGCTAGGAC	GTACAAGTAATCTAGATAGCTAGGAC
rs114601492	ALT	TAGCGCGTTA	GTACAAGTAATCTAGATAGCGCGTTA
rs114822682	REF	TGACTGGACA	GTACAAGTAATCTAGATGACTGGACA
rs114822682	ALT	TAGACCATGG	GTACAAGTAATCTAGATAGACCATGG
rs114883524	REF	TATCTCAGGC	GTACAAGTAATCTAGATATCTCAGGC
rs114883524	ALT	ATGCGACGTT	GTACAAGTAATCTAGAATGCGACGTT
rs114964171	REF	ACTTCGAGCG	GTACAAGTAATCTAGAACTTCGAGCG
rs114964171	ALT	TACCGTACGG	GTACAAGTAATCTAGATACCGTACGG
rs115179201	REF	TGTCATGCAA	GTACAAGTAATCTAGATGTCATGCAA
rs115179201	ALT	CTGGCTAGAT	GTACAAGTAATCTAGACTGGCTAGAT
rs115208906	REF	GAGATACTGC	GTACAAGTAATCTAGAGAGATACTGC
rs115208906	ALT	TGGTCAAGCA	GTACAAGTAATCTAGATGGTCAAGCA
rs115309039	REF	GTCTGGCAAT	GTACAAGTAATCTAGAGTCTGGCAAT
rs115309039	ALT	CTGCTGAGTA	GTACAAGTAATCTAGACTGCTGAGTA
rs115310619	REF	TCCATAATGG	GTACAAGTAATCTAGATCCATAATGG
rs115310619	ALT	CTTATGATCG	GTACAAGTAATCTAGACTTATGATCG
rs115358611	REF	CGCTAGTTGA	GTACAAGTAATCTAGACGCTAGTTGA
rs115358611	ALT	TCGCATGCTA	GTACAAGTAATCTAGATCGCATGCTA
rs115366221	REF	GCTTACATTG	GTACAAGTAATCTAGAGCTTACATTG
rs115366221	ALT	AAGTAGCGCT	GTACAAGTAATCTAGAAAGTAGCGCT
rs115366221	REF	CTTATACGGT	GTACAAGTAATCTAGACTTATACGGT
rs115366221	ALT	ATGGCAGACT	GTACAAGTAATCTAGAATGGCAGACT
rs115375668	REF	GAATGGACCT	GTACAAGTAATCTAGAGAATGGACCT
rs115375668	ALT	CTCGCAGATT	GTACAAGTAATCTAGACTCGCAGATT
rs115378886	REF	TTCGGCGATA	GTACAAGTAATCTAGATTCGGCGATA
rs115378886	ALT	TGAAGCGCTT	GTACAAGTAATCTAGATGAAGCGCTT
rs11546406	ALT	TACTTAGTGC	GTACAAGTAATCTAGATACTTAGTGC
rs11546406	REF	GTCGGACTAT	GTACAAGTAATCTAGAGTCGGACTAT
rs11547882	REF	ATTCGGTCAC	GTACAAGTAATCTAGAATTCGGTCAC
rs11547882	ALT	CGTATCATGG	GTACAAGTAATCTAGACGTATCATGG
rs115494424	REF	TGGACAGCTA	GTACAAGTAATCTAGATGGACAGCTA
rs115494424	ALT	GTCGAACTCT	GTACAAGTAATCTAGAGTCGAACTCT
rs115509380	REF	TCAGGCTCTA	GTACAAGTAATCTAGATCAGGCTCTA
rs115509380	ALT	CACCATGTGG	GTACAAGTAATCTAGACACCATGTGG
rs115511141	REF	TGATCGTCAT	GTACAAGTAATCTAGATGATCGTCAT
rs115511141	ALT	GATCGACTAG	GTACAAGTAATCTAGAGATCGACTAG
rs115513250	REF	GCGCTTAGAC	GTACAAGTAATCTAGAGCGCTTAGAC
rs115513250	ALT	GAGACGCTTA	GTACAAGTAATCTAGAGAGACGCTTA
rs115582361	REF	TGGTACGCCA	GTACAAGTAATCTAGATGGTACGCCA
rs115582361	ALT	GTACAGGATC	GTACAAGTAATCTAGAGTACAGGATC
rs115684341	REF	AGCATAGTTC	GTACAAGTAATCTAGAAGCATAGTTC
rs115684341	ALT	GACAGTATCG	GTACAAGTAATCTAGAGACAGTATCG
rs115689770	REF	CGTTAGATTC	GTACAAGTAATCTAGACGTTAGATTC
rs115689770	ALT	CATTGATGCA	GTACAAGTAATCTAGACATTGATGCA
rs115694527	REF	TTGTAGACCA	GTACAAGTAATCTAGATTGTAGACCA
rs115694527	ALT	AGTACGCTTG	GTACAAGTAATCTAGAAGTACGCTTG
rs11570135	REF	GGATAACTCT	GTACAAGTAATCTAGAGGATAACTCT
rs11570135	ALT	CATAGTTGCT	GTACAAGTAATCTAGACATAGTTGCT
rs115718086	REF	ACTTGACGCG	GTACAAGTAATCTAGAACTTGACGCG
rs115718086	ALT	GATGCGAACT	GTACAAGTAATCTAGAGATGCGAACT
rs11574856	REF	TCGTGTCAAG	GTACAAGTAATCTAGATCGTGTCAAG
rs11574856	ALT	ACGTGGTCCA	GTACAAGTAATCTAGAACGTGGTCCA
rs115779557	REF	GAGCTCTGAC	GTACAAGTAATCTAGAGAGCTCTGAC
rs115779557	ALT	ATCGTCTCAG	GTACAAGTAATCTAGAATCGTCTCAG
rs115779557	REF	AGCCGATCGT	GTACAAGTAATCTAGAAGCCGATCGT
rs115779557	ALT	ATCGGTGACC	GTACAAGTAATCTAGAATCGGTGACC
rs115844362	REF	ACGCTATTCG	GTACAAGTAATCTAGAACGCTATTCG
rs115844362	ALT	AGAGCTTCGT	GTACAAGTAATCTAGAAGAGCTTCGT
rs115854290	REF	CCGTAGTAGA	GTACAAGTAATCTAGACCGTAGTAGA
rs115854290	ALT	CCGTATATGT	GTACAAGTAATCTAGACCGTATATGT
rs115863939	REF	AATCCAGGTG	GTACAAGTAATCTAGAAATCCAGGTG
rs115863939	ALT	AGATCGCTGT	GTACAAGTAATCTAGAAGATCGCTGT
rs115977902	REF	CGTGGATACA	GTACAAGTAATCTAGACGTGGATACA
rs115977902	ALT	ACTTATCAGG	GTACAAGTAATCTAGAACTTATCAGG
rs115982654	REF	TTAGCGCAAG	GTACAAGTAATCTAGATTAGCGCAAG
rs115982654	ALT	TGACGGCTAC	GTACAAGTAATCTAGATGACGGCTAC
rs116042524	REF	GTGCTCATGA	GTACAAGTAATCTAGAGTGCTCATGA
rs116042524	ALT	AGGTCAAGCT	GTACAAGTAATCTAGAAGGTCAAGCT
rs116083280	REF	TACAGTGACG	GTACAAGTAATCTAGATACAGTGACG
rs116083280	ALT	GCAGTGCAAT	GTACAAGTAATCTAGAGCAGTGCAAT
rs116111998	REF	CGATCTACGG	GTACAAGTAATCTAGACGATCTACGG
rs116111998	ALT	ACGGACAGTT	GTACAAGTAATCTAGAACGGACAGTT
rs116142605	REF	AGCACGGTAT	GTACAAGTAATCTAGAAGCACGGTAT
rs116142605	ALT	GTCTACGAGC	GTACAAGTAATCTAGAGTCTACGAGC
rs116160749	REF	GCATGATCAT	GTACAAGTAATCTAGAGCATGATCAT
rs116160749	ALT	CGGTCTATTA	GTACAAGTAATCTAGACGGTCTATTA
rs116175957	REF	ATAGTACGGC	GTACAAGTAATCTAGAATAGTACGGC
rs116175957	ALT	AGTCTTACAG	GTACAAGTAATCTAGAAGTCTTACAG
rs11620194	REF	CGACTGAGTC	GTACAAGTAATCTAGACGACTGAGTC
rs11620194	ALT	TAGGTCATCT	GTACAAGTAATCTAGATAGGTCATCT
rs116290610	REF	CTTGTAGAAC	GTACAAGTAATCTAGACTTGTAGAAC
rs116290610	ALT	GATTACGTCC	GTACAAGTAATCTAGAGATTACGTCC
rs11635126	REF	GAGTTAGCCT	GTACAAGTAATCTAGAGAGTTAGCCT
rs11635126	ALT	CTAATCTAGG	GTACAAGTAATCTAGACTAATCTAGG
rs11655598	REF	ACCGTGGATT	GTACAAGTAATCTAGAACCGTGGATT
rs11655598	ALT	CTCATGGCGA	GTACAAGTAATCTAGACTCATGGCGA
rs11668605	REF	TGGTAGCCAC	GTACAAGTAATCTAGATGGTAGCCAC
rs11668605	ALT	TTCGGCACAT	GTACAAGTAATCTAGATTCGGCACAT
rs11674815	REF	TCGTATACTG	GTACAAGTAATCTAGATCGTATACTG
rs11674815	ALT	ATTCGTCCAG	GTACAAGTAATCTAGAATTCGTCCAG
rs116772742	REF	TCGATAGTTC	GTACAAGTAATCTAGATCGATAGTTC
rs116772742	ALT	TACAACGGTG	GTACAAGTAATCTAGATACAACGGTG
rs116933944	REF	ATGCAATGGC	GTACAAGTAATCTAGAATGCAATGGC
rs116933944	ALT	ACGGATTCAG	GTACAAGTAATCTAGAACGGATTCAG
rs116998410	REF	TGAGATCTAC	GTACAAGTAATCTAGATGAGATCTAC
rs116998410	ALT	GCTATTGAGC	GTACAAGTAATCTAGAGCTATTGAGC
rs117002426	REF	TCTGAGACTT	GTACAAGTAATCTAGATCTGAGACTT
rs117002426	ALT	TACAGAGTGC	GTACAAGTAATCTAGATACAGAGTGC
rs11703006	REF	CTGAGATCTT	GTACAAGTAATCTAGACTGAGATCTT
rs11703006	ALT	ATGTCACAGG	GTACAAGTAATCTAGAATGTCACAGG
rs11703479	REF	GTACAGTGCC	GTACAAGTAATCTAGAGTACAGTGCC
rs11703479	ALT	AATCGCTTCG	GTACAAGTAATCTAGAAATCGCTTCG
rs11705346	REF	ATGCCGATGC	GTACAAGTAATCTAGAATGCCGATGC
rs11705346	ALT	GTGTCACATC	GTACAAGTAATCTAGAGTGTCACATC
rs11710919	REF	GTGTACCATC	GTACAAGTAATCTAGAGTGTACCATC
rs11710919	ALT	TTGCAACGTC	GTACAAGTAATCTAGATTGCAACGTC
rs117324885	REF	GCCTGTAAGA	GTACAAGTAATCTAGAGCCTGTAAGA
rs117324885	ALT	CTGAGAATCG	GTACAAGTAATCTAGACTGAGAATCG
rs117355683	REF	GGTATCGCAT	GTACAAGTAATCTAGAGGTATCGCAT
rs117355683	ALT	CTAGATGTCA	GTACAAGTAATCTAGACTAGATGTCA
rs11738995	REF	ATTGCCATCG	GTACAAGTAATCTAGAATTGCCATCG
rs11738995	ALT	ACCGTCGTAG	GTACAAGTAATCTAGAACCGTCGTAG
rs117426622	REF	GACTAGTTCA	GTACAAGTAATCTAGAGACTAGTTCA
rs117426622	ALT	GGCTCGACTA	GTACAAGTAATCTAGAGGCTCGACTA
rs1175170	REF	ATGCGGATAC	GTACAAGTAATCTAGAATGCGGATAC
rs1175170	ALT	GTATGCTCAC	GTACAAGTAATCTAGAGTATGCTCAC
rs11754641	REF	GCGATACTTG	GTACAAGTAATCTAGAGCGATACTTG
rs11754641	ALT	ACTAGGCTGC	GTACAAGTAATCTAGAACTAGGCTGC
rs11757700	REF	GATCTGTATC	GTACAAGTAATCTAGAGATCTGTATC
rs11757700	ALT	AGCAGTTCGA	GTACAAGTAATCTAGAAGCAGTTCGA
rs11766752	REF	ACTGTATCTG	GTACAAGTAATCTAGAACTGTATCTG
rs11766752	ALT	GTTACGACTC	GTACAAGTAATCTAGAGTTACGACTC
rs11769057	REF	GCTGACTAGC	GTACAAGTAATCTAGAGCTGACTAGC
rs11769057	ALT	CGCATCTGGA	GTACAAGTAATCTAGACGCATCTGGA
rs11775668	REF	AGATTCTCGG	GTACAAGTAATCTAGAAGATTCTCGG
rs11775668	ALT	TGCTCAATGG	GTACAAGTAATCTAGATGCTCAATGG
rs11776051	REF	TAATGGCTCT	GTACAAGTAATCTAGATAATGGCTCT
rs11776051	ALT	CTAATGGAGC	GTACAAGTAATCTAGACTAATGGAGC
rs117761491	REF	GAGTCTATAC	GTACAAGTAATCTAGAGAGTCTATAC
rs117761491	ALT	CACGTTGATA	GTACAAGTAATCTAGACACGTTGATA
rs117765594	REF	CGCTTAGCAT	GTACAAGTAATCTAGACGCTTAGCAT
rs117765594	ALT	CTTGTCGATA	GTACAAGTAATCTAGACTTGTCGATA
rs11778951	REF	GTAGATGCAC	GTACAAGTAATCTAGAGTAGATGCAC
rs11778951	ALT	GTACTGCTCA	GTACAAGTAATCTAGAGTACTGCTCA
rs117862862	REF	GCTGCTATAC	GTACAAGTAATCTAGAGCTGCTATAC
rs117862862	ALT	AGATATCTCG	GTACAAGTAATCTAGAAGATATCTCG
rs117917392	REF	ACCTGCGATT	GTACAAGTAATCTAGAACCTGCGATT
rs117917392	ALT	TATTGACGTC	GTACAAGTAATCTAGATATTGACGTC
rs11814428	REF	GACGTGACTA	GTACAAGTAATCTAGAGACGTGACTA
rs11814428	ALT	TTGCACTGCA	GTACAAGTAATCTAGATTGCACTGCA
rs11819341	REF	CATCGACTGG	GTACAAGTAATCTAGACATCGACTGG
rs11819341	ALT	TCCTAGAGTC	GTACAAGTAATCTAGATCCTAGAGTC
rs11821225	ALT	TCCACGTGAG	GTACAAGTAATCTAGATCCACGTGAG
rs11821225	REF	GGCATTCTGA	GTACAAGTAATCTAGAGGCATTCTGA
rs11826013	REF	GATGCAGTCT	GTACAAGTAATCTAGAGATGCAGTCT
rs11826013	ALT	GGCATCCTAT	GTACAAGTAATCTAGAGGCATCCTAT
rs11829829	REF	TTGCCGCAAG	GTACAAGTAATCTAGATTGCCGCAAG
rs11829829	ALT	GCAATCTAGG	GTACAAGTAATCTAGAGCAATCTAGG
rs11834242	REF	TAGCTAAGTC	GTACAAGTAATCTAGATAGCTAAGTC
rs11834242	ALT	AGATCGTCCT	GTACAAGTAATCTAGAAGATCGTCCT
rs11837158	REF	TGTGCAATCA	GTACAAGTAATCTAGATGTGCAATCA
rs11837158	ALT	ACTCTTGAGC	GTACAAGTAATCTAGAACTCTTGAGC
rs11837517	REF	GTAAGCTTGC	GTACAAGTAATCTAGAGTAAGCTTGC
rs11837517	ALT	TCGGTCACAT	GTACAAGTAATCTAGATCGGTCACAT
rs11837759	REF	GGAGCTCTCA	GTACAAGTAATCTAGAGGAGCTCTCA
rs11837759	ALT	TGCACGTTAC	GTACAAGTAATCTAGATGCACGTTAC
rs11844598	REF	GCTTGAACAT	GTACAAGTAATCTAGAGCTTGAACAT
rs11844598	ALT	ATGTACACGT	GTACAAGTAATCTAGAATGTACACGT
rs11845471	REF	GTAGTCCTAC	GTACAAGTAATCTAGAGTAGTCCTAC
rs11845471	ALT	CGAGGATCCT	GTACAAGTAATCTAGACGAGGATCCT
rs11846843	REF	ATACTCTGCG	GTACAAGTAATCTAGAATACTCTGCG
rs11846843	ALT	GCATTCGATG	GTACAAGTAATCTAGAGCATTCGATG
rs11848066	REF	ATCAAGTTGC	GTACAAGTAATCTAGAATCAAGTTGC
rs11848066	ALT	AGCTGGACAT	GTACAAGTAATCTAGAAGCTGGACAT
rs11876765	REF	GCATTAGTTC	GTACAAGTAATCTAGAGCATTAGTTC
rs11876765	ALT	GTATTGAGCC	GTACAAGTAATCTAGAGTATTGAGCC
rs11879639	REF	GTGCGAACAT	GTACAAGTAATCTAGAGTGCGAACAT
rs11879639	ALT	AGCTTACGTA	GTACAAGTAATCTAGAAGCTTACGTA
rs11879641	REF	GTACAGGCTT	GTACAAGTAATCTAGAGTACAGGCTT
rs11879641	ALT	CCATAGTCGG	GTACAAGTAATCTAGACCATAGTCGG
rs11879659	REF	GCAATCGGTA	GTACAAGTAATCTAGAGCAATCGGTA
rs11879659	ALT	GCTTCAGCAG	GTACAAGTAATCTAGAGCTTCAGCAG
rs11879661	REF	TTACGCTCAG	GTACAAGTAATCTAGATTACGCTCAG
rs11879661	ALT	CAGCGTCATG	GTACAAGTAATCTAGACAGCGTCATG
rs11879713	REF	TGCAATGACT	GTACAAGTAATCTAGATGCAATGACT
rs11879713	ALT	GATTACCGAT	GTACAAGTAATCTAGAGATTACCGAT
rs11880182	ALT	ATGTTGTCCA	GTACAAGTAATCTAGAATGTTGTCCA
rs11880182	REF	CGTTACGATC	GTACAAGTAATCTAGACGTTACGATC
rs11881187	ALT	TTAGGCAAGC	GTACAAGTAATCTAGATTAGGCAAGC
rs11881187	REF	GCTACGATCG	GTACAAGTAATCTAGAGCTACGATCG
rs11882531	REF	AATCTTCGCG	GTACAAGTAATCTAGAAATCTTCGCG
rs11882531	ALT	ATTGTGACTC	GTACAAGTAATCTAGAATTGTGACTC
rs11888634	REF	TTGACCTGAT	GTACAAGTAATCTAGATTGACCTGAT
rs11888634	ALT	ATCGTAGCGC	GTACAAGTAATCTAGAATCGTAGCGC
rs11893617	REF	AGTTGCCGAA	GTACAAGTAATCTAGAAGTTGCCGAA
rs11893617	ALT	TAACTGTCCG	GTACAAGTAATCTAGATAACTGTCCG
rs11905860	REF	ACGCTGATAG	GTACAAGTAATCTAGAACGCTGATAG
rs11905860	ALT	CGTCTAAGCT	GTACAAGTAATCTAGACGTCTAAGCT
rs11910884	REF	TCAAGACTTG	GTACAAGTAATCTAGATCAAGACTTG
rs11910884	ALT	GAGCTGACTT	GTACAAGTAATCTAGAGAGCTGACTT
rs11929657	REF	ATCTAGCAGT	GTACAAGTAATCTAGAATCTAGCAGT
rs11929657	ALT	GTACTACGCG	GTACAAGTAATCTAGAGTACTACGCG
rs11941178	REF	TGTCCAGGAC	GTACAAGTAATCTAGATGTCCAGGAC
rs11941178	ALT	ACTTGACATG	GTACAAGTAATCTAGAACTTGACATG
rs11946095	REF	AGCTAGTTAC	GTACAAGTAATCTAGAAGCTAGTTAC
rs11946095	ALT	TCGACACGGT	GTACAAGTAATCTAGATCGACACGGT
rs11955404	REF	CTGTCATGAC	GTACAAGTAATCTAGACTGTCATGAC
rs11955404	ALT	CGGATCTGAT	GTACAAGTAATCTAGACGGATCTGAT
rs11958380	REF	TGTTGCAATC	GTACAAGTAATCTAGATGTTGCAATC
rs11958380	ALT	ATAGACCGTG	GTACAAGTAATCTAGAATAGACCGTG
rs11977017	REF	GTAACGTATC	GTACAAGTAATCTAGAGTAACGTATC
rs11977017	ALT	ATTGCAGCTC	GTACAAGTAATCTAGAATTGCAGCTC
rs11981108	REF	GCGCTATATT	GTACAAGTAATCTAGAGCGCTATATT
rs11981108	ALT	GCGCTCAATG	GTACAAGTAATCTAGAGCGCTCAATG
rs11990901	REF	TCTCAAGAGT	GTACAAGTAATCTAGATCTCAAGAGT
rs11990901	ALT	CAGCGACGTT	GTACAAGTAATCTAGACAGCGACGTT
rs11991673	REF	GACTTAGTCC	GTACAAGTAATCTAGAGACTTAGTCC
rs11991673	ALT	TATTCAGCGC	GTACAAGTAATCTAGATATTCAGCGC
rs11994875	REF	TCAGCGTGTA	GTACAAGTAATCTAGATCAGCGTGTA
rs11994875	ALT	TAGCGTACGA	GTACAAGTAATCTAGATAGCGTACGA
rs11997510	REF	CCTGCTAGAG	GTACAAGTAATCTAGACCTGCTAGAG
rs11997510	ALT	TCAGTACAGT	GTACAAGTAATCTAGATCAGTACAGT
rs12029982	REF	TTGCTAAGTC	GTACAAGTAATCTAGATTGCTAAGTC
rs12029982	ALT	AGCTGCTATC	GTACAAGTAATCTAGAAGCTGCTATC
rs12031	REF	TACGGACATG	GTACAAGTAATCTAGATACGGACATG
rs12031	ALT	TACACGAGTT	GTACAAGTAATCTAGATACACGAGTT
rs12042181	REF	TGTCCGAGAT	GTACAAGTAATCTAGATGTCCGAGAT
rs12042181	ALT	GTGCTCATAG	GTACAAGTAATCTAGAGTGCTCATAG
rs12052898	REF	GTCGAATCCG	GTACAAGTAATCTAGAGTCGAATCCG
rs12052898	ALT	TGCGCAAGCT	GTACAAGTAATCTAGATGCGCAAGCT
rs12052900	REF	CCATGAGTCT	GTACAAGTAATCTAGACCATGAGTCT
rs12052900	ALT	TCTGCACGGA	GTACAAGTAATCTAGATCTGCACGGA
rs1206251	REF	TAGATCGTCT	GTACAAGTAATCTAGATAGATCGTCT
rs1206251	ALT	TAACGTCGTG	GTACAAGTAATCTAGATAACGTCGTG
rs12070423	REF	TCGGTAGTCA	GTACAAGTAATCTAGATCGGTAGTCA
rs12070423	ALT	ATATGCCGAG	GTACAAGTAATCTAGAATATGCCGAG
rs12090796	REF	GTTATACCGC	GTACAAGTAATCTAGAGTTATACCGC
rs12090796	ALT	ATGGTATCCT	GTACAAGTAATCTAGAATGGTATCCT
rs12090961	REF	TATGTGCCTA	GTACAAGTAATCTAGATATGTGCCTA
rs12090961	ALT	ACTCATGTGG	GTACAAGTAATCTAGAACTCATGTGG
rs12091922	REF	GCGTGACAAT	GTACAAGTAATCTAGAGCGTGACAAT
rs12091922	ALT	CCATGGCTAG	GTACAAGTAATCTAGACCATGGCTAG
rs12092993	REF	GTGTACCGTA	GTACAAGTAATCTAGAGTGTACCGTA
rs12092993	ALT	ACGGTCATGC	GTACAAGTAATCTAGAACGGTCATGC
rs12127787	REF	AGCGTCTCAT	GTACAAGTAATCTAGAAGCGTCTCAT
rs12127787	ALT	GCATATATGC	GTACAAGTAATCTAGAGCATATATGC
rs12139719	REF	ATGGATACCG	GTACAAGTAATCTAGAATGGATACCG
rs12139719	ALT	GGCATCTGCA	GTACAAGTAATCTAGAGGCATCTGCA
rs12139935	REF	TACGCATGGC	GTACAAGTAATCTAGATACGCATGGC
rs12139935	ALT	GGTCTCATAA	GTACAAGTAATCTAGAGGTCTCATAA
rs12140979	REF	AGGTCCAGTA	GTACAAGTAATCTAGAAGGTCCAGTA
rs12140979	ALT	AGTCGACGCT	GTACAAGTAATCTAGAAGTCGACGCT
rs12144733	REF	CGGACTAGTA	GTACAAGTAATCTAGACGGACTAGTA
rs12144733	ALT	TGCTGCATAG	GTACAAGTAATCTAGATGCTGCATAG
rs12151621	REF	ATCAGTACTG	GTACAAGTAATCTAGAATCAGTACTG
rs12151621	ALT	TGAGACGTCC	GTACAAGTAATCTAGATGAGACGTCC
rs12151742	REF	AATGGCTCCG	GTACAAGTAATCTAGAAATGGCTCCG
rs12151742	ALT	TGTCGCAAGA	GTACAAGTAATCTAGATGTCGCAAGA
rs12151752	REF	ATACGACGGT	GTACAAGTAATCTAGAATACGACGGT
rs12151752	ALT	TCGCTAGTAG	GTACAAGTAATCTAGATCGCTAGTAG
rs12153228	REF	GCTCTCATAG	GTACAAGTAATCTAGAGCTCTCATAG
rs12153228	ALT	GCTACCTAGT	GTACAAGTAATCTAGAGCTACCTAGT
rs12166922	REF	CATAGAGCTG	GTACAAGTAATCTAGACATAGAGCTG
rs12166922	ALT	TTAGCCATGT	GTACAAGTAATCTAGATTAGCCATGT
rs12166922	REF	TCCGTAAGTG	GTACAAGTAATCTAGATCCGTAAGTG
rs12166922	ALT	CTTGATAGCA	GTACAAGTAATCTAGACTTGATAGCA
rs12174602	REF	GACCAGTTCT	GTACAAGTAATCTAGAGACCAGTTCT
rs12174602	ALT	CGACTAATGG	GTACAAGTAATCTAGACGACTAATGG
rs12174623	ALT	GGCTATGAAC	GTACAAGTAATCTAGAGGCTATGAAC
rs12174623	REF	AGGCTTCATT	GTACAAGTAATCTAGAAGGCTTCATT
rs12174631	REF	GGCAATCATT	GTACAAGTAATCTAGAGGCAATCATT
rs12174631	ALT	AGATTAGTCC	GTACAAGTAATCTAGAAGATTAGTCC
rs12174639	ALT	TAGTCTCAGG	GTACAAGTAATCTAGATAGTCTCAGG
rs12174639	REF	TCTAAGAGGC	GTACAAGTAATCTAGATCTAAGAGGC
rs12176317	ALT	CGATTCGACG	GTACAAGTAATCTAGACGATTCGACG
rs12176317	REF	TATTAGGCGC	GTACAAGTAATCTAGATATTAGGCGC
rs12191321	REF	AATAGTGTCC	GTACAAGTAATCTAGAAATAGTGTCC
rs12191321	ALT	GATCCAGCGT	GTACAAGTAATCTAGAGATCCAGCGT
rs12198586	REF	TGAGTCGCTA	GTACAAGTAATCTAGATGAGTCGCTA
rs12198586	ALT	GTCCACATTG	GTACAAGTAATCTAGAGTCCACATTG
rs12214308	REF	CGAGTTACAG	GTACAAGTAATCTAGACGAGTTACAG
rs12214308	ALT	GCATGTGACC	GTACAAGTAATCTAGAGCATGTGACC
rs12220520	REF	TGGTCAGTAC	GTACAAGTAATCTAGATGGTCAGTAC
rs12220520	ALT	TTAGCCAGAT	GTACAAGTAATCTAGATTAGCCAGAT
rs12221087	REF	TGCGTAACTA	GTACAAGTAATCTAGATGCGTAACTA
rs12221087	ALT	TATACCGCTG	GTACAAGTAATCTAGATATACCGCTG
rs12221841	REF	CTACAGGTCT	GTACAAGTAATCTAGACTACAGGTCT
rs12221841	ALT	GCTATGAGCA	GTACAAGTAATCTAGAGCTATGAGCA
rs12232061	REF	CCACTATGTG	GTACAAGTAATCTAGACCACTATGTG
rs12232061	ALT	TCAGGCGATA	GTACAAGTAATCTAGATCAGGCGATA
rs12233690	REF	CGTCGAATGA	GTACAAGTAATCTAGACGTCGAATGA
rs12233690	ALT	TTATTCAGGC	GTACAAGTAATCTAGATTATTCAGGC
rs12233776	REF	ACGTGAACTT	GTACAAGTAATCTAGAACGTGAACTT
rs12233776	ALT	TCAGGACTGA	GTACAAGTAATCTAGATCAGGACTGA
rs12233799	REF	TGGACTCACT	GTACAAGTAATCTAGATGGACTCACT
rs12233799	ALT	CGATTAGTGC	GTACAAGTAATCTAGACGATTAGTGC
rs12245904	REF	AACTCGTAGG	GTACAAGTAATCTAGAAACTCGTAGG
rs12245904	ALT	ATCTGCTCAG	GTACAAGTAATCTAGAATCTGCTCAG
rs12257360	REF	CTGACTAATG	GTACAAGTAATCTAGACTGACTAATG
rs12257360	ALT	CGCCATGGTA	GTACAAGTAATCTAGACGCCATGGTA
rs12264990	REF	TCATTGTCAG	GTACAAGTAATCTAGATCATTGTCAG
rs12264990	ALT	CTATGCGTAC	GTACAAGTAATCTAGACTATGCGTAC
rs12267185	REF	CTGATGAGTC	GTACAAGTAATCTAGACTGATGAGTC
rs12267185	ALT	GCTTAGGCTA	GTACAAGTAATCTAGAGCTTAGGCTA
rs12277883	REF	ACGAGCTATT	GTACAAGTAATCTAGAACGAGCTATT
rs12277883	ALT	CCATAGTAGT	GTACAAGTAATCTAGACCATAGTAGT
rs12277914	REF	ATGCATATCG	GTACAAGTAATCTAGAATGCATATCG
rs12277914	ALT	TGGCTAGAAC	GTACAAGTAATCTAGATGGCTAGAAC
rs12285921	REF	TGTAATGACC	GTACAAGTAATCTAGATGTAATGACC
rs12285921	ALT	GTTCACAGGA	GTACAAGTAATCTAGAGTTCACAGGA
rs12297954	REF	ATAGTCCGAG	GTACAAGTAATCTAGAATAGTCCGAG
rs12297954	ALT	CATGTTACGC	GTACAAGTAATCTAGACATGTTACGC
rs12314634	REF	GCTTACGTCA	GTACAAGTAATCTAGAGCTTACGTCA
rs12314634	ALT	GCGTACATTG	GTACAAGTAATCTAGAGCGTACATTG
rs12315309	REF	GATAGCCATG	GTACAAGTAATCTAGAGATAGCCATG
rs12315309	ALT	TCGGAGCTTA	GTACAAGTAATCTAGATCGGAGCTTA
rs12317382	REF	AACGTTCGAT	GTACAAGTAATCTAGAAACGTTCGAT
rs12317382	ALT	GCCGACTATG	GTACAAGTAATCTAGAGCCGACTATG
rs12318907	REF	AAGTCCTCGT	GTACAAGTAATCTAGAAAGTCCTCGT
rs12318907	ALT	CAGCCTGAGT	GTACAAGTAATCTAGACAGCCTGAGT
rs12356375	REF	TTCACGGTAC	GTACAAGTAATCTAGATTCACGGTAC
rs12356375	ALT	CAGTCTAGTG	GTACAAGTAATCTAGACAGTCTAGTG
rs12358964	REF	AGCTTGACCG	GTACAAGTAATCTAGAAGCTTGACCG
rs12358964	ALT	TCATGTCGCA	GTACAAGTAATCTAGATCATGTCGCA
rs12366763	REF	CCGAATGCTG	GTACAAGTAATCTAGACCGAATGCTG
rs12366763	ALT	TCAGACCTGG	GTACAAGTAATCTAGATCAGACCTGG
rs12368568	REF	CGAATAGTCG	GTACAAGTAATCTAGACGAATAGTCG
rs12368568	ALT	ATCGTTACGG	GTACAAGTAATCTAGAATCGTTACGG
rs12368937	REF	GCACAGATGT	GTACAAGTAATCTAGAGCACAGATGT
rs12368937	ALT	ACCATTCTGG	GTACAAGTAATCTAGAACCATTCTGG
rs12368947	REF	ATCGCTCGGA	GTACAAGTAATCTAGAATCGCTCGGA
rs12368947	ALT	TACGTTACGT	GTACAAGTAATCTAGATACGTTACGT
rs12409437	REF	GCATATTGTC	GTACAAGTAATCTAGAGCATATTGTC
rs12409437	ALT	CACTTGTATG	GTACAAGTAATCTAGACACTTGTATG
rs12413256	REF	CCAGGTAGCT	GTACAAGTAATCTAGACCAGGTAGCT
rs12413256	ALT	AGCTAATGGC	GTACAAGTAATCTAGAAGCTAATGGC
rs12448478	REF	CTAGCCATTG	GTACAAGTAATCTAGACTAGCCATTG
rs12448478	ALT	GGCTCCTGAA	GTACAAGTAATCTAGAGGCTCCTGAA
rs1244869	REF	TCGCAGATCG	GTACAAGTAATCTAGATCGCAGATCG
rs1244869	ALT	ACCGTTGATG	GTACAAGTAATCTAGAACCGTTGATG
rs12460327	REF	TCGGTAACAG	GTACAAGTAATCTAGATCGGTAACAG
rs12460327	ALT	CATGTGCTTA	GTACAAGTAATCTAGACATGTGCTTA
rs12464297	REF	GTCAACTGTG	GTACAAGTAATCTAGAGTCAACTGTG
rs12464297	ALT	TGCGCCATAG	GTACAAGTAATCTAGATGCGCCATAG
rs12467617	REF	CTGATCTATG	GTACAAGTAATCTAGACTGATCTATG
rs12467617	ALT	ATTCGCTAGA	GTACAAGTAATCTAGAATTCGCTAGA
rs1247117	REF	AGCTAGCTCT	GTACAAGTAATCTAGAAGCTAGCTCT
rs1247117	ALT	TGTTCACGTA	GTACAAGTAATCTAGATGTTCACGTA
rs1247118	REF	ATGGCACCTG	GTACAAGTAATCTAGAATGGCACCTG
rs1247118	ALT	TTGAACACGT	GTACAAGTAATCTAGATTGAACACGT
rs1248630	REF	CTTGAGGACT	GTACAAGTAATCTAGACTTGAGGACT
rs1248630	ALT	ATATGCTGTC	GTACAAGTAATCTAGAATATGCTGTC
rs1248673	REF	GTGTAGCCAC	GTACAAGTAATCTAGAGTGTAGCCAC
rs1248673	ALT	ATGGACAGTC	GTACAAGTAATCTAGAATGGACAGTC
rs12487051	REF	GTGGATCACC	GTACAAGTAATCTAGAGTGGATCACC
rs12487051	ALT	TACGACGGTC	GTACAAGTAATCTAGATACGACGGTC
rs12489198	REF	ACTGGTCGAT	GTACAAGTAATCTAGAACTGGTCGAT
rs12489198	ALT	GTTCAATCTG	GTACAAGTAATCTAGAGTTCAATCTG
rs124899	REF	ACTGCATTGT	GTACAAGTAATCTAGAACTGCATTGT
rs124899	ALT	TCAGTAAGTC	GTACAAGTAATCTAGATCAGTAAGTC
rs12500345	REF	ACCTAGCGTT	GTACAAGTAATCTAGAACCTAGCGTT
rs12500345	ALT	TGTCACTCGA	GTACAAGTAATCTAGATGTCACTCGA
rs12529698	REF	TCTGCATGAC	GTACAAGTAATCTAGATCTGCATGAC
rs12529698	ALT	TCAGTCTGGA	GTACAAGTAATCTAGATCAGTCTGGA
rs12540719	REF	GTACGGTCAC	GTACAAGTAATCTAGAGTACGGTCAC
rs12540719	ALT	GGATCAGCTT	GTACAAGTAATCTAGAGGATCAGCTT
rs12564786	REF	ATCGACGTCT	GTACAAGTAATCTAGAATCGACGTCT
rs12564786	ALT	GCATATGTCA	GTACAAGTAATCTAGAGCATATGTCA
rs12595377	REF	GGACATCTGT	GTACAAGTAATCTAGAGGACATCTGT
rs12595377	ALT	CGGTCATTGA	GTACAAGTAATCTAGACGGTCATTGA
rs12624424	REF	TCCTCTGAGA	GTACAAGTAATCTAGATCCTCTGAGA
rs12624424	ALT	CGTTAGCAGC	GTACAAGTAATCTAGACGTTAGCAGC
rs12626853	REF	CGATGCGCAT	GTACAAGTAATCTAGACGATGCGCAT
rs12626853	ALT	TTAGGATCCT	GTACAAGTAATCTAGATTAGGATCCT
rs12626853	REF	CCGTTGATAT	GTACAAGTAATCTAGACCGTTGATAT
rs12626853	ALT	AGTACCATGT	GTACAAGTAATCTAGAAGTACCATGT
rs12629773	REF	TTATGCATGC	GTACAAGTAATCTAGATTATGCATGC
rs12629773	ALT	CATGGTCTAA	GTACAAGTAATCTAGACATGGTCTAA
rs1264300	REF	TGCACATGTT	GTACAAGTAATCTAGATGCACATGTT
rs1264300	ALT	CGTACGTAGT	GTACAAGTAATCTAGACGTACGTAGT
rs1264305	REF	ATGCGCTATC	GTACAAGTAATCTAGAATGCGCTATC
rs1264305	ALT	GATGGTACTC	GTACAAGTAATCTAGAGATGGTACTC
rs1264309	ALT	GCTCATAGGA	GTACAAGTAATCTAGAGCTCATAGGA
rs1264309	REF	TGCCACGATG	GTACAAGTAATCTAGATGCCACGATG
rs1264332	REF	GATGTTCACA	GTACAAGTAATCTAGAGATGTTCACA
rs1264332	ALT	AGCCAGGTCT	GTACAAGTAATCTAGAAGCCAGGTCT
rs12660691	REF	ATTACGTGGC	GTACAAGTAATCTAGAATTACGTGGC
rs12660691	ALT	GTTGCTAATC	GTACAAGTAATCTAGAGTTGCTAATC
rs12665941	REF	ACGGCACTTG	GTACAAGTAATCTAGAACGGCACTTG
rs12665941	ALT	TCAGTGAAGC	GTACAAGTAATCTAGATCAGTGAAGC
rs12667436	REF	TCTAGGTCCA	GTACAAGTAATCTAGATCTAGGTCCA
rs12667436	ALT	ATCGTCGTTA	GTACAAGTAATCTAGAATCGTCGTTA
rs12705070	REF	CTGCGAATGT	GTACAAGTAATCTAGACTGCGAATGT
rs12705070	ALT	CTCATGATTG	GTACAAGTAATCTAGACTCATGATTG
rs12739685	REF	TAATCGCGGC	GTACAAGTAATCTAGATAATCGCGGC
rs12739685	ALT	TCAGTGTGCA	GTACAAGTAATCTAGATCAGTGTGCA
rs12743495	REF	TCCGACGAGT	GTACAAGTAATCTAGATCCGACGAGT
rs12743495	ALT	GATCTGTGAC	GTACAAGTAATCTAGAGATCTGTGAC
rs12743506	REF	CTTACGTGGA	GTACAAGTAATCTAGACTTACGTGGA
rs12743506	ALT	TCAGTCGCGA	GTACAAGTAATCTAGATCAGTCGCGA
rs12763487	REF	CAAGTGGTCA	GTACAAGTAATCTAGACAAGTGGTCA
rs12763487	ALT	GAACTGTCAG	GTACAAGTAATCTAGAGAACTGTCAG
rs12765129	REF	CGGTATTGCA	GTACAAGTAATCTAGACGGTATTGCA
rs12765129	ALT	CTCTACGAGT	GTACAAGTAATCTAGACTCTACGAGT
rs12771808	REF	CGTCATGATC	GTACAAGTAATCTAGACGTCATGATC
rs12771808	ALT	CACGGCATGT	GTACAAGTAATCTAGACACGGCATGT
rs12777136	REF	TGGTCAAGAC	GTACAAGTAATCTAGATGGTCAAGAC
rs12777136	ALT	CCGTAATGAT	GTACAAGTAATCTAGACCGTAATGAT
rs12777235	REF	AGTAGACCTG	GTACAAGTAATCTAGAAGTAGACCTG
rs12777235	ALT	CGTCGTGACA	GTACAAGTAATCTAGACGTCGTGACA
rs12798	REF	CTAGGATTCT	GTACAAGTAATCTAGACTAGGATTCT
rs12798	ALT	ATCGGATCGT	GTACAAGTAATCTAGAATCGGATCGT
rs12815173	REF	AGCAGCTGAT	GTACAAGTAATCTAGAAGCAGCTGAT
rs12815173	ALT	TGCTGTAGAC	GTACAAGTAATCTAGATGCTGTAGAC
rs12828578	REF	TATCGCGATG	GTACAAGTAATCTAGATATCGCGATG
rs12828578	ALT	TGTGAACACG	GTACAAGTAATCTAGATGTGAACACG
rs12831938	REF	CTCATGGATC	GTACAAGTAATCTAGACTCATGGATC
rs12831938	ALT	CGAGTCATGA	GTACAAGTAATCTAGACGAGTCATGA
rs12853693	REF	CCTATGGTAC	GTACAAGTAATCTAGACCTATGGTAC
rs12853693	ALT	ACTCGATGAG	GTACAAGTAATCTAGAACTCGATGAG
rs12864099	REF	GCTCGATACG	GTACAAGTAATCTAGAGCTCGATACG
rs12864099	ALT	CTATCTCAGG	GTACAAGTAATCTAGACTATCTCAGG
rs12992696	REF	TGAGCATCTC	GTACAAGTAATCTAGATGAGCATCTC
rs12992696	ALT	ACATGTGGCT	GTACAAGTAATCTAGAACATGTGGCT
rs13003409	REF	TTGCGTCTAA	GTACAAGTAATCTAGATTGCGTCTAA
rs13003409	ALT	GTGAGCTACT	GTACAAGTAATCTAGAGTGAGCTACT
rs13043266	REF	GAGTACATCT	GTACAAGTAATCTAGAGAGTACATCT
rs13043266	ALT	TGCACGATAG	GTACAAGTAATCTAGATGCACGATAG
rs13043610	REF	TAGCGAACGT	GTACAAGTAATCTAGATAGCGAACGT
rs13043610	ALT	TACACGAGTG	GTACAAGTAATCTAGATACACGAGTG
rs13068845	REF	TCGTAGTAAC	GTACAAGTAATCTAGATCGTAGTAAC
rs13068845	ALT	TTGCCGCGAA	GTACAAGTAATCTAGATTGCCGCGAA
rs13078398	REF	GGATGTCACC	GTACAAGTAATCTAGAGGATGTCACC
rs13078398	ALT	TTCGATCGCA	GTACAAGTAATCTAGATTCGATCGCA
rs13096511	REF	AATGACTCTG	GTACAAGTAATCTAGAAATGACTCTG
rs13096511	ALT	CATTGTCCAG	GTACAAGTAATCTAGACATTGTCCAG
rs13112123	REF	TTCAGGCATG	GTACAAGTAATCTAGATTCAGGCATG
rs13112123	ALT	GTAATCGTCC	GTACAAGTAATCTAGAGTAATCGTCC
rs13121235	REF	GTCATGTAGC	GTACAAGTAATCTAGAGTCATGTAGC
rs13121235	ALT	AGCGTCACTT	GTACAAGTAATCTAGAAGCGTCACTT
rs13142608	REF	AGCCGTTCAT	GTACAAGTAATCTAGAAGCCGTTCAT
rs13142608	ALT	TCATGGAGCC	GTACAAGTAATCTAGATCATGGAGCC
rs13152799	REF	CAGGCTCGTA	GTACAAGTAATCTAGACAGGCTCGTA
rs13152799	ALT	GAATCAGTCG	GTACAAGTAATCTAGAGAATCAGTCG
rs13155345	REF	CACTGGCAGT	GTACAAGTAATCTAGACACTGGCAGT
rs13155345	ALT	TCGCGTAAGT	GTACAAGTAATCTAGATCGCGTAAGT
rs13164092	REF	GTATGTCACC	GTACAAGTAATCTAGAGTATGTCACC
rs13164092	ALT	TGACTACTGA	GTACAAGTAATCTAGATGACTACTGA
rs13165802	REF	ATCGACAGTT	GTACAAGTAATCTAGAATCGACAGTT
rs13165802	ALT	GCGTATGACC	GTACAAGTAATCTAGAGCGTATGACC
rs1325	REF	GCATTCGACG	GTACAAGTAATCTAGAGCATTCGACG
rs1325	ALT	ACGTGAGCTA	GTACAAGTAATCTAGAACGTGAGCTA
rs1327	REF	GCAGCATGAT	GTACAAGTAATCTAGAGCAGCATGAT
rs1327	ALT	AGCGCATGTA	GTACAAGTAATCTAGAAGCGCATGTA
rs13289712	REF	ACTCGGTCGA	GTACAAGTAATCTAGAACTCGGTCGA
rs13289712	ALT	CTATAGGACG	GTACAAGTAATCTAGACTATAGGACG
rs13316488	REF	GCCTGATTGA	GTACAAGTAATCTAGAGCCTGATTGA
rs13316488	ALT	TATGCGAGCT	GTACAAGTAATCTAGATATGCGAGCT
rs13322676	REF	ATGTCGCATC	GTACAAGTAATCTAGAATGTCGCATC
rs13322676	ALT	ATGTCGCGAT	GTACAAGTAATCTAGAATGTCGCGAT
rs13330134	REF	TATCCGAGGT	GTACAAGTAATCTAGATATCCGAGGT
rs13330134	ALT	TGCCTATAAG	GTACAAGTAATCTAGATGCCTATAAG
rs13330134	REF	AATGCGACGT	GTACAAGTAATCTAGAAATGCGACGT
rs13330134	ALT	GACATTAGCT	GTACAAGTAATCTAGAGACATTAGCT
rs13331718	REF	CATGTCGCGA	GTACAAGTAATCTAGACATGTCGCGA
rs13331718	ALT	TACTCTGAAG	GTACAAGTAATCTAGATACTCTGAAG
rs13338199	REF	TCGCAGCAGT	GTACAAGTAATCTAGATCGCAGCAGT
rs13338199	ALT	GACGACTGAT	GTACAAGTAATCTAGAGACGACTGAT
rs13340198	REF	TAGTCGCGCA	GTACAAGTAATCTAGATAGTCGCGCA
rs13340198	ALT	TTATGGACCG	GTACAAGTAATCTAGATTATGGACCG
rs13381081	REF	TAGATCCGTG	GTACAAGTAATCTAGATAGATCCGTG
rs13381081	ALT	TTACAGTTGC	GTACAAGTAATCTAGATTACAGTTGC
rs13384747	REF	TCGGATTCTA	GTACAAGTAATCTAGATCGGATTCTA
rs13384747	ALT	CATCTGGTAA	GTACAAGTAATCTAGACATCTGGTAA
rs13385173	REF	TTCAAGCTCG	GTACAAGTAATCTAGATTCAAGCTCG
rs13385173	ALT	GTAGACACGT	GTACAAGTAATCTAGAGTAGACACGT
rs13387999	ALT	GCGAGCACTT	GTACAAGTAATCTAGAGCGAGCACTT
rs13387999	REF	CGCATGAGCT	GTACAAGTAATCTAGACGCATGAGCT
rs13425892	REF	ATAGCGACTT	GTACAAGTAATCTAGAATAGCGACTT
rs13425892	ALT	GACCTATAGG	GTACAAGTAATCTAGAGACCTATAGG
rs13429968	REF	ACTGCTGAGT	GTACAAGTAATCTAGAACTGCTGAGT
rs13429968	ALT	CTATGGAGCT	GTACAAGTAATCTAGACTATGGAGCT
rs1355066	REF	TCTGCGTATA	GTACAAGTAATCTAGATCTGCGTATA
rs1355066	ALT	GTCGTATCAA	GTACAAGTAATCTAGAGTCGTATCAA
rs1355067	REF	ACCGTGTTAG	GTACAAGTAATCTAGAACCGTGTTAG
rs1355067	ALT	ACGCTTAGCT	GTACAAGTAATCTAGAACGCTTAGCT
rs1362625	REF	GTACGCTTAG	GTACAAGTAATCTAGAGTACGCTTAG
rs1362625	ALT	GAGCATTCGC	GTACAAGTAATCTAGAGAGCATTCGC
rs1362625	REF	ACACGCTTGT	GTACAAGTAATCTAGAACACGCTTGT
rs1362625	ALT	CTGTTCATAG	GTACAAGTAATCTAGACTGTTCATAG
rs1369452	REF	GTCGTTCTAA	GTACAAGTAATCTAGAGTCGTTCTAA
rs1369452	ALT	TTATGAGACC	GTACAAGTAATCTAGATTATGAGACC
rs1375004	REF	GACTCCTGGA	GTACAAGTAATCTAGAGACTCCTGGA
rs1375004	ALT	GAGCAGTCTT	GTACAAGTAATCTAGAGAGCAGTCTT
rs138093	REF	TCATCGTAAG	GTACAAGTAATCTAGATCATCGTAAG
rs138093	ALT	GCAGCTACGT	GTACAAGTAATCTAGAGCAGCTACGT
rs138548072	REF	GCCAGATCTG	GTACAAGTAATCTAGAGCCAGATCTG
rs138548072	ALT	CAGTAGTGCA	GTACAAGTAATCTAGACAGTAGTGCA
rs138852933	REF	CTTGAGTGCA	GTACAAGTAATCTAGACTTGAGTGCA
rs138852933	ALT	CGATGCATTG	GTACAAGTAATCTAGACGATGCATTG
rs139263224	REF	CAGCATTGTT	GTACAAGTAATCTAGACAGCATTGTT
rs139263224	ALT	TGGCATATCC	GTACAAGTAATCTAGATGGCATATCC
rs140230560	REF	GAAGCTTACG	GTACAAGTAATCTAGAGAAGCTTACG
rs140230560	ALT	TCACTTGAGC	GTACAAGTAATCTAGATCACTTGAGC
rs140430912	REF	ATACTGCGGT	GTACAAGTAATCTAGAATACTGCGGT
rs140430912	ALT	GACTTGCCGA	GTACAAGTAATCTAGAGACTTGCCGA
rs1406817	REF	CAAGTAGCTG	GTACAAGTAATCTAGACAAGTAGCTG
rs1406817	ALT	GAGCGTTCAA	GTACAAGTAATCTAGAGAGCGTTCAA
rs140975011	REF	TGCAGATTCG	GTACAAGTAATCTAGATGCAGATTCG
rs140975011	ALT	GAGCCTATCG	GTACAAGTAATCTAGAGAGCCTATCG
rs1411609	REF	ATTCGTAACG	GTACAAGTAATCTAGAATTCGTAACG
rs1411609	ALT	CTGTACACGG	GTACAAGTAATCTAGACTGTACACGG
rs14158	REF	TGTGCCGCAA	GTACAAGTAATCTAGATGTGCCGCAA
rs14158	ALT	AGTCCTGATC	GTACAAGTAATCTAGAAGTCCTGATC
rs141785031	REF	GTCACTAGTC	GTACAAGTAATCTAGAGTCACTAGTC
rs141785031	ALT	CACCGTTGAG	GTACAAGTAATCTAGACACCGTTGAG
rs141928838	REF	ACGTCGTCAG	GTACAAGTAATCTAGAACGTCGTCAG
rs141928838	ALT	TGCTGATACC	GTACAAGTAATCTAGATGCTGATACC
rs142092583	REF	TGCGAGCACT	GTACAAGTAATCTAGATGCGAGCACT
rs142092583	ALT	ATTCGTATCG	GTACAAGTAATCTAGAATTCGTATCG
rs142167	REF	TAACGGATCG	GTACAAGTAATCTAGATAACGGATCG
rs142167	ALT	AGTGAGCTCC	GTACAAGTAATCTAGAAGTGAGCTCC
rs142186733	REF	CATCAGAGTT	GTACAAGTAATCTAGACATCAGAGTT
rs142186733	ALT	AGCTTGACTA	GTACAAGTAATCTAGAAGCTTGACTA
rs142426754	ALT	TCCTAGAATG	GTACAAGTAATCTAGATCCTAGAATG
rs142426754	REF	TAGTACCTGC	GTACAAGTAATCTAGATAGTACCTGC
rs1428940	REF	AGGTGCTACA	GTACAAGTAATCTAGAAGGTGCTACA
rs1428940	ALT	TGACTCGATG	GTACAAGTAATCTAGATGACTCGATG
rs143051979	REF	CGACCTATGT	GTACAAGTAATCTAGACGACCTATGT
rs143051979	ALT	CACGTGAAGT	GTACAAGTAATCTAGACACGTGAAGT
rs1430882	REF	TGTTCTACGA	GTACAAGTAATCTAGATGTTCTACGA
rs1430882	ALT	CGCTTATAGC	GTACAAGTAATCTAGACGCTTATAGC
rs143212944	REF	TCTCAGGAGA	GTACAAGTAATCTAGATCTCAGGAGA
rs143212944	ALT	CTATGGACCG	GTACAAGTAATCTAGACTATGGACCG
rs143442480	REF	CTCACGTGAG	GTACAAGTAATCTAGACTCACGTGAG
rs143442480	ALT	CCTGGTCATA	GTACAAGTAATCTAGACCTGGTCATA
rs144099284	REF	GGTCCACTGA	GTACAAGTAATCTAGAGGTCCACTGA
rs144099284	ALT	GTAGCTACGC	GTACAAGTAATCTAGAGTAGCTACGC
rs144829676	REF	CTGCTCATAG	GTACAAGTAATCTAGACTGCTCATAG
rs144829676	ALT	TGTCAGGATC	GTACAAGTAATCTAGATGTCAGGATC
rs144956312	REF	AGTCTTATGC	GTACAAGTAATCTAGAAGTCTTATGC
rs144956312	ALT	TTCGTAGTCA	GTACAAGTAATCTAGATTCGTAGTCA
rs145090758	REF	TGACACGTCT	GTACAAGTAATCTAGATGACACGTCT
rs145090758	ALT	GTCTATCGAC	GTACAAGTAATCTAGAGTCTATCGAC
rs145216233	ALT	TGTAACGATC	GTACAAGTAATCTAGATGTAACGATC
rs145216233	REF	AGAGGCTCAT	GTACAAGTAATCTAGAAGAGGCTCAT
rs145228850	REF	CATGGTGCAA	GTACAAGTAATCTAGACATGGTGCAA
rs145228850	ALT	GTGACTGCTA	GTACAAGTAATCTAGAGTGACTGCTA
rs145697964	REF	TTATCCTGAG	GTACAAGTAATCTAGATTATCCTGAG
rs145697964	ALT	AGCATGATCT	GTACAAGTAATCTAGAAGCATGATCT
rs145697964	REF	CAATGTGCTT	GTACAAGTAATCTAGACAATGTGCTT
rs145697964	ALT	ATCTGGAGCC	GTACAAGTAATCTAGAATCTGGAGCC
rs145976319	REF	CTACTGCGAT	GTACAAGTAATCTAGACTACTGCGAT
rs145976319	ALT	AATGCATTCG	GTACAAGTAATCTAGAAATGCATTCG
rs146353052	REF	ACGCGCTATT	GTACAAGTAATCTAGAACGCGCTATT
rs146353052	ALT	TACGCGATCG	GTACAAGTAATCTAGATACGCGATCG
rs146530548	REF	GCAGTTCACG	GTACAAGTAATCTAGAGCAGTTCACG
rs146530548	ALT	CGTGGTAATC	GTACAAGTAATCTAGACGTGGTAATC
rs146696804	REF	CGCTGGATAC	GTACAAGTAATCTAGACGCTGGATAC
rs146696804	ALT	GTGGCTTACA	GTACAAGTAATCTAGAGTGGCTTACA
rs146736357	REF	TCTGGAGCAA	GTACAAGTAATCTAGATCTGGAGCAA
rs146736357	ALT	GAATCATGCG	GTACAAGTAATCTAGAGAATCATGCG
rs147302333	REF	GTCTTCGAGA	GTACAAGTAATCTAGAGTCTTCGAGA
rs147302333	ALT	TTACGACCGT	GTACAAGTAATCTAGATTACGACCGT
rs147383880	REF	CTGCAGTAGC	GTACAAGTAATCTAGACTGCAGTAGC
rs147383880	ALT	CATGCATGCG	GTACAAGTAATCTAGACATGCATGCG
rs1495458	REF	GCGCACTATG	GTACAAGTAATCTAGAGCGCACTATG
rs1495458	ALT	CATGTATGCT	GTACAAGTAATCTAGACATGTATGCT
rs149706770	REF	TACCATAGTG	GTACAAGTAATCTAGATACCATAGTG
rs149706770	ALT	ACAGCTATGG	GTACAAGTAATCTAGAACAGCTATGG
rs1502884	REF	GGCATATACT	GTACAAGTAATCTAGAGGCATATACT
rs1502884	ALT	GCAGTCTATG	GTACAAGTAATCTAGAGCAGTCTATG
rs1502885	REF	TGTGATATCC	GTACAAGTAATCTAGATGTGATATCC
rs1502885	ALT	TCTAGCCGAG	GTACAAGTAATCTAGATCTAGCCGAG
rs1502886	REF	GAATGCATCT	GTACAAGTAATCTAGAGAATGCATCT
rs1502886	ALT	TCGTACGATA	GTACAAGTAATCTAGATCGTACGATA
rs150311957	REF	GGTATATCCA	GTACAAGTAATCTAGAGGTATATCCA
rs150311957	ALT	CTCGAGTATG	GTACAAGTAATCTAGACTCGAGTATG
rs150312652	REF	GTCTAGCCAG	GTACAAGTAATCTAGAGTCTAGCCAG
rs150312652	ALT	AACTTCGGAT	GTACAAGTAATCTAGAAACTTCGGAT
rs150625611	REF	TTACGATCAG	GTACAAGTAATCTAGATTACGATCAG
rs150625611	ALT	CACTGTACGT	GTACAAGTAATCTAGACACTGTACGT
rs150922686	REF	CAGGCTATCG	GTACAAGTAATCTAGACAGGCTATCG
rs150922686	ALT	TCAGTGTTCA	GTACAAGTAATCTAGATCAGTGTTCA
rs1529544	REF	TCAGCTATGG	GTACAAGTAATCTAGATCAGCTATGG
rs1529544	ALT	TCCGTGAAGA	GTACAAGTAATCTAGATCCGTGAAGA
rs1534310	REF	TTGCATGTCA	GTACAAGTAATCTAGATTGCATGTCA
rs1534310	ALT	CTGGTCGATA	GTACAAGTAATCTAGACTGGTCGATA
rs1534310	REF	TGCGCTGAAC	GTACAAGTAATCTAGATGCGCTGAAC
rs1534310	ALT	ATCCTGCAGT	GTACAAGTAATCTAGAATCCTGCAGT
rs154075	REF	ATTGTATGCC	GTACAAGTAATCTAGAATTGTATGCC
rs154075	ALT	GGTATGCATC	GTACAAGTAATCTAGAGGTATGCATC
rs154076	REF	ATGACTCATG	GTACAAGTAATCTAGAATGACTCATG
rs154076	ALT	CCTGAAGTCT	GTACAAGTAATCTAGACCTGAAGTCT
rs1543578	REF	TAAGTACTCG	GTACAAGTAATCTAGATAAGTACTCG
rs1543578	ALT	TCGTTCTGAA	GTACAAGTAATCTAGATCGTTCTGAA
rs155249	REF	CGGCATTAGC	GTACAAGTAATCTAGACGGCATTAGC
rs155249	ALT	CTTGAACGAT	GTACAAGTAATCTAGACTTGAACGAT
rs1555902	REF	GACGGTCATA	GTACAAGTAATCTAGAGACGGTCATA
rs1555902	ALT	CTAGTACTGA	GTACAAGTAATCTAGACTAGTACTGA
rs1569929	REF	TCGGCATAGC	GTACAAGTAATCTAGATCGGCATAGC
rs1569929	ALT	AGATTAGCCT	GTACAAGTAATCTAGAAGATTAGCCT
rs158572	REF	ACTATCGGCT	GTACAAGTAATCTAGAACTATCGGCT
rs158572	ALT	GTACATCTGC	GTACAAGTAATCTAGAGTACATCTGC
rs158572	REF	AACGTGGCTA	GTACAAGTAATCTAGAAACGTGGCTA
rs158572	ALT	TGATAGTCCG	GTACAAGTAATCTAGATGATAGTCCG
rs158921	REF	TAGCAGCGAT	GTACAAGTAATCTAGATAGCAGCGAT
rs158921	ALT	GAGTACCATG	GTACAAGTAATCTAGAGAGTACCATG
rs158921	REF	ATTCAGACTG	GTACAAGTAATCTAGAATTCAGACTG
rs158921	ALT	GAACATTGCT	GTACAAGTAATCTAGAGAACATTGCT
rs158923	REF	TTGACGAGTC	GTACAAGTAATCTAGATTGACGAGTC
rs158923	ALT	GCTAAGTAGC	GTACAAGTAATCTAGAGCTAAGTAGC
rs158931	REF	TCAGAGAGTC	GTACAAGTAATCTAGATCAGAGAGTC
rs158931	ALT	TAGATCTGAC	GTACAAGTAATCTAGATAGATCTGAC
rs158931	REF	GACATTAGGC	GTACAAGTAATCTAGAGACATTAGGC
rs158931	ALT	ACATAGTCGG	GTACAAGTAATCTAGAACATAGTCGG
rs1591145	REF	CAGATATCTG	GTACAAGTAATCTAGACAGATATCTG
rs1591145	ALT	ATGCTAAGCG	GTACAAGTAATCTAGAATGCTAAGCG
rs1601092	REF	AATGTAGTCC	GTACAAGTAATCTAGAAATGTAGTCC
rs1601092	ALT	ACGTGCGCAT	GTACAAGTAATCTAGAACGTGCGCAT
rs162247	REF	CGGATATAGC	GTACAAGTAATCTAGACGGATATAGC
rs162247	ALT	TGCCGTATAA	GTACAAGTAATCTAGATGCCGTATAA
rs1641014	REF	GCTAATGTCT	GTACAAGTAATCTAGAGCTAATGTCT
rs1641014	ALT	ATGCCAGGTC	GTACAAGTAATCTAGAATGCCAGGTC
rs1641015	REF	AAGCTGATCT	GTACAAGTAATCTAGAAAGCTGATCT
rs1641015	ALT	TTGTTCAAGC	GTACAAGTAATCTAGATTGTTCAAGC
rs1641016	REF	CGAATGTTCG	GTACAAGTAATCTAGACGAATGTTCG
rs1641016	ALT	GATACTTCGA	GTACAAGTAATCTAGAGATACTTCGA
rs1675085	REF	CAGCAATGTG	GTACAAGTAATCTAGACAGCAATGTG
rs1675085	ALT	AGCCGTGTTA	GTACAAGTAATCTAGAAGCCGTGTTA
rs16830788	REF	GAATGTCTCG	GTACAAGTAATCTAGAGAATGTCTCG
rs16830788	ALT	TGAATCTGCT	GTACAAGTAATCTAGATGAATCTGCT
rs16830943	REF	TGCTTCGAAT	GTACAAGTAATCTAGATGCTTCGAAT
rs16830943	ALT	AACTGCCTGT	GTACAAGTAATCTAGAAACTGCCTGT
rs16842196	REF	CTGTCCTGAA	GTACAAGTAATCTAGACTGTCCTGAA
rs16842196	ALT	GCTTACTCAG	GTACAAGTAATCTAGAGCTTACTCAG
rs16850683	REF	GGATGCATCC	GTACAAGTAATCTAGAGGATGCATCC
rs16850683	ALT	GGACAACTGT	GTACAAGTAATCTAGAGGACAACTGT
rs16854635	REF	TGTCTCACAG	GTACAAGTAATCTAGATGTCTCACAG
rs16854635	ALT	GCCATACGGT	GTACAAGTAATCTAGAGCCATACGGT
rs16854671	REF	TGGCACAGTA	GTACAAGTAATCTAGATGGCACAGTA
rs16854671	ALT	CAGGTGTCTA	GTACAAGTAATCTAGACAGGTGTCTA
rs16857207	REF	TAGATATGCC	GTACAAGTAATCTAGATAGATATGCC
rs16857207	ALT	ATAGTACCTG	GTACAAGTAATCTAGAATAGTACCTG
rs16857352	REF	AATCGCTTGT	GTACAAGTAATCTAGAAATCGCTTGT
rs16857352	ALT	TGGCATTAGC	GTACAAGTAATCTAGATGGCATTAGC
rs16860930	REF	CAGTGTAACG	GTACAAGTAATCTAGACAGTGTAACG
rs16860930	ALT	CAAGTCTCGG	GTACAAGTAATCTAGACAAGTCTCGG
rs16865406	REF	TCAGTCATGC	GTACAAGTAATCTAGATCAGTCATGC
rs16865406	ALT	CGCAGATATT	GTACAAGTAATCTAGACGCAGATATT
rs16871364	REF	GCAATGTAGC	GTACAAGTAATCTAGAGCAATGTAGC
rs16871364	ALT	CGTTCGCATA	GTACAAGTAATCTAGACGTTCGCATA
rs16871365	REF	TCGTAGACTT	GTACAAGTAATCTAGATCGTAGACTT
rs16871365	ALT	TGCTGGACAC	GTACAAGTAATCTAGATGCTGGACAC
rs16872131	REF	CGTACGAATG	GTACAAGTAATCTAGACGTACGAATG
rs16872131	ALT	GCATCGTGAA	GTACAAGTAATCTAGAGCATCGTGAA
rs16879655	REF	TGGATACTCT	GTACAAGTAATCTAGATGGATACTCT
rs16879655	ALT	AGCAAGTGTC	GTACAAGTAATCTAGAAGCAAGTGTC
rs16880094	REF	TCGTGACAGA	GTACAAGTAATCTAGATCGTGACAGA
rs16880094	ALT	CCGTGGTAAT	GTACAAGTAATCTAGACCGTGGTAAT
rs1688888	ALT	GAGTTGCACA	GTACAAGTAATCTAGAGAGTTGCACA
rs1688888	REF	CACGTTAGTC	GTACAAGTAATCTAGACACGTTAGTC
rs16891281	REF	GACTTGTTCA	GTACAAGTAATCTAGAGACTTGTTCA
rs16891281	ALT	TACTGTGGAC	GTACAAGTAATCTAGATACTGTGGAC
rs16895989	ALT	ACTGCAGGAT	GTACAAGTAATCTAGAACTGCAGGAT
rs16895989	REF	CTCGATCAGT	GTACAAGTAATCTAGACTCGATCAGT
rs1690922	REF	CCGCGTTATA	GTACAAGTAATCTAGACCGCGTTATA
rs1690922	ALT	AGTATCAGCT	GTACAAGTAATCTAGAAGTATCAGCT
rs16917705	REF	GCAGAGCATT	GTACAAGTAATCTAGAGCAGAGCATT
rs16917705	ALT	GAATGTACGC	GTACAAGTAATCTAGAGAATGTACGC
rs16917709	REF	ATAGGCTTAC	GTACAAGTAATCTAGAATAGGCTTAC
rs16917709	ALT	GTCATTACAG	GTACAAGTAATCTAGAGTCATTACAG
rs16917710	REF	AGGCACTAGT	GTACAAGTAATCTAGAAGGCACTAGT
rs16917710	ALT	GACGTTCAGC	GTACAAGTAATCTAGAGACGTTCAGC
rs16932527	ALT	TGTAGCTCAC	GTACAAGTAATCTAGATGTAGCTCAC
rs16932527	REF	TCTGGAGCAC	GTACAAGTAATCTAGATCTGGAGCAC
rs16932632	ALT	ATTCGGTAGC	GTACAAGTAATCTAGAATTCGGTAGC
rs16932632	REF	GATTAGCTCG	GTACAAGTAATCTAGAGATTAGCTCG
rs16933787	REF	TAAGCTAGCT	GTACAAGTAATCTAGATAAGCTAGCT
rs16933787	ALT	ACTAGGTCTT	GTACAAGTAATCTAGAACTAGGTCTT
rs16933819	ALT	CACAGGATGT	GTACAAGTAATCTAGACACAGGATGT
rs16933819	REF	GAGACCGCTT	GTACAAGTAATCTAGAGAGACCGCTT
rs16934573	REF	TTAGCGCAGA	GTACAAGTAATCTAGATTAGCGCAGA
rs16934573	ALT	GGACTATCGA	GTACAAGTAATCTAGAGGACTATCGA
rs16947185	REF	TGTAGCCATA	GTACAAGTAATCTAGATGTAGCCATA
rs16947185	ALT	CTCGGATAAG	GTACAAGTAATCTAGACTCGGATAAG
rs16947455	REF	CTGTCGTAGA	GTACAAGTAATCTAGACTGTCGTAGA
rs16947455	ALT	ACGTCTGTAT	GTACAAGTAATCTAGAACGTCTGTAT
rs16967519	REF	CGTAACGTGT	GTACAAGTAATCTAGACGTAACGTGT
rs16967519	ALT	GACCGTTCGA	GTACAAGTAATCTAGAGACCGTTCGA
rs16969224	REF	AGTGACCTGT	GTACAAGTAATCTAGAAGTGACCTGT
rs16969224	ALT	TGTCGAGTAC	GTACAAGTAATCTAGATGTCGAGTAC
rs16970434	REF	GATTGCAACG	GTACAAGTAATCTAGAGATTGCAACG
rs16970434	ALT	CCATGAATGG	GTACAAGTAATCTAGACCATGAATGG
rs16970443	REF	AATGCGTCCT	GTACAAGTAATCTAGAAATGCGTCCT
rs16970443	ALT	ATTCTTGCAG	GTACAAGTAATCTAGAATTCTTGCAG
rs16978630	REF	GCTAAGCTCT	GTACAAGTAATCTAGAGCTAAGCTCT
rs16978630	ALT	TGCTATAGAC	GTACAAGTAATCTAGATGCTATAGAC
rs16979204	REF	GCATCGGCAT	GTACAAGTAATCTAGAGCATCGGCAT
rs16979204	ALT	CCGTGAATCT	GTACAAGTAATCTAGACCGTGAATCT
rs16980534	REF	ATGGATCGTC	GTACAAGTAATCTAGAATGGATCGTC
rs16980534	ALT	TGCATAGCGA	GTACAAGTAATCTAGATGCATAGCGA
rs17000093	REF	AAGCATGCTT	GTACAAGTAATCTAGAAAGCATGCTT
rs17000093	ALT	CAAGTTGTCA	GTACAAGTAATCTAGACAAGTTGTCA
rs17035243	REF	TTGCAGATCC	GTACAAGTAATCTAGATTGCAGATCC
rs17035243	ALT	ACTGGCGACT	GTACAAGTAATCTAGAACTGGCGACT
rs17055381	REF	ATGCAGCTGC	GTACAAGTAATCTAGAATGCAGCTGC
rs17055381	ALT	TCTCGACGAG	GTACAAGTAATCTAGATCTCGACGAG
rs17064589	ALT	GTGACAGCCT	GTACAAGTAATCTAGAGTGACAGCCT
rs17064589	REF	TACGGTACGT	GTACAAGTAATCTAGATACGGTACGT
rs17064591	REF	ATCAGGCATT	GTACAAGTAATCTAGAATCAGGCATT
rs17064591	ALT	TTACAGACGT	GTACAAGTAATCTAGATTACAGACGT
rs17073453	REF	ACATTGAGCG	GTACAAGTAATCTAGAACATTGAGCG
rs17073453	ALT	CATTCATCGG	GTACAAGTAATCTAGACATTCATCGG
rs17073454	REF	CGTGTGAATC	GTACAAGTAATCTAGACGTGTGAATC
rs17073454	ALT	GGCATGTCAC	GTACAAGTAATCTAGAGGCATGTCAC
rs17079571	REF	TTGACATCGT	GTACAAGTAATCTAGATTGACATCGT
rs17079571	ALT	GCATAAGCTT	GTACAAGTAATCTAGAGCATAAGCTT
rs17081806	REF	TCAGTCAGGA	GTACAAGTAATCTAGATCAGTCAGGA
rs17081806	ALT	TCATAGTAGC	GTACAAGTAATCTAGATCATAGTAGC
rs17081823	REF	GTCGAGAATC	GTACAAGTAATCTAGAGTCGAGAATC
rs17081823	ALT	ATAGTCCGAT	GTACAAGTAATCTAGAATAGTCCGAT
rs17081824	REF	AACGTCCTGG	GTACAAGTAATCTAGAAACGTCCTGG
rs17081824	ALT	CTACGCGAGT	GTACAAGTAATCTAGACTACGCGAGT
rs17081826	REF	ATTAGTCCGA	GTACAAGTAATCTAGAATTAGTCCGA
rs17081826	ALT	CATGTGCCTA	GTACAAGTAATCTAGACATGTGCCTA
rs17081830	REF	GTGAAGTCAC	GTACAAGTAATCTAGAGTGAAGTCAC
rs17081830	ALT	TAGGATCACG	GTACAAGTAATCTAGATAGGATCACG
rs17099528	REF	GATCGCGATC	GTACAAGTAATCTAGAGATCGCGATC
rs17099528	ALT	ATCAGGACTG	GTACAAGTAATCTAGAATCAGGACTG
rs17100386	REF	ATTGTGCCTA	GTACAAGTAATCTAGAATTGTGCCTA
rs17100386	ALT	CGATGTCCTA	GTACAAGTAATCTAGACGATGTCCTA
rs17108578	REF	GTACCGATGT	GTACAAGTAATCTAGAGTACCGATGT
rs17108578	ALT	GTCAATCGCT	GTACAAGTAATCTAGAGTCAATCGCT
rs17109941	REF	TTCGCCGAGA	GTACAAGTAATCTAGATTCGCCGAGA
rs17109941	ALT	CTGTACTAGC	GTACAAGTAATCTAGACTGTACTAGC
rs17110106	REF	GCGATTACTC	GTACAAGTAATCTAGAGCGATTACTC
rs17110106	ALT	TCAAGTTCGC	GTACAAGTAATCTAGATCAAGTTCGC
rs17111638	REF	GGATCTGCTA	GTACAAGTAATCTAGAGGATCTGCTA
rs17111638	ALT	GTATGACCGA	GTACAAGTAATCTAGAGTATGACCGA
rs17112472	REF	TCGATATCGT	GTACAAGTAATCTAGATCGATATCGT
rs17112472	ALT	TGCACCATGG	GTACAAGTAATCTAGATGCACCATGG
rs17121053	REF	ATTCAGTGCA	GTACAAGTAATCTAGAATTCAGTGCA
rs17121053	ALT	TGCTACTGTA	GTACAAGTAATCTAGATGCTACTGTA
rs17123954	REF	CGGTCATCAG	GTACAAGTAATCTAGACGGTCATCAG
rs17123954	ALT	CTGTATAGAC	GTACAAGTAATCTAGACTGTATAGAC
rs17123959	REF	CGTACGACGT	GTACAAGTAATCTAGACGTACGACGT
rs17123959	ALT	CGACGTCAGT	GTACAAGTAATCTAGACGACGTCAGT
rs17129267	REF	TCTAGTCGCA	GTACAAGTAATCTAGATCTAGTCGCA
rs17129267	ALT	CACATTGTTG	GTACAAGTAATCTAGACACATTGTTG
rs17129305	REF	GGCTAGAATC	GTACAAGTAATCTAGAGGCTAGAATC
rs17129305	ALT	ATGCGAGTAC	GTACAAGTAATCTAGAATGCGAGTAC
rs17130730	REF	CACTAGTGTT	GTACAAGTAATCTAGACACTAGTGTT
rs17130730	ALT	CGAGCATGTT	GTACAAGTAATCTAGACGAGCATGTT
rs17133805	REF	AGCATGATCG	GTACAAGTAATCTAGAAGCATGATCG
rs17133805	ALT	TCGATCTCGA	GTACAAGTAATCTAGATCGATCTCGA
rs17137056	REF	TTACATGCAG	GTACAAGTAATCTAGATTACATGCAG
rs17137056	ALT	TGCCGTATAG	GTACAAGTAATCTAGATGCCGTATAG
rs17137056	REF	TGTGCACATC	GTACAAGTAATCTAGATGTGCACATC
rs17137056	ALT	GACAGCCGTT	GTACAAGTAATCTAGAGACAGCCGTT
rs17149495	REF	GGCGATCTAC	GTACAAGTAATCTAGAGGCGATCTAC
rs17149495	ALT	CTGCGTTATA	GTACAAGTAATCTAGACTGCGTTATA
rs17165935	REF	TAGTTAGACC	GTACAAGTAATCTAGATAGTTAGACC
rs17165935	ALT	TGTACTACAG	GTACAAGTAATCTAGATGTACTACAG
rs17189763	REF	CTAGATCTGC	GTACAAGTAATCTAGACTAGATCTGC
rs17189763	ALT	CAATGGTATC	GTACAAGTAATCTAGACAATGGTATC
rs17211990	REF	CCTGTGTCAA	GTACAAGTAATCTAGACCTGTGTCAA
rs17211990	ALT	TCGCAGATCT	GTACAAGTAATCTAGATCGCAGATCT
rs17241423	ALT	ACAGCTTGCT	GTACAAGTAATCTAGAACAGCTTGCT
rs17241423	REF	CATGTCTGTA	GTACAAGTAATCTAGACATGTCTGTA
rs17241460	REF	TCAGATGCAT	GTACAAGTAATCTAGATCAGATGCAT
rs17241460	ALT	TACGCTAGTC	GTACAAGTAATCTAGATACGCTAGTC
rs17241481	REF	ACGTCTGAAT	GTACAAGTAATCTAGAACGTCTGAAT
rs17241481	ALT	ATAGTAGTCC	GTACAAGTAATCTAGAATAGTAGTCC
rs17247678	REF	AGTATTGCCG	GTACAAGTAATCTAGAAGTATTGCCG
rs17247678	ALT	CCGTATTGCA	GTACAAGTAATCTAGACCGTATTGCA
rs17256902	ALT	TGTCTAGGCA	GTACAAGTAATCTAGATGTCTAGGCA
rs17256902	REF	TAGACCGTCT	GTACAAGTAATCTAGATAGACCGTCT
rs17289402	REF	GCTCTCTGAA	GTACAAGTAATCTAGAGCTCTCTGAA
rs17289402	ALT	TCAATGCGGA	GTACAAGTAATCTAGATCAATGCGGA
rs17299487	REF	CTAGGCTAGT	GTACAAGTAATCTAGACTAGGCTAGT
rs17299487	ALT	AATCAGGTCG	GTACAAGTAATCTAGAAATCAGGTCG
rs17307204	REF	CGAAGACGTT	GTACAAGTAATCTAGACGAAGACGTT
rs17307204	ALT	TCGTGCAGAC	GTACAAGTAATCTAGATCGTGCAGAC
rs1731429	REF	TAGACACGTG	GTACAAGTAATCTAGATAGACACGTG
rs1731429	ALT	TGGCACATGA	GTACAAGTAATCTAGATGGCACATGA
rs1733306	REF	TGCGCATATT	GTACAAGTAATCTAGATGCGCATATT
rs1733306	ALT	CAGTCGTAAT	GTACAAGTAATCTAGACAGTCGTAAT
rs1733307	REF	TGGCTTAGAC	GTACAAGTAATCTAGATGGCTTAGAC
rs1733307	ALT	TGCCAGAGTA	GTACAAGTAATCTAGATGCCAGAGTA
rs17350838	REF	ACGATGCCGT	GTACAAGTAATCTAGAACGATGCCGT
rs17350838	ALT	CTGAAGCGAT	GTACAAGTAATCTAGACTGAAGCGAT
rs17368942	ALT	ACGTGTGTCA	GTACAAGTAATCTAGAACGTGTGTCA
rs17368942	REF	CGTTCGAAGC	GTACAAGTAATCTAGACGTTCGAAGC
rs17387271	REF	GCTGAATCTA	GTACAAGTAATCTAGAGCTGAATCTA
rs17387271	ALT	ATACATCTGG	GTACAAGTAATCTAGAATACATCTGG
rs17401588	REF	TGCGACTTAC	GTACAAGTAATCTAGATGCGACTTAC
rs17401588	ALT	ACTTCTGAGA	GTACAAGTAATCTAGAACTTCTGAGA
rs17430144	REF	CCATTGATAG	GTACAAGTAATCTAGACCATTGATAG
rs17430144	ALT	ACTTGAACTG	GTACAAGTAATCTAGAACTTGAACTG
rs17481869	REF	TACGATGGTC	GTACAAGTAATCTAGATACGATGGTC
rs17481869	ALT	TCAGTGTCGA	GTACAAGTAATCTAGATCAGTGTCGA
rs175162	REF	GCTGGATTAC	GTACAAGTAATCTAGAGCTGGATTAC
rs175162	ALT	TAGTCATGCC	GTACAAGTAATCTAGATAGTCATGCC
rs175163	REF	CTTGCTAAGT	GTACAAGTAATCTAGACTTGCTAAGT
rs175163	ALT	ATAGGTCACG	GTACAAGTAATCTAGAATAGGTCACG
rs17594301	REF	CCGTTGTACA	GTACAAGTAATCTAGACCGTTGTACA
rs17594301	ALT	TGTCATGCAT	GTACAAGTAATCTAGATGTCATGCAT
rs17615706	REF	AGTGGATACC	GTACAAGTAATCTAGAAGTGGATACC
rs17615706	ALT	GGACATATTC	GTACAAGTAATCTAGAGGACATATTC
rs17635446	REF	AGCGTATTGC	GTACAAGTAATCTAGAAGCGTATTGC
rs17635446	ALT	TCTATTCGAG	GTACAAGTAATCTAGATCTATTCGAG
rs17642004	REF	CACCAGTGTG	GTACAAGTAATCTAGACACCAGTGTG
rs17642004	ALT	GACGACGTCT	GTACAAGTAATCTAGAGACGACGTCT
rs17652394	REF	TGAGCGATCA	GTACAAGTAATCTAGATGAGCGATCA
rs17652394	ALT	TATGCATGCA	GTACAAGTAATCTAGATATGCATGCA
rs17691983	ALT	GTGTAGCAAC	GTACAAGTAATCTAGAGTGTAGCAAC
rs17691983	REF	CGTTCTATAG	GTACAAGTAATCTAGACGTTCTATAG
rs17693282	REF	ATACGTGTGC	GTACAAGTAATCTAGAATACGTGTGC
rs17693282	ALT	AGGCGTACAT	GTACAAGTAATCTAGAAGGCGTACAT
rs17706748	ALT	AAGACTTGCG	GTACAAGTAATCTAGAAAGACTTGCG
rs17706748	REF	CAGCTACGTT	GTACAAGTAATCTAGACAGCTACGTT
rs17707219	REF	AGCTATCTGG	GTACAAGTAATCTAGAAGCTATCTGG
rs17707219	ALT	ACATGTGAGC	GTACAAGTAATCTAGAACATGTGAGC
rs1771449	REF	TTGACTAGCA	GTACAAGTAATCTAGATTGACTAGCA
rs1771449	ALT	CGTCGCTATA	GTACAAGTAATCTAGACGTCGCTATA
rs17726928	REF	TCCGTGTACA	GTACAAGTAATCTAGATCCGTGTACA
rs17726928	ALT	CAATGCGAGT	GTACAAGTAATCTAGACAATGCGAGT
rs17734771	REF	GTCAGTATCC	GTACAAGTAATCTAGAGTCAGTATCC
rs17734771	ALT	ATACGCTATG	GTACAAGTAATCTAGAATACGCTATG
rs17775791	REF	TGGTACTACT	GTACAAGTAATCTAGATGGTACTACT
rs17775791	ALT	TGACACTCTG	GTACAAGTAATCTAGATGACACTCTG
rs17813447	REF	ACACTGAGGT	GTACAAGTAATCTAGAACACTGAGGT
rs17813447	ALT	AAGCCTGATG	GTACAAGTAATCTAGAAAGCCTGATG
rs1781797	REF	ACGCAGTGTT	GTACAAGTAATCTAGAACGCAGTGTT
rs1781797	ALT	ATGAGTACGC	GTACAAGTAATCTAGAATGAGTACGC
rs17820074	REF	CTGAAGCGCT	GTACAAGTAATCTAGACTGAAGCGCT
rs17820074	ALT	GTAATCGGTC	GTACAAGTAATCTAGAGTAATCGGTC
rs17837497	REF	ACCGTGATAG	GTACAAGTAATCTAGAACCGTGATAG
rs17837497	ALT	CTAACTGTGT	GTACAAGTAATCTAGACTAACTGTGT
rs17879102	REF	CGCATTAGAG	GTACAAGTAATCTAGACGCATTAGAG
rs17879102	ALT	AGTCGACATT	GTACAAGTAATCTAGAAGTCGACATT
rs17879291	REF	TACGAGTTCG	GTACAAGTAATCTAGATACGAGTTCG
rs17879291	ALT	ATGCTCGCTA	GTACAAGTAATCTAGAATGCTCGCTA
rs17879291	REF	GAGCTACTAT	GTACAAGTAATCTAGAGAGCTACTAT
rs17879291	ALT	CAGCTAGAGT	GTACAAGTAATCTAGACAGCTAGAGT
rs1792915	REF	CAGCTGACGT	GTACAAGTAATCTAGACAGCTGACGT
rs1792915	ALT	CTACTTGTAG	GTACAAGTAATCTAGACTACTTGTAG
rs1793997	REF	CATGTATCCG	GTACAAGTAATCTAGACATGTATCCG
rs1793997	ALT	TCATTGTAGC	GTACAAGTAATCTAGATCATTGTAGC
rs1801380	REF	GTACTATCGG	GTACAAGTAATCTAGAGTACTATCGG
rs1801380	ALT	TCGAGCATGT	GTACAAGTAATCTAGATCGAGCATGT
rs181410582	REF	ACTGTCCTGA	GTACAAGTAATCTAGAACTGTCCTGA
rs181410582	ALT	AGAGGTCATC	GTACAAGTAATCTAGAAGAGGTCATC
rs181644066	REF	GTCTCATGTA	GTACAAGTAATCTAGAGTCTCATGTA
rs181644066	ALT	AGATTACTGC	GTACAAGTAATCTAGAAGATTACTGC
rs1817073	REF	TCGGATCTCA	GTACAAGTAATCTAGATCGGATCTCA
rs1817073	ALT	GTGCGTCAAT	GTACAAGTAATCTAGAGTGCGTCAAT
rs183084071	REF	TGTAATCTGC	GTACAAGTAATCTAGATGTAATCTGC
rs183084071	ALT	TGACCAGGTC	GTACAAGTAATCTAGATGACCAGGTC
rs1838777	REF	GGTATCAAGC	GTACAAGTAATCTAGAGGTATCAAGC
rs1838777	ALT	TAGCTGCACG	GTACAAGTAATCTAGATAGCTGCACG
rs184027717	REF	ATTGCATCGA	GTACAAGTAATCTAGAATTGCATCGA
rs184027717	ALT	TTGACCGTAC	GTACAAGTAATCTAGATTGACCGTAC
rs184864247	REF	AGAGCCGTTA	GTACAAGTAATCTAGAAGAGCCGTTA
rs184864247	ALT	ACTAGCTGCT	GTACAAGTAATCTAGAACTAGCTGCT
rs184927043	REF	TCGCGTTGAA	GTACAAGTAATCTAGATCGCGTTGAA
rs184927043	ALT	CGTATAACTG	GTACAAGTAATCTAGACGTATAACTG
rs1861264	REF	ATCCAGCTGT	GTACAAGTAATCTAGAATCCAGCTGT
rs1861264	ALT	TATCGCTGAT	GTACAAGTAATCTAGATATCGCTGAT
rs1862479	REF	AGATGCCGTA	GTACAAGTAATCTAGAAGATGCCGTA
rs1862479	ALT	TCATAGCGAG	GTACAAGTAATCTAGATCATAGCGAG
rs186374315	REF	ACGTTGCCTA	GTACAAGTAATCTAGAACGTTGCCTA
rs186374315	ALT	GCAGTGCCTA	GTACAAGTAATCTAGAGCAGTGCCTA
rs1864181	REF	TCTACTGCAG	GTACAAGTAATCTAGATCTACTGCAG
rs1864181	ALT	CACGTTGTGA	GTACAAGTAATCTAGACACGTTGTGA
rs1864182	REF	GCGTATGCAT	GTACAAGTAATCTAGAGCGTATGCAT
rs1864182	ALT	GCTTGAGTCA	GTACAAGTAATCTAGAGCTTGAGTCA
rs1864183	REF	ACTTGCGAAG	GTACAAGTAATCTAGAACTTGCGAAG
rs1864183	ALT	CGGCATCATG	GTACAAGTAATCTAGACGGCATCATG
rs1867923	REF	CGTAACGTCG	GTACAAGTAATCTAGACGTAACGTCG
rs1867923	ALT	ACCGTTGTGA	GTACAAGTAATCTAGAACCGTTGTGA
rs187102874	REF	GCTACGTTGA	GTACAAGTAATCTAGAGCTACGTTGA
rs187102874	ALT	AGACCTGCTG	GTACAAGTAATCTAGAAGACCTGCTG
rs187116045	REF	CGCGTAGAAT	GTACAAGTAATCTAGACGCGTAGAAT
rs187116045	ALT	CGTGCTACTA	GTACAAGTAATCTAGACGTGCTACTA
rs187116045	REF	AGATGCGTAC	GTACAAGTAATCTAGAAGATGCGTAC
rs187116045	ALT	GAGTTCGCAT	GTACAAGTAATCTAGAGAGTTCGCAT
rs187459	REF	CCTGACATGG	GTACAAGTAATCTAGACCTGACATGG
rs187459	ALT	ACGATCTGCG	GTACAAGTAATCTAGAACGATCTGCG
rs1879235	REF	TCGCTAGAGA	GTACAAGTAATCTAGATCGCTAGAGA
rs1879235	ALT	GTGCTGACCA	GTACAAGTAATCTAGAGTGCTGACCA
rs188153509	REF	CTACGTGAAT	GTACAAGTAATCTAGACTACGTGAAT
rs188153509	ALT	CGTACGTAGC	GTACAAGTAATCTAGACGTACGTAGC
rs1885622	REF	CCAGTGGTAT	GTACAAGTAATCTAGACCAGTGGTAT
rs1885622	ALT	ATGACTACGT	GTACAAGTAATCTAGAATGACTACGT
rs188748297	REF	CAGTCATTGT	GTACAAGTAATCTAGACAGTCATTGT
rs188748297	ALT	TAGCGATCTT	GTACAAGTAATCTAGATAGCGATCTT
rs1890303	REF	CTGGATAGCT	GTACAAGTAATCTAGACTGGATAGCT
rs1890303	ALT	TCTGAAGCTA	GTACAAGTAATCTAGATCTGAAGCTA
rs189476867	REF	GTACCGACTT	GTACAAGTAATCTAGAGTACCGACTT
rs189476867	ALT	AGCGCTGCTA	GTACAAGTAATCTAGAAGCGCTGCTA
rs190033972	REF	GATCGAGCTC	GTACAAGTAATCTAGAGATCGAGCTC
rs190033972	ALT	AGTCATGTAC	GTACAAGTAATCTAGAAGTCATGTAC
rs19039	REF	CAGCTCGTAT	GTACAAGTAATCTAGACAGCTCGTAT
rs19039	ALT	ATGCAGGCTA	GTACAAGTAATCTAGAATGCAGGCTA
rs191230191	REF	ACGGCTATAT	GTACAAGTAATCTAGAACGGCTATAT
rs191230191	ALT	CAACGATGGT	GTACAAGTAATCTAGACAACGATGGT
rs191701229	REF	GTATTACGAC	GTACAAGTAATCTAGAGTATTACGAC
rs191701229	ALT	CTGTGCAGAC	GTACAAGTAATCTAGACTGTGCAGAC
rs192156380	REF	CGAGTAACTG	GTACAAGTAATCTAGACGAGTAACTG
rs192156380	ALT	ATGCCAGTTC	GTACAAGTAATCTAGAATGCCAGTTC
rs193068609	REF	TTCGGATCTA	GTACAAGTAATCTAGATTCGGATCTA
rs193068609	ALT	GAGATCCGAT	GTACAAGTAATCTAGAGAGATCCGAT
rs1932321	REF	ATCACTGTGA	GTACAAGTAATCTAGAATCACTGTGA
rs1932321	ALT	GATACGCGTA	GTACAAGTAATCTAGAGATACGCGTA
rs1937235	REF	ACCGTAGTTG	GTACAAGTAATCTAGAACCGTAGTTG
rs1937235	ALT	TCCTGGAGTA	GTACAAGTAATCTAGATCCTGGAGTA
rs1945225	REF	GAGCAGACTT	GTACAAGTAATCTAGAGAGCAGACTT
rs1945225	ALT	GTCATATGAC	GTACAAGTAATCTAGAGTCATATGAC
rs1945226	REF	AGCCGTAGCT	GTACAAGTAATCTAGAAGCCGTAGCT
rs1945226	ALT	GCTAGACGTC	GTACAAGTAATCTAGAGCTAGACGTC
rs1945227	REF	CGTAGCTTCA	GTACAAGTAATCTAGACGTAGCTTCA
rs1945227	ALT	TGCTAGCACG	GTACAAGTAATCTAGATGCTAGCACG
rs1945228	REF	CGTCGAGACT	GTACAAGTAATCTAGACGTCGAGACT
rs1945228	ALT	TTGCATGCAG	GTACAAGTAATCTAGATTGCATGCAG
rs1947384	REF	GCACGGTATA	GTACAAGTAATCTAGAGCACGGTATA
rs1947384	ALT	CTCAGGTAGC	GTACAAGTAATCTAGACTCAGGTAGC
rs1951459	REF	GTACTAGCAG	GTACAAGTAATCTAGAGTACTAGCAG
rs1951459	ALT	GCTCGTTATA	GTACAAGTAATCTAGAGCTCGTTATA
rs1956210	REF	TACAGACGTG	GTACAAGTAATCTAGATACAGACGTG
rs1956210	ALT	TGTTACGCAC	GTACAAGTAATCTAGATGTTACGCAC
rs1956455	ALT	CGATCTTACG	GTACAAGTAATCTAGACGATCTTACG
rs1956455	REF	CCTAGAGTTC	GTACAAGTAATCTAGACCTAGAGTTC
rs1969211	REF	CAGATCTTCG	GTACAAGTAATCTAGACAGATCTTCG
rs1969211	ALT	GTTATCGACG	GTACAAGTAATCTAGAGTTATCGACG
rs1970197	REF	GGTATTACTC	GTACAAGTAATCTAGAGGTATTACTC
rs1970197	ALT	TAGCCTAGTA	GTACAAGTAATCTAGATAGCCTAGTA
rs1974653	REF	ATGGCGCATC	GTACAAGTAATCTAGAATGGCGCATC
rs1974653	ALT	CTGAGTCTGA	GTACAAGTAATCTAGACTGAGTCTGA
rs199436	REF	AGGAGCTCCT	GTACAAGTAATCTAGAAGGAGCTCCT
rs199436	ALT	TCCTAAGAGG	GTACAAGTAATCTAGATCCTAAGAGG
rs199442	REF	CCAGACGTGT	GTACAAGTAATCTAGACCAGACGTGT
rs199442	ALT	TTCTCAGGAC	GTACAAGTAATCTAGATTCTCAGGAC
rs199454	REF	CTGAGATTCT	GTACAAGTAATCTAGACTGAGATTCT
rs199454	ALT	TATGACGAGC	GTACAAGTAATCTAGATATGACGAGC
rs199536	REF	CATCCGTATG	GTACAAGTAATCTAGACATCCGTATG
rs199536	ALT	GTTACAGCCT	GTACAAGTAATCTAGAGTTACAGCCT
rs199961659	REF	TACGATCTGT	GTACAAGTAATCTAGATACGATCTGT
rs199961659	ALT	GCATGATGCA	GTACAAGTAATCTAGAGCATGATGCA
rs2000014	REF	CTGATACGCT	GTACAAGTAATCTAGACTGATACGCT
rs2000014	ALT	GGAGACTCTC	GTACAAGTAATCTAGAGGAGACTCTC
rs2004304	REF	GGACATGACT	GTACAAGTAATCTAGAGGACATGACT
rs2004304	ALT	TAGACTCATG	GTACAAGTAATCTAGATAGACTCATG
rs200553805	REF	AACTTGCGGT	GTACAAGTAATCTAGAAACTTGCGGT
rs200553805	ALT	AAGTGGCATC	GTACAAGTAATCTAGAAAGTGGCATC
rs2018115	REF	GTGCTACATC	GTACAAGTAATCTAGAGTGCTACATC
rs2018115	ALT	TCATAGCGGC	GTACAAGTAATCTAGATCATAGCGGC
rs2022160	REF	ACTCGAAGTG	GTACAAGTAATCTAGAACTCGAAGTG
rs2022160	ALT	TTATGCTCAG	GTACAAGTAATCTAGATTATGCTCAG
rs2026853	REF	ACATGCTATG	GTACAAGTAATCTAGAACATGCTATG
rs2026853	ALT	CAGATTGTGC	GTACAAGTAATCTAGACAGATTGTGC
rs2026998	REF	CGAACTCTGG	GTACAAGTAATCTAGACGAACTCTGG
rs2026998	ALT	TCGATAGGCA	GTACAAGTAATCTAGATCGATAGGCA
rs206157	ALT	TCGATATACG	GTACAAGTAATCTAGATCGATATACG
rs206157	REF	CTCAGCTGAG	GTACAAGTAATCTAGACTCAGCTGAG
rs2064521	REF	CCTACTGGAT	GTACAAGTAATCTAGACCTACTGGAT
rs2064521	ALT	GCGGTCATAA	GTACAAGTAATCTAGAGCGGTCATAA
rs2064524	REF	TACAGTCTCG	GTACAAGTAATCTAGATACAGTCTCG
rs2064524	ALT	GCCGTTGACA	GTACAAGTAATCTAGAGCCGTTGACA
rs2066275	REF	CACGCTGTTA	GTACAAGTAATCTAGACACGCTGTTA
rs2066275	ALT	TAGTGCAGCC	GTACAAGTAATCTAGATAGTGCAGCC
rs2072803	REF	GTGAGTACCA	GTACAAGTAATCTAGAGTGAGTACCA
rs2072803	ALT	GCTACCTATG	GTACAAGTAATCTAGAGCTACCTATG
rs2073529	ALT	CACGTGAGAT	GTACAAGTAATCTAGACACGTGAGAT
rs2073529	REF	CCATGTAGCG	GTACAAGTAATCTAGACCATGTAGCG
rs2073530	REF	TTGTATAGCC	GTACAAGTAATCTAGATTGTATAGCC
rs2073530	ALT	TCGTAATAGC	GTACAAGTAATCTAGATCGTAATAGC
rs2073531	REF	TCGAGCAGTT	GTACAAGTAATCTAGATCGAGCAGTT
rs2073531	ALT	CGATCCATTG	GTACAAGTAATCTAGACGATCCATTG
rs2083958	REF	ATGCGTTCAG	GTACAAGTAATCTAGAATGCGTTCAG
rs2083958	ALT	GATCTCGCAG	GTACAAGTAATCTAGAGATCTCGCAG
rs2108269	REF	GATGCATCCT	GTACAAGTAATCTAGAGATGCATCCT
rs2108269	ALT	CTATTGAAGC	GTACAAGTAATCTAGACTATTGAAGC
rs2116897	REF	CGTCTATAGT	GTACAAGTAATCTAGACGTCTATAGT
rs2116897	ALT	GGACTTACGC	GTACAAGTAATCTAGAGGACTTACGC
rs2116898	REF	GCACGATCTT	GTACAAGTAATCTAGAGCACGATCTT
rs2116898	ALT	GCTATTGACC	GTACAAGTAATCTAGAGCTATTGACC
rs2116899	REF	CAGGTAACGT	GTACAAGTAATCTAGACAGGTAACGT
rs2116899	ALT	CTGTCGAGTA	GTACAAGTAATCTAGACTGTCGAGTA
rs2119028	REF	GTCTAAGCTA	GTACAAGTAATCTAGAGTCTAAGCTA
rs2119028	ALT	CAGTAGCTCG	GTACAAGTAATCTAGACAGTAGCTCG
rs2119028	REF	TTCGAGTAAC	GTACAAGTAATCTAGATTCGAGTAAC
rs2119028	ALT	TCTGTGCACA	GTACAAGTAATCTAGATCTGTGCACA
rs2121397	REF	GAGCCGACTT	GTACAAGTAATCTAGAGAGCCGACTT
rs2121397	ALT	TGCCTATAGC	GTACAAGTAATCTAGATGCCTATAGC
rs2125358	REF	CTGCGAAGAT	GTACAAGTAATCTAGACTGCGAAGAT
rs2125358	ALT	TCTTAGAAGC	GTACAAGTAATCTAGATCTTAGAAGC
rs2130036	REF	GCACATGTCG	GTACAAGTAATCTAGAGCACATGTCG
rs2130036	ALT	CGTATGACGC	GTACAAGTAATCTAGACGTATGACGC
rs2160406	REF	TAAGTCGGTC	GTACAAGTAATCTAGATAAGTCGGTC
rs2160406	ALT	TGCTCCGATA	GTACAAGTAATCTAGATGCTCCGATA
rs2165162	REF	AGGCTCTATC	GTACAAGTAATCTAGAAGGCTCTATC
rs2165162	ALT	CTGGCATAAT	GTACAAGTAATCTAGACTGGCATAAT
rs2165162	REF	GGATCATACG	GTACAAGTAATCTAGAGGATCATACG
rs2165162	ALT	GCTATGGCAA	GTACAAGTAATCTAGAGCTATGGCAA
rs2165163	REF	AGTGCATACG	GTACAAGTAATCTAGAAGTGCATACG
rs2165163	ALT	ACTGATCTCG	GTACAAGTAATCTAGAACTGATCTCG
rs2165163	REF	CGAGGATCTA	GTACAAGTAATCTAGACGAGGATCTA
rs2165163	ALT	GTGACTAGAC	GTACAAGTAATCTAGAGTGACTAGAC
rs2165428	REF	CTGCGCTAAT	GTACAAGTAATCTAGACTGCGCTAAT
rs2165428	ALT	CAATCGGTGT	GTACAAGTAATCTAGACAATCGGTGT
rs2166631	REF	TTCACGTTGA	GTACAAGTAATCTAGATTCACGTTGA
rs2166631	ALT	ATCGCTTGAT	GTACAAGTAATCTAGAATCGCTTGAT
rs2170292	REF	GACTTACAGT	GTACAAGTAATCTAGAGACTTACAGT
rs2170292	ALT	GATTCTACGT	GTACAAGTAATCTAGAGATTCTACGT
rs2177796	REF	CTCATGCTGA	GTACAAGTAATCTAGACTCATGCTGA
rs2177796	ALT	TCAAGCTTGA	GTACAAGTAATCTAGATCAAGCTTGA
rs2182123	REF	TGATGCCAGC	GTACAAGTAATCTAGATGATGCCAGC
rs2182123	ALT	CTTATCCAGG	GTACAAGTAATCTAGACTTATCCAGG
rs2182499	REF	CTAGACTGGA	GTACAAGTAATCTAGACTAGACTGGA
rs2182499	ALT	GTGCTTACAC	GTACAAGTAATCTAGAGTGCTTACAC
rs2185505	REF	GCAGCGTATC	GTACAAGTAATCTAGAGCAGCGTATC
rs2185505	ALT	GGTCATGCCA	GTACAAGTAATCTAGAGGTCATGCCA
rs2188127	REF	CGCTAAGTGC	GTACAAGTAATCTAGACGCTAAGTGC
rs2188127	ALT	CTCTGCGTAA	GTACAAGTAATCTAGACTCTGCGTAA
rs2197419	REF	TACTCACTGG	GTACAAGTAATCTAGATACTCACTGG
rs2197419	ALT	GTTGAGCCAC	GTACAAGTAATCTAGAGTTGAGCCAC
rs2205585	REF	TGAGTCCGCA	GTACAAGTAATCTAGATGAGTCCGCA
rs2205585	ALT	CAGCGTGATC	GTACAAGTAATCTAGACAGCGTGATC
rs2223502	REF	TCACTTGATG	GTACAAGTAATCTAGATCACTTGATG
rs2223502	ALT	GCCATGAGTA	GTACAAGTAATCTAGAGCCATGAGTA
rs2239626	REF	TAGTGGTCAC	GTACAAGTAATCTAGATAGTGGTCAC
rs2239626	ALT	GTTCACGGCA	GTACAAGTAATCTAGAGTTCACGGCA
rs2239630	REF	TCATGGCTAA	GTACAAGTAATCTAGATCATGGCTAA
rs2239630	ALT	TATCGCAGTA	GTACAAGTAATCTAGATATCGCAGTA
rs2240804	REF	GACTCGTAAG	GTACAAGTAATCTAGAGACTCGTAAG
rs2240804	ALT	ACTGAATCGG	GTACAAGTAATCTAGAACTGAATCGG
rs2241833	REF	TAGGACCTGA	GTACAAGTAATCTAGATAGGACCTGA
rs2241833	ALT	GGACTGTACT	GTACAAGTAATCTAGAGGACTGTACT
rs2246491	REF	CGACGTCATT	GTACAAGTAATCTAGACGACGTCATT
rs2246491	ALT	TCGACATGTA	GTACAAGTAATCTAGATCGACATGTA
rs2247314	REF	TCTGACTATG	GTACAAGTAATCTAGATCTGACTATG
rs2247314	ALT	TGGTATACAC	GTACAAGTAATCTAGATGGTATACAC
rs2252856	REF	TTACGCTATG	GTACAAGTAATCTAGATTACGCTATG
rs2252856	ALT	GCGTTGTACA	GTACAAGTAATCTAGAGCGTTGTACA
rs2252863	REF	AATGTCAGCG	GTACAAGTAATCTAGAAATGTCAGCG
rs2252863	ALT	GCACAGTATT	GTACAAGTAATCTAGAGCACAGTATT
rs2253981	REF	ACCGATGCGT	GTACAAGTAATCTAGAACCGATGCGT
rs2253981	ALT	AAGTTCTGCT	GTACAAGTAATCTAGAAAGTTCTGCT
rs2268058	REF	GTCGCTAGTA	GTACAAGTAATCTAGAGTCGCTAGTA
rs2268058	ALT	CAGTTCAGGA	GTACAAGTAATCTAGACAGTTCAGGA
rs2268059	REF	CGTGTAACTG	GTACAAGTAATCTAGACGTGTAACTG
rs2268059	ALT	GAGTATGTCC	GTACAAGTAATCTAGAGAGTATGTCC
rs2268508	ALT	CGGTACGTTA	GTACAAGTAATCTAGACGGTACGTTA
rs2268508	REF	CTTCGACATG	GTACAAGTAATCTAGACTTCGACATG
rs2268513	REF	ACTCGACTGG	GTACAAGTAATCTAGAACTCGACTGG
rs2268513	ALT	ATTCGTCGAC	GTACAAGTAATCTAGAATTCGTCGAC
rs2269387	REF	TTAGCGAAGC	GTACAAGTAATCTAGATTAGCGAAGC
rs2269387	ALT	GCTGTTCACA	GTACAAGTAATCTAGAGCTGTTCACA
rs2274536	REF	TGTACTGAGC	GTACAAGTAATCTAGATGTACTGAGC
rs2274536	ALT	GCTTCTATGA	GTACAAGTAATCTAGAGCTTCTATGA
rs2280273	REF	TCGCAGGCTA	GTACAAGTAATCTAGATCGCAGGCTA
rs2280273	ALT	GCAATGTCTA	GTACAAGTAATCTAGAGCAATGTCTA
rs2280274	REF	CCGAGATATG	GTACAAGTAATCTAGACCGAGATATG
rs2280274	ALT	ATAATCGGCT	GTACAAGTAATCTAGAATAATCGGCT
rs2284798	REF	AAGCTTCAGG	GTACAAGTAATCTAGAAAGCTTCAGG
rs2284798	ALT	TCGATTGAAC	GTACAAGTAATCTAGATCGATTGAAC
rs2286051	REF	TATGCCAGTC	GTACAAGTAATCTAGATATGCCAGTC
rs2286051	ALT	ATATCCAGTG	GTACAAGTAATCTAGAATATCCAGTG
rs2292611	ALT	CGGATTAGTC	GTACAAGTAATCTAGACGGATTAGTC
rs2292611	REF	ACTTACATGG	GTACAAGTAATCTAGAACTTACATGG
rs2294356	REF	CAGATACTGT	GTACAAGTAATCTAGACAGATACTGT
rs2294356	ALT	TAGGCACGTC	GTACAAGTAATCTAGATAGGCACGTC
rs2297814	ALT	CGCTGTTCAA	GTACAAGTAATCTAGACGCTGTTCAA
rs2297814	REF	TTATGACGAC	GTACAAGTAATCTAGATTATGACGAC
rs2297815	REF	AAGCTGAGTC	GTACAAGTAATCTAGAAAGCTGAGTC
rs2297815	ALT	ATCGGCTAGA	GTACAAGTAATCTAGAATCGGCTAGA
rs2297930	REF	TGCGATCAGC	GTACAAGTAATCTAGATGCGATCAGC
rs2297930	ALT	TGCAGTTATC	GTACAAGTAATCTAGATGCAGTTATC
rs2297932	REF	GCCTGGATTA	GTACAAGTAATCTAGAGCCTGGATTA
rs2297932	ALT	TTGCAGATTC	GTACAAGTAATCTAGATTGCAGATTC
rs2298601	ALT	GATCTGTACC	GTACAAGTAATCTAGAGATCTGTACC
rs2298601	REF	AGCACAGTGT	GTACAAGTAATCTAGAAGCACAGTGT
rs2298602	REF	CATGTTGTAC	GTACAAGTAATCTAGACATGTTGTAC
rs2298602	ALT	CGTTGAACAT	GTACAAGTAATCTAGACGTTGAACAT
rs2299569	REF	GTCTCTGAAG	GTACAAGTAATCTAGAGTCTCTGAAG
rs2299569	ALT	GTTCAAGCTT	GTACAAGTAATCTAGAGTTCAAGCTT
rs2300178	REF	GGATGAACTC	GTACAAGTAATCTAGAGGATGAACTC
rs2300178	ALT	TATGCCGTGA	GTACAAGTAATCTAGATATGCCGTGA
rs2302831	REF	ACCGATAGTG	GTACAAGTAATCTAGAACCGATAGTG
rs2302831	ALT	TTAGCACTTG	GTACAAGTAATCTAGATTAGCACTTG
rs2305198	REF	AGACTCGGTA	GTACAAGTAATCTAGAAGACTCGGTA
rs2305198	ALT	TAGATCTCCG	GTACAAGTAATCTAGATAGATCTCCG
rs2305913	REF	CATCTTGTAG	GTACAAGTAATCTAGACATCTTGTAG
rs2305913	ALT	GGTATCTACG	GTACAAGTAATCTAGAGGTATCTACG
rs2329844	REF	GCCTAGTAAT	GTACAAGTAATCTAGAGCCTAGTAAT
rs2329844	ALT	TGAGACTACT	GTACAAGTAATCTAGATGAGACTACT
rs2370776	REF	AGTATGAGCC	GTACAAGTAATCTAGAAGTATGAGCC
rs2370776	ALT	TGATTCAGTC	GTACAAGTAATCTAGATGATTCAGTC
rs2374064	REF	GTACTGCAGA	GTACAAGTAATCTAGAGTACTGCAGA
rs2374064	ALT	ATACTCGTGT	GTACAAGTAATCTAGAATACTCGTGT
rs2379193	REF	CTATAATGCG	GTACAAGTAATCTAGACTATAATGCG
rs2379193	ALT	ACGATGCTGA	GTACAAGTAATCTAGAACGATGCTGA
rs2393667	ALT	GTCAAGCATG	GTACAAGTAATCTAGAGTCAAGCATG
rs2393667	REF	TACGGATCCT	GTACAAGTAATCTAGATACGGATCCT
rs2394838	REF	CAGCTGGATA	GTACAAGTAATCTAGACAGCTGGATA
rs2394838	ALT	GGAGTAACTC	GTACAAGTAATCTAGAGGAGTAACTC
rs2397	REF	TGACTTAGTC	GTACAAGTAATCTAGATGACTTAGTC
rs2397	ALT	TTAGCATCGG	GTACAAGTAATCTAGATTAGCATCGG
rs2407153	REF	TAGGCGTCAA	GTACAAGTAATCTAGATAGGCGTCAA
rs2407153	ALT	TGGCTGCAAC	GTACAAGTAATCTAGATGGCTGCAAC
rs2407156	REF	CTGTCAGGAC	GTACAAGTAATCTAGACTGTCAGGAC
rs2407156	ALT	GTATTCGCAT	GTACAAGTAATCTAGAGTATTCGCAT
rs2410859	REF	AGTCTCTGAC	GTACAAGTAATCTAGAAGTCTCTGAC
rs2410859	ALT	GTGGTCTCAA	GTACAAGTAATCTAGAGTGGTCTCAA
rs2423032	REF	TCTACGTATG	GTACAAGTAATCTAGATCTACGTATG
rs2423032	ALT	GGACTTAGCT	GTACAAGTAATCTAGAGGACTTAGCT
rs2423033	REF	GTAGACGCTA	GTACAAGTAATCTAGAGTAGACGCTA
rs2423033	ALT	TGACCGACTT	GTACAAGTAATCTAGATGACCGACTT
rs2423034	ALT	GCTGCATATT	GTACAAGTAATCTAGAGCTGCATATT
rs2423034	REF	GACACGTTCG	GTACAAGTAATCTAGAGACACGTTCG
rs2452912	REF	GAGTCGACTT	GTACAAGTAATCTAGAGAGTCGACTT
rs2452912	ALT	GATAGGTCTC	GTACAAGTAATCTAGAGATAGGTCTC
rs2463380	REF	AGGACTCCTG	GTACAAGTAATCTAGAAGGACTCCTG
rs2463380	ALT	TACTGTACCG	GTACAAGTAATCTAGATACTGTACCG
rs2463381	REF	AGTTCGTTAC	GTACAAGTAATCTAGAAGTTCGTTAC
rs2463381	ALT	ATCATGCGAT	GTACAAGTAATCTAGAATCATGCGAT
rs2463382	REF	AGATGCGATC	GTACAAGTAATCTAGAAGATGCGATC
rs2463382	ALT	TTAGGCGCAC	GTACAAGTAATCTAGATTAGGCGCAC
rs2479427	REF	CGGATCTATA	GTACAAGTAATCTAGACGGATCTATA
rs2479427	ALT	GATCGATATC	GTACAAGTAATCTAGAGATCGATATC
rs248677	REF	TATCTGCGAA	GTACAAGTAATCTAGATATCTGCGAA
rs248677	ALT	GCAATGACTT	GTACAAGTAATCTAGAGCAATGACTT
rs2497378	REF	ATTAGCATGC	GTACAAGTAATCTAGAATTAGCATGC
rs2497378	ALT	CCAGCTATTG	GTACAAGTAATCTAGACCAGCTATTG
rs2507359	REF	GATGATCTAC	GTACAAGTAATCTAGAGATGATCTAC
rs2507359	ALT	CTAGTGCAGT	GTACAAGTAATCTAGACTAGTGCAGT
rs2509907	REF	TCCTAATGCG	GTACAAGTAATCTAGATCCTAATGCG
rs2509907	ALT	GCTTCAATGG	GTACAAGTAATCTAGAGCTTCAATGG
rs2517890	ALT	CTGGCGAATA	GTACAAGTAATCTAGACTGGCGAATA
rs2517890	REF	AGTTCGTCGA	GTACAAGTAATCTAGAAGTTCGTCGA
rs2522404	ALT	GTTAGATCCA	GTACAAGTAATCTAGAGTTAGATCCA
rs2522404	REF	ATAGCCGTTA	GTACAAGTAATCTAGAATAGCCGTTA
rs2522412	ALT	GGTCCGCAAT	GTACAAGTAATCTAGAGGTCCGCAAT
rs2522412	REF	TCACGTGTAG	GTACAAGTAATCTAGATCACGTGTAG
rs2523774	REF	ATGATGTGCC	GTACAAGTAATCTAGAATGATGTGCC
rs2523774	ALT	GTTAGCAACG	GTACAAGTAATCTAGAGTTAGCAACG
rs2523792	REF	GGCGCTATAC	GTACAAGTAATCTAGAGGCGCTATAC
rs2523792	ALT	AATGAGCGTC	GTACAAGTAATCTAGAAATGAGCGTC
rs2523793	REF	CCAGGATAGT	GTACAAGTAATCTAGACCAGGATAGT
rs2523793	ALT	CAACGTTGTA	GTACAAGTAATCTAGACAACGTTGTA
rs2529	ALT	ATGGAGCCAT	GTACAAGTAATCTAGAATGGAGCCAT
rs2529	REF	ATGTTGCACC	GTACAAGTAATCTAGAATGTTGCACC
rs2532920	REF	TCGAACGTTC	GTACAAGTAATCTAGATCGAACGTTC
rs2532920	ALT	GCATGAATCT	GTACAAGTAATCTAGAGCATGAATCT
rs2532935	REF	CGGACACTGT	GTACAAGTAATCTAGACGGACACTGT
rs2532935	ALT	CAGTACTGTC	GTACAAGTAATCTAGACAGTACTGTC
rs2532936	REF	TGACTTACGG	GTACAAGTAATCTAGATGACTTACGG
rs2532936	ALT	AACTTGTCGT	GTACAAGTAATCTAGAAACTTGTCGT
rs2532938	REF	TGCATCGACG	GTACAAGTAATCTAGATGCATCGACG
rs2532938	ALT	GTACACCTGG	GTACAAGTAATCTAGAGTACACCTGG
rs2532939	REF	AGCGTTCGAT	GTACAAGTAATCTAGAAGCGTTCGAT
rs2532939	ALT	CATGGTACTG	GTACAAGTAATCTAGACATGGTACTG
rs2548985	ALT	TTCAAGTGCG	GTACAAGTAATCTAGATTCAAGTGCG
rs2548985	REF	ATGATCGACG	GTACAAGTAATCTAGAATGATCGACG
rs256013	REF	CTTATAGGAC	GTACAAGTAATCTAGACTTATAGGAC
rs256013	ALT	CGTAGCTGAC	GTACAAGTAATCTAGACGTAGCTGAC
rs2579145	REF	CCAGTAAGTT	GTACAAGTAATCTAGACCAGTAAGTT
rs2579145	ALT	CATGCGTAAT	GTACAAGTAATCTAGACATGCGTAAT
rs2579146	REF	GCGGCTAACT	GTACAAGTAATCTAGAGCGGCTAACT
rs2579146	ALT	ATCCTGGCAT	GTACAAGTAATCTAGAATCCTGGCAT
rs2579151	REF	GCAAGTTGAC	GTACAAGTAATCTAGAGCAAGTTGAC
rs2579151	ALT	CTTGTACCGA	GTACAAGTAATCTAGACTTGTACCGA
rs2592828	REF	AGTACTCGTG	GTACAAGTAATCTAGAAGTACTCGTG
rs2592828	ALT	CCAGTCTATG	GTACAAGTAATCTAGACCAGTCTATG
rs259971	REF	GTAACTCTCG	GTACAAGTAATCTAGAGTAACTCTCG
rs259971	ALT	TTCACTACGG	GTACAAGTAATCTAGATTCACTACGG
rs260502	ALT	GTCCGACTTA	GTACAAGTAATCTAGAGTCCGACTTA
rs260502	REF	TTCTGGCAAC	GTACAAGTAATCTAGATTCTGGCAAC
rs261288	REF	GACTTCTGAT	GTACAAGTAATCTAGAGACTTCTGAT
rs261288	ALT	GCCAGATGAT	GTACAAGTAATCTAGAGCCAGATGAT
rs2650794	REF	CTGTGACCTA	GTACAAGTAATCTAGACTGTGACCTA
rs2650794	ALT	TCTAGTACGA	GTACAAGTAATCTAGATCTAGTACGA
rs2650830	REF	TCACGCGTTA	GTACAAGTAATCTAGATCACGCGTTA
rs2650830	ALT	TGAATCCTGA	GTACAAGTAATCTAGATGAATCCTGA
rs2705038	REF	GTAGCCGATT	GTACAAGTAATCTAGAGTAGCCGATT
rs2705038	ALT	TGTCACTGCA	GTACAAGTAATCTAGATGTCACTGCA
rs2705040	REF	AGGACTCTAT	GTACAAGTAATCTAGAAGGACTCTAT
rs2705040	ALT	TGCGTACACT	GTACAAGTAATCTAGATGCGTACACT
rs2705041	REF	CGGTAATGCA	GTACAAGTAATCTAGACGGTAATGCA
rs2705041	ALT	CGGCACTATG	GTACAAGTAATCTAGACGGCACTATG
rs2720476	REF	ATCCATGGAT	GTACAAGTAATCTAGAATCCATGGAT
rs2720476	ALT	CTTAGTAGCG	GTACAAGTAATCTAGACTTAGTAGCG
rs2733578	REF	GCTCTTACAG	GTACAAGTAATCTAGAGCTCTTACAG
rs2733578	ALT	TACTCGGATT	GTACAAGTAATCTAGATACTCGGATT
rs2733578	REF	TCTGTATGCA	GTACAAGTAATCTAGATCTGTATGCA
rs2733578	ALT	TCAAGTGGTC	GTACAAGTAATCTAGATCAAGTGGTC
rs2733581	REF	CTGCAGAGCT	GTACAAGTAATCTAGACTGCAGAGCT
rs2733581	ALT	GAAGTCATCG	GTACAAGTAATCTAGAGAAGTCATCG
rs2733581	REF	AGCCTGTAGC	GTACAAGTAATCTAGAAGCCTGTAGC
rs2733581	ALT	ATGCCACTTG	GTACAAGTAATCTAGAATGCCACTTG
rs2735011	REF	CACTGTGTAG	GTACAAGTAATCTAGACACTGTGTAG
rs2735011	ALT	CTAGAGAGTC	GTACAAGTAATCTAGACTAGAGAGTC
rs2735014	REF	ATGCGGATCA	GTACAAGTAATCTAGAATGCGGATCA
rs2735014	ALT	AGACCTAGTT	GTACAAGTAATCTAGAAGACCTAGTT
rs2735015	REF	GATCGCGTAA	GTACAAGTAATCTAGAGATCGCGTAA
rs2735015	ALT	AATGTCTGTC	GTACAAGTAATCTAGAAATGTCTGTC
rs2738454	REF	GGCATGACTT	GTACAAGTAATCTAGAGGCATGACTT
rs2738454	ALT	CGATTGCTGA	GTACAAGTAATCTAGACGATTGCTGA
rs2738455	REF	GCGTGTAACT	GTACAAGTAATCTAGAGCGTGTAACT
rs2738455	ALT	AGGTCTCCTA	GTACAAGTAATCTAGAAGGTCTCCTA
rs2738457	REF	CCATTCATGG	GTACAAGTAATCTAGACCATTCATGG
rs2738457	ALT	TCTATCGATG	GTACAAGTAATCTAGATCTATCGATG
rs2757039	REF	ATAAGCGTGC	GTACAAGTAATCTAGAATAAGCGTGC
rs2757039	ALT	TACGGCGATC	GTACAAGTAATCTAGATACGGCGATC
rs2794954	REF	GGTATATCAC	GTACAAGTAATCTAGAGGTATATCAC
rs2794954	ALT	ATTATGTCGC	GTACAAGTAATCTAGAATTATGTCGC
rs2801822	REF	CAGGCTTATG	GTACAAGTAATCTAGACAGGCTTATG
rs2801822	ALT	GGCGATTCAT	GTACAAGTAATCTAGAGGCGATTCAT
rs2812430	REF	CTGATTGCAG	GTACAAGTAATCTAGACTGATTGCAG
rs2812430	ALT	ATTAGCTGGC	GTACAAGTAATCTAGAATTAGCTGGC
rs2823511	REF	TACGGAGATC	GTACAAGTAATCTAGATACGGAGATC
rs2823511	ALT	CGACTTAGCG	GTACAAGTAATCTAGACGACTTAGCG
rs283247	REF	GTACGGTCCA	GTACAAGTAATCTAGAGTACGGTCCA
rs283247	ALT	ATCCTAGTTG	GTACAAGTAATCTAGAATCCTAGTTG
rs2835296	REF	ATCTCAGCTG	GTACAAGTAATCTAGAATCTCAGCTG
rs2835296	ALT	ATGAGCTTCT	GTACAAGTAATCTAGAATGAGCTTCT
rs28362163	REF	AGCATCGCTT	GTACAAGTAATCTAGAAGCATCGCTT
rs28362163	ALT	GATTCTGACC	GTACAAGTAATCTAGAGATTCTGACC
rs28362606	ALT	TGTGCACGAA	GTACAAGTAATCTAGATGTGCACGAA
rs28362606	REF	AGAATCGTGC	GTACAAGTAATCTAGAAGAATCGTGC
rs28362929	REF	GTGATCTGAC	GTACAAGTAATCTAGAGTGATCTGAC
rs28362929	ALT	GTTCTGTAAC	GTACAAGTAATCTAGAGTTCTGTAAC
rs28376974	REF	GCATGAACTG	GTACAAGTAATCTAGAGCATGAACTG
rs28376974	ALT	CGAGAGATTC	GTACAAGTAATCTAGACGAGAGATTC
rs28378157	ALT	GCGCAAGTTC	GTACAAGTAATCTAGAGCGCAAGTTC
rs28378157	REF	GACCAGTGCT	GTACAAGTAATCTAGAGACCAGTGCT
rs2838622	REF	CCTAAGTCTG	GTACAAGTAATCTAGACCTAAGTCTG
rs2838622	ALT	ACTGGATATC	GTACAAGTAATCTAGAACTGGATATC
rs28394820	REF	CACGTAGTTC	GTACAAGTAATCTAGACACGTAGTTC
rs28394820	ALT	GTGCATTACG	GTACAAGTAATCTAGAGTGCATTACG
rs28416420	REF	CGTATTCATG	GTACAAGTAATCTAGACGTATTCATG
rs28416420	ALT	TTACGGTCAG	GTACAAGTAATCTAGATTACGGTCAG
rs28448690	REF	CGGCTATAAG	GTACAAGTAATCTAGACGGCTATAAG
rs28448690	ALT	AGTTGCCATA	GTACAAGTAATCTAGAAGTTGCCATA
rs28449411	REF	CTCAGTAATG	GTACAAGTAATCTAGACTCAGTAATG
rs28449411	ALT	GAGAACTGTC	GTACAAGTAATCTAGAGAGAACTGTC
rs28469763	REF	TTACAAGCGT	GTACAAGTAATCTAGATTACAAGCGT
rs28469763	ALT	CGGTCCTATA	GTACAAGTAATCTAGACGGTCCTATA
rs28472677	REF	GCTATACGTC	GTACAAGTAATCTAGAGCTATACGTC
rs28472677	ALT	ACCAGCTGTT	GTACAAGTAATCTAGAACCAGCTGTT
rs28514951	REF	ATTGCATGCC	GTACAAGTAATCTAGAATTGCATGCC
rs28514951	ALT	TTCGACACGT	GTACAAGTAATCTAGATTCGACACGT
rs28525309	REF	GCCTGTGAAC	GTACAAGTAATCTAGAGCCTGTGAAC
rs28525309	ALT	GTGGTACACC	GTACAAGTAATCTAGAGTGGTACACC
rs28528240	REF	GGATTCAACT	GTACAAGTAATCTAGAGGATTCAACT
rs28528240	ALT	ACGATGGTCC	GTACAAGTAATCTAGAACGATGGTCC
rs28537641	REF	ATCTCATCGG	GTACAAGTAATCTAGAATCTCATCGG
rs28537641	ALT	CGGTAAGCCT	GTACAAGTAATCTAGACGGTAAGCCT
rs2854908	REF	AGATCCTGGC	GTACAAGTAATCTAGAAGATCCTGGC
rs2854908	ALT	GTACTGGTAC	GTACAAGTAATCTAGAGTACTGGTAC
rs28559613	REF	CGGATCTACT	GTACAAGTAATCTAGACGGATCTACT
rs28559613	ALT	CGGCTACTAG	GTACAAGTAATCTAGACGGCTACTAG
rs28573959	REF	ACTGGCTCTA	GTACAAGTAATCTAGAACTGGCTCTA
rs28573959	ALT	CTGTTAGATC	GTACAAGTAATCTAGACTGTTAGATC
rs28573959	REF	CCACGTAGTG	GTACAAGTAATCTAGACCACGTAGTG
rs28573959	ALT	GAACTGTCTC	GTACAAGTAATCTAGAGAACTGTCTC
rs28594879	REF	TTGAGCCATT	GTACAAGTAATCTAGATTGAGCCATT
rs28594879	ALT	ACGCTATTGT	GTACAAGTAATCTAGAACGCTATTGT
rs2862794	ALT	TGCGTAGACT	GTACAAGTAATCTAGATGCGTAGACT
rs2862794	REF	CGTCATGGCA	GTACAAGTAATCTAGACGTCATGGCA
rs2862797	REF	TGCACAGGTC	GTACAAGTAATCTAGATGCACAGGTC
rs2862797	ALT	TAGTCGCTGA	GTACAAGTAATCTAGATAGTCGCTGA
rs2862798	REF	AACTTCGGTG	GTACAAGTAATCTAGAAACTTCGGTG
rs2862798	ALT	CCGTCAGGTA	GTACAAGTAATCTAGACCGTCAGGTA
rs28679645	REF	GACGCAGTCT	GTACAAGTAATCTAGAGACGCAGTCT
rs28679645	ALT	ATATTGCACG	GTACAAGTAATCTAGAATATTGCACG
rs28698395	REF	TACAGTCAGG	GTACAAGTAATCTAGATACAGTCAGG
rs28698395	ALT	GATCTGCACT	GTACAAGTAATCTAGAGATCTGCACT
rs28705856	REF	TATGTCATCG	GTACAAGTAATCTAGATATGTCATCG
rs28705856	ALT	CGGACCTATG	GTACAAGTAATCTAGACGGACCTATG
rs2871447	REF	GTGTAATACC	GTACAAGTAATCTAGAGTGTAATACC
rs2871447	ALT	CCTAGCATGT	GTACAAGTAATCTAGACCTAGCATGT
rs28714503	REF	TCGAGATCAG	GTACAAGTAATCTAGATCGAGATCAG
rs28714503	ALT	ATGCATTCAG	GTACAAGTAATCTAGAATGCATTCAG
rs28733880	REF	TTGACGTCTA	GTACAAGTAATCTAGATTGACGTCTA
rs28733880	ALT	TAGCTGAGTC	GTACAAGTAATCTAGATAGCTGAGTC
rs28760527	REF	GATTCAATGC	GTACAAGTAATCTAGAGATTCAATGC
rs28760527	ALT	ACGAACTGGT	GTACAAGTAATCTAGAACGAACTGGT
rs28798743	REF	GATACGCTGT	GTACAAGTAATCTAGAGATACGCTGT
rs28798743	ALT	AGCTCTAGCG	GTACAAGTAATCTAGAAGCTCTAGCG
rs2886927	ALT	GCTTCGTATA	GTACAAGTAATCTAGAGCTTCGTATA
rs2886927	REF	AGTAGGTCCT	GTACAAGTAATCTAGAAGTAGGTCCT
rs28879694	ALT	CGTGACGTAA	GTACAAGTAATCTAGACGTGACGTAA
rs28879694	REF	AGCGCACGTT	GTACAAGTAATCTAGAAGCGCACGTT
rs2890103	REF	TGCGACATAG	GTACAAGTAATCTAGATGCGACATAG
rs2890103	ALT	GTCACATGTA	GTACAAGTAATCTAGAGTCACATGTA
rs2890104	REF	GGTACTAATC	GTACAAGTAATCTAGAGGTACTAATC
rs2890104	ALT	ATCTCAGGTA	GTACAAGTAATCTAGAATCTCAGGTA
rs2890105	REF	CTAGTACGAG	GTACAAGTAATCTAGACTAGTACGAG
rs2890105	ALT	TTGCAGGACT	GTACAAGTAATCTAGATTGCAGGACT
rs2894423	ALT	ATCATGGCAT	GTACAAGTAATCTAGAATCATGGCAT
rs2894423	REF	CCTGACGATG	GTACAAGTAATCTAGACCTGACGATG
rs2902328	REF	TTCGATAGCA	GTACAAGTAATCTAGATTCGATAGCA
rs2902328	ALT	GCATCTGATA	GTACAAGTAATCTAGAGCATCTGATA
rs2904707	REF	GGATCCTGAA	GTACAAGTAATCTAGAGGATCCTGAA
rs2904707	ALT	AGCTCTGATG	GTACAAGTAATCTAGAAGCTCTGATG
rs290509	REF	TATACGGATC	GTACAAGTAATCTAGATATACGGATC
rs290509	ALT	TGGCGCAATC	GTACAAGTAATCTAGATGGCGCAATC
rs291228	REF	CCGTCTAATG	GTACAAGTAATCTAGACCGTCTAATG
rs291228	ALT	ACGTGACTTA	GTACAAGTAATCTAGAACGTGACTTA
rs2947076	REF	TACTTCGATG	GTACAAGTAATCTAGATACTTCGATG
rs2947076	ALT	TCAGAGTCAG	GTACAAGTAATCTAGATCAGAGTCAG
rs2992056	REF	TGCATTGAAC	GTACAAGTAATCTAGATGCATTGAAC
rs2992056	ALT	GCGCCTGAAT	GTACAAGTAATCTAGAGCGCCTGAAT
rs2992058	REF	CGACGTTGCA	GTACAAGTAATCTAGACGACGTTGCA
rs2992058	ALT	ATATCGCGCT	GTACAAGTAATCTAGAATATCGCGCT
rs3003213	REF	TATAGTAGCC	GTACAAGTAATCTAGATATAGTAGCC
rs3003213	ALT	CGTATGGCAT	GTACAAGTAATCTAGACGTATGGCAT
rs3006004	REF	TCTGACTTGA	GTACAAGTAATCTAGATCTGACTTGA
rs3006004	ALT	TGACGACCGT	GTACAAGTAATCTAGATGACGACCGT
rs3008423	REF	AATCTTGTCG	GTACAAGTAATCTAGAAATCTTGTCG
rs3008423	ALT	TTGCGAGCAA	GTACAAGTAATCTAGATTGCGAGCAA
rs302846	ALT	CTTGCTAGAA	GTACAAGTAATCTAGACTTGCTAGAA
rs302846	REF	CTGATACCGT	GTACAAGTAATCTAGACTGATACCGT
rs302847	REF	TGCAGCTGAC	GTACAAGTAATCTAGATGCAGCTGAC
rs302847	ALT	GACCTGCATT	GTACAAGTAATCTAGAGACCTGCATT
rs302863	REF	AGCCTATGAG	GTACAAGTAATCTAGAAGCCTATGAG
rs302863	ALT	GTGCCATGAC	GTACAAGTAATCTAGAGTGCCATGAC
rs302870	REF	CATGTGAGCC	GTACAAGTAATCTAGACATGTGAGCC
rs302870	ALT	AATGCTCGCG	GTACAAGTAATCTAGAAATGCTCGCG
rs3093774	REF	ATTGACGCCT	GTACAAGTAATCTAGAATTGACGCCT
rs3093774	ALT	CTTGTAACGA	GTACAAGTAATCTAGACTTGTAACGA
rs3101467	REF	ACGTGTAATC	GTACAAGTAATCTAGAACGTGTAATC
rs3101467	ALT	AGACGTATTC	GTACAAGTAATCTAGAAGACGTATTC
rs3101470	REF	CCAGTAGGAT	GTACAAGTAATCTAGACCAGTAGGAT
rs3101470	ALT	ATTGCAGTCT	GTACAAGTAATCTAGAATTGCAGTCT
rs3106324	REF	ACTGTTGCAG	GTACAAGTAATCTAGAACTGTTGCAG
rs3106324	ALT	CTTCGGATTA	GTACAAGTAATCTAGACTTCGGATTA
rs3111692	REF	CGTAACTAGT	GTACAAGTAATCTAGACGTAACTAGT
rs3111692	ALT	TCTCAAGAGG	GTACAAGTAATCTAGATCTCAAGAGG
rs3111694	REF	TTCACGTGAA	GTACAAGTAATCTAGATTCACGTGAA
rs3111694	ALT	GACGACGTAT	GTACAAGTAATCTAGAGACGACGTAT
rs3117598	REF	GGCTGCTCAA	GTACAAGTAATCTAGAGGCTGCTCAA
rs3117598	ALT	ATAGGCGCCT	GTACAAGTAATCTAGAATAGGCGCCT
rs3117604	ALT	CGACTAGATG	GTACAAGTAATCTAGACGACTAGATG
rs3117604	REF	CAACGTGTGC	GTACAAGTAATCTAGACAACGTGTGC
rs3127457	REF	ATTCTAGGCA	GTACAAGTAATCTAGAATTCTAGGCA
rs3127457	ALT	TGCGCTAACG	GTACAAGTAATCTAGATGCGCTAACG
rs3127484	REF	TCACAGTGGT	GTACAAGTAATCTAGATCACAGTGGT
rs3127484	ALT	CCTGGCTAAT	GTACAAGTAATCTAGACCTGGCTAAT
rs3127486	ALT	TATCGTCACG	GTACAAGTAATCTAGATATCGTCACG
rs3127486	REF	GCAGCATAGT	GTACAAGTAATCTAGAGCAGCATAGT
rs317550	REF	GCATGATTCG	GTACAAGTAATCTAGAGCATGATTCG
rs317550	ALT	GATGCTCGTA	GTACAAGTAATCTAGAGATGCTCGTA
rs317551	REF	CGAGATGTCA	GTACAAGTAATCTAGACGAGATGTCA
rs317551	ALT	GGCACGTATT	GTACAAGTAATCTAGAGGCACGTATT
rs318921	REF	GTTCATGGCA	GTACAAGTAATCTAGAGTTCATGGCA
rs318921	ALT	GCGACACGTT	GTACAAGTAATCTAGAGCGACACGTT
rs3228	REF	CTAGCTAGGC	GTACAAGTAATCTAGACTAGCTAGGC
rs3228	ALT	TGCACGTCAG	GTACAAGTAATCTAGATGCACGTCAG
rs32580	REF	TACCGTTAGG	GTACAAGTAATCTAGATACCGTTAGG
rs32580	ALT	CGTTACGACT	GTACAAGTAATCTAGACGTTACGACT
rs34089429	REF	CACACGGTGT	GTACAAGTAATCTAGACACACGGTGT
rs34089429	ALT	CGAGAAGTTC	GTACAAGTAATCTAGACGAGAAGTTC
rs34126100	REF	TGCAGTAACT	GTACAAGTAATCTAGATGCAGTAACT
rs34126100	ALT	GTTCTACAGA	GTACAAGTAATCTAGAGTTCTACAGA
rs34155831	REF	ACTCTAGGAG	GTACAAGTAATCTAGAACTCTAGGAG
rs34155831	ALT	TAGTCGCAAG	GTACAAGTAATCTAGATAGTCGCAAG
rs34322406	REF	ATCAGCGTGC	GTACAAGTAATCTAGAATCAGCGTGC
rs34322406	ALT	CTATGTAGAC	GTACAAGTAATCTAGACTATGTAGAC
rs34350292	ALT	GACAGCTTAT	GTACAAGTAATCTAGAGACAGCTTAT
rs34350292	REF	TCACATTAGG	GTACAAGTAATCTAGATCACATTAGG
rs34350972	REF	GCGTCATATT	GTACAAGTAATCTAGAGCGTCATATT
rs34350972	ALT	TTGACAGGAC	GTACAAGTAATCTAGATTGACAGGAC
rs34598791	REF	ATCCTAGTAG	GTACAAGTAATCTAGAATCCTAGTAG
rs34598791	ALT	GCATCAGTAG	GTACAAGTAATCTAGAGCATCAGTAG
rs34639	REF	ACAGAGCGTT	GTACAAGTAATCTAGAACAGAGCGTT
rs34639	ALT	TACGCGTGTA	GTACAAGTAATCTAGATACGCGTGTA
rs34669893	REF	GCATACTGAT	GTACAAGTAATCTAGAGCATACTGAT
rs34669893	ALT	TACGTCTGAG	GTACAAGTAATCTAGATACGTCTGAG
rs34752856	REF	TTATGCGACG	GTACAAGTAATCTAGATTATGCGACG
rs34752856	ALT	ATGAAGCTGC	GTACAAGTAATCTAGAATGAAGCTGC
rs34786758	REF	ATAGCTGTCG	GTACAAGTAATCTAGAATAGCTGTCG
rs34786758	ALT	TCAGCATAGG	GTACAAGTAATCTAGATCAGCATAGG
rs34927402	REF	CACAGCTGTT	GTACAAGTAATCTAGACACAGCTGTT
rs34927402	ALT	CTAGCCGTTA	GTACAAGTAATCTAGACTAGCCGTTA
rs34961553	REF	ACGCGTCTAT	GTACAAGTAATCTAGAACGCGTCTAT
rs34961553	ALT	GCGCTATATG	GTACAAGTAATCTAGAGCGCTATATG
rs35190670	ALT	AGTCTAAGCT	GTACAAGTAATCTAGAAGTCTAAGCT
rs35190670	REF	TCGGCAAGTA	GTACAAGTAATCTAGATCGGCAAGTA
rs352646	REF	TAGCTAGCTG	GTACAAGTAATCTAGATAGCTAGCTG
rs352646	ALT	ACGGTAGATC	GTACAAGTAATCTAGAACGGTAGATC
rs35296361	REF	ATAGGTCCTA	GTACAAGTAATCTAGAATAGGTCCTA
rs35296361	ALT	GTTCATACCG	GTACAAGTAATCTAGAGTTCATACCG
rs35310850	REF	TCTTGAGAGC	GTACAAGTAATCTAGATCTTGAGAGC
rs35310850	ALT	GTTCGGACCA	GTACAAGTAATCTAGAGTTCGGACCA
rs35314391	REF	ATGCCTCTGA	GTACAAGTAATCTAGAATGCCTCTGA
rs35314391	ALT	AGTCATGTTC	GTACAAGTAATCTAGAAGTCATGTTC
rs35331337	REF	TTGATCGGCA	GTACAAGTAATCTAGATTGATCGGCA
rs35331337	ALT	CGCTGAATCT	GTACAAGTAATCTAGACGCTGAATCT
rs35400215	REF	GCCTGTAATA	GTACAAGTAATCTAGAGCCTGTAATA
rs35400215	ALT	GATACTCCTG	GTACAAGTAATCTAGAGATACTCCTG
rs35496634	REF	ATCTGTTCAG	GTACAAGTAATCTAGAATCTGTTCAG
rs35496634	ALT	TGATTACGCG	GTACAAGTAATCTAGATGATTACGCG
rs35511369	REF	AATACCGTGG	GTACAAGTAATCTAGAAATACCGTGG
rs35511369	ALT	GTGTACTATC	GTACAAGTAATCTAGAGTGTACTATC
rs35694871	REF	CCTCTTGAAG	GTACAAGTAATCTAGACCTCTTGAAG
rs35694871	ALT	GCTGAGTTCA	GTACAAGTAATCTAGAGCTGAGTTCA
rs35832000	REF	GAATCCTGCT	GTACAAGTAATCTAGAGAATCCTGCT
rs35832000	ALT	GATGTATACC	GTACAAGTAATCTAGAGATGTATACC
rs35837782	REF	ACTTCGGTAA	GTACAAGTAATCTAGAACTTCGGTAA
rs35837782	ALT	CCATGTGAGA	GTACAAGTAATCTAGACCATGTGAGA
rs35948426	REF	GTCAGTAACG	GTACAAGTAATCTAGAGTCAGTAACG
rs35948426	ALT	CAAGTCGTCT	GTACAAGTAATCTAGACAAGTCGTCT
rs35956654	REF	ATCATGGTCG	GTACAAGTAATCTAGAATCATGGTCG
rs35956654	ALT	GTAGCTATCA	GTACAAGTAATCTAGAGTAGCTATCA
rs35982214	REF	GGCGATTCTA	GTACAAGTAATCTAGAGGCGATTCTA
rs35982214	ALT	GCAGTATATC	GTACAAGTAATCTAGAGCAGTATATC
rs36014597	REF	TGCCTAGAAT	GTACAAGTAATCTAGATGCCTAGAAT
rs36014597	ALT	ATGTGTACCT	GTACAAGTAATCTAGAATGTGTACCT
rs36228834	REF	TGAACTCATG	GTACAAGTAATCTAGATGAACTCATG
rs36228834	ALT	CGTCTCATGA	GTACAAGTAATCTAGACGTCTCATGA
rs365338	REF	AGGTCCACGT	GTACAAGTAATCTAGAAGGTCCACGT
rs365338	ALT	TCGCATGATA	GTACAAGTAATCTAGATCGCATGATA
rs365940	REF	TGCATACAGG	GTACAAGTAATCTAGATGCATACAGG
rs365940	ALT	GGCTCTACGA	GTACAAGTAATCTAGAGGCTCTACGA
rs368577000	REF	GGTACTCGAC	GTACAAGTAATCTAGAGGTACTCGAC
rs368577000	ALT	CGTAATGTTC	GTACAAGTAATCTAGACGTAATGTTC
rs372648	REF	TGTAAGATCC	GTACAAGTAATCTAGATGTAAGATCC
rs372648	ALT	CGATACATGT	GTACAAGTAATCTAGACGATACATGT
rs3730533	REF	ATCATGATCG	GTACAAGTAATCTAGAATCATGATCG
rs3730533	ALT	CCGTCAGTAG	GTACAAGTAATCTAGACCGTCAGTAG
rs3731204	REF	GAACTACTGG	GTACAAGTAATCTAGAGAACTACTGG
rs3731204	ALT	TGCGTTCTAA	GTACAAGTAATCTAGATGCGTTCTAA
rs3731217	REF	TCCGTAATGA	GTACAAGTAATCTAGATCCGTAATGA
rs3731217	ALT	CTCGTCGAAT	GTACAAGTAATCTAGACTCGTCGAAT
rs3731222	REF	CAGGCTGTCA	GTACAAGTAATCTAGACAGGCTGTCA
rs3731222	ALT	AATCGGCTCG	GTACAAGTAATCTAGAAATCGGCTCG
rs3734295	REF	ATGCCAGCTT	GTACAAGTAATCTAGAATGCCAGCTT
rs3734295	ALT	GTCGATTACT	GTACAAGTAATCTAGAGTCGATTACT
rs3738	REF	CGTTACGCAT	GTACAAGTAATCTAGACGTTACGCAT
rs3738	ALT	GAGTGCCTAC	GTACAAGTAATCTAGAGAGTGCCTAC
rs3739	REF	TTGCGACTCA	GTACAAGTAATCTAGATTGCGACTCA
rs3739	ALT	TGTACATGAC	GTACAAGTAATCTAGATGTACATGAC
rs3739033	REF	TGCAGATGCT	GTACAAGTAATCTAGATGCAGATGCT
rs3739033	ALT	TAGGTCACGT	GTACAAGTAATCTAGATAGGTCACGT
rs3742130	REF	TTGTGACACG	GTACAAGTAATCTAGATTGTGACACG
rs3742130	ALT	CATATTCGCG	GTACAAGTAATCTAGACATATTCGCG
rs3744015	REF	CGCGTATACG	GTACAAGTAATCTAGACGCGTATACG
rs3744015	ALT	ATCAGAGTCG	GTACAAGTAATCTAGAATCAGAGTCG
rs3744021	REF	CAGGTCATAG	GTACAAGTAATCTAGACAGGTCATAG
rs3744021	ALT	TATCGGTCAT	GTACAAGTAATCTAGATATCGGTCAT
rs3747881	REF	TGCCAGCGAT	GTACAAGTAATCTAGATGCCAGCGAT
rs3747881	ALT	CCTGATTAGT	GTACAAGTAATCTAGACCTGATTAGT
rs3750029	REF	ATGTATCGCG	GTACAAGTAATCTAGAATGTATCGCG
rs3750029	ALT	ATCGCTTACG	GTACAAGTAATCTAGAATCGCTTACG
rs3760128	REF	GTGACATGCC	GTACAAGTAATCTAGAGTGACATGCC
rs3760128	ALT	GTTATACGAC	GTACAAGTAATCTAGAGTTATACGAC
rs3761199	ALT	GTACTCGCAT	GTACAAGTAATCTAGAGTACTCGCAT
rs3761199	REF	ATTGCGACTC	GTACAAGTAATCTAGAATTGCGACTC
rs3761199	ALT	TCGGATAAGC	GTACAAGTAATCTAGATCGGATAAGC
rs3761199	REF	GAGTCACTTG	GTACAAGTAATCTAGAGAGTCACTTG
rs376389091	REF	ATCGTACTGA	GTACAAGTAATCTAGAATCGTACTGA
rs376389091	ALT	TCGCAGGTAC	GTACAAGTAATCTAGATCGCAGGTAC
rs376389091	REF	CGAAGTCTTC	GTACAAGTAATCTAGACGAAGTCTTC
rs376389091	ALT	ACCGATCTGT	GTACAAGTAATCTAGAACCGATCTGT
rs3765892	REF	GACTGCTGAC	GTACAAGTAATCTAGAGACTGCTGAC
rs3765892	ALT	TCAGCTATAG	GTACAAGTAATCTAGATCAGCTATAG
rs3777684	REF	AGACTAGGCT	GTACAAGTAATCTAGAAGACTAGGCT
rs3777684	ALT	GTCACGTATG	GTACAAGTAATCTAGAGTCACGTATG
rs3777949	REF	TGCGTCAACG	GTACAAGTAATCTAGATGCGTCAACG
rs3777949	ALT	CACGGTATGT	GTACAAGTAATCTAGACACGGTATGT
rs3780876	REF	GGTACTCAGA	GTACAAGTAATCTAGAGGTACTCAGA
rs3780876	ALT	CAGGTGCTAC	GTACAAGTAATCTAGACAGGTGCTAC
rs3781093	REF	CGGATCTAGT	GTACAAGTAATCTAGACGGATCTAGT
rs3781093	ALT	CGGACGCATT	GTACAAGTAATCTAGACGGACGCATT
rs3787577	REF	CCGAGGCTTA	GTACAAGTAATCTAGACCGAGGCTTA
rs3787577	ALT	TGCATGCTGA	GTACAAGTAATCTAGATGCATGCTGA
rs3790276	REF	CCATTATGTG	GTACAAGTAATCTAGACCATTATGTG
rs3790276	ALT	TTCGCATGAC	GTACAAGTAATCTAGATTCGCATGAC
rs3792405	REF	TGCTAATCCG	GTACAAGTAATCTAGATGCTAATCCG
rs3792405	ALT	GAGATTACCG	GTACAAGTAATCTAGAGAGATTACCG
rs3796244	REF	TATTCGGATC	GTACAAGTAATCTAGATATTCGGATC
rs3796244	ALT	ACGGTGTCAA	GTACAAGTAATCTAGAACGGTGTCAA
rs3798761	REF	ATAGTAGCTC	GTACAAGTAATCTAGAATAGTAGCTC
rs3798761	ALT	ATTGACATGC	GTACAAGTAATCTAGAATTGACATGC
rs3799487	REF	ATGCTCCTGA	GTACAAGTAATCTAGAATGCTCCTGA
rs3799487	ALT	GGCTACTTCA	GTACAAGTAATCTAGAGGCTACTTCA
rs3803222	REF	AAGATGCTCG	GTACAAGTAATCTAGAAAGATGCTCG
rs3803222	ALT	TCTACAGGTG	GTACAAGTAATCTAGATCTACAGGTG
rs3805746	REF	AGTTCGACGC	GTACAAGTAATCTAGAAGTTCGACGC
rs3805746	ALT	AGCGTTCATG	GTACAAGTAATCTAGAAGCGTTCATG
rs3815019	REF	GACCTGAGTC	GTACAAGTAATCTAGAGACCTGAGTC
rs3815019	ALT	TCATCAGGAG	GTACAAGTAATCTAGATCATCAGGAG
rs3815019	REF	GCATTATGCA	GTACAAGTAATCTAGAGCATTATGCA
rs3815019	ALT	CTTACAGTGG	GTACAAGTAATCTAGACTTACAGTGG
rs3816954	REF	GTAACTTACG	GTACAAGTAATCTAGAGTAACTTACG
rs3816954	ALT	ACTTATGGCG	GTACAAGTAATCTAGAACTTATGGCG
rs3818839	REF	GTAGCTCAGT	GTACAAGTAATCTAGAGTAGCTCAGT
rs3818839	ALT	ACCGTGCATT	GTACAAGTAATCTAGAACCGTGCATT
rs3819497	REF	AAGACGTTCT	GTACAAGTAATCTAGAAAGACGTTCT
rs3819497	ALT	GCTGTCGCAA	GTACAAGTAATCTAGAGCTGTCGCAA
rs3824662	REF	CACGATGGAT	GTACAAGTAATCTAGACACGATGGAT
rs3824662	ALT	CGGTGATTCA	GTACAAGTAATCTAGACGGTGATTCA
rs3824821	REF	AATCCTCTGG	GTACAAGTAATCTAGAAATCCTCTGG
rs3824821	ALT	TCCAGTCGGA	GTACAAGTAATCTAGATCCAGTCGGA
rs3827594	REF	CGCTAGAATG	GTACAAGTAATCTAGACGCTAGAATG
rs3827594	ALT	CGCACATGTT	GTACAAGTAATCTAGACGCACATGTT
rs3847264	ALT	GCTGGACATA	GTACAAGTAATCTAGAGCTGGACATA
rs3847264	REF	GACTGTCAGA	GTACAAGTAATCTAGAGACTGTCAGA
rs385301	REF	AGTCGGCAAT	GTACAAGTAATCTAGAAGTCGGCAAT
rs385301	ALT	CATGTCGAAT	GTACAAGTAATCTAGACATGTCGAAT
rs3860694	REF	TATTGCACGT	GTACAAGTAATCTAGATATTGCACGT
rs3860694	ALT	CAACTCGGTG	GTACAAGTAATCTAGACAACTCGGTG
rs3889437	REF	ACATTGTCGG	GTACAAGTAATCTAGAACATTGTCGG
rs3889437	ALT	GGCTACCAGT	GTACAAGTAATCTAGAGGCTACCAGT
rs3898360	REF	ACGTCCGTGA	GTACAAGTAATCTAGAACGTCCGTGA
rs3898360	ALT	GTCAAGTTCG	GTACAAGTAATCTAGAGTCAAGTTCG
rs398966	REF	GGAGTCAATC	GTACAAGTAATCTAGAGGAGTCAATC
rs398966	ALT	GTACCGTAAG	GTACAAGTAATCTAGAGTACCGTAAG
rs4008324	REF	TGTACGAGCC	GTACAAGTAATCTAGATGTACGAGCC
rs4008324	ALT	TAACGGTGAC	GTACAAGTAATCTAGATAACGGTGAC
rs403021	ALT	CCATGATGTA	GTACAAGTAATCTAGACCATGATGTA
rs403021	REF	GACTGTGCAA	GTACAAGTAATCTAGAGACTGTGCAA
rs405306	REF	GTAGATCTCG	GTACAAGTAATCTAGAGTAGATCTCG
rs405306	ALT	CAACGTTAGG	GTACAAGTAATCTAGACAACGTTAGG
rs4077096	REF	AGTAGCCTGT	GTACAAGTAATCTAGAAGTAGCCTGT
rs4077096	ALT	CTCAGGTATA	GTACAAGTAATCTAGACTCAGGTATA
rs4077239	REF	TGGCTACAGC	GTACAAGTAATCTAGATGGCTACAGC
rs4077239	ALT	TAGGACGCTT	GTACAAGTAATCTAGATAGGACGCTT
rs408497	REF	GATTGACTAC	GTACAAGTAATCTAGAGATTGACTAC
rs408497	ALT	TAATGCTAGC	GTACAAGTAATCTAGATAATGCTAGC
rs408933	REF	GTCTCTGAAT	GTACAAGTAATCTAGAGTCTCTGAAT
rs408933	ALT	ATGACGTGCA	GTACAAGTAATCTAGAATGACGTGCA
rs41274963	REF	TACGTCTGGA	GTACAAGTAATCTAGATACGTCTGGA
rs41274963	ALT	CTAACTTCGG	GTACAAGTAATCTAGACTAACTTCGG
rs41280971	REF	ACTTCACGGT	GTACAAGTAATCTAGAACTTCACGGT
rs41280971	ALT	TCCGATCTAG	GTACAAGTAATCTAGATCCGATCTAG
rs41282155	REF	TGCCAGTACG	GTACAAGTAATCTAGATGCCAGTACG
rs41282155	ALT	AGGATCGCTC	GTACAAGTAATCTAGAAGGATCGCTC
rs4128880	REF	GTAATATGCC	GTACAAGTAATCTAGAGTAATATGCC
rs4128880	ALT	TAGATACGTC	GTACAAGTAATCTAGATAGATACGTC
rs41380646	REF	ACGTGCATAT	GTACAAGTAATCTAGAACGTGCATAT
rs41380646	ALT	AATCGCAGGT	GTACAAGTAATCTAGAAATCGCAGGT
rs41405149	REF	TGGACATACT	GTACAAGTAATCTAGATGGACATACT
rs41405149	ALT	TAACGTACGG	GTACAAGTAATCTAGATAACGTACGG
rs4140636	REF	AGGCATTCTC	GTACAAGTAATCTAGAAGGCATTCTC
rs4140636	ALT	GCTAGAGCAT	GTACAAGTAATCTAGAGCTAGAGCAT
rs4145895	REF	CAAGTAGGTC	GTACAAGTAATCTAGACAAGTAGGTC
rs4145895	ALT	ATGCTTGCTA	GTACAAGTAATCTAGAATGCTTGCTA
rs41511545	REF	TCAGCTTCAG	GTACAAGTAATCTAGATCAGCTTCAG
rs41511545	ALT	ATCCATGCGG	GTACAAGTAATCTAGAATCCATGCGG
rs4240913	REF	GAGTGTCCAC	GTACAAGTAATCTAGAGAGTGTCCAC
rs4240913	ALT	GAGTCTCGCA	GTACAAGTAATCTAGAGAGTCTCGCA
rs4241687	REF	TTACGCAGTC	GTACAAGTAATCTAGATTACGCAGTC
rs4241687	ALT	AGTACCGATG	GTACAAGTAATCTAGAAGTACCGATG
rs4245595	ALT	CAGCGGTATA	GTACAAGTAATCTAGACAGCGGTATA
rs4245595	REF	AGTTCAACGT	GTACAAGTAATCTAGAAGTTCAACGT
rs4245597	REF	CTGAGCTGAA	GTACAAGTAATCTAGACTGAGCTGAA
rs4245597	ALT	GTCATACTCG	GTACAAGTAATCTAGAGTCATACTCG
rs427033	REF	TCGATATGGC	GTACAAGTAATCTAGATCGATATGGC
rs427033	ALT	ACGCTCGATG	GTACAAGTAATCTAGAACGCTCGATG
rs4277619	REF	GACCATTGTC	GTACAAGTAATCTAGAGACCATTGTC
rs4277619	ALT	GTATTCGTAC	GTACAAGTAATCTAGAGTATTCGTAC
rs4282910	ALT	CGTAACTTGC	GTACAAGTAATCTAGACGTAACTTGC
rs4282910	REF	GGACATGCAT	GTACAAGTAATCTAGAGGACATGCAT
rs4295979	REF	TCGTGACCTA	GTACAAGTAATCTAGATCGTGACCTA
rs4295979	ALT	TGTATGTACC	GTACAAGTAATCTAGATGTATGTACC
rs4315367	ALT	CCTGCATAGT	GTACAAGTAATCTAGACCTGCATAGT
rs4315367	REF	CGCGGATTAC	GTACAAGTAATCTAGACGCGGATTAC
rs4324214	REF	TTATCAGCTG	GTACAAGTAATCTAGATTATCAGCTG
rs4324214	ALT	ACTGCACTTG	GTACAAGTAATCTAGAACTGCACTTG
rs4361943	REF	CACGTAGGTA	GTACAAGTAATCTAGACACGTAGGTA
rs4361943	ALT	ATAGACTGCT	GTACAAGTAATCTAGAATAGACTGCT
rs4384313	REF	GCCGTCGAAT	GTACAAGTAATCTAGAGCCGTCGAAT
rs4384313	ALT	GATGTCTCGA	GTACAAGTAATCTAGAGATGTCTCGA
rs4402307	REF	CATTCGTAGA	GTACAAGTAATCTAGACATTCGTAGA
rs4402307	ALT	CTCATGACTG	GTACAAGTAATCTAGACTCATGACTG
rs4413131	REF	CTACGCTGTA	GTACAAGTAATCTAGACTACGCTGTA
rs4413131	ALT	ATTCTCGGAC	GTACAAGTAATCTAGAATTCTCGGAC
rs4424195	REF	GCGAAGATCT	GTACAAGTAATCTAGAGCGAAGATCT
rs4424195	ALT	CAAGTTCGCG	GTACAAGTAATCTAGACAAGTTCGCG
rs4425937	REF	TAGCTCAGGT	GTACAAGTAATCTAGATAGCTCAGGT
rs4425937	ALT	CGTGGCATCA	GTACAAGTAATCTAGACGTGGCATCA
rs4437828	REF	AGTACTAGTC	GTACAAGTAATCTAGAAGTACTAGTC
rs4437828	ALT	ACTTGCATGA	GTACAAGTAATCTAGAACTTGCATGA
rs443923	REF	GACCTGTGAA	GTACAAGTAATCTAGAGACCTGTGAA
rs443923	ALT	GAGCTTACCG	GTACAAGTAATCTAGAGAGCTTACCG
rs4439319	ALT	ACTGCTAGCT	GTACAAGTAATCTAGAACTGCTAGCT
rs4439319	REF	GGTACATATC	GTACAAGTAATCTAGAGGTACATATC
rs443949	REF	CACTAGGTGA	GTACAAGTAATCTAGACACTAGGTGA
rs443949	ALT	TCGTACTCGA	GTACAAGTAATCTAGATCGTACTCGA
rs4460831	REF	CTAGAGTCTA	GTACAAGTAATCTAGACTAGAGTCTA
rs4460831	ALT	GCATGAACTT	GTACAAGTAATCTAGAGCATGAACTT
rs4472444	REF	AGCTCTGTAG	GTACAAGTAATCTAGAAGCTCTGTAG
rs4472444	ALT	TGTATCACTG	GTACAAGTAATCTAGATGTATCACTG
rs4495675	ALT	AGGCATGTTC	GTACAAGTAATCTAGAAGGCATGTTC
rs4495675	REF	GCTTGATCGA	GTACAAGTAATCTAGAGCTTGATCGA
rs4502676	REF	TTCGGATGCA	GTACAAGTAATCTAGATTCGGATGCA
rs4502676	ALT	GTCTTGAACG	GTACAAGTAATCTAGAGTCTTGAACG
rs4511057	REF	CGAGTTATCC	GTACAAGTAATCTAGACGAGTTATCC
rs4511057	ALT	CTTGAGCCTA	GTACAAGTAATCTAGACTTGAGCCTA
rs4526098	ALT	GCGTGCAATA	GTACAAGTAATCTAGAGCGTGCAATA
rs4526098	REF	CCGTATAGCG	GTACAAGTAATCTAGACCGTATAGCG
rs4539336	ALT	GTGAGCTACA	GTACAAGTAATCTAGAGTGAGCTACA
rs4539336	REF	CGGCTATTCA	GTACAAGTAATCTAGACGGCTATTCA
rs4545169	REF	GGTAACTACT	GTACAAGTAATCTAGAGGTAACTACT
rs4545169	ALT	CGTCTATAGC	GTACAAGTAATCTAGACGTCTATAGC
rs45468197	REF	AGACTATGTC	GTACAAGTAATCTAGAAGACTATGTC
rs45468197	ALT	TACTCGTTAG	GTACAAGTAATCTAGATACTCGTTAG
rs45471291	REF	TGCGTAACGC	GTACAAGTAATCTAGATGCGTAACGC
rs45471291	ALT	AGTCCTAGGC	GTACAAGTAATCTAGAAGTCCTAGGC
rs4548927	REF	GGTATCTACC	GTACAAGTAATCTAGAGGTATCTACC
rs4548927	ALT	CGAGATATGC	GTACAAGTAATCTAGACGAGATATGC
rs4549988	REF	AGTTACTGTC	GTACAAGTAATCTAGAAGTTACTGTC
rs4549988	ALT	CTACGTAGCT	GTACAAGTAATCTAGACTACGTAGCT
rs4554184	REF	ACGATATCTG	GTACAAGTAATCTAGAACGATATCTG
rs4554184	ALT	CCAGATCGGT	GTACAAGTAATCTAGACCAGATCGGT
rs4557668	REF	ATGTCGCACG	GTACAAGTAATCTAGAATGTCGCACG
rs4557668	ALT	TTCGACGGTA	GTACAAGTAATCTAGATTCGACGGTA
rs4580465	REF	CGTATCCTAG	GTACAAGTAATCTAGACGTATCCTAG
rs4580465	ALT	CTCGGTCAAT	GTACAAGTAATCTAGACTCGGTCAAT
rs4617477	REF	ACTTGTCGAG	GTACAAGTAATCTAGAACTTGTCGAG
rs4617477	ALT	GTCATAGCCG	GTACAAGTAATCTAGAGTCATAGCCG
rs4625054	REF	GTGAGCTTAC	GTACAAGTAATCTAGAGTGAGCTTAC
rs4625054	ALT	GGTAATCCGT	GTACAAGTAATCTAGAGGTAATCCGT
rs462783	ALT	TCAGATAGCG	GTACAAGTAATCTAGATCAGATAGCG
rs462783	REF	GTAACTTCGG	GTACAAGTAATCTAGAGTAACTTCGG
rs4647066	REF	TCATAGGTAC	GTACAAGTAATCTAGATCATAGGTAC
rs4647066	ALT	CTCAGTACTG	GTACAAGTAATCTAGACTCAGTACTG
rs4656087	REF	ACGTCCTAGG	GTACAAGTAATCTAGAACGTCCTAGG
rs4656087	ALT	GTCAAGTGCA	GTACAAGTAATCTAGAGTCAAGTGCA
rs4682510	REF	TGACGTCGAC	GTACAAGTAATCTAGATGACGTCGAC
rs4682510	ALT	TGTCACGTGA	GTACAAGTAATCTAGATGTCACGTGA
rs4700818	ALT	GGCTGATACA	GTACAAGTAATCTAGAGGCTGATACA
rs4700818	REF	CCTCTGATAG	GTACAAGTAATCTAGACCTCTGATAG
rs4703867	REF	CGCATGCTAT	GTACAAGTAATCTAGACGCATGCTAT
rs4703867	ALT	ACGGCTGTAT	GTACAAGTAATCTAGAACGGCTGTAT
rs4703879	REF	GTAATCTCAG	GTACAAGTAATCTAGAGTAATCTCAG
rs4703879	ALT	TACGCAGGCT	GTACAAGTAATCTAGATACGCAGGCT
rs4704561	REF	TAATCTCGGA	GTACAAGTAATCTAGATAATCTCGGA
rs4704561	ALT	GTATCCTAGA	GTACAAGTAATCTAGAGTATCCTAGA
rs4712059	REF	AGTAGTCGAC	GTACAAGTAATCTAGAAGTAGTCGAC
rs4712059	ALT	GCAAGTGCTC	GTACAAGTAATCTAGAGCAAGTGCTC
rs471390	REF	AGCGCTGTAA	GTACAAGTAATCTAGAAGCGCTGTAA
rs471390	ALT	GCTCGTGCAA	GTACAAGTAATCTAGAGCTCGTGCAA
rs4714237	REF	ACCGTTGCAG	GTACAAGTAATCTAGAACCGTTGCAG
rs4714237	ALT	CGAGACTCTT	GTACAAGTAATCTAGACGAGACTCTT
rs4714238	REF	ATCCTCTGAG	GTACAAGTAATCTAGAATCCTCTGAG
rs4714238	ALT	CAGCGTTGTA	GTACAAGTAATCTAGACAGCGTTGTA
rs4718104	REF	TACTACGCGG	GTACAAGTAATCTAGATACTACGCGG
rs4718104	ALT	TGTCGCACGA	GTACAAGTAATCTAGATGTCGCACGA
rs4720108	REF	ACTGACGCTT	GTACAAGTAATCTAGAACTGACGCTT
rs4720108	ALT	CATTCAGGTC	GTACAAGTAATCTAGACATTCAGGTC
rs4736318	REF	ATTGCCGTAC	GTACAAGTAATCTAGAATTGCCGTAC
rs4736318	ALT	CAGTTCTCAG	GTACAAGTAATCTAGACAGTTCTCAG
rs4736323	REF	CCTATAGCGG	GTACAAGTAATCTAGACCTATAGCGG
rs4736323	ALT	GTCTGAGTAC	GTACAAGTAATCTAGAGTCTGAGTAC
rs4736346	REF	CGAGATTCTT	GTACAAGTAATCTAGACGAGATTCTT
rs4736346	ALT	TCGCCGATAG	GTACAAGTAATCTAGATCGCCGATAG
rs4739612	REF	CAGTTAGCTC	GTACAAGTAATCTAGACAGTTAGCTC
rs4739612	ALT	GTTGCCATAC	GTACAAGTAATCTAGAGTTGCCATAC
rs4742260	REF	CTGTAGAAGC	GTACAAGTAATCTAGACTGTAGAAGC
rs4742260	ALT	CACGCTTGAT	GTACAAGTAATCTAGACACGCTTGAT
rs475250	REF	AGCCTGTAGA	GTACAAGTAATCTAGAAGCCTGTAGA
rs475250	ALT	ACGCATTGAG	GTACAAGTAATCTAGAACGCATTGAG
rs4768052	REF	GATGCGATCT	GTACAAGTAATCTAGAGATGCGATCT
rs4768052	ALT	GATTAGACCG	GTACAAGTAATCTAGAGATTAGACCG
rs4769426	REF	AATCGTAGCT	GTACAAGTAATCTAGAAATCGTAGCT
rs4769426	ALT	TATCGGACTC	GTACAAGTAATCTAGATATCGGACTC
rs4775952	REF	GATAGCGTTC	GTACAAGTAATCTAGAGATAGCGTTC
rs4775952	ALT	CTTCGAAGAT	GTACAAGTAATCTAGACTTCGAAGAT
rs4810866	REF	TGAGATACGC	GTACAAGTAATCTAGATGAGATACGC
rs4810866	ALT	CATCATCGTG	GTACAAGTAATCTAGACATCATCGTG
rs4821737	REF	GACTCGAGAT	GTACAAGTAATCTAGAGACTCGAGAT
rs4821737	ALT	ATGTAGCTCT	GTACAAGTAATCTAGAATGTAGCTCT
rs4826011	REF	ATCGTCGTGA	GTACAAGTAATCTAGAATCGTCGTGA
rs4826011	ALT	TGGACTACGT	GTACAAGTAATCTAGATGGACTACGT
rs4826166	REF	GGCTATATCA	GTACAAGTAATCTAGAGGCTATATCA
rs4826166	ALT	GCATTAGTCG	GTACAAGTAATCTAGAGCATTAGTCG
rs484006	REF	GGTCCTCAGA	GTACAAGTAATCTAGAGGTCCTCAGA
rs484006	ALT	CATAGTCGTT	GTACAAGTAATCTAGACATAGTCGTT
rs4861835	REF	CTAGATGCAT	GTACAAGTAATCTAGACTAGATGCAT
rs4861835	ALT	ATAGATCGCG	GTACAAGTAATCTAGAATAGATCGCG
rs4870144	ALT	GTCACTGTAA	GTACAAGTAATCTAGAGTCACTGTAA
rs4870144	REF	TCTGCGATAT	GTACAAGTAATCTAGATCTGCGATAT
rs4870529	REF	TTCGACAGAT	GTACAAGTAATCTAGATTCGACAGAT
rs4870529	ALT	AGGTCACTAG	GTACAAGTAATCTAGAAGGTCACTAG
rs487120	REF	TAGCACGATT	GTACAAGTAATCTAGATAGCACGATT
rs487120	ALT	GCAGCTGATT	GTACAAGTAATCTAGAGCAGCTGATT
rs4918546	REF	TCGTCAGACG	GTACAAGTAATCTAGATCGTCAGACG
rs4918546	ALT	AGGTACTGCT	GTACAAGTAATCTAGAAGGTACTGCT
rs4939037	REF	GTTACCGTGA	GTACAAGTAATCTAGAGTTACCGTGA
rs4939037	ALT	TCATGGCTTA	GTACAAGTAATCTAGATCATGGCTTA
rs4944592	REF	CGCTTCGAAG	GTACAAGTAATCTAGACGCTTCGAAG
rs4944592	ALT	AGACTGGCTA	GTACAAGTAATCTAGAAGACTGGCTA
rs4944950	REF	TAGTCAGCAT	GTACAAGTAATCTAGATAGTCAGCAT
rs4944950	ALT	TGGACCGTAA	GTACAAGTAATCTAGATGGACCGTAA
rs4946807	REF	GGACAGACTT	GTACAAGTAATCTAGAGGACAGACTT
rs4946807	ALT	GTAGCTCATG	GTACAAGTAATCTAGAGTAGCTCATG
rs494735	REF	ACAGTGCTAT	GTACAAGTAATCTAGAACAGTGCTAT
rs494735	ALT	CTAGTGTAGC	GTACAAGTAATCTAGACTAGTGTAGC
rs4947576	REF	CGATCATTCG	GTACAAGTAATCTAGACGATCATTCG
rs4947576	ALT	GACTAACTGT	GTACAAGTAATCTAGAGACTAACTGT
rs4948010	REF	CAGTCTAGGC	GTACAAGTAATCTAGACAGTCTAGGC
rs4948010	ALT	GCCTGATATA	GTACAAGTAATCTAGAGCCTGATATA
rs4948216	REF	ACCACGTGTG	GTACAAGTAATCTAGAACCACGTGTG
rs4948216	ALT	ATGTCTCGAT	GTACAAGTAATCTAGAATGTCTCGAT
rs4948492	REF	GTGCCATAGC	GTACAAGTAATCTAGAGTGCCATAGC
rs4948492	ALT	CCACGTGTGA	GTACAAGTAATCTAGACCACGTGTGA
rs4952427	REF	ACGGATTAGC	GTACAAGTAATCTAGAACGGATTAGC
rs4952427	ALT	ACATGGACGT	GTACAAGTAATCTAGAACATGGACGT
rs4952429	REF	TGTTATAGCC	GTACAAGTAATCTAGATGTTATAGCC
rs4952429	ALT	TCGGTATAGC	GTACAAGTAATCTAGATCGGTATAGC
rs495477	REF	TCGCTGAGAA	GTACAAGTAATCTAGATCGCTGAGAA
rs495477	ALT	CGAATATCGG	GTACAAGTAATCTAGACGAATATCGG
rs4964999	ALT	ATGTGCATCC	GTACAAGTAATCTAGAATGTGCATCC
rs4964999	REF	ACGTATGCGA	GTACAAGTAATCTAGAACGTATGCGA
rs4971336	REF	CGTCATAAGT	GTACAAGTAATCTAGACGTCATAAGT
rs4971336	ALT	GAGCACTGCT	GTACAAGTAATCTAGAGAGCACTGCT
rs505278	REF	AGGTCTAGCC	GTACAAGTAATCTAGAAGGTCTAGCC
rs505278	ALT	TCGTACAGGA	GTACAAGTAATCTAGATCGTACAGGA
rs508303	REF	AGTGACGTAC	GTACAAGTAATCTAGAAGTGACGTAC
rs508303	ALT	CTCGTGAATC	GTACAAGTAATCTAGACTCGTGAATC
rs509017	ALT	GAAGCTCTTC	GTACAAGTAATCTAGAGAAGCTCTTC
rs509017	REF	GCCATTATTG	GTACAAGTAATCTAGAGCCATTATTG
rs546784	REF	TGTCACTGAT	GTACAAGTAATCTAGATGTCACTGAT
rs546784	ALT	AAGTGTCTGC	GTACAAGTAATCTAGAAAGTGTCTGC
rs548390	REF	GGCTGCACTA	GTACAAGTAATCTAGAGGCTGCACTA
rs548390	ALT	TGCTGACCGA	GTACAAGTAATCTAGATGCTGACCGA
rs55692505	REF	ATTACATGCG	GTACAAGTAATCTAGAATTACATGCG
rs55692505	ALT	TTCGTGACAA	GTACAAGTAATCTAGATTCGTGACAA
rs55776330	ALT	ACCTATATGG	GTACAAGTAATCTAGAACCTATATGG
rs55776330	REF	ACCGTTAGAG	GTACAAGTAATCTAGAACCGTTAGAG
rs55776330	ALT	TCGCATGTAG	GTACAAGTAATCTAGATCGCATGTAG
rs55776330	REF	TTATATGCCG	GTACAAGTAATCTAGATTATATGCCG
rs55810554	REF	TGTGTACAAC	GTACAAGTAATCTAGATGTGTACAAC
rs55810554	REF	TGCTGGCAAT	GTACAAGTAATCTAGATGCTGGCAAT
rs55810554	ALT	GCGCAGATTA	GTACAAGTAATCTAGAGCGCAGATTA
rs55810554	ALT	TCTTCAAGAG	GTACAAGTAATCTAGATCTTCAAGAG
rs55872768	REF	TTGCCTAATG	GTACAAGTAATCTAGATTGCCTAATG
rs55872768	ALT	CGATAGTGCA	GTACAAGTAATCTAGACGATAGTGCA
rs558764	REF	GCTGTATCGA	GTACAAGTAATCTAGAGCTGTATCGA
rs558764	ALT	ACATGTCATG	GTACAAGTAATCTAGAACATGTCATG
rs55876959	REF	GATGTATCCT	GTACAAGTAATCTAGAGATGTATCCT
rs55876959	ALT	TCCGATCGAG	GTACAAGTAATCTAGATCCGATCGAG
rs55985421	REF	TGCCATGAGT	GTACAAGTAATCTAGATGCCATGAGT
rs55985421	ALT	GGAGACATTC	GTACAAGTAATCTAGAGGAGACATTC
rs55993747	REF	CTGGAGCAAT	GTACAAGTAATCTAGACTGGAGCAAT
rs55993747	ALT	AGTGCTCTAT	GTACAAGTAATCTAGAAGTGCTCTAT
rs56020647	REF	GCTGACTAAG	GTACAAGTAATCTAGAGCTGACTAAG
rs56020647	ALT	GTTGACATCG	GTACAAGTAATCTAGAGTTGACATCG
rs56061726	REF	CGGACCAGTT	GTACAAGTAATCTAGACGGACCAGTT
rs56061726	ALT	CATTCGGCAG	GTACAAGTAATCTAGACATTCGGCAG
rs56101487	REF	TGCATGCACT	GTACAAGTAATCTAGATGCATGCACT
rs56101487	ALT	CAGCGTATCG	GTACAAGTAATCTAGACAGCGTATCG
rs56143128	REF	GAACAGGTCT	GTACAAGTAATCTAGAGAACAGGTCT
rs56143128	ALT	ACAGTGCTGA	GTACAAGTAATCTAGAACAGTGCTGA
rs56154904	ALT	CTAACGTGCT	GTACAAGTAATCTAGACTAACGTGCT
rs56154904	REF	CGCGAGTATC	GTACAAGTAATCTAGACGCGAGTATC
rs56156615	REF	TCGCTTGAAC	GTACAAGTAATCTAGATCGCTTGAAC
rs56156615	ALT	ATGCACGGAT	GTACAAGTAATCTAGAATGCACGGAT
rs56170708	REF	GCATAGCTAG	GTACAAGTAATCTAGAGCATAGCTAG
rs56170708	ALT	TGCCTGGCAA	GTACAAGTAATCTAGATGCCTGGCAA
rs56229440	REF	TAGGTAATCC	GTACAAGTAATCTAGATAGGTAATCC
rs56229440	ALT	TGCACGATCG	GTACAAGTAATCTAGATGCACGATCG
rs56235717	REF	GTCGTAGACC	GTACAAGTAATCTAGAGTCGTAGACC
rs56235717	ALT	TACTTCGAGG	GTACAAGTAATCTAGATACTTCGAGG
rs56235717	ALT	ATAAGCCGTT	GTACAAGTAATCTAGAATAAGCCGTT
rs56235717	REF	GTAGCCAGTC	GTACAAGTAATCTAGAGTAGCCAGTC
rs56241008	REF	ACTGTGTAAC	GTACAAGTAATCTAGAACTGTGTAAC
rs56241008	ALT	GGAGCTTACT	GTACAAGTAATCTAGAGGAGCTTACT
rs56253831	REF	TTCGAGCTAC	GTACAAGTAATCTAGATTCGAGCTAC
rs56253831	ALT	AGTGACGTCT	GTACAAGTAATCTAGAAGTGACGTCT
rs56253831	REF	CATTCATGGT	GTACAAGTAATCTAGACATTCATGGT
rs56253831	ALT	ATCCGAGTGC	GTACAAGTAATCTAGAATCCGAGTGC
rs56261047	REF	AGGCTTACAT	GTACAAGTAATCTAGAAGGCTTACAT
rs56261047	ALT	ACTGCGGTAA	GTACAAGTAATCTAGAACTGCGGTAA
rs56723270	REF	GTATGCCATT	GTACAAGTAATCTAGAGTATGCCATT
rs56723270	ALT	CCGTCGAATG	GTACAAGTAATCTAGACCGTCGAATG
rs56763376	REF	TCTCATGAGC	GTACAAGTAATCTAGATCTCATGAGC
rs56763376	ALT	GCAGACATGT	GTACAAGTAATCTAGAGCAGACATGT
rs568166	REF	TCACGATGGA	GTACAAGTAATCTAGATCACGATGGA
rs568166	ALT	GGACCACGTT	GTACAAGTAATCTAGAGGACCACGTT
rs56821693	REF	CGTCTGCAAG	GTACAAGTAATCTAGACGTCTGCAAG
rs56821693	ALT	TACCAGTTGC	GTACAAGTAATCTAGATACCAGTTGC
rs56821693	REF	GGACAGATCT	GTACAAGTAATCTAGAGGACAGATCT
rs56821693	ALT	ACAGCTTGTC	GTACAAGTAATCTAGAACAGCTTGTC
rs56853460	REF	TACGATAGTC	GTACAAGTAATCTAGATACGATAGTC
rs56853460	ALT	TAAGTACCGT	GTACAAGTAATCTAGATAAGTACCGT
rs56917565	REF	ACGGCTAGCT	GTACAAGTAATCTAGAACGGCTAGCT
rs56917565	ALT	AGCTGCAGTA	GTACAAGTAATCTAGAAGCTGCAGTA
rs56969688	REF	CTCGATTAGA	GTACAAGTAATCTAGACTCGATTAGA
rs56969688	ALT	CGTCTCAATG	GTACAAGTAATCTAGACGTCTCAATG
rs57003817	REF	AGGCTGCATT	GTACAAGTAATCTAGAAGGCTGCATT
rs57003817	ALT	GAGTGCCATC	GTACAAGTAATCTAGAGAGTGCCATC
rs57012784	REF	CGCTGATTAT	GTACAAGTAATCTAGACGCTGATTAT
rs57012784	ALT	ACGTCTATGA	GTACAAGTAATCTAGAACGTCTATGA
rs57294500	REF	GACGTAGACT	GTACAAGTAATCTAGAGACGTAGACT
rs57294500	ALT	CATTGTGGCA	GTACAAGTAATCTAGACATTGTGGCA
rs57506830	REF	TGTTCGCATA	GTACAAGTAATCTAGATGTTCGCATA
rs57506830	ALT	CAACTGCGTG	GTACAAGTAATCTAGACAACTGCGTG
rs57666626	REF	TATCGCGTGA	GTACAAGTAATCTAGATATCGCGTGA
rs57666626	ALT	GCTGTCGACA	GTACAAGTAATCTAGAGCTGTCGACA
rs57705295	REF	CCGTATAATG	GTACAAGTAATCTAGACCGTATAATG
rs57705295	ALT	CCGTATTGAA	GTACAAGTAATCTAGACCGTATTGAA
rs57733106	REF	TGGACTGACC	GTACAAGTAATCTAGATGGACTGACC
rs57733106	ALT	CACTCAGTGG	GTACAAGTAATCTAGACACTCAGTGG
rs57934869	REF	CCGATTGCTA	GTACAAGTAATCTAGACCGATTGCTA
rs57934869	ALT	GTATCATGCC	GTACAAGTAATCTAGAGTATCATGCC
rs57970308	REF	CGTCGATGAA	GTACAAGTAATCTAGACGTCGATGAA
rs57970308	ALT	CTGCAGTCAG	GTACAAGTAATCTAGACTGCAGTCAG
rs58136256	REF	CGTGACATCG	GTACAAGTAATCTAGACGTGACATCG
rs58136256	ALT	CTACAGCGTG	GTACAAGTAATCTAGACTACAGCGTG
rs58411534	REF	TAGCGCTTCA	GTACAAGTAATCTAGATAGCGCTTCA
rs58411534	ALT	CGGATCGCTA	GTACAAGTAATCTAGACGGATCGCTA
rs58443873	REF	CCATATGGAG	GTACAAGTAATCTAGACCATATGGAG
rs58443873	ALT	AGTGAGCTTC	GTACAAGTAATCTAGAAGTGAGCTTC
rs58602067	REF	CTCGGCGTAA	GTACAAGTAATCTAGACTCGGCGTAA
rs58602067	ALT	TGGCGATACC	GTACAAGTAATCTAGATGGCGATACC
rs58602067	REF	TTATCGCAGA	GTACAAGTAATCTAGATTATCGCAGA
rs58602067	ALT	CTAAGCTCGG	GTACAAGTAATCTAGACTAAGCTCGG
rs58650994	REF	ATGCATTCGA	GTACAAGTAATCTAGAATGCATTCGA
rs58650994	ALT	TGATCGGACA	GTACAAGTAATCTAGATGATCGGACA
rs58722244	REF	AGTCACGCTG	GTACAAGTAATCTAGAAGTCACGCTG
rs58722244	ALT	GACGTCGTAC	GTACAAGTAATCTAGAGACGTCGTAC
rs587829	REF	CTGAATGCTT	GTACAAGTAATCTAGACTGAATGCTT
rs587829	ALT	TCTGAATGCG	GTACAAGTAATCTAGATCTGAATGCG
rs58806135	REF	AGTTCACTCG	GTACAAGTAATCTAGAAGTTCACTCG
rs58806135	ALT	ATCCTCGATG	GTACAAGTAATCTAGAATCCTCGATG
rs59151138	REF	CTACTGCAGT	GTACAAGTAATCTAGACTACTGCAGT
rs59151138	ALT	TACAGTAGCT	GTACAAGTAATCTAGATACAGTAGCT
rs59178045	REF	GTGACCAGAT	GTACAAGTAATCTAGAGTGACCAGAT
rs59178045	ALT	GTTACGTAGC	GTACAAGTAATCTAGAGTTACGTAGC
rs59299234	REF	TGGTAGACCA	GTACAAGTAATCTAGATGGTAGACCA
rs59299234	ALT	ATGCTGCTAT	GTACAAGTAATCTAGAATGCTGCTAT
rs59346947	REF	TACTAATGGC	GTACAAGTAATCTAGATACTAATGGC
rs59346947	ALT	TATGATGCCT	GTACAAGTAATCTAGATATGATGCCT
rs59369204	REF	CACGTATGTG	GTACAAGTAATCTAGACACGTATGTG
rs59369204	ALT	ACAGTGCCTG	GTACAAGTAATCTAGAACAGTGCCTG
rs59369204	REF	CACGTATCGT	GTACAAGTAATCTAGACACGTATCGT
rs59369204	ALT	GAGCAGTACT	GTACAAGTAATCTAGAGAGCAGTACT
rs59411952	REF	TGTAGACCGT	GTACAAGTAATCTAGATGTAGACCGT
rs59411952	ALT	TGCCTACGAT	GTACAAGTAATCTAGATGCCTACGAT
rs59425541	REF	TTACAGGTAC	GTACAAGTAATCTAGATTACAGGTAC
rs59425541	ALT	ACGTCAGTGA	GTACAAGTAATCTAGAACGTCAGTGA
rs59601514	REF	ATCTGATCGC	GTACAAGTAATCTAGAATCTGATCGC
rs59601514	ALT	TCTAGCTGGA	GTACAAGTAATCTAGATCTAGCTGGA
rs59672618	REF	TTGAACGCCT	GTACAAGTAATCTAGATTGAACGCCT
rs59672618	ALT	TAACGGCTAG	GTACAAGTAATCTAGATAACGGCTAG
rs59698565	REF	AGGATACGTC	GTACAAGTAATCTAGAAGGATACGTC
rs59698565	ALT	GTTATACGCT	GTACAAGTAATCTAGAGTTATACGCT
rs59698565	REF	TGCTGCAGAT	GTACAAGTAATCTAGATGCTGCAGAT
rs59698565	ALT	CGTCGTAGTA	GTACAAGTAATCTAGACGTCGTAGTA
rs59770843	REF	CAGTTAGACT	GTACAAGTAATCTAGACAGTTAGACT
rs59770843	ALT	AACGCTTAGG	GTACAAGTAATCTAGAAACGCTTAGG
rs5995289	REF	GTCAGATGCC	GTACAAGTAATCTAGAGTCAGATGCC
rs5995289	ALT	AGACGGTCCT	GTACAAGTAATCTAGAAGACGGTCCT
rs5995536	REF	GTCTTATCAG	GTACAAGTAATCTAGAGTCTTATCAG
rs5995536	ALT	GCTTCTACAG	GTACAAGTAATCTAGAGCTTCTACAG
rs599631	REF	AGGACTCTGA	GTACAAGTAATCTAGAAGGACTCTGA
rs599631	ALT	TTAGCCGCTA	GTACAAGTAATCTAGATTAGCCGCTA
rs59971651	REF	CGGAGCTACT	GTACAAGTAATCTAGACGGAGCTACT
rs59971651	ALT	GTAGCTATGC	GTACAAGTAATCTAGAGTAGCTATGC
rs6012515	REF	GATTGCTACG	GTACAAGTAATCTAGAGATTGCTACG
rs6012515	ALT	TGCGAACTCT	GTACAAGTAATCTAGATGCGAACTCT
rs6019382	REF	CTATCGTCAG	GTACAAGTAATCTAGACTATCGTCAG
rs6019382	ALT	ACGCGGCTTA	GTACAAGTAATCTAGAACGCGGCTTA
rs6019391	REF	TCCTAAGCGG	GTACAAGTAATCTAGATCCTAAGCGG
rs6019391	ALT	GCTTGATTAC	GTACAAGTAATCTAGAGCTTGATTAC
rs6020813	REF	GCAGTTCTTA	GTACAAGTAATCTAGAGCAGTTCTTA
rs6020813	ALT	TAGCCATTGC	GTACAAGTAATCTAGATAGCCATTGC
rs6020814	REF	TAGGTCAACT	GTACAAGTAATCTAGATAGGTCAACT
rs6020814	ALT	CCTATAGCGT	GTACAAGTAATCTAGACCTATAGCGT
rs60228607	REF	CATGATCGCG	GTACAAGTAATCTAGACATGATCGCG
rs60228607	ALT	GATACCTCGT	GTACAAGTAATCTAGAGATACCTCGT
rs60293371	REF	ATCTGGCGAA	GTACAAGTAATCTAGAATCTGGCGAA
rs60293371	ALT	TGTCTAACGT	GTACAAGTAATCTAGATGTCTAACGT
rs6031867	REF	TGACTGAAGC	GTACAAGTAATCTAGATGACTGAAGC
rs6031867	ALT	CGGTAGAACT	GTACAAGTAATCTAGACGGTAGAACT
rs6035114	REF	ATGAGTCTTC	GTACAAGTAATCTAGAATGAGTCTTC
rs6035114	ALT	ATTGTTCAGC	GTACAAGTAATCTAGAATTGTTCAGC
rs60354454	REF	GTACATTGCT	GTACAAGTAATCTAGAGTACATTGCT
rs60354454	ALT	TTCACGTATG	GTACAAGTAATCTAGATTCACGTATG
rs6036469	REF	TTACTGAGCT	GTACAAGTAATCTAGATTACTGAGCT
rs6036469	ALT	TGTCCGAGAC	GTACAAGTAATCTAGATGTCCGAGAC
rs6045583	ALT	ATCTCAGAGG	GTACAAGTAATCTAGAATCTCAGAGG
rs6045583	REF	TCAAGTCTAG	GTACAAGTAATCTAGATCAAGTCTAG
rs60532123	REF	ATCCTAGGTC	GTACAAGTAATCTAGAATCCTAGGTC
rs60532123	ALT	TCTGTCGAGA	GTACAAGTAATCTAGATCTGTCGAGA
rs60536986	REF	CATGCCGTGA	GTACAAGTAATCTAGACATGCCGTGA
rs60536986	ALT	GCGCAGTTAT	GTACAAGTAATCTAGAGCGCAGTTAT
rs60536986	REF	GCCTATACGT	GTACAAGTAATCTAGAGCCTATACGT
rs60536986	ALT	CGGATACTGA	GTACAAGTAATCTAGACGGATACTGA
rs60639238	REF	TAGCGCCTGA	GTACAAGTAATCTAGATAGCGCCTGA
rs60639238	ALT	CTGTTGAACT	GTACAAGTAATCTAGACTGTTGAACT
rs60653573	REF	TTCTCGGCAA	GTACAAGTAATCTAGATTCTCGGCAA
rs60653573	ALT	ATATGTCAGC	GTACAAGTAATCTAGAATATGTCAGC
rs60677310	REF	CGACTGGTAA	GTACAAGTAATCTAGACGACTGGTAA
rs60677310	ALT	GATGTTACAC	GTACAAGTAATCTAGAGATGTTACAC
rs60733727	REF	TTGAATGACC	GTACAAGTAATCTAGATTGAATGACC
rs60733727	ALT	TTCAGCGATC	GTACAAGTAATCTAGATTCAGCGATC
rs6080222	ALT	CAAGTTCAGG	GTACAAGTAATCTAGACAAGTTCAGG
rs6080222	REF	ATACGCAGTG	GTACAAGTAATCTAGAATACGCAGTG
rs60845874	REF	TCGTGACCAT	GTACAAGTAATCTAGATCGTGACCAT
rs60845874	ALT	CGGATCACTT	GTACAAGTAATCTAGACGGATCACTT
rs60859340	REF	TTACGCGTGA	GTACAAGTAATCTAGATTACGCGTGA
rs60859340	ALT	GCCAGGTATC	GTACAAGTAATCTAGAGCCAGGTATC
rs60859340	REF	GCTCACGTTA	GTACAAGTAATCTAGAGCTCACGTTA
rs60859340	ALT	TCCTGCAAGT	GTACAAGTAATCTAGATCCTGCAAGT
rs60903037	REF	GCATCGGTCA	GTACAAGTAATCTAGAGCATCGGTCA
rs60903037	ALT	GTCAGATCGT	GTACAAGTAATCTAGAGTCAGATCGT
rs6096137	ALT	AGGTATCTCT	GTACAAGTAATCTAGAAGGTATCTCT
rs6096137	REF	CTTGACGATA	GTACAAGTAATCTAGACTTGACGATA
rs61098381	REF	ACGCTTGACG	GTACAAGTAATCTAGAACGCTTGACG
rs61098381	ALT	ATTCGATCGG	GTACAAGTAATCTAGAATTCGATCGG
rs61174903	REF	GTAGCTGCAT	GTACAAGTAATCTAGAGTAGCTGCAT
rs61174903	ALT	GTGCCATACG	GTACAAGTAATCTAGAGTGCCATACG
rs6120348	REF	TGTATGCTAC	GTACAAGTAATCTAGATGTATGCTAC
rs6120348	ALT	CTGCATTAGG	GTACAAGTAATCTAGACTGCATTAGG
rs61282172	REF	GGATACTAGC	GTACAAGTAATCTAGAGGATACTAGC
rs61282172	ALT	AGATCCATGT	GTACAAGTAATCTAGAAGATCCATGT
rs61349439	REF	GGTCAGTCCA	GTACAAGTAATCTAGAGGTCAGTCCA
rs61349439	ALT	ATGCAAGCGT	GTACAAGTAATCTAGAATGCAAGCGT
rs61353450	REF	GTGTAATCCG	GTACAAGTAATCTAGAGTGTAATCCG
rs61353450	ALT	CTAGTGTCCA	GTACAAGTAATCTAGACTAGTGTCCA
rs61356271	REF	CTTCGGAGAT	GTACAAGTAATCTAGACTTCGGAGAT
rs61356271	ALT	GTCGCACATG	GTACAAGTAATCTAGAGTCGCACATG
rs6151759	REF	ATTCGTGAAC	GTACAAGTAATCTAGAATTCGTGAAC
rs6151759	ALT	TTAGACGCGA	GTACAAGTAATCTAGATTAGACGCGA
rs61544197	REF	TGTCCGAGAA	GTACAAGTAATCTAGATGTCCGAGAA
rs61544197	ALT	ATAGCAGCTG	GTACAAGTAATCTAGAATAGCAGCTG
rs61610761	ALT	GGCATATCTG	GTACAAGTAATCTAGAGGCATATCTG
rs61610761	REF	AGTATGCGCA	GTACAAGTAATCTAGAAGTATGCGCA
rs61667538	REF	GGTACTGTAC	GTACAAGTAATCTAGAGGTACTGTAC
rs61667538	ALT	AGTCGTTCAT	GTACAAGTAATCTAGAAGTCGTTCAT
rs61671395	REF	CAAGTGTTCT	GTACAAGTAATCTAGACAAGTGTTCT
rs61671395	ALT	CGGCATCTAT	GTACAAGTAATCTAGACGGCATCTAT
rs61671857	ALT	TTGACATCAG	GTACAAGTAATCTAGATTGACATCAG
rs61671857	REF	TGTCTTAGCA	GTACAAGTAATCTAGATGTCTTAGCA
rs61734995	REF	TGTATCACGA	GTACAAGTAATCTAGATGTATCACGA
rs61734995	ALT	GATTCTGACA	GTACAAGTAATCTAGAGATTCTGACA
rs61738461	REF	CTAGGAGCTA	GTACAAGTAATCTAGACTAGGAGCTA
rs61738461	ALT	GCTAATGGCA	GTACAAGTAATCTAGAGCTAATGGCA
rs61742881	REF	ACGCTTGAGC	GTACAAGTAATCTAGAACGCTTGAGC
rs61742881	ALT	TAGTCGCAGA	GTACAAGTAATCTAGATAGTCGCAGA
rs61743886	REF	TACCGTAGAG	GTACAAGTAATCTAGATACCGTAGAG
rs61743886	ALT	TCTCGGACTA	GTACAAGTAATCTAGATCTCGGACTA
rs61878637	REF	TCCGTGTCAA	GTACAAGTAATCTAGATCCGTGTCAA
rs61878637	ALT	GTCAAGCGAT	GTACAAGTAATCTAGAGTCAAGCGAT
rs62165899	REF	ACCGCGTTAT	GTACAAGTAATCTAGAACCGCGTTAT
rs62165899	ALT	TGATCGCATG	GTACAAGTAATCTAGATGATCGCATG
rs62219031	ALT	TCTATGCTAG	GTACAAGTAATCTAGATCTATGCTAG
rs62219031	REF	TTGTGAACGC	GTACAAGTAATCTAGATTGTGAACGC
rs62392286	REF	GTTACGTATC	GTACAAGTAATCTAGAGTTACGTATC
rs62392286	ALT	ATGTTCGCAC	GTACAAGTAATCTAGAATGTTCGCAC
rs62439782	ALT	AATCTGGCTA	GTACAAGTAATCTAGAAATCTGGCTA
rs62439782	REF	ATGATAGCCT	GTACAAGTAATCTAGAATGATAGCCT
rs62445866	REF	CGAAGATCTT	GTACAAGTAATCTAGACGAAGATCTT
rs62445866	ALT	GTCGCATGAC	GTACAAGTAATCTAGAGTCGCATGAC
rs62555200	REF	CTTACATGGC	GTACAAGTAATCTAGACTTACATGGC
rs62555200	ALT	TAGGACTGTC	GTACAAGTAATCTAGATAGGACTGTC
rs62559825	REF	GACTACGTCG	GTACAAGTAATCTAGAGACTACGTCG
rs62559825	ALT	AGTGACTCAG	GTACAAGTAATCTAGAAGTGACTCAG
rs6460173	REF	CGATGTAACT	GTACAAGTAATCTAGACGATGTAACT
rs6460173	ALT	CTGTTCGAGA	GTACAAGTAATCTAGACTGTTCGAGA
rs6470703	REF	TAGTAGCGTC	GTACAAGTAATCTAGATAGTAGCGTC
rs6470703	ALT	GCATCTGTAG	GTACAAGTAATCTAGAGCATCTGTAG
rs6470763	REF	AAGCTAGTTC	GTACAAGTAATCTAGAAAGCTAGTTC
rs6470763	ALT	TTGACGGACA	GTACAAGTAATCTAGATTGACGGACA
rs6470764	REF	GACTTGACCG	GTACAAGTAATCTAGAGACTTGACCG
rs6470764	ALT	ATGCGCTTAT	GTACAAGTAATCTAGAATGCGCTTAT
rs6498139	REF	GCTATCTGTA	GTACAAGTAATCTAGAGCTATCTGTA
rs6498139	ALT	TACGTTACCG	GTACAAGTAATCTAGATACGTTACCG
rs6502001	REF	ACATGGTCTT	GTACAAGTAATCTAGAACATGGTCTT
rs6502001	ALT	GCAGGCTCTA	GTACAAGTAATCTAGAGCAGGCTCTA
rs6502001	REF	GATAGACCTG	GTACAAGTAATCTAGAGATAGACCTG
rs6502001	ALT	CGGATATGTC	GTACAAGTAATCTAGACGGATATGTC
rs6504490	REF	CTATCCGTGA	GTACAAGTAATCTAGACTATCCGTGA
rs6504490	ALT	AGTGCGACAT	GTACAAGTAATCTAGAAGTGCGACAT
rs6531288	REF	GTTGTACCAG	GTACAAGTAATCTAGAGTTGTACCAG
rs6531288	ALT	GACTGTTATC	GTACAAGTAATCTAGAGACTGTTATC
rs656338	REF	CGTAGACATG	GTACAAGTAATCTAGACGTAGACATG
rs656338	ALT	CTGATCTGAG	GTACAAGTAATCTAGACTGATCTGAG
rs6575399	REF	ACTCATGTTG	GTACAAGTAATCTAGAACTCATGTTG
rs6575399	ALT	GATGCGCTTA	GTACAAGTAATCTAGAGATGCGCTTA
rs6588193	REF	GTCACTAGCT	GTACAAGTAATCTAGAGTCACTAGCT
rs6588193	ALT	GCAACTAGGT	GTACAAGTAATCTAGAGCAACTAGGT
rs6590705	REF	TTCTTACAGG	GTACAAGTAATCTAGATTCTTACAGG
rs6590705	ALT	TCAGATGGAC	GTACAAGTAATCTAGATCAGATGGAC
rs6590706	REF	TACTGGTAAC	GTACAAGTAATCTAGATACTGGTAAC
rs6590706	ALT	AGGCTCAAGT	GTACAAGTAATCTAGAAGGCTCAAGT
rs6591310	REF	TCATCTGGAG	GTACAAGTAATCTAGATCATCTGGAG
rs6591310	ALT	ATCTTACAGG	GTACAAGTAATCTAGAATCTTACAGG
rs6591320	REF	CATACGTTCG	GTACAAGTAATCTAGACATACGTTCG
rs6591320	ALT	TGTATCCGCA	GTACAAGTAATCTAGATGTATCCGCA
rs6595747	REF	TCATGCAGTA	GTACAAGTAATCTAGATCATGCAGTA
rs6595747	ALT	AGCAGATTGC	GTACAAGTAATCTAGAAGCAGATTGC
rs662821	REF	GTGCACTGCA	GTACAAGTAATCTAGAGTGCACTGCA
rs662821	ALT	CAGTCGTTAG	GTACAAGTAATCTAGACAGTCGTTAG
rs6660910	REF	GGTCTTCACA	GTACAAGTAATCTAGAGGTCTTCACA
rs6660910	ALT	TATGCCTACG	GTACAAGTAATCTAGATATGCCTACG
rs6670157	REF	CATAGATTCG	GTACAAGTAATCTAGACATAGATTCG
rs6670157	ALT	TAAGTCGTCG	GTACAAGTAATCTAGATAAGTCGTCG
rs6671322	REF	GACAGTTGAC	GTACAAGTAATCTAGAGACAGTTGAC
rs6671322	ALT	TGGTCTAATC	GTACAAGTAATCTAGATGGTCTAATC
rs66827971	ALT	GACTTGAGCA	GTACAAGTAATCTAGAGACTTGAGCA
rs66827971	REF	CTTGAGTTAC	GTACAAGTAATCTAGACTTGAGTTAC
rs6684269	REF	AGATTACGCG	GTACAAGTAATCTAGAAGATTACGCG
rs6684269	ALT	CTAGAGACTT	GTACAAGTAATCTAGACTAGAGACTT
rs6687273	REF	GCGCGATACT	GTACAAGTAATCTAGAGCGCGATACT
rs6687273	ALT	ACTTGTGACT	GTACAAGTAATCTAGAACTTGTGACT
rs6697965	REF	ATGGTACGCC	GTACAAGTAATCTAGAATGGTACGCC
rs6697965	ALT	GTGCCACATG	GTACAAGTAATCTAGAGTGCCACATG
rs6702280	REF	CGGCAGTTAC	GTACAAGTAATCTAGACGGCAGTTAC
rs6702280	ALT	CTGCGCAAGT	GTACAAGTAATCTAGACTGCGCAAGT
rs6719338	ALT	AGTTCACGTC	GTACAAGTAATCTAGAAGTTCACGTC
rs6719338	REF	GTTGATTACC	GTACAAGTAATCTAGAGTTGATTACC
rs6724414	REF	CCATAGTAGG	GTACAAGTAATCTAGACCATAGTAGG
rs6724414	ALT	CGTACGATGT	GTACAAGTAATCTAGACGTACGATGT
rs6724910	REF	GACGCAGTAT	GTACAAGTAATCTAGAGACGCAGTAT
rs6724910	ALT	CTGGAGCTAC	GTACAAGTAATCTAGACTGGAGCTAC
rs6739848	REF	ACGCTACTTG	GTACAAGTAATCTAGAACGCTACTTG
rs6739848	ALT	GACGAATGCT	GTACAAGTAATCTAGAGACGAATGCT
rs6743259	REF	CTAATAGCGT	GTACAAGTAATCTAGACTAATAGCGT
rs6743259	ALT	AGCGGTACTT	GTACAAGTAATCTAGAAGCGGTACTT
rs67438539	REF	TGAACTGCGC	GTACAAGTAATCTAGATGAACTGCGC
rs67438539	ALT	ATTCACATGG	GTACAAGTAATCTAGAATTCACATGG
rs6744828	REF	TAGGCTAGTC	GTACAAGTAATCTAGATAGGCTAGTC
rs6744828	ALT	ATGCCGATAT	GTACAAGTAATCTAGAATGCCGATAT
rs6751242	REF	TGAGTACTCG	GTACAAGTAATCTAGATGAGTACTCG
rs6751242	ALT	TATGAGCTCT	GTACAAGTAATCTAGATATGAGCTCT
rs6755081	REF	GCCTGATCGA	GTACAAGTAATCTAGAGCCTGATCGA
rs6755081	ALT	TCCTAGGACT	GTACAAGTAATCTAGATCCTAGGACT
rs67565204	REF	CCAGATTGAT	GTACAAGTAATCTAGACCAGATTGAT
rs67565204	ALT	CTGGCAGATT	GTACAAGTAATCTAGACTGGCAGATT
rs676511	REF	GATTAGCGCA	GTACAAGTAATCTAGAGATTAGCGCA
rs676511	ALT	AGATGCTGAC	GTACAAGTAATCTAGAAGATGCTGAC
rs67790686	ALT	AGCTGGCTTA	GTACAAGTAATCTAGAAGCTGGCTTA
rs67790686	REF	CTATAGATCG	GTACAAGTAATCTAGACTATAGATCG
rs6785335	REF	AGTTCTGCAA	GTACAAGTAATCTAGAAGTTCTGCAA
rs6785335	ALT	CCGATAAGTT	GTACAAGTAATCTAGACCGATAAGTT
rs6805959	REF	TCTGTAAGCA	GTACAAGTAATCTAGATCTGTAAGCA
rs6805959	ALT	ACTGCGTGAT	GTACAAGTAATCTAGAACTGCGTGAT
rs68087715	REF	GGCATGCCTA	GTACAAGTAATCTAGAGGCATGCCTA
rs68087715	ALT	TGCACTTACG	GTACAAGTAATCTAGATGCACTTACG
rs6810892	REF	GTGCATAACG	GTACAAGTAATCTAGAGTGCATAACG
rs6810892	ALT	TCGCTAAGTA	GTACAAGTAATCTAGATCGCTAAGTA
rs6810987	ALT	ACACGTGCGT	GTACAAGTAATCTAGAACACGTGCGT
rs6810987	REF	GAGTATTCTC	GTACAAGTAATCTAGAGAGTATTCTC
rs68112369	REF	CTAGTATCCG	GTACAAGTAATCTAGACTAGTATCCG
rs68112369	ALT	TAGATCAGGC	GTACAAGTAATCTAGATAGATCAGGC
rs6814112	REF	TTACCAGTCG	GTACAAGTAATCTAGATTACCAGTCG
rs6814112	ALT	TGTAGAGTCC	GTACAAGTAATCTAGATGTAGAGTCC
rs6815551	REF	GCTAATGAGC	GTACAAGTAATCTAGAGCTAATGAGC
rs6815551	ALT	GTATACGCTA	GTACAAGTAATCTAGAGTATACGCTA
rs6815765	REF	TGTATCCAGG	GTACAAGTAATCTAGATGTATCCAGG
rs6815765	ALT	GTATGCATAC	GTACAAGTAATCTAGAGTATGCATAC
rs6821462	REF	CTCGTGATAG	GTACAAGTAATCTAGACTCGTGATAG
rs6821462	ALT	TCACGATATG	GTACAAGTAATCTAGATCACGATATG
rs6846997	REF	GATGGTCACA	GTACAAGTAATCTAGAGATGGTCACA
rs6846997	ALT	ACAGTTGTCA	GTACAAGTAATCTAGAACAGTTGTCA
rs6851239	REF	TTCACAGGTG	GTACAAGTAATCTAGATTCACAGGTG
rs6851239	ALT	TATGCCAGCT	GTACAAGTAATCTAGATATGCCAGCT
rs6851838	REF	ATCTCGAGTT	GTACAAGTAATCTAGAATCTCGAGTT
rs6851838	ALT	CATCTGGCGA	GTACAAGTAATCTAGACATCTGGCGA
rs6860581	REF	TCAGCAGCTG	GTACAAGTAATCTAGATCAGCAGCTG
rs6860581	ALT	GTGCTACCTA	GTACAAGTAATCTAGAGTGCTACCTA
rs6870335	REF	CTGATGACAG	GTACAAGTAATCTAGACTGATGACAG
rs6870335	ALT	CACGGTATGA	GTACAAGTAATCTAGACACGGTATGA
rs687228	REF	ATTCGAGACG	GTACAAGTAATCTAGAATTCGAGACG
rs687228	ALT	GTAGTACCGC	GTACAAGTAATCTAGAGTAGTACCGC
rs6874130	REF	TACGGTCGAT	GTACAAGTAATCTAGATACGGTCGAT
rs6874130	ALT	ACCAGCTGGT	GTACAAGTAATCTAGAACCAGCTGGT
rs6880209	REF	ATAGCGCTCG	GTACAAGTAATCTAGAATAGCGCTCG
rs6880209	ALT	TGGCACTATA	GTACAAGTAATCTAGATGGCACTATA
rs6884613	REF	ACTAGACGGT	GTACAAGTAATCTAGAACTAGACGGT
rs6884613	ALT	TACCTGTGAT	GTACAAGTAATCTAGATACCTGTGAT
rs6894520	REF	ATCAGCTAGT	GTACAAGTAATCTAGAATCAGCTAGT
rs6894520	ALT	TGAGAACTTC	GTACAAGTAATCTAGATGAGAACTTC
rs6948685	REF	GTAGTCTCAT	GTACAAGTAATCTAGAGTAGTCTCAT
rs6948685	ALT	TGAGACGCCT	GTACAAGTAATCTAGATGAGACGCCT
rs6955970	REF	CATTGATCGG	GTACAAGTAATCTAGACATTGATCGG
rs6955970	ALT	GATGACCGTT	GTACAAGTAATCTAGAGATGACCGTT
rs6970764	REF	TGTGAACTCC	GTACAAGTAATCTAGATGTGAACTCC
rs6970764	ALT	CTGTGATATC	GTACAAGTAATCTAGACTGTGATATC
rs6970993	REF	GTTGCACAGT	GTACAAGTAATCTAGAGTTGCACAGT
rs6970993	ALT	TTGCCTGAAT	GTACAAGTAATCTAGATTGCCTGAAT
rs6973333	REF	ATTACGGAGC	GTACAAGTAATCTAGAATTACGGAGC
rs6973333	ALT	CACGATCGTT	GTACAAGTAATCTAGACACGATCGTT
rs6974242	REF	GGACCTGATT	GTACAAGTAATCTAGAGGACCTGATT
rs6974242	ALT	CACGTTCGTA	GTACAAGTAATCTAGACACGTTCGTA
rs6974305	REF	GATATCTGCT	GTACAAGTAATCTAGAGATATCTGCT
rs6974305	ALT	CGTAATCTGC	GTACAAGTAATCTAGACGTAATCTGC
rs6976009	REF	ATGTCAGTCG	GTACAAGTAATCTAGAATGTCAGTCG
rs6976009	ALT	TTAGTGCAGC	GTACAAGTAATCTAGATTAGTGCAGC
rs6977904	REF	ATTCTGACCG	GTACAAGTAATCTAGAATTCTGACCG
rs6977904	ALT	TCTGACGCAG	GTACAAGTAATCTAGATCTGACGCAG
rs6992302	ALT	AATGGTGCCA	GTACAAGTAATCTAGAAATGGTGCCA
rs6992302	REF	ACCTGTAGAT	GTACAAGTAATCTAGAACCTGTAGAT
rs6993025	ALT	GTATGCCGCA	GTACAAGTAATCTAGAGTATGCCGCA
rs6993025	REF	ACGCTTCAGT	GTACAAGTAATCTAGAACGCTTCAGT
rs6993206	REF	GGCATATCAT	GTACAAGTAATCTAGAGGCATATCAT
rs6993206	ALT	AGTGCTGCTA	GTACAAGTAATCTAGAAGTGCTGCTA
rs6997493	REF	TTCGCAGATG	GTACAAGTAATCTAGATTCGCAGATG
rs6997493	ALT	GCTAGCTGAT	GTACAAGTAATCTAGAGCTAGCTGAT
rs7001886	REF	AGCGTGTTAC	GTACAAGTAATCTAGAAGCGTGTTAC
rs7001886	ALT	GGATATACCG	GTACAAGTAATCTAGAGGATATACCG
rs7005081	REF	ACGCATAGGT	GTACAAGTAATCTAGAACGCATAGGT
rs7005081	ALT	CTTATAGGTC	GTACAAGTAATCTAGACTTATAGGTC
rs7007192	REF	TGAACATCTG	GTACAAGTAATCTAGATGAACATCTG
rs7007192	ALT	CAGTTCATGT	GTACAAGTAATCTAGACAGTTCATGT
rs7009208	REF	TTAGCGGCAA	GTACAAGTAATCTAGATTAGCGGCAA
rs7009208	ALT	AGTAGCTTCG	GTACAAGTAATCTAGAAGTAGCTTCG
rs7012758	REF	GAACGTATGC	GTACAAGTAATCTAGAGAACGTATGC
rs7012758	ALT	TACGTGGCAT	GTACAAGTAATCTAGATACGTGGCAT
rs7016804	REF	ACGTCTGTAA	GTACAAGTAATCTAGAACGTCTGTAA
rs7016804	ALT	TGCATACTTG	GTACAAGTAATCTAGATGCATACTTG
rs7027998	REF	TGACTCAATG	GTACAAGTAATCTAGATGACTCAATG
rs7027998	ALT	TCAAGCGCGT	GTACAAGTAATCTAGATCAAGCGCGT
rs7033740	REF	TGGTCACACT	GTACAAGTAATCTAGATGGTCACACT
rs7033740	ALT	GCGTAGATAC	GTACAAGTAATCTAGAGCGTAGATAC
rs7036872	ALT	CGCTAATAGG	GTACAAGTAATCTAGACGCTAATAGG
rs7036872	REF	AGCGCATTCG	GTACAAGTAATCTAGAAGCGCATTCG
rs7039820	REF	GAGCACATTG	GTACAAGTAATCTAGAGAGCACATTG
rs7039820	ALT	GTCATGCGAT	GTACAAGTAATCTAGAGTCATGCGAT
rs7045812	REF	ACTAGATCGG	GTACAAGTAATCTAGAACTAGATCGG
rs7045812	ALT	CTGGTGTACA	GTACAAGTAATCTAGACTGGTGTACA
rs705377	REF	AGCACTTATG	GTACAAGTAATCTAGAAGCACTTATG
rs705377	ALT	CATAGCTGTA	GTACAAGTAATCTAGACATAGCTGTA
rs7068005	ALT	CCGTGAGTAT	GTACAAGTAATCTAGACCGTGAGTAT
rs7068005	REF	GTGACTCGCA	GTACAAGTAATCTAGAGTGACTCGCA
rs7072175	REF	GGCGCAATCT	GTACAAGTAATCTAGAGGCGCAATCT
rs7072175	ALT	ATATCCTGGA	GTACAAGTAATCTAGAATATCCTGGA
rs7074238	REF	TCGGCGATAC	GTACAAGTAATCTAGATCGGCGATAC
rs7074238	ALT	ACTTCGTCAG	GTACAAGTAATCTAGAACTTCGTCAG
rs7079718	REF	TGTCTGCAAT	GTACAAGTAATCTAGATGTCTGCAAT
rs7079718	ALT	CCGATTAGGA	GTACAAGTAATCTAGACCGATTAGGA
rs7082350	REF	AAGCGTTCGC	GTACAAGTAATCTAGAAAGCGTTCGC
rs7082350	ALT	TCAAGCGTTC	GTACAAGTAATCTAGATCAAGCGTTC
rs7083830	REF	GCTTGACTTA	GTACAAGTAATCTAGAGCTTGACTTA
rs7083830	ALT	ATGGACATGC	GTACAAGTAATCTAGAATGGACATGC
rs7084511	REF	AATCATGTCG	GTACAAGTAATCTAGAAATCATGTCG
rs7084511	ALT	CAGTTGAGCT	GTACAAGTAATCTAGACAGTTGAGCT
rs7084554	REF	AAGCATGCTG	GTACAAGTAATCTAGAAAGCATGCTG
rs7084554	ALT	GAAGTCAGCT	GTACAAGTAATCTAGAGAAGTCAGCT
rs7087541	ALT	TGCGTCAGTA	GTACAAGTAATCTAGATGCGTCAGTA
rs7087541	REF	CGCATGCGAT	GTACAAGTAATCTAGACGCATGCGAT
rs7089424	REF	ATGTACGCTC	GTACAAGTAATCTAGAATGTACGCTC
rs7089424	ALT	ACGACTATGT	GTACAAGTAATCTAGAACGACTATGT
rs7092708	REF	ATTGTTGCAC	GTACAAGTAATCTAGAATTGTTGCAC
rs7092708	ALT	TCATGTACGC	GTACAAGTAATCTAGATCATGTACGC
rs7094651	REF	TGCGTATTAC	GTACAAGTAATCTAGATGCGTATTAC
rs7094651	ALT	TGATCGACTG	GTACAAGTAATCTAGATGATCGACTG
rs7110900	ALT	GAGATCATGC	GTACAAGTAATCTAGAGAGATCATGC
rs7110900	REF	ATCTCATGGA	GTACAAGTAATCTAGAATCTCATGGA
rs7121708	REF	GCGGCATATC	GTACAAGTAATCTAGAGCGGCATATC
rs7121708	ALT	CGCGTTACAG	GTACAAGTAATCTAGACGCGTTACAG
rs7123065	REF	AGTATGCCGT	GTACAAGTAATCTAGAAGTATGCCGT
rs7123065	ALT	TATAGGCTGC	GTACAAGTAATCTAGATATAGGCTGC
rs7131311	REF	ATAGTCCTGG	GTACAAGTAATCTAGAATAGTCCTGG
rs7131311	ALT	TACGAGCTGA	GTACAAGTAATCTAGATACGAGCTGA
rs71328672	REF	GGTATTCACA	GTACAAGTAATCTAGAGGTATTCACA
rs71328672	ALT	TCGGCTTACA	GTACAAGTAATCTAGATCGGCTTACA
rs7159221	REF	CCTGGATTAG	GTACAAGTAATCTAGACCTGGATTAG
rs7159221	ALT	TCGATTCAAG	GTACAAGTAATCTAGATCGATTCAAG
rs7160073	REF	TTCTATGACG	GTACAAGTAATCTAGATTCTATGACG
rs7160073	ALT	TACTGTGTCA	GTACAAGTAATCTAGATACTGTGTCA
rs7185978	REF	GATCAACTGG	GTACAAGTAATCTAGAGATCAACTGG
rs7185978	ALT	TGCACGGCTA	GTACAAGTAATCTAGATGCACGGCTA
rs7205474	REF	CTGACCTAGT	GTACAAGTAATCTAGACTGACCTAGT
rs7205474	ALT	GCGACTATGA	GTACAAGTAATCTAGAGCGACTATGA
rs7207529	REF	AGAGTGCTTC	GTACAAGTAATCTAGAAGAGTGCTTC
rs7207529	ALT	ATCTGCACGG	GTACAAGTAATCTAGAATCTGCACGG
rs7216615	REF	GACTGTCACG	GTACAAGTAATCTAGAGACTGTCACG
rs7216615	ALT	TGTGACCTGA	GTACAAGTAATCTAGATGTGACCTGA
rs7225360	REF	GGTGATACCT	GTACAAGTAATCTAGAGGTGATACCT
rs7225360	ALT	GCGACATATG	GTACAAGTAATCTAGAGCGACATATG
rs7239584	REF	ATTGCGACGA	GTACAAGTAATCTAGAATTGCGACGA
rs7239584	ALT	CTTCGTACAG	GTACAAGTAATCTAGACTTCGTACAG
rs7244077	REF	AGGACTCTGT	GTACAAGTAATCTAGAAGGACTCTGT
rs7244077	ALT	CTAGCAGATT	GTACAAGTAATCTAGACTAGCAGATT
rs7253431	REF	TCTCAGTGTA	GTACAAGTAATCTAGATCTCAGTGTA
rs7253431	ALT	GATATTCACG	GTACAAGTAATCTAGAGATATTCACG
rs7254850	REF	ACTTACGTTG	GTACAAGTAATCTAGAACTTACGTTG
rs7254850	ALT	AGATCCGTTG	GTACAAGTAATCTAGAAGATCCGTTG
rs72681229	REF	CATTGCGACG	GTACAAGTAATCTAGACATTGCGACG
rs72681229	ALT	GGATTAGCCA	GTACAAGTAATCTAGAGGATTAGCCA
rs72681243	REF	TGAAGTCCGA	GTACAAGTAATCTAGATGAAGTCCGA
rs72681243	ALT	GTCATCATGC	GTACAAGTAATCTAGAGTCATCATGC
rs7268357	ALT	TATTGCTGCA	GTACAAGTAATCTAGATATTGCTGCA
rs7268357	REF	CATGTGCGAA	GTACAAGTAATCTAGACATGTGCGAA
rs72733019	REF	TGTGAACTGC	GTACAAGTAATCTAGATGTGAACTGC
rs72733019	ALT	CTGTAGCTTA	GTACAAGTAATCTAGACTGTAGCTTA
rs72777762	REF	TGTTCGTCAA	GTACAAGTAATCTAGATGTTCGTCAA
rs72777762	ALT	TCATTCGACG	GTACAAGTAATCTAGATCATTCGACG
rs7281289	REF	TCCTGTAGAC	GTACAAGTAATCTAGATCCTGTAGAC
rs7281289	ALT	TGGATATCCT	GTACAAGTAATCTAGATGGATATCCT
rs72824570	REF	CGGCTTAGAT	GTACAAGTAATCTAGACGGCTTAGAT
rs72824570	ALT	CTTGAGTCAC	GTACAAGTAATCTAGACTTGAGTCAC
rs7283467	REF	GATGACTTCT	GTACAAGTAATCTAGAGATGACTTCT
rs7283467	ALT	GAATCGTATC	GTACAAGTAATCTAGAGAATCGTATC
rs72860993	REF	CTGCAGTAGT	GTACAAGTAATCTAGACTGCAGTAGT
rs72860993	ALT	TGTGTAACTC	GTACAAGTAATCTAGATGTGTAACTC
rs7286804	REF	CCGTGAAGCT	GTACAAGTAATCTAGACCGTGAAGCT
rs7286804	ALT	GATCCTAGGA	GTACAAGTAATCTAGAGATCCTAGGA
rs72905043	REF	ATCGGCGATA	GTACAAGTAATCTAGAATCGGCGATA
rs72905043	ALT	GTGTTACCAC	GTACAAGTAATCTAGAGTGTTACCAC
rs72928798	REF	ATGCACGGCT	GTACAAGTAATCTAGAATGCACGGCT
rs72928798	ALT	GGACTTCGAT	GTACAAGTAATCTAGAGGACTTCGAT
rs72972959	REF	TATTGTCCGA	GTACAAGTAATCTAGATATTGTCCGA
rs72972959	ALT	TTACCAGATG	GTACAAGTAATCTAGATTACCAGATG
rs73012183	REF	AACATGGCGT	GTACAAGTAATCTAGAAACATGGCGT
rs73012183	ALT	GCTAGCACGT	GTACAAGTAATCTAGAGCTAGCACGT
rs73012196	REF	TGATCACAGT	GTACAAGTAATCTAGATGATCACAGT
rs73012196	ALT	CCGTAACGGT	GTACAAGTAATCTAGACCGTAACGGT
rs73012496	REF	GGATTACCTC	GTACAAGTAATCTAGAGGATTACCTC
rs73012496	ALT	GCTTACGACT	GTACAAGTAATCTAGAGCTTACGACT
rs73014206	REF	GTGGCTACAA	GTACAAGTAATCTAGAGTGGCTACAA
rs73014206	ALT	GCGTACATGC	GTACAAGTAATCTAGAGCGTACATGC
rs73014214	REF	CGCGTTAGCA	GTACAAGTAATCTAGACGCGTTAGCA
rs73014214	ALT	GACGTATCCT	GTACAAGTAATCTAGAGACGTATCCT
rs73014249	ALT	TGTCAAGATC	GTACAAGTAATCTAGATGTCAAGATC
rs73014249	REF	TGTAGCAGTC	GTACAAGTAATCTAGATGTAGCAGTC
rs73016124	REF	TCACTCTGGA	GTACAAGTAATCTAGATCACTCTGGA
rs73016124	ALT	TCGAATGACG	GTACAAGTAATCTAGATCGAATGACG
rs73041258	REF	GCCTGTAACG	GTACAAGTAATCTAGAGCCTGTAACG
rs73041258	ALT	TGGTCCTATA	GTACAAGTAATCTAGATGGTCCTATA
rs73044645	ALT	ACTGCATTAG	GTACAAGTAATCTAGAACTGCATTAG
rs73044645	REF	TAAGCCGTGT	GTACAAGTAATCTAGATAAGCCGTGT
rs73126227	REF	AGTTAGCGCC	GTACAAGTAATCTAGAAGTTAGCGCC
rs73126227	ALT	GGTCTCCAGA	GTACAAGTAATCTAGAGGTCTCCAGA
rs73134739	REF	CACTGGTCGA	GTACAAGTAATCTAGACACTGGTCGA
rs73134739	ALT	CTCATAGGAG	GTACAAGTAATCTAGACTCATAGGAG
rs73136779	REF	TACGTGCAGT	GTACAAGTAATCTAGATACGTGCAGT
rs73136779	ALT	GTCTGACTAG	GTACAAGTAATCTAGAGTCTGACTAG
rs73138787	REF	TATAGCTCGA	GTACAAGTAATCTAGATATAGCTCGA
rs73138787	ALT	AAGTTGTGCC	GTACAAGTAATCTAGAAAGTTGTGCC
rs73140582	REF	GTTCGAACTG	GTACAAGTAATCTAGAGTTCGAACTG
rs73140582	ALT	ACGTACTTGT	GTACAAGTAATCTAGAACGTACTTGT
rs73142641	REF	ACGGTGCTTA	GTACAAGTAATCTAGAACGGTGCTTA
rs73142641	ALT	AACGGACTTG	GTACAAGTAATCTAGAAACGGACTTG
rs73158420	REF	CTGGTCAATG	GTACAAGTAATCTAGACTGGTCAATG
rs73158420	ALT	TACCATGGTA	GTACAAGTAATCTAGATACCATGGTA
rs73211886	REF	CCTGTAGAAG	GTACAAGTAATCTAGACCTGTAGAAG
rs73211886	ALT	CGCTTGAGAA	GTACAAGTAATCTAGACGCTTGAGAA
rs73211887	REF	CTAGCATTCG	GTACAAGTAATCTAGACTAGCATTCG
rs73211887	ALT	TACGGCGTAA	GTACAAGTAATCTAGATACGGCGTAA
rs73213758	REF	AACTTCGGCG	GTACAAGTAATCTAGAAACTTCGGCG
rs73213758	ALT	CGTACAGTAG	GTACAAGTAATCTAGACGTACAGTAG
rs7323	ALT	CCTGTAAGCT	GTACAAGTAATCTAGACCTGTAAGCT
rs7323	REF	TAGCTACTGG	GTACAAGTAATCTAGATAGCTACTGG
rs73232402	REF	CACGGCTGTA	GTACAAGTAATCTAGACACGGCTGTA
rs73232402	ALT	AGTAATCGGC	GTACAAGTAATCTAGAAGTAATCGGC
rs73241781	REF	TGAGCCTCGA	GTACAAGTAATCTAGATGAGCCTCGA
rs73241781	ALT	TCGAGAGCAT	GTACAAGTAATCTAGATCGAGAGCAT
rs73260764	REF	TATGCGATCT	GTACAAGTAATCTAGATATGCGATCT
rs73260764	ALT	ATCGATCGAG	GTACAAGTAATCTAGAATCGATCGAG
rs73346766	REF	GACTTATCGT	GTACAAGTAATCTAGAGACTTATCGT
rs73346766	ALT	CAGCGATTGA	GTACAAGTAATCTAGACAGCGATTGA
rs73353091	REF	CTGCTATGTA	GTACAAGTAATCTAGACTGCTATGTA
rs73353091	ALT	CTCTGTAAGT	GTACAAGTAATCTAGACTCTGTAAGT
rs73353094	REF	ACACGTTGCG	GTACAAGTAATCTAGAACACGTTGCG
rs73353094	ALT	GGTATACTCA	GTACAAGTAATCTAGAGGTATACTCA
rs73359239	ALT	TATGGACTTC	GTACAAGTAATCTAGATATGGACTTC
rs73359239	REF	TCTGTCATAG	GTACAAGTAATCTAGATCTGTCATAG
rs73359245	REF	TTAGCCATGA	GTACAAGTAATCTAGATTAGCCATGA
rs73359245	ALT	TCGGTATTCA	GTACAAGTAATCTAGATCGGTATTCA
rs73364116	REF	GAGGATCCTC	GTACAAGTAATCTAGAGAGGATCCTC
rs73364116	ALT	TGTAATGCTC	GTACAAGTAATCTAGATGTAATGCTC
rs73364122	REF	AGTCACTGTT	GTACAAGTAATCTAGAAGTCACTGTT
rs73364122	ALT	TGTAGAGACC	GTACAAGTAATCTAGATGTAGAGACC
rs73401443	REF	CTGATGGTCA	GTACAAGTAATCTAGACTGATGGTCA
rs73401443	ALT	TCTGATTCAG	GTACAAGTAATCTAGATCTGATTCAG
rs73446133	REF	ATGCAGATCT	GTACAAGTAATCTAGAATGCAGATCT
rs73446133	ALT	AGTTCAGGCT	GTACAAGTAATCTAGAAGTTCAGGCT
rs73446135	REF	TCTATAGCGT	GTACAAGTAATCTAGATCTATAGCGT
rs73446135	ALT	CAGTTATGAC	GTACAAGTAATCTAGACAGTTATGAC
rs73446137	REF	GATTCGTAAC	GTACAAGTAATCTAGAGATTCGTAAC
rs73446137	ALT	TCTCAGGATT	GTACAAGTAATCTAGATCTCAGGATT
rs73446144	REF	ACAAGTTGTC	GTACAAGTAATCTAGAACAAGTTGTC
rs73446144	ALT	CGTAGTCTAG	GTACAAGTAATCTAGACGTAGTCTAG
rs73446165	REF	TAGTATCGTC	GTACAAGTAATCTAGATAGTATCGTC
rs73446165	ALT	TCGCTAGAAT	GTACAAGTAATCTAGATCGCTAGAAT
rs73563767	REF	GATCGCACTG	GTACAAGTAATCTAGAGATCGCACTG
rs73563767	ALT	TGCACGGTAT	GTACAAGTAATCTAGATGCACGGTAT
rs73563769	REF	TCGGTCTAAG	GTACAAGTAATCTAGATCGGTCTAAG
rs73563769	ALT	ATGTACTCAG	GTACAAGTAATCTAGAATGTACTCAG
rs73563771	REF	GCGTTAGAAC	GTACAAGTAATCTAGAGCGTTAGAAC
rs73563771	ALT	TATCAAGTGC	GTACAAGTAATCTAGATATCAAGTGC
rs73601623	REF	GATCCATAGG	GTACAAGTAATCTAGAGATCCATAGG
rs73601623	ALT	CGATTAGTTC	GTACAAGTAATCTAGACGATTAGTTC
rs73608740	REF	GATTGTCCAT	GTACAAGTAATCTAGAGATTGTCCAT
rs73608740	ALT	CCGAGAGCTT	GTACAAGTAATCTAGACCGAGAGCTT
rs73612871	REF	CTCTCTGAAG	GTACAAGTAATCTAGACTCTCTGAAG
rs73612871	ALT	GTGCATCAGC	GTACAAGTAATCTAGAGTGCATCAGC
rs73617856	REF	TACCGATCTG	GTACAAGTAATCTAGATACCGATCTG
rs73617856	ALT	TAGAGAGCTC	GTACAAGTAATCTAGATAGAGAGCTC
rs73650831	REF	CTCTGGACAT	GTACAAGTAATCTAGACTCTGGACAT
rs73650831	ALT	AAGTTGCTGC	GTACAAGTAATCTAGAAAGTTGCTGC
rs73654856	REF	TCTTCAGCAG	GTACAAGTAATCTAGATCTTCAGCAG
rs73654856	ALT	GGACATAGCT	GTACAAGTAATCTAGAGGACATAGCT
rs73654860	REF	GTTACTGACC	GTACAAGTAATCTAGAGTTACTGACC
rs73654860	ALT	CAGCTTATTG	GTACAAGTAATCTAGACAGCTTATTG
rs73655536	ALT	TGCCATATGC	GTACAAGTAATCTAGATGCCATATGC
rs73655536	REF	GTCGTATTAC	GTACAAGTAATCTAGAGTCGTATTAC
rs73655537	REF	ATTCGCGTTA	GTACAAGTAATCTAGAATTCGCGTTA
rs73655537	ALT	GCTCGATGTA	GTACAAGTAATCTAGAGCTCGATGTA
rs73655544	ALT	TCGCTTACGA	GTACAAGTAATCTAGATCGCTTACGA
rs73655544	REF	GAGATGCACT	GTACAAGTAATCTAGAGAGATGCACT
rs73655545	ALT	GTCCTGTATA	GTACAAGTAATCTAGAGTCCTGTATA
rs73655545	REF	ATTAGCGTGC	GTACAAGTAATCTAGAATTAGCGTGC
rs73655549	REF	CGAGAGTACT	GTACAAGTAATCTAGACGAGAGTACT
rs73655549	ALT	GCATCATGGA	GTACAAGTAATCTAGAGCATCATGGA
rs73655553	REF	GGCATATCAG	GTACAAGTAATCTAGAGGCATATCAG
rs73655553	ALT	TCACGGCATT	GTACAAGTAATCTAGATCACGGCATT
rs73679037	ALT	CTACTGAGCG	GTACAAGTAATCTAGACTACTGAGCG
rs73679037	REF	CAATACGTGG	GTACAAGTAATCTAGACAATACGTGG
rs73694755	ALT	CAACTGTGCG	GTACAAGTAATCTAGACAACTGTGCG
rs73694755	REF	GACAAGTGCT	GTACAAGTAATCTAGAGACAAGTGCT
rs73694763	REF	TCTGCGAATG	GTACAAGTAATCTAGATCTGCGAATG
rs73694763	ALT	CTTGCAGACG	GTACAAGTAATCTAGACTTGCAGACG
rs73694773	ALT	CGTAGTCATA	GTACAAGTAATCTAGACGTAGTCATA
rs73694773	REF	ATACGCGAGT	GTACAAGTAATCTAGAATACGCGAGT
rs73694774	REF	CGGCAGATTA	GTACAAGTAATCTAGACGGCAGATTA
rs73694774	ALT	TCGACTGGTA	GTACAAGTAATCTAGATCGACTGGTA
rs73695435	REF	AGCCTCGATT	GTACAAGTAATCTAGAAGCCTCGATT
rs73695435	ALT	GTGCACTAAT	GTACAAGTAATCTAGAGTGCACTAAT
rs73709056	REF	GGACATCTGC	GTACAAGTAATCTAGAGGACATCTGC
rs73709056	ALT	CGCCTAGGTA	GTACAAGTAATCTAGACGCCTAGGTA
rs73735501	REF	ACGTGCTCAG	GTACAAGTAATCTAGAACGTGCTCAG
rs73735501	ALT	GACGGCTACT	GTACAAGTAATCTAGAGACGGCTACT
rs73903058	REF	TGGCATGCTA	GTACAAGTAATCTAGATGGCATGCTA
rs73903058	ALT	GCTATTCAAG	GTACAAGTAATCTAGAGCTATTCAAG
rs73904724	REF	AGAGTCGTTC	GTACAAGTAATCTAGAAGAGTCGTTC
rs73904724	ALT	CCTACGATTG	GTACAAGTAATCTAGACCTACGATTG
rs73921072	REF	CGGACTTACT	GTACAAGTAATCTAGACGGACTTACT
rs73921072	ALT	TAGGTCACTC	GTACAAGTAATCTAGATAGGTCACTC
rs73921072	REF	GTCCACTGAG	GTACAAGTAATCTAGAGTCCACTGAG
rs73921072	ALT	TGTACGTTAC	GTACAAGTAATCTAGATGTACGTTAC
rs73935135	REF	GTCACTGTAC	GTACAAGTAATCTAGAGTCACTGTAC
rs73935135	ALT	GACTTATCGG	GTACAAGTAATCTAGAGACTTATCGG
rs73935136	REF	CATTATGAGC	GTACAAGTAATCTAGACATTATGAGC
rs73935136	ALT	CGAGATGCTT	GTACAAGTAATCTAGACGAGATGCTT
rs73935147	REF	GATCTCGATT	GTACAAGTAATCTAGAGATCTCGATT
rs73935147	ALT	TAACGTGGCT	GTACAAGTAATCTAGATAACGTGGCT
rs73935150	ALT	TTATCCGAGC	GTACAAGTAATCTAGATTATCCGAGC
rs73935150	REF	TCGTAAGACT	GTACAAGTAATCTAGATCGTAAGACT
rs73935150	ALT	GACTTGTGCA	GTACAAGTAATCTAGAGACTTGTGCA
rs73935150	REF	TTGTACGCTA	GTACAAGTAATCTAGATTGTACGCTA
rs73965218	REF	CATACGTGGT	GTACAAGTAATCTAGACATACGTGGT
rs73965218	ALT	CGATTACTGC	GTACAAGTAATCTAGACGATTACTGC
rs73965226	REF	ATCCATGGCT	GTACAAGTAATCTAGAATCCATGGCT
rs73965226	ALT	TCCAGTCTAG	GTACAAGTAATCTAGATCCAGTCTAG
rs73970608	REF	GAGTTGCCAC	GTACAAGTAATCTAGAGAGTTGCCAC
rs73970608	ALT	CGTCAGTAGC	GTACAAGTAATCTAGACGTCAGTAGC
rs74014848	REF	AGTTGACTTC	GTACAAGTAATCTAGAAGTTGACTTC
rs74014848	ALT	ATAGCCTGTT	GTACAAGTAATCTAGAATAGCCTGTT
rs74025850	REF	GGTACTATCA	GTACAAGTAATCTAGAGGTACTATCA
rs74025850	ALT	GATAGCTAGC	GTACAAGTAATCTAGAGATAGCTAGC
rs74026048	REF	GTTACACATG	GTACAAGTAATCTAGAGTTACACATG
rs74026048	ALT	AACTGTCGCT	GTACAAGTAATCTAGAAACTGTCGCT
rs74077483	REF	CATAGGTCTG	GTACAAGTAATCTAGACATAGGTCTG
rs74077483	ALT	GCCGTCTAAG	GTACAAGTAATCTAGAGCCGTCTAAG
rs74086291	REF	ATTGCGAGTC	GTACAAGTAATCTAGAATTGCGAGTC
rs74086291	ALT	TATGGCAGAC	GTACAAGTAATCTAGATATGGCAGAC
rs74162854	REF	AATATTCGCG	GTACAAGTAATCTAGAAATATTCGCG
rs74162854	ALT	GGATATCGTC	GTACAAGTAATCTAGAGGATATCGTC
rs7417146	REF	CTACTGACGG	GTACAAGTAATCTAGACTACTGACGG
rs7417146	ALT	TCTATCACGG	GTACAAGTAATCTAGATCTATCACGG
rs7426865	REF	GGCACTATTA	GTACAAGTAATCTAGAGGCACTATTA
rs7426865	ALT	CTGATACAGT	GTACAAGTAATCTAGACTGATACAGT
rs74342470	ALT	TCGGAGCTAC	GTACAAGTAATCTAGATCGGAGCTAC
rs74342470	REF	TAGTTGATCC	GTACAAGTAATCTAGATAGTTGATCC
rs743466	REF	TTCGATGAAC	GTACAAGTAATCTAGATTCGATGAAC
rs743466	ALT	GAGGCTCCAT	GTACAAGTAATCTAGAGAGGCTCCAT
rs74347214	REF	TGTTGACCAG	GTACAAGTAATCTAGATGTTGACCAG
rs74347214	ALT	ATCGCTTGAA	GTACAAGTAATCTAGAATCGCTTGAA
rs743497	REF	ATGACCATGG	GTACAAGTAATCTAGAATGACCATGG
rs743497	ALT	TCGCATGTAA	GTACAAGTAATCTAGATCGCATGTAA
rs74464627	REF	GTTGCACAAG	GTACAAGTAATCTAGAGTTGCACAAG
rs74464627	ALT	ATCTGCTGTA	GTACAAGTAATCTAGAATCTGCTGTA
rs74490163	REF	GTCTGAACTA	GTACAAGTAATCTAGAGTCTGAACTA
rs74490163	ALT	TCAGTGCGAT	GTACAAGTAATCTAGATCAGTGCGAT
rs74518800	REF	AACGCGTGTT	GTACAAGTAATCTAGAAACGCGTGTT
rs74518800	ALT	GCTGACTATT	GTACAAGTAATCTAGAGCTGACTATT
rs74717185	REF	ACTCTAGGTG	GTACAAGTAATCTAGAACTCTAGGTG
rs74717185	ALT	GGCACGCTAT	GTACAAGTAATCTAGAGGCACGCTAT
rs7475154	ALT	TCGCCTAGGA	GTACAAGTAATCTAGATCGCCTAGGA
rs7475154	REF	CAGGTGTTAC	GTACAAGTAATCTAGACAGGTGTTAC
rs74810474	REF	TCTGATCGGA	GTACAAGTAATCTAGATCTGATCGGA
rs74810474	ALT	TTAGCATCGT	GTACAAGTAATCTAGATTAGCATCGT
rs74861035	REF	TATGAGCCAT	GTACAAGTAATCTAGATATGAGCCAT
rs74861035	ALT	CTTCGACGAG	GTACAAGTAATCTAGACTTCGACGAG
rs74900124	REF	GGACACTAGT	GTACAAGTAATCTAGAGGACACTAGT
rs74900124	ALT	TTGCCGTGAA	GTACAAGTAATCTAGATTGCCGTGAA
rs749072	ALT	TATGAGACCG	GTACAAGTAATCTAGATATGAGACCG
rs749072	REF	TCGTATCAGC	GTACAAGTAATCTAGATCGTATCAGC
rs74913926	REF	GCGTCGATAA	GTACAAGTAATCTAGAGCGTCGATAA
rs74913926	ALT	GTCGTCATGA	GTACAAGTAATCTAGAGTCGTCATGA
rs74931365	REF	GCTAAGCTTA	GTACAAGTAATCTAGAGCTAAGCTTA
rs74931365	ALT	TGTACGTGAC	GTACAAGTAATCTAGATGTACGTGAC
rs74970365	ALT	TATCAAGCTG	GTACAAGTAATCTAGATATCAAGCTG
rs74970365	REF	GAGACTATTC	GTACAAGTAATCTAGAGAGACTATTC
rs74978315	REF	AATGACGCTG	GTACAAGTAATCTAGAAATGACGCTG
rs74978315	ALT	GTCTTAGACG	GTACAAGTAATCTAGAGTCTTAGACG
rs74980355	REF	GATCGATCGA	GTACAAGTAATCTAGAGATCGATCGA
rs74980355	ALT	GAATGCAGTC	GTACAAGTAATCTAGAGAATGCAGTC
rs74985632	REF	ATTGCGCTAT	GTACAAGTAATCTAGAATTGCGCTAT
rs74985632	ALT	GGCAAGACTT	GTACAAGTAATCTAGAGGCAAGACTT
rs75111544	REF	AGACATGTGC	GTACAAGTAATCTAGAAGACATGTGC
rs75111544	ALT	TCTAAGATCG	GTACAAGTAATCTAGATCTAAGATCG
rs75116856	REF	GATGTTACGC	GTACAAGTAATCTAGAGATGTTACGC
rs75116856	ALT	CGGTATGCCA	GTACAAGTAATCTAGACGGTATGCCA
rs75151570	REF	TAAGATGTCC	GTACAAGTAATCTAGATAAGATGTCC
rs75151570	ALT	TCGATAGACT	GTACAAGTAATCTAGATCGATAGACT
rs75191593	REF	GTCATACATG	GTACAAGTAATCTAGAGTCATACATG
rs75191593	ALT	GCCTAATCGT	GTACAAGTAATCTAGAGCCTAATCGT
rs75219664	REF	CGGACGTCTA	GTACAAGTAATCTAGACGGACGTCTA
rs75219664	ALT	AAGTCTGTCT	GTACAAGTAATCTAGAAAGTCTGTCT
rs75301964	REF	TCGTATGGCA	GTACAAGTAATCTAGATCGTATGGCA
rs75301964	ALT	GTGCAATACG	GTACAAGTAATCTAGAGTGCAATACG
rs75315897	REF	AGCGCATCTT	GTACAAGTAATCTAGAAGCGCATCTT
rs75315897	ALT	GTACCAGTAT	GTACAAGTAATCTAGAGTACCAGTAT
rs75316565	REF	ACTCGTACTG	GTACAAGTAATCTAGAACTCGTACTG
rs75316565	ALT	CCTCGTGATA	GTACAAGTAATCTAGACCTCGTGATA
rs75331527	REF	GTAATCCGCT	GTACAAGTAATCTAGAGTAATCCGCT
rs75331527	ALT	CGGTAACTCT	GTACAAGTAATCTAGACGGTAACTCT
rs75400621	ALT	GCACGGTACT	GTACAAGTAATCTAGAGCACGGTACT
rs75400621	REF	GTAGCAAGTC	GTACAAGTAATCTAGAGTAGCAAGTC
rs754228	REF	AATGAGTCCG	GTACAAGTAATCTAGAAATGAGTCCG
rs754228	ALT	GCCTATGAGA	GTACAAGTAATCTAGAGCCTATGAGA
rs75444213	REF	TGATGCCTAT	GTACAAGTAATCTAGATGATGCCTAT
rs75444213	ALT	TCGTAGCTAA	GTACAAGTAATCTAGATCGTAGCTAA
rs7546435	REF	TCCATGACGG	GTACAAGTAATCTAGATCCATGACGG
rs7546435	ALT	GCGCCGATTA	GTACAAGTAATCTAGAGCGCCGATTA
rs75507156	REF	CGCTCGAATG	GTACAAGTAATCTAGACGCTCGAATG
rs75507156	ALT	TGTTGCATAC	GTACAAGTAATCTAGATGTTGCATAC
rs7557697	REF	GTGCTAATCG	GTACAAGTAATCTAGAGTGCTAATCG
rs7557697	ALT	ACGATTATGC	GTACAAGTAATCTAGAACGATTATGC
rs7559325	REF	TATCACTGTG	GTACAAGTAATCTAGATATCACTGTG
rs7559325	ALT	TTATGATCGC	GTACAAGTAATCTAGATTATGATCGC
rs75594108	REF	TGATACTCGA	GTACAAGTAATCTAGATGATACTCGA
rs75594108	ALT	CGTCCGAATG	GTACAAGTAATCTAGACGTCCGAATG
rs75613478	ALT	CTAATGGCTA	GTACAAGTAATCTAGACTAATGGCTA
rs75613478	REF	TCTAGTAGCC	GTACAAGTAATCTAGATCTAGTAGCC
rs7564570	REF	CTCATTAGGT	GTACAAGTAATCTAGACTCATTAGGT
rs7564570	ALT	TTCGTTGCAA	GTACAAGTAATCTAGATTCGTTGCAA
rs75654563	REF	CCTAAGTGGT	GTACAAGTAATCTAGACCTAAGTGGT
rs75654563	ALT	ATGGCTCTAG	GTACAAGTAATCTAGAATGGCTCTAG
rs7571890	REF	GAGCTCAGTA	GTACAAGTAATCTAGAGAGCTCAGTA
rs7571890	ALT	AGGTCCTGAA	GTACAAGTAATCTAGAAGGTCCTGAA
rs75777619	REF	GATCCGCATT	GTACAAGTAATCTAGAGATCCGCATT
rs75777619	ALT	TATACGGCGC	GTACAAGTAATCTAGATATACGGCGC
rs7583617	ALT	TCGGATTACA	GTACAAGTAATCTAGATCGGATTACA
rs7583617	REF	GGCGACCATT	GTACAAGTAATCTAGAGGCGACCATT
rs7588389	REF	CTAAGCCGTG	GTACAAGTAATCTAGACTAAGCCGTG
rs7588389	ALT	TTACGTAGCT	GTACAAGTAATCTAGATTACGTAGCT
rs75893356	ALT	TCATAATGGC	GTACAAGTAATCTAGATCATAATGGC
rs75893356	REF	CTGAACGGTC	GTACAAGTAATCTAGACTGAACGGTC
rs75913818	ALT	CTGACATGCG	GTACAAGTAATCTAGACTGACATGCG
rs75913818	REF	CCTCGGAGTA	GTACAAGTAATCTAGACCTCGGAGTA
rs75967927	ALT	TTCAGAGTCG	GTACAAGTAATCTAGATTCAGAGTCG
rs75967927	REF	TTAGAACGGC	GTACAAGTAATCTAGATTAGAACGGC
rs7598718	REF	ACCAGTTCGT	GTACAAGTAATCTAGAACCAGTTCGT
rs7598718	ALT	AAGTCGGCTT	GTACAAGTAATCTAGAAAGTCGGCTT
rs76002483	REF	CTATGGTCAT	GTACAAGTAATCTAGACTATGGTCAT
rs76002483	ALT	TGTGACGACC	GTACAAGTAATCTAGATGTGACGACC
rs76028399	REF	ACGCTGACTG	GTACAAGTAATCTAGAACGCTGACTG
rs76028399	ALT	TCATGACTGT	GTACAAGTAATCTAGATCATGACTGT
rs76092095	REF	ATGAGCGTAC	GTACAAGTAATCTAGAATGAGCGTAC
rs76092095	ALT	CGTGTTACTA	GTACAAGTAATCTAGACGTGTTACTA
rs76113899	REF	GTCATGATCC	GTACAAGTAATCTAGAGTCATGATCC
rs76113899	ALT	CTCAGAGCTG	GTACAAGTAATCTAGACTCAGAGCTG
rs7612868	REF	GTTACGTCTA	GTACAAGTAATCTAGAGTTACGTCTA
rs7612868	ALT	AAGTCGGCTC	GTACAAGTAATCTAGAAAGTCGGCTC
rs76167976	ALT	TGCTAATAGC	GTACAAGTAATCTAGATGCTAATAGC
rs76167976	REF	TACTGTAGTC	GTACAAGTAATCTAGATACTGTAGTC
rs76171738	REF	CTGAAGTCTG	GTACAAGTAATCTAGACTGAAGTCTG
rs76171738	ALT	TATCGCACGG	GTACAAGTAATCTAGATATCGCACGG
rs7617523	REF	GTATGCGACT	GTACAAGTAATCTAGAGTATGCGACT
rs7617523	ALT	TCAATCGCTG	GTACAAGTAATCTAGATCAATCGCTG
rs7618509	ALT	CGACTCGAGT	GTACAAGTAATCTAGACGACTCGAGT
rs7618509	REF	CTGACCGAGT	GTACAAGTAATCTAGACTGACCGAGT
rs76260312	REF	CGTACGGATA	GTACAAGTAATCTAGACGTACGGATA
rs76260312	ALT	CTGTAAGCCT	GTACAAGTAATCTAGACTGTAAGCCT
rs7626705	ALT	CAGTTCTGTA	GTACAAGTAATCTAGACAGTTCTGTA
rs7626705	REF	GCTGTACTAC	GTACAAGTAATCTAGAGCTGTACTAC
rs76281515	REF	CTCATTACGG	GTACAAGTAATCTAGACTCATTACGG
rs76281515	ALT	TAAGATCTGC	GTACAAGTAATCTAGATAAGATCTGC
rs76284360	ALT	GCTTGCATTA	GTACAAGTAATCTAGAGCTTGCATTA
rs76284360	REF	CAGGAGTTAC	GTACAAGTAATCTAGACAGGAGTTAC
rs76300807	REF	TGCGTATCAG	GTACAAGTAATCTAGATGCGTATCAG
rs76300807	ALT	GACTGGTCAT	GTACAAGTAATCTAGAGACTGGTCAT
rs76320501	ALT	ATGTCAGAGC	GTACAAGTAATCTAGAATGTCAGAGC
rs76320501	REF	ACGTGTATCC	GTACAAGTAATCTAGAACGTGTATCC
rs76382908	REF	CTTACGATGC	GTACAAGTAATCTAGACTTACGATGC
rs76382908	ALT	AGTTCAATGC	GTACAAGTAATCTAGAAGTTCAATGC
rs76446378	ALT	GTATACGCTC	GTACAAGTAATCTAGAGTATACGCTC
rs76446378	REF	TCATGTCGTA	GTACAAGTAATCTAGATCATGTCGTA
rs7653046	REF	AGACTATGCG	GTACAAGTAATCTAGAAGACTATGCG
rs7653046	ALT	TCGAATGCTC	GTACAAGTAATCTAGATCGAATGCTC
rs7654245	REF	CAATCAGGTG	GTACAAGTAATCTAGACAATCAGGTG
rs7654245	ALT	TGCAGCATGA	GTACAAGTAATCTAGATGCAGCATGA
rs76570892	REF	ATCTTGAGCG	GTACAAGTAATCTAGAATCTTGAGCG
rs76570892	ALT	CGCGCATGAT	GTACAAGTAATCTAGACGCGCATGAT
rs76584826	REF	TCACGAGGTA	GTACAAGTAATCTAGATCACGAGGTA
rs76584826	ALT	GAGACCGTTC	GTACAAGTAATCTAGAGAGACCGTTC
rs76596115	REF	GACCGATGTA	GTACAAGTAATCTAGAGACCGATGTA
rs76596115	ALT	TAAGCTTGAC	GTACAAGTAATCTAGATAAGCTTGAC
rs76609497	REF	GTCATTGCAC	GTACAAGTAATCTAGAGTCATTGCAC
rs76609497	ALT	AGCGTGCACT	GTACAAGTAATCTAGAAGCGTGCACT
rs76619218	REF	CTGATCAGTG	GTACAAGTAATCTAGACTGATCAGTG
rs76619218	ALT	TAAGCATGTC	GTACAAGTAATCTAGATAAGCATGTC
rs76678036	REF	TTACCTGAAG	GTACAAGTAATCTAGATTACCTGAAG
rs76678036	ALT	CTTCATCGAG	GTACAAGTAATCTAGACTTCATCGAG
rs76702877	REF	ACGCGATGAT	GTACAAGTAATCTAGAACGCGATGAT
rs76702877	ALT	CCACGTTATG	GTACAAGTAATCTAGACCACGTTATG
rs76727299	REF	CATGGCTTAT	GTACAAGTAATCTAGACATGGCTTAT
rs76727299	ALT	CGAGTACTTG	GTACAAGTAATCTAGACGAGTACTTG
rs76730904	REF	AGGCTACGTC	GTACAAGTAATCTAGAAGGCTACGTC
rs76730904	ALT	AACGGCTGTT	GTACAAGTAATCTAGAAACGGCTGTT
rs7674442	REF	ATACGCTGGA	GTACAAGTAATCTAGAATACGCTGGA
rs7674442	ALT	GTGCATGCAA	GTACAAGTAATCTAGAGTGCATGCAA
rs76766472	REF	CGGACTCATT	GTACAAGTAATCTAGACGGACTCATT
rs76766472	ALT	ACATGAGTTC	GTACAAGTAATCTAGAACATGAGTTC
rs768378	REF	ACGTTGCAAT	GTACAAGTAATCTAGAACGTTGCAAT
rs768378	ALT	TCTGAGCGAA	GTACAAGTAATCTAGATCTGAGCGAA
rs76859804	REF	AAGTCCAGTG	GTACAAGTAATCTAGAAAGTCCAGTG
rs76859804	ALT	GAGCTGCTTA	GTACAAGTAATCTAGAGAGCTGCTTA
rs7687396	REF	GATCAGACGT	GTACAAGTAATCTAGAGATCAGACGT
rs7687396	ALT	GAACTCTTAG	GTACAAGTAATCTAGAGAACTCTTAG
rs76899740	REF	TGCTTCGATA	GTACAAGTAATCTAGATGCTTCGATA
rs76899740	ALT	GGTGAATCCT	GTACAAGTAATCTAGAGGTGAATCCT
rs76918453	REF	TGTCACGGTA	GTACAAGTAATCTAGATGTCACGGTA
rs76918453	ALT	AGATTGCGTC	GTACAAGTAATCTAGAAGATTGCGTC
rs76920724	REF	GTCATCGGTA	GTACAAGTAATCTAGAGTCATCGGTA
rs76920724	ALT	TAGAGTCGCA	GTACAAGTAATCTAGATAGAGTCGCA
rs76945717	REF	GACGTCGTAT	GTACAAGTAATCTAGAGACGTCGTAT
rs76945717	ALT	ATACGCTGTC	GTACAAGTAATCTAGAATACGCTGTC
rs7696341	REF	CTGACGTACG	GTACAAGTAATCTAGACTGACGTACG
rs7696341	ALT	TATGAGCGCC	GTACAAGTAATCTAGATATGAGCGCC
rs77071942	REF	TCAAGAGTGC	GTACAAGTAATCTAGATCAAGAGTGC
rs77071942	ALT	GGACGCTTAT	GTACAAGTAATCTAGAGGACGCTTAT
rs77081733	REF	GGCTGTCAAT	GTACAAGTAATCTAGAGGCTGTCAAT
rs77081733	ALT	ATCAGAGCTT	GTACAAGTAATCTAGAATCAGAGCTT
rs7709194	ALT	GACCGTATAG	GTACAAGTAATCTAGAGACCGTATAG
rs7709194	REF	CGGTGACATC	GTACAAGTAATCTAGACGGTGACATC
rs7709865	REF	GTAGATACCT	GTACAAGTAATCTAGAGTAGATACCT
rs7709865	ALT	CTGGTATGCA	GTACAAGTAATCTAGACTGGTATGCA
rs77100563	REF	CATTGCTGAT	GTACAAGTAATCTAGACATTGCTGAT
rs77100563	ALT	GTATTCTCGA	GTACAAGTAATCTAGAGTATTCTCGA
rs77115755	REF	GTCAGATCAT	GTACAAGTAATCTAGAGTCAGATCAT
rs77115755	ALT	CTGACATGTG	GTACAAGTAATCTAGACTGACATGTG
rs7714751	REF	GTCATATCCG	GTACAAGTAATCTAGAGTCATATCCG
rs7714751	ALT	AGTCATGCAG	GTACAAGTAATCTAGAAGTCATGCAG
rs77181760	REF	AGCTGATTGC	GTACAAGTAATCTAGAAGCTGATTGC
rs77181760	ALT	CTGGAGTTAC	GTACAAGTAATCTAGACTGGAGTTAC
rs7720554	REF	CTACGTGCAG	GTACAAGTAATCTAGACTACGTGCAG
rs7720554	ALT	CCGAGATTGA	GTACAAGTAATCTAGACCGAGATTGA
rs77216497	ALT	GTGTACGCTA	GTACAAGTAATCTAGAGTGTACGCTA
rs77216497	REF	AGCTTCGTGA	GTACAAGTAATCTAGAAGCTTCGTGA
rs77241275	REF	TACGCATAGT	GTACAAGTAATCTAGATACGCATAGT
rs77241275	ALT	GTTATGCCTA	GTACAAGTAATCTAGAGTTATGCCTA
rs7726427	REF	GAATATGCCG	GTACAAGTAATCTAGAGAATATGCCG
rs7726427	ALT	CTTATCGAGT	GTACAAGTAATCTAGACTTATCGAGT
rs7727341	REF	GACTATACGG	GTACAAGTAATCTAGAGACTATACGG
rs7727341	ALT	AGTCAGCGCT	GTACAAGTAATCTAGAAGTCAGCGCT
rs77286823	REF	ATTATGCACG	GTACAAGTAATCTAGAATTATGCACG
rs77286823	ALT	CAGAGTATGC	GTACAAGTAATCTAGACAGAGTATGC
rs77307105	ALT	GCATGTCTGA	GTACAAGTAATCTAGAGCATGTCTGA
rs77307105	REF	GACAATCTGG	GTACAAGTAATCTAGAGACAATCTGG
rs77337238	REF	CCAGTCTTAG	GTACAAGTAATCTAGACCAGTCTTAG
rs77337238	ALT	TAACTGTAGC	GTACAAGTAATCTAGATAACTGTAGC
rs7734182	REF	GATTATGCTC	GTACAAGTAATCTAGAGATTATGCTC
rs7734182	ALT	AGCCGTGTAA	GTACAAGTAATCTAGAAGCCGTGTAA
rs7735136	REF	CATGTTCGAG	GTACAAGTAATCTAGACATGTTCGAG
rs7735136	ALT	CCATGTAGGC	GTACAAGTAATCTAGACCATGTAGGC
rs77394401	REF	GACGTAGCTA	GTACAAGTAATCTAGAGACGTAGCTA
rs77394401	ALT	ATGCGGCTTA	GTACAAGTAATCTAGAATGCGGCTTA
rs7740278	REF	CTTCTGAAGT	GTACAAGTAATCTAGACTTCTGAAGT
rs7740278	ALT	TCCATTGTGA	GTACAAGTAATCTAGATCCATTGTGA
rs7740307	REF	CGTTACGTAT	GTACAAGTAATCTAGACGTTACGTAT
rs7740307	ALT	GCTACTCATG	GTACAAGTAATCTAGAGCTACTCATG
rs7740331	REF	GACCTGCGTA	GTACAAGTAATCTAGAGACCTGCGTA
rs7740331	ALT	ACTTCGTGGA	GTACAAGTAATCTAGAACTTCGTGGA
rs77426740	ALT	CTCCTGAGAG	GTACAAGTAATCTAGACTCCTGAGAG
rs77426740	REF	TACACTGAGG	GTACAAGTAATCTAGATACACTGAGG
rs77430896	REF	CAGTCAGTTG	GTACAAGTAATCTAGACAGTCAGTTG
rs77430896	ALT	AACTGATCGT	GTACAAGTAATCTAGAAACTGATCGT
rs7750593	REF	TGACCGTAGC	GTACAAGTAATCTAGATGACCGTAGC
rs7750593	ALT	TGTAAGCAGC	GTACAAGTAATCTAGATGTAAGCAGC
rs77532695	REF	GCTCAATAGG	GTACAAGTAATCTAGAGCTCAATAGG
rs77532695	ALT	ATCGTATGCT	GTACAAGTAATCTAGAATCGTATGCT
rs77533489	ALT	GCTATTATCG	GTACAAGTAATCTAGAGCTATTATCG
rs77533489	REF	CTTGCGATCA	GTACAAGTAATCTAGACTTGCGATCA
rs77585530	REF	GTATGGACCA	GTACAAGTAATCTAGAGTATGGACCA
rs77585530	ALT	TGACCATTAG	GTACAAGTAATCTAGATGACCATTAG
rs7759040	REF	GCATGATACG	GTACAAGTAATCTAGAGCATGATACG
rs7759040	ALT	CTAAGACGGT	GTACAAGTAATCTAGACTAAGACGGT
rs77638540	REF	TCACGTTGAG	GTACAAGTAATCTAGATCACGTTGAG
rs77638540	ALT	CGTTATCGCA	GTACAAGTAATCTAGACGTTATCGCA
rs77644136	REF	GTGTTCACAA	GTACAAGTAATCTAGAGTGTTCACAA
rs77644136	ALT	CTACGATGAG	GTACAAGTAATCTAGACTACGATGAG
rs77678276	REF	ATTCTCTGAG	GTACAAGTAATCTAGAATTCTCTGAG
rs77678276	ALT	TATCTGGACG	GTACAAGTAATCTAGATATCTGGACG
rs77680736	REF	GGTCACGTAC	GTACAAGTAATCTAGAGGTCACGTAC
rs77680736	ALT	TATACCGTGG	GTACAAGTAATCTAGATATACCGTGG
rs77846769	REF	CACTTGAGGT	GTACAAGTAATCTAGACACTTGAGGT
rs77846769	ALT	ATCGAGCATT	GTACAAGTAATCTAGAATCGAGCATT
rs77847166	ALT	ACTTGTGCAC	GTACAAGTAATCTAGAACTTGTGCAC
rs77847166	REF	GTTAGTCGCA	GTACAAGTAATCTAGAGTTAGTCGCA
rs77849433	REF	GAGTACGTTC	GTACAAGTAATCTAGAGAGTACGTTC
rs77849433	ALT	GATCTAGTCG	GTACAAGTAATCTAGAGATCTAGTCG
rs77866242	REF	GAGTCATCCG	GTACAAGTAATCTAGAGAGTCATCCG
rs77866242	ALT	GCCTACTAGG	GTACAAGTAATCTAGAGCCTACTAGG
rs7792350	REF	TGAGCTGCAA	GTACAAGTAATCTAGATGAGCTGCAA
rs7792350	ALT	AGATGCCAGT	GTACAAGTAATCTAGAAGATGCCAGT
rs7792525	ALT	ACGCGTAGTC	GTACAAGTAATCTAGAACGCGTAGTC
rs7792525	REF	TTAGCCGATA	GTACAAGTAATCTAGATTAGCCGATA
rs7792959	ALT	CGATAATGCG	GTACAAGTAATCTAGACGATAATGCG
rs7792959	REF	GAACTGTCCG	GTACAAGTAATCTAGAGAACTGTCCG
rs7795656	ALT	ATGCGCGTAT	GTACAAGTAATCTAGAATGCGCGTAT
rs7795656	REF	GATATCTCGC	GTACAAGTAATCTAGAGATATCTCGC
rs7795805	REF	TTCGTTCGAA	GTACAAGTAATCTAGATTCGTTCGAA
rs7795805	ALT	CTGATGACTC	GTACAAGTAATCTAGACTGATGACTC
rs7799894	REF	ACTTCAATGG	GTACAAGTAATCTAGAACTTCAATGG
rs7799894	ALT	TCTGATACGC	GTACAAGTAATCTAGATCTGATACGC
rs7799901	REF	ACGCTAGAGT	GTACAAGTAATCTAGAACGCTAGAGT
rs7799901	ALT	AGTCAGTCAG	GTACAAGTAATCTAGAAGTCAGTCAG
rs7799932	REF	GTCCGATTAG	GTACAAGTAATCTAGAGTCCGATTAG
rs7799932	ALT	GAGCGTTACC	GTACAAGTAATCTAGAGAGCGTTACC
rs7800128	REF	GGTGCTCTAA	GTACAAGTAATCTAGAGGTGCTCTAA
rs7800128	ALT	TGGAGCCATC	GTACAAGTAATCTAGATGGAGCCATC
rs7802372	ALT	TCGTCACGGA	GTACAAGTAATCTAGATCGTCACGGA
rs7802372	REF	GAATCGTCAG	GTACAAGTAATCTAGAGAATCGTCAG
rs7804972	ALT	CACTAGCTTG	GTACAAGTAATCTAGACACTAGCTTG
rs7804972	REF	TTCTGTCAGA	GTACAAGTAATCTAGATTCTGTCAGA
rs7807401	ALT	TTAGCTCGAC	GTACAAGTAATCTAGATTAGCTCGAC
rs7807401	REF	TCAGAGATCG	GTACAAGTAATCTAGATCAGAGATCG
rs78074380	ALT	TTACGTAAGC	GTACAAGTAATCTAGATTACGTAAGC
rs78074380	REF	CTTAGGAGCC	GTACAAGTAATCTAGACTTAGGAGCC
rs7810072	ALT	ACTCTGGTGA	GTACAAGTAATCTAGAACTCTGGTGA
rs7810072	REF	GTCTGTCAAG	GTACAAGTAATCTAGAGTCTGTCAAG
rs7810600	REF	CTATAGCTCG	GTACAAGTAATCTAGACTATAGCTCG
rs7810600	ALT	GACTGCGAAT	GTACAAGTAATCTAGAGACTGCGAAT
rs78110679	REF	CTAGTCTGCA	GTACAAGTAATCTAGACTAGTCTGCA
rs78110679	ALT	GGTCTCACAG	GTACAAGTAATCTAGAGGTCTCACAG
rs78128881	REF	ACTTGACGGC	GTACAAGTAATCTAGAACTTGACGGC
rs78128881	ALT	CCATGTTAGA	GTACAAGTAATCTAGACCATGTTAGA
rs78129655	ALT	GTACTGCAGT	GTACAAGTAATCTAGAGTACTGCAGT
rs78129655	REF	TGCAGTCATT	GTACAAGTAATCTAGATGCAGTCATT
rs7819780	ALT	CAGATCGTTA	GTACAAGTAATCTAGACAGATCGTTA
rs7819780	REF	CTCGGATCGA	GTACAAGTAATCTAGACTCGGATCGA
rs7820747	REF	AGTGAAGTCC	GTACAAGTAATCTAGAAGTGAAGTCC
rs7820747	ALT	GCGTACGAAT	GTACAAGTAATCTAGAGCGTACGAAT
rs78259611	ALT	TGAGTCACGA	GTACAAGTAATCTAGATGAGTCACGA
rs78259611	REF	CGTAGACCTG	GTACAAGTAATCTAGACGTAGACCTG
rs7826464	REF	TACTACAGTG	GTACAAGTAATCTAGATACTACAGTG
rs7826464	ALT	AGATTGACCT	GTACAAGTAATCTAGAAGATTGACCT
rs7826809	REF	GGTGCACTAT	GTACAAGTAATCTAGAGGTGCACTAT
rs7826809	ALT	CGAACTGCTG	GTACAAGTAATCTAGACGAACTGCTG
rs78289142	REF	GATCATGACG	GTACAAGTAATCTAGAGATCATGACG
rs78289142	ALT	TCAGGTGCTA	GTACAAGTAATCTAGATCAGGTGCTA
rs78332988	REF	ACCTGCTGGA	GTACAAGTAATCTAGAACCTGCTGGA
rs78332988	ALT	ATGAACGCTT	GTACAAGTAATCTAGAATGAACGCTT
rs7839329	REF	CGTATCACGG	GTACAAGTAATCTAGACGTATCACGG
rs7839329	ALT	ATGGCACTCG	GTACAAGTAATCTAGAATGGCACTCG
rs7840386	ALT	TACTGTTACG	GTACAAGTAATCTAGATACTGTTACG
rs7840386	REF	AGACGTCGCT	GTACAAGTAATCTAGAAGACGTCGCT
rs7841981	REF	TAATCGCGAT	GTACAAGTAATCTAGATAATCGCGAT
rs7841981	ALT	ATGGTCCATC	GTACAAGTAATCTAGAATGGTCCATC
rs7842707	REF	ATCCTATGGC	GTACAAGTAATCTAGAATCCTATGGC
rs7842707	ALT	CTTACAGTTG	GTACAAGTAATCTAGACTTACAGTTG
rs7842761	ALT	GACGACGATT	GTACAAGTAATCTAGAGACGACGATT
rs7842761	REF	ACAGTAGTCT	GTACAAGTAATCTAGAACAGTAGTCT
rs7843605	ALT	TAAGCTGCCT	GTACAAGTAATCTAGATAAGCTGCCT
rs7843605	REF	CTGATGTCCA	GTACAAGTAATCTAGACTGATGTCCA
rs7846184	REF	GTTACTATGC	GTACAAGTAATCTAGAGTTACTATGC
rs7846184	ALT	CGTGAAGTCC	GTACAAGTAATCTAGACGTGAAGTCC
rs78486326	REF	TGCCTACAGG	GTACAAGTAATCTAGATGCCTACAGG
rs78486326	ALT	AGTGTCGAAC	GTACAAGTAATCTAGAAGTGTCGAAC
rs78548003	REF	CATCGCTGAT	GTACAAGTAATCTAGACATCGCTGAT
rs78548003	ALT	TCGTTGAACT	GTACAAGTAATCTAGATCGTTGAACT
rs78570590	ALT	CTTGATGACC	GTACAAGTAATCTAGACTTGATGACC
rs78570590	REF	TACGCAAGTT	GTACAAGTAATCTAGATACGCAAGTT
rs7868663	REF	GTATCCACTG	GTACAAGTAATCTAGAGTATCCACTG
rs7868663	ALT	ATCTATGGAC	GTACAAGTAATCTAGAATCTATGGAC
rs7869173	REF	TGACATTCAG	GTACAAGTAATCTAGATGACATTCAG
rs7869173	ALT	AGGCTTCTAC	GTACAAGTAATCTAGAAGGCTTCTAC
rs78719977	ALT	TCACATGGTG	GTACAAGTAATCTAGATCACATGGTG
rs78719977	REF	GTGTCTAGCA	GTACAAGTAATCTAGAGTGTCTAGCA
rs78842370	REF	TGACTCGACG	GTACAAGTAATCTAGATGACTCGACG
rs78842370	ALT	GGATGCACTT	GTACAAGTAATCTAGAGGATGCACTT
rs78852983	REF	CATGTGCAGA	GTACAAGTAATCTAGACATGTGCAGA
rs78852983	ALT	TGCGAAGCCT	GTACAAGTAATCTAGATGCGAAGCCT
rs78942037	REF	GTTACCTATG	GTACAAGTAATCTAGAGTTACCTATG
rs78942037	ALT	GCAGTCGATA	GTACAAGTAATCTAGAGCAGTCGATA
rs7896246	REF	TACAGGTCAT	GTACAAGTAATCTAGATACAGGTCAT
rs7896246	ALT	GGACGCTATA	GTACAAGTAATCTAGAGGACGCTATA
rs78988517	ALT	CAGTACTCGT	GTACAAGTAATCTAGACAGTACTCGT
rs78988517	REF	GTCAACTTAG	GTACAAGTAATCTAGAGTCAACTTAG
rs79020056	ALT	CCGTTGCTAA	GTACAAGTAATCTAGACCGTTGCTAA
rs79020056	REF	AATGAGTCCT	GTACAAGTAATCTAGAAATGAGTCCT
rs79095262	REF	ATAGGCTCTA	GTACAAGTAATCTAGAATAGGCTCTA
rs79095262	ALT	TGATGGACTC	GTACAAGTAATCTAGATGATGGACTC
rs79125155	REF	GTCTAATGGC	GTACAAGTAATCTAGAGTCTAATGGC
rs79125155	ALT	TTCAGGTATC	GTACAAGTAATCTAGATTCAGGTATC
rs79163745	REF	ATGACGTTCT	GTACAAGTAATCTAGAATGACGTTCT
rs79163745	ALT	TGCACTGTGA	GTACAAGTAATCTAGATGCACTGTGA
rs79178475	ALT	ACTTCAGTCG	GTACAAGTAATCTAGAACTTCAGTCG
rs79178475	REF	GGACTTCAAT	GTACAAGTAATCTAGAGGACTTCAAT
rs7918082	REF	TCGAGTCTAT	GTACAAGTAATCTAGATCGAGTCTAT
rs7918082	ALT	GGATAGACTC	GTACAAGTAATCTAGAGGATAGACTC
rs7918982	ALT	CTATCGGAGC	GTACAAGTAATCTAGACTATCGGAGC
rs7918982	REF	GTAGGCTCCA	GTACAAGTAATCTAGAGTAGGCTCCA
rs7919141	REF	ATTGCCTACG	GTACAAGTAATCTAGAATTGCCTACG
rs7919141	ALT	GCGTACTAGA	GTACAAGTAATCTAGAGCGTACTAGA
rs79208817	REF	CGTTACCTAG	GTACAAGTAATCTAGACGTTACCTAG
rs79208817	ALT	TTGACATCTG	GTACAAGTAATCTAGATTGACATCTG
rs79208987	ALT	CTGATCAGGA	GTACAAGTAATCTAGACTGATCAGGA
rs79208987	REF	GGCATCGATT	GTACAAGTAATCTAGAGGCATCGATT
rs79213832	REF	AGCAGACTGT	GTACAAGTAATCTAGAAGCAGACTGT
rs79213832	REF	TCGTCTAGGA	GTACAAGTAATCTAGATCGTCTAGGA
rs79213832	ALT	GCTCACTGTA	GTACAAGTAATCTAGAGCTCACTGTA
rs79213832	ALT	TCGATCGATT	GTACAAGTAATCTAGATCGATCGATT
rs7922288	REF	ATCGGACGTA	GTACAAGTAATCTAGAATCGGACGTA
rs7922288	ALT	ACAGCTTAGG	GTACAAGTAATCTAGAACAGCTTAGG
rs7923479	REF	CTGAAGTGCA	GTACAAGTAATCTAGACTGAAGTGCA
rs7923479	ALT	AGTGTATCTC	GTACAAGTAATCTAGAAGTGTATCTC
rs7923507	REF	CTAGCTAAGT	GTACAAGTAATCTAGACTAGCTAAGT
rs7923507	ALT	GAGTACACTG	GTACAAGTAATCTAGAGAGTACACTG
rs79267330	ALT	GAGGACTCTA	GTACAAGTAATCTAGAGAGGACTCTA
rs79267330	REF	GGACTTGACC	GTACAAGTAATCTAGAGGACTTGACC
rs79372788	REF	TGCGAATACT	GTACAAGTAATCTAGATGCGAATACT
rs79372788	ALT	TGTGTATCAC	GTACAAGTAATCTAGATGTGTATCAC
rs79407723	ALT	TATGCACGTC	GTACAAGTAATCTAGATATGCACGTC
rs79407723	REF	ATTGCGTCTA	GTACAAGTAATCTAGAATTGCGTCTA
rs7943741	REF	CTGATAACTG	GTACAAGTAATCTAGACTGATAACTG
rs7943741	ALT	TGCCTAGCTA	GTACAAGTAATCTAGATGCCTAGCTA
rs79508493	REF	ACACTGTGTG	GTACAAGTAATCTAGAACACTGTGTG
rs79508493	ALT	ATAGCTTCGT	GTACAAGTAATCTAGAATAGCTTCGT
rs7955113	REF	GTGATCAGAC	GTACAAGTAATCTAGAGTGATCAGAC
rs7955113	ALT	AGCACTGGTC	GTACAAGTAATCTAGAAGCACTGGTC
rs7957668	ALT	TTCGTACCAG	GTACAAGTAATCTAGATTCGTACCAG
rs7957668	REF	CACGCTAGTT	GTACAAGTAATCTAGACACGCTAGTT
rs7963875	REF	CTGGTAACAG	GTACAAGTAATCTAGACTGGTAACAG
rs7963875	ALT	CTGGACAGTT	GTACAAGTAATCTAGACTGGACAGTT
rs79664808	ALT	TGATAGCTCA	GTACAAGTAATCTAGATGATAGCTCA
rs79664808	REF	AATCCTGGAT	GTACAAGTAATCTAGAAATCCTGGAT
rs7969850	REF	ATCGGACAGT	GTACAAGTAATCTAGAATCGGACAGT
rs7969850	ALT	AATATGCTCG	GTACAAGTAATCTAGAAATATGCTCG
rs79703785	REF	GCAGTACTCT	GTACAAGTAATCTAGAGCAGTACTCT
rs79703785	ALT	GACTTGAGTC	GTACAAGTAATCTAGAGACTTGAGTC
rs79703785	ALT	CTAGCGTATA	GTACAAGTAATCTAGACTAGCGTATA
rs79703785	REF	GTCTCATGAG	GTACAAGTAATCTAGAGTCTCATGAG
rs79714579	REF	CTAGTTACGT	GTACAAGTAATCTAGACTAGTTACGT
rs79714579	ALT	GGTATCCTCA	GTACAAGTAATCTAGAGGTATCCTCA
rs797318	REF	GTCGATAACG	GTACAAGTAATCTAGAGTCGATAACG
rs797318	ALT	AGGCTGATCT	GTACAAGTAATCTAGAAGGCTGATCT
rs797319	ALT	AGACTCTGGC	GTACAAGTAATCTAGAAGACTCTGGC
rs797319	REF	CGTGAGATTC	GTACAAGTAATCTAGACGTGAGATTC
rs79765254	REF	TTAGCAACGT	GTACAAGTAATCTAGATTAGCAACGT
rs79765254	ALT	GCGATGAATC	GTACAAGTAATCTAGAGCGATGAATC
rs79770870	ALT	GTAGCTCATA	GTACAAGTAATCTAGAGTAGCTCATA
rs79770870	REF	TTCACCGATG	GTACAAGTAATCTAGATTCACCGATG
rs7979019	REF	GTACGCTGCA	GTACAAGTAATCTAGAGTACGCTGCA
rs7979019	ALT	GAGATACTCT	GTACAAGTAATCTAGAGAGATACTCT
rs7983374	ALT	AGGCAGTCTA	GTACAAGTAATCTAGAAGGCAGTCTA
rs7983374	REF	CGTATTCAGA	GTACAAGTAATCTAGACGTATTCAGA
rs79851578	ALT	GTCTTGACTA	GTACAAGTAATCTAGAGTCTTGACTA
rs79851578	REF	TTCAGCTTGA	GTACAAGTAATCTAGATTCAGCTTGA
rs7985850	REF	GATTGACGCT	GTACAAGTAATCTAGAGATTGACGCT
rs7985850	ALT	TAGCACTGGA	GTACAAGTAATCTAGATAGCACTGGA
rs80007910	REF	TGTGACCACG	GTACAAGTAATCTAGATGTGACCACG
rs80007910	ALT	TTAGCGGCAC	GTACAAGTAATCTAGATTAGCGGCAC
rs80029873	REF	TCCATGCTAG	GTACAAGTAATCTAGATCCATGCTAG
rs80029873	ALT	CGCTAGATAT	GTACAAGTAATCTAGACGCTAGATAT
rs80079355	ALT	CCTATTATGG	GTACAAGTAATCTAGACCTATTATGG
rs80079355	REF	ATTGACTTGC	GTACAAGTAATCTAGAATTGACTTGC
rs80121507	ALT	GAACGTTGCC	GTACAAGTAATCTAGAGAACGTTGCC
rs80121507	REF	GCGTCTAACT	GTACAAGTAATCTAGAGCGTCTAACT
rs8025863	REF	GATGATCACG	GTACAAGTAATCTAGAGATGATCACG
rs8025863	ALT	ACGGTGTTCA	GTACAAGTAATCTAGAACGGTGTTCA
rs80282187	ALT	CCGTAGTTAG	GTACAAGTAATCTAGACCGTAGTTAG
rs80282187	REF	TACGAGTTAC	GTACAAGTAATCTAGATACGAGTTAC
rs80286183	ALT	AGGACCTGCT	GTACAAGTAATCTAGAAGGACCTGCT
rs80286183	REF	CTTGTCATGA	GTACAAGTAATCTAGACTTGTCATGA
rs8031046	REF	ATCTGTCCGA	GTACAAGTAATCTAGAATCTGTCCGA
rs8031046	ALT	CTGTTAGCAG	GTACAAGTAATCTAGACTGTTAGCAG
rs80314439	REF	TGCTGTATAC	GTACAAGTAATCTAGATGCTGTATAC
rs80314439	ALT	TGTTAGCCAC	GTACAAGTAATCTAGATGTTAGCCAC
rs80350582	REF	TAGCTCGCTA	GTACAAGTAATCTAGATAGCTCGCTA
rs80350582	ALT	CAGCTTCAGG	GTACAAGTAATCTAGACAGCTTCAGG
rs8035135	ALT	TGTACGATTC	GTACAAGTAATCTAGATGTACGATTC
rs8035135	REF	TTCGCAAGCT	GTACAAGTAATCTAGATTCGCAAGCT
rs8040868	REF	GATGCTCACG	GTACAAGTAATCTAGAGATGCTCACG
rs8040868	ALT	GCTCTGAATG	GTACAAGTAATCTAGAGCTCTGAATG
rs8049316	ALT	CAGTATTAGC	GTACAAGTAATCTAGACAGTATTAGC
rs8049316	REF	TATCGTACGC	GTACAAGTAATCTAGATATCGTACGC
rs8055338	REF	ACCTGTGTGA	GTACAAGTAATCTAGAACCTGTGTGA
rs8055338	ALT	AGGTCTCATT	GTACAAGTAATCTAGAAGGTCTCATT
rs8056745	ALT	TACGCTAGTA	GTACAAGTAATCTAGATACGCTAGTA
rs8056745	REF	ACGTCGGTAA	GTACAAGTAATCTAGAACGTCGGTAA
rs8059260	REF	AGCTTCAGCT	GTACAAGTAATCTAGAAGCTTCAGCT
rs8059260	ALT	GATTGCGCTA	GTACAAGTAATCTAGAGATTGCGCTA
rs8059525	REF	GGCGCTCAAT	GTACAAGTAATCTAGAGGCGCTCAAT
rs8059525	ALT	ATCTTGAGGC	GTACAAGTAATCTAGAATCTTGAGGC
rs8063084	REF	GTAAGTGCCT	GTACAAGTAATCTAGAGTAAGTGCCT
rs8063084	ALT	GCCTACAGGT	GTACAAGTAATCTAGAGCCTACAGGT
rs8068636	REF	GTGCCGATAC	GTACAAGTAATCTAGAGTGCCGATAC
rs8068636	ALT	ACGCGTAAGT	GTACAAGTAATCTAGAACGCGTAAGT
rs8076789	REF	CTTGTAAGCG	GTACAAGTAATCTAGACTTGTAAGCG
rs8076789	ALT	ATATTCGCAG	GTACAAGTAATCTAGAATATTCGCAG
rs8089727	REF	AGACTACTTG	GTACAAGTAATCTAGAAGACTACTTG
rs8089727	ALT	AGCTTCGGAT	GTACAAGTAATCTAGAAGCTTCGGAT
rs8118557	ALT	TGCCAGTCAG	GTACAAGTAATCTAGATGCCAGTCAG
rs8118557	REF	GTCGTTACTA	GTACAAGTAATCTAGAGTCGTTACTA
rs8133079	REF	CTAGATACGG	GTACAAGTAATCTAGACTAGATACGG
rs8133079	ALT	CTTATGACGG	GTACAAGTAATCTAGACTTATGACGG
rs816613	ALT	CGAGTTGCTA	GTACAAGTAATCTAGACGAGTTGCTA
rs816613	REF	TGATCACGAG	GTACAAGTAATCTAGATGATCACGAG
rs816621	ALT	GTGACACTAG	GTACAAGTAATCTAGAGTGACACTAG
rs816621	REF	CAGGTCTTAG	GTACAAGTAATCTAGACAGGTCTTAG
rs816628	REF	ATAGCGCTGC	GTACAAGTAATCTAGAATAGCGCTGC
rs816628	ALT	TACGTGACTT	GTACAAGTAATCTAGATACGTGACTT
rs8181880	REF	CTGCAGTACT	GTACAAGTAATCTAGACTGCAGTACT
rs8181880	ALT	TGGCATCCAT	GTACAAGTAATCTAGATGGCATCCAT
rs862242	REF	TGTCCTATGA	GTACAAGTAATCTAGATGTCCTATGA
rs862242	ALT	GTTATAACGC	GTACAAGTAATCTAGAGTTATAACGC
rs862245	ALT	GGAGTCACCT	GTACAAGTAATCTAGAGGAGTCACCT
rs862245	REF	GCGATTCACG	GTACAAGTAATCTAGAGCGATTCACG
rs871026	REF	TGTCGACAGA	GTACAAGTAATCTAGATGTCGACAGA
rs871026	ALT	GCGCTTGATA	GTACAAGTAATCTAGAGCGCTTGATA
rs871301	ALT	CGTCTTGACA	GTACAAGTAATCTAGACGTCTTGACA
rs871301	REF	TATCCGTGAA	GTACAAGTAATCTAGATATCCGTGAA
rs871606	REF	GTCTTAGCAG	GTACAAGTAATCTAGAGTCTTAGCAG
rs871606	ALT	CGGTATAGAC	GTACAAGTAATCTAGACGGTATAGAC
rs886785	ALT	AGTTCAGTTC	GTACAAGTAATCTAGAAGTTCAGTTC
rs886785	REF	GACGATTCAT	GTACAAGTAATCTAGAGACGATTCAT
rs891159	REF	ACAGCTTAGT	GTACAAGTAATCTAGAACAGCTTAGT
rs891159	ALT	ACGTTCGCGA	GTACAAGTAATCTAGAACGTTCGCGA
rs897658	ALT	CGTAGCCGTA	GTACAAGTAATCTAGACGTAGCCGTA
rs897658	REF	CACTGGATGA	GTACAAGTAATCTAGACACTGGATGA
rs919877	ALT	TGAAGTGCCT	GTACAAGTAATCTAGATGAAGTGCCT
rs919877	REF	AGAACGTTGC	GTACAAGTAATCTAGAAGAACGTTGC
rs9276164	REF	ATCGTACGAT	GTACAAGTAATCTAGAATCGTACGAT
rs9276164	ALT	GAGTTACACG	GTACAAGTAATCTAGAGAGTTACACG
rs9276188	ALT	GCGTATACCT	GTACAAGTAATCTAGAGCGTATACCT
rs9276188	REF	ATCGTACAGT	GTACAAGTAATCTAGAATCGTACAGT
rs9276190	ALT	TACTCAGTGT	GTACAAGTAATCTAGATACTCAGTGT
rs9276190	REF	GGATTCTCAG	GTACAAGTAATCTAGAGGATTCTCAG
rs9276191	REF	GACCACTGTG	GTACAAGTAATCTAGAGACCACTGTG
rs9276191	ALT	ATCGTGAGTC	GTACAAGTAATCTAGAATCGTGAGTC
rs9276375	REF	GTTGAATCCA	GTACAAGTAATCTAGAGTTGAATCCA
rs9276375	ALT	TCCTGGAGAA	GTACAAGTAATCTAGATCCTGGAGAA
rs9276585	REF	GTCCGATAAG	GTACAAGTAATCTAGAGTCCGATAAG
rs9276585	ALT	AGTGACTCCG	GTACAAGTAATCTAGAAGTGACTCCG
rs9296743	REF	TACTAAGCGT	GTACAAGTAATCTAGATACTAAGCGT
rs9296743	ALT	TGAACTTGTC	GTACAAGTAATCTAGATGAACTTGTC
rs9304696	REF	TACGTACCGT	GTACAAGTAATCTAGATACGTACCGT
rs9304696	ALT	TTGAAGCGCT	GTACAAGTAATCTAGATTGAAGCGCT
rs9304697	ALT	TGTAAGACGC	GTACAAGTAATCTAGATGTAAGACGC
rs9304697	REF	CTTCTAGGAT	GTACAAGTAATCTAGACTTCTAGGAT
rs9318121	ALT	GATGTCCAGC	GTACAAGTAATCTAGAGATGTCCAGC
rs9318121	REF	GATGCACTTG	GTACAAGTAATCTAGAGATGCACTTG
rs9322194	ALT	GAGGTCACTC	GTACAAGTAATCTAGAGAGGTCACTC
rs9322194	REF	GATATTCGCT	GTACAAGTAATCTAGAGATATTCGCT
rs9324293	ALT	AATGATGCCT	GTACAAGTAATCTAGAAATGATGCCT
rs9324293	REF	AATCGTACGT	GTACAAGTAATCTAGAAATCGTACGT
rs932494	REF	TATATCAGCG	GTACAAGTAATCTAGATATATCAGCG
rs932494	ALT	TCTGAGGACT	GTACAAGTAATCTAGATCTGAGGACT
rs9326819	REF	TCGCCTAGTA	GTACAAGTAATCTAGATCGCCTAGTA
rs9326819	ALT	CGAGATCGAT	GTACAAGTAATCTAGACGAGATCGAT
rs9343867	ALT	ATGGTATCAC	GTACAAGTAATCTAGAATGGTATCAC
rs9343867	REF	ACTGTGATCG	GTACAAGTAATCTAGAACTGTGATCG
rs9348716	ALT	GACTGAGTCC	GTACAAGTAATCTAGAGACTGAGTCC
rs9348716	REF	TACCGTAGTC	GTACAAGTAATCTAGATACCGTAGTC
rs9357006	ALT	GGCTCATAAT	GTACAAGTAATCTAGAGGCTCATAAT
rs9357006	REF	AGCTATCGTT	GTACAAGTAATCTAGAAGCTATCGTT
rs9379856	ALT	CGACTCGTGA	GTACAAGTAATCTAGACGACTCGTGA
rs9379856	REF	CTTCGAATGC	GTACAAGTAATCTAGACTTCGAATGC
rs9379857	ALT	GCATGTCATA	GTACAAGTAATCTAGAGCATGTCATA
rs9379857	REF	TAGGTCAGAC	GTACAAGTAATCTAGATAGGTCAGAC
rs9379858	ALT	GGATCTATGC	GTACAAGTAATCTAGAGGATCTATGC
rs9379858	REF	GTACTCTTGA	GTACAAGTAATCTAGAGTACTCTTGA
rs9379871	ALT	AGGCATTGCC	GTACAAGTAATCTAGAAGGCATTGCC
rs9379871	REF	TAATATGCCG	GTACAAGTAATCTAGATAATATGCCG
rs9379873	ALT	GTAACGCTAT	GTACAAGTAATCTAGAGTAACGCTAT
rs9379873	REF	GGATCATCCT	GTACAAGTAATCTAGAGGATCATCCT
rs9393704	ALT	GGTCACATAT	GTACAAGTAATCTAGAGGTCACATAT
rs9393704	REF	GGCATCAGTT	GTACAAGTAATCTAGAGGCATCAGTT
rs9393705	REF	TGCACTTCGA	GTACAAGTAATCTAGATGCACTTCGA
rs9393705	ALT	TTCGCAATGG	GTACAAGTAATCTAGATTCGCAATGG
rs9393706	ALT	ATACTGTTCG	GTACAAGTAATCTAGAATACTGTTCG
rs9393706	REF	GCAACGATGT	GTACAAGTAATCTAGAGCAACGATGT
rs9393715	REF	CTGCAGTAGA	GTACAAGTAATCTAGACTGCAGTAGA
rs9393715	ALT	GGTCCTACAT	GTACAAGTAATCTAGAGGTCCTACAT
rs9395917	REF	GCTGAGCAAT	GTACAAGTAATCTAGAGCTGAGCAAT
rs9395917	ALT	TGGCTCAGCA	GTACAAGTAATCTAGATGGCTCAGCA
rs9395918	ALT	CTGGTCCATA	GTACAAGTAATCTAGACTGGTCCATA
rs9395918	REF	ATACGATGGC	GTACAAGTAATCTAGAATACGATGGC
rs9400081	ALT	TCCTAGCAGT	GTACAAGTAATCTAGATCCTAGCAGT
rs9400081	REF	GTCAGTACGT	GTACAAGTAATCTAGAGTCAGTACGT
rs9414758	REF	ATCATGCGTT	GTACAAGTAATCTAGAATCATGCGTT
rs9414758	ALT	ACGACTTATG	GTACAAGTAATCTAGAACGACTTATG
rs9415635	ALT	GCGTCAGTAT	GTACAAGTAATCTAGAGCGTCAGTAT
rs9415635	REF	ACTTGCGAGT	GTACAAGTAATCTAGAACTTGCGAGT
rs9434741	REF	GACTTCGTAT	GTACAAGTAATCTAGAGACTTCGTAT
rs9434741	ALT	ACGTGCTATA	GTACAAGTAATCTAGAACGTGCTATA
rs944095	REF	TACGTCCGAT	GTACAAGTAATCTAGATACGTCCGAT
rs944095	ALT	ACGTAGTGCA	GTACAAGTAATCTAGAACGTAGTGCA
rs9443642	ALT	GTTGAACTCC	GTACAAGTAATCTAGAGTTGAACTCC
rs9443642	REF	TCGGATAGCT	GTACAAGTAATCTAGATCGGATAGCT
rs9455181	REF	GTGCTGTACA	GTACAAGTAATCTAGAGTGCTGTACA
rs9455181	ALT	GCTATAGCAT	GTACAAGTAATCTAGAGCTATAGCAT
rs9455182	ALT	GAGGCTATTC	GTACAAGTAATCTAGAGAGGCTATTC
rs9455182	REF	GCTTATACAG	GTACAAGTAATCTAGAGCTTATACAG
rs9456665	ALT	GTATAAGCCT	GTACAAGTAATCTAGAGTATAAGCCT
rs9456665	REF	ATGTCTCACG	GTACAAGTAATCTAGAATGTCTCACG
rs9460757	REF	TGACTACAGT	GTACAAGTAATCTAGATGACTACAGT
rs9460757	ALT	TGGTCGTACA	GTACAAGTAATCTAGATGGTCGTACA
rs9462529	REF	ATTACCAGTG	GTACAAGTAATCTAGAATTACCAGTG
rs9462529	ALT	ACAAGTTGCG	GTACAAGTAATCTAGAACAAGTTGCG
rs9474786	REF	CTGAATCCGT	GTACAAGTAATCTAGACTGAATCCGT
rs9474786	ALT	TATTACCAGG	GTACAAGTAATCTAGATATTACCAGG
rs9487365	REF	CTACGTTATG	GTACAAGTAATCTAGACTACGTTATG
rs9487365	ALT	ATAGCATCGT	GTACAAGTAATCTAGAATAGCATCGT
rs9487377	REF	CTACGCTGAG	GTACAAGTAATCTAGACTACGCTGAG
rs9487377	ALT	AACGCTGAGT	GTACAAGTAATCTAGAAACGCTGAGT
rs9505823	REF	CGTTCAACGT	GTACAAGTAATCTAGACGTTCAACGT
rs9505823	ALT	CATGTATGTC	GTACAAGTAATCTAGACATGTATGTC
rs9525732	REF	ACGCACGTGT	GTACAAGTAATCTAGAACGCACGTGT
rs9525732	ALT	GTCCTACAGG	GTACAAGTAATCTAGAGTCCTACAGG
rs9533357	REF	ACTCTGGTAG	GTACAAGTAATCTAGAACTCTGGTAG
rs9533357	ALT	ACAATGGCTG	GTACAAGTAATCTAGAACAATGGCTG
rs9533358	REF	ATGCGATGAC	GTACAAGTAATCTAGAATGCGATGAC
rs9533358	ALT	GTGATTAGCC	GTACAAGTAATCTAGAGTGATTAGCC
rs9554568	ALT	GTGCCATTAT	GTACAAGTAATCTAGAGTGCCATTAT
rs9554568	REF	GCGAATGCAT	GTACAAGTAATCTAGAGCGAATGCAT
rs9556155	REF	AGTTGCATCC	GTACAAGTAATCTAGAAGTTGCATCC
rs9556155	ALT	TGTATAGCGC	GTACAAGTAATCTAGATGTATAGCGC
rs9557194	REF	TAATGGTCGC	GTACAAGTAATCTAGATAATGGTCGC
rs9557194	ALT	GATGCACTTA	GTACAAGTAATCTAGAGATGCACTTA
rs9557195	REF	ATGTCGAACT	GTACAAGTAATCTAGAATGTCGAACT
rs9557195	ALT	CGCGATACTG	GTACAAGTAATCTAGACGCGATACTG
rs9557205	ALT	GCGCTATTCA	GTACAAGTAATCTAGAGCGCTATTCA
rs9557205	REF	TGATACACGG	GTACAAGTAATCTAGATGATACACGG
rs9557207	REF	TGGACATATC	GTACAAGTAATCTAGATGGACATATC
rs9557207	ALT	ATATCAGCGT	GTACAAGTAATCTAGAATATCAGCGT
rs9560954	REF	TCACGCATGG	GTACAAGTAATCTAGATCACGCATGG
rs9560954	ALT	TGTTCGAATC	GTACAAGTAATCTAGATGTTCGAATC
rs9560956	REF	ATTGAGACTC	GTACAAGTAATCTAGAATTGAGACTC
rs9560956	ALT	CAGTCAATGG	GTACAAGTAATCTAGACAGTCAATGG
rs9573029	REF	AGTCATAGGC	GTACAAGTAATCTAGAAGTCATAGGC
rs9573029	ALT	TATCGCGAAT	GTACAAGTAATCTAGATATCGCGAAT
rs9573064	ALT	GCTGCATACG	GTACAAGTAATCTAGAGCTGCATACG
rs9573064	REF	AATGGCATTC	GTACAAGTAATCTAGAAATGGCATTC
rs9585032	REF	TAGCTAGCAT	GTACAAGTAATCTAGATAGCTAGCAT
rs9585032	ALT	AGTGCTCAAT	GTACAAGTAATCTAGAAGTGCTCAAT
rs9605070	REF	TCGCAATGTC	GTACAAGTAATCTAGATCGCAATGTC
rs9605070	ALT	GGCTTATAGC	GTACAAGTAATCTAGAGGCTTATAGC
rs9606258	REF	ACAGCTGTGT	GTACAAGTAATCTAGAACAGCTGTGT
rs9606258	ALT	ATTAGCTTCG	GTACAAGTAATCTAGAATTAGCTTCG
rs9620341	ALT	TGTCATAAGC	GTACAAGTAATCTAGATGTCATAAGC
rs9620341	REF	CTTCGTGCAA	GTACAAGTAATCTAGACTTCGTGCAA
rs9620341	REF	GCATGTATCA	GTACAAGTAATCTAGAGCATGTATCA
rs9620341	ALT	ACTATAGTCG	GTACAAGTAATCTAGAACTATAGTCG
rs9624364	REF	ATGTCGCTAC	GTACAAGTAATCTAGAATGTCGCTAC
rs9624364	ALT	ACTGCGAGAT	GTACAAGTAATCTAGAACTGCGAGAT
rs9648238	ALT	GTGCATACTT	GTACAAGTAATCTAGAGTGCATACTT
rs9648238	REF	TTGCGACATT	GTACAAGTAATCTAGATTGCGACATT
rs9653186	ALT	CGAGTTATGC	GTACAAGTAATCTAGACGAGTTATGC
rs9653186	REF	ATATAGCGCG	GTACAAGTAATCTAGAATATAGCGCG
rs9679707	REF	CTTGCTGATA	GTACAAGTAATCTAGACTTGCTGATA
rs9679707	ALT	GACGATCTGC	GTACAAGTAATCTAGAGACGATCTGC
rs9689337	ALT	GATGCATAGC	GTACAAGTAATCTAGAGATGCATAGC
rs9689337	REF	ATGCTATGCT	GTACAAGTAATCTAGAATGCTATGCT
rs9694082	REF	ATACATCGGT	GTACAAGTAATCTAGAATACATCGGT
rs9694082	ALT	CGCAAGTGTC	GTACAAGTAATCTAGACGCAAGTGTC
rs9711441	REF	TGCTGAACTC	GTACAAGTAATCTAGATGCTGAACTC
rs9711441	ALT	TACGCGGATC	GTACAAGTAATCTAGATACGCGGATC
rs9711882	REF	AGTCTTCAGC	GTACAAGTAATCTAGAAGTCTTCAGC
rs9711882	ALT	TTCGTCGAAC	GTACAAGTAATCTAGATTCGTCGAAC
rs9717327	ALT	GTCTGACAAG	GTACAAGTAATCTAGAGTCTGACAAG
rs9717327	REF	AGCGGTAATC	GTACAAGTAATCTAGAAGCGGTAATC
rs972800	ALT	TATGACCGTG	GTACAAGTAATCTAGATATGACCGTG
rs972800	REF	ACGCTAGTAT	GTACAAGTAATCTAGAACGCTAGTAT
rs9763225	REF	CTGAGTTCAA	GTACAAGTAATCTAGACTGAGTTCAA
rs9763225	ALT	TCCGCATTAG	GTACAAGTAATCTAGATCCGCATTAG
rs9767309	REF	CGTGATCCTA	GTACAAGTAATCTAGACGTGATCCTA
rs9767309	ALT	AGCTTACTGC	GTACAAGTAATCTAGAAGCTTACTGC
rs9787632	REF	TACCTGATAG	GTACAAGTAATCTAGATACCTGATAG
rs9787632	ALT	CCAGTAGTAG	GTACAAGTAATCTAGACCAGTAGTAG
rs9797364	ALT	AGCGTACGAT	GTACAAGTAATCTAGAAGCGTACGAT
rs9797364	REF	AGTTGACGAC	GTACAAGTAATCTAGAAGTTGACGAC
rs9808489	REF	AGCCTGGTCA	GTACAAGTAATCTAGAAGCCTGGTCA
rs9808489	ALT	ATCAGCAGTT	GTACAAGTAATCTAGAATCAGCAGTT
rs9819038	REF	TGTGCAATAC	GTACAAGTAATCTAGATGTGCAATAC
rs9819038	ALT	CGACGTTCAT	GTACAAGTAATCTAGACGACGTTCAT
rs9834014	REF	CGGCTTAGTA	GTACAAGTAATCTAGACGGCTTAGTA
rs9834014	ALT	TGTATGCACC	GTACAAGTAATCTAGATGTATGCACC
rs9842897	ALT	TCTTGAGACT	GTACAAGTAATCTAGATCTTGAGACT
rs9842897	REF	ATGTTCGACT	GTACAAGTAATCTAGAATGTTCGACT
rs9843141	REF	GGTCACGCAT	GTACAAGTAATCTAGAGGTCACGCAT
rs9843141	ALT	TTAGTCGACT	GTACAAGTAATCTAGATTAGTCGACT
rs9860341	REF	TATGCCATGT	GTACAAGTAATCTAGATATGCCATGT
rs9860341	ALT	ATAGCATCTG	GTACAAGTAATCTAGAATAGCATCTG
rs9862440	ALT	CCAGTAGTCT	GTACAAGTAATCTAGACCAGTAGTCT
rs9862440	REF	TACTGCTCGA	GTACAAGTAATCTAGATACTGCTCGA
rs9867822	REF	AGACTCAGTG	GTACAAGTAATCTAGAAGACTCAGTG
rs9867822	ALT	TCTACGAGAT	GTACAAGTAATCTAGATCTACGAGAT
rs9875294	ALT	CTTATGAACG	GTACAAGTAATCTAGACTTATGAACG
rs9875294	REF	CGTACGTTAT	GTACAAGTAATCTAGACGTACGTTAT
rs9899805	REF	ACGTACTGGA	GTACAAGTAATCTAGAACGTACTGGA
rs9899805	ALT	AACGAGCGTT	GTACAAGTAATCTAGAAACGAGCGTT
rs9903876	REF	TACCGTGCTA	GTACAAGTAATCTAGATACCGTGCTA
rs9903876	ALT	ACATGTTGCC	GTACAAGTAATCTAGAACATGTTGCC
rs9905597	ALT	TGACTTAGGC	GTACAAGTAATCTAGATGACTTAGGC
rs9905597	REF	CGTACATGTC	GTACAAGTAATCTAGACGTACATGTC
rs9908547	REF	CAGTTGACTC	GTACAAGTAATCTAGACAGTTGACTC
rs9908547	ALT	GTCCTGATAA	GTACAAGTAATCTAGAGTCCTGATAA
rs9920145	ALT	GGTCATCCGA	GTACAAGTAATCTAGAGGTCATCCGA
rs9920145	REF	GAGATACTTC	GTACAAGTAATCTAGAGAGATACTTC
rs9926200	ALT	AACTCGTGTA	GTACAAGTAATCTAGAAACTCGTGTA
rs9926200	REF	CAACGTTCGT	GTACAAGTAATCTAGACAACGTTCGT
rs9948295	REF	GATCCTCGTA	GTACAAGTAATCTAGAGATCCTCGTA
rs9948295	ALT	GGTCCATCGA	GTACAAGTAATCTAGAGGTCCATCGA
rs9958002	REF	CGAGCTTAGC	GTACAAGTAATCTAGACGAGCTTAGC
rs9958002	ALT	ATATCCGTGC	GTACAAGTAATCTAGAATATCCGTGC
rs9973262	REF	TACTCGGATC	GTACAAGTAATCTAGATACTCGGATC
rs9973262	ALT	TTATCGCGAG	GTACAAGTAATCTAGATTATCGCGAG
rs9977131	REF	TCACATAGGT	GTACAAGTAATCTAGATCACATAGGT
rs9977131	ALT	TGGACAATCT	GTACAAGTAATCTAGATGGACAATCT
rs9981766	REF	TTGTTCAACG	GTACAAGTAATCTAGATTGTTCAACG
rs9981766	ALT	TCGTGAACGA	GTACAAGTAATCTAGATCGTGAACGA
rs9983385	ALT	TGTAGCGCTA	GTACAAGTAATCTAGATGTAGCGCTA
rs9983385	REF	CCGTAGCGTA	GTACAAGTAATCTAGACCGTAGCGTA
rs9983858	ALT	ACTTCTCGAG	GTACAAGTAATCTAGAACTTCTCGAG
rs9983858	REF	CTGTACGGCA	GTACAAGTAATCTAGACTGTACGGCA
rs998714	ALT	TGTCATGACT	GTACAAGTAATCTAGATGTCATGACT
rs998714	REF	CGGAGATTCA	GTACAAGTAATCTAGACGGAGATTCA
rs10005989	REF	CCAGTGTAGT	GTACAAGTAATCTAGACCAGTGTAGT
rs10005989	ALT	GCTAGTCAAG	GTACAAGTAATCTAGAGCTAGTCAAG
rs10008489	REF	TGCGTTCACA	GTACAAGTAATCTAGATGCGTTCACA
rs10008489	ALT	TGCAGGCATA	GTACAAGTAATCTAGATGCAGGCATA
rs10012016	REF	GTCGGCTAAC	GTACAAGTAATCTAGAGTCGGCTAAC
rs10012016	ALT	CTATGACGTC	GTACAAGTAATCTAGACTATGACGTC
rs10016229	REF	ACGTGAATGC	GTACAAGTAATCTAGAACGTGAATGC
rs10016229	ALT	AGAGGTCTTC	GTACAAGTAATCTAGAAGAGGTCTTC
rs10018246	REF	ATCCTGCGAG	GTACAAGTAATCTAGAATCCTGCGAG
rs10018246	ALT	ATTAGGTCAC	GTACAAGTAATCTAGAATTAGGTCAC
rs10034433	REF	GCATGCTATT	GTACAAGTAATCTAGAGCATGCTATT
rs10034433	ALT	TTGACGCAGC	GTACAAGTAATCTAGATTGACGCAGC
rs10035166	REF	CGATACAGTT	GTACAAGTAATCTAGACGATACAGTT
rs10035166	ALT	GGACATGCTT	GTACAAGTAATCTAGAGGACATGCTT
rs10054436	REF	ATGTGCAGAC	GTACAAGTAATCTAGAATGTGCAGAC
rs10054436	ALT	ATGTCGCGTA	GTACAAGTAATCTAGAATGTCGCGTA
rs10085367	ALT	TAGAATGCCG	GTACAAGTAATCTAGATAGAATGCCG
rs10085367	REF	ACGTTGCTTA	GTACAAGTAATCTAGAACGTTGCTTA
rs10085651	REF	CCATTATGGC	GTACAAGTAATCTAGACCATTATGGC
rs10085651	ALT	TACTCGTGTA	GTACAAGTAATCTAGATACTCGTGTA
rs10091625	ALT	TGCAGATCCT	GTACAAGTAATCTAGATGCAGATCCT
rs10091625	REF	CAGCGTGATT	GTACAAGTAATCTAGACAGCGTGATT
rs10096262	REF	CTGGATATAC	GTACAAGTAATCTAGACTGGATATAC
rs10096262	ALT	AGATTCGCCT	GTACAAGTAATCTAGAAGATTCGCCT
rs10096504	REF	ATCGTAGGTC	GTACAAGTAATCTAGAATCGTAGGTC
rs10096504	ALT	ATTGTGCAGC	GTACAAGTAATCTAGAATTGTGCAGC
rs10096523	REF	GTCAGGATTC	GTACAAGTAATCTAGAGTCAGGATTC
rs10096523	ALT	CGGACTATCG	GTACAAGTAATCTAGACGGACTATCG
rs10098667	REF	TGTCAGCGAC	GTACAAGTAATCTAGATGTCAGCGAC
rs10098667	ALT	GTAATCTGCT	GTACAAGTAATCTAGAGTAATCTGCT
rs1011095	REF	GGTGCATCCA	GTACAAGTAATCTAGAGGTGCATCCA
rs1011095	ALT	TTACAGCGTC	GTACAAGTAATCTAGATTACAGCGTC
rs10117066	REF	GCATCAGGTC	GTACAAGTAATCTAGAGCATCAGGTC
rs10117066	ALT	GAGTAAGCTC	GTACAAGTAATCTAGAGAGTAAGCTC
rs10161364	REF	TGCACGATTA	GTACAAGTAATCTAGATGCACGATTA
rs10161364	ALT	AGTACTTGTC	GTACAAGTAATCTAGAAGTACTTGTC
rs1016176	ALT	AGCACGTTAG	GTACAAGTAATCTAGAAGCACGTTAG
rs1016176	REF	CGTCCTAGTA	GTACAAGTAATCTAGACGTCCTAGTA
rs1016177	REF	TATCGTCTAG	GTACAAGTAATCTAGATATCGTCTAG
rs1016177	ALT	TGTGACACTC	GTACAAGTAATCTAGATGTGACACTC
rs10161904	REF	TCGTCACGAT	GTACAAGTAATCTAGATCGTCACGAT
rs10161904	ALT	CGGATCATGT	GTACAAGTAATCTAGACGGATCATGT
rs10174551	REF	GTTCTACGAG	GTACAAGTAATCTAGAGTTCTACGAG
rs10174551	ALT	CATCGATTAG	GTACAAGTAATCTAGACATCGATTAG
rs10204282	REF	CGATAGCTTA	GTACAAGTAATCTAGACGATAGCTTA
rs10204282	ALT	TGTAACGCTG	GTACAAGTAATCTAGATGTAACGCTG
rs10207678	REF	GCAACTGTGA	GTACAAGTAATCTAGAGCAACTGTGA
rs10207678	ALT	GCCAGAGTTC	GTACAAGTAATCTAGAGCCAGAGTTC
rs10207875	REF	CACGGATATG	GTACAAGTAATCTAGACACGGATATG
rs10207875	ALT	GGACCGATTA	GTACAAGTAATCTAGAGGACCGATTA
rs10217267	REF	TGCTCGGTAA	GTACAAGTAATCTAGATGCTCGGTAA
rs10217267	ALT	GTGTAACTCC	GTACAAGTAATCTAGAGTGTAACTCC
rs10226576	REF	CTGCTAAGTC	GTACAAGTAATCTAGACTGCTAAGTC
rs10226576	ALT	CAGCTAGATT	GTACAAGTAATCTAGACAGCTAGATT
rs10234308	REF	GAACGTGTCA	GTACAAGTAATCTAGAGAACGTGTCA
rs10234308	ALT	TGATGTATCC	GTACAAGTAATCTAGATGATGTATCC
rs10234642	REF	ACGTCATGAT	GTACAAGTAATCTAGAACGTCATGAT
rs10234642	ALT	GCTTAGTAAC	GTACAAGTAATCTAGAGCTTAGTAAC
rs10235055	REF	ACGAGTACGT	GTACAAGTAATCTAGAACGAGTACGT
rs10235055	ALT	TGAACGTTCT	GTACAAGTAATCTAGATGAACGTTCT
rs10264303	REF	CTTAGAGGCA	GTACAAGTAATCTAGACTTAGAGGCA
rs10264303	ALT	ATCGTGCTTA	GTACAAGTAATCTAGAATCGTGCTTA
rs10264390	REF	GTAACGCGCT	GTACAAGTAATCTAGAGTAACGCGCT
rs10264390	ALT	GACTCATGTA	GTACAAGTAATCTAGAGACTCATGTA
rs10273013	ALT	AGTCTTAGGC	GTACAAGTAATCTAGAAGTCTTAGGC
rs10273013	REF	ACTCGATGCT	GTACAAGTAATCTAGAACTCGATGCT
rs1031947	REF	ATTAGTGCTC	GTACAAGTAATCTAGAATTAGTGCTC
rs1031947	ALT	CTCTTAGGCA	GTACAAGTAATCTAGACTCTTAGGCA
rs10399632	REF	TATGCGAGCC	GTACAAGTAATCTAGATATGCGAGCC
rs10399632	ALT	AACTTAGTGC	GTACAAGTAATCTAGAAACTTAGTGC
rs10399704	REF	AGGTACAGTC	GTACAAGTAATCTAGAAGGTACAGTC
rs10399704	ALT	CTGGTCACAT	GTACAAGTAATCTAGACTGGTCACAT
rs10399705	REF	ATGACGTCTA	GTACAAGTAATCTAGAATGACGTCTA
rs10399705	ALT	ATTCTATGGC	GTACAAGTAATCTAGAATTCTATGGC
rs10399706	REF	TGAGCAGATC	GTACAAGTAATCTAGATGAGCAGATC
rs10399706	ALT	CGTAATGTCC	GTACAAGTAATCTAGACGTAATGTCC
rs10399797	REF	CAGGTACTTG	GTACAAGTAATCTAGACAGGTACTTG
rs10399797	ALT	TGCAGTACAG	GTACAAGTAATCTAGATGCAGTACAG
rs10399806	REF	GTTGCTCAAG	GTACAAGTAATCTAGAGTTGCTCAAG
rs10399806	ALT	ACTCATGGCT	GTACAAGTAATCTAGAACTCATGGCT
rs10404987	REF	CGACACGTTG	GTACAAGTAATCTAGACGACACGTTG
rs10404987	ALT	TGACGTGATC	GTACAAGTAATCTAGATGACGTGATC
rs10405594	REF	AGCGACATGT	GTACAAGTAATCTAGAAGCGACATGT
rs10405594	ALT	AGACTCATGT	GTACAAGTAATCTAGAAGACTCATGT
rs10405696	REF	CGAAGCATTG	GTACAAGTAATCTAGACGAAGCATTG
rs10405696	ALT	ATCTGATCGG	GTACAAGTAATCTAGAATCTGATCGG
rs10407013	REF	GACGGTATAC	GTACAAGTAATCTAGAGACGGTATAC
rs10407013	ALT	CGCTTAGATC	GTACAAGTAATCTAGACGCTTAGATC
rs10407036	REF	ACGTGATGTC	GTACAAGTAATCTAGAACGTGATGTC
rs10407036	ALT	TCGCCATAGG	GTACAAGTAATCTAGATCGCCATAGG
rs10407701	REF	CATATGGTCA	GTACAAGTAATCTAGACATATGGTCA
rs10407701	ALT	GTATCAACGG	GTACAAGTAATCTAGAGTATCAACGG
rs10407879	REF	AACGTTGTGC	GTACAAGTAATCTAGAAACGTTGTGC
rs10407879	ALT	CACTGAGTCT	GTACAAGTAATCTAGACACTGAGTCT
rs10409749	REF	GACGCTAATG	GTACAAGTAATCTAGAGACGCTAATG
rs10409749	ALT	TCCAGTACTG	GTACAAGTAATCTAGATCCAGTACTG
rs10410420	ALT	TAATGCTTCG	GTACAAGTAATCTAGATAATGCTTCG
rs10410420	REF	GACTCTCAGT	GTACAAGTAATCTAGAGACTCTCAGT
rs10410420	ALT	GTCTCTGTAA	GTACAAGTAATCTAGAGTCTCTGTAA
rs10410420	REF	TTCAGTAGCG	GTACAAGTAATCTAGATTCAGTAGCG
rs10411204	REF	TGGATACCTA	GTACAAGTAATCTAGATGGATACCTA
rs10411204	ALT	CATATTCGGC	GTACAAGTAATCTAGACATATTCGGC
rs10411332	REF	GTGTCTCACA	GTACAAGTAATCTAGAGTGTCTCACA
rs10411332	ALT	CCAGTTGCAT	GTACAAGTAATCTAGACCAGTTGCAT
rs10411542	REF	TTATCGCGCA	GTACAAGTAATCTAGATTATCGCGCA
rs10411542	ALT	GTGCTACACT	GTACAAGTAATCTAGAGTGCTACACT
rs10411894	REF	GCGCCAGATT	GTACAAGTAATCTAGAGCGCCAGATT
rs10411894	ALT	CGTAACGCTT	GTACAAGTAATCTAGACGTAACGCTT
rs10411985	REF	CTACGTCAGT	GTACAAGTAATCTAGACTACGTCAGT
rs10411985	ALT	AGCCGTGATA	GTACAAGTAATCTAGAAGCCGTGATA
rs10412158	REF	CTAGGATCCT	GTACAAGTAATCTAGACTAGGATCCT
rs10412158	ALT	GTGAAGTCCT	GTACAAGTAATCTAGAGTGAAGTCCT
rs10412158	REF	GTAGCGATCT	GTACAAGTAATCTAGAGTAGCGATCT
rs10412158	ALT	TAACTGCGAG	GTACAAGTAATCTAGATAACTGCGAG
rs10412963	REF	GCTCATGTTA	GTACAAGTAATCTAGAGCTCATGTTA
rs10412963	ALT	GCTCTTAGGA	GTACAAGTAATCTAGAGCTCTTAGGA
rs10413431	REF	GCCTCAGATT	GTACAAGTAATCTAGAGCCTCAGATT
rs10413431	ALT	CAGAGTGCCT	GTACAAGTAATCTAGACAGAGTGCCT
rs10414020	REF	TGCTCCAGGA	GTACAAGTAATCTAGATGCTCCAGGA
rs10414020	ALT	TTAGATTGCC	GTACAAGTAATCTAGATTAGATTGCC
rs10414020	REF	AGCCATCTGT	GTACAAGTAATCTAGAAGCCATCTGT
rs10414020	ALT	CGATGTGACA	GTACAAGTAATCTAGACGATGTGACA
rs10415321	REF	GTTACGTCAA	GTACAAGTAATCTAGAGTTACGTCAA
rs10415321	ALT	CAATGGTGCT	GTACAAGTAATCTAGACAATGGTGCT
rs10415604	REF	TATATCGCCG	GTACAAGTAATCTAGATATATCGCCG
rs10415604	ALT	AACGTGCGCT	GTACAAGTAATCTAGAAACGTGCGCT
rs10416688	REF	CCAGTTCGTA	GTACAAGTAATCTAGACCAGTTCGTA
rs10416688	ALT	TCGATCAGCG	GTACAAGTAATCTAGATCGATCAGCG
rs10418911	REF	ATGATCCTGA	GTACAAGTAATCTAGAATGATCCTGA
rs10418911	ALT	GAGACCATTG	GTACAAGTAATCTAGAGAGACCATTG
rs10421051	REF	CGGACATTGA	GTACAAGTAATCTAGACGGACATTGA
rs10421051	ALT	CACTTAGCGT	GTACAAGTAATCTAGACACTTAGCGT
rs10421463	ALT	ACGTATTGAC	GTACAAGTAATCTAGAACGTATTGAC
rs10421463	REF	GCAGCTTGAT	GTACAAGTAATCTAGAGCAGCTTGAT
rs10422147	REF	CGTTACTAGG	GTACAAGTAATCTAGACGTTACTAGG
rs10422147	ALT	GCGTATGACA	GTACAAGTAATCTAGAGCGTATGACA
rs10423403	REF	GACAATCGGT	GTACAAGTAATCTAGAGACAATCGGT
rs10423403	ALT	GCGTTGCATA	GTACAAGTAATCTAGAGCGTTGCATA
rs10424249	REF	AGCTTGATAC	GTACAAGTAATCTAGAAGCTTGATAC
rs10424249	ALT	TTAGTACGCA	GTACAAGTAATCTAGATTAGTACGCA
rs10436915	REF	TGAGTCCTCA	GTACAAGTAATCTAGATGAGTCCTCA
rs10436915	ALT	CGTGCTTATA	GTACAAGTAATCTAGACGTGCTTATA
rs10436916	REF	AGTCCGATTC	GTACAAGTAATCTAGAAGTCCGATTC
rs10436916	ALT	TAGCTACGTA	GTACAAGTAATCTAGATAGCTACGTA
rs10436920	REF	GGCTCATAAG	GTACAAGTAATCTAGAGGCTCATAAG
rs10436920	ALT	AACGTCGTCT	GTACAAGTAATCTAGAAACGTCGTCT
rs1043908	REF	ATGGACATTC	GTACAAGTAATCTAGAATGGACATTC
rs1043908	ALT	CAGCGGTATC	GTACAAGTAATCTAGACAGCGGTATC
rs1044938	REF	CCGTTGAGTA	GTACAAGTAATCTAGACCGTTGAGTA
rs1044938	ALT	TTGACAGTAC	GTACAAGTAATCTAGATTGACAGTAC
rs1044942	REF	CACAGTAGTG	GTACAAGTAATCTAGACACAGTAGTG
rs1044942	ALT	CAGCGATGTC	GTACAAGTAATCTAGACAGCGATGTC
rs10456172	REF	TTGTGCGACA	GTACAAGTAATCTAGATTGTGCGACA
rs10456172	ALT	GACGATGCTT	GTACAAGTAATCTAGAGACGATGCTT
rs10462979	REF	AGCGCGATAT	GTACAAGTAATCTAGAAGCGCGATAT
rs10462979	ALT	ACCTGAGATT	GTACAAGTAATCTAGAACCTGAGATT
rs10471237	REF	GCTCCTAATG	GTACAAGTAATCTAGAGCTCCTAATG
rs10471237	ALT	ATAGCGCGAT	GTACAAGTAATCTAGAATAGCGCGAT
rs10477284	REF	TATCGCATGT	GTACAAGTAATCTAGATATCGCATGT
rs10477284	ALT	CTAAGCGTAT	GTACAAGTAATCTAGACTAAGCGTAT
rs10482876	REF	ATCTGATGCC	GTACAAGTAATCTAGAATCTGATGCC
rs10482876	ALT	GGACATACTT	GTACAAGTAATCTAGAGGACATACTT
rs10489286	REF	CTTCTGAGAT	GTACAAGTAATCTAGACTTCTGAGAT
rs10489286	ALT	CTGGACATCT	GTACAAGTAATCTAGACTGGACATCT
rs10501923	REF	CCGTGTAGCA	GTACAAGTAATCTAGACCGTGTAGCA
rs10501923	ALT	ACTGACATGT	GTACAAGTAATCTAGAACTGACATGT
rs10510046	REF	CTAGCGTAAG	GTACAAGTAATCTAGACTAGCGTAAG
rs10510046	ALT	CAGATGCTGC	GTACAAGTAATCTAGACAGATGCTGC
rs10511937	REF	CGAGTTACGT	GTACAAGTAATCTAGACGAGTTACGT
rs10511937	ALT	ACTGTTGCAC	GTACAAGTAATCTAGAACTGTTGCAC
rs1055129	REF	ATGGACTCGT	GTACAAGTAATCTAGAATGGACTCGT
rs1055129	ALT	TAGGTCGCTA	GTACAAGTAATCTAGATAGGTCGCTA
rs1060544	REF	TGCTTAGCCA	GTACAAGTAATCTAGATGCTTAGCCA
rs1060544	ALT	CAAGTGTATC	GTACAAGTAATCTAGACAAGTGTATC
rs1061027	REF	ACGTCGACTG	GTACAAGTAATCTAGAACGTCGACTG
rs1061027	ALT	GTGTCATCAA	GTACAAGTAATCTAGAGTGTCATCAA
rs10754003	REF	CCATGAAGTG	GTACAAGTAATCTAGACCATGAAGTG
rs10754003	ALT	CTATGATCGT	GTACAAGTAATCTAGACTATGATCGT
rs10758404	REF	ATCCTGGATT	GTACAAGTAATCTAGAATCCTGGATT
rs10758404	ALT	TACATCGTGC	GTACAAGTAATCTAGATACATCGTGC
rs10764886	REF	GTTACGCTGA	GTACAAGTAATCTAGAGTTACGCTGA
rs10764886	ALT	TGAACATTCG	GTACAAGTAATCTAGATGAACATTCG
rs10787537	REF	GCTCATTGTA	GTACAAGTAATCTAGAGCTCATTGTA
rs10787537	ALT	TTCATGTAGC	GTACAAGTAATCTAGATTCATGTAGC
rs1078847	REF	TGTAGCGTAC	GTACAAGTAATCTAGATGTAGCGTAC
rs1078847	ALT	AGGTCAGCAT	GTACAAGTAATCTAGAAGGTCAGCAT
rs10789316	REF	TCATCGGTGA	GTACAAGTAATCTAGATCATCGGTGA
rs10789316	ALT	TCGGACAGCT	GTACAAGTAATCTAGATCGGACAGCT
rs10794057	REF	TTGCAAGCTA	GTACAAGTAATCTAGATTGCAAGCTA
rs10794057	ALT	CTTCAGTGAA	GTACAAGTAATCTAGACTTCAGTGAA
rs10794424	REF	CGGTATATAC	GTACAAGTAATCTAGACGGTATATAC
rs10794424	ALT	GACTCAGCGT	GTACAAGTAATCTAGAGACTCAGCGT
rs10817628	REF	TAGCAATGTC	GTACAAGTAATCTAGATAGCAATGTC
rs10817628	ALT	TACTGACTGC	GTACAAGTAATCTAGATACTGACTGC
rs10817629	REF	ATCCGTAAGT	GTACAAGTAATCTAGAATCCGTAAGT
rs10817629	ALT	CATCGGATCT	GTACAAGTAATCTAGACATCGGATCT
rs10820995	REF	GGTCCAGTAA	GTACAAGTAATCTAGAGGTCCAGTAA
rs10820995	ALT	TTACGGCTAC	GTACAAGTAATCTAGATTACGGCTAC
rs10821513	REF	CGGATGCTAC	GTACAAGTAATCTAGACGGATGCTAC
rs10821513	ALT	TGCAGCCGTA	GTACAAGTAATCTAGATGCAGCCGTA
rs10821936	REF	GAAGTTCGCA	GTACAAGTAATCTAGAGAAGTTCGCA
rs10821936	ALT	ATTACTGGCA	GTACAAGTAATCTAGAATTACTGGCA
rs10821937	REF	ACAGTTATCG	GTACAAGTAATCTAGAACAGTTATCG
rs10821937	ALT	AACTGTCGTC	GTACAAGTAATCTAGAAACTGTCGTC
rs10827119	REF	TCTACGGACG	GTACAAGTAATCTAGATCTACGGACG
rs10827119	ALT	ACATGATTGC	GTACAAGTAATCTAGAACATGATTGC
rs10827124	REF	GTACGCTAAT	GTACAAGTAATCTAGAGTACGCTAAT
rs10827124	ALT	CGTTACCGAG	GTACAAGTAATCTAGACGTTACCGAG
rs10845205	REF	AGATATCCGT	GTACAAGTAATCTAGAAGATATCCGT
rs10845205	ALT	CTTGAAGACT	GTACAAGTAATCTAGACTTGAAGACT
rs10852271	REF	GGTGTCTAAC	GTACAAGTAATCTAGAGGTGTCTAAC
rs10852271	ALT	CACTTAGGAG	GTACAAGTAATCTAGACACTTAGGAG
rs10852766	REF	GCATCCAGGT	GTACAAGTAATCTAGAGCATCCAGGT
rs10852766	ALT	CGTCAATGCT	GTACAAGTAATCTAGACGTCAATGCT
rs10869186	REF	GCAATGTGCA	GTACAAGTAATCTAGAGCAATGTGCA
rs10869186	ALT	AGATGTGCCT	GTACAAGTAATCTAGAAGATGTGCCT
rs10872643	REF	TGGCTACGTA	GTACAAGTAATCTAGATGGCTACGTA
rs10872643	ALT	GCTATCGTAG	GTACAAGTAATCTAGAGCTATCGTAG
rs10872646	REF	AGAACTGTCG	GTACAAGTAATCTAGAAGAACTGTCG
rs10872646	ALT	TTGTACAGTC	GTACAAGTAATCTAGATTGTACAGTC
rs10872646	REF	TAAGTGTCTC	GTACAAGTAATCTAGATAAGTGTCTC
rs10872646	ALT	CACGCTGTGA	GTACAAGTAATCTAGACACGCTGTGA
rs10872650	REF	TTACGCTAGT	GTACAAGTAATCTAGATTACGCTAGT
rs10872650	ALT	CGAGCGATTC	GTACAAGTAATCTAGACGAGCGATTC
rs10881985	REF	AATAGCTGTC	GTACAAGTAATCTAGAAATAGCTGTC
rs10881985	ALT	TACGTGATCC	GTACAAGTAATCTAGATACGTGATCC
rs10898455	REF	GTATGGCTAC	GTACAAGTAATCTAGAGTATGGCTAC
rs10898455	ALT	TAGCACTTGC	GTACAAGTAATCTAGATAGCACTTGC
rs10911152	REF	GACCTAGGAT	GTACAAGTAATCTAGAGACCTAGGAT
rs10911152	ALT	CTACAGTGTC	GTACAAGTAATCTAGACTACAGTGTC
rs10911164	REF	TCGTAATCGT	GTACAAGTAATCTAGATCGTAATCGT
rs10911164	ALT	AATGACTGCG	GTACAAGTAATCTAGAAATGACTGCG
rs10922523	REF	TCAGGTACGA	GTACAAGTAATCTAGATCAGGTACGA
rs10922523	ALT	TGCAGTCTCA	GTACAAGTAATCTAGATGCAGTCTCA
rs10957952	REF	AATGCTGCGT	GTACAAGTAATCTAGAAATGCTGCGT
rs10957952	ALT	CTGCTAATCG	GTACAAGTAATCTAGACTGCTAATCG
rs11002308	REF	CACATCTGTG	GTACAAGTAATCTAGACACATCTGTG
rs11002308	ALT	TGCATCTAAG	GTACAAGTAATCTAGATGCATCTAAG
rs11002309	REF	GATCAGGCTA	GTACAAGTAATCTAGAGATCAGGCTA
rs11002309	ALT	TCAACGTGGT	GTACAAGTAATCTAGATCAACGTGGT
rs11002310	REF	CGGTAGCAAT	GTACAAGTAATCTAGACGGTAGCAAT
rs11002310	ALT	CTGAATCGGC	GTACAAGTAATCTAGACTGAATCGGC
rs11003124	REF	GTACATGCTC	GTACAAGTAATCTAGAGTACATGCTC
rs11003124	ALT	CTGAGCTACT	GTACAAGTAATCTAGACTGAGCTACT
rs11009051	REF	GACTGACGTA	GTACAAGTAATCTAGAGACTGACGTA
rs11009051	ALT	GTCTGGCATA	GTACAAGTAATCTAGAGTCTGGCATA
rs11009129	REF	AGACGTGCTT	GTACAAGTAATCTAGAAGACGTGCTT
rs11009129	ALT	GGTATCGACT	GTACAAGTAATCTAGAGGTATCGACT
rs11009136	REF	GCTTAGCAGC	GTACAAGTAATCTAGAGCTTAGCAGC
rs11009136	ALT	TCATAGCGTA	GTACAAGTAATCTAGATCATAGCGTA
rs11009151	REF	CCGTTATGCA	GTACAAGTAATCTAGACCGTTATGCA
rs11009151	ALT	TAGCACTGAT	GTACAAGTAATCTAGATAGCACTGAT
rs11009152	REF	TATATGGCAC	GTACAAGTAATCTAGATATATGGCAC
rs11009152	ALT	ACTGTGTACA	GTACAAGTAATCTAGAACTGTGTACA
rs11013389	REF	AGCAGCTGCT	GTACAAGTAATCTAGAAGCAGCTGCT
rs11013389	ALT	TGGCATCAAG	GTACAAGTAATCTAGATGGCATCAAG
rs11013405	REF	CGACATTCTG	GTACAAGTAATCTAGACGACATTCTG
rs11013405	ALT	CATTGAGAGC	GTACAAGTAATCTAGACATTGAGAGC
rs11036207	REF	TTAGTCTCAG	GTACAAGTAATCTAGATTAGTCTCAG
rs11036207	ALT	TACGACGTTA	GTACAAGTAATCTAGATACGACGTTA
rs11047002	REF	AATGTCTCGC	GTACAAGTAATCTAGAAATGTCTCGC
rs11047002	ALT	TCATCAGGCT	GTACAAGTAATCTAGATCATCAGGCT
rs11049167	REF	TTATGAGCGC	GTACAAGTAATCTAGATTATGAGCGC
rs11049167	ALT	ATCCGTAGTA	GTACAAGTAATCTAGAATCCGTAGTA
rs11053906	REF	TCTATCGAGT	GTACAAGTAATCTAGATCTATCGAGT
rs11053906	ALT	CCATTGCTAG	GTACAAGTAATCTAGACCATTGCTAG
rs11069244	REF	CTGTCCATAG	GTACAAGTAATCTAGACTGTCCATAG
rs11069244	ALT	TTAGACGCTT	GTACAAGTAATCTAGATTAGACGCTT
rs1108542	REF	TCGTAGCCAG	GTACAAGTAATCTAGATCGTAGCCAG
rs1108542	ALT	CTCTAGCGGA	GTACAAGTAATCTAGACTCTAGCGGA
rs11097627	REF	GTAGGCACTT	GTACAAGTAATCTAGAGTAGGCACTT
rs11097627	ALT	TCGTGATATC	GTACAAGTAATCTAGATCGTGATATC
rs11106392	REF	CTGCTCGAGA	GTACAAGTAATCTAGACTGCTCGAGA
rs11106392	ALT	TTCAATACGG	GTACAAGTAATCTAGATTCAATACGG
rs11106393	REF	TCGTAGCATG	GTACAAGTAATCTAGATCGTAGCATG
rs11106393	ALT	TTAGAGCTAC	GTACAAGTAATCTAGATTAGAGCTAC
rs1111200	REF	CTCAGTGAGA	GTACAAGTAATCTAGACTCAGTGAGA
rs1111200	ALT	CAGCTTGATG	GTACAAGTAATCTAGACAGCTTGATG
rs11115263	REF	GATTCGACAT	GTACAAGTAATCTAGAGATTCGACAT
rs11115263	ALT	AAGCTGTACT	GTACAAGTAATCTAGAAAGCTGTACT
rs11115312	REF	GGATTACCAT	GTACAAGTAATCTAGAGGATTACCAT
rs11115312	ALT	CTCTAGCTAG	GTACAAGTAATCTAGACTCTAGCTAG
rs11115356	REF	TTGAGACGCA	GTACAAGTAATCTAGATTGAGACGCA
rs11115356	ALT	AGGTCCGTCA	GTACAAGTAATCTAGAAGGTCCGTCA
rs11115366	REF	CGGTCTCGAA	GTACAAGTAATCTAGACGGTCTCGAA
rs11115366	ALT	GAGCATCGTT	GTACAAGTAATCTAGAGAGCATCGTT
rs11115370	REF	ACTGCTAAGT	GTACAAGTAATCTAGAACTGCTAAGT
rs11115370	ALT	GATACGTTCT	GTACAAGTAATCTAGAGATACGTTCT
rs11115371	REF	CTGCTAATGA	GTACAAGTAATCTAGACTGCTAATGA
rs11115371	ALT	ACTAACGTGG	GTACAAGTAATCTAGAACTAACGTGG
rs11115372	REF	ACTGTGCAGC	GTACAAGTAATCTAGAACTGTGCAGC
rs11115372	ALT	GTCTCTACGA	GTACAAGTAATCTAGAGTCTCTACGA
rs11115377	REF	CTTATCGGAT	GTACAAGTAATCTAGACTTATCGGAT
rs11115377	ALT	GCTATACTGC	GTACAAGTAATCTAGAGCTATACTGC
rs11115380	REF	CGTGTACTCA	GTACAAGTAATCTAGACGTGTACTCA
rs11115380	ALT	TCAGGTCGTA	GTACAAGTAATCTAGATCAGGTCGTA
rs11115381	REF	CTTCGATGGA	GTACAAGTAATCTAGACTTCGATGGA
rs11115381	ALT	CGTATTACGA	GTACAAGTAATCTAGACGTATTACGA
rs11115385	REF	GCGTAGACTA	GTACAAGTAATCTAGAGCGTAGACTA
rs11115385	ALT	ATCTGACAGG	GTACAAGTAATCTAGAATCTGACAGG
rs11115426	REF	CTCAGATGGC	GTACAAGTAATCTAGACTCAGATGGC
rs11115426	ALT	CATGCATGAG	GTACAAGTAATCTAGACATGCATGAG
rs11115439	REF	AGTGTCATCG	GTACAAGTAATCTAGAAGTGTCATCG
rs11115439	ALT	CATGAGCTCG	GTACAAGTAATCTAGACATGAGCTCG
rs11115440	REF	TAGGTCAGCC	GTACAAGTAATCTAGATAGGTCAGCC
rs11115440	ALT	CTATTCAGTG	GTACAAGTAATCTAGACTATTCAGTG
rs11115454	REF	ACCGTATTGA	GTACAAGTAATCTAGAACCGTATTGA
rs11115454	ALT	CTGGATATCA	GTACAAGTAATCTAGACTGGATATCA
rs11115487	REF	CGTAACGTCT	GTACAAGTAATCTAGACGTAACGTCT
rs11115487	ALT	TGAACTCGAT	GTACAAGTAATCTAGATGAACTCGAT
rs11115518	REF	ATGGTCTACG	GTACAAGTAATCTAGAATGGTCTACG
rs11115518	ALT	GCACGTCATG	GTACAAGTAATCTAGAGCACGTCATG
rs11115519	REF	GTGACTATCT	GTACAAGTAATCTAGAGTGACTATCT
rs11115519	ALT	CTCTGTAACG	GTACAAGTAATCTAGACTCTGTAACG
rs11115520	REF	CGCTTCATAG	GTACAAGTAATCTAGACGCTTCATAG
rs11115520	ALT	TATCGTGCCA	GTACAAGTAATCTAGATATCGTGCCA
rs11115654	REF	GTAAGATCCT	GTACAAGTAATCTAGAGTAAGATCCT
rs11115654	ALT	GAGACACTTG	GTACAAGTAATCTAGAGAGACACTTG
rs11115911	REF	GAACTGCTAG	GTACAAGTAATCTAGAGAACTGCTAG
rs11115911	ALT	GCCATGAGAT	GTACAAGTAATCTAGAGCCATGAGAT
rs11120184	REF	CGGACTGTCA	GTACAAGTAATCTAGACGGACTGTCA
rs11120184	ALT	TCTTGCAAGA	GTACAAGTAATCTAGATCTTGCAAGA
rs11135852	REF	ACTCTTACGG	GTACAAGTAATCTAGAACTCTTACGG
rs11135852	ALT	TGTCAACGGC	GTACAAGTAATCTAGATGTCAACGGC
rs111367656	REF	AGCGCTATGT	GTACAAGTAATCTAGAAGCGCTATGT
rs111367656	ALT	CTATCCATGG	GTACAAGTAATCTAGACTATCCATGG
rs111421452	REF	ATGACTCAGG	GTACAAGTAATCTAGAATGACTCAGG
rs111421452	ALT	CTGGATCAGC	GTACAAGTAATCTAGACTGGATCAGC
rs111434562	REF	TAAGATGCCG	GTACAAGTAATCTAGATAAGATGCCG
rs111434562	ALT	CATATGAGCG	GTACAAGTAATCTAGACATATGAGCG
rs111549985	REF	CAGGCTATGT	GTACAAGTAATCTAGACAGGCTATGT
rs111549985	ALT	TGCCACTAGT	GTACAAGTAATCTAGATGCCACTAGT
rs11155671	REF	ACGGTACGTC	GTACAAGTAATCTAGAACGGTACGTC
rs11155671	ALT	CGTGCAGATC	GTACAAGTAATCTAGACGTGCAGATC
rs11155674	REF	GTCAAGCCTG	GTACAAGTAATCTAGAGTCAAGCCTG
rs11155674	ALT	TACTACGTTG	GTACAAGTAATCTAGATACTACGTTG
rs111610022	REF	ATGTCAGGAC	GTACAAGTAATCTAGAATGTCAGGAC
rs111610022	ALT	AGTTGCCTAC	GTACAAGTAATCTAGAAGTTGCCTAC
rs11168898	REF	ATATCGGCAG	GTACAAGTAATCTAGAATATCGGCAG
rs11168898	ALT	GTACCTCGTA	GTACAAGTAATCTAGAGTACCTCGTA
rs111753058	REF	TATAGCTTCG	GTACAAGTAATCTAGATATAGCTTCG
rs111753058	ALT	GCTATCGTGA	GTACAAGTAATCTAGAGCTATCGTGA
rs111772743	REF	ATCTAGGTCG	GTACAAGTAATCTAGAATCTAGGTCG
rs111772743	ALT	TAGGCGACTA	GTACAAGTAATCTAGATAGGCGACTA
rs11177378	REF	AATCGTCGAT	GTACAAGTAATCTAGAAATCGTCGAT
rs11177378	ALT	CTATAGCTGA	GTACAAGTAATCTAGACTATAGCTGA
rs11177710	REF	AGCTTGCTTA	GTACAAGTAATCTAGAAGCTTGCTTA
rs11177710	ALT	TGAAGCGTTC	GTACAAGTAATCTAGATGAAGCGTTC
rs11177730	REF	GGATACCTCG	GTACAAGTAATCTAGAGGATACCTCG
rs11177730	ALT	TGACATGGCT	GTACAAGTAATCTAGATGACATGGCT
rs11177730	REF	CGATGCTGAT	GTACAAGTAATCTAGACGATGCTGAT
rs11177730	ALT	CATGCTAATG	GTACAAGTAATCTAGACATGCTAATG
rs11177731	REF	GAGCAATGCT	GTACAAGTAATCTAGAGAGCAATGCT
rs11177731	ALT	CTATGATCCG	GTACAAGTAATCTAGACTATGATCCG
rs11177731	REF	AAGCTGTGCC	GTACAAGTAATCTAGAAAGCTGTGCC
rs11177731	ALT	TATGCAGTAC	GTACAAGTAATCTAGATATGCAGTAC
rs11177738	REF	GAGCATATCG	GTACAAGTAATCTAGAGAGCATATCG
rs11177738	ALT	GATCACATGT	GTACAAGTAATCTAGAGATCACATGT
rs11177742	REF	AATCCGTGAT	GTACAAGTAATCTAGAAATCCGTGAT
rs11177742	ALT	CGGAGACTTC	GTACAAGTAATCTAGACGGAGACTTC
rs11177751	REF	ATGCTGCCAT	GTACAAGTAATCTAGAATGCTGCCAT
rs11177751	ALT	AGGTATCCGC	GTACAAGTAATCTAGAAGGTATCCGC
rs11181563	REF	CATTGACGAT	GTACAAGTAATCTAGACATTGACGAT
rs11181563	ALT	CTTGCAGGCA	GTACAAGTAATCTAGACTTGCAGGCA
rs111820369	REF	TTCGGACATT	GTACAAGTAATCTAGATTCGGACATT
rs111820369	ALT	TTGACCAGGT	GTACAAGTAATCTAGATTGACCAGGT
rs111945534	REF	TGCTGCACTA	GTACAAGTAATCTAGATGCTGCACTA
rs111945534	ALT	CTGCATAAGT	GTACAAGTAATCTAGACTGCATAAGT
rs11198573	REF	TTATGATCCG	GTACAAGTAATCTAGATTATGATCCG
rs11198573	ALT	GCCTGCGTAA	GTACAAGTAATCTAGAGCCTGCGTAA
rs112005381	REF	CGTGCATACT	GTACAAGTAATCTAGACGTGCATACT
rs112005381	ALT	TGTGTACACG	GTACAAGTAATCTAGATGTGTACACG
rs11206521	REF	ATCTGCGTTA	GTACAAGTAATCTAGAATCTGCGTTA
rs11206521	ALT	ACTAATGTCG	GTACAAGTAATCTAGAACTAATGTCG
rs1121142	REF	GATTGCCTAA	GTACAAGTAATCTAGAGATTGCCTAA
rs1121142	ALT	ATCAGCTGTC	GTACAAGTAATCTAGAATCAGCTGTC
rs112162270	REF	AACGTGGCTC	GTACAAGTAATCTAGAAACGTGGCTC
rs112162270	ALT	ACGGTGTCTA	GTACAAGTAATCTAGAACGGTGTCTA
rs11226115	REF	AAGTCTCAGG	GTACAAGTAATCTAGAAAGTCTCAGG
rs11226115	ALT	AGGCAGATTC	GTACAAGTAATCTAGAAGGCAGATTC
rs112266787	REF	CGGATGTCAC	GTACAAGTAATCTAGACGGATGTCAC
rs112266787	ALT	TTCAGATCGT	GTACAAGTAATCTAGATTCAGATCGT
rs112287655	REF	TGGCGACATT	GTACAAGTAATCTAGATGGCGACATT
rs112287655	ALT	GCTTGACTAT	GTACAAGTAATCTAGAGCTTGACTAT
rs11234587	REF	TCAGATGACT	GTACAAGTAATCTAGATCAGATGACT
rs11234587	ALT	GTTAGCTAGC	GTACAAGTAATCTAGAGTTAGCTAGC
rs112347728	REF	ATTACGGCGA	GTACAAGTAATCTAGAATTACGGCGA
rs112347728	ALT	TAACGATCGG	GTACAAGTAATCTAGATAACGATCGG
rs11255340	REF	GATGCAACTT	GTACAAGTAATCTAGAGATGCAACTT
rs11255340	ALT	AGTAGCTCCT	GTACAAGTAATCTAGAAGTAGCTCCT
rs112562333	REF	GCAGGACTCT	GTACAAGTAATCTAGAGCAGGACTCT
rs112562333	ALT	TCTATGACGA	GTACAAGTAATCTAGATCTATGACGA
rs112562333	REF	AGTGCCATTG	GTACAAGTAATCTAGAAGTGCCATTG
rs112562333	ALT	GTCTCATTGA	GTACAAGTAATCTAGAGTCTCATTGA
rs11257877	REF	CGAGGTACTT	GTACAAGTAATCTAGACGAGGTACTT
rs11257877	ALT	CGTTCTACGA	GTACAAGTAATCTAGACGTTCTACGA
rs112579123	REF	CCATGGTGAT	GTACAAGTAATCTAGACCATGGTGAT
rs112579123	ALT	CTAGCGCTAT	GTACAAGTAATCTAGACTAGCGCTAT
rs112602052	REF	AGTAGTACCT	GTACAAGTAATCTAGAAGTAGTACCT
rs112602052	ALT	GCTATACGAT	GTACAAGTAATCTAGAGCTATACGAT
rs112629076	REF	CTCTGGTAAG	GTACAAGTAATCTAGACTCTGGTAAG
rs112629076	ALT	CTGCGAGATT	GTACAAGTAATCTAGACTGCGAGATT
rs112659704	REF	GGACCGATAT	GTACAAGTAATCTAGAGGACCGATAT
rs112659704	ALT	TCTGATTGAC	GTACAAGTAATCTAGATCTGATTGAC
rs112678949	REF	AATGGCTCTC	GTACAAGTAATCTAGAAATGGCTCTC
rs112678949	ALT	AGTTCAGCAT	GTACAAGTAATCTAGAAGTTCAGCAT
rs112769656	REF	ATGTCGCTAA	GTACAAGTAATCTAGAATGTCGCTAA
rs112769656	ALT	GTGCTTATCA	GTACAAGTAATCTAGAGTGCTTATCA
rs112770963	REF	TCTGACAGGC	GTACAAGTAATCTAGATCTGACAGGC
rs112770963	ALT	AGCCTAAGTG	GTACAAGTAATCTAGAAGCCTAAGTG
rs112823113	REF	GGCTATATCC	GTACAAGTAATCTAGAGGCTATATCC
rs112823113	ALT	AGCTACGTCT	GTACAAGTAATCTAGAAGCTACGTCT
rs112880266	ALT	AAGCTCGTAT	GTACAAGTAATCTAGAAAGCTCGTAT
rs112880266	REF	GTATCCGATA	GTACAAGTAATCTAGAGTATCCGATA
rs112986774	REF	TAGAACTGGC	GTACAAGTAATCTAGATAGAACTGGC
rs112986774	ALT	CTACGTTAGC	GTACAAGTAATCTAGACTACGTTAGC
rs113108579	REF	CGCACATGGT	GTACAAGTAATCTAGACGCACATGGT
rs113108579	ALT	TCGTGACTAC	GTACAAGTAATCTAGATCGTGACTAC
rs113218162	REF	TATTACTCGG	GTACAAGTAATCTAGATATTACTCGG
rs113218162	ALT	TAAGCGCTAG	GTACAAGTAATCTAGATAAGCGCTAG
rs113293783	REF	GTATAATCGC	GTACAAGTAATCTAGAGTATAATCGC
rs113293783	ALT	TATTGCAGCA	GTACAAGTAATCTAGATATTGCAGCA
rs113307754	REF	AATCGTGTCC	GTACAAGTAATCTAGAAATCGTGTCC
rs113307754	ALT	CATGACTTGA	GTACAAGTAATCTAGACATGACTTGA
rs113327785	REF	AGATACGTTC	GTACAAGTAATCTAGAAGATACGTTC
rs113327785	ALT	TCATTGCAGA	GTACAAGTAATCTAGATCATTGCAGA
rs1134180	REF	GCGGATTCAT	GTACAAGTAATCTAGAGCGGATTCAT
rs1134180	ALT	TGCTTGAACA	GTACAAGTAATCTAGATGCTTGAACA
rs113515513	REF	ACGTGTGAAC	GTACAAGTAATCTAGAACGTGTGAAC
rs113515513	ALT	TGCGCACAGT	GTACAAGTAATCTAGATGCGCACAGT
rs113522604	REF	TTGAAGTCCA	GTACAAGTAATCTAGATTGAAGTCCA
rs113522604	ALT	AATCTGTTGC	GTACAAGTAATCTAGAAATCTGTTGC
rs113548640	ALT	TCGCCTAAGT	GTACAAGTAATCTAGATCGCCTAAGT
rs113548640	REF	GTCCTAGCAG	GTACAAGTAATCTAGAGTCCTAGCAG
rs113641409	REF	GCAGTTCAGA	GTACAAGTAATCTAGAGCAGTTCAGA
rs113641409	ALT	GTGCACGAAT	GTACAAGTAATCTAGAGTGCACGAAT
rs113811004	REF	CACATAGTGT	GTACAAGTAATCTAGACACATAGTGT
rs113811004	ALT	ACGCTTCATG	GTACAAGTAATCTAGAACGCTTCATG
rs114023579	REF	ATTCTCGAAG	GTACAAGTAATCTAGAATTCTCGAAG
rs114023579	ALT	GACATTGCGC	GTACAAGTAATCTAGAGACATTGCGC
rs114215929	REF	AGCAGTCGAT	GTACAAGTAATCTAGAAGCAGTCGAT
rs114215929	ALT	ACGTGCTGTA	GTACAAGTAATCTAGAACGTGCTGTA
rs114393069	REF	AGATTGCATC	GTACAAGTAATCTAGAAGATTGCATC
rs114393069	ALT	CAGCAGGTAT	GTACAAGTAATCTAGACAGCAGGTAT
rs114425365	REF	TACGCGATTA	GTACAAGTAATCTAGATACGCGATTA
rs114425365	ALT	ACCGAGTGTC	GTACAAGTAATCTAGAACCGAGTGTC
rs114425365	REF	ATGTGTCTAC	GTACAAGTAATCTAGAATGTGTCTAC
rs114425365	ALT	TATCGGACGC	GTACAAGTAATCTAGATATCGGACGC
rs114459159	REF	AAGTTGCCGT	GTACAAGTAATCTAGAAAGTTGCCGT
rs114459159	ALT	AGCATTAGCG	GTACAAGTAATCTAGAAGCATTAGCG
rs114586402	REF	AGTTAGCCTG	GTACAAGTAATCTAGAAGTTAGCCTG
rs114586402	ALT	AGCTATTCGG	GTACAAGTAATCTAGAAGCTATTCGG
rs114601492	REF	GAGCATTCAT	GTACAAGTAATCTAGAGAGCATTCAT
rs114601492	ALT	TAGCATCGTC	GTACAAGTAATCTAGATAGCATCGTC
rs114822682	REF	GGTCCTAACG	GTACAAGTAATCTAGAGGTCCTAACG
rs114822682	ALT	ACGTGGTCAT	GTACAAGTAATCTAGAACGTGGTCAT
rs114883524	REF	TCCGATTGAT	GTACAAGTAATCTAGATCCGATTGAT
rs114883524	ALT	TTCGGTACGA	GTACAAGTAATCTAGATTCGGTACGA
rs114964171	REF	ATCTGACAGT	GTACAAGTAATCTAGAATCTGACAGT
rs114964171	ALT	AGACTGGCTC	GTACAAGTAATCTAGAAGACTGGCTC
rs115179201	REF	TCTTGCAGCA	GTACAAGTAATCTAGATCTTGCAGCA
rs115179201	ALT	TTGAACTGTC	GTACAAGTAATCTAGATTGAACTGTC
rs115208906	REF	ACGTGATCGT	GTACAAGTAATCTAGAACGTGATCGT
rs115208906	ALT	CGTATAAGCT	GTACAAGTAATCTAGACGTATAAGCT
rs115309039	REF	CGGTCGATCA	GTACAAGTAATCTAGACGGTCGATCA
rs115309039	ALT	ACCAGTAGTG	GTACAAGTAATCTAGAACCAGTAGTG
rs115310619	REF	TAGGCATCTT	GTACAAGTAATCTAGATAGGCATCTT
rs115310619	ALT	TGCTCATGAG	GTACAAGTAATCTAGATGCTCATGAG
rs115358611	REF	TTCGTAACGA	GTACAAGTAATCTAGATTCGTAACGA
rs115358611	ALT	TCAACTTAGG	GTACAAGTAATCTAGATCAACTTAGG
rs115366221	REF	TAACGCGGAT	GTACAAGTAATCTAGATAACGCGGAT
rs115366221	ALT	TCCTATCAGG	GTACAAGTAATCTAGATCCTATCAGG
rs115366221	REF	CTATGGCTAC	GTACAAGTAATCTAGACTATGGCTAC
rs115366221	ALT	TCATGGTCTA	GTACAAGTAATCTAGATCATGGTCTA
rs115375668	REF	TGCATCGTAA	GTACAAGTAATCTAGATGCATCGTAA
rs115375668	ALT	TATCGCTCGA	GTACAAGTAATCTAGATATCGCTCGA
rs115378886	REF	CGTTCTACAG	GTACAAGTAATCTAGACGTTCTACAG
rs115378886	ALT	CTCTGGTATA	GTACAAGTAATCTAGACTCTGGTATA
rs11546406	ALT	ACGTTCATGC	GTACAAGTAATCTAGAACGTTCATGC
rs11546406	REF	CACTGATATG	GTACAAGTAATCTAGACACTGATATG
rs11547882	REF	AGCGTTCATA	GTACAAGTAATCTAGAAGCGTTCATA
rs11547882	ALT	ACTCGAGTGA	GTACAAGTAATCTAGAACTCGAGTGA
rs115494424	REF	TACGACAGTG	GTACAAGTAATCTAGATACGACAGTG
rs115494424	ALT	GTATACAGTC	GTACAAGTAATCTAGAGTATACAGTC
rs115509380	REF	CTATCGTGAC	GTACAAGTAATCTAGACTATCGTGAC
rs115509380	ALT	GAATGTGCTC	GTACAAGTAATCTAGAGAATGTGCTC
rs115511141	REF	GTGCGCATAA	GTACAAGTAATCTAGAGTGCGCATAA
rs115511141	ALT	CCAGATTCGG	GTACAAGTAATCTAGACCAGATTCGG
rs115513250	REF	GTCTGAAGCT	GTACAAGTAATCTAGAGTCTGAAGCT
rs115513250	ALT	TAGGTCACCG	GTACAAGTAATCTAGATAGGTCACCG
rs115582361	REF	CGCTATGCGA	GTACAAGTAATCTAGACGCTATGCGA
rs115582361	ALT	AGGAGCTCTT	GTACAAGTAATCTAGAAGGAGCTCTT
rs115684341	REF	TGCATACGGC	GTACAAGTAATCTAGATGCATACGGC
rs115684341	ALT	GTACCTGTGA	GTACAAGTAATCTAGAGTACCTGTGA
rs115689770	REF	TGTCCAGATC	GTACAAGTAATCTAGATGTCCAGATC
rs115689770	ALT	AGTGGCTACA	GTACAAGTAATCTAGAAGTGGCTACA
rs115694527	REF	GTAGCAGCTT	GTACAAGTAATCTAGAGTAGCAGCTT
rs115694527	ALT	GGCTTGCACA	GTACAAGTAATCTAGAGGCTTGCACA
rs11570135	REF	TCGCCAGTAG	GTACAAGTAATCTAGATCGCCAGTAG
rs11570135	ALT	TACCGTGAGT	GTACAAGTAATCTAGATACCGTGAGT
rs115718086	REF	CTATTGATGC	GTACAAGTAATCTAGACTATTGATGC
rs115718086	ALT	GGCTCTGATA	GTACAAGTAATCTAGAGGCTCTGATA
rs11574856	REF	TGGACATTCA	GTACAAGTAATCTAGATGGACATTCA
rs11574856	ALT	AATCGATGCT	GTACAAGTAATCTAGAAATCGATGCT
rs115779557	REF	TTGACTTCGA	GTACAAGTAATCTAGATTGACTTCGA
rs115779557	ALT	CAAGCTTGTA	GTACAAGTAATCTAGACAAGCTTGTA
rs115779557	REF	AATCCTGTGC	GTACAAGTAATCTAGAAATCCTGTGC
rs115779557	ALT	CCGATAGTAG	GTACAAGTAATCTAGACCGATAGTAG
rs115844362	REF	TGCTGCCTAA	GTACAAGTAATCTAGATGCTGCCTAA
rs115844362	ALT	ACCTATGTGG	GTACAAGTAATCTAGAACCTATGTGG
rs115854290	REF	TTACGACGTG	GTACAAGTAATCTAGATTACGACGTG
rs115854290	ALT	AGCTTGACTT	GTACAAGTAATCTAGAAGCTTGACTT
rs115863939	REF	TACATCGGTA	GTACAAGTAATCTAGATACATCGGTA
rs115863939	ALT	AGGTCACATT	GTACAAGTAATCTAGAAGGTCACATT
rs115977902	REF	AGTGATCTCC	GTACAAGTAATCTAGAAGTGATCTCC
rs115977902	ALT	CGAGCTTCGA	GTACAAGTAATCTAGACGAGCTTCGA
rs115982654	REF	CGGCACGATT	GTACAAGTAATCTAGACGGCACGATT
rs115982654	ALT	CCATGTATGC	GTACAAGTAATCTAGACCATGTATGC
rs116042524	REF	ATGTGCTCAG	GTACAAGTAATCTAGAATGTGCTCAG
rs116042524	ALT	CTTAGCCGAG	GTACAAGTAATCTAGACTTAGCCGAG
rs116083280	REF	AGATCGGCTT	GTACAAGTAATCTAGAAGATCGGCTT
rs116083280	ALT	TTACTCATGG	GTACAAGTAATCTAGATTACTCATGG
rs116111998	REF	ACGTTCGCAG	GTACAAGTAATCTAGAACGTTCGCAG
rs116111998	ALT	CTAGGACGTC	GTACAAGTAATCTAGACTAGGACGTC
rs116142605	REF	GGTCGTAACA	GTACAAGTAATCTAGAGGTCGTAACA
rs116142605	ALT	GTCTAGCGAA	GTACAAGTAATCTAGAGTCTAGCGAA
rs116160749	REF	GTCGACCTGA	GTACAAGTAATCTAGAGTCGACCTGA
rs116160749	ALT	AGTTACGTCG	GTACAAGTAATCTAGAAGTTACGTCG
rs116175957	REF	ACAAGTGTCG	GTACAAGTAATCTAGAACAAGTGTCG
rs116175957	ALT	TAGCGTCATT	GTACAAGTAATCTAGATAGCGTCATT
rs11620194	REF	CAGTTAGAGC	GTACAAGTAATCTAGACAGTTAGAGC
rs11620194	ALT	TCGGATCCAG	GTACAAGTAATCTAGATCGGATCCAG
rs116290610	REF	TTGCAGGACA	GTACAAGTAATCTAGATTGCAGGACA
rs116290610	ALT	TGTACCGCAG	GTACAAGTAATCTAGATGTACCGCAG
rs11635126	REF	AACTCCTGGT	GTACAAGTAATCTAGAAACTCCTGGT
rs11635126	ALT	ACGTCAGCTT	GTACAAGTAATCTAGAACGTCAGCTT
rs11655598	REF	CTGTAGTCAG	GTACAAGTAATCTAGACTGTAGTCAG
rs11655598	ALT	ACCAGGTGTC	GTACAAGTAATCTAGAACCAGGTGTC
rs11668605	REF	CTCGTGAACT	GTACAAGTAATCTAGACTCGTGAACT
rs11668605	ALT	CTTGACCTGA	GTACAAGTAATCTAGACTTGACCTGA
rs11674815	REF	CATCGTAGCG	GTACAAGTAATCTAGACATCGTAGCG
rs11674815	ALT	TCAGGCGAAT	GTACAAGTAATCTAGATCAGGCGAAT
rs116772742	REF	CGTTATATCG	GTACAAGTAATCTAGACGTTATATCG
rs116772742	ALT	AAGCTGCTTC	GTACAAGTAATCTAGAAAGCTGCTTC
rs116933944	REF	GTCGCCTAAT	GTACAAGTAATCTAGAGTCGCCTAAT
rs116933944	ALT	TTACTGCGAG	GTACAAGTAATCTAGATTACTGCGAG
rs116998410	REF	ACCATGTCGG	GTACAAGTAATCTAGAACCATGTCGG
rs116998410	ALT	TCATAACGTG	GTACAAGTAATCTAGATCATAACGTG
rs117002426	REF	CAGATGGTCT	GTACAAGTAATCTAGACAGATGGTCT
rs117002426	ALT	CCTGACAGTG	GTACAAGTAATCTAGACCTGACAGTG
rs11703006	REF	CGATCGTGAA	GTACAAGTAATCTAGACGATCGTGAA
rs11703006	ALT	CAATCTAGTG	GTACAAGTAATCTAGACAATCTAGTG
rs11703479	REF	GTTGACGAAC	GTACAAGTAATCTAGAGTTGACGAAC
rs11703479	ALT	TCGACTGAGT	GTACAAGTAATCTAGATCGACTGAGT
rs11705346	REF	GGCTACGTTA	GTACAAGTAATCTAGAGGCTACGTTA
rs11705346	ALT	TCGTGGTAAC	GTACAAGTAATCTAGATCGTGGTAAC
rs11710919	REF	TCCGTATGAA	GTACAAGTAATCTAGATCCGTATGAA
rs11710919	ALT	TAGGTATCTC	GTACAAGTAATCTAGATAGGTATCTC
rs117324885	REF	CAATGTTCGG	GTACAAGTAATCTAGACAATGTTCGG
rs117324885	ALT	TTGACGTGCA	GTACAAGTAATCTAGATTGACGTGCA
rs117355683	REF	GTTGACCAGT	GTACAAGTAATCTAGAGTTGACCAGT
rs117355683	ALT	GAACGTGACT	GTACAAGTAATCTAGAGAACGTGACT
rs11738995	REF	TAGCCATGGT	GTACAAGTAATCTAGATAGCCATGGT
rs11738995	ALT	TATGCATACG	GTACAAGTAATCTAGATATGCATACG
rs117426622	REF	TCTTCAGAAG	GTACAAGTAATCTAGATCTTCAGAAG
rs117426622	ALT	AGATGTCATC	GTACAAGTAATCTAGAAGATGTCATC
rs1175170	REF	ACGGTCTAGT	GTACAAGTAATCTAGAACGGTCTAGT
rs1175170	ALT	TGGACCGAAT	GTACAAGTAATCTAGATGGACCGAAT
rs11754641	REF	CGCTTGAAGT	GTACAAGTAATCTAGACGCTTGAAGT
rs11754641	ALT	GCCTAGCTGA	GTACAAGTAATCTAGAGCCTAGCTGA
rs11757700	REF	TTATCGCGTA	GTACAAGTAATCTAGATTATCGCGTA
rs11757700	ALT	CACTAGCGGT	GTACAAGTAATCTAGACACTAGCGGT
rs11766752	REF	AGTCATACTG	GTACAAGTAATCTAGAAGTCATACTG
rs11766752	ALT	GTACCTCTGA	GTACAAGTAATCTAGAGTACCTCTGA
rs11769057	REF	GTGTGTCACA	GTACAAGTAATCTAGAGTGTGTCACA
rs11769057	ALT	TAGCATACTG	GTACAAGTAATCTAGATAGCATACTG
rs11775668	REF	TATGACGCTT	GTACAAGTAATCTAGATATGACGCTT
rs11775668	ALT	AGCTGCACGT	GTACAAGTAATCTAGAAGCTGCACGT
rs11776051	REF	TAACTGGCGT	GTACAAGTAATCTAGATAACTGGCGT
rs11776051	ALT	AAGTGCCGTT	GTACAAGTAATCTAGAAAGTGCCGTT
rs117761491	REF	CATAGCTTGA	GTACAAGTAATCTAGACATAGCTTGA
rs117761491	ALT	TGCTAGTGCA	GTACAAGTAATCTAGATGCTAGTGCA
rs117765594	REF	ATATCATGGC	GTACAAGTAATCTAGAATATCATGGC
rs117765594	ALT	AGGCTTCAGA	GTACAAGTAATCTAGAAGGCTTCAGA
rs11778951	REF	GACTCAGTGC	GTACAAGTAATCTAGAGACTCAGTGC
rs11778951	ALT	ACGCGTTACG	GTACAAGTAATCTAGAACGCGTTACG
rs117862862	REF	TAACTCGAGT	GTACAAGTAATCTAGATAACTCGAGT
rs117862862	ALT	GATGCCATTA	GTACAAGTAATCTAGAGATGCCATTA
rs117917392	REF	TTGACTGCAC	GTACAAGTAATCTAGATTGACTGCAC
rs117917392	ALT	ATTGCCAGTT	GTACAAGTAATCTAGAATTGCCAGTT
rs11814428	REF	TTCAGAGGCT	GTACAAGTAATCTAGATTCAGAGGCT
rs11814428	ALT	ATCACGTGCG	GTACAAGTAATCTAGAATCACGTGCG
rs11819341	REF	GTCACTCGTA	GTACAAGTAATCTAGAGTCACTCGTA
rs11819341	ALT	GCATCTGCAT	GTACAAGTAATCTAGAGCATCTGCAT
rs11821225	ALT	TCTGCGTAAC	GTACAAGTAATCTAGATCTGCGTAAC
rs11821225	REF	GTTCTCTGAA	GTACAAGTAATCTAGAGTTCTCTGAA
rs11826013	REF	GCTCGACAGT	GTACAAGTAATCTAGAGCTCGACAGT
rs11826013	ALT	CAGAGCGTCT	GTACAAGTAATCTAGACAGAGCGTCT
rs11829829	REF	TTCAGTCAGA	GTACAAGTAATCTAGATTCAGTCAGA
rs11829829	ALT	GCTATTCGAA	GTACAAGTAATCTAGAGCTATTCGAA
rs11834242	REF	GCCTATGACT	GTACAAGTAATCTAGAGCCTATGACT
rs11834242	ALT	CTGATTAGCA	GTACAAGTAATCTAGACTGATTAGCA
rs11837158	REF	GCTATATGCA	GTACAAGTAATCTAGAGCTATATGCA
rs11837158	ALT	GACTGACGTC	GTACAAGTAATCTAGAGACTGACGTC
rs11837517	REF	CGTGTATCGA	GTACAAGTAATCTAGACGTGTATCGA
rs11837517	ALT	CTGAGAAGTC	GTACAAGTAATCTAGACTGAGAAGTC
rs11837759	REF	GATCTGTCAT	GTACAAGTAATCTAGAGATCTGTCAT
rs11837759	ALT	AGAATGCTGC	GTACAAGTAATCTAGAAGAATGCTGC
rs11844598	REF	CAAGTGTTAC	GTACAAGTAATCTAGACAAGTGTTAC
rs11844598	ALT	TCGCAAGTAG	GTACAAGTAATCTAGATCGCAAGTAG
rs11845471	REF	CCAGGTCAGT	GTACAAGTAATCTAGACCAGGTCAGT
rs11845471	ALT	GAACATGCTT	GTACAAGTAATCTAGAGAACATGCTT
rs11846843	REF	CGTGACAATG	GTACAAGTAATCTAGACGTGACAATG
rs11846843	ALT	GGCTAGAACT	GTACAAGTAATCTAGAGGCTAGAACT
rs11848066	REF	TATCGATGTC	GTACAAGTAATCTAGATATCGATGTC
rs11848066	ALT	TCATAGTGGC	GTACAAGTAATCTAGATCATAGTGGC
rs11876765	REF	CCTCTGAGGA	GTACAAGTAATCTAGACCTCTGAGGA
rs11876765	ALT	GCTAAGTACT	GTACAAGTAATCTAGAGCTAAGTACT
rs11879639	REF	GCATGATCGA	GTACAAGTAATCTAGAGCATGATCGA
rs11879639	ALT	CCAGGTGTCA	GTACAAGTAATCTAGACCAGGTGTCA
rs11879641	REF	ATGACCAGGT	GTACAAGTAATCTAGAATGACCAGGT
rs11879641	ALT	CCTAGATGAT	GTACAAGTAATCTAGACCTAGATGAT
rs11879659	REF	GTAATGACTC	GTACAAGTAATCTAGAGTAATGACTC
rs11879659	ALT	AGACTTCAGG	GTACAAGTAATCTAGAAGACTTCAGG
rs11879661	REF	ATGCTGTATC	GTACAAGTAATCTAGAATGCTGTATC
rs11879661	ALT	TGTAGCTGCA	GTACAAGTAATCTAGATGTAGCTGCA
rs11879713	REF	TAGGCAGTTC	GTACAAGTAATCTAGATAGGCAGTTC
rs11879713	ALT	CTGCTAGCGA	GTACAAGTAATCTAGACTGCTAGCGA
rs11880182	ALT	ATTACTGCGC	GTACAAGTAATCTAGAATTACTGCGC
rs11880182	REF	AGACCTCTGG	GTACAAGTAATCTAGAAGACCTCTGG
rs11881187	ALT	CTGGAGTCTA	GTACAAGTAATCTAGACTGGAGTCTA
rs11881187	REF	CCGTGCGAAT	GTACAAGTAATCTAGACCGTGCGAAT
rs11882531	REF	AATGCTTCAG	GTACAAGTAATCTAGAAATGCTTCAG
rs11882531	ALT	GTCCATAGGC	GTACAAGTAATCTAGAGTCCATAGGC
rs11888634	REF	GTCTCGAACG	GTACAAGTAATCTAGAGTCTCGAACG
rs11888634	ALT	CGATCCGTAT	GTACAAGTAATCTAGACGATCCGTAT
rs11893617	REF	GATCCTAGTG	GTACAAGTAATCTAGAGATCCTAGTG
rs11893617	ALT	TACTAGTGTC	GTACAAGTAATCTAGATACTAGTGTC
rs11905860	REF	TTGCGTACGA	GTACAAGTAATCTAGATTGCGTACGA
rs11905860	ALT	CTATGCCTAG	GTACAAGTAATCTAGACTATGCCTAG
rs11910884	REF	GTTCTCAAGA	GTACAAGTAATCTAGAGTTCTCAAGA
rs11910884	ALT	GAGCTCTATA	GTACAAGTAATCTAGAGAGCTCTATA
rs11929657	REF	GCAATCGTGC	GTACAAGTAATCTAGAGCAATCGTGC
rs11929657	ALT	GACTAGGTCT	GTACAAGTAATCTAGAGACTAGGTCT
rs11941178	REF	AGCGTATCCG	GTACAAGTAATCTAGAAGCGTATCCG
rs11941178	ALT	CATGCTAGTG	GTACAAGTAATCTAGACATGCTAGTG
rs11946095	REF	GGATGATCCT	GTACAAGTAATCTAGAGGATGATCCT
rs11946095	ALT	TATTCGCGAC	GTACAAGTAATCTAGATATTCGCGAC
rs11955404	REF	TCAGCGATAG	GTACAAGTAATCTAGATCAGCGATAG
rs11955404	ALT	CTTACCTGGA	GTACAAGTAATCTAGACTTACCTGGA
rs11958380	REF	TTACGGATTC	GTACAAGTAATCTAGATTACGGATTC
rs11958380	ALT	TCGAGTCAAG	GTACAAGTAATCTAGATCGAGTCAAG
rs11977017	REF	AGTTCTTGAC	GTACAAGTAATCTAGAAGTTCTTGAC
rs11977017	ALT	GAACTGCGAT	GTACAAGTAATCTAGAGAACTGCGAT
rs11981108	REF	CAGTAGACGT	GTACAAGTAATCTAGACAGTAGACGT
rs11981108	ALT	TGTACGCACG	GTACAAGTAATCTAGATGTACGCACG
rs11990901	REF	AGTCCAGTGT	GTACAAGTAATCTAGAAGTCCAGTGT
rs11990901	ALT	GATACTGCTG	GTACAAGTAATCTAGAGATACTGCTG
rs11991673	REF	CAGGTGTACC	GTACAAGTAATCTAGACAGGTGTACC
rs11991673	ALT	CCGATGAGCT	GTACAAGTAATCTAGACCGATGAGCT
rs11994875	REF	CTTATGCGTA	GTACAAGTAATCTAGACTTATGCGTA
rs11994875	ALT	TGCTAATGCA	GTACAAGTAATCTAGATGCTAATGCA
rs11997510	REF	GACCGTGATC	GTACAAGTAATCTAGAGACCGTGATC
rs11997510	ALT	GAGGACATCT	GTACAAGTAATCTAGAGAGGACATCT
rs12029982	REF	CACCGTTGAT	GTACAAGTAATCTAGACACCGTTGAT
rs12029982	ALT	GATTACACGT	GTACAAGTAATCTAGAGATTACACGT
rs12031	REF	GGATTACTGC	GTACAAGTAATCTAGAGGATTACTGC
rs12031	ALT	TAAGTTAGCC	GTACAAGTAATCTAGATAAGTTAGCC
rs12042181	REF	CTAATCGTGC	GTACAAGTAATCTAGACTAATCGTGC
rs12042181	ALT	GATCAGACTG	GTACAAGTAATCTAGAGATCAGACTG
rs12052898	REF	CGTTCAGATT	GTACAAGTAATCTAGACGTTCAGATT
rs12052898	ALT	TAGAGGATCC	GTACAAGTAATCTAGATAGAGGATCC
rs12052900	REF	GAGCTCGTCA	GTACAAGTAATCTAGAGAGCTCGTCA
rs12052900	ALT	AGTTAGTCAC	GTACAAGTAATCTAGAAGTTAGTCAC
rs1206251	REF	GATCTGAGTC	GTACAAGTAATCTAGAGATCTGAGTC
rs1206251	ALT	TGGCAACTTC	GTACAAGTAATCTAGATGGCAACTTC
rs12070423	REF	GAGTCACGTC	GTACAAGTAATCTAGAGAGTCACGTC
rs12070423	ALT	ATGTGGCTCA	GTACAAGTAATCTAGAATGTGGCTCA
rs12090796	REF	GCACTTATGC	GTACAAGTAATCTAGAGCACTTATGC
rs12090796	ALT	CGCTTAGAAG	GTACAAGTAATCTAGACGCTTAGAAG
rs12090961	REF	TAGTCCATGC	GTACAAGTAATCTAGATAGTCCATGC
rs12090961	ALT	GTAGTCAAGC	GTACAAGTAATCTAGAGTAGTCAAGC
rs12091922	REF	TTCTGCAAGC	GTACAAGTAATCTAGATTCTGCAAGC
rs12091922	ALT	AATGCCTGTA	GTACAAGTAATCTAGAAATGCCTGTA
rs12092993	REF	ATGTCATCAG	GTACAAGTAATCTAGAATGTCATCAG
rs12092993	ALT	CATATCTGGC	GTACAAGTAATCTAGACATATCTGGC
rs12127787	REF	AGCGTTAGCC	GTACAAGTAATCTAGAAGCGTTAGCC
rs12127787	ALT	CAGTATCGTT	GTACAAGTAATCTAGACAGTATCGTT
rs12139719	REF	CGTACGCTAT	GTACAAGTAATCTAGACGTACGCTAT
rs12139719	ALT	ATAGCGCTGT	GTACAAGTAATCTAGAATAGCGCTGT
rs12139935	REF	GACTGAGCAT	GTACAAGTAATCTAGAGACTGAGCAT
rs12139935	ALT	GTGCGATACA	GTACAAGTAATCTAGAGTGCGATACA
rs12140979	REF	TCAATGCGAT	GTACAAGTAATCTAGATCAATGCGAT
rs12140979	ALT	CCGTGCAAGT	GTACAAGTAATCTAGACCGTGCAAGT
rs12144733	REF	TTGACCATCG	GTACAAGTAATCTAGATTGACCATCG
rs12144733	ALT	TCTGGACTTA	GTACAAGTAATCTAGATCTGGACTTA
rs12151621	REF	ACCGATGTGC	GTACAAGTAATCTAGAACCGATGTGC
rs12151621	ALT	CGATGACTTA	GTACAAGTAATCTAGACGATGACTTA
rs12151742	REF	GTCGAGTACC	GTACAAGTAATCTAGAGTCGAGTACC
rs12151742	ALT	TGCGTAATCC	GTACAAGTAATCTAGATGCGTAATCC
rs12151752	REF	AGCGATGACT	GTACAAGTAATCTAGAAGCGATGACT
rs12151752	ALT	CGGATATCGC	GTACAAGTAATCTAGACGGATATCGC
rs12153228	REF	AGCGCGTAAT	GTACAAGTAATCTAGAAGCGCGTAAT
rs12153228	ALT	GTTCATCGAT	GTACAAGTAATCTAGAGTTCATCGAT
rs12166922	REF	TGTCATCAGC	GTACAAGTAATCTAGATGTCATCAGC
rs12166922	ALT	CTGTTACAGA	GTACAAGTAATCTAGACTGTTACAGA
rs12166922	REF	GCGGTATACC	GTACAAGTAATCTAGAGCGGTATACC
rs12166922	ALT	GCCAGTTGAT	GTACAAGTAATCTAGAGCCAGTTGAT
rs12174602	REF	GATGCTGATC	GTACAAGTAATCTAGAGATGCTGATC
rs12174602	ALT	GTCATACTAG	GTACAAGTAATCTAGAGTCATACTAG
rs12174623	ALT	ATATGAGCCG	GTACAAGTAATCTAGAATATGAGCCG
rs12174623	REF	CTCAGTTGAC	GTACAAGTAATCTAGACTCAGTTGAC
rs12174631	REF	TCATAGTCGG	GTACAAGTAATCTAGATCATAGTCGG
rs12174631	ALT	TCGCAGTGAC	GTACAAGTAATCTAGATCGCAGTGAC
rs12174639	ALT	TCGTAGTATC	GTACAAGTAATCTAGATCGTAGTATC
rs12174639	REF	TTAGGATCCA	GTACAAGTAATCTAGATTAGGATCCA
rs12176317	ALT	TCCTGTACGA	GTACAAGTAATCTAGATCCTGTACGA
rs12176317	REF	GTCAGAAGCT	GTACAAGTAATCTAGAGTCAGAAGCT
rs12191321	REF	CGTATCAGGT	GTACAAGTAATCTAGACGTATCAGGT
rs12191321	ALT	CTGACTTAGT	GTACAAGTAATCTAGACTGACTTAGT
rs12198586	REF	GAATGGTCTC	GTACAAGTAATCTAGAGAATGGTCTC
rs12198586	ALT	TTAGTCGCAT	GTACAAGTAATCTAGATTAGTCGCAT
rs12214308	REF	ACGTTGACAG	GTACAAGTAATCTAGAACGTTGACAG
rs12214308	ALT	ATGTCACTGT	GTACAAGTAATCTAGAATGTCACTGT
rs12220520	REF	TCGATGCGTA	GTACAAGTAATCTAGATCGATGCGTA
rs12220520	ALT	TGTCTCAGGA	GTACAAGTAATCTAGATGTCTCAGGA
rs12221087	REF	ATGATGCGTC	GTACAAGTAATCTAGAATGATGCGTC
rs12221087	ALT	TGACATGCGA	GTACAAGTAATCTAGATGACATGCGA
rs12221841	REF	TTGCACGCAG	GTACAAGTAATCTAGATTGCACGCAG
rs12221841	ALT	AGTCCGTTAC	GTACAAGTAATCTAGAAGTCCGTTAC
rs12232061	REF	GTGATACCTG	GTACAAGTAATCTAGAGTGATACCTG
rs12232061	ALT	CGCAGAGATT	GTACAAGTAATCTAGACGCAGAGATT
rs12233690	REF	GACCATTATG	GTACAAGTAATCTAGAGACCATTATG
rs12233690	ALT	GTACTCCAGT	GTACAAGTAATCTAGAGTACTCCAGT
rs12233776	REF	CCGTGAACTG	GTACAAGTAATCTAGACCGTGAACTG
rs12233776	ALT	ATCGAGGTCA	GTACAAGTAATCTAGAATCGAGGTCA
rs12233799	REF	CGAGTTACGA	GTACAAGTAATCTAGACGAGTTACGA
rs12233799	ALT	TCCTAGCTAG	GTACAAGTAATCTAGATCCTAGCTAG
rs12245904	REF	TTATAGCCGT	GTACAAGTAATCTAGATTATAGCCGT
rs12245904	ALT	TGTCGGTAAC	GTACAAGTAATCTAGATGTCGGTAAC
rs12257360	REF	TAGTTACGCC	GTACAAGTAATCTAGATAGTTACGCC
rs12257360	ALT	GTACCAGTGC	GTACAAGTAATCTAGAGTACCAGTGC
rs12264990	REF	AGCCATCTTG	GTACAAGTAATCTAGAAGCCATCTTG
rs12264990	ALT	ACTGGTCTCA	GTACAAGTAATCTAGAACTGGTCTCA
rs12267185	REF	CTATGCGATC	GTACAAGTAATCTAGACTATGCGATC
rs12267185	ALT	ATATGTTGCC	GTACAAGTAATCTAGAATATGTTGCC
rs12277883	REF	CATGGTGCCA	GTACAAGTAATCTAGACATGGTGCCA
rs12277883	ALT	GCCGCATTGA	GTACAAGTAATCTAGAGCCGCATTGA
rs12277914	REF	CGTGATCATT	GTACAAGTAATCTAGACGTGATCATT
rs12277914	ALT	ATTAGTTGCC	GTACAAGTAATCTAGAATTAGTTGCC
rs12285921	REF	TGACATAGGC	GTACAAGTAATCTAGATGACATAGGC
rs12285921	ALT	TCACAGTATG	GTACAAGTAATCTAGATCACAGTATG
rs12297954	REF	ATGCGCGAAT	GTACAAGTAATCTAGAATGCGCGAAT
rs12297954	ALT	CAGATGTACG	GTACAAGTAATCTAGACAGATGTACG
rs12314634	REF	CGAGCGTATT	GTACAAGTAATCTAGACGAGCGTATT
rs12314634	ALT	CTGGCATAAG	GTACAAGTAATCTAGACTGGCATAAG
rs12315309	REF	GAATGTCTCT	GTACAAGTAATCTAGAGAATGTCTCT
rs12315309	ALT	CGCTGTATAC	GTACAAGTAATCTAGACGCTGTATAC
rs12317382	REF	TCAAGCTGGC	GTACAAGTAATCTAGATCAAGCTGGC
rs12317382	ALT	CGTGTCCTAA	GTACAAGTAATCTAGACGTGTCCTAA
rs12318907	REF	GAATGCTCGA	GTACAAGTAATCTAGAGAATGCTCGA
rs12318907	ALT	GCGTCATGAC	GTACAAGTAATCTAGAGCGTCATGAC
rs12356375	REF	GTTCAGATTC	GTACAAGTAATCTAGAGTTCAGATTC
rs12356375	ALT	AGTCTATTGC	GTACAAGTAATCTAGAAGTCTATTGC
rs12358964	REF	CATGACTGGT	GTACAAGTAATCTAGACATGACTGGT
rs12358964	ALT	ATATGAGCGC	GTACAAGTAATCTAGAATATGAGCGC
rs12366763	REF	TGCACAGCGT	GTACAAGTAATCTAGATGCACAGCGT
rs12366763	ALT	CCTGATTATG	GTACAAGTAATCTAGACCTGATTATG
rs12368568	REF	AGTCACGTTA	GTACAAGTAATCTAGAAGTCACGTTA
rs12368568	ALT	TTACTGAAGC	GTACAAGTAATCTAGATTACTGAAGC
rs12368937	REF	GTACTCTGAA	GTACAAGTAATCTAGAGTACTCTGAA
rs12368937	ALT	TAGGACATCG	GTACAAGTAATCTAGATAGGACATCG
rs12368947	REF	TAAGACGTCG	GTACAAGTAATCTAGATAAGACGTCG
rs12368947	ALT	GCATTCACGT	GTACAAGTAATCTAGAGCATTCACGT
rs12409437	REF	AGAGACGTTC	GTACAAGTAATCTAGAAGAGACGTTC
rs12409437	ALT	ACGTCTAGTC	GTACAAGTAATCTAGAACGTCTAGTC
rs12413256	REF	GTCTAAGCTG	GTACAAGTAATCTAGAGTCTAAGCTG
rs12413256	ALT	GTTATGCAAC	GTACAAGTAATCTAGAGTTATGCAAC
rs12448478	REF	TACGGCTTAC	GTACAAGTAATCTAGATACGGCTTAC
rs12448478	ALT	TCCATGGTGA	GTACAAGTAATCTAGATCCATGGTGA
rs1244869	REF	TTCAGTAGCC	GTACAAGTAATCTAGATTCAGTAGCC
rs1244869	ALT	CACTAGAGTT	GTACAAGTAATCTAGACACTAGAGTT
rs12460327	REF	GCTAACTAGG	GTACAAGTAATCTAGAGCTAACTAGG
rs12460327	ALT	GCAACGTGCT	GTACAAGTAATCTAGAGCAACGTGCT
rs12464297	REF	ACTTGCTAAG	GTACAAGTAATCTAGAACTTGCTAAG
rs12464297	ALT	ACTTGTAACG	GTACAAGTAATCTAGAACTTGTAACG
rs12467617	REF	TCAGATCGAT	GTACAAGTAATCTAGATCAGATCGAT
rs12467617	ALT	TCGGCACATT	GTACAAGTAATCTAGATCGGCACATT
rs1247117	REF	TGGACACCTG	GTACAAGTAATCTAGATGGACACCTG
rs1247117	ALT	TGACTTGCAC	GTACAAGTAATCTAGATGACTTGCAC
rs1247118	REF	ACTGCGATTA	GTACAAGTAATCTAGAACTGCGATTA
rs1247118	ALT	TATGGCGCAT	GTACAAGTAATCTAGATATGGCGCAT
rs1248630	REF	AGATTCTGTC	GTACAAGTAATCTAGAAGATTCTGTC
rs1248630	ALT	ATCTGACTCG	GTACAAGTAATCTAGAATCTGACTCG
rs1248673	REF	ACCATATGTG	GTACAAGTAATCTAGAACCATATGTG
rs1248673	ALT	TTGCAGACTT	GTACAAGTAATCTAGATTGCAGACTT
rs12487051	REF	GTACTTCGTA	GTACAAGTAATCTAGAGTACTTCGTA
rs12487051	ALT	TGCCTATATG	GTACAAGTAATCTAGATGCCTATATG
rs12489198	REF	AACGGATCTT	GTACAAGTAATCTAGAAACGGATCTT
rs12489198	ALT	TCAAGTGATC	GTACAAGTAATCTAGATCAAGTGATC
rs124899	REF	TAGCTGCCTA	GTACAAGTAATCTAGATAGCTGCCTA
rs124899	ALT	CAGTTCATTG	GTACAAGTAATCTAGACAGTTCATTG
rs12500345	REF	GGCGTTACCA	GTACAAGTAATCTAGAGGCGTTACCA
rs12500345	ALT	TACACGGTGC	GTACAAGTAATCTAGATACACGGTGC
rs12529698	REF	ACGTTAGTCC	GTACAAGTAATCTAGAACGTTAGTCC
rs12529698	ALT	CAGCAGGTCT	GTACAAGTAATCTAGACAGCAGGTCT
rs12540719	REF	GGTCAAGCCT	GTACAAGTAATCTAGAGGTCAAGCCT
rs12540719	ALT	GCAATACGTT	GTACAAGTAATCTAGAGCAATACGTT
rs12564786	REF	TTCTGCATAG	GTACAAGTAATCTAGATTCTGCATAG
rs12564786	ALT	GTGGCACTAT	GTACAAGTAATCTAGAGTGGCACTAT
rs12595377	REF	GCGGATCTCA	GTACAAGTAATCTAGAGCGGATCTCA
rs12595377	ALT	ATCGCGTCAT	GTACAAGTAATCTAGAATCGCGTCAT
rs12624424	REF	TGTCTGAACG	GTACAAGTAATCTAGATGTCTGAACG
rs12624424	ALT	CGTTGAATCG	GTACAAGTAATCTAGACGTTGAATCG
rs12626853	REF	CTTGCGTCAA	GTACAAGTAATCTAGACTTGCGTCAA
rs12626853	ALT	GCGTGTATCA	GTACAAGTAATCTAGAGCGTGTATCA
rs12626853	REF	GTTAGCGACA	GTACAAGTAATCTAGAGTTAGCGACA
rs12626853	ALT	CTATGATCAG	GTACAAGTAATCTAGACTATGATCAG
rs12629773	REF	TGCACACTTG	GTACAAGTAATCTAGATGCACACTTG
rs12629773	ALT	GATGGACTAC	GTACAAGTAATCTAGAGATGGACTAC
rs1264300	REF	CTGGTGAACT	GTACAAGTAATCTAGACTGGTGAACT
rs1264300	ALT	CTTGTAACTG	GTACAAGTAATCTAGACTTGTAACTG
rs1264305	REF	CTTCAGAGGA	GTACAAGTAATCTAGACTTCAGAGGA
rs1264305	ALT	GGCTGAACTC	GTACAAGTAATCTAGAGGCTGAACTC
rs1264309	ALT	ATTACAGTGC	GTACAAGTAATCTAGAATTACAGTGC
rs1264309	REF	GGCGTCTATA	GTACAAGTAATCTAGAGGCGTCTATA
rs1264332	REF	GTTGACTCAC	GTACAAGTAATCTAGAGTTGACTCAC
rs1264332	ALT	ACAGTTGCAG	GTACAAGTAATCTAGAACAGTTGCAG
rs12660691	REF	AAGTTCTGTC	GTACAAGTAATCTAGAAAGTTCTGTC
rs12660691	ALT	GACCTGGACT	GTACAAGTAATCTAGAGACCTGGACT
rs12665941	REF	TACGCGACTG	GTACAAGTAATCTAGATACGCGACTG
rs12665941	ALT	GACTTGCATG	GTACAAGTAATCTAGAGACTTGCATG
rs12667436	REF	GGTACTTACT	GTACAAGTAATCTAGAGGTACTTACT
rs12667436	ALT	GCACTGTGCA	GTACAAGTAATCTAGAGCACTGTGCA
rs12705070	REF	GTGCTAACTT	GTACAAGTAATCTAGAGTGCTAACTT
rs12705070	ALT	AATGGTCCGT	GTACAAGTAATCTAGAAATGGTCCGT
rs12739685	REF	CTCCGTGAAG	GTACAAGTAATCTAGACTCCGTGAAG
rs12739685	ALT	CTTAGCATGT	GTACAAGTAATCTAGACTTAGCATGT
rs12743495	REF	ATCAGGTATC	GTACAAGTAATCTAGAATCAGGTATC
rs12743495	ALT	GCGATCAATG	GTACAAGTAATCTAGAGCGATCAATG
rs12743506	REF	CGCCTGAAGT	GTACAAGTAATCTAGACGCCTGAAGT
rs12743506	ALT	CTGTACTACG	GTACAAGTAATCTAGACTGTACTACG
rs12763487	REF	ATTGCACTGT	GTACAAGTAATCTAGAATTGCACTGT
rs12763487	ALT	CGCTGTAATG	GTACAAGTAATCTAGACGCTGTAATG
rs12765129	REF	CCGTTGATTA	GTACAAGTAATCTAGACCGTTGATTA
rs12765129	ALT	TATCAACTGG	GTACAAGTAATCTAGATATCAACTGG
rs12771808	REF	ACGTCACGTG	GTACAAGTAATCTAGAACGTCACGTG
rs12771808	ALT	CACGGATCTT	GTACAAGTAATCTAGACACGGATCTT
rs12777136	REF	CACTAGTGAT	GTACAAGTAATCTAGACACTAGTGAT
rs12777136	ALT	CTATGATCGA	GTACAAGTAATCTAGACTATGATCGA
rs12777235	REF	CGTGGCATAT	GTACAAGTAATCTAGACGTGGCATAT
rs12777235	ALT	AGATCTCGTC	GTACAAGTAATCTAGAAGATCTCGTC
rs12798	REF	ATCAGGCGTC	GTACAAGTAATCTAGAATCAGGCGTC
rs12798	ALT	CAGCTTGATT	GTACAAGTAATCTAGACAGCTTGATT
rs12815173	REF	TCAGGTGACA	GTACAAGTAATCTAGATCAGGTGACA
rs12815173	ALT	GATACAGGTC	GTACAAGTAATCTAGAGATACAGGTC
rs12828578	REF	GCTAGAGTAC	GTACAAGTAATCTAGAGCTAGAGTAC
rs12828578	ALT	AACTGTGTCA	GTACAAGTAATCTAGAAACTGTGTCA
rs12831938	REF	CGCTCATTAG	GTACAAGTAATCTAGACGCTCATTAG
rs12831938	ALT	TACCGTGGTA	GTACAAGTAATCTAGATACCGTGGTA
rs12853693	REF	AGTCGTTCAA	GTACAAGTAATCTAGAAGTCGTTCAA
rs12853693	ALT	TGACTACTGG	GTACAAGTAATCTAGATGACTACTGG
rs12864099	REF	AGCTGCTGAA	GTACAAGTAATCTAGAAGCTGCTGAA
rs12864099	ALT	TGGTGAACAC	GTACAAGTAATCTAGATGGTGAACAC
rs12992696	REF	GTACTACGGT	GTACAAGTAATCTAGAGTACTACGGT
rs12992696	ALT	GTCAACGCGT	GTACAAGTAATCTAGAGTCAACGCGT
rs13003409	REF	GATCTCATAG	GTACAAGTAATCTAGAGATCTCATAG
rs13003409	ALT	GATTCGAAGC	GTACAAGTAATCTAGAGATTCGAAGC
rs13043266	REF	GTGCACCGTA	GTACAAGTAATCTAGAGTGCACCGTA
rs13043266	ALT	CCGATGTGTA	GTACAAGTAATCTAGACCGATGTGTA
rs13043610	REF	TGTTACCGAT	GTACAAGTAATCTAGATGTTACCGAT
rs13043610	ALT	ATCCTCAGGT	GTACAAGTAATCTAGAATCCTCAGGT
rs13068845	REF	ATACGTTGCT	GTACAAGTAATCTAGAATACGTTGCT
rs13068845	ALT	GCATACTTAG	GTACAAGTAATCTAGAGCATACTTAG
rs13078398	REF	TTATGTGACC	GTACAAGTAATCTAGATTATGTGACC
rs13078398	ALT	TACGCTAGAG	GTACAAGTAATCTAGATACGCTAGAG
rs13096511	REF	AATGGTCTTC	GTACAAGTAATCTAGAAATGGTCTTC
rs13096511	ALT	CGTGTGTCAA	GTACAAGTAATCTAGACGTGTGTCAA
rs13112123	REF	CAGTCGTAGA	GTACAAGTAATCTAGACAGTCGTAGA
rs13112123	ALT	TGCTGAATAC	GTACAAGTAATCTAGATGCTGAATAC
rs13121235	REF	TCACGTACGG	GTACAAGTAATCTAGATCACGTACGG
rs13121235	ALT	GACGCACGTT	GTACAAGTAATCTAGAGACGCACGTT
rs13142608	REF	ATCTGGCATG	GTACAAGTAATCTAGAATCTGGCATG
rs13142608	ALT	GCTCGGCATA	GTACAAGTAATCTAGAGCTCGGCATA
rs13152799	REF	CGACATTGTC	GTACAAGTAATCTAGACGACATTGTC
rs13152799	ALT	GTCCAGACGT	GTACAAGTAATCTAGAGTCCAGACGT
rs13155345	REF	ACTTCGTTGA	GTACAAGTAATCTAGAACTTCGTTGA
rs13155345	ALT	CTTCACGTAG	GTACAAGTAATCTAGACTTCACGTAG
rs13164092	REF	CGGCAATCGT	GTACAAGTAATCTAGACGGCAATCGT
rs13164092	ALT	CTCTACGGTA	GTACAAGTAATCTAGACTCTACGGTA
rs13165802	REF	AGGATTCTTC	GTACAAGTAATCTAGAAGGATTCTTC
rs13165802	ALT	GATCCTAGTT	GTACAAGTAATCTAGAGATCCTAGTT
rs1325	REF	CTATCTGGTA	GTACAAGTAATCTAGACTATCTGGTA
rs1325	ALT	TTGACTGCGA	GTACAAGTAATCTAGATTGACTGCGA
rs1327	REF	ATCCTGAGTA	GTACAAGTAATCTAGAATCCTGAGTA
rs1327	ALT	CACTGAGATT	GTACAAGTAATCTAGACACTGAGATT
rs13289712	REF	CGTGCGATCA	GTACAAGTAATCTAGACGTGCGATCA
rs13289712	ALT	TCTATACTGG	GTACAAGTAATCTAGATCTATACTGG
rs13316488	REF	GCATTCGATT	GTACAAGTAATCTAGAGCATTCGATT
rs13316488	ALT	GCGACATGCT	GTACAAGTAATCTAGAGCGACATGCT
rs13322676	REF	CTTATGATGC	GTACAAGTAATCTAGACTTATGATGC
rs13322676	ALT	GTACTGAGCC	GTACAAGTAATCTAGAGTACTGAGCC
rs13330134	REF	GGATGATACC	GTACAAGTAATCTAGAGGATGATACC
rs13330134	ALT	GAATATCGCT	GTACAAGTAATCTAGAGAATATCGCT
rs13330134	REF	AGATCTCGGT	GTACAAGTAATCTAGAAGATCTCGGT
rs13330134	ALT	GACAGTGTAC	GTACAAGTAATCTAGAGACAGTGTAC
rs13331718	REF	TTAGGTCACT	GTACAAGTAATCTAGATTAGGTCACT
rs13331718	ALT	CGTTGCGATA	GTACAAGTAATCTAGACGTTGCGATA
rs13338199	REF	GGAGACTCCT	GTACAAGTAATCTAGAGGAGACTCCT
rs13338199	ALT	AGTATCACGG	GTACAAGTAATCTAGAAGTATCACGG
rs13340198	REF	CATCGGTATA	GTACAAGTAATCTAGACATCGGTATA
rs13340198	ALT	ATGCCTGTAT	GTACAAGTAATCTAGAATGCCTGTAT
rs13381081	REF	CGGTCAAGAT	GTACAAGTAATCTAGACGGTCAAGAT
rs13381081	ALT	GATTGCCACT	GTACAAGTAATCTAGAGATTGCCACT
rs13384747	REF	CGTATACGAT	GTACAAGTAATCTAGACGTATACGAT
rs13384747	ALT	GAAGTATCCG	GTACAAGTAATCTAGAGAAGTATCCG
rs13385173	REF	GCTGCTAATG	GTACAAGTAATCTAGAGCTGCTAATG
rs13385173	ALT	CGGTATCGAC	GTACAAGTAATCTAGACGGTATCGAC
rs13387999	ALT	TCTGTGAGCA	GTACAAGTAATCTAGATCTGTGAGCA
rs13387999	REF	TATGCATCGG	GTACAAGTAATCTAGATATGCATCGG
rs13425892	REF	GACGATTATC	GTACAAGTAATCTAGAGACGATTATC
rs13425892	ALT	ATACGTCTGG	GTACAAGTAATCTAGAATACGTCTGG
rs13429968	REF	AGCGTCGTAC	GTACAAGTAATCTAGAAGCGTCGTAC
rs13429968	ALT	GCTACTTAGA	GTACAAGTAATCTAGAGCTACTTAGA
rs1355066	REF	GTCATGCCAT	GTACAAGTAATCTAGAGTCATGCCAT
rs1355066	ALT	ATTGAGCCAT	GTACAAGTAATCTAGAATTGAGCCAT
rs1355067	REF	CTGTTAGAGC	GTACAAGTAATCTAGACTGTTAGAGC
rs1355067	ALT	TATCGCCGTA	GTACAAGTAATCTAGATATCGCCGTA
rs1362625	REF	TGATGCTTAC	GTACAAGTAATCTAGATGATGCTTAC
rs1362625	ALT	GAATCGTGAC	GTACAAGTAATCTAGAGAATCGTGAC
rs1362625	REF	ACTGACGTGA	GTACAAGTAATCTAGAACTGACGTGA
rs1362625	ALT	ATGCGTGTAC	GTACAAGTAATCTAGAATGCGTGTAC
rs1369452	REF	TGATCCGATT	GTACAAGTAATCTAGATGATCCGATT
rs1369452	ALT	TTGACTCACG	GTACAAGTAATCTAGATTGACTCACG
rs1375004	REF	ATCTGGCAGT	GTACAAGTAATCTAGAATCTGGCAGT
rs1375004	ALT	GTGAGTCATC	GTACAAGTAATCTAGAGTGAGTCATC
rs138093	REF	AACTTGCGTG	GTACAAGTAATCTAGAAACTTGCGTG
rs138093	ALT	GATTGCGCCA	GTACAAGTAATCTAGAGATTGCGCCA
rs138548072	REF	CATGCGTGAC	GTACAAGTAATCTAGACATGCGTGAC
rs138548072	ALT	TCAACGTGGA	GTACAAGTAATCTAGATCAACGTGGA
rs138852933	REF	TGCGATGATC	GTACAAGTAATCTAGATGCGATGATC
rs138852933	ALT	GCAAGAGTCT	GTACAAGTAATCTAGAGCAAGAGTCT
rs139263224	REF	ATCGGATCAT	GTACAAGTAATCTAGAATCGGATCAT
rs139263224	ALT	GATGTCATCA	GTACAAGTAATCTAGAGATGTCATCA
rs140230560	REF	ACGTAGAGCT	GTACAAGTAATCTAGAACGTAGAGCT
rs140230560	ALT	ATGAGTGTCC	GTACAAGTAATCTAGAATGAGTGTCC
rs140430912	REF	CGTATTCAGG	GTACAAGTAATCTAGACGTATTCAGG
rs140430912	ALT	GCTAAGCTGT	GTACAAGTAATCTAGAGCTAAGCTGT
rs1406817	REF	TATTGCACGA	GTACAAGTAATCTAGATATTGCACGA
rs1406817	ALT	AATGTCCAGT	GTACAAGTAATCTAGAAATGTCCAGT
rs140975011	REF	TGACCTAGCG	GTACAAGTAATCTAGATGACCTAGCG
rs140975011	ALT	TCAATGGACG	GTACAAGTAATCTAGATCAATGGACG
rs1411609	REF	CATCTCGGAT	GTACAAGTAATCTAGACATCTCGGAT
rs1411609	ALT	TATACCGAGT	GTACAAGTAATCTAGATATACCGAGT
rs14158	REF	TGCGTATTCA	GTACAAGTAATCTAGATGCGTATTCA
rs14158	ALT	CTCGCGAGTA	GTACAAGTAATCTAGACTCGCGAGTA
rs141785031	REF	ATCTACGCGG	GTACAAGTAATCTAGAATCTACGCGG
rs141785031	ALT	CAGTATCGAG	GTACAAGTAATCTAGACAGTATCGAG
rs141928838	REF	GCTCAATGGA	GTACAAGTAATCTAGAGCTCAATGGA
rs141928838	ALT	TATTAGAGCC	GTACAAGTAATCTAGATATTAGAGCC
rs142092583	REF	CTAGTGCACG	GTACAAGTAATCTAGACTAGTGCACG
rs142092583	ALT	CTCTTGAGAA	GTACAAGTAATCTAGACTCTTGAGAA
rs142167	REF	TAAGTTACGC	GTACAAGTAATCTAGATAAGTTACGC
rs142167	ALT	CACTGATGCG	GTACAAGTAATCTAGACACTGATGCG
rs142186733	REF	GACCGTATAT	GTACAAGTAATCTAGAGACCGTATAT
rs142186733	ALT	AATCGGATTC	GTACAAGTAATCTAGAAATCGGATTC
rs142426754	ALT	GCTATATCGA	GTACAAGTAATCTAGAGCTATATCGA
rs142426754	REF	TCTCGGCAAT	GTACAAGTAATCTAGATCTCGGCAAT
rs1428940	REF	TCATGAGCAT	GTACAAGTAATCTAGATCATGAGCAT
rs1428940	ALT	ACTAGGCGTA	GTACAAGTAATCTAGAACTAGGCGTA
rs143051979	REF	AGTCTCATGT	GTACAAGTAATCTAGAAGTCTCATGT
rs143051979	ALT	GTACTCCAGG	GTACAAGTAATCTAGAGTACTCCAGG
rs1430882	REF	TAGTAGTCGC	GTACAAGTAATCTAGATAGTAGTCGC
rs1430882	ALT	CTAGGTCCAT	GTACAAGTAATCTAGACTAGGTCCAT
rs143212944	REF	CAGTCTGCGA	GTACAAGTAATCTAGACAGTCTGCGA
rs143212944	ALT	TCGAGCGTAA	GTACAAGTAATCTAGATCGAGCGTAA
rs143442480	REF	GCAGTGCTAA	GTACAAGTAATCTAGAGCAGTGCTAA
rs143442480	ALT	ATGCGCGTAC	GTACAAGTAATCTAGAATGCGCGTAC
rs144099284	REF	CTAATGTCTG	GTACAAGTAATCTAGACTAATGTCTG
rs144099284	ALT	GTTGCAGACT	GTACAAGTAATCTAGAGTTGCAGACT
rs144829676	REF	GAGTACCTGC	GTACAAGTAATCTAGAGAGTACCTGC
rs144829676	ALT	CCATGACTGT	GTACAAGTAATCTAGACCATGACTGT
rs144956312	REF	GAGTATCCGT	GTACAAGTAATCTAGAGAGTATCCGT
rs144956312	ALT	CCGTAATGGC	GTACAAGTAATCTAGACCGTAATGGC
rs145090758	REF	AATCGGCATT	GTACAAGTAATCTAGAAATCGGCATT
rs145090758	ALT	CGTATATGCC	GTACAAGTAATCTAGACGTATATGCC
rs145216233	ALT	AGACTGGTCC	GTACAAGTAATCTAGAAGACTGGTCC
rs145216233	REF	GACGTGTCTA	GTACAAGTAATCTAGAGACGTGTCTA
rs145228850	REF	CATATCCTGG	GTACAAGTAATCTAGACATATCCTGG
rs145228850	ALT	AGTCAGATTC	GTACAAGTAATCTAGAAGTCAGATTC
rs145697964	REF	GTTAGATCGC	GTACAAGTAATCTAGAGTTAGATCGC
rs145697964	ALT	TACGGCGACT	GTACAAGTAATCTAGATACGGCGACT
rs145697964	REF	CGATTGCGAC	GTACAAGTAATCTAGACGATTGCGAC
rs145697964	ALT	GATCACTTGT	GTACAAGTAATCTAGAGATCACTTGT
rs145976319	REF	TGTGTGACCA	GTACAAGTAATCTAGATGTGTGACCA
rs145976319	ALT	CGAAGTGCTT	GTACAAGTAATCTAGACGAAGTGCTT
rs146353052	REF	GCATATTCTG	GTACAAGTAATCTAGAGCATATTCTG
rs146353052	ALT	CTGGTCGAAC	GTACAAGTAATCTAGACTGGTCGAAC
rs146530548	REF	AGGATGCTCC	GTACAAGTAATCTAGAAGGATGCTCC
rs146530548	ALT	CAGTGACATT	GTACAAGTAATCTAGACAGTGACATT
rs146696804	REF	TCTGGCACTA	GTACAAGTAATCTAGATCTGGCACTA
rs146696804	ALT	AAGTTCTTGC	GTACAAGTAATCTAGAAAGTTCTTGC
rs146736357	REF	AGATTCGCGC	GTACAAGTAATCTAGAAGATTCGCGC
rs146736357	ALT	TAGTCAGTCA	GTACAAGTAATCTAGATAGTCAGTCA
rs147302333	REF	TATACTCGTG	GTACAAGTAATCTAGATATACTCGTG
rs147302333	ALT	CATGTAACGG	GTACAAGTAATCTAGACATGTAACGG
rs147383880	REF	TCAACATGGT	GTACAAGTAATCTAGATCAACATGGT
rs147383880	ALT	GGAGCACTTA	GTACAAGTAATCTAGAGGAGCACTTA
rs1495458	REF	AGCTCAAGTT	GTACAAGTAATCTAGAAGCTCAAGTT
rs1495458	ALT	CCTGATAGAG	GTACAAGTAATCTAGACCTGATAGAG
rs149706770	REF	ATTCGAGCGC	GTACAAGTAATCTAGAATTCGAGCGC
rs149706770	ALT	ATCGTGCTGA	GTACAAGTAATCTAGAATCGTGCTGA
rs1502884	REF	CATGAAGCTT	GTACAAGTAATCTAGACATGAAGCTT
rs1502884	ALT	TATCGAGCAT	GTACAAGTAATCTAGATATCGAGCAT
rs1502885	REF	AGTGGCACTT	GTACAAGTAATCTAGAAGTGGCACTT
rs1502885	ALT	CAGTTGAACT	GTACAAGTAATCTAGACAGTTGAACT
rs1502886	REF	GATCTTCATG	GTACAAGTAATCTAGAGATCTTCATG
rs1502886	ALT	GCAGCTATGT	GTACAAGTAATCTAGAGCAGCTATGT
rs150311957	REF	AATGTGTCCA	GTACAAGTAATCTAGAAATGTGTCCA
rs150311957	ALT	AATCGTAGTC	GTACAAGTAATCTAGAAATCGTAGTC
rs150312652	REF	TTGCTGACAC	GTACAAGTAATCTAGATTGCTGACAC
rs150312652	ALT	TTGCAGCTCA	GTACAAGTAATCTAGATTGCAGCTCA
rs150625611	REF	TGGTACATCG	GTACAAGTAATCTAGATGGTACATCG
rs150625611	ALT	TGATGCTCAT	GTACAAGTAATCTAGATGATGCTCAT
rs150922686	REF	AGGCACTCTG	GTACAAGTAATCTAGAAGGCACTCTG
rs150922686	ALT	GTCAATCGCG	GTACAAGTAATCTAGAGTCAATCGCG
rs1529544	REF	GTGCGTCAAC	GTACAAGTAATCTAGAGTGCGTCAAC
rs1529544	ALT	GATTGCCTCA	GTACAAGTAATCTAGAGATTGCCTCA
rs1534310	REF	GATACTGTCG	GTACAAGTAATCTAGAGATACTGTCG
rs1534310	ALT	AGACCTGCGT	GTACAAGTAATCTAGAAGACCTGCGT
rs1534310	REF	TGTTAGTACC	GTACAAGTAATCTAGATGTTAGTACC
rs1534310	ALT	ATGCTACCGT	GTACAAGTAATCTAGAATGCTACCGT
rs154075	REF	CTGTTAGGAC	GTACAAGTAATCTAGACTGTTAGGAC
rs154075	ALT	TCTGAACGCG	GTACAAGTAATCTAGATCTGAACGCG
rs154076	REF	TCTGAACTGC	GTACAAGTAATCTAGATCTGAACTGC
rs154076	ALT	GATAGGCTCA	GTACAAGTAATCTAGAGATAGGCTCA
rs1543578	REF	ACTTGATCGA	GTACAAGTAATCTAGAACTTGATCGA
rs1543578	ALT	AACTGTGTAC	GTACAAGTAATCTAGAAACTGTGTAC
rs155249	REF	TGTGACATGC	GTACAAGTAATCTAGATGTGACATGC
rs155249	ALT	CAGTATAGTC	GTACAAGTAATCTAGACAGTATAGTC
rs1555902	REF	TTACATAGGC	GTACAAGTAATCTAGATTACATAGGC
rs1555902	ALT	GCAATGCGTC	GTACAAGTAATCTAGAGCAATGCGTC
rs1569929	REF	TGCAGATACG	GTACAAGTAATCTAGATGCAGATACG
rs1569929	ALT	GCCTACGTAG	GTACAAGTAATCTAGAGCCTACGTAG
rs158572	REF	TCTGGACCTA	GTACAAGTAATCTAGATCTGGACCTA
rs158572	ALT	CGTAACGCTG	GTACAAGTAATCTAGACGTAACGCTG
rs158572	REF	CTCTGAGGTA	GTACAAGTAATCTAGACTCTGAGGTA
rs158572	ALT	GCATTCTGTA	GTACAAGTAATCTAGAGCATTCTGTA
rs158921	REF	TATGTCCGAA	GTACAAGTAATCTAGATATGTCCGAA
rs158921	ALT	CTGTGCGAAT	GTACAAGTAATCTAGACTGTGCGAAT
rs158921	REF	ACAGCGCTTG	GTACAAGTAATCTAGAACAGCGCTTG
rs158921	ALT	GTCATGACGA	GTACAAGTAATCTAGAGTCATGACGA
rs158923	REF	CATCGAGGTA	GTACAAGTAATCTAGACATCGAGGTA
rs158923	ALT	GTCGCAATGC	GTACAAGTAATCTAGAGTCGCAATGC
rs158931	REF	TGATCTAGGC	GTACAAGTAATCTAGATGATCTAGGC
rs158931	ALT	TGACGACTGT	GTACAAGTAATCTAGATGACGACTGT
rs158931	REF	GACTCGTGCA	GTACAAGTAATCTAGAGACTCGTGCA
rs158931	ALT	GACAGCTTCG	GTACAAGTAATCTAGAGACAGCTTCG
rs1591145	REF	TGAACGCTGC	GTACAAGTAATCTAGATGAACGCTGC
rs1591145	ALT	TACAGCTGTT	GTACAAGTAATCTAGATACAGCTGTT
rs1601092	REF	CATGATGCTG	GTACAAGTAATCTAGACATGATGCTG
rs1601092	ALT	CATCTGACTG	GTACAAGTAATCTAGACATCTGACTG
rs162247	REF	AGCTGTCCTA	GTACAAGTAATCTAGAAGCTGTCCTA
rs162247	ALT	TGAGTCGAAC	GTACAAGTAATCTAGATGAGTCGAAC
rs1641014	REF	TGCTTACAGA	GTACAAGTAATCTAGATGCTTACAGA
rs1641014	ALT	GCCATAGATT	GTACAAGTAATCTAGAGCCATAGATT
rs1641015	REF	AGTCCTAGAT	GTACAAGTAATCTAGAAGTCCTAGAT
rs1641015	ALT	ATGGCTACGA	GTACAAGTAATCTAGAATGGCTACGA
rs1641016	REF	ACCTATGGAT	GTACAAGTAATCTAGAACCTATGGAT
rs1641016	ALT	AGTTGCTCAT	GTACAAGTAATCTAGAAGTTGCTCAT
rs1675085	REF	GTTCATCGAC	GTACAAGTAATCTAGAGTTCATCGAC
rs1675085	ALT	ATCCGAGTCG	GTACAAGTAATCTAGAATCCGAGTCG
rs16830788	REF	TCAATGGTCT	GTACAAGTAATCTAGATCAATGGTCT
rs16830788	ALT	TGCTAAGTCA	GTACAAGTAATCTAGATGCTAAGTCA
rs16830943	REF	TGCAATCTGA	GTACAAGTAATCTAGATGCAATCTGA
rs16830943	ALT	AGGTGTCCAC	GTACAAGTAATCTAGAAGGTGTCCAC
rs16842196	REF	AGTTCGCACT	GTACAAGTAATCTAGAAGTTCGCACT
rs16842196	ALT	CCTCGAGAGT	GTACAAGTAATCTAGACCTCGAGAGT
rs16850683	REF	CTGAGCTATA	GTACAAGTAATCTAGACTGAGCTATA
rs16850683	ALT	GTGAAGCATC	GTACAAGTAATCTAGAGTGAAGCATC
rs16854635	REF	GCAGTTACGT	GTACAAGTAATCTAGAGCAGTTACGT
rs16854635	ALT	CTTGTGAACA	GTACAAGTAATCTAGACTTGTGAACA
rs16854671	REF	TGAGTTACCA	GTACAAGTAATCTAGATGAGTTACCA
rs16854671	ALT	GTCTACAGTA	GTACAAGTAATCTAGAGTCTACAGTA
rs16857207	REF	CATGCCTGTA	GTACAAGTAATCTAGACATGCCTGTA
rs16857207	ALT	TGCGGTACAC	GTACAAGTAATCTAGATGCGGTACAC
rs16857352	REF	AAGTGTCCAG	GTACAAGTAATCTAGAAAGTGTCCAG
rs16857352	ALT	CATGGATTCT	GTACAAGTAATCTAGACATGGATTCT
rs16860930	REF	CGATCCGAGT	GTACAAGTAATCTAGACGATCCGAGT
rs16860930	ALT	GATCATGAGC	GTACAAGTAATCTAGAGATCATGAGC
rs16865406	REF	TATTCGGCAT	GTACAAGTAATCTAGATATTCGGCAT
rs16865406	ALT	TACGGCATTG	GTACAAGTAATCTAGATACGGCATTG
rs16871364	REF	TAAGTCTGAC	GTACAAGTAATCTAGATAAGTCTGAC
rs16871364	ALT	TCGATAAGCG	GTACAAGTAATCTAGATCGATAAGCG
rs16871365	REF	TGCATGTACC	GTACAAGTAATCTAGATGCATGTACC
rs16871365	ALT	CGATGTAGCA	GTACAAGTAATCTAGACGATGTAGCA
rs16872131	REF	TACCTATGTG	GTACAAGTAATCTAGATACCTATGTG
rs16872131	ALT	CCATGCTATG	GTACAAGTAATCTAGACCATGCTATG
rs16879655	REF	TACATGCGTA	GTACAAGTAATCTAGATACATGCGTA
rs16879655	ALT	GTGCGCAATC	GTACAAGTAATCTAGAGTGCGCAATC
rs16880094	REF	CTGAGCAGTA	GTACAAGTAATCTAGACTGAGCAGTA
rs16880094	ALT	TTCGAGTCAT	GTACAAGTAATCTAGATTCGAGTCAT
rs1688888	ALT	CTATATGCGG	GTACAAGTAATCTAGACTATATGCGG
rs1688888	REF	TCGATAGCAT	GTACAAGTAATCTAGATCGATAGCAT
rs16891281	REF	CGTCAGCTTA	GTACAAGTAATCTAGACGTCAGCTTA
rs16891281	ALT	ATTGTACCGT	GTACAAGTAATCTAGAATTGTACCGT
rs16895989	ALT	GGATCCTATT	GTACAAGTAATCTAGAGGATCCTATT
rs16895989	REF	GCTAGCACTG	GTACAAGTAATCTAGAGCTAGCACTG
rs1690922	REF	CGCAGTACTT	GTACAAGTAATCTAGACGCAGTACTT
rs1690922	ALT	GCACTATATG	GTACAAGTAATCTAGAGCACTATATG
rs16917705	REF	AATCACGTGG	GTACAAGTAATCTAGAAATCACGTGG
rs16917705	ALT	CCTGCAATGT	GTACAAGTAATCTAGACCTGCAATGT
rs16917709	REF	CACGCTAGGT	GTACAAGTAATCTAGACACGCTAGGT
rs16917709	ALT	GCCTAGATGC	GTACAAGTAATCTAGAGCCTAGATGC
rs16917710	REF	ATGACGTCTC	GTACAAGTAATCTAGAATGACGTCTC
rs16917710	ALT	CGAGCACGTT	GTACAAGTAATCTAGACGAGCACGTT
rs16932527	ALT	GATCGGACCT	GTACAAGTAATCTAGAGATCGGACCT
rs16932527	REF	GCTGCATATA	GTACAAGTAATCTAGAGCTGCATATA
rs16932632	ALT	GTTATCTAGC	GTACAAGTAATCTAGAGTTATCTAGC
rs16932632	REF	TCTCAGTAGA	GTACAAGTAATCTAGATCTCAGTAGA
rs16933787	REF	CTCAGATGAG	GTACAAGTAATCTAGACTCAGATGAG
rs16933787	ALT	TTGAGACCTA	GTACAAGTAATCTAGATTGAGACCTA
rs16933819	ALT	TGCAACTCGT	GTACAAGTAATCTAGATGCAACTCGT
rs16933819	REF	GTTGACAGCC	GTACAAGTAATCTAGAGTTGACAGCC
rs16934573	REF	TGTACGCGAT	GTACAAGTAATCTAGATGTACGCGAT
rs16934573	ALT	CCTCAGTTAG	GTACAAGTAATCTAGACCTCAGTTAG
rs16947185	REF	CTATGGTCGA	GTACAAGTAATCTAGACTATGGTCGA
rs16947185	ALT	GAGACGCTTC	GTACAAGTAATCTAGAGAGACGCTTC
rs16947455	REF	ACAGTCTGTC	GTACAAGTAATCTAGAACAGTCTGTC
rs16947455	ALT	CGGCTCTATA	GTACAAGTAATCTAGACGGCTCTATA
rs16967519	REF	GCTCAGGCAT	GTACAAGTAATCTAGAGCTCAGGCAT
rs16967519	ALT	ACGTCTCAGG	GTACAAGTAATCTAGAACGTCTCAGG
rs16969224	REF	TGTAGCTGAC	GTACAAGTAATCTAGATGTAGCTGAC
rs16969224	ALT	CCAGAGTCGT	GTACAAGTAATCTAGACCAGAGTCGT
rs16970434	REF	TATGATCCTG	GTACAAGTAATCTAGATATGATCCTG
rs16970434	ALT	TGTGCTAACG	GTACAAGTAATCTAGATGTGCTAACG
rs16970443	REF	ACCATTAGGT	GTACAAGTAATCTAGAACCATTAGGT
rs16970443	ALT	CTCAGTAAGT	GTACAAGTAATCTAGACTCAGTAAGT
rs16978630	REF	ATCTCAGTGA	GTACAAGTAATCTAGAATCTCAGTGA
rs16978630	ALT	GTATATGCCG	GTACAAGTAATCTAGAGTATATGCCG
rs16979204	REF	GCCTATATGT	GTACAAGTAATCTAGAGCCTATATGT
rs16979204	ALT	CTTGTAGCAC	GTACAAGTAATCTAGACTTGTAGCAC
rs16980534	REF	AGAGTTACTC	GTACAAGTAATCTAGAAGAGTTACTC
rs16980534	ALT	GTCTCTCGAA	GTACAAGTAATCTAGAGTCTCTCGAA
rs17000093	REF	TCTACGGATA	GTACAAGTAATCTAGATCTACGGATA
rs17000093	ALT	ATGTGCGAAC	GTACAAGTAATCTAGAATGTGCGAAC
rs17035243	REF	AAGTGTCGCC	GTACAAGTAATCTAGAAAGTGTCGCC
rs17035243	ALT	GTTCAGTACA	GTACAAGTAATCTAGAGTTCAGTACA
rs17055381	REF	TAGTGCATCA	GTACAAGTAATCTAGATAGTGCATCA
rs17055381	ALT	GTTCGAAGCA	GTACAAGTAATCTAGAGTTCGAAGCA
rs17064589	ALT	ACGTTATCGA	GTACAAGTAATCTAGAACGTTATCGA
rs17064589	REF	CGGAGCTTCA	GTACAAGTAATCTAGACGGAGCTTCA
rs17064591	REF	ATCCAGTTAG	GTACAAGTAATCTAGAATCCAGTTAG
rs17064591	ALT	TCGGAGACTC	GTACAAGTAATCTAGATCGGAGACTC
rs17073453	REF	TCAAGTGGAC	GTACAAGTAATCTAGATCAAGTGGAC
rs17073453	ALT	TGACAAGTTC	GTACAAGTAATCTAGATGACAAGTTC
rs17073454	REF	CAGCGTATAT	GTACAAGTAATCTAGACAGCGTATAT
rs17073454	ALT	CTACACGGTG	GTACAAGTAATCTAGACTACACGGTG
rs17079571	REF	GTGATTCGCA	GTACAAGTAATCTAGAGTGATTCGCA
rs17079571	ALT	TAGGTCGAAC	GTACAAGTAATCTAGATAGGTCGAAC
rs17081806	REF	ATCGTCGCAG	GTACAAGTAATCTAGAATCGTCGCAG
rs17081806	ALT	GTAAGCATTC	GTACAAGTAATCTAGAGTAAGCATTC
rs17081823	REF	TCGATTAGCA	GTACAAGTAATCTAGATCGATTAGCA
rs17081823	ALT	ATATCTTGCG	GTACAAGTAATCTAGAATATCTTGCG
rs17081824	REF	ACTCTCGAGG	GTACAAGTAATCTAGAACTCTCGAGG
rs17081824	ALT	CCTAGGAGTT	GTACAAGTAATCTAGACCTAGGAGTT
rs17081826	REF	TACAAGCTGT	GTACAAGTAATCTAGATACAAGCTGT
rs17081826	ALT	TGGATCACGA	GTACAAGTAATCTAGATGGATCACGA
rs17081830	REF	GACGTATCAG	GTACAAGTAATCTAGAGACGTATCAG
rs17081830	ALT	TGGCTAAGTC	GTACAAGTAATCTAGATGGCTAAGTC
rs17099528	REF	AACGAGTTCG	GTACAAGTAATCTAGAAACGAGTTCG
rs17099528	ALT	CGTGTGATAC	GTACAAGTAATCTAGACGTGTGATAC
rs17100386	REF	CTCGAGTAAT	GTACAAGTAATCTAGACTCGAGTAAT
rs17100386	ALT	GTCAGTCTCA	GTACAAGTAATCTAGAGTCAGTCTCA
rs17108578	REF	ACCATGTGGC	GTACAAGTAATCTAGAACCATGTGGC
rs17108578	ALT	GAGCTATATC	GTACAAGTAATCTAGAGAGCTATATC
rs17109941	REF	CGACCTATTG	GTACAAGTAATCTAGACGACCTATTG
rs17109941	ALT	CAGTATGTAC	GTACAAGTAATCTAGACAGTATGTAC
rs17110106	REF	GATCTTGAGC	GTACAAGTAATCTAGAGATCTTGAGC
rs17110106	ALT	TGCCATGTAC	GTACAAGTAATCTAGATGCCATGTAC
rs17111638	REF	TAACTGTGCT	GTACAAGTAATCTAGATAACTGTGCT
rs17111638	ALT	CCATGGTACG	GTACAAGTAATCTAGACCATGGTACG
rs17112472	REF	GTGTTCGAAC	GTACAAGTAATCTAGAGTGTTCGAAC
rs17112472	ALT	ATGTGAAGCC	GTACAAGTAATCTAGAATGTGAAGCC
rs17121053	REF	GACGAACTTG	GTACAAGTAATCTAGAGACGAACTTG
rs17121053	ALT	TGCATACGAG	GTACAAGTAATCTAGATGCATACGAG
rs17123954	REF	GAAGCTTCTG	GTACAAGTAATCTAGAGAAGCTTCTG
rs17123954	ALT	GAATGTTCTC	GTACAAGTAATCTAGAGAATGTTCTC
rs17123959	REF	CTCATTGAGA	GTACAAGTAATCTAGACTCATTGAGA
rs17123959	ALT	TCCAGTCTGA	GTACAAGTAATCTAGATCCAGTCTGA
rs17129267	REF	TGTGACCAGA	GTACAAGTAATCTAGATGTGACCAGA
rs17129267	ALT	TGACCGAGTT	GTACAAGTAATCTAGATGACCGAGTT
rs17129305	REF	ATACGCTGTA	GTACAAGTAATCTAGAATACGCTGTA
rs17129305	ALT	GCTTACTTGA	GTACAAGTAATCTAGAGCTTACTTGA
rs17130730	REF	TGATGACATC	GTACAAGTAATCTAGATGATGACATC
rs17130730	ALT	AAGTGACGCT	GTACAAGTAATCTAGAAAGTGACGCT
rs17133805	REF	CTGTAAGCGC	GTACAAGTAATCTAGACTGTAAGCGC
rs17133805	ALT	CCGTTATATG	GTACAAGTAATCTAGACCGTTATATG
rs17137056	REF	TACGTGCATC	GTACAAGTAATCTAGATACGTGCATC
rs17137056	ALT	TAACGCATGG	GTACAAGTAATCTAGATAACGCATGG
rs17137056	REF	GTAGCGATAC	GTACAAGTAATCTAGAGTAGCGATAC
rs17137056	ALT	ATTCGTGGAC	GTACAAGTAATCTAGAATTCGTGGAC
rs17149495	REF	GGTAAGCTCT	GTACAAGTAATCTAGAGGTAAGCTCT
rs17149495	ALT	TAGGTCGACT	GTACAAGTAATCTAGATAGGTCGACT
rs17165935	REF	AGTACAGCGT	GTACAAGTAATCTAGAAGTACAGCGT
rs17165935	ALT	GACGTTAGAC	GTACAAGTAATCTAGAGACGTTAGAC
rs17189763	REF	GTATCAGTCA	GTACAAGTAATCTAGAGTATCAGTCA
rs17189763	ALT	TCCGAGGTAA	GTACAAGTAATCTAGATCCGAGGTAA
rs17211990	REF	TCGATTAGCC	GTACAAGTAATCTAGATCGATTAGCC
rs17211990	ALT	ATTCTTGACG	GTACAAGTAATCTAGAATTCTTGACG
rs17241423	ALT	ATAGTGGACC	GTACAAGTAATCTAGAATAGTGGACC
rs17241423	REF	TAGACCATGT	GTACAAGTAATCTAGATAGACCATGT
rs17241460	REF	GGAGCATTCT	GTACAAGTAATCTAGAGGAGCATTCT
rs17241460	ALT	GGTGCCACAT	GTACAAGTAATCTAGAGGTGCCACAT
rs17241481	REF	TTAGGCTAAC	GTACAAGTAATCTAGATTAGGCTAAC
rs17241481	ALT	TTGTAACACG	GTACAAGTAATCTAGATTGTAACACG
rs17247678	REF	TGATCGCCTA	GTACAAGTAATCTAGATGATCGCCTA
rs17247678	ALT	TCAGCTACGT	GTACAAGTAATCTAGATCAGCTACGT
rs17256902	ALT	GATTCACTAG	GTACAAGTAATCTAGAGATTCACTAG
rs17256902	REF	TCTCCAGTAG	GTACAAGTAATCTAGATCTCCAGTAG
rs17289402	REF	CCTGTAATGT	GTACAAGTAATCTAGACCTGTAATGT
rs17289402	ALT	CACACGTGTT	GTACAAGTAATCTAGACACACGTGTT
rs17299487	REF	CGCTGGTATA	GTACAAGTAATCTAGACGCTGGTATA
rs17299487	ALT	TGCAACGATG	GTACAAGTAATCTAGATGCAACGATG
rs17307204	REF	GGCTAATCTT	GTACAAGTAATCTAGAGGCTAATCTT
rs17307204	ALT	CACGTATGGT	GTACAAGTAATCTAGACACGTATGGT
rs1731429	REF	TACTGAGCGA	GTACAAGTAATCTAGATACTGAGCGA
rs1731429	ALT	CATGAACGTT	GTACAAGTAATCTAGACATGAACGTT
rs1733306	REF	CGCGTAGCTA	GTACAAGTAATCTAGACGCGTAGCTA
rs1733306	ALT	GTCAGTACTC	GTACAAGTAATCTAGAGTCAGTACTC
rs1733307	REF	TCAGACTTGA	GTACAAGTAATCTAGATCAGACTTGA
rs1733307	ALT	TCGCAGTAGT	GTACAAGTAATCTAGATCGCAGTAGT
rs17350838	REF	GCTATATGCC	GTACAAGTAATCTAGAGCTATATGCC
rs17350838	ALT	TGTACAGCGT	GTACAAGTAATCTAGATGTACAGCGT
rs17368942	ALT	GTAACGGATC	GTACAAGTAATCTAGAGTAACGGATC
rs17368942	REF	TCCTAAGTGC	GTACAAGTAATCTAGATCCTAAGTGC
rs17387271	REF	TGATATCCGA	GTACAAGTAATCTAGATGATATCCGA
rs17387271	ALT	TGTTAGCCGA	GTACAAGTAATCTAGATGTTAGCCGA
rs17401588	REF	ATTGACGGCT	GTACAAGTAATCTAGAATTGACGGCT
rs17401588	ALT	GAGATTCTCA	GTACAAGTAATCTAGAGAGATTCTCA
rs17430144	REF	TCGAGAGCTA	GTACAAGTAATCTAGATCGAGAGCTA
rs17430144	ALT	CGACAGTTGC	GTACAAGTAATCTAGACGACAGTTGC
rs17481869	REF	GTTATAGCCA	GTACAAGTAATCTAGAGTTATAGCCA
rs17481869	ALT	ACTGCTCGGA	GTACAAGTAATCTAGAACTGCTCGGA
rs175162	REF	CTATGTACGG	GTACAAGTAATCTAGACTATGTACGG
rs175162	ALT	GAGACCTCGT	GTACAAGTAATCTAGAGAGACCTCGT
rs175163	REF	AGCTACGGCT	GTACAAGTAATCTAGAAGCTACGGCT
rs175163	ALT	CGATCTTGTA	GTACAAGTAATCTAGACGATCTTGTA
rs17594301	REF	AGCTCATCGG	GTACAAGTAATCTAGAAGCTCATCGG
rs17594301	ALT	ACAGACGTGT	GTACAAGTAATCTAGAACAGACGTGT
rs17615706	REF	CTCGTAATGC	GTACAAGTAATCTAGACTCGTAATGC
rs17615706	ALT	CCACGTAGGT	GTACAAGTAATCTAGACCACGTAGGT
rs17635446	REF	GACCTATCGT	GTACAAGTAATCTAGAGACCTATCGT
rs17635446	ALT	ACGCGTATGC	GTACAAGTAATCTAGAACGCGTATGC
rs17642004	REF	GGAGTCAACT	GTACAAGTAATCTAGAGGAGTCAACT
rs17642004	ALT	GTCAAGCTTG	GTACAAGTAATCTAGAGTCAAGCTTG
rs17652394	REF	AAGTGCATGC	GTACAAGTAATCTAGAAAGTGCATGC
rs17652394	ALT	TCAATGCTGG	GTACAAGTAATCTAGATCAATGCTGG
rs17691983	ALT	TCGGCTATAG	GTACAAGTAATCTAGATCGGCTATAG
rs17691983	REF	AGGACTCTCG	GTACAAGTAATCTAGAAGGACTCTCG
rs17693282	REF	CTCTGAAGCT	GTACAAGTAATCTAGACTCTGAAGCT
rs17693282	ALT	CTCGGATGTA	GTACAAGTAATCTAGACTCGGATGTA
rs17706748	ALT	TTATCGGCAC	GTACAAGTAATCTAGATTATCGGCAC
rs17706748	REF	CACGTCTGAG	GTACAAGTAATCTAGACACGTCTGAG
rs17707219	REF	CCACGAGTTG	GTACAAGTAATCTAGACCACGAGTTG
rs17707219	ALT	TGCAGTAGCT	GTACAAGTAATCTAGATGCAGTAGCT
rs1771449	REF	GATCGTACCG	GTACAAGTAATCTAGAGATCGTACCG
rs1771449	ALT	AAGAGCGTCT	GTACAAGTAATCTAGAAAGAGCGTCT
rs17726928	REF	GCGAGTCTAA	GTACAAGTAATCTAGAGCGAGTCTAA
rs17726928	ALT	GCAACGTTCT	GTACAAGTAATCTAGAGCAACGTTCT
rs17734771	REF	TCATATGACG	GTACAAGTAATCTAGATCATATGACG
rs17734771	ALT	TGTGCATCCA	GTACAAGTAATCTAGATGTGCATCCA
rs17775791	REF	GCTCGAATGC	GTACAAGTAATCTAGAGCTCGAATGC
rs17775791	ALT	TATTACCGTG	GTACAAGTAATCTAGATATTACCGTG
rs17813447	REF	GTACCTAGTT	GTACAAGTAATCTAGAGTACCTAGTT
rs17813447	ALT	GATAATCGGC	GTACAAGTAATCTAGAGATAATCGGC
rs1781797	REF	TGAGTGCACC	GTACAAGTAATCTAGATGAGTGCACC
rs1781797	ALT	GATCATCTGA	GTACAAGTAATCTAGAGATCATCTGA
rs17820074	REF	GCTTGACCTA	GTACAAGTAATCTAGAGCTTGACCTA
rs17820074	ALT	AACGGCTCTG	GTACAAGTAATCTAGAAACGGCTCTG
rs17837497	REF	GATGCAAGCT	GTACAAGTAATCTAGAGATGCAAGCT
rs17837497	ALT	ACTAGGTGCA	GTACAAGTAATCTAGAACTAGGTGCA
rs17879102	REF	TGGCTACTAC	GTACAAGTAATCTAGATGGCTACTAC
rs17879102	ALT	TATGCGACTA	GTACAAGTAATCTAGATATGCGACTA
rs17879291	REF	GTAAGCCTGT	GTACAAGTAATCTAGAGTAAGCCTGT
rs17879291	ALT	AGTTACCTGC	GTACAAGTAATCTAGAAGTTACCTGC
rs17879291	REF	TCGTCGCATA	GTACAAGTAATCTAGATCGTCGCATA
rs17879291	ALT	TATAGGACGC	GTACAAGTAATCTAGATATAGGACGC
rs1792915	REF	TCATCGGAGC	GTACAAGTAATCTAGATCATCGGAGC
rs1792915	ALT	CTGCAGACGT	GTACAAGTAATCTAGACTGCAGACGT
rs1793997	REF	ATGCATCCTG	GTACAAGTAATCTAGAATGCATCCTG
rs1793997	ALT	TACTGGCTGA	GTACAAGTAATCTAGATACTGGCTGA
rs1801380	REF	CGTGATCTAA	GTACAAGTAATCTAGACGTGATCTAA
rs1801380	ALT	TATAGCAGGC	GTACAAGTAATCTAGATATAGCAGGC
rs181410582	REF	CAGTTAGCGA	GTACAAGTAATCTAGACAGTTAGCGA
rs181410582	ALT	GACGGACATT	GTACAAGTAATCTAGAGACGGACATT
rs181644066	REF	GTCTTGAGAC	GTACAAGTAATCTAGAGTCTTGAGAC
rs181644066	ALT	TGATTACGCC	GTACAAGTAATCTAGATGATTACGCC
rs1817073	REF	TCGACTTGAT	GTACAAGTAATCTAGATCGACTTGAT
rs1817073	ALT	GAGTCTCCTA	GTACAAGTAATCTAGAGAGTCTCCTA
rs183084071	REF	TCGATGGACA	GTACAAGTAATCTAGATCGATGGACA
rs183084071	ALT	TTACGACATG	GTACAAGTAATCTAGATTACGACATG
rs1838777	REF	CGCGTGTCAA	GTACAAGTAATCTAGACGCGTGTCAA
rs1838777	ALT	CAGAATGTTC	GTACAAGTAATCTAGACAGAATGTTC
rs184027717	REF	ATGCACTGGA	GTACAAGTAATCTAGAATGCACTGGA
rs184027717	ALT	GATGGCAACT	GTACAAGTAATCTAGAGATGGCAACT
rs184864247	REF	GTTACTGAAC	GTACAAGTAATCTAGAGTTACTGAAC
rs184864247	ALT	CTTACGCGAG	GTACAAGTAATCTAGACTTACGCGAG
rs184927043	REF	CTAAGAGTGC	GTACAAGTAATCTAGACTAAGAGTGC
rs184927043	ALT	GTACGTGTAC	GTACAAGTAATCTAGAGTACGTGTAC
rs1861264	REF	GGTACGCTAT	GTACAAGTAATCTAGAGGTACGCTAT
rs1861264	ALT	GCAGATTACG	GTACAAGTAATCTAGAGCAGATTACG
rs1862479	REF	TCATTGAGCA	GTACAAGTAATCTAGATCATTGAGCA
rs1862479	ALT	AGCTAGTCAG	GTACAAGTAATCTAGAAGCTAGTCAG
rs186374315	REF	GCGCTTATAG	GTACAAGTAATCTAGAGCGCTTATAG
rs186374315	ALT	ATAAGCGCTT	GTACAAGTAATCTAGAATAAGCGCTT
rs1864181	REF	ACGCTGGATA	GTACAAGTAATCTAGAACGCTGGATA
rs1864181	ALT	CGGATTATCC	GTACAAGTAATCTAGACGGATTATCC
rs1864182	REF	GATAGGCTTC	GTACAAGTAATCTAGAGATAGGCTTC
rs1864182	ALT	TGACAGCGCT	GTACAAGTAATCTAGATGACAGCGCT
rs1864183	REF	TGTATGCCAG	GTACAAGTAATCTAGATGTATGCCAG
rs1864183	ALT	GCGCAACGTT	GTACAAGTAATCTAGAGCGCAACGTT
rs1867923	REF	CGATCATTGT	GTACAAGTAATCTAGACGATCATTGT
rs1867923	ALT	TAGCTGATAC	GTACAAGTAATCTAGATAGCTGATAC
rs187102874	REF	TACGATGCTT	GTACAAGTAATCTAGATACGATGCTT
rs187102874	ALT	TAATGACGGC	GTACAAGTAATCTAGATAATGACGGC
rs187116045	REF	TAGCCATGCG	GTACAAGTAATCTAGATAGCCATGCG
rs187116045	ALT	TGGATTCACT	GTACAAGTAATCTAGATGGATTCACT
rs187116045	REF	CGTATAGATC	GTACAAGTAATCTAGACGTATAGATC
rs187116045	ALT	GCGTAATATC	GTACAAGTAATCTAGAGCGTAATATC
rs187459	REF	GGTCAACGTT	GTACAAGTAATCTAGAGGTCAACGTT
rs187459	ALT	TGGATCCAGC	GTACAAGTAATCTAGATGGATCCAGC
rs1879235	REF	CCATGTCATG	GTACAAGTAATCTAGACCATGTCATG
rs1879235	ALT	GTAGCTCCAG	GTACAAGTAATCTAGAGTAGCTCCAG
rs188153509	REF	CCGAGTTCAG	GTACAAGTAATCTAGACCGAGTTCAG
rs188153509	ALT	GTGCTAAGCA	GTACAAGTAATCTAGAGTGCTAAGCA
rs1885622	REF	TACTCGATGC	GTACAAGTAATCTAGATACTCGATGC
rs1885622	ALT	GATTCATAGC	GTACAAGTAATCTAGAGATTCATAGC
rs188748297	REF	CATGATGGTC	GTACAAGTAATCTAGACATGATGGTC
rs188748297	ALT	GTCGATGACC	GTACAAGTAATCTAGAGTCGATGACC
rs1890303	REF	GCATGCATGT	GTACAAGTAATCTAGAGCATGCATGT
rs1890303	ALT	ATCGTTAGAC	GTACAAGTAATCTAGAATCGTTAGAC
rs189476867	REF	GCTGTGACCA	GTACAAGTAATCTAGAGCTGTGACCA
rs189476867	ALT	GGATGCTCTA	GTACAAGTAATCTAGAGGATGCTCTA
rs190033972	REF	GCTCATAGCT	GTACAAGTAATCTAGAGCTCATAGCT
rs190033972	ALT	GGACAGTCTC	GTACAAGTAATCTAGAGGACAGTCTC
rs19039	REF	TTGCACGACT	GTACAAGTAATCTAGATTGCACGACT
rs19039	ALT	CCATGTCGAG	GTACAAGTAATCTAGACCATGTCGAG
rs191230191	REF	ACGTGTCGAC	GTACAAGTAATCTAGAACGTGTCGAC
rs191230191	ALT	GAAGCTGTTC	GTACAAGTAATCTAGAGAAGCTGTTC
rs191701229	REF	CTGAGCGTCA	GTACAAGTAATCTAGACTGAGCGTCA
rs191701229	ALT	CTGTCTTAGA	GTACAAGTAATCTAGACTGTCTTAGA
rs192156380	REF	CTGATATTCG	GTACAAGTAATCTAGACTGATATTCG
rs192156380	ALT	TAGTCTTCGA	GTACAAGTAATCTAGATAGTCTTCGA
rs193068609	REF	GCACTTCGTA	GTACAAGTAATCTAGAGCACTTCGTA
rs193068609	ALT	GGACGAATCT	GTACAAGTAATCTAGAGGACGAATCT
rs1932321	REF	AGCATGCTCG	GTACAAGTAATCTAGAAGCATGCTCG
rs1932321	ALT	CTATGTAGCT	GTACAAGTAATCTAGACTATGTAGCT
rs1937235	REF	TTGACGACGA	GTACAAGTAATCTAGATTGACGACGA
rs1937235	ALT	CATATGTGCT	GTACAAGTAATCTAGACATATGTGCT
rs1945225	REF	TATCCAGCGT	GTACAAGTAATCTAGATATCCAGCGT
rs1945225	ALT	TATACGAGCT	GTACAAGTAATCTAGATATACGAGCT
rs1945226	REF	CATACGTCGG	GTACAAGTAATCTAGACATACGTCGG
rs1945226	ALT	GCTTGTACTA	GTACAAGTAATCTAGAGCTTGTACTA
rs1945227	REF	CTGAATACGT	GTACAAGTAATCTAGACTGAATACGT
rs1945227	ALT	CCGTATTAGC	GTACAAGTAATCTAGACCGTATTAGC
rs1945228	REF	TGCGCGAATC	GTACAAGTAATCTAGATGCGCGAATC
rs1945228	ALT	TCTATACGAG	GTACAAGTAATCTAGATCTATACGAG
rs1947384	REF	CCGCGAGATT	GTACAAGTAATCTAGACCGCGAGATT
rs1947384	ALT	TACTGTCCGA	GTACAAGTAATCTAGATACTGTCCGA
rs1951459	REF	TAACGTGGAC	GTACAAGTAATCTAGATAACGTGGAC
rs1951459	ALT	CTGAGGTCCA	GTACAAGTAATCTAGACTGAGGTCCA
rs1956210	REF	GCCGATTCAG	GTACAAGTAATCTAGAGCCGATTCAG
rs1956210	ALT	ATTGCACGCG	GTACAAGTAATCTAGAATTGCACGCG
rs1956455	ALT	TCCTGTAGGA	GTACAAGTAATCTAGATCCTGTAGGA
rs1956455	REF	GCGACCATTG	GTACAAGTAATCTAGAGCGACCATTG
rs1969211	REF	TGAGCAGCCT	GTACAAGTAATCTAGATGAGCAGCCT
rs1969211	ALT	ATTCGTCAGA	GTACAAGTAATCTAGAATTCGTCAGA
rs1970197	REF	TAATGATGCC	GTACAAGTAATCTAGATAATGATGCC
rs1970197	ALT	ACGATAGCTG	GTACAAGTAATCTAGAACGATAGCTG
rs1974653	REF	CGTCATGAGA	GTACAAGTAATCTAGACGTCATGAGA
rs1974653	ALT	TTGTGATCCA	GTACAAGTAATCTAGATTGTGATCCA
rs199436	REF	CTGAACGTTG	GTACAAGTAATCTAGACTGAACGTTG
rs199436	ALT	TGTGCTTACA	GTACAAGTAATCTAGATGTGCTTACA
rs199442	REF	TGACACGGTA	GTACAAGTAATCTAGATGACACGGTA
rs199442	ALT	CGGATACGAT	GTACAAGTAATCTAGACGGATACGAT
rs199454	REF	GCGATACTAT	GTACAAGTAATCTAGAGCGATACTAT
rs199454	ALT	ATCTCGGCAT	GTACAAGTAATCTAGAATCTCGGCAT
rs199536	REF	ACATTGCCGT	GTACAAGTAATCTAGAACATTGCCGT
rs199536	ALT	GCGTATAGCA	GTACAAGTAATCTAGAGCGTATAGCA
rs199961659	REF	TCAAGATGCT	GTACAAGTAATCTAGATCAAGATGCT
rs199961659	ALT	GCATGAGTTC	GTACAAGTAATCTAGAGCATGAGTTC
rs2000014	REF	TAGGTACATC	GTACAAGTAATCTAGATAGGTACATC
rs2000014	ALT	ATAGGCGCTA	GTACAAGTAATCTAGAATAGGCGCTA
rs2004304	REF	TACGATCGGT	GTACAAGTAATCTAGATACGATCGGT
rs2004304	ALT	GGCTATTCTA	GTACAAGTAATCTAGAGGCTATTCTA
rs200553805	REF	CCGTATAGAG	GTACAAGTAATCTAGACCGTATAGAG
rs200553805	ALT	GTCGACTGAC	GTACAAGTAATCTAGAGTCGACTGAC
rs2018115	REF	TGCCATAATG	GTACAAGTAATCTAGATGCCATAATG
rs2018115	ALT	AATCAGCTGG	GTACAAGTAATCTAGAAATCAGCTGG
rs2022160	REF	AGCTGATCCG	GTACAAGTAATCTAGAAGCTGATCCG
rs2022160	ALT	ACATTCTCGG	GTACAAGTAATCTAGAACATTCTCGG
rs2026853	REF	CCGAATGGCT	GTACAAGTAATCTAGACCGAATGGCT
rs2026853	ALT	ACGGCTTAGA	GTACAAGTAATCTAGAACGGCTTAGA
rs2026998	REF	ATACTGGACT	GTACAAGTAATCTAGAATACTGGACT
rs2026998	ALT	TCCAGGCTGA	GTACAAGTAATCTAGATCCAGGCTGA
rs206157	ALT	AATGCCATTG	GTACAAGTAATCTAGAAATGCCATTG
rs206157	REF	GTCTGAGCAT	GTACAAGTAATCTAGAGTCTGAGCAT
rs2064521	REF	ATCGACATGG	GTACAAGTAATCTAGAATCGACATGG
rs2064521	ALT	GGCACTCATT	GTACAAGTAATCTAGAGGCACTCATT
rs2064524	REF	ATCCAGTATG	GTACAAGTAATCTAGAATCCAGTATG
rs2064524	ALT	ACGTCATGTT	GTACAAGTAATCTAGAACGTCATGTT
rs2066275	REF	ATAGACCTGG	GTACAAGTAATCTAGAATAGACCTGG
rs2066275	ALT	TCCAGGATCG	GTACAAGTAATCTAGATCCAGGATCG
rs2072803	REF	CGAGCATTCT	GTACAAGTAATCTAGACGAGCATTCT
rs2072803	ALT	CATAGTTGCG	GTACAAGTAATCTAGACATAGTTGCG
rs2073529	ALT	TCAGCGTGAT	GTACAAGTAATCTAGATCAGCGTGAT
rs2073529	REF	TACTTCGGAC	GTACAAGTAATCTAGATACTTCGGAC
rs2073530	REF	TCCTGTGAAC	GTACAAGTAATCTAGATCCTGTGAAC
rs2073530	ALT	CAGATGCGAT	GTACAAGTAATCTAGACAGATGCGAT
rs2073531	REF	TAACGGTCTG	GTACAAGTAATCTAGATAACGGTCTG
rs2073531	ALT	TCACCTGAGT	GTACAAGTAATCTAGATCACCTGAGT
rs2083958	REF	CTTCGGCAAT	GTACAAGTAATCTAGACTTCGGCAAT
rs2083958	ALT	ATGTCAGCTG	GTACAAGTAATCTAGAATGTCAGCTG
rs2108269	REF	TAGCGGACTC	GTACAAGTAATCTAGATAGCGGACTC
rs2108269	ALT	CGACTTAGGC	GTACAAGTAATCTAGACGACTTAGGC
rs2116897	REF	TGCCGAACGT	GTACAAGTAATCTAGATGCCGAACGT
rs2116897	ALT	TGGACTGATC	GTACAAGTAATCTAGATGGACTGATC
rs2116898	REF	ATGAGCTCAG	GTACAAGTAATCTAGAATGAGCTCAG
rs2116898	ALT	GCGCATATAG	GTACAAGTAATCTAGAGCGCATATAG
rs2116899	REF	ACGTAACGTG	GTACAAGTAATCTAGAACGTAACGTG
rs2116899	ALT	ACGTAGACTG	GTACAAGTAATCTAGAACGTAGACTG
rs2119028	REF	GGATCCATTG	GTACAAGTAATCTAGAGGATCCATTG
rs2119028	ALT	CTGTATTCAG	GTACAAGTAATCTAGACTGTATTCAG
rs2119028	REF	CGACATATGT	GTACAAGTAATCTAGACGACATATGT
rs2119028	ALT	TAGCGCTTAT	GTACAAGTAATCTAGATAGCGCTTAT
rs2121397	REF	ATGGTCACGT	GTACAAGTAATCTAGAATGGTCACGT
rs2121397	ALT	ATCTCGAGCG	GTACAAGTAATCTAGAATCTCGAGCG
rs2125358	REF	CGTCTTATGA	GTACAAGTAATCTAGACGTCTTATGA
rs2125358	ALT	ATCCGATGTG	GTACAAGTAATCTAGAATCCGATGTG
rs2130036	REF	TATAACGTGC	GTACAAGTAATCTAGATATAACGTGC
rs2130036	ALT	CGCTAAGAGT	GTACAAGTAATCTAGACGCTAAGAGT
rs2160406	REF	ATGCTGGACA	GTACAAGTAATCTAGAATGCTGGACA
rs2160406	ALT	CATAGATCTG	GTACAAGTAATCTAGACATAGATCTG
rs2165162	REF	ACGCGTATCT	GTACAAGTAATCTAGAACGCGTATCT
rs2165162	ALT	CTGACTGGAT	GTACAAGTAATCTAGACTGACTGGAT
rs2165162	REF	TATCGATGCT	GTACAAGTAATCTAGATATCGATGCT
rs2165162	ALT	CTAGACGTCG	GTACAAGTAATCTAGACTAGACGTCG
rs2165163	REF	TAAGTCCGCT	GTACAAGTAATCTAGATAAGTCCGCT
rs2165163	ALT	GAGATCTCCG	GTACAAGTAATCTAGAGAGATCTCCG
rs2165163	REF	TGCGATAGCA	GTACAAGTAATCTAGATGCGATAGCA
rs2165163	ALT	CTAGATGGCT	GTACAAGTAATCTAGACTAGATGGCT
rs2165428	REF	CTGCGAATCT	GTACAAGTAATCTAGACTGCGAATCT
rs2165428	ALT	CGAATCTGGC	GTACAAGTAATCTAGACGAATCTGGC
rs2166631	REF	GTATCACTGG	GTACAAGTAATCTAGAGTATCACTGG
rs2166631	ALT	ATCCAGGTCG	GTACAAGTAATCTAGAATCCAGGTCG
rs2170292	REF	AGATCGTCGT	GTACAAGTAATCTAGAAGATCGTCGT
rs2170292	ALT	TGAGTACTCT	GTACAAGTAATCTAGATGAGTACTCT
rs2177796	REF	TGAACAGTTC	GTACAAGTAATCTAGATGAACAGTTC
rs2177796	ALT	GGTCTCTCAA	GTACAAGTAATCTAGAGGTCTCTCAA
rs2182123	REF	TCAGCAGATG	GTACAAGTAATCTAGATCAGCAGATG
rs2182123	ALT	ACGATTCTGC	GTACAAGTAATCTAGAACGATTCTGC
rs2182499	REF	GCCATATAGT	GTACAAGTAATCTAGAGCCATATAGT
rs2182499	ALT	ACGTACGTCT	GTACAAGTAATCTAGAACGTACGTCT
rs2185505	REF	CGATGAATGC	GTACAAGTAATCTAGACGATGAATGC
rs2185505	ALT	ATGATCTCGT	GTACAAGTAATCTAGAATGATCTCGT
rs2188127	REF	AGACTCCGTG	GTACAAGTAATCTAGAAGACTCCGTG
rs2188127	ALT	CTGAGAGATC	GTACAAGTAATCTAGACTGAGAGATC
rs2197419	REF	CTCGGATAGA	GTACAAGTAATCTAGACTCGGATAGA
rs2197419	ALT	GTCATAGCTT	GTACAAGTAATCTAGAGTCATAGCTT
rs2205585	REF	GAAGTCTCGT	GTACAAGTAATCTAGAGAAGTCTCGT
rs2205585	ALT	GTGACCATTG	GTACAAGTAATCTAGAGTGACCATTG
rs2223502	REF	TTGCGATCTA	GTACAAGTAATCTAGATTGCGATCTA
rs2223502	ALT	CTGCAGTATC	GTACAAGTAATCTAGACTGCAGTATC
rs2239626	REF	GTATCAACTG	GTACAAGTAATCTAGAGTATCAACTG
rs2239626	ALT	TAATAGCCTG	GTACAAGTAATCTAGATAATAGCCTG
rs2239630	REF	TGTCAGCCAT	GTACAAGTAATCTAGATGTCAGCCAT
rs2239630	ALT	GTACATGCAG	GTACAAGTAATCTAGAGTACATGCAG
rs2240804	REF	CCTGAACGTT	GTACAAGTAATCTAGACCTGAACGTT
rs2240804	ALT	GTCTATCAAG	GTACAAGTAATCTAGAGTCTATCAAG
rs2241833	REF	GCGAGATTCA	GTACAAGTAATCTAGAGCGAGATTCA
rs2241833	ALT	TCGATGAGCA	GTACAAGTAATCTAGATCGATGAGCA
rs2246491	REF	AGTAGGACCT	GTACAAGTAATCTAGAAGTAGGACCT
rs2246491	ALT	TTGCGATCGA	GTACAAGTAATCTAGATTGCGATCGA
rs2247314	REF	ACTGGACATG	GTACAAGTAATCTAGAACTGGACATG
rs2247314	ALT	AAGTCGTTCG	GTACAAGTAATCTAGAAAGTCGTTCG
rs2252856	REF	TGCAGATAGC	GTACAAGTAATCTAGATGCAGATAGC
rs2252856	ALT	ACGTACGTGA	GTACAAGTAATCTAGAACGTACGTGA
rs2252863	REF	AGTCGTCTAG	GTACAAGTAATCTAGAAGTCGTCTAG
rs2252863	ALT	CGTAATGCTG	GTACAAGTAATCTAGACGTAATGCTG
rs2253981	REF	CGATCTCGGA	GTACAAGTAATCTAGACGATCTCGGA
rs2253981	ALT	ATCGTTCAGT	GTACAAGTAATCTAGAATCGTTCAGT
rs2268058	REF	TCGATTAGCT	GTACAAGTAATCTAGATCGATTAGCT
rs2268058	ALT	GCCGATTGCA	GTACAAGTAATCTAGAGCCGATTGCA
rs2268059	REF	GAGCGCTAAT	GTACAAGTAATCTAGAGAGCGCTAAT
rs2268059	ALT	AGGCGCTACT	GTACAAGTAATCTAGAAGGCGCTACT
rs2268508	ALT	CTCGATATAG	GTACAAGTAATCTAGACTCGATATAG
rs2268508	REF	TAGCGTACAG	GTACAAGTAATCTAGATAGCGTACAG
rs2268513	REF	AGAACTGCTG	GTACAAGTAATCTAGAAGAACTGCTG
rs2268513	ALT	TGTGCAGCAC	GTACAAGTAATCTAGATGTGCAGCAC
rs2269387	REF	TTCGGCTAGA	GTACAAGTAATCTAGATTCGGCTAGA
rs2269387	ALT	CGTATGACGA	GTACAAGTAATCTAGACGTATGACGA
rs2274536	REF	CCTCGAGATT	GTACAAGTAATCTAGACCTCGAGATT
rs2274536	ALT	TGATACTGTC	GTACAAGTAATCTAGATGATACTGTC
rs2280273	REF	TGCGCATACT	GTACAAGTAATCTAGATGCGCATACT
rs2280273	ALT	TCAGGTGACT	GTACAAGTAATCTAGATCAGGTGACT
rs2280274	REF	TACCAGCGGT	GTACAAGTAATCTAGATACCAGCGGT
rs2280274	ALT	CACGGCGTTA	GTACAAGTAATCTAGACACGGCGTTA
rs2284798	REF	TTCGCCTAGA	GTACAAGTAATCTAGATTCGCCTAGA
rs2284798	ALT	CTGGTATCTA	GTACAAGTAATCTAGACTGGTATCTA
rs2286051	REF	TCGCAAGCTT	GTACAAGTAATCTAGATCGCAAGCTT
rs2286051	ALT	ACGCTACGTT	GTACAAGTAATCTAGAACGCTACGTT
rs2292611	ALT	ATGCTCGAGT	GTACAAGTAATCTAGAATGCTCGAGT
rs2292611	REF	TCTCAGTGAG	GTACAAGTAATCTAGATCTCAGTGAG
rs2294356	REF	TATCTGATCG	GTACAAGTAATCTAGATATCTGATCG
rs2294356	ALT	AATGCTCTCG	GTACAAGTAATCTAGAAATGCTCTCG
rs2297814	ALT	GGCATGCTTA	GTACAAGTAATCTAGAGGCATGCTTA
rs2297814	REF	CCGTTGAAGC	GTACAAGTAATCTAGACCGTTGAAGC
rs2297815	REF	ATCCAGAGGT	GTACAAGTAATCTAGAATCCAGAGGT
rs2297815	ALT	ATCTGCGTCA	GTACAAGTAATCTAGAATCTGCGTCA
rs2297930	REF	GCCTGTAAGT	GTACAAGTAATCTAGAGCCTGTAAGT
rs2297930	ALT	AGCTCTAGTC	GTACAAGTAATCTAGAAGCTCTAGTC
rs2297932	REF	CCGTGATATT	GTACAAGTAATCTAGACCGTGATATT
rs2297932	ALT	TTGACCGAGT	GTACAAGTAATCTAGATTGACCGAGT
rs2298601	ALT	GTTCAATCGT	GTACAAGTAATCTAGAGTTCAATCGT
rs2298601	REF	TGCTCCAGAG	GTACAAGTAATCTAGATGCTCCAGAG
rs2298602	REF	GCTATGGATC	GTACAAGTAATCTAGAGCTATGGATC
rs2298602	ALT	GATCGTGCAA	GTACAAGTAATCTAGAGATCGTGCAA
rs2299569	REF	AGTTCACTGC	GTACAAGTAATCTAGAAGTTCACTGC
rs2299569	ALT	AGCTCATGCG	GTACAAGTAATCTAGAAGCTCATGCG
rs2300178	REF	CGGTCTCAAT	GTACAAGTAATCTAGACGGTCTCAAT
rs2300178	ALT	GTATCGCTGA	GTACAAGTAATCTAGAGTATCGCTGA
rs2302831	REF	GATAACTGTC	GTACAAGTAATCTAGAGATAACTGTC
rs2302831	ALT	GTATATCGAC	GTACAAGTAATCTAGAGTATATCGAC
rs2305198	REF	TGTACAGCTG	GTACAAGTAATCTAGATGTACAGCTG
rs2305198	ALT	TCGTCAAGCT	GTACAAGTAATCTAGATCGTCAAGCT
rs2305913	REF	GTACACGGTC	GTACAAGTAATCTAGAGTACACGGTC
rs2305913	ALT	ATCGTACGTA	GTACAAGTAATCTAGAATCGTACGTA
rs2329844	REF	GTGAGTACCT	GTACAAGTAATCTAGAGTGAGTACCT
rs2329844	ALT	CTCAGATTCG	GTACAAGTAATCTAGACTCAGATTCG
rs2370776	REF	TACTGGCGAA	GTACAAGTAATCTAGATACTGGCGAA
rs2370776	ALT	TTCGCAATGA	GTACAAGTAATCTAGATTCGCAATGA
rs2374064	REF	AGCGCGACTT	GTACAAGTAATCTAGAAGCGCGACTT
rs2374064	ALT	GCTCTATGTA	GTACAAGTAATCTAGAGCTCTATGTA
rs2379193	REF	ACGATGATCG	GTACAAGTAATCTAGAACGATGATCG
rs2379193	ALT	AGTGCTAGTC	GTACAAGTAATCTAGAAGTGCTAGTC
rs2393667	ALT	TCCTAGTACG	GTACAAGTAATCTAGATCCTAGTACG
rs2393667	REF	TCTTAGGAGC	GTACAAGTAATCTAGATCTTAGGAGC
rs2394838	REF	AGCCTAGTAT	GTACAAGTAATCTAGAAGCCTAGTAT
rs2394838	ALT	CCAGAGTTCG	GTACAAGTAATCTAGACCAGAGTTCG
rs2397	REF	ACATGGCTCT	GTACAAGTAATCTAGAACATGGCTCT
rs2397	ALT	GAGCAGCTAT	GTACAAGTAATCTAGAGAGCAGCTAT
rs2407153	REF	GCTCAAGTGA	GTACAAGTAATCTAGAGCTCAAGTGA
rs2407153	ALT	TAGGCTACAG	GTACAAGTAATCTAGATAGGCTACAG
rs2407156	REF	CACTGTTAGG	GTACAAGTAATCTAGACACTGTTAGG
rs2407156	ALT	ACTGTCGATT	GTACAAGTAATCTAGAACTGTCGATT
rs2410859	REF	GTGGCATCTA	GTACAAGTAATCTAGAGTGGCATCTA
rs2410859	ALT	CACGCATGTT	GTACAAGTAATCTAGACACGCATGTT
rs2423032	REF	ACTCAGTGTA	GTACAAGTAATCTAGAACTCAGTGTA
rs2423032	ALT	ATGCGCAATG	GTACAAGTAATCTAGAATGCGCAATG
rs2423033	REF	GTACGTCGAC	GTACAAGTAATCTAGAGTACGTCGAC
rs2423033	ALT	TACAGGTGCC	GTACAAGTAATCTAGATACAGGTGCC
rs2423034	ALT	GTCCGTGAAT	GTACAAGTAATCTAGAGTCCGTGAAT
rs2423034	REF	TCAGTGACGA	GTACAAGTAATCTAGATCAGTGACGA
rs2452912	REF	GACCGTATTA	GTACAAGTAATCTAGAGACCGTATTA
rs2452912	ALT	GCAGAATGCT	GTACAAGTAATCTAGAGCAGAATGCT
rs2463380	REF	ACGCCGTTGA	GTACAAGTAATCTAGAACGCCGTTGA
rs2463380	ALT	CGCATTGCTA	GTACAAGTAATCTAGACGCATTGCTA
rs2463381	REF	AGGATGCATC	GTACAAGTAATCTAGAAGGATGCATC
rs2463381	ALT	GCGTAGCAAT	GTACAAGTAATCTAGAGCGTAGCAAT
rs2463382	REF	GTCGTGACAC	GTACAAGTAATCTAGAGTCGTGACAC
rs2463382	ALT	AGCGACTTAT	GTACAAGTAATCTAGAAGCGACTTAT
rs2479427	REF	AACGTGTTCT	GTACAAGTAATCTAGAAACGTGTTCT
rs2479427	ALT	GTGTCGACAT	GTACAAGTAATCTAGAGTGTCGACAT
rs248677	REF	TAGCCAGATT	GTACAAGTAATCTAGATAGCCAGATT
rs248677	ALT	CGTTAGTCAG	GTACAAGTAATCTAGACGTTAGTCAG
rs2497378	REF	TGCGATCTGA	GTACAAGTAATCTAGATGCGATCTGA
rs2497378	ALT	TACATTGAGC	GTACAAGTAATCTAGATACATTGAGC
rs2507359	REF	TGATGCTCCA	GTACAAGTAATCTAGATGATGCTCCA
rs2507359	ALT	CGGTGACTCA	GTACAAGTAATCTAGACGGTGACTCA
rs2509907	REF	CGGTATCAGT	GTACAAGTAATCTAGACGGTATCAGT
rs2509907	ALT	GATCATTGCA	GTACAAGTAATCTAGAGATCATTGCA
rs2517890	ALT	ATCCGATGAT	GTACAAGTAATCTAGAATCCGATGAT
rs2517890	REF	TTATGACCTG	GTACAAGTAATCTAGATTATGACCTG
rs2522404	ALT	ACTGCATCGT	GTACAAGTAATCTAGAACTGCATCGT
rs2522404	REF	CTATCTTAGG	GTACAAGTAATCTAGACTATCTTAGG
rs2522412	ALT	TCGACGTAAG	GTACAAGTAATCTAGATCGACGTAAG
rs2522412	REF	GCACATGTGA	GTACAAGTAATCTAGAGCACATGTGA
rs2523774	REF	CTGAGGCTAA	GTACAAGTAATCTAGACTGAGGCTAA
rs2523774	ALT	GAGTGTTCAC	GTACAAGTAATCTAGAGAGTGTTCAC
rs2523792	REF	TCGATACCTG	GTACAAGTAATCTAGATCGATACCTG
rs2523792	ALT	ATCTACGAGT	GTACAAGTAATCTAGAATCTACGAGT
rs2523793	REF	TTAGACTGGC	GTACAAGTAATCTAGATTAGACTGGC
rs2523793	ALT	GAACGAGTTC	GTACAAGTAATCTAGAGAACGAGTTC
rs2529	ALT	GATCAGCGTT	GTACAAGTAATCTAGAGATCAGCGTT
rs2529	REF	TGACAGTGCC	GTACAAGTAATCTAGATGACAGTGCC
rs2532920	REF	CGTAGAGATC	GTACAAGTAATCTAGACGTAGAGATC
rs2532920	ALT	CTGATGTGAC	GTACAAGTAATCTAGACTGATGTGAC
rs2532935	REF	CTTGACAGCG	GTACAAGTAATCTAGACTTGACAGCG
rs2532935	ALT	GCTTCTGCAA	GTACAAGTAATCTAGAGCTTCTGCAA
rs2532936	REF	AAGTCCGTGC	GTACAAGTAATCTAGAAAGTCCGTGC
rs2532936	ALT	TAGGTACAGC	GTACAAGTAATCTAGATAGGTACAGC
rs2532938	REF	CATAAGCGTG	GTACAAGTAATCTAGACATAAGCGTG
rs2532938	ALT	TTATAGAGCC	GTACAAGTAATCTAGATTATAGAGCC
rs2532939	REF	TCGGCATACT	GTACAAGTAATCTAGATCGGCATACT
rs2532939	ALT	AGACGCATGT	GTACAAGTAATCTAGAAGACGCATGT
rs2548985	ALT	TCTGGCAATC	GTACAAGTAATCTAGATCTGGCAATC
rs2548985	REF	GTGCTAGCAT	GTACAAGTAATCTAGAGTGCTAGCAT
rs256013	REF	GTACTAAGCG	GTACAAGTAATCTAGAGTACTAAGCG
rs256013	ALT	GCCTGATAGC	GTACAAGTAATCTAGAGCCTGATAGC
rs2579145	REF	GATGCGTCAA	GTACAAGTAATCTAGAGATGCGTCAA
rs2579145	ALT	TGTATACCGT	GTACAAGTAATCTAGATGTATACCGT
rs2579146	REF	AGCGAGTCTA	GTACAAGTAATCTAGAAGCGAGTCTA
rs2579146	ALT	ACCGTAGGTA	GTACAAGTAATCTAGAACCGTAGGTA
rs2579151	REF	CGATCTCGAG	GTACAAGTAATCTAGACGATCTCGAG
rs2579151	ALT	ATGTCTCCAG	GTACAAGTAATCTAGAATGTCTCCAG
rs2592828	REF	GTGACTCGTA	GTACAAGTAATCTAGAGTGACTCGTA
rs2592828	ALT	TGATGCCAGA	GTACAAGTAATCTAGATGATGCCAGA
rs259971	REF	CTTGAGGCAA	GTACAAGTAATCTAGACTTGAGGCAA
rs259971	ALT	TCGTATCACG	GTACAAGTAATCTAGATCGTATCACG
rs260502	ALT	GAGCTACGTA	GTACAAGTAATCTAGAGAGCTACGTA
rs260502	REF	TCCAGTAATG	GTACAAGTAATCTAGATCCAGTAATG
rs261288	REF	GCGTTACATA	GTACAAGTAATCTAGAGCGTTACATA
rs261288	ALT	CTGATGCCAT	GTACAAGTAATCTAGACTGATGCCAT
rs2650794	REF	GACCATGTAT	GTACAAGTAATCTAGAGACCATGTAT
rs2650794	ALT	GTATCGTCTA	GTACAAGTAATCTAGAGTATCGTCTA
rs2650830	REF	ATCAATGCGG	GTACAAGTAATCTAGAATCAATGCGG
rs2650830	ALT	TGTTACGCAG	GTACAAGTAATCTAGATGTTACGCAG
rs2705038	REF	ATGCCTATGT	GTACAAGTAATCTAGAATGCCTATGT
rs2705038	ALT	GTTCGATCCA	GTACAAGTAATCTAGAGTTCGATCCA
rs2705040	REF	CGCTACGAGT	GTACAAGTAATCTAGACGCTACGAGT
rs2705040	ALT	CATGGTGACT	GTACAAGTAATCTAGACATGGTGACT
rs2705041	REF	ACGTTACGGT	GTACAAGTAATCTAGAACGTTACGGT
rs2705041	ALT	CAGTGCGCAT	GTACAAGTAATCTAGACAGTGCGCAT
rs2720476	REF	GCCGTATTAG	GTACAAGTAATCTAGAGCCGTATTAG
rs2720476	ALT	TCAGAGCTAT	GTACAAGTAATCTAGATCAGAGCTAT
rs2733578	REF	TAGCTGTTAC	GTACAAGTAATCTAGATAGCTGTTAC
rs2733578	ALT	GACGTACTAT	GTACAAGTAATCTAGAGACGTACTAT
rs2733578	REF	TGTAGTCATC	GTACAAGTAATCTAGATGTAGTCATC
rs2733578	ALT	CCTGAAGTCG	GTACAAGTAATCTAGACCTGAAGTCG
rs2733581	REF	ATCGGCTATC	GTACAAGTAATCTAGAATCGGCTATC
rs2733581	ALT	CATGGCAATG	GTACAAGTAATCTAGACATGGCAATG
rs2733581	REF	GCTTCGTCAA	GTACAAGTAATCTAGAGCTTCGTCAA
rs2733581	ALT	ATCGTCGTAC	GTACAAGTAATCTAGAATCGTCGTAC
rs2735011	REF	ACGTCGTATC	GTACAAGTAATCTAGAACGTCGTATC
rs2735011	ALT	CGAACGCTTG	GTACAAGTAATCTAGACGAACGCTTG
rs2735014	REF	CCATATGAGT	GTACAAGTAATCTAGACCATATGAGT
rs2735014	ALT	ATGCTTGTCA	GTACAAGTAATCTAGAATGCTTGTCA
rs2735015	REF	TAAGTGCGCT	GTACAAGTAATCTAGATAAGTGCGCT
rs2735015	ALT	TCGCATTCAG	GTACAAGTAATCTAGATCGCATTCAG
rs2738454	REF	TTACGTGGAC	GTACAAGTAATCTAGATTACGTGGAC
rs2738454	ALT	GCTTATCAAG	GTACAAGTAATCTAGAGCTTATCAAG
rs2738455	REF	GATAGCGCTT	GTACAAGTAATCTAGAGATAGCGCTT
rs2738455	ALT	CCTGAATGTA	GTACAAGTAATCTAGACCTGAATGTA
rs2738457	REF	GTTGCGTAAC	GTACAAGTAATCTAGAGTTGCGTAAC
rs2738457	ALT	TTCTGAGACT	GTACAAGTAATCTAGATTCTGAGACT
rs2757039	REF	CGACTGCTTA	GTACAAGTAATCTAGACGACTGCTTA
rs2757039	ALT	CGTAAGTTCT	GTACAAGTAATCTAGACGTAAGTTCT
rs2794954	REF	CTTGCAGCGA	GTACAAGTAATCTAGACTTGCAGCGA
rs2794954	ALT	GCGAAGTCCT	GTACAAGTAATCTAGAGCGAAGTCCT
rs2801822	REF	GTACCATAGT	GTACAAGTAATCTAGAGTACCATAGT
rs2801822	ALT	ACGGTCGAAT	GTACAAGTAATCTAGAACGGTCGAAT
rs2812430	REF	GTCTCCTAGA	GTACAAGTAATCTAGAGTCTCCTAGA
rs2812430	ALT	CGCGTATCGA	GTACAAGTAATCTAGACGCGTATCGA
rs2823511	REF	CTGTACTGAA	GTACAAGTAATCTAGACTGTACTGAA
rs2823511	ALT	CCGTTCTAAG	GTACAAGTAATCTAGACCGTTCTAAG
rs283247	REF	TCCGAGAAGT	GTACAAGTAATCTAGATCCGAGAAGT
rs283247	ALT	ATTGCGCAGT	GTACAAGTAATCTAGAATTGCGCAGT
rs2835296	REF	CAGATGATCT	GTACAAGTAATCTAGACAGATGATCT
rs2835296	ALT	TCTTCTAGGA	GTACAAGTAATCTAGATCTTCTAGGA
rs28362163	REF	ACTGGACATT	GTACAAGTAATCTAGAACTGGACATT
rs28362163	ALT	TCGGATCACG	GTACAAGTAATCTAGATCGGATCACG
rs28362606	ALT	AGTCCATGGC	GTACAAGTAATCTAGAAGTCCATGGC
rs28362606	REF	GTCGGATATC	GTACAAGTAATCTAGAGTCGGATATC
rs28362929	REF	AGGATTCTCT	GTACAAGTAATCTAGAAGGATTCTCT
rs28362929	ALT	ACTTAGCGTA	GTACAAGTAATCTAGAACTTAGCGTA
rs28376974	REF	GACTATTGTC	GTACAAGTAATCTAGAGACTATTGTC
rs28376974	ALT	GACGATCTTG	GTACAAGTAATCTAGAGACGATCTTG
rs28378157	ALT	GCTCTGAGAC	GTACAAGTAATCTAGAGCTCTGAGAC
rs28378157	REF	GCTGATATTC	GTACAAGTAATCTAGAGCTGATATTC
rs2838622	REF	TTACGCGTTA	GTACAAGTAATCTAGATTACGCGTTA
rs2838622	ALT	TCAGTAGACT	GTACAAGTAATCTAGATCAGTAGACT
rs28394820	REF	TGCTATACTG	GTACAAGTAATCTAGATGCTATACTG
rs28394820	ALT	GTTACCGTAA	GTACAAGTAATCTAGAGTTACCGTAA
rs28416420	REF	GACTCAGGTA	GTACAAGTAATCTAGAGACTCAGGTA
rs28416420	ALT	TTGTGGCAAC	GTACAAGTAATCTAGATTGTGGCAAC
rs28448690	REF	GCATATGTGC	GTACAAGTAATCTAGAGCATATGTGC
rs28448690	ALT	GAACGTGCTT	GTACAAGTAATCTAGAGAACGTGCTT
rs28449411	REF	TGCAGTATCA	GTACAAGTAATCTAGATGCAGTATCA
rs28449411	ALT	GAATCAGTTC	GTACAAGTAATCTAGAGAATCAGTTC
rs28469763	REF	GCATAACGTT	GTACAAGTAATCTAGAGCATAACGTT
rs28469763	ALT	GCTAGTATCT	GTACAAGTAATCTAGAGCTAGTATCT
rs28472677	REF	AGATTCGCAT	GTACAAGTAATCTAGAAGATTCGCAT
rs28472677	ALT	TAGATATCCG	GTACAAGTAATCTAGATAGATATCCG
rs28514951	REF	TGCGAGCCAT	GTACAAGTAATCTAGATGCGAGCCAT
rs28514951	ALT	TGATGCGCAA	GTACAAGTAATCTAGATGATGCGCAA
rs28525309	REF	TCTAATGCGG	GTACAAGTAATCTAGATCTAATGCGG
rs28525309	ALT	CTGATATGCT	GTACAAGTAATCTAGACTGATATGCT
rs28528240	REF	GTATCAGGCA	GTACAAGTAATCTAGAGTATCAGGCA
rs28528240	ALT	AGCTCTAGTG	GTACAAGTAATCTAGAAGCTCTAGTG
rs28537641	REF	TTGATGTCAC	GTACAAGTAATCTAGATTGATGTCAC
rs28537641	ALT	AGCTCGTTCA	GTACAAGTAATCTAGAAGCTCGTTCA
rs2854908	REF	CTGTACTGAT	GTACAAGTAATCTAGACTGTACTGAT
rs2854908	ALT	GATTCGAACG	GTACAAGTAATCTAGAGATTCGAACG
rs28559613	REF	CACTGAGTTC	GTACAAGTAATCTAGACACTGAGTTC
rs28559613	ALT	TAGCTCTAGC	GTACAAGTAATCTAGATAGCTCTAGC
rs28573959	REF	TGAGCGCTTA	GTACAAGTAATCTAGATGAGCGCTTA
rs28573959	ALT	CATCTGACGT	GTACAAGTAATCTAGACATCTGACGT
rs28573959	REF	GAGTCTTCAG	GTACAAGTAATCTAGAGAGTCTTCAG
rs28573959	ALT	GAATGACTGC	GTACAAGTAATCTAGAGAATGACTGC
rs28594879	REF	TGATTGATCC	GTACAAGTAATCTAGATGATTGATCC
rs28594879	ALT	GTCCAGTCAT	GTACAAGTAATCTAGAGTCCAGTCAT
rs2862794	ALT	ATGGCAACTT	GTACAAGTAATCTAGAATGGCAACTT
rs2862794	REF	AGCCGATGCT	GTACAAGTAATCTAGAAGCCGATGCT
rs2862797	REF	CAGTTCTATG	GTACAAGTAATCTAGACAGTTCTATG
rs2862797	ALT	ATCTACTGGT	GTACAAGTAATCTAGAATCTACTGGT
rs2862798	REF	CGATGATCTG	GTACAAGTAATCTAGACGATGATCTG
rs2862798	ALT	CGCGACTTAG	GTACAAGTAATCTAGACGCGACTTAG
rs28679645	REF	GTGCCATAAT	GTACAAGTAATCTAGAGTGCCATAAT
rs28679645	ALT	TTACAAGCGG	GTACAAGTAATCTAGATTACAAGCGG
rs28698395	REF	GATACGTACG	GTACAAGTAATCTAGAGATACGTACG
rs28698395	ALT	ATTACGCATG	GTACAAGTAATCTAGAATTACGCATG
rs28705856	REF	GTCATCGTAG	GTACAAGTAATCTAGAGTCATCGTAG
rs28705856	ALT	CTGAGACGAT	GTACAAGTAATCTAGACTGAGACGAT
rs2871447	REF	ATTAGCAGTC	GTACAAGTAATCTAGAATTAGCAGTC
rs2871447	ALT	GATCTTACGG	GTACAAGTAATCTAGAGATCTTACGG
rs28714503	REF	GAACTTGCGC	GTACAAGTAATCTAGAGAACTTGCGC
rs28714503	ALT	GTCTGATCGA	GTACAAGTAATCTAGAGTCTGATCGA
rs28733880	REF	CGCCGTTAGA	GTACAAGTAATCTAGACGCCGTTAGA
rs28733880	ALT	GCACGTATTC	GTACAAGTAATCTAGAGCACGTATTC
rs28760527	REF	GGTCGCCTAA	GTACAAGTAATCTAGAGGTCGCCTAA
rs28760527	ALT	CTAAGATGCG	GTACAAGTAATCTAGACTAAGATGCG
rs28798743	REF	TCAACTAGTG	GTACAAGTAATCTAGATCAACTAGTG
rs28798743	ALT	TACGTGCCTA	GTACAAGTAATCTAGATACGTGCCTA
rs2886927	ALT	AACTGTTACG	GTACAAGTAATCTAGAAACTGTTACG
rs2886927	REF	CTGATGAACG	GTACAAGTAATCTAGACTGATGAACG
rs28879694	ALT	ACTGGTGACC	GTACAAGTAATCTAGAACTGGTGACC
rs28879694	REF	AGTTGTCTAC	GTACAAGTAATCTAGAAGTTGTCTAC
rs2890103	REF	GTTGCCAGAT	GTACAAGTAATCTAGAGTTGCCAGAT
rs2890103	ALT	TTGCCTATGA	GTACAAGTAATCTAGATTGCCTATGA
rs2890104	REF	TTGCTCGATA	GTACAAGTAATCTAGATTGCTCGATA
rs2890104	ALT	GAGATCCGTC	GTACAAGTAATCTAGAGAGATCCGTC
rs2890105	REF	TTCGCAGTGA	GTACAAGTAATCTAGATTCGCAGTGA
rs2890105	ALT	GTAGACTCGA	GTACAAGTAATCTAGAGTAGACTCGA
rs2894423	ALT	TGCATCGGAT	GTACAAGTAATCTAGATGCATCGGAT
rs2894423	REF	GTACGAGCTA	GTACAAGTAATCTAGAGTACGAGCTA
rs2902328	REF	ACTTCGATGC	GTACAAGTAATCTAGAACTTCGATGC
rs2902328	ALT	AGTCTTCTGA	GTACAAGTAATCTAGAAGTCTTCTGA
rs2904707	REF	TGAAGTCTCT	GTACAAGTAATCTAGATGAAGTCTCT
rs2904707	ALT	TGGAGCTCTA	GTACAAGTAATCTAGATGGAGCTCTA
rs290509	REF	GCCGATTACT	GTACAAGTAATCTAGAGCCGATTACT
rs290509	ALT	CGATTGAGCT	GTACAAGTAATCTAGACGATTGAGCT
rs291228	REF	GACATCGAGT	GTACAAGTAATCTAGAGACATCGAGT
rs291228	ALT	TAGCGGCTAA	GTACAAGTAATCTAGATAGCGGCTAA
rs2947076	REF	ACGTACTCTG	GTACAAGTAATCTAGAACGTACTCTG
rs2947076	ALT	ATAATCCTGG	GTACAAGTAATCTAGAATAATCCTGG
rs2992056	REF	TTGTACACCG	GTACAAGTAATCTAGATTGTACACCG
rs2992056	ALT	TTCGCTTGAA	GTACAAGTAATCTAGATTCGCTTGAA
rs2992058	REF	GCAGACTGTA	GTACAAGTAATCTAGAGCAGACTGTA
rs2992058	ALT	TAGCCGTGTA	GTACAAGTAATCTAGATAGCCGTGTA
rs3003213	REF	AGACGCTGTT	GTACAAGTAATCTAGAAGACGCTGTT
rs3003213	ALT	ACCAGATTGT	GTACAAGTAATCTAGAACCAGATTGT
rs3006004	REF	GGAGTACTCC	GTACAAGTAATCTAGAGGAGTACTCC
rs3006004	ALT	AGTCTCATCG	GTACAAGTAATCTAGAAGTCTCATCG
rs3008423	REF	TAGTACAGTC	GTACAAGTAATCTAGATAGTACAGTC
rs3008423	ALT	AACTGGTCCG	GTACAAGTAATCTAGAAACTGGTCCG
rs302846	ALT	TAGTCGTCAC	GTACAAGTAATCTAGATAGTCGTCAC
rs302846	REF	TGTCTGCAAC	GTACAAGTAATCTAGATGTCTGCAAC
rs302847	REF	CGTCATGACG	GTACAAGTAATCTAGACGTCATGACG
rs302847	ALT	CATAAGTCTG	GTACAAGTAATCTAGACATAAGTCTG
rs302863	REF	GAATCGGCTT	GTACAAGTAATCTAGAGAATCGGCTT
rs302863	ALT	CGTGATCGTA	GTACAAGTAATCTAGACGTGATCGTA
rs302870	REF	TGTGTAGCCA	GTACAAGTAATCTAGATGTGTAGCCA
rs302870	ALT	TTATGCCTGA	GTACAAGTAATCTAGATTATGCCTGA
rs3093774	REF	ATGCCTGATA	GTACAAGTAATCTAGAATGCCTGATA
rs3093774	ALT	CGATGATCTC	GTACAAGTAATCTAGACGATGATCTC
rs3101467	REF	AGCGTCATTC	GTACAAGTAATCTAGAAGCGTCATTC
rs3101467	ALT	TCGTAAGCTT	GTACAAGTAATCTAGATCGTAAGCTT
rs3101470	REF	CTGCTACTAG	GTACAAGTAATCTAGACTGCTACTAG
rs3101470	ALT	GCTACGGTAT	GTACAAGTAATCTAGAGCTACGGTAT
rs3106324	REF	AGTATCGACT	GTACAAGTAATCTAGAAGTATCGACT
rs3106324	ALT	GTGCTCAAGC	GTACAAGTAATCTAGAGTGCTCAAGC
rs3111692	REF	GCAGATGTCT	GTACAAGTAATCTAGAGCAGATGTCT
rs3111692	ALT	GTATCAGAGC	GTACAAGTAATCTAGAGTATCAGAGC
rs3111694	REF	GTCATCAGAG	GTACAAGTAATCTAGAGTCATCAGAG
rs3111694	ALT	GTTCGCTAAC	GTACAAGTAATCTAGAGTTCGCTAAC
rs3117598	REF	CCTGGTACGA	GTACAAGTAATCTAGACCTGGTACGA
rs3117598	ALT	GTTGTCCAGA	GTACAAGTAATCTAGAGTTGTCCAGA
rs3117604	ALT	ACAATGTGCG	GTACAAGTAATCTAGAACAATGTGCG
rs3117604	REF	GATGCTACTC	GTACAAGTAATCTAGAGATGCTACTC
rs3127457	REF	TTAGACCGCT	GTACAAGTAATCTAGATTAGACCGCT
rs3127457	ALT	CGATAGGCAT	GTACAAGTAATCTAGACGATAGGCAT
rs3127484	REF	GCAGCTAGAT	GTACAAGTAATCTAGAGCAGCTAGAT
rs3127484	ALT	AGCGTAGTTC	GTACAAGTAATCTAGAAGCGTAGTTC
rs3127486	ALT	CGTTCATATG	GTACAAGTAATCTAGACGTTCATATG
rs3127486	REF	CTACTGGCAT	GTACAAGTAATCTAGACTACTGGCAT
rs317550	REF	TGCCTGAGAT	GTACAAGTAATCTAGATGCCTGAGAT
rs317550	ALT	ACGGCTTGCA	GTACAAGTAATCTAGAACGGCTTGCA
rs317551	REF	GGACTGATCC	GTACAAGTAATCTAGAGGACTGATCC
rs317551	ALT	GATCTCCGTA	GTACAAGTAATCTAGAGATCTCCGTA
rs318921	REF	GTACCTCAGG	GTACAAGTAATCTAGAGTACCTCAGG
rs318921	ALT	GAATGTCAGC	GTACAAGTAATCTAGAGAATGTCAGC
rs3228	REF	GTACGCGAAT	GTACAAGTAATCTAGAGTACGCGAAT
rs3228	ALT	CGATGCATTA	GTACAAGTAATCTAGACGATGCATTA
rs32580	REF	CGTCAACTGT	GTACAAGTAATCTAGACGTCAACTGT
rs32580	ALT	ATAGTCAGCT	GTACAAGTAATCTAGAATAGTCAGCT
rs34089429	REF	CGTGTCAATA	GTACAAGTAATCTAGACGTGTCAATA
rs34089429	ALT	GAGTTATCCT	GTACAAGTAATCTAGAGAGTTATCCT
rs34126100	REF	ACATTACGGT	GTACAAGTAATCTAGAACATTACGGT
rs34126100	ALT	GTTCAACGTC	GTACAAGTAATCTAGAGTTCAACGTC
rs34155831	REF	TCTGACTAGT	GTACAAGTAATCTAGATCTGACTAGT
rs34155831	ALT	TTCACTCAGG	GTACAAGTAATCTAGATTCACTCAGG
rs34322406	REF	TCACGTAGGC	GTACAAGTAATCTAGATCACGTAGGC
rs34322406	ALT	GATGTAGTCC	GTACAAGTAATCTAGAGATGTAGTCC
rs34350292	ALT	TCTATGGCAC	GTACAAGTAATCTAGATCTATGGCAC
rs34350292	REF	GTGCAATCTG	GTACAAGTAATCTAGAGTGCAATCTG
rs34350972	REF	TATCGTTACG	GTACAAGTAATCTAGATATCGTTACG
rs34350972	ALT	GCAGTTAGCC	GTACAAGTAATCTAGAGCAGTTAGCC
rs34598791	REF	CCTGGTAACT	GTACAAGTAATCTAGACCTGGTAACT
rs34598791	ALT	GTGCATGCTA	GTACAAGTAATCTAGAGTGCATGCTA
rs34639	REF	GTATCGACGT	GTACAAGTAATCTAGAGTATCGACGT
rs34639	ALT	TTGCTTAGCA	GTACAAGTAATCTAGATTGCTTAGCA
rs34669893	REF	GATAGCGTCT	GTACAAGTAATCTAGAGATAGCGTCT
rs34669893	ALT	TATCGCGTAA	GTACAAGTAATCTAGATATCGCGTAA
rs34752856	REF	TGCATGAACT	GTACAAGTAATCTAGATGCATGAACT
rs34752856	ALT	TCATCGCGAT	GTACAAGTAATCTAGATCATCGCGAT
rs34786758	REF	CGAATCTTAG	GTACAAGTAATCTAGACGAATCTTAG
rs34786758	ALT	CTAGGACTTA	GTACAAGTAATCTAGACTAGGACTTA
rs34927402	REF	GAAGTGCACT	GTACAAGTAATCTAGAGAAGTGCACT
rs34927402	ALT	CCATAGTTGC	GTACAAGTAATCTAGACCATAGTTGC
rs34961553	REF	ACGTGTATTC	GTACAAGTAATCTAGAACGTGTATTC
rs34961553	ALT	CGTAGTCCGA	GTACAAGTAATCTAGACGTAGTCCGA
rs35190670	ALT	TGCGATATAC	GTACAAGTAATCTAGATGCGATATAC
rs35190670	REF	AGCCTGTGCA	GTACAAGTAATCTAGAAGCCTGTGCA
rs352646	REF	AGTCGCCAGT	GTACAAGTAATCTAGAAGTCGCCAGT
rs352646	ALT	ATCAGTCGCG	GTACAAGTAATCTAGAATCAGTCGCG
rs35296361	REF	TCGTCAGACT	GTACAAGTAATCTAGATCGTCAGACT
rs35296361	ALT	ACGTACGAGT	GTACAAGTAATCTAGAACGTACGAGT
rs35310850	REF	CTCGAATGAG	GTACAAGTAATCTAGACTCGAATGAG
rs35310850	ALT	CTGAGACTCT	GTACAAGTAATCTAGACTGAGACTCT
rs35314391	REF	GGCTCTAACG	GTACAAGTAATCTAGAGGCTCTAACG
rs35314391	ALT	GTGGCACAAT	GTACAAGTAATCTAGAGTGGCACAAT
rs35331337	REF	TGATACGGCA	GTACAAGTAATCTAGATGATACGGCA
rs35331337	ALT	TCATATTCGG	GTACAAGTAATCTAGATCATATTCGG
rs35400215	REF	TCGTACGATG	GTACAAGTAATCTAGATCGTACGATG
rs35400215	ALT	CTAGCCGTGA	GTACAAGTAATCTAGACTAGCCGTGA
rs35496634	REF	CATTGTCGAT	GTACAAGTAATCTAGACATTGTCGAT
rs35496634	ALT	ACTGCTGTAA	GTACAAGTAATCTAGAACTGCTGTAA
rs35511369	REF	GAGCTCATCT	GTACAAGTAATCTAGAGAGCTCATCT
rs35511369	ALT	GAGATCTCGA	GTACAAGTAATCTAGAGAGATCTCGA
rs35694871	REF	CGATTCTGTA	GTACAAGTAATCTAGACGATTCTGTA
rs35694871	ALT	TAGATTCGCA	GTACAAGTAATCTAGATAGATTCGCA
rs35832000	REF	AAGTCCTCGG	GTACAAGTAATCTAGAAAGTCCTCGG
rs35832000	ALT	ATCACTGGAT	GTACAAGTAATCTAGAATCACTGGAT
rs35837782	REF	TCCTAGTTAG	GTACAAGTAATCTAGATCCTAGTTAG
rs35837782	ALT	ATCGCTATGA	GTACAAGTAATCTAGAATCGCTATGA
rs35948426	REF	ACTTAGGCGT	GTACAAGTAATCTAGAACTTAGGCGT
rs35948426	ALT	CTGCAGTCTA	GTACAAGTAATCTAGACTGCAGTCTA
rs35956654	REF	AGTTCTGACA	GTACAAGTAATCTAGAAGTTCTGACA
rs35956654	ALT	CCTGGATATG	GTACAAGTAATCTAGACCTGGATATG
rs35982214	REF	CGGATAGACT	GTACAAGTAATCTAGACGGATAGACT
rs35982214	ALT	TGCTAGCTAG	GTACAAGTAATCTAGATGCTAGCTAG
rs36014597	REF	AGTTCGGCTA	GTACAAGTAATCTAGAAGTTCGGCTA
rs36014597	ALT	CAAGTTGAGC	GTACAAGTAATCTAGACAAGTTGAGC
rs36228834	REF	CCATTGAGTT	GTACAAGTAATCTAGACCATTGAGTT
rs36228834	ALT	GCAGTACTTA	GTACAAGTAATCTAGAGCAGTACTTA
rs365338	REF	ACTGGTAATC	GTACAAGTAATCTAGAACTGGTAATC
rs365338	ALT	CTGGACATGT	GTACAAGTAATCTAGACTGGACATGT
rs365940	REF	CGAACGTTGA	GTACAAGTAATCTAGACGAACGTTGA
rs365940	ALT	TGGTATACCA	GTACAAGTAATCTAGATGGTATACCA
rs368577000	REF	GTCTATCTAG	GTACAAGTAATCTAGAGTCTATCTAG
rs368577000	ALT	GTGTCCATTA	GTACAAGTAATCTAGAGTGTCCATTA
rs372648	REF	TACCTGGCAG	GTACAAGTAATCTAGATACCTGGCAG
rs372648	ALT	TTACATGAGC	GTACAAGTAATCTAGATTACATGAGC
rs3730533	REF	GTAACGGCTT	GTACAAGTAATCTAGAGTAACGGCTT
rs3730533	ALT	CTTGCAAGTA	GTACAAGTAATCTAGACTTGCAAGTA
rs3731204	REF	AGTCATTGCC	GTACAAGTAATCTAGAAGTCATTGCC
rs3731204	ALT	GATAAGTGCC	GTACAAGTAATCTAGAGATAAGTGCC
rs3731217	REF	TACTGACGAG	GTACAAGTAATCTAGATACTGACGAG
rs3731217	ALT	TCTGAGCCAT	GTACAAGTAATCTAGATCTGAGCCAT
rs3731222	REF	TGCATCGATC	GTACAAGTAATCTAGATGCATCGATC
rs3731222	ALT	TTGCAAGCGA	GTACAAGTAATCTAGATTGCAAGCGA
rs3734295	REF	GTGCCATGAT	GTACAAGTAATCTAGAGTGCCATGAT
rs3734295	ALT	TCCATAGTGA	GTACAAGTAATCTAGATCCATAGTGA
rs3738	REF	GCGCCTAGTA	GTACAAGTAATCTAGAGCGCCTAGTA
rs3738	ALT	GTGCTAGACT	GTACAAGTAATCTAGAGTGCTAGACT
rs3739	REF	ATGCGTCATT	GTACAAGTAATCTAGAATGCGTCATT
rs3739	ALT	CCATGGACGT	GTACAAGTAATCTAGACCATGGACGT
rs3739033	REF	CTATGAGCCG	GTACAAGTAATCTAGACTATGAGCCG
rs3739033	ALT	ATAGCGTCAG	GTACAAGTAATCTAGAATAGCGTCAG
rs3742130	REF	CGGCTAATAG	GTACAAGTAATCTAGACGGCTAATAG
rs3742130	ALT	CTGGCTCGAA	GTACAAGTAATCTAGACTGGCTCGAA
rs3744015	REF	TCTCATGAAG	GTACAAGTAATCTAGATCTCATGAAG
rs3744015	ALT	TGTCACAGCT	GTACAAGTAATCTAGATGTCACAGCT
rs3744021	REF	CAGAGTGACT	GTACAAGTAATCTAGACAGAGTGACT
rs3744021	ALT	TTGACAGCCT	GTACAAGTAATCTAGATTGACAGCCT
rs3747881	REF	GCATGTCAGC	GTACAAGTAATCTAGAGCATGTCAGC
rs3747881	ALT	TTCGCAAGTT	GTACAAGTAATCTAGATTCGCAAGTT
rs3750029	REF	TCTAGGCACG	GTACAAGTAATCTAGATCTAGGCACG
rs3750029	ALT	TGGCGATTCA	GTACAAGTAATCTAGATGGCGATTCA
rs3760128	REF	TCTGTTCAAG	GTACAAGTAATCTAGATCTGTTCAAG
rs3760128	ALT	GTGTGCACAA	GTACAAGTAATCTAGAGTGTGCACAA
rs3761199	ALT	GTGTCAAGTC	GTACAAGTAATCTAGAGTGTCAAGTC
rs3761199	REF	TCGCTATAGT	GTACAAGTAATCTAGATCGCTATAGT
rs3761199	ALT	CGCGTATTCA	GTACAAGTAATCTAGACGCGTATTCA
rs3761199	REF	GTCCGCGTAA	GTACAAGTAATCTAGAGTCCGCGTAA
rs376389091	REF	CCTATGACGG	GTACAAGTAATCTAGACCTATGACGG
rs376389091	ALT	GGACGCATTA	GTACAAGTAATCTAGAGGACGCATTA
rs376389091	REF	CATGAGTACG	GTACAAGTAATCTAGACATGAGTACG
rs376389091	ALT	CATATAGTGC	GTACAAGTAATCTAGACATATAGTGC
rs3765892	REF	TGACTGCATT	GTACAAGTAATCTAGATGACTGCATT
rs3765892	ALT	CACACTGTGG	GTACAAGTAATCTAGACACACTGTGG
rs3777684	REF	TGTGTACAGC	GTACAAGTAATCTAGATGTGTACAGC
rs3777684	ALT	TACCATGCGT	GTACAAGTAATCTAGATACCATGCGT
rs3777949	REF	CTTGACTAGA	GTACAAGTAATCTAGACTTGACTAGA
rs3777949	ALT	GCGCGCTAAT	GTACAAGTAATCTAGAGCGCGCTAAT
rs3780876	REF	GTTACCAGTC	GTACAAGTAATCTAGAGTTACCAGTC
rs3780876	ALT	GATCCGTACG	GTACAAGTAATCTAGAGATCCGTACG
rs3781093	REF	CGTCGAATGT	GTACAAGTAATCTAGACGTCGAATGT
rs3781093	ALT	CATATGCGGA	GTACAAGTAATCTAGACATATGCGGA
rs3787577	REF	AGCCATTAGT	GTACAAGTAATCTAGAAGCCATTAGT
rs3787577	ALT	CGGACATTCG	GTACAAGTAATCTAGACGGACATTCG
rs3790276	REF	GATAGTGTCC	GTACAAGTAATCTAGAGATAGTGTCC
rs3790276	ALT	CGAGTCTATT	GTACAAGTAATCTAGACGAGTCTATT
rs3792405	REF	GTTCGCAGAC	GTACAAGTAATCTAGAGTTCGCAGAC
rs3792405	ALT	TTGTCGACTA	GTACAAGTAATCTAGATTGTCGACTA
rs3796244	REF	GCTAGTGAAC	GTACAAGTAATCTAGAGCTAGTGAAC
rs3796244	ALT	GTAGAGTCCT	GTACAAGTAATCTAGAGTAGAGTCCT
rs3798761	REF	TACTTAGCGC	GTACAAGTAATCTAGATACTTAGCGC
rs3798761	ALT	GCGTATCATG	GTACAAGTAATCTAGAGCGTATCATG
rs3799487	REF	AGGCTTACAG	GTACAAGTAATCTAGAAGGCTTACAG
rs3799487	ALT	GTTACAGCGA	GTACAAGTAATCTAGAGTTACAGCGA
rs3803222	REF	GATAGCTGCC	GTACAAGTAATCTAGAGATAGCTGCC
rs3803222	ALT	CACGATAGTT	GTACAAGTAATCTAGACACGATAGTT
rs3805746	REF	GAGTGTCAAC	GTACAAGTAATCTAGAGAGTGTCAAC
rs3805746	ALT	GTGACTGTCA	GTACAAGTAATCTAGAGTGACTGTCA
rs3815019	REF	TGTTGCGCAA	GTACAAGTAATCTAGATGTTGCGCAA
rs3815019	ALT	CTGCGTCAAT	GTACAAGTAATCTAGACTGCGTCAAT
rs3815019	REF	CGCAGTTAGA	GTACAAGTAATCTAGACGCAGTTAGA
rs3815019	ALT	GGTATCTAAC	GTACAAGTAATCTAGAGGTATCTAAC
rs3816954	REF	CACGTTAGTT	GTACAAGTAATCTAGACACGTTAGTT
rs3816954	ALT	CCGAATGTCG	GTACAAGTAATCTAGACCGAATGTCG
rs3818839	REF	TGTCAGTACA	GTACAAGTAATCTAGATGTCAGTACA
rs3818839	ALT	CGTTGCCATA	GTACAAGTAATCTAGACGTTGCCATA
rs3819497	REF	TCCGAGATCG	GTACAAGTAATCTAGATCCGAGATCG
rs3819497	ALT	GATACGATGC	GTACAAGTAATCTAGAGATACGATGC
rs3824662	REF	ATGAGGTCCA	GTACAAGTAATCTAGAATGAGGTCCA
rs3824662	ALT	CTATGTGACT	GTACAAGTAATCTAGACTATGTGACT
rs3824821	REF	CGTAATGCCG	GTACAAGTAATCTAGACGTAATGCCG
rs3824821	ALT	AGTCAATCTG	GTACAAGTAATCTAGAAGTCAATCTG
rs3827594	REF	ACTTGTCGAT	GTACAAGTAATCTAGAACTTGTCGAT
rs3827594	ALT	ACGACGTTCT	GTACAAGTAATCTAGAACGACGTTCT
rs3847264	ALT	CGATCATGAT	GTACAAGTAATCTAGACGATCATGAT
rs3847264	REF	CTAGGATGCT	GTACAAGTAATCTAGACTAGGATGCT
rs385301	REF	GCGTCGATCA	GTACAAGTAATCTAGAGCGTCGATCA
rs385301	ALT	TGCCTAAGAG	GTACAAGTAATCTAGATGCCTAAGAG
rs3860694	REF	ACTACTGGCT	GTACAAGTAATCTAGAACTACTGGCT
rs3860694	ALT	ATGTAGCTCG	GTACAAGTAATCTAGAATGTAGCTCG
rs3889437	REF	TGACTGACTA	GTACAAGTAATCTAGATGACTGACTA
rs3889437	ALT	GACAGGTCCT	GTACAAGTAATCTAGAGACAGGTCCT
rs3898360	REF	TCGCACTGTA	GTACAAGTAATCTAGATCGCACTGTA
rs3898360	ALT	CGCGATATAT	GTACAAGTAATCTAGACGCGATATAT
rs398966	REF	TAGAACGTCG	GTACAAGTAATCTAGATAGAACGTCG
rs398966	ALT	AGAGTCGTCT	GTACAAGTAATCTAGAAGAGTCGTCT
rs4008324	REF	TGAAGCCGAT	GTACAAGTAATCTAGATGAAGCCGAT
rs4008324	ALT	TGCTGCTAAG	GTACAAGTAATCTAGATGCTGCTAAG
rs403021	ALT	CTATTGCGAA	GTACAAGTAATCTAGACTATTGCGAA
rs403021	REF	GCTTACAGGA	GTACAAGTAATCTAGAGCTTACAGGA
rs405306	REF	ATGGTCCGCA	GTACAAGTAATCTAGAATGGTCCGCA
rs405306	ALT	GCGTAGCTCA	GTACAAGTAATCTAGAGCGTAGCTCA
rs4077096	REF	TAATGCCAGT	GTACAAGTAATCTAGATAATGCCAGT
rs4077096	ALT	CTCTAGCATG	GTACAAGTAATCTAGACTCTAGCATG
rs4077239	REF	AGTATCGATC	GTACAAGTAATCTAGAAGTATCGATC
rs4077239	ALT	TTGACGCTCA	GTACAAGTAATCTAGATTGACGCTCA
rs408497	REF	GGTCTCGTAA	GTACAAGTAATCTAGAGGTCTCGTAA
rs408497	ALT	ATCGGAGTCA	GTACAAGTAATCTAGAATCGGAGTCA
rs408933	REF	GTCTACTGGA	GTACAAGTAATCTAGAGTCTACTGGA
rs408933	ALT	TGCTACAATG	GTACAAGTAATCTAGATGCTACAATG
rs41274963	REF	TGCGCTCGAA	GTACAAGTAATCTAGATGCGCTCGAA
rs41274963	ALT	GTTGAAGTCC	GTACAAGTAATCTAGAGTTGAAGTCC
rs41280971	REF	GCATCTATCG	GTACAAGTAATCTAGAGCATCTATCG
rs41280971	ALT	AGTGATCGCT	GTACAAGTAATCTAGAAGTGATCGCT
rs41282155	REF	ACGTACATGT	GTACAAGTAATCTAGAACGTACATGT
rs41282155	ALT	GAGTTCAGAC	GTACAAGTAATCTAGAGAGTTCAGAC
rs4128880	REF	GCTACTGTGA	GTACAAGTAATCTAGAGCTACTGTGA
rs4128880	ALT	TAGTACGCCT	GTACAAGTAATCTAGATAGTACGCCT
rs41380646	REF	GTACGATGCT	GTACAAGTAATCTAGAGTACGATGCT
rs41380646	ALT	CACGATTCTG	GTACAAGTAATCTAGACACGATTCTG
rs41405149	REF	TCACGGATCT	GTACAAGTAATCTAGATCACGGATCT
rs41405149	ALT	GGACCTGATC	GTACAAGTAATCTAGAGGACCTGATC
rs4140636	REF	TGCATGCGAC	GTACAAGTAATCTAGATGCATGCGAC
rs4140636	ALT	GTGATCACAG	GTACAAGTAATCTAGAGTGATCACAG
rs4145895	REF	GCTAACATTG	GTACAAGTAATCTAGAGCTAACATTG
rs4145895	ALT	AGTATGCGCT	GTACAAGTAATCTAGAAGTATGCGCT
rs41511545	REF	GTTCGCATAT	GTACAAGTAATCTAGAGTTCGCATAT
rs41511545	ALT	ACGTCTCATG	GTACAAGTAATCTAGAACGTCTCATG
rs4240913	REF	TCCGCATAGG	GTACAAGTAATCTAGATCCGCATAGG
rs4240913	ALT	AACTTCGAGG	GTACAAGTAATCTAGAAACTTCGAGG
rs4241687	REF	TCTGGTAATC	GTACAAGTAATCTAGATCTGGTAATC
rs4241687	ALT	GTAGCCGTTA	GTACAAGTAATCTAGAGTAGCCGTTA
rs4245595	ALT	CATTGTAGCA	GTACAAGTAATCTAGACATTGTAGCA
rs4245595	REF	ATTCGCGCGA	GTACAAGTAATCTAGAATTCGCGCGA
rs4245597	REF	CTTGATCGGA	GTACAAGTAATCTAGACTTGATCGGA
rs4245597	ALT	GTCGTCTAAC	GTACAAGTAATCTAGAGTCGTCTAAC
rs427033	REF	GACTGCCATG	GTACAAGTAATCTAGAGACTGCCATG
rs427033	ALT	TTATGCCAGC	GTACAAGTAATCTAGATTATGCCAGC
rs4277619	REF	TCCAGCTAGT	GTACAAGTAATCTAGATCCAGCTAGT
rs4277619	ALT	TAGGCACAGT	GTACAAGTAATCTAGATAGGCACAGT
rs4282910	ALT	GACAGTGCTA	GTACAAGTAATCTAGAGACAGTGCTA
rs4282910	REF	AGTACTCTTG	GTACAAGTAATCTAGAAGTACTCTTG
rs4295979	REF	TGCATGGCAC	GTACAAGTAATCTAGATGCATGGCAC
rs4295979	ALT	GAACTTCAGT	GTACAAGTAATCTAGAGAACTTCAGT
rs4315367	ALT	ACTGGATTCT	GTACAAGTAATCTAGAACTGGATTCT
rs4315367	REF	GATACGACTT	GTACAAGTAATCTAGAGATACGACTT
rs4324214	REF	TGCGATAATC	GTACAAGTAATCTAGATGCGATAATC
rs4324214	ALT	CCTGATATCG	GTACAAGTAATCTAGACCTGATATCG
rs4361943	REF	ATGACTGCCT	GTACAAGTAATCTAGAATGACTGCCT
rs4361943	ALT	CGAGTAGTCA	GTACAAGTAATCTAGACGAGTAGTCA
rs4384313	REF	CGATTAGGCA	GTACAAGTAATCTAGACGATTAGGCA
rs4384313	ALT	TGAGCTAGCC	GTACAAGTAATCTAGATGAGCTAGCC
rs4402307	REF	GTCTAATAGC	GTACAAGTAATCTAGAGTCTAATAGC
rs4402307	ALT	TATTCAACGG	GTACAAGTAATCTAGATATTCAACGG
rs4413131	REF	CGGACATATT	GTACAAGTAATCTAGACGGACATATT
rs4413131	ALT	CATCTGTACG	GTACAAGTAATCTAGACATCTGTACG
rs4424195	REF	ACGATATGCT	GTACAAGTAATCTAGAACGATATGCT
rs4424195	ALT	GATCTATGCC	GTACAAGTAATCTAGAGATCTATGCC
rs4425937	REF	TCCGAGTAAT	GTACAAGTAATCTAGATCCGAGTAAT
rs4425937	ALT	TGTCATCGAG	GTACAAGTAATCTAGATGTCATCGAG
rs4437828	REF	GTCATGCTAC	GTACAAGTAATCTAGAGTCATGCTAC
rs4437828	ALT	CAGATTCAGT	GTACAAGTAATCTAGACAGATTCAGT
rs443923	REF	TGTCGATACA	GTACAAGTAATCTAGATGTCGATACA
rs443923	ALT	GTCTGATACG	GTACAAGTAATCTAGAGTCTGATACG
rs4439319	ALT	CCTGGACATT	GTACAAGTAATCTAGACCTGGACATT
rs4439319	REF	CGCAGTTATG	GTACAAGTAATCTAGACGCAGTTATG
rs443949	REF	TACGCATGAG	GTACAAGTAATCTAGATACGCATGAG
rs443949	ALT	CTCTGTAGAA	GTACAAGTAATCTAGACTCTGTAGAA
rs4460831	REF	AGCTGTGACC	GTACAAGTAATCTAGAAGCTGTGACC
rs4460831	ALT	CTCTAGTAGC	GTACAAGTAATCTAGACTCTAGTAGC
rs4472444	REF	TGAGTAATCC	GTACAAGTAATCTAGATGAGTAATCC
rs4472444	ALT	CTGGACGACT	GTACAAGTAATCTAGACTGGACGACT
rs4495675	ALT	CACGTAGGCT	GTACAAGTAATCTAGACACGTAGGCT
rs4495675	REF	AGTCCAGCTT	GTACAAGTAATCTAGAAGTCCAGCTT
rs4502676	REF	GCGTAATCAT	GTACAAGTAATCTAGAGCGTAATCAT
rs4502676	ALT	TCACGCGTGA	GTACAAGTAATCTAGATCACGCGTGA
rs4511057	REF	GTGCTAATCC	GTACAAGTAATCTAGAGTGCTAATCC
rs4511057	ALT	CGTACTTGTA	GTACAAGTAATCTAGACGTACTTGTA
rs4526098	ALT	TCAGCTATCG	GTACAAGTAATCTAGATCAGCTATCG
rs4526098	REF	ATAAGCGCTG	GTACAAGTAATCTAGAATAAGCGCTG
rs4539336	ALT	TCTGGTACGA	GTACAAGTAATCTAGATCTGGTACGA
rs4539336	REF	CCGATAGTCT	GTACAAGTAATCTAGACCGATAGTCT
rs4545169	REF	ACTTGTAGGC	GTACAAGTAATCTAGAACTTGTAGGC
rs4545169	ALT	GGCATATTAC	GTACAAGTAATCTAGAGGCATATTAC
rs45468197	REF	TTCGCTCAGA	GTACAAGTAATCTAGATTCGCTCAGA
rs45468197	ALT	CTCAGCATTG	GTACAAGTAATCTAGACTCAGCATTG
rs45471291	REF	TAGATCCGTC	GTACAAGTAATCTAGATAGATCCGTC
rs45471291	ALT	TACGCGTACT	GTACAAGTAATCTAGATACGCGTACT
rs4548927	REF	TGAGCTCACT	GTACAAGTAATCTAGATGAGCTCACT
rs4548927	ALT	TGTAGCAGCA	GTACAAGTAATCTAGATGTAGCAGCA
rs4549988	REF	CTGAGCTAGA	GTACAAGTAATCTAGACTGAGCTAGA
rs4549988	ALT	CGTGATATCA	GTACAAGTAATCTAGACGTGATATCA
rs4554184	REF	TAGGCGATCA	GTACAAGTAATCTAGATAGGCGATCA
rs4554184	ALT	CGAGATTGCA	GTACAAGTAATCTAGACGAGATTGCA
rs4557668	REF	GATCGTCCAT	GTACAAGTAATCTAGAGATCGTCCAT
rs4557668	ALT	CGCAGATGTT	GTACAAGTAATCTAGACGCAGATGTT
rs4580465	REF	ACGTACTGTA	GTACAAGTAATCTAGAACGTACTGTA
rs4580465	ALT	CATAGCGCGT	GTACAAGTAATCTAGACATAGCGCGT
rs4617477	REF	AGCCTACGTT	GTACAAGTAATCTAGAAGCCTACGTT
rs4617477	ALT	TCTCGGAGCA	GTACAAGTAATCTAGATCTCGGAGCA
rs4625054	REF	AACTGCGTAG	GTACAAGTAATCTAGAAACTGCGTAG
rs4625054	ALT	CTAGCGCTAG	GTACAAGTAATCTAGACTAGCGCTAG
rs462783	ALT	GCATATCGTA	GTACAAGTAATCTAGAGCATATCGTA
rs462783	REF	GTAGTTCAGC	GTACAAGTAATCTAGAGTAGTTCAGC
rs4647066	REF	ATACGTTCGC	GTACAAGTAATCTAGAATACGTTCGC
rs4647066	ALT	TCTAAGTCGT	GTACAAGTAATCTAGATCTAAGTCGT
rs4656087	REF	AGATCTCGGC	GTACAAGTAATCTAGAAGATCTCGGC
rs4656087	ALT	TGTCGATGAC	GTACAAGTAATCTAGATGTCGATGAC
rs4682510	REF	CGGATGTTCA	GTACAAGTAATCTAGACGGATGTTCA
rs4682510	ALT	ATACCGTTAG	GTACAAGTAATCTAGAATACCGTTAG
rs4700818	ALT	CGTAGATTCT	GTACAAGTAATCTAGACGTAGATTCT
rs4700818	REF	GGACTAACGT	GTACAAGTAATCTAGAGGACTAACGT
rs4703867	REF	GCCGTACGTA	GTACAAGTAATCTAGAGCCGTACGTA
rs4703867	ALT	TAAGCGTCTC	GTACAAGTAATCTAGATAAGCGTCTC
rs4703879	REF	TCAACGCGGT	GTACAAGTAATCTAGATCAACGCGGT
rs4703879	ALT	TCTCCAGGAG	GTACAAGTAATCTAGATCTCCAGGAG
rs4704561	REF	GATTGCGAAC	GTACAAGTAATCTAGAGATTGCGAAC
rs4704561	ALT	CTAGTTGCGA	GTACAAGTAATCTAGACTAGTTGCGA
rs4712059	REF	GCCTATAGTT	GTACAAGTAATCTAGAGCCTATAGTT
rs4712059	ALT	CTGTCGAGAC	GTACAAGTAATCTAGACTGTCGAGAC
rs471390	REF	ATTGCTGCTA	GTACAAGTAATCTAGAATTGCTGCTA
rs471390	ALT	CTATCGACGG	GTACAAGTAATCTAGACTATCGACGG
rs4714237	REF	AACGTCTGAT	GTACAAGTAATCTAGAAACGTCTGAT
rs4714237	ALT	AGTAACGTCG	GTACAAGTAATCTAGAAGTAACGTCG
rs4714238	REF	TAAGCTGCTT	GTACAAGTAATCTAGATAAGCTGCTT
rs4714238	ALT	CAGTAGATTC	GTACAAGTAATCTAGACAGTAGATTC
rs4718104	REF	ATCACGTCGT	GTACAAGTAATCTAGAATCACGTCGT
rs4718104	ALT	AGACGTTCTA	GTACAAGTAATCTAGAAGACGTTCTA
rs4720108	REF	TACGCTACGG	GTACAAGTAATCTAGATACGCTACGG
rs4720108	ALT	CTATGGCAAT	GTACAAGTAATCTAGACTATGGCAAT
rs4736318	REF	TGCATGACTA	GTACAAGTAATCTAGATGCATGACTA
rs4736318	ALT	TAGGCGCTCA	GTACAAGTAATCTAGATAGGCGCTCA
rs4736323	REF	TGTAACTTGC	GTACAAGTAATCTAGATGTAACTTGC
rs4736323	ALT	TATCTTAGCG	GTACAAGTAATCTAGATATCTTAGCG
rs4736346	REF	AGCAGTACTT	GTACAAGTAATCTAGAAGCAGTACTT
rs4736346	ALT	TACACGATGT	GTACAAGTAATCTAGATACACGATGT
rs4739612	REF	TCTCGAGTAT	GTACAAGTAATCTAGATCTCGAGTAT
rs4739612	ALT	CTAGACCGTT	GTACAAGTAATCTAGACTAGACCGTT
rs4742260	REF	CTCAAGCGTT	GTACAAGTAATCTAGACTCAAGCGTT
rs4742260	ALT	TGAGAGTACC	GTACAAGTAATCTAGATGAGAGTACC
rs475250	REF	ATGTTCAGCC	GTACAAGTAATCTAGAATGTTCAGCC
rs475250	ALT	TGTCGACAGC	GTACAAGTAATCTAGATGTCGACAGC
rs4768052	REF	AGGTCACTGT	GTACAAGTAATCTAGAAGGTCACTGT
rs4768052	ALT	GCCGTAAGTC	GTACAAGTAATCTAGAGCCGTAAGTC
rs4769426	REF	CAGGCGTATC	GTACAAGTAATCTAGACAGGCGTATC
rs4769426	ALT	ACTTAGTCGA	GTACAAGTAATCTAGAACTTAGTCGA
rs4775952	REF	AGCTTATCGA	GTACAAGTAATCTAGAAGCTTATCGA
rs4775952	ALT	GCATCTTAGC	GTACAAGTAATCTAGAGCATCTTAGC
rs4810866	REF	GTCACGTACG	GTACAAGTAATCTAGAGTCACGTACG
rs4810866	ALT	ACAGTACTGT	GTACAAGTAATCTAGAACAGTACTGT
rs4821737	REF	TACACCGTTG	GTACAAGTAATCTAGATACACCGTTG
rs4821737	ALT	ATCGTACTGG	GTACAAGTAATCTAGAATCGTACTGG
rs4826011	REF	GGACTGACAT	GTACAAGTAATCTAGAGGACTGACAT
rs4826011	ALT	ACGCTATGCT	GTACAAGTAATCTAGAACGCTATGCT
rs4826166	REF	ACATCTCTGG	GTACAAGTAATCTAGAACATCTCTGG
rs4826166	ALT	TTCTTGACAG	GTACAAGTAATCTAGATTCTTGACAG
rs484006	REF	TTGCATCGCA	GTACAAGTAATCTAGATTGCATCGCA
rs484006	ALT	AGCTACAGTT	GTACAAGTAATCTAGAAGCTACAGTT
rs4861835	REF	GTACTGTTAC	GTACAAGTAATCTAGAGTACTGTTAC
rs4861835	ALT	TGACGTCTCA	GTACAAGTAATCTAGATGACGTCTCA
rs4870144	ALT	TAACTGGCAG	GTACAAGTAATCTAGATAACTGGCAG
rs4870144	REF	AGTCATCGGT	GTACAAGTAATCTAGAAGTCATCGGT
rs4870529	REF	CGGCTAGTAT	GTACAAGTAATCTAGACGGCTAGTAT
rs4870529	ALT	GCATATCGGC	GTACAAGTAATCTAGAGCATATCGGC
rs487120	REF	TCAATAGCGG	GTACAAGTAATCTAGATCAATAGCGG
rs487120	ALT	ATACTTACGG	GTACAAGTAATCTAGAATACTTACGG
rs4918546	REF	CTAGTAGAGC	GTACAAGTAATCTAGACTAGTAGAGC
rs4918546	ALT	CAGAGATGTC	GTACAAGTAATCTAGACAGAGATGTC
rs4939037	REF	TGTAACGTCG	GTACAAGTAATCTAGATGTAACGTCG
rs4939037	ALT	TGGAGCCTAC	GTACAAGTAATCTAGATGGAGCCTAC
rs4944592	REF	CGTAGAGCCT	GTACAAGTAATCTAGACGTAGAGCCT
rs4944592	ALT	TGAGCATTAC	GTACAAGTAATCTAGATGAGCATTAC
rs4944950	REF	CTTGCATACG	GTACAAGTAATCTAGACTTGCATACG
rs4944950	ALT	GATCAGCTGA	GTACAAGTAATCTAGAGATCAGCTGA
rs4946807	REF	GCAGACGATT	GTACAAGTAATCTAGAGCAGACGATT
rs4946807	ALT	TCCAGTATGG	GTACAAGTAATCTAGATCCAGTATGG
rs494735	REF	TCAACTCGTG	GTACAAGTAATCTAGATCAACTCGTG
rs494735	ALT	TTGCGCAACT	GTACAAGTAATCTAGATTGCGCAACT
rs4947576	REF	GCATAGGTCT	GTACAAGTAATCTAGAGCATAGGTCT
rs4947576	ALT	AGACCTATGG	GTACAAGTAATCTAGAAGACCTATGG
rs4948010	REF	CCGAGACGTT	GTACAAGTAATCTAGACCGAGACGTT
rs4948010	ALT	CAATATGGTC	GTACAAGTAATCTAGACAATATGGTC
rs4948216	REF	GGTCTATACC	GTACAAGTAATCTAGAGGTCTATACC
rs4948216	ALT	AACGAGTTGC	GTACAAGTAATCTAGAAACGAGTTGC
rs4948492	REF	TGCAGCTATG	GTACAAGTAATCTAGATGCAGCTATG
rs4948492	ALT	GCAGTACTGC	GTACAAGTAATCTAGAGCAGTACTGC
rs4952427	REF	GACGTGTATC	GTACAAGTAATCTAGAGACGTGTATC
rs4952427	ALT	AGCGATGATC	GTACAAGTAATCTAGAAGCGATGATC
rs4952429	REF	TTGTGACACT	GTACAAGTAATCTAGATTGTGACACT
rs4952429	ALT	ACGGTACTGC	GTACAAGTAATCTAGAACGGTACTGC
rs495477	REF	AGCGAGACTT	GTACAAGTAATCTAGAAGCGAGACTT
rs495477	ALT	ATCGGCAGTC	GTACAAGTAATCTAGAATCGGCAGTC
rs4964999	ALT	TCAAGCGGAT	GTACAAGTAATCTAGATCAAGCGGAT
rs4964999	REF	TCGATACGAT	GTACAAGTAATCTAGATCGATACGAT
rs4971336	REF	ACCTGTATGG	GTACAAGTAATCTAGAACCTGTATGG
rs4971336	ALT	ACTGCTCGAT	GTACAAGTAATCTAGAACTGCTCGAT
rs505278	REF	TGACGTCATA	GTACAAGTAATCTAGATGACGTCATA
rs505278	ALT	GACTTCGTGA	GTACAAGTAATCTAGAGACTTCGTGA
rs508303	REF	TTCAGGACTG	GTACAAGTAATCTAGATTCAGGACTG
rs508303	ALT	AGAGCAGCTT	GTACAAGTAATCTAGAAGAGCAGCTT
rs509017	ALT	ACGCATGCTT	GTACAAGTAATCTAGAACGCATGCTT
rs509017	REF	TTGAACGTGC	GTACAAGTAATCTAGATTGAACGTGC
rs546784	REF	TCACCAGGTG	GTACAAGTAATCTAGATCACCAGGTG
rs546784	ALT	GATCAGATCT	GTACAAGTAATCTAGAGATCAGATCT
rs548390	REF	GCTATGTCAT	GTACAAGTAATCTAGAGCTATGTCAT
rs548390	ALT	TCGGCGATCA	GTACAAGTAATCTAGATCGGCGATCA
rs55692505	REF	CATTGTCGCA	GTACAAGTAATCTAGACATTGTCGCA
rs55692505	ALT	TAACTGTGCA	GTACAAGTAATCTAGATAACTGTGCA
rs55776330	ALT	GTGACTACTA	GTACAAGTAATCTAGAGTGACTACTA
rs55776330	REF	TACTCTACGG	GTACAAGTAATCTAGATACTCTACGG
rs55776330	ALT	AGCTTACCGT	GTACAAGTAATCTAGAAGCTTACCGT
rs55776330	REF	TCTGCGGCAA	GTACAAGTAATCTAGATCTGCGGCAA
rs55810554	REF	AGGCGCTCTA	GTACAAGTAATCTAGAAGGCGCTCTA
rs55810554	REF	CTATCAGTTG	GTACAAGTAATCTAGACTATCAGTTG
rs55810554	ALT	GCCATATGTT	GTACAAGTAATCTAGAGCCATATGTT
rs55810554	ALT	GTCACTGCTA	GTACAAGTAATCTAGAGTCACTGCTA
rs55872768	REF	ATGTTACGAC	GTACAAGTAATCTAGAATGTTACGAC
rs55872768	ALT	GGTGCTTCAA	GTACAAGTAATCTAGAGGTGCTTCAA
rs558764	REF	AATCGGAGCT	GTACAAGTAATCTAGAAATCGGAGCT
rs558764	ALT	TCAATGCAGG	GTACAAGTAATCTAGATCAATGCAGG
rs55876959	REF	GTCTAGTAGC	GTACAAGTAATCTAGAGTCTAGTAGC
rs55876959	ALT	GTTACCGATA	GTACAAGTAATCTAGAGTTACCGATA
rs55985421	REF	TCATCGAGTA	GTACAAGTAATCTAGATCATCGAGTA
rs55985421	ALT	CTCATAGGTC	GTACAAGTAATCTAGACTCATAGGTC
rs55993747	REF	CGATCTGGTA	GTACAAGTAATCTAGACGATCTGGTA
rs55993747	ALT	GATGACCAGT	GTACAAGTAATCTAGAGATGACCAGT
rs56020647	REF	GTCAGGTCAA	GTACAAGTAATCTAGAGTCAGGTCAA
rs56020647	ALT	GTGACCGTCA	GTACAAGTAATCTAGAGTGACCGTCA
rs56061726	REF	CGCAGTTCGA	GTACAAGTAATCTAGACGCAGTTCGA
rs56061726	ALT	GCTACAGTCG	GTACAAGTAATCTAGAGCTACAGTCG
rs56101487	REF	TCTAGGTCGA	GTACAAGTAATCTAGATCTAGGTCGA
rs56101487	ALT	GTTGTCTACA	GTACAAGTAATCTAGAGTTGTCTACA
rs56143128	REF	GTCGTAACGT	GTACAAGTAATCTAGAGTCGTAACGT
rs56143128	ALT	TTCAGGAGTC	GTACAAGTAATCTAGATTCAGGAGTC
rs56154904	ALT	AGATTCGCCG	GTACAAGTAATCTAGAAGATTCGCCG
rs56154904	REF	TGGTATCTCA	GTACAAGTAATCTAGATGGTATCTCA
rs56156615	REF	AGATACGCTG	GTACAAGTAATCTAGAAGATACGCTG
rs56156615	ALT	GATTCAAGTC	GTACAAGTAATCTAGAGATTCAAGTC
rs56170708	REF	CACGATCGGT	GTACAAGTAATCTAGACACGATCGGT
rs56170708	ALT	TAGTCACCTG	GTACAAGTAATCTAGATAGTCACCTG
rs56229440	REF	TCAAGCGAGT	GTACAAGTAATCTAGATCAAGCGAGT
rs56229440	ALT	CGTAGTATAC	GTACAAGTAATCTAGACGTAGTATAC
rs56235717	REF	TATATGGCGC	GTACAAGTAATCTAGATATATGGCGC
rs56235717	ALT	TCTGCTAGTA	GTACAAGTAATCTAGATCTGCTAGTA
rs56235717	ALT	ACTGATGCTG	GTACAAGTAATCTAGAACTGATGCTG
rs56235717	REF	TGCTCATGAC	GTACAAGTAATCTAGATGCTCATGAC
rs56241008	REF	TCTCAACGTG	GTACAAGTAATCTAGATCTCAACGTG
rs56241008	ALT	TCATGGCTAG	GTACAAGTAATCTAGATCATGGCTAG
rs56253831	REF	GCTTACATCG	GTACAAGTAATCTAGAGCTTACATCG
rs56253831	ALT	CGTGATCTTA	GTACAAGTAATCTAGACGTGATCTTA
rs56253831	REF	AACTAGGTCG	GTACAAGTAATCTAGAAACTAGGTCG
rs56253831	ALT	GCTACAGTTA	GTACAAGTAATCTAGAGCTACAGTTA
rs56261047	REF	TATTGCCGTA	GTACAAGTAATCTAGATATTGCCGTA
rs56261047	ALT	TGGACTCTAG	GTACAAGTAATCTAGATGGACTCTAG
rs56723270	REF	TAGCTACTGT	GTACAAGTAATCTAGATAGCTACTGT
rs56723270	ALT	GATGCGCTCA	GTACAAGTAATCTAGAGATGCGCTCA
rs56763376	REF	GCTCTGAGCA	GTACAAGTAATCTAGAGCTCTGAGCA
rs56763376	ALT	GTGCTACCAG	GTACAAGTAATCTAGAGTGCTACCAG
rs568166	REF	GCCATGATTG	GTACAAGTAATCTAGAGCCATGATTG
rs568166	ALT	GCTAGCCTAG	GTACAAGTAATCTAGAGCTAGCCTAG
rs56821693	REF	GTACGCTAGT	GTACAAGTAATCTAGAGTACGCTAGT
rs56821693	ALT	CTAGAGTACG	GTACAAGTAATCTAGACTAGAGTACG
rs56821693	REF	TCGCAGGTAA	GTACAAGTAATCTAGATCGCAGGTAA
rs56821693	ALT	TGGTGCCATA	GTACAAGTAATCTAGATGGTGCCATA
rs56853460	REF	GAGCCATTCT	GTACAAGTAATCTAGAGAGCCATTCT
rs56853460	ALT	ATTGTCGTAC	GTACAAGTAATCTAGAATTGTCGTAC
rs56917565	REF	CGATAGCGTC	GTACAAGTAATCTAGACGATAGCGTC
rs56917565	ALT	GCTAGTTCGA	GTACAAGTAATCTAGAGCTAGTTCGA
rs56969688	REF	AGTACTCAGG	GTACAAGTAATCTAGAAGTACTCAGG
rs56969688	ALT	CTGTACAGTC	GTACAAGTAATCTAGACTGTACAGTC
rs57003817	REF	CGGTCTTCAA	GTACAAGTAATCTAGACGGTCTTCAA
rs57003817	ALT	GACCGTAATG	GTACAAGTAATCTAGAGACCGTAATG
rs57012784	REF	GGTCCGATAA	GTACAAGTAATCTAGAGGTCCGATAA
rs57012784	ALT	GATGCTAGCC	GTACAAGTAATCTAGAGATGCTAGCC
rs57294500	REF	GTTGCCTATA	GTACAAGTAATCTAGAGTTGCCTATA
rs57294500	ALT	GAGCCTGTTA	GTACAAGTAATCTAGAGAGCCTGTTA
rs57506830	REF	AACTGCCTGG	GTACAAGTAATCTAGAAACTGCCTGG
rs57506830	ALT	TGATTGCCAT	GTACAAGTAATCTAGATGATTGCCAT
rs57666626	REF	GTCGCGATCA	GTACAAGTAATCTAGAGTCGCGATCA
rs57666626	ALT	AGGCTCTGTA	GTACAAGTAATCTAGAAGGCTCTGTA
rs57705295	REF	TGATCCACGG	GTACAAGTAATCTAGATGATCCACGG
rs57705295	ALT	TTGACCTCAG	GTACAAGTAATCTAGATTGACCTCAG
rs57733106	REF	TTAGCGAGTC	GTACAAGTAATCTAGATTAGCGAGTC
rs57733106	ALT	TGATACGTCT	GTACAAGTAATCTAGATGATACGTCT
rs57934869	REF	GCTGTATACT	GTACAAGTAATCTAGAGCTGTATACT
rs57934869	ALT	GCCTGTCATA	GTACAAGTAATCTAGAGCCTGTCATA
rs57970308	REF	CTATGCGCAG	GTACAAGTAATCTAGACTATGCGCAG
rs57970308	ALT	GATTGTCACC	GTACAAGTAATCTAGAGATTGTCACC
rs58136256	REF	GGCTGACCTA	GTACAAGTAATCTAGAGGCTGACCTA
rs58136256	ALT	ATCGTAAGCT	GTACAAGTAATCTAGAATCGTAAGCT
rs58411534	REF	TAGAGATGCC	GTACAAGTAATCTAGATAGAGATGCC
rs58411534	ALT	GTAGCACTGT	GTACAAGTAATCTAGAGTAGCACTGT
rs58443873	REF	CTCGCATGAT	GTACAAGTAATCTAGACTCGCATGAT
rs58443873	ALT	ATGTCACGTT	GTACAAGTAATCTAGAATGTCACGTT
rs58602067	REF	CATCGAGTAT	GTACAAGTAATCTAGACATCGAGTAT
rs58602067	ALT	CGAGTGTACT	GTACAAGTAATCTAGACGAGTGTACT
rs58602067	REF	TTGTCACTGA	GTACAAGTAATCTAGATTGTCACTGA
rs58602067	ALT	TATCCATGGC	GTACAAGTAATCTAGATATCCATGGC
rs58650994	REF	CGGCTGATTA	GTACAAGTAATCTAGACGGCTGATTA
rs58650994	ALT	GATAGCGTCA	GTACAAGTAATCTAGAGATAGCGTCA
rs58722244	REF	GGTCACATGT	GTACAAGTAATCTAGAGGTCACATGT
rs58722244	ALT	ATTGCATGAC	GTACAAGTAATCTAGAATTGCATGAC
rs587829	REF	AAGCCATGGT	GTACAAGTAATCTAGAAAGCCATGGT
rs587829	ALT	GCTGTCTACA	GTACAAGTAATCTAGAGCTGTCTACA
rs58806135	REF	GCGAGTCTAT	GTACAAGTAATCTAGAGCGAGTCTAT
rs58806135	ALT	GTATGAGACC	GTACAAGTAATCTAGAGTATGAGACC
rs59151138	REF	CCGTTGCAAT	GTACAAGTAATCTAGACCGTTGCAAT
rs59151138	ALT	GACTGGCAAT	GTACAAGTAATCTAGAGACTGGCAAT
rs59178045	REF	AGTAGCTTCT	GTACAAGTAATCTAGAAGTAGCTTCT
rs59178045	ALT	CTGTCGGTAA	GTACAAGTAATCTAGACTGTCGGTAA
rs59299234	REF	GTCAGTTCAT	GTACAAGTAATCTAGAGTCAGTTCAT
rs59299234	ALT	CTCAAGTTGC	GTACAAGTAATCTAGACTCAAGTTGC
rs59346947	REF	TATGCAGTCC	GTACAAGTAATCTAGATATGCAGTCC
rs59346947	ALT	CACTGTGAAT	GTACAAGTAATCTAGACACTGTGAAT
rs59369204	REF	AATGCGTCTG	GTACAAGTAATCTAGAAATGCGTCTG
rs59369204	ALT	CAGCGTAGTA	GTACAAGTAATCTAGACAGCGTAGTA
rs59369204	REF	ATAGGTCTAC	GTACAAGTAATCTAGAATAGGTCTAC
rs59369204	ALT	TCCAGGCATT	GTACAAGTAATCTAGATCCAGGCATT
rs59411952	REF	ACTGGCGTAT	GTACAAGTAATCTAGAACTGGCGTAT
rs59411952	ALT	CTAGATCGAG	GTACAAGTAATCTAGACTAGATCGAG
rs59425541	REF	TCAGGCATTA	GTACAAGTAATCTAGATCAGGCATTA
rs59425541	ALT	TAACTTGTGC	GTACAAGTAATCTAGATAACTTGTGC
rs59601514	REF	TGTCAGCACG	GTACAAGTAATCTAGATGTCAGCACG
rs59601514	ALT	CGTTAGACTC	GTACAAGTAATCTAGACGTTAGACTC
rs59672618	REF	GACCATGATT	GTACAAGTAATCTAGAGACCATGATT
rs59672618	ALT	GCGTAACTTG	GTACAAGTAATCTAGAGCGTAACTTG
rs59698565	REF	TCAGCATGCG	GTACAAGTAATCTAGATCAGCATGCG
rs59698565	ALT	AGAGCTCATT	GTACAAGTAATCTAGAAGAGCTCATT
rs59698565	REF	GTCCATGTAG	GTACAAGTAATCTAGAGTCCATGTAG
rs59698565	ALT	TGGCTAGATC	GTACAAGTAATCTAGATGGCTAGATC
rs59770843	REF	GACATTCGAT	GTACAAGTAATCTAGAGACATTCGAT
rs59770843	ALT	TTACGCCGTA	GTACAAGTAATCTAGATTACGCCGTA
rs5995289	REF	TGCTCGAGAA	GTACAAGTAATCTAGATGCTCGAGAA
rs5995289	ALT	GTTCGTACCA	GTACAAGTAATCTAGAGTTCGTACCA
rs5995536	REF	ACTAGCTGGC	GTACAAGTAATCTAGAACTAGCTGGC
rs5995536	ALT	GCAGTTCTAC	GTACAAGTAATCTAGAGCAGTTCTAC
rs599631	REF	CCTATAGTCG	GTACAAGTAATCTAGACCTATAGTCG
rs599631	ALT	GGTAGACTTC	GTACAAGTAATCTAGAGGTAGACTTC
rs59971651	REF	ACGCTCGTAT	GTACAAGTAATCTAGAACGCTCGTAT
rs59971651	ALT	TAATGACGCT	GTACAAGTAATCTAGATAATGACGCT
rs6012515	REF	TACGTGTATC	GTACAAGTAATCTAGATACGTGTATC
rs6012515	ALT	AGTCTCTTAG	GTACAAGTAATCTAGAAGTCTCTTAG
rs6019382	REF	AGCTACGTGT	GTACAAGTAATCTAGAAGCTACGTGT
rs6019382	ALT	CATCGGACTT	GTACAAGTAATCTAGACATCGGACTT
rs6019391	REF	CGCGTTGAAC	GTACAAGTAATCTAGACGCGTTGAAC
rs6019391	ALT	TCGGTGCAAC	GTACAAGTAATCTAGATCGGTGCAAC
rs6020813	REF	TCCACGATGG	GTACAAGTAATCTAGATCCACGATGG
rs6020813	ALT	CTCATGATGT	GTACAAGTAATCTAGACTCATGATGT
rs6020814	REF	CGTAGGACTC	GTACAAGTAATCTAGACGTAGGACTC
rs6020814	ALT	TGTATCGAAC	GTACAAGTAATCTAGATGTATCGAAC
rs60228607	REF	ATGTAGCCTA	GTACAAGTAATCTAGAATGTAGCCTA
rs60228607	ALT	AGACGCTTAG	GTACAAGTAATCTAGAAGACGCTTAG
rs60293371	REF	TTCGTGCTAA	GTACAAGTAATCTAGATTCGTGCTAA
rs60293371	ALT	TCAGCGTAGA	GTACAAGTAATCTAGATCAGCGTAGA
rs6031867	REF	CGATGAGTCA	GTACAAGTAATCTAGACGATGAGTCA
rs6031867	ALT	TCGAGGATAC	GTACAAGTAATCTAGATCGAGGATAC
rs6035114	REF	TCGTACGAGT	GTACAAGTAATCTAGATCGTACGAGT
rs6035114	ALT	TACCTGAGGC	GTACAAGTAATCTAGATACCTGAGGC
rs60354454	REF	ACAGGCATTG	GTACAAGTAATCTAGAACAGGCATTG
rs60354454	ALT	TATCGGACTG	GTACAAGTAATCTAGATATCGGACTG
rs6036469	REF	CTATTAGCCG	GTACAAGTAATCTAGACTATTAGCCG
rs6036469	ALT	ACGGATCTGT	GTACAAGTAATCTAGAACGGATCTGT
rs6045583	ALT	ACTTACGAGT	GTACAAGTAATCTAGAACTTACGAGT
rs6045583	REF	TGTCAGGACC	GTACAAGTAATCTAGATGTCAGGACC
rs60532123	REF	TACGCATGCT	GTACAAGTAATCTAGATACGCATGCT
rs60532123	ALT	ATCCGACTGG	GTACAAGTAATCTAGAATCCGACTGG
rs60536986	REF	GTCGAAGCCT	GTACAAGTAATCTAGAGTCGAAGCCT
rs60536986	ALT	CGTCGAATAG	GTACAAGTAATCTAGACGTCGAATAG
rs60536986	REF	CAGCGATTCG	GTACAAGTAATCTAGACAGCGATTCG
rs60536986	ALT	CGATCGTATC	GTACAAGTAATCTAGACGATCGTATC
rs60639238	REF	ACGATGCGAT	GTACAAGTAATCTAGAACGATGCGAT
rs60639238	ALT	ATCCGTGTAA	GTACAAGTAATCTAGAATCCGTGTAA
rs60653573	REF	TTCATGCCAG	GTACAAGTAATCTAGATTCATGCCAG
rs60653573	ALT	TTCGGACCAG	GTACAAGTAATCTAGATTCGGACCAG
rs60677310	REF	ACTGAGTCTG	GTACAAGTAATCTAGAACTGAGTCTG
rs60677310	ALT	TGCGATGACT	GTACAAGTAATCTAGATGCGATGACT
rs60733727	REF	GTCAGCTCAT	GTACAAGTAATCTAGAGTCAGCTCAT
rs60733727	ALT	TACTAAGTCG	GTACAAGTAATCTAGATACTAAGTCG
rs6080222	ALT	ATGCGTCCGA	GTACAAGTAATCTAGAATGCGTCCGA
rs6080222	REF	TGCAGTCATA	GTACAAGTAATCTAGATGCAGTCATA
rs60845874	REF	ATATGTGCAC	GTACAAGTAATCTAGAATATGTGCAC
rs60845874	ALT	TATTAGACCG	GTACAAGTAATCTAGATATTAGACCG
rs60859340	REF	AGCGATCGAT	GTACAAGTAATCTAGAAGCGATCGAT
rs60859340	ALT	ATGTCATCGA	GTACAAGTAATCTAGAATGTCATCGA
rs60859340	REF	ATGCTGTCAT	GTACAAGTAATCTAGAATGCTGTCAT
rs60859340	ALT	TGACTCGATA	GTACAAGTAATCTAGATGACTCGATA
rs60903037	REF	CAGTGATGAC	GTACAAGTAATCTAGACAGTGATGAC
rs60903037	ALT	AGCGATTCTG	GTACAAGTAATCTAGAAGCGATTCTG
rs6096137	ALT	TCTCATGAGA	GTACAAGTAATCTAGATCTCATGAGA
rs6096137	REF	TTCTCACAGG	GTACAAGTAATCTAGATTCTCACAGG
rs61098381	REF	TCAGCTCGAT	GTACAAGTAATCTAGATCAGCTCGAT
rs61098381	ALT	GAACTGACTT	GTACAAGTAATCTAGAGAACTGACTT
rs61174903	REF	GCTGAACGTA	GTACAAGTAATCTAGAGCTGAACGTA
rs61174903	ALT	GTTACTGCAG	GTACAAGTAATCTAGAGTTACTGCAG
rs6120348	REF	GGTCATGCAC	GTACAAGTAATCTAGAGGTCATGCAC
rs6120348	ALT	CCATTAGAGG	GTACAAGTAATCTAGACCATTAGAGG
rs61282172	REF	TAACGCGTGC	GTACAAGTAATCTAGATAACGCGTGC
rs61282172	ALT	TGAGCTAGAC	GTACAAGTAATCTAGATGAGCTAGAC
rs61349439	REF	GCTCAGGTAT	GTACAAGTAATCTAGAGCTCAGGTAT
rs61349439	ALT	AGCGACTATT	GTACAAGTAATCTAGAAGCGACTATT
rs61353450	REF	AGTGCAGATC	GTACAAGTAATCTAGAAGTGCAGATC
rs61353450	ALT	ACGAGTTCGC	GTACAAGTAATCTAGAACGAGTTCGC
rs61356271	REF	GGATACTGAC	GTACAAGTAATCTAGAGGATACTGAC
rs61356271	ALT	GTAACGTGTC	GTACAAGTAATCTAGAGTAACGTGTC
rs6151759	REF	TCTACTCGGA	GTACAAGTAATCTAGATCTACTCGGA
rs6151759	ALT	TGGTCCATAT	GTACAAGTAATCTAGATGGTCCATAT
rs61544197	REF	TCAACTGAGG	GTACAAGTAATCTAGATCAACTGAGG
rs61544197	ALT	CTCGAGAGCT	GTACAAGTAATCTAGACTCGAGAGCT
rs61610761	ALT	TTACGTGCTA	GTACAAGTAATCTAGATTACGTGCTA
rs61610761	REF	TATGCACGAT	GTACAAGTAATCTAGATATGCACGAT
rs61667538	REF	GATGTCGTCA	GTACAAGTAATCTAGAGATGTCGTCA
rs61667538	ALT	GGTACAGTCT	GTACAAGTAATCTAGAGGTACAGTCT
rs61671395	REF	CTGAATCGTC	GTACAAGTAATCTAGACTGAATCGTC
rs61671395	ALT	TAGTTCACAG	GTACAAGTAATCTAGATAGTTCACAG
rs61671857	ALT	TCTGGACCAT	GTACAAGTAATCTAGATCTGGACCAT
rs61671857	REF	AGTGGTCCAT	GTACAAGTAATCTAGAAGTGGTCCAT
rs61734995	REF	CCTATGTACG	GTACAAGTAATCTAGACCTATGTACG
rs61734995	ALT	GACGCGCATT	GTACAAGTAATCTAGAGACGCGCATT
rs61738461	REF	GTGCCATAGA	GTACAAGTAATCTAGAGTGCCATAGA
rs61738461	ALT	AATGCGCATG	GTACAAGTAATCTAGAAATGCGCATG
rs61742881	REF	AGATCGTTCT	GTACAAGTAATCTAGAAGATCGTTCT
rs61742881	ALT	GTGATAGCCA	GTACAAGTAATCTAGAGTGATAGCCA
rs61743886	REF	CTATGTGCCA	GTACAAGTAATCTAGACTATGTGCCA
rs61743886	ALT	CGCATGTCTA	GTACAAGTAATCTAGACGCATGTCTA
rs61878637	REF	TGTCGTAACT	GTACAAGTAATCTAGATGTCGTAACT
rs61878637	ALT	TAAGCACGGT	GTACAAGTAATCTAGATAAGCACGGT
rs62165899	REF	CACGTTGAGT	GTACAAGTAATCTAGACACGTTGAGT
rs62165899	ALT	GCGTAGATCT	GTACAAGTAATCTAGAGCGTAGATCT
rs62219031	ALT	AGTATTCGCC	GTACAAGTAATCTAGAAGTATTCGCC
rs62219031	REF	TCACTGTGAC	GTACAAGTAATCTAGATCACTGTGAC
rs62392286	REF	CAGCTGTGAT	GTACAAGTAATCTAGACAGCTGTGAT
rs62392286	ALT	AGGATTCACG	GTACAAGTAATCTAGAAGGATTCACG
rs62439782	ALT	ATGCGTGCTA	GTACAAGTAATCTAGAATGCGTGCTA
rs62439782	REF	ATAGCGCATG	GTACAAGTAATCTAGAATAGCGCATG
rs62445866	REF	AAGTGCTCTG	GTACAAGTAATCTAGAAAGTGCTCTG
rs62445866	ALT	TATAGCGCGT	GTACAAGTAATCTAGATATAGCGCGT
rs62555200	REF	TCTACATGGC	GTACAAGTAATCTAGATCTACATGGC
rs62555200	ALT	GCTAGGTCTA	GTACAAGTAATCTAGAGCTAGGTCTA
rs62559825	REF	GCATGCGATT	GTACAAGTAATCTAGAGCATGCGATT
rs62559825	ALT	GCGCATAGTT	GTACAAGTAATCTAGAGCGCATAGTT
rs6460173	REF	GGATACCGAT	GTACAAGTAATCTAGAGGATACCGAT
rs6460173	ALT	GATGACATCT	GTACAAGTAATCTAGAGATGACATCT
rs6470703	REF	GAACTATGTC	GTACAAGTAATCTAGAGAACTATGTC
rs6470703	ALT	CCGTCTATGA	GTACAAGTAATCTAGACCGTCTATGA
rs6470763	REF	GCTACATGGT	GTACAAGTAATCTAGAGCTACATGGT
rs6470763	ALT	TCGAAGATGC	GTACAAGTAATCTAGATCGAAGATGC
rs6470764	REF	CATATGATGC	GTACAAGTAATCTAGACATATGATGC
rs6470764	ALT	CAGTTATTGC	GTACAAGTAATCTAGACAGTTATTGC
rs6498139	REF	TGACGTCACG	GTACAAGTAATCTAGATGACGTCACG
rs6498139	ALT	CATGACTAGG	GTACAAGTAATCTAGACATGACTAGG
rs6502001	REF	GCCTAATGAT	GTACAAGTAATCTAGAGCCTAATGAT
rs6502001	ALT	TATGACCAGT	GTACAAGTAATCTAGATATGACCAGT
rs6502001	REF	ATCCATGAGT	GTACAAGTAATCTAGAATCCATGAGT
rs6502001	ALT	GGCACCTATT	GTACAAGTAATCTAGAGGCACCTATT
rs6504490	REF	AGCATATCGT	GTACAAGTAATCTAGAAGCATATCGT
rs6504490	ALT	GCTCCTGAGA	GTACAAGTAATCTAGAGCTCCTGAGA
rs6531288	REF	GACTCTATTG	GTACAAGTAATCTAGAGACTCTATTG
rs6531288	ALT	CCGAACGTTG	GTACAAGTAATCTAGACCGAACGTTG
rs656338	REF	CTGAATGCAT	GTACAAGTAATCTAGACTGAATGCAT
rs656338	ALT	GCATTAGACT	GTACAAGTAATCTAGAGCATTAGACT
rs6575399	REF	CGTACGACTG	GTACAAGTAATCTAGACGTACGACTG
rs6575399	ALT	TGATTCAGCT	GTACAAGTAATCTAGATGATTCAGCT
rs6588193	REF	AAGTCTCTTG	GTACAAGTAATCTAGAAAGTCTCTTG
rs6588193	ALT	TCGATCATTG	GTACAAGTAATCTAGATCGATCATTG
rs6590705	REF	TGTTACAGCT	GTACAAGTAATCTAGATGTTACAGCT
rs6590705	ALT	ATGGTCACTG	GTACAAGTAATCTAGAATGGTCACTG
rs6590706	REF	GTCAATCGTA	GTACAAGTAATCTAGAGTCAATCGTA
rs6590706	ALT	GCCTCTATAG	GTACAAGTAATCTAGAGCCTCTATAG
rs6591310	REF	GCGGCTATAT	GTACAAGTAATCTAGAGCGGCTATAT
rs6591310	ALT	TCGATGTCAA	GTACAAGTAATCTAGATCGATGTCAA
rs6591320	REF	CTTGACGCAT	GTACAAGTAATCTAGACTTGACGCAT
rs6591320	ALT	CTATGCATCG	GTACAAGTAATCTAGACTATGCATCG
rs6595747	REF	GGCACGTATA	GTACAAGTAATCTAGAGGCACGTATA
rs6595747	ALT	TAGCGGCACT	GTACAAGTAATCTAGATAGCGGCACT
rs662821	REF	GGATAGCACT	GTACAAGTAATCTAGAGGATAGCACT
rs662821	ALT	TTACTGACTG	GTACAAGTAATCTAGATTACTGACTG
rs6660910	REF	TAGTCTCGAA	GTACAAGTAATCTAGATAGTCTCGAA
rs6660910	ALT	TCCGTGACAG	GTACAAGTAATCTAGATCCGTGACAG
rs6670157	REF	AGCGACTTCG	GTACAAGTAATCTAGAAGCGACTTCG
rs6670157	ALT	CGTACAGGAT	GTACAAGTAATCTAGACGTACAGGAT
rs6671322	REF	ATAGCTACGG	GTACAAGTAATCTAGAATAGCTACGG
rs6671322	ALT	TCGACTTATG	GTACAAGTAATCTAGATCGACTTATG
rs66827971	ALT	ATTAGCCTCG	GTACAAGTAATCTAGAATTAGCCTCG
rs66827971	REF	AATCTGTGAC	GTACAAGTAATCTAGAAATCTGTGAC
rs6684269	REF	ACTCAGTCGT	GTACAAGTAATCTAGAACTCAGTCGT
rs6684269	ALT	AACTGTGTCG	GTACAAGTAATCTAGAAACTGTGTCG
rs6687273	REF	GTCCTCGATA	GTACAAGTAATCTAGAGTCCTCGATA
rs6687273	ALT	ATAGACTGCG	GTACAAGTAATCTAGAATAGACTGCG
rs6697965	REF	ATTGCGTCCA	GTACAAGTAATCTAGAATTGCGTCCA
rs6697965	ALT	CTTAGATCGG	GTACAAGTAATCTAGACTTAGATCGG
rs6702280	REF	CGCTATTCAG	GTACAAGTAATCTAGACGCTATTCAG
rs6702280	ALT	GTACTTCAGG	GTACAAGTAATCTAGAGTACTTCAGG
rs6719338	ALT	CCTGAAGTTC	GTACAAGTAATCTAGACCTGAAGTTC
rs6719338	REF	TGCAGGTCAA	GTACAAGTAATCTAGATGCAGGTCAA
rs6724414	REF	CAAGTGCTCT	GTACAAGTAATCTAGACAAGTGCTCT
rs6724414	ALT	GTGACACTAT	GTACAAGTAATCTAGAGTGACACTAT
rs6724910	REF	ATGTAGTCTC	GTACAAGTAATCTAGAATGTAGTCTC
rs6724910	ALT	TGGACACGCT	GTACAAGTAATCTAGATGGACACGCT
rs6739848	REF	GCACCGTTAG	GTACAAGTAATCTAGAGCACCGTTAG
rs6739848	ALT	TTCTTGCAAG	GTACAAGTAATCTAGATTCTTGCAAG
rs6743259	REF	TGAATCGCTC	GTACAAGTAATCTAGATGAATCGCTC
rs6743259	ALT	CGTCTAAGAT	GTACAAGTAATCTAGACGTCTAAGAT
rs67438539	REF	GCATCATAGG	GTACAAGTAATCTAGAGCATCATAGG
rs67438539	ALT	CGACTATAGT	GTACAAGTAATCTAGACGACTATAGT
rs6744828	REF	GATCTAGCCG	GTACAAGTAATCTAGAGATCTAGCCG
rs6744828	ALT	TGGTCCACAG	GTACAAGTAATCTAGATGGTCCACAG
rs6751242	REF	ATGTACGGTC	GTACAAGTAATCTAGAATGTACGGTC
rs6751242	ALT	GTCCTAATAG	GTACAAGTAATCTAGAGTCCTAATAG
rs6755081	REF	GCTAGATCAG	GTACAAGTAATCTAGAGCTAGATCAG
rs6755081	ALT	GATCATCTAG	GTACAAGTAATCTAGAGATCATCTAG
rs67565204	REF	CGTTGAGCCA	GTACAAGTAATCTAGACGTTGAGCCA
rs67565204	ALT	TCGGTCGTAA	GTACAAGTAATCTAGATCGGTCGTAA
rs676511	REF	TAACGTCTGC	GTACAAGTAATCTAGATAACGTCTGC
rs676511	ALT	TCTGTATAGC	GTACAAGTAATCTAGATCTGTATAGC
rs67790686	ALT	ATCAGTGGCA	GTACAAGTAATCTAGAATCAGTGGCA
rs67790686	REF	TGATTCGCGA	GTACAAGTAATCTAGATGATTCGCGA
rs6785335	REF	TCACCTGGAG	GTACAAGTAATCTAGATCACCTGGAG
rs6785335	ALT	GCTATGCGCA	GTACAAGTAATCTAGAGCTATGCGCA
rs6805959	REF	TCGCTGAGAC	GTACAAGTAATCTAGATCGCTGAGAC
rs6805959	ALT	AATCTGGATC	GTACAAGTAATCTAGAAATCTGGATC
rs68087715	REF	AAGTCTCGGT	GTACAAGTAATCTAGAAAGTCTCGGT
rs68087715	ALT	CATACGCGTG	GTACAAGTAATCTAGACATACGCGTG
rs6810892	REF	ACACGATGTG	GTACAAGTAATCTAGAACACGATGTG
rs6810892	ALT	ATGAGCGTCT	GTACAAGTAATCTAGAATGAGCGTCT
rs6810987	ALT	AGGATCCGAT	GTACAAGTAATCTAGAAGGATCCGAT
rs6810987	REF	TAGGATGCTC	GTACAAGTAATCTAGATAGGATGCTC
rs68112369	REF	CACTAGTGCG	GTACAAGTAATCTAGACACTAGTGCG
rs68112369	ALT	CGATTCAGGC	GTACAAGTAATCTAGACGATTCAGGC
rs6814112	REF	GACATCTGAG	GTACAAGTAATCTAGAGACATCTGAG
rs6814112	ALT	TAGTCGTTCA	GTACAAGTAATCTAGATAGTCGTTCA
rs6815551	REF	ACTATCGTGA	GTACAAGTAATCTAGAACTATCGTGA
rs6815551	ALT	TCTACGGTAC	GTACAAGTAATCTAGATCTACGGTAC
rs6815765	REF	AGGTCAACGT	GTACAAGTAATCTAGAAGGTCAACGT
rs6815765	ALT	ACGATGACTT	GTACAAGTAATCTAGAACGATGACTT
rs6821462	REF	CTGTTCAATG	GTACAAGTAATCTAGACTGTTCAATG
rs6821462	ALT	CTACTGGATT	GTACAAGTAATCTAGACTACTGGATT
rs6846997	REF	TACCTGTTGA	GTACAAGTAATCTAGATACCTGTTGA
rs6846997	ALT	CGATATATCG	GTACAAGTAATCTAGACGATATATCG
rs6851239	REF	ACCGTGATGA	GTACAAGTAATCTAGAACCGTGATGA
rs6851239	ALT	CTGAATCTCG	GTACAAGTAATCTAGACTGAATCTCG
rs6851838	REF	CGCAGCTTAT	GTACAAGTAATCTAGACGCAGCTTAT
rs6851838	ALT	TTGTAATCGC	GTACAAGTAATCTAGATTGTAATCGC
rs6860581	REF	GTGTCTAAGC	GTACAAGTAATCTAGAGTGTCTAAGC
rs6860581	ALT	ACGCATGATT	GTACAAGTAATCTAGAACGCATGATT
rs6870335	REF	ATGGACCATT	GTACAAGTAATCTAGAATGGACCATT
rs6870335	ALT	CTTACAGGTC	GTACAAGTAATCTAGACTTACAGGTC
rs687228	REF	ATAGTCTTGC	GTACAAGTAATCTAGAATAGTCTTGC
rs687228	ALT	CAGGAGCTAT	GTACAAGTAATCTAGACAGGAGCTAT
rs6874130	REF	AGCTCTTAGG	GTACAAGTAATCTAGAAGCTCTTAGG
rs6874130	ALT	CGGTACTATT	GTACAAGTAATCTAGACGGTACTATT
rs6880209	REF	ATTCGTTAGC	GTACAAGTAATCTAGAATTCGTTAGC
rs6880209	ALT	TGGATACATC	GTACAAGTAATCTAGATGGATACATC
rs6884613	REF	TCTGGACATA	GTACAAGTAATCTAGATCTGGACATA
rs6884613	ALT	GCAATCTGAT	GTACAAGTAATCTAGAGCAATCTGAT
rs6894520	REF	TCAGCCAGGT	GTACAAGTAATCTAGATCAGCCAGGT
rs6894520	ALT	AATGCTCATG	GTACAAGTAATCTAGAAATGCTCATG
rs6948685	REF	GAACTTCTGC	GTACAAGTAATCTAGAGAACTTCTGC
rs6948685	ALT	CTGGTAGATC	GTACAAGTAATCTAGACTGGTAGATC
rs6955970	REF	AGTTCGTACC	GTACAAGTAATCTAGAAGTTCGTACC
rs6955970	ALT	TCGAGACGTC	GTACAAGTAATCTAGATCGAGACGTC
rs6970764	REF	TGTCTAAGCA	GTACAAGTAATCTAGATGTCTAAGCA
rs6970764	ALT	ACGTGTCATG	GTACAAGTAATCTAGAACGTGTCATG
rs6970993	REF	CATTGCGTAG	GTACAAGTAATCTAGACATTGCGTAG
rs6970993	ALT	GTTGCCAGCA	GTACAAGTAATCTAGAGTTGCCAGCA
rs6973333	REF	AGCTATAGGC	GTACAAGTAATCTAGAAGCTATAGGC
rs6973333	ALT	GCGATTACAT	GTACAAGTAATCTAGAGCGATTACAT
rs6974242	REF	GATTGACTGC	GTACAAGTAATCTAGAGATTGACTGC
rs6974242	ALT	AGATCTGCTG	GTACAAGTAATCTAGAAGATCTGCTG
rs6974305	REF	CAATGGCTCT	GTACAAGTAATCTAGACAATGGCTCT
rs6974305	ALT	CTTCTGTAAG	GTACAAGTAATCTAGACTTCTGTAAG
rs6976009	REF	GTTACCACGT	GTACAAGTAATCTAGAGTTACCACGT
rs6976009	ALT	ATGCGACTAG	GTACAAGTAATCTAGAATGCGACTAG
rs6977904	REF	AAGTGCCGTC	GTACAAGTAATCTAGAAAGTGCCGTC
rs6977904	ALT	ACCGTGGCTA	GTACAAGTAATCTAGAACCGTGGCTA
rs6992302	ALT	ACCGATGAGT	GTACAAGTAATCTAGAACCGATGAGT
rs6992302	REF	CGGTGTACCA	GTACAAGTAATCTAGACGGTGTACCA
rs6993025	ALT	CGGATATATC	GTACAAGTAATCTAGACGGATATATC
rs6993025	REF	TCGATCACTG	GTACAAGTAATCTAGATCGATCACTG
rs6993206	REF	TGCCGAGATA	GTACAAGTAATCTAGATGCCGAGATA
rs6993206	ALT	TCAACGTGTG	GTACAAGTAATCTAGATCAACGTGTG
rs6997493	REF	AGCTCCTAGT	GTACAAGTAATCTAGAAGCTCCTAGT
rs6997493	ALT	CTCGTATGAA	GTACAAGTAATCTAGACTCGTATGAA
rs7001886	REF	CGATTGACAT	GTACAAGTAATCTAGACGATTGACAT
rs7001886	ALT	GCTATAGCGT	GTACAAGTAATCTAGAGCTATAGCGT
rs7005081	REF	CTTCGTGATA	GTACAAGTAATCTAGACTTCGTGATA
rs7005081	ALT	GTAAGTCGAC	GTACAAGTAATCTAGAGTAAGTCGAC
rs7007192	REF	AATACTCTGG	GTACAAGTAATCTAGAAATACTCTGG
rs7007192	ALT	ATCGTTAGCA	GTACAAGTAATCTAGAATCGTTAGCA
rs7009208	REF	AGACAGGCTT	GTACAAGTAATCTAGAAGACAGGCTT
rs7009208	ALT	CTTACGTAGG	GTACAAGTAATCTAGACTTACGTAGG
rs7012758	REF	CTGATTACAG	GTACAAGTAATCTAGACTGATTACAG
rs7012758	ALT	CAATGGATTC	GTACAAGTAATCTAGACAATGGATTC
rs7016804	REF	GTCTCTAATG	GTACAAGTAATCTAGAGTCTCTAATG
rs7016804	ALT	GTCTTGCACA	GTACAAGTAATCTAGAGTCTTGCACA
rs7027998	REF	TAGCGTGATC	GTACAAGTAATCTAGATAGCGTGATC
rs7027998	ALT	TGAACGACGT	GTACAAGTAATCTAGATGAACGACGT
rs7033740	REF	CATAGAGTCG	GTACAAGTAATCTAGACATAGAGTCG
rs7033740	ALT	CGATTCGCAG	GTACAAGTAATCTAGACGATTCGCAG
rs7036872	ALT	GTCAATCTAG	GTACAAGTAATCTAGAGTCAATCTAG
rs7036872	REF	GAGAGCTTCA	GTACAAGTAATCTAGAGAGAGCTTCA
rs7039820	REF	CTTAGTTAGC	GTACAAGTAATCTAGACTTAGTTAGC
rs7039820	ALT	GATGCTCAGC	GTACAAGTAATCTAGAGATGCTCAGC
rs7045812	REF	TCGGCTACGA	GTACAAGTAATCTAGATCGGCTACGA
rs7045812	ALT	AGCGTCGACT	GTACAAGTAATCTAGAAGCGTCGACT
rs705377	REF	ATTCTAAGCG	GTACAAGTAATCTAGAATTCTAAGCG
rs705377	ALT	CGGATCCATG	GTACAAGTAATCTAGACGGATCCATG
rs7068005	ALT	AGTCGCCATT	GTACAAGTAATCTAGAAGTCGCCATT
rs7068005	REF	AGAGGTACTC	GTACAAGTAATCTAGAAGAGGTACTC
rs7072175	REF	CGAAGATTGC	GTACAAGTAATCTAGACGAAGATTGC
rs7072175	ALT	GCTGACTTAG	GTACAAGTAATCTAGAGCTGACTTAG
rs7074238	REF	GATGTACCAG	GTACAAGTAATCTAGAGATGTACCAG
rs7074238	ALT	GCATACGCTT	GTACAAGTAATCTAGAGCATACGCTT
rs7079718	REF	CTCAGTGAAT	GTACAAGTAATCTAGACTCAGTGAAT
rs7079718	ALT	CTAACAGTTG	GTACAAGTAATCTAGACTAACAGTTG
rs7082350	REF	GTCTCTAACG	GTACAAGTAATCTAGAGTCTCTAACG
rs7082350	ALT	TCGCAACGTG	GTACAAGTAATCTAGATCGCAACGTG
rs7083830	REF	AAGCTGTTGC	GTACAAGTAATCTAGAAAGCTGTTGC
rs7083830	ALT	GATCCATGGA	GTACAAGTAATCTAGAGATCCATGGA
rs7084511	REF	GAGATTCACT	GTACAAGTAATCTAGAGAGATTCACT
rs7084511	ALT	ACTGAATGCG	GTACAAGTAATCTAGAACTGAATGCG
rs7084554	REF	TCATGCTTAG	GTACAAGTAATCTAGATCATGCTTAG
rs7084554	ALT	TCCATGGCTA	GTACAAGTAATCTAGATCCATGGCTA
rs7087541	ALT	TGCGGTCATA	GTACAAGTAATCTAGATGCGGTCATA
rs7087541	REF	TCCAGAGCTT	GTACAAGTAATCTAGATCCAGAGCTT
rs7089424	REF	AGTCCGTAGC	GTACAAGTAATCTAGAAGTCCGTAGC
rs7089424	ALT	CATAACGTGG	GTACAAGTAATCTAGACATAACGTGG
rs7092708	REF	GGTGCTTACA	GTACAAGTAATCTAGAGGTGCTTACA
rs7092708	ALT	AAGCCTGCTG	GTACAAGTAATCTAGAAAGCCTGCTG
rs7094651	REF	TACGAGTGCT	GTACAAGTAATCTAGATACGAGTGCT
rs7094651	ALT	GTCTGCCAGA	GTACAAGTAATCTAGAGTCTGCCAGA
rs7110900	ALT	TACGTCGCAG	GTACAAGTAATCTAGATACGTCGCAG
rs7110900	REF	TGGCAATCGT	GTACAAGTAATCTAGATGGCAATCGT
rs7121708	REF	GTCGAGATTC	GTACAAGTAATCTAGAGTCGAGATTC
rs7121708	ALT	TCCAGATGTT	GTACAAGTAATCTAGATCCAGATGTT
rs7123065	REF	GGTAGCTCCA	GTACAAGTAATCTAGAGGTAGCTCCA
rs7123065	ALT	GACTTAGCTC	GTACAAGTAATCTAGAGACTTAGCTC
rs7131311	REF	GGCTTACGAC	GTACAAGTAATCTAGAGGCTTACGAC
rs7131311	ALT	GTAACTTGCG	GTACAAGTAATCTAGAGTAACTTGCG
rs71328672	REF	CGTCCTAAGT	GTACAAGTAATCTAGACGTCCTAAGT
rs71328672	ALT	ATGGATACCT	GTACAAGTAATCTAGAATGGATACCT
rs7159221	REF	GCTTATCGCA	GTACAAGTAATCTAGAGCTTATCGCA
rs7159221	ALT	CTAAGTCTCG	GTACAAGTAATCTAGACTAAGTCTCG
rs7160073	REF	GTCTGCTGAA	GTACAAGTAATCTAGAGTCTGCTGAA
rs7160073	ALT	TACTTGAGCC	GTACAAGTAATCTAGATACTTGAGCC
rs7185978	REF	AGAGTTCTCG	GTACAAGTAATCTAGAAGAGTTCTCG
rs7185978	ALT	CTGATTGACG	GTACAAGTAATCTAGACTGATTGACG
rs7205474	REF	ACGAGTTATC	GTACAAGTAATCTAGAACGAGTTATC
rs7205474	ALT	TACAGCTTAG	GTACAAGTAATCTAGATACAGCTTAG
rs7207529	REF	GGCGTAACTA	GTACAAGTAATCTAGAGGCGTAACTA
rs7207529	ALT	TAGGCGACCT	GTACAAGTAATCTAGATAGGCGACCT
rs7216615	REF	GCTACGTCAG	GTACAAGTAATCTAGAGCTACGTCAG
rs7216615	ALT	GGATCCTCTA	GTACAAGTAATCTAGAGGATCCTCTA
rs7225360	REF	ATCGACGGTA	GTACAAGTAATCTAGAATCGACGGTA
rs7225360	ALT	ACTACGGTGA	GTACAAGTAATCTAGAACTACGGTGA
rs7239584	REF	CTCTACGATG	GTACAAGTAATCTAGACTCTACGATG
rs7239584	ALT	ATAGCAGCTT	GTACAAGTAATCTAGAATAGCAGCTT
rs7244077	REF	GCTTATGCAA	GTACAAGTAATCTAGAGCTTATGCAA
rs7244077	ALT	CTAGTTGAGC	GTACAAGTAATCTAGACTAGTTGAGC
rs7253431	REF	ATGAGCGCTC	GTACAAGTAATCTAGAATGAGCGCTC
rs7253431	ALT	ACGTTGACCT	GTACAAGTAATCTAGAACGTTGACCT
rs7254850	REF	TCGTGCAATC	GTACAAGTAATCTAGATCGTGCAATC
rs7254850	ALT	CTGCAATGTG	GTACAAGTAATCTAGACTGCAATGTG
rs72681229	REF	CTGACTGACG	GTACAAGTAATCTAGACTGACTGACG
rs72681229	ALT	TCACTTAGGT	GTACAAGTAATCTAGATCACTTAGGT
rs72681243	REF	ACGATAGTGC	GTACAAGTAATCTAGAACGATAGTGC
rs72681243	ALT	TGATTCAGCC	GTACAAGTAATCTAGATGATTCAGCC
rs7268357	ALT	GACTGCTCTA	GTACAAGTAATCTAGAGACTGCTCTA
rs7268357	REF	GTTAGGCATC	GTACAAGTAATCTAGAGTTAGGCATC
rs72733019	REF	TACCAGGATT	GTACAAGTAATCTAGATACCAGGATT
rs72733019	ALT	GATCCAGTAT	GTACAAGTAATCTAGAGATCCAGTAT
rs72777762	REF	GTCTAGCGAC	GTACAAGTAATCTAGAGTCTAGCGAC
rs72777762	ALT	CAGGAGTTCT	GTACAAGTAATCTAGACAGGAGTTCT
rs7281289	REF	AGCTAAGCGT	GTACAAGTAATCTAGAAGCTAAGCGT
rs7281289	ALT	AGGACTATCG	GTACAAGTAATCTAGAAGGACTATCG
rs72824570	REF	AGTTGCGATC	GTACAAGTAATCTAGAAGTTGCGATC
rs72824570	ALT	TAGGTCCACG	GTACAAGTAATCTAGATAGGTCCACG
rs7283467	REF	TGACGTATGC	GTACAAGTAATCTAGATGACGTATGC
rs7283467	ALT	CATCCGTAGG	GTACAAGTAATCTAGACATCCGTAGG
rs72860993	REF	ACTTGACTTG	GTACAAGTAATCTAGAACTTGACTTG
rs72860993	ALT	CTGATTCATG	GTACAAGTAATCTAGACTGATTCATG
rs7286804	REF	CCTCAGAGTG	GTACAAGTAATCTAGACCTCAGAGTG
rs7286804	ALT	GCTACTTGAT	GTACAAGTAATCTAGAGCTACTTGAT
rs72905043	REF	TCGACAGTTA	GTACAAGTAATCTAGATCGACAGTTA
rs72905043	ALT	GTCTGTATCA	GTACAAGTAATCTAGAGTCTGTATCA
rs72928798	REF	TGGTACTACC	GTACAAGTAATCTAGATGGTACTACC
rs72928798	ALT	TGACCAGCTT	GTACAAGTAATCTAGATGACCAGCTT
rs72972959	REF	TAGCTTGACG	GTACAAGTAATCTAGATAGCTTGACG
rs72972959	ALT	CATGGTCGAC	GTACAAGTAATCTAGACATGGTCGAC
rs73012183	REF	CTAGTCGATG	GTACAAGTAATCTAGACTAGTCGATG
rs73012183	ALT	TACCAGGTAT	GTACAAGTAATCTAGATACCAGGTAT
rs73012196	REF	GTAGTCCTCA	GTACAAGTAATCTAGAGTAGTCCTCA
rs73012196	ALT	CCTGATTACG	GTACAAGTAATCTAGACCTGATTACG
rs73012496	REF	ACTCTGCATG	GTACAAGTAATCTAGAACTCTGCATG
rs73012496	ALT	AAGTGTCTTC	GTACAAGTAATCTAGAAAGTGTCTTC
rs73014206	REF	CCTGAGCGAT	GTACAAGTAATCTAGACCTGAGCGAT
rs73014206	ALT	TGACCTGACT	GTACAAGTAATCTAGATGACCTGACT
rs73014214	REF	TTCTCGAGAG	GTACAAGTAATCTAGATTCTCGAGAG
rs73014214	ALT	ATCTGAGCGA	GTACAAGTAATCTAGAATCTGAGCGA
rs73014249	ALT	TTGACTCGAC	GTACAAGTAATCTAGATTGACTCGAC
rs73014249	REF	TATACGTCCG	GTACAAGTAATCTAGATATACGTCCG
rs73016124	REF	CGTGCTATAT	GTACAAGTAATCTAGACGTGCTATAT
rs73016124	ALT	AATAGCTCGT	GTACAAGTAATCTAGAAATAGCTCGT
rs73041258	REF	CTTCACGGAG	GTACAAGTAATCTAGACTTCACGGAG
rs73041258	ALT	TGGCATGACT	GTACAAGTAATCTAGATGGCATGACT
rs73044645	ALT	CTGTGAATCT	GTACAAGTAATCTAGACTGTGAATCT
rs73044645	REF	GACGTCTGAT	GTACAAGTAATCTAGAGACGTCTGAT
rs73126227	REF	GTAGACTCGC	GTACAAGTAATCTAGAGTAGACTCGC
rs73126227	ALT	AGTAGCTCTT	GTACAAGTAATCTAGAAGTAGCTCTT
rs73134739	REF	TGAAGCCATT	GTACAAGTAATCTAGATGAAGCCATT
rs73134739	ALT	CTGCGTCAAG	GTACAAGTAATCTAGACTGCGTCAAG
rs73136779	REF	TATAGTCCAG	GTACAAGTAATCTAGATATAGTCCAG
rs73136779	ALT	CAGCATGTGA	GTACAAGTAATCTAGACAGCATGTGA
rs73138787	REF	ACTGGATCTC	GTACAAGTAATCTAGAACTGGATCTC
rs73138787	ALT	GAGACTAGCT	GTACAAGTAATCTAGAGAGACTAGCT
rs73140582	REF	GAACGTCTTC	GTACAAGTAATCTAGAGAACGTCTTC
rs73140582	ALT	TGCCGTTATA	GTACAAGTAATCTAGATGCCGTTATA
rs73142641	REF	AAGCCGCTGT	GTACAAGTAATCTAGAAAGCCGCTGT
rs73142641	ALT	CGAGTCACGT	GTACAAGTAATCTAGACGAGTCACGT
rs73158420	REF	GATATCGGCT	GTACAAGTAATCTAGAGATATCGGCT
rs73158420	ALT	CTCTAAGAGT	GTACAAGTAATCTAGACTCTAAGAGT
rs73211886	REF	TTCAGTATGC	GTACAAGTAATCTAGATTCAGTATGC
rs73211886	ALT	GATCTACGTC	GTACAAGTAATCTAGAGATCTACGTC
rs73211887	REF	ACATTCTGTG	GTACAAGTAATCTAGAACATTCTGTG
rs73211887	ALT	GTTCAGCCGA	GTACAAGTAATCTAGAGTTCAGCCGA
rs73213758	REF	GCATCTAGGC	GTACAAGTAATCTAGAGCATCTAGGC
rs73213758	ALT	ACTCAATGTG	GTACAAGTAATCTAGAACTCAATGTG
rs7323	ALT	TGTCGCGAAT	GTACAAGTAATCTAGATGTCGCGAAT
rs7323	REF	CTAGCCTGAG	GTACAAGTAATCTAGACTAGCCTGAG
rs73232402	REF	TGAATGTCCA	GTACAAGTAATCTAGATGAATGTCCA
rs73232402	ALT	TCCAGATCGT	GTACAAGTAATCTAGATCCAGATCGT
rs73241781	REF	GATGCCTCAT	GTACAAGTAATCTAGAGATGCCTCAT
rs73241781	ALT	GCGTTACATG	GTACAAGTAATCTAGAGCGTTACATG
rs73260764	REF	CGACGATATG	GTACAAGTAATCTAGACGACGATATG
rs73260764	ALT	TAGTGCTCGA	GTACAAGTAATCTAGATAGTGCTCGA
rs73346766	REF	GGACGCTATT	GTACAAGTAATCTAGAGGACGCTATT
rs73346766	ALT	GCGCTGATAT	GTACAAGTAATCTAGAGCGCTGATAT
rs73353091	REF	GTGGTCCTAA	GTACAAGTAATCTAGAGTGGTCCTAA
rs73353091	ALT	CTTGTCAGAG	GTACAAGTAATCTAGACTTGTCAGAG
rs73353094	REF	GCGCTAATAT	GTACAAGTAATCTAGAGCGCTAATAT
rs73353094	ALT	AGGACTCGTC	GTACAAGTAATCTAGAAGGACTCGTC
rs73359239	ALT	TTCAACTGCG	GTACAAGTAATCTAGATTCAACTGCG
rs73359239	REF	CGATTGTACC	GTACAAGTAATCTAGACGATTGTACC
rs73359245	REF	GCTGCTGATA	GTACAAGTAATCTAGAGCTGCTGATA
rs73359245	ALT	ATCGACTGGA	GTACAAGTAATCTAGAATCGACTGGA
rs73364116	REF	TTATGCGCGA	GTACAAGTAATCTAGATTATGCGCGA
rs73364116	ALT	GCGTGCAACT	GTACAAGTAATCTAGAGCGTGCAACT
rs73364122	REF	GTATGCCATG	GTACAAGTAATCTAGAGTATGCCATG
rs73364122	ALT	ACTAGAGGCT	GTACAAGTAATCTAGAACTAGAGGCT
rs73401443	REF	CGATCGTGTA	GTACAAGTAATCTAGACGATCGTGTA
rs73401443	ALT	TGTTACTAGC	GTACAAGTAATCTAGATGTTACTAGC
rs73446133	REF	CGGTCATTAT	GTACAAGTAATCTAGACGGTCATTAT
rs73446133	ALT	CGACCGATTG	GTACAAGTAATCTAGACGACCGATTG
rs73446135	REF	GTGGTACTAC	GTACAAGTAATCTAGAGTGGTACTAC
rs73446135	ALT	AGTACCTCTG	GTACAAGTAATCTAGAAGTACCTCTG
rs73446137	REF	TGGTCAACTC	GTACAAGTAATCTAGATGGTCAACTC
rs73446137	ALT	CCACGTTGAT	GTACAAGTAATCTAGACCACGTTGAT
rs73446144	REF	ATATCACGGT	GTACAAGTAATCTAGAATATCACGGT
rs73446144	ALT	GACATGCGAT	GTACAAGTAATCTAGAGACATGCGAT
rs73446165	REF	TGCAAGTTCT	GTACAAGTAATCTAGATGCAAGTTCT
rs73446165	ALT	GTCAACATGG	GTACAAGTAATCTAGAGTCAACATGG
rs73563767	REF	TCAGCCGTAG	GTACAAGTAATCTAGATCAGCCGTAG
rs73563767	ALT	CCATGGATCG	GTACAAGTAATCTAGACCATGGATCG
rs73563769	REF	CAATGTGCAT	GTACAAGTAATCTAGACAATGTGCAT
rs73563769	ALT	AGTCTGGCAC	GTACAAGTAATCTAGAAGTCTGGCAC
rs73563771	REF	CACAGTGGTC	GTACAAGTAATCTAGACACAGTGGTC
rs73563771	ALT	ACTAGTCTGT	GTACAAGTAATCTAGAACTAGTCTGT
rs73601623	REF	ACGTCTGTCA	GTACAAGTAATCTAGAACGTCTGTCA
rs73601623	ALT	TAATCAGCTG	GTACAAGTAATCTAGATAATCAGCTG
rs73608740	REF	AGCTACTCGT	GTACAAGTAATCTAGAAGCTACTCGT
rs73608740	ALT	AAGTGTACCT	GTACAAGTAATCTAGAAAGTGTACCT
rs73612871	REF	ACGTGCATGC	GTACAAGTAATCTAGAACGTGCATGC
rs73612871	ALT	GGTATAGCCT	GTACAAGTAATCTAGAGGTATAGCCT
rs73617856	REF	TGTCATGCAC	GTACAAGTAATCTAGATGTCATGCAC
rs73617856	ALT	TTCTGACAGT	GTACAAGTAATCTAGATTCTGACAGT
rs73650831	REF	ATTGAGACCT	GTACAAGTAATCTAGAATTGAGACCT
rs73650831	ALT	TCTATAGGAC	GTACAAGTAATCTAGATCTATAGGAC
rs73654856	REF	GTATCTTAGC	GTACAAGTAATCTAGAGTATCTTAGC
rs73654856	ALT	GCGTTCGTAA	GTACAAGTAATCTAGAGCGTTCGTAA
rs73654860	REF	AGTGAGCATC	GTACAAGTAATCTAGAAGTGAGCATC
rs73654860	ALT	TGTCTACGAA	GTACAAGTAATCTAGATGTCTACGAA
rs73655536	ALT	CGTTAGGACA	GTACAAGTAATCTAGACGTTAGGACA
rs73655536	REF	TCGGCAAGTT	GTACAAGTAATCTAGATCGGCAAGTT
rs73655537	REF	TTCATACGGT	GTACAAGTAATCTAGATTCATACGGT
rs73655537	ALT	ACGCTCGGTA	GTACAAGTAATCTAGAACGCTCGGTA
rs73655544	ALT	GGTCTAGCAC	GTACAAGTAATCTAGAGGTCTAGCAC
rs73655544	REF	GGATTCAAGC	GTACAAGTAATCTAGAGGATTCAAGC
rs73655545	ALT	CCATGAGTGC	GTACAAGTAATCTAGACCATGAGTGC
rs73655545	REF	GATGCTCGAT	GTACAAGTAATCTAGAGATGCTCGAT
rs73655549	REF	CCATGTATTG	GTACAAGTAATCTAGACCATGTATTG
rs73655549	ALT	GCCAGTCGAT	GTACAAGTAATCTAGAGCCAGTCGAT
rs73655553	REF	CGCTACGATG	GTACAAGTAATCTAGACGCTACGATG
rs73655553	ALT	TTACGCGGTA	GTACAAGTAATCTAGATTACGCGGTA
rs73679037	ALT	CTGCGACTGA	GTACAAGTAATCTAGACTGCGACTGA
rs73679037	REF	AGCGATTCAG	GTACAAGTAATCTAGAAGCGATTCAG
rs73694755	ALT	GTGCTACAAT	GTACAAGTAATCTAGAGTGCTACAAT
rs73694755	REF	TCCGCAAGTT	GTACAAGTAATCTAGATCCGCAAGTT
rs73694763	REF	AGCTCGTCAG	GTACAAGTAATCTAGAAGCTCGTCAG
rs73694763	ALT	GTACTCGATG	GTACAAGTAATCTAGAGTACTCGATG
rs73694773	ALT	CACTGTCTGA	GTACAAGTAATCTAGACACTGTCTGA
rs73694773	REF	GATCTGACGT	GTACAAGTAATCTAGAGATCTGACGT
rs73694774	REF	TGTACTAGAC	GTACAAGTAATCTAGATGTACTAGAC
rs73694774	ALT	TGACATGCCT	GTACAAGTAATCTAGATGACATGCCT
rs73695435	REF	TCGAACTTCG	GTACAAGTAATCTAGATCGAACTTCG
rs73695435	ALT	ACGTGTCTAA	GTACAAGTAATCTAGAACGTGTCTAA
rs73709056	REF	TCACTGACTG	GTACAAGTAATCTAGATCACTGACTG
rs73709056	ALT	GTAACAGTCG	GTACAAGTAATCTAGAGTAACAGTCG
rs73735501	REF	TGACTACGGT	GTACAAGTAATCTAGATGACTACGGT
rs73735501	ALT	CAAGTGCTGT	GTACAAGTAATCTAGACAAGTGCTGT
rs73903058	REF	TATGTCAGCC	GTACAAGTAATCTAGATATGTCAGCC
rs73903058	ALT	GATTCACTTG	GTACAAGTAATCTAGAGATTCACTTG
rs73904724	REF	AGCTGTCAGC	GTACAAGTAATCTAGAAGCTGTCAGC
rs73904724	ALT	AAGCGCAGTT	GTACAAGTAATCTAGAAAGCGCAGTT
rs73921072	REF	GTCATTAGAC	GTACAAGTAATCTAGAGTCATTAGAC
rs73921072	ALT	ATGCTACGGA	GTACAAGTAATCTAGAATGCTACGGA
rs73921072	REF	CGCTAACGGT	GTACAAGTAATCTAGACGCTAACGGT
rs73921072	ALT	TAAGTCAGTC	GTACAAGTAATCTAGATAAGTCAGTC
rs73935135	REF	AGATCAGTCT	GTACAAGTAATCTAGAAGATCAGTCT
rs73935135	ALT	TCTCACGGAT	GTACAAGTAATCTAGATCTCACGGAT
rs73935136	REF	CGAGTATTCG	GTACAAGTAATCTAGACGAGTATTCG
rs73935136	ALT	TCGTAGAGCA	GTACAAGTAATCTAGATCGTAGAGCA
rs73935147	REF	CTTGTGACGA	GTACAAGTAATCTAGACTTGTGACGA
rs73935147	ALT	AGATCTGTCG	GTACAAGTAATCTAGAAGATCTGTCG
rs73935150	ALT	AATGGCATGC	GTACAAGTAATCTAGAAATGGCATGC
rs73935150	REF	TGTAGTTCAC	GTACAAGTAATCTAGATGTAGTTCAC
rs73935150	ALT	GATACGTGCT	GTACAAGTAATCTAGAGATACGTGCT
rs73935150	REF	TACTGGCAAG	GTACAAGTAATCTAGATACTGGCAAG
rs73965218	REF	CTGATAGTCT	GTACAAGTAATCTAGACTGATAGTCT
rs73965218	ALT	TGGACATCTC	GTACAAGTAATCTAGATGGACATCTC
rs73965226	REF	AGATACGTCG	GTACAAGTAATCTAGAAGATACGTCG
rs73965226	ALT	TCGATATCTG	GTACAAGTAATCTAGATCGATATCTG
rs73970608	REF	GACTGCATCG	GTACAAGTAATCTAGAGACTGCATCG
rs73970608	ALT	TAACGCGTTC	GTACAAGTAATCTAGATAACGCGTTC
rs74014848	REF	ATCTGAATGC	GTACAAGTAATCTAGAATCTGAATGC
rs74014848	ALT	GCATTGCAAG	GTACAAGTAATCTAGAGCATTGCAAG
rs74025850	REF	AGACTCTTCG	GTACAAGTAATCTAGAAGACTCTTCG
rs74025850	ALT	GGATTGTCAC	GTACAAGTAATCTAGAGGATTGTCAC
rs74026048	REF	GACAGTTACG	GTACAAGTAATCTAGAGACAGTTACG
rs74026048	ALT	TGACGCATGC	GTACAAGTAATCTAGATGACGCATGC
rs74077483	REF	CGGTCTACGA	GTACAAGTAATCTAGACGGTCTACGA
rs74077483	ALT	CTTGACGAGA	GTACAAGTAATCTAGACTTGACGAGA
rs74086291	REF	ACGGCTGAAT	GTACAAGTAATCTAGAACGGCTGAAT
rs74086291	ALT	GGATCATCTG	GTACAAGTAATCTAGAGGATCATCTG
rs74162854	REF	ATAACGTGCT	GTACAAGTAATCTAGAATAACGTGCT
rs74162854	ALT	AGGTAACTTC	GTACAAGTAATCTAGAAGGTAACTTC
rs7417146	REF	ACTTAGCGTC	GTACAAGTAATCTAGAACTTAGCGTC
rs7417146	ALT	AGCCGAGTAT	GTACAAGTAATCTAGAAGCCGAGTAT
rs7426865	REF	TCTTCGAAGA	GTACAAGTAATCTAGATCTTCGAAGA
rs7426865	ALT	TATGCGACCG	GTACAAGTAATCTAGATATGCGACCG
rs74342470	ALT	ACAGTCGTAT	GTACAAGTAATCTAGAACAGTCGTAT
rs74342470	REF	CAGCGCTGTA	GTACAAGTAATCTAGACAGCGCTGTA
rs743466	REF	GCTCATGAGA	GTACAAGTAATCTAGAGCTCATGAGA
rs743466	ALT	TAGTCAGCAG	GTACAAGTAATCTAGATAGTCAGCAG
rs74347214	REF	GTTATGACCG	GTACAAGTAATCTAGAGTTATGACCG
rs74347214	ALT	ACTTGACGTC	GTACAAGTAATCTAGAACTTGACGTC
rs743497	REF	GTACGGATCC	GTACAAGTAATCTAGAGTACGGATCC
rs743497	ALT	GTCGAATCTT	GTACAAGTAATCTAGAGTCGAATCTT
rs74464627	REF	TAGGCTACTG	GTACAAGTAATCTAGATAGGCTACTG
rs74464627	ALT	GCTTACAGCT	GTACAAGTAATCTAGAGCTTACAGCT
rs74490163	REF	GTCACTTGTA	GTACAAGTAATCTAGAGTCACTTGTA
rs74490163	ALT	TGGTAATCCA	GTACAAGTAATCTAGATGGTAATCCA
rs74518800	REF	AGTAGAGTCC	GTACAAGTAATCTAGAAGTAGAGTCC
rs74518800	ALT	AGATTGCAGC	GTACAAGTAATCTAGAAGATTGCAGC
rs74717185	REF	AGCCGAGTTC	GTACAAGTAATCTAGAAGCCGAGTTC
rs74717185	ALT	GACGACGTTA	GTACAAGTAATCTAGAGACGACGTTA
rs7475154	ALT	TACGCTAGCT	GTACAAGTAATCTAGATACGCTAGCT
rs7475154	REF	AAGCCTGTGC	GTACAAGTAATCTAGAAAGCCTGTGC
rs74810474	REF	CAGTATTCAG	GTACAAGTAATCTAGACAGTATTCAG
rs74810474	ALT	CTGACCGATT	GTACAAGTAATCTAGACTGACCGATT
rs74861035	REF	ATGTACTGTC	GTACAAGTAATCTAGAATGTACTGTC
rs74861035	ALT	CTGCACGGTA	GTACAAGTAATCTAGACTGCACGGTA
rs74900124	REF	GTATCCACGG	GTACAAGTAATCTAGAGTATCCACGG
rs74900124	ALT	ACACTTGTGG	GTACAAGTAATCTAGAACACTTGTGG
rs749072	ALT	TTAGGCAATC	GTACAAGTAATCTAGATTAGGCAATC
rs749072	REF	GCTGCTAAGA	GTACAAGTAATCTAGAGCTGCTAAGA
rs74913926	REF	AATGCGTCTA	GTACAAGTAATCTAGAAATGCGTCTA
rs74913926	ALT	ATGTACCAGG	GTACAAGTAATCTAGAATGTACCAGG
rs74931365	REF	CTCATGGACT	GTACAAGTAATCTAGACTCATGGACT
rs74931365	ALT	TAGCAATCGG	GTACAAGTAATCTAGATAGCAATCGG
rs74970365	ALT	CATCAGTAGG	GTACAAGTAATCTAGACATCAGTAGG
rs74970365	REF	CGTGATTCTA	GTACAAGTAATCTAGACGTGATTCTA
rs74978315	REF	ATGAGCTACG	GTACAAGTAATCTAGAATGAGCTACG
rs74978315	ALT	CTTATGCTAG	GTACAAGTAATCTAGACTTATGCTAG
rs74980355	REF	TGTGCATGCA	GTACAAGTAATCTAGATGTGCATGCA
rs74980355	ALT	GAGCATGTTC	GTACAAGTAATCTAGAGAGCATGTTC
rs74985632	REF	GGACGTACTC	GTACAAGTAATCTAGAGGACGTACTC
rs74985632	ALT	GAACTGTACG	GTACAAGTAATCTAGAGAACTGTACG
rs75111544	REF	ACTTGTACGG	GTACAAGTAATCTAGAACTTGTACGG
rs75111544	ALT	ACTTGACGTA	GTACAAGTAATCTAGAACTTGACGTA
rs75116856	REF	ATGTCACATG	GTACAAGTAATCTAGAATGTCACATG
rs75116856	ALT	GCGGATATAC	GTACAAGTAATCTAGAGCGGATATAC
rs75151570	REF	GCAATGCTGA	GTACAAGTAATCTAGAGCAATGCTGA
rs75151570	ALT	GGCTGACATT	GTACAAGTAATCTAGAGGCTGACATT
rs75191593	REF	TACTGTGCCA	GTACAAGTAATCTAGATACTGTGCCA
rs75191593	ALT	TCCATGGTAG	GTACAAGTAATCTAGATCCATGGTAG
rs75219664	REF	GGCTTCGATA	GTACAAGTAATCTAGAGGCTTCGATA
rs75219664	ALT	TGCGAACGAT	GTACAAGTAATCTAGATGCGAACGAT
rs75301964	REF	CCGTATATAG	GTACAAGTAATCTAGACCGTATATAG
rs75301964	ALT	AGTTGCGTCA	GTACAAGTAATCTAGAAGTTGCGTCA
rs75315897	REF	ACGCTTAGGC	GTACAAGTAATCTAGAACGCTTAGGC
rs75315897	ALT	TCGGTAGACC	GTACAAGTAATCTAGATCGGTAGACC
rs75316565	REF	GCATGAGATC	GTACAAGTAATCTAGAGCATGAGATC
rs75316565	ALT	CTGACTATAG	GTACAAGTAATCTAGACTGACTATAG
rs75331527	REF	ATCTGATCGT	GTACAAGTAATCTAGAATCTGATCGT
rs75331527	ALT	ATGGATCGCA	GTACAAGTAATCTAGAATGGATCGCA
rs75400621	ALT	CCGAGATGTC	GTACAAGTAATCTAGACCGAGATGTC
rs75400621	REF	GCAGCGTTAC	GTACAAGTAATCTAGAGCAGCGTTAC
rs754228	REF	GATATCTGAC	GTACAAGTAATCTAGAGATATCTGAC
rs754228	ALT	CGGAGCCATT	GTACAAGTAATCTAGACGGAGCCATT
rs75444213	REF	GTCATCAGTG	GTACAAGTAATCTAGAGTCATCAGTG
rs75444213	ALT	TTCAGGTACG	GTACAAGTAATCTAGATTCAGGTACG
rs7546435	REF	TGGCAGATTC	GTACAAGTAATCTAGATGGCAGATTC
rs7546435	ALT	GAATGTCTTC	GTACAAGTAATCTAGAGAATGTCTTC
rs75507156	REF	GTCCGCTAAT	GTACAAGTAATCTAGAGTCCGCTAAT
rs75507156	ALT	GCATAGTGCT	GTACAAGTAATCTAGAGCATAGTGCT
rs7557697	REF	CGCATGTGAA	GTACAAGTAATCTAGACGCATGTGAA
rs7557697	ALT	AGCTCTCGTA	GTACAAGTAATCTAGAAGCTCTCGTA
rs7559325	REF	GACGCGATCT	GTACAAGTAATCTAGAGACGCGATCT
rs7559325	ALT	ATACCGCGTG	GTACAAGTAATCTAGAATACCGCGTG
rs75594108	REF	CTTGCATGAA	GTACAAGTAATCTAGACTTGCATGAA
rs75594108	ALT	ATAGATGCCT	GTACAAGTAATCTAGAATAGATGCCT
rs75613478	ALT	AGACGTCATT	GTACAAGTAATCTAGAAGACGTCATT
rs75613478	REF	TGTTACGCTA	GTACAAGTAATCTAGATGTTACGCTA
rs7564570	REF	GATCTGACCT	GTACAAGTAATCTAGAGATCTGACCT
rs7564570	ALT	CTGATCTTAG	GTACAAGTAATCTAGACTGATCTTAG
rs75654563	REF	TTGACCGACG	GTACAAGTAATCTAGATTGACCGACG
rs75654563	ALT	GTCGCACGTA	GTACAAGTAATCTAGAGTCGCACGTA
rs7571890	REF	AGTATCAGTC	GTACAAGTAATCTAGAAGTATCAGTC
rs7571890	ALT	GACGGATTAC	GTACAAGTAATCTAGAGACGGATTAC
rs75777619	REF	AGCGTTACTG	GTACAAGTAATCTAGAAGCGTTACTG
rs75777619	ALT	GTTAGTACCA	GTACAAGTAATCTAGAGTTAGTACCA
rs7583617	ALT	TGCTTGCGAA	GTACAAGTAATCTAGATGCTTGCGAA
rs7583617	REF	TCACAGTGAG	GTACAAGTAATCTAGATCACAGTGAG
rs7588389	REF	ACATCGCTTG	GTACAAGTAATCTAGAACATCGCTTG
rs7588389	ALT	TATAATGCGC	GTACAAGTAATCTAGATATAATGCGC
rs75893356	ALT	TTAGCCTGAT	GTACAAGTAATCTAGATTAGCCTGAT
rs75893356	REF	ACCTCAGTGT	GTACAAGTAATCTAGAACCTCAGTGT
rs75913818	ALT	AGCTGCCATT	GTACAAGTAATCTAGAAGCTGCCATT
rs75913818	REF	TCGTAAGTCA	GTACAAGTAATCTAGATCGTAAGTCA
rs75967927	ALT	TTGCCATGAG	GTACAAGTAATCTAGATTGCCATGAG
rs75967927	REF	ATGTCTACAG	GTACAAGTAATCTAGAATGTCTACAG
rs7598718	REF	TGTGTACCTA	GTACAAGTAATCTAGATGTGTACCTA
rs7598718	ALT	TACAGCTTGA	GTACAAGTAATCTAGATACAGCTTGA
rs76002483	REF	CCAGAGTCTG	GTACAAGTAATCTAGACCAGAGTCTG
rs76002483	ALT	ATGGATATCC	GTACAAGTAATCTAGAATGGATATCC
rs76028399	REF	TCTCCAGGAT	GTACAAGTAATCTAGATCTCCAGGAT
rs76028399	ALT	CACAGTATGG	GTACAAGTAATCTAGACACAGTATGG
rs76092095	REF	GGAGCATCTA	GTACAAGTAATCTAGAGGAGCATCTA
rs76092095	ALT	TACAGCTTGC	GTACAAGTAATCTAGATACAGCTTGC
rs76113899	REF	GACTTAGTCT	GTACAAGTAATCTAGAGACTTAGTCT
rs76113899	ALT	TTACGTGACG	GTACAAGTAATCTAGATTACGTGACG
rs7612868	REF	ATTACCGTCG	GTACAAGTAATCTAGAATTACCGTCG
rs7612868	ALT	GGAGCTCACT	GTACAAGTAATCTAGAGGAGCTCACT
rs76167976	ALT	CATCAGATGG	GTACAAGTAATCTAGACATCAGATGG
rs76167976	REF	ATTGTCACTG	GTACAAGTAATCTAGAATTGTCACTG
rs76171738	REF	CTCGCAAGTG	GTACAAGTAATCTAGACTCGCAAGTG
rs76171738	ALT	TTGATCGACT	GTACAAGTAATCTAGATTGATCGACT
rs7617523	REF	CGGTCACTAG	GTACAAGTAATCTAGACGGTCACTAG
rs7617523	ALT	GTCGACTCAG	GTACAAGTAATCTAGAGTCGACTCAG
rs7618509	ALT	AATCGCGTGA	GTACAAGTAATCTAGAAATCGCGTGA
rs7618509	REF	ATGCTCGTAT	GTACAAGTAATCTAGAATGCTCGTAT
rs76260312	REF	GTATGTGACC	GTACAAGTAATCTAGAGTATGTGACC
rs76260312	ALT	GAACTCGTAG	GTACAAGTAATCTAGAGAACTCGTAG
rs7626705	ALT	GTTACCAGGC	GTACAAGTAATCTAGAGTTACCAGGC
rs7626705	REF	AATCGTCTAG	GTACAAGTAATCTAGAAATCGTCTAG
rs76281515	REF	CTGGCATCAG	GTACAAGTAATCTAGACTGGCATCAG
rs76281515	ALT	ATTGTACTCG	GTACAAGTAATCTAGAATTGTACTCG
rs76284360	ALT	AGGATATGCC	GTACAAGTAATCTAGAAGGATATGCC
rs76284360	REF	GCGCTCTGAA	GTACAAGTAATCTAGAGCGCTCTGAA
rs76300807	REF	TCTGCGAAGC	GTACAAGTAATCTAGATCTGCGAAGC
rs76300807	ALT	GCTAGCTCTA	GTACAAGTAATCTAGAGCTAGCTCTA
rs76320501	ALT	TGGCACAGCT	GTACAAGTAATCTAGATGGCACAGCT
rs76320501	REF	TAGTCCAGTG	GTACAAGTAATCTAGATAGTCCAGTG
rs76382908	REF	ATATCGCTTG	GTACAAGTAATCTAGAATATCGCTTG
rs76382908	ALT	CGTTATCGTA	GTACAAGTAATCTAGACGTTATCGTA
rs76446378	ALT	CGTATAGGTC	GTACAAGTAATCTAGACGTATAGGTC
rs76446378	REF	GTAACTGGCT	GTACAAGTAATCTAGAGTAACTGGCT
rs7653046	REF	ATGTCGTGCA	GTACAAGTAATCTAGAATGTCGTGCA
rs7653046	ALT	GCGAAGTTAC	GTACAAGTAATCTAGAGCGAAGTTAC
rs7654245	REF	AGCTTATGAC	GTACAAGTAATCTAGAAGCTTATGAC
rs7654245	ALT	CGACTGATCG	GTACAAGTAATCTAGACGACTGATCG
rs76570892	REF	TGTCCTGCAA	GTACAAGTAATCTAGATGTCCTGCAA
rs76570892	ALT	CTATGTCCAG	GTACAAGTAATCTAGACTATGTCCAG
rs76584826	REF	CGGACAGTTA	GTACAAGTAATCTAGACGGACAGTTA
rs76584826	ALT	GAGTCTCAGA	GTACAAGTAATCTAGAGAGTCTCAGA
rs76596115	REF	GAGACGACTT	GTACAAGTAATCTAGAGAGACGACTT
rs76596115	ALT	CATAGGTCAG	GTACAAGTAATCTAGACATAGGTCAG
rs76609497	REF	TCACGTTAGT	GTACAAGTAATCTAGATCACGTTAGT
rs76609497	ALT	ACTTCTGAGT	GTACAAGTAATCTAGAACTTCTGAGT
rs76619218	REF	GCTGAACGCT	GTACAAGTAATCTAGAGCTGAACGCT
rs76619218	ALT	TACCTGACTG	GTACAAGTAATCTAGATACCTGACTG
rs76678036	REF	TTAGACCATG	GTACAAGTAATCTAGATTAGACCATG
rs76678036	ALT	GGCTACTAGC	GTACAAGTAATCTAGAGGCTACTAGC
rs76702877	REF	CTATAGCCGT	GTACAAGTAATCTAGACTATAGCCGT
rs76702877	ALT	GCATTGATTC	GTACAAGTAATCTAGAGCATTGATTC
rs76727299	REF	ACTCATGGTG	GTACAAGTAATCTAGAACTCATGGTG
rs76727299	ALT	GCATAGCTCT	GTACAAGTAATCTAGAGCATAGCTCT
rs76730904	REF	CGTAGTATGC	GTACAAGTAATCTAGACGTAGTATGC
rs76730904	ALT	GTCACGAATG	GTACAAGTAATCTAGAGTCACGAATG
rs7674442	REF	TTCGAAGCCG	GTACAAGTAATCTAGATTCGAAGCCG
rs7674442	ALT	GTTGCCATAT	GTACAAGTAATCTAGAGTTGCCATAT
rs76766472	REF	ACGGATCGTT	GTACAAGTAATCTAGAACGGATCGTT
rs76766472	ALT	CCAGTGTGAA	GTACAAGTAATCTAGACCAGTGTGAA
rs768378	REF	GATCCATGTA	GTACAAGTAATCTAGAGATCCATGTA
rs768378	ALT	TGCAGATACT	GTACAAGTAATCTAGATGCAGATACT
rs76859804	REF	AGTCCGATCT	GTACAAGTAATCTAGAAGTCCGATCT
rs76859804	ALT	TAGATGCGCT	GTACAAGTAATCTAGATAGATGCGCT
rs7687396	REF	CATGATCGCT	GTACAAGTAATCTAGACATGATCGCT
rs7687396	ALT	GCTCATATGG	GTACAAGTAATCTAGAGCTCATATGG
rs76899740	REF	ACAGCGTTGA	GTACAAGTAATCTAGAACAGCGTTGA
rs76899740	ALT	CTATTGCCGA	GTACAAGTAATCTAGACTATTGCCGA
rs76918453	REF	TCTGCGAGAA	GTACAAGTAATCTAGATCTGCGAGAA
rs76918453	ALT	TATCACTCGG	GTACAAGTAATCTAGATATCACTCGG
rs76920724	REF	TATCGCGCAT	GTACAAGTAATCTAGATATCGCGCAT
rs76920724	ALT	CCTGGTGAAT	GTACAAGTAATCTAGACCTGGTGAAT
rs76945717	REF	ACTCGTAGGA	GTACAAGTAATCTAGAACTCGTAGGA
rs76945717	ALT	TTGCACGCAT	GTACAAGTAATCTAGATTGCACGCAT
rs7696341	REF	ACAGCTGTTC	GTACAAGTAATCTAGAACAGCTGTTC
rs7696341	ALT	ACGTCTATAG	GTACAAGTAATCTAGAACGTCTATAG
rs77071942	REF	CTGAAGTCTC	GTACAAGTAATCTAGACTGAAGTCTC
rs77071942	ALT	GCTTAGCACG	GTACAAGTAATCTAGAGCTTAGCACG
rs77081733	REF	TGCAATCGGC	GTACAAGTAATCTAGATGCAATCGGC
rs77081733	ALT	GATGATATCC	GTACAAGTAATCTAGAGATGATATCC
rs7709194	ALT	ACCTGGATCG	GTACAAGTAATCTAGAACCTGGATCG
rs7709194	REF	TCATGATCCG	GTACAAGTAATCTAGATCATGATCCG
rs7709865	REF	ACGATTGATC	GTACAAGTAATCTAGAACGATTGATC
rs7709865	ALT	TCGTAGCATA	GTACAAGTAATCTAGATCGTAGCATA
rs77100563	REF	CCTAGTTAGG	GTACAAGTAATCTAGACCTAGTTAGG
rs77100563	ALT	GCCTCGAATG	GTACAAGTAATCTAGAGCCTCGAATG
rs77115755	REF	CGTGACGATC	GTACAAGTAATCTAGACGTGACGATC
rs77115755	ALT	GGTACTAGAC	GTACAAGTAATCTAGAGGTACTAGAC
rs7714751	REF	GCAGGTAACT	GTACAAGTAATCTAGAGCAGGTAACT
rs7714751	ALT	ATGTACGTCA	GTACAAGTAATCTAGAATGTACGTCA
rs77181760	REF	GTCGCATATG	GTACAAGTAATCTAGAGTCGCATATG
rs77181760	ALT	GAGTGTCACA	GTACAAGTAATCTAGAGAGTGTCACA
rs7720554	REF	TCTGACCGTA	GTACAAGTAATCTAGATCTGACCGTA
rs7720554	ALT	ACTCTTAGTG	GTACAAGTAATCTAGAACTCTTAGTG
rs77216497	ALT	CGTGTAATCT	GTACAAGTAATCTAGACGTGTAATCT
rs77216497	REF	TCTATCGGTA	GTACAAGTAATCTAGATCTATCGGTA
rs77241275	REF	CCATTCGATG	GTACAAGTAATCTAGACCATTCGATG
rs77241275	ALT	TACTGAGACG	GTACAAGTAATCTAGATACTGAGACG
rs7726427	REF	GAGCAATCGT	GTACAAGTAATCTAGAGAGCAATCGT
rs7726427	ALT	GCGAATCTTA	GTACAAGTAATCTAGAGCGAATCTTA
rs7727341	REF	TCAGAGTTCG	GTACAAGTAATCTAGATCAGAGTTCG
rs7727341	ALT	CTTAGCTATG	GTACAAGTAATCTAGACTTAGCTATG
rs77286823	REF	GACTCGTCTA	GTACAAGTAATCTAGAGACTCGTCTA
rs77286823	ALT	ATTGAACTGC	GTACAAGTAATCTAGAATTGAACTGC
rs77307105	ALT	GAATGGACTC	GTACAAGTAATCTAGAGAATGGACTC
rs77307105	REF	ATCCAGCGTT	GTACAAGTAATCTAGAATCCAGCGTT
rs77337238	REF	CGACGATGTC	GTACAAGTAATCTAGACGACGATGTC
rs77337238	ALT	CTAAGTCATG	GTACAAGTAATCTAGACTAAGTCATG
rs7734182	REF	GCCGTGACTA	GTACAAGTAATCTAGAGCCGTGACTA
rs7734182	ALT	TGTAACACTG	GTACAAGTAATCTAGATGTAACACTG
rs7735136	REF	TGACTTGCGA	GTACAAGTAATCTAGATGACTTGCGA
rs7735136	ALT	GCGCCATGAT	GTACAAGTAATCTAGAGCGCCATGAT
rs77394401	REF	GATCTGACAG	GTACAAGTAATCTAGAGATCTGACAG
rs77394401	ALT	TGCGTCCGAA	GTACAAGTAATCTAGATGCGTCCGAA
rs7740278	REF	GATCCTGTAA	GTACAAGTAATCTAGAGATCCTGTAA
rs7740278	ALT	AGACGTCGTC	GTACAAGTAATCTAGAAGACGTCGTC
rs7740307	REF	ACTCTAGTGG	GTACAAGTAATCTAGAACTCTAGTGG
rs7740307	ALT	GCGCATTAGA	GTACAAGTAATCTAGAGCGCATTAGA
rs7740331	REF	ACAAGCTTGT	GTACAAGTAATCTAGAACAAGCTTGT
rs7740331	ALT	ATGAGCCTAT	GTACAAGTAATCTAGAATGAGCCTAT
rs77426740	ALT	AGAAGCTTGC	GTACAAGTAATCTAGAAGAAGCTTGC
rs77426740	REF	GCTGTCATGA	GTACAAGTAATCTAGAGCTGTCATGA
rs77430896	REF	TGCTAGCTAA	GTACAAGTAATCTAGATGCTAGCTAA
rs77430896	ALT	GAACTAGTGC	GTACAAGTAATCTAGAGAACTAGTGC
rs7750593	REF	TTCGAGACGT	GTACAAGTAATCTAGATTCGAGACGT
rs7750593	ALT	GTGTTACTAC	GTACAAGTAATCTAGAGTGTTACTAC
rs77532695	REF	CCGTGATTAC	GTACAAGTAATCTAGACCGTGATTAC
rs77532695	ALT	GTCTAGTGCA	GTACAAGTAATCTAGAGTCTAGTGCA
rs77533489	ALT	ATTACGTGCA	GTACAAGTAATCTAGAATTACGTGCA
rs77533489	REF	ATCTTCGATG	GTACAAGTAATCTAGAATCTTCGATG
rs77585530	REF	GTTATCGATC	GTACAAGTAATCTAGAGTTATCGATC
rs77585530	ALT	CTACAGAGTG	GTACAAGTAATCTAGACTACAGAGTG
rs7759040	REF	TTATCCAGGA	GTACAAGTAATCTAGATTATCCAGGA
rs7759040	ALT	GATACTGACT	GTACAAGTAATCTAGAGATACTGACT
rs77638540	REF	GTCTGCGAAC	GTACAAGTAATCTAGAGTCTGCGAAC
rs77638540	ALT	CTGGTAAGAC	GTACAAGTAATCTAGACTGGTAAGAC
rs77644136	REF	ACGCTGATTC	GTACAAGTAATCTAGAACGCTGATTC
rs77644136	ALT	CAGTGATCCG	GTACAAGTAATCTAGACAGTGATCCG
rs77678276	REF	TCAATGCGTA	GTACAAGTAATCTAGATCAATGCGTA
rs77678276	ALT	ACGCAATGTT	GTACAAGTAATCTAGAACGCAATGTT
rs77680736	REF	CATGAGTAGC	GTACAAGTAATCTAGACATGAGTAGC
rs77680736	ALT	ACTGGTCAGC	GTACAAGTAATCTAGAACTGGTCAGC
rs77846769	REF	CTGTAGAGCC	GTACAAGTAATCTAGACTGTAGAGCC
rs77846769	ALT	GGTCATACAG	GTACAAGTAATCTAGAGGTCATACAG
rs77847166	ALT	GCCTATCGTA	GTACAAGTAATCTAGAGCCTATCGTA
rs77847166	REF	TACCGAGTCT	GTACAAGTAATCTAGATACCGAGTCT
rs77849433	REF	AGCGCAGTCT	GTACAAGTAATCTAGAAGCGCAGTCT
rs77849433	ALT	CTGAAGCTGA	GTACAAGTAATCTAGACTGAAGCTGA
rs77866242	REF	CTAGACGAGT	GTACAAGTAATCTAGACTAGACGAGT
rs77866242	ALT	CGACATGTAT	GTACAAGTAATCTAGACGACATGTAT
rs7792350	REF	GTACCGTGAA	GTACAAGTAATCTAGAGTACCGTGAA
rs7792350	ALT	ATATGCTACG	GTACAAGTAATCTAGAATATGCTACG
rs7792525	ALT	ATACGTGCCG	GTACAAGTAATCTAGAATACGTGCCG
rs7792525	REF	AGTTGCACGC	GTACAAGTAATCTAGAAGTTGCACGC
rs7792959	ALT	TGTGACCATT	GTACAAGTAATCTAGATGTGACCATT
rs7792959	REF	GTACGATCAT	GTACAAGTAATCTAGAGTACGATCAT
rs7795656	ALT	TAGTGGCACA	GTACAAGTAATCTAGATAGTGGCACA
rs7795656	REF	CTTACGAGAT	GTACAAGTAATCTAGACTTACGAGAT
rs7795805	REF	GTCGCTACGA	GTACAAGTAATCTAGAGTCGCTACGA
rs7795805	ALT	CGGTCCAGAT	GTACAAGTAATCTAGACGGTCCAGAT
rs7799894	REF	ATAGGCATCT	GTACAAGTAATCTAGAATAGGCATCT
rs7799894	ALT	TCAGATCTAG	GTACAAGTAATCTAGATCAGATCTAG
rs7799901	REF	TAGCCTAGTC	GTACAAGTAATCTAGATAGCCTAGTC
rs7799901	ALT	CGGATTACCT	GTACAAGTAATCTAGACGGATTACCT
rs7799932	REF	ACTTCGATAG	GTACAAGTAATCTAGAACTTCGATAG
rs7799932	ALT	TACTGGCACT	GTACAAGTAATCTAGATACTGGCACT
rs7800128	REF	GTGACGTTAC	GTACAAGTAATCTAGAGTGACGTTAC
rs7800128	ALT	CAGGCTTACT	GTACAAGTAATCTAGACAGGCTTACT
rs7802372	ALT	AGGTCGATCC	GTACAAGTAATCTAGAAGGTCGATCC
rs7802372	REF	GTAACGTGCT	GTACAAGTAATCTAGAGTAACGTGCT
rs7804972	ALT	AACTCCGTTG	GTACAAGTAATCTAGAAACTCCGTTG
rs7804972	REF	ATCACTGGTA	GTACAAGTAATCTAGAATCACTGGTA
rs7807401	ALT	GGTACTGCTA	GTACAAGTAATCTAGAGGTACTGCTA
rs7807401	REF	GTGCGAATCT	GTACAAGTAATCTAGAGTGCGAATCT
rs78074380	ALT	GATTGCCTGA	GTACAAGTAATCTAGAGATTGCCTGA
rs78074380	REF	TAATCCGTCG	GTACAAGTAATCTAGATAATCCGTCG
rs7810072	ALT	TAGATCACGG	GTACAAGTAATCTAGATAGATCACGG
rs7810072	REF	CGCGAGTAAT	GTACAAGTAATCTAGACGCGAGTAAT
rs7810600	REF	GTGACTCCAG	GTACAAGTAATCTAGAGTGACTCCAG
rs7810600	ALT	CCAGTCGTTA	GTACAAGTAATCTAGACCAGTCGTTA
rs78110679	REF	CATTACGTCG	GTACAAGTAATCTAGACATTACGTCG
rs78110679	ALT	CTGAGTACCT	GTACAAGTAATCTAGACTGAGTACCT
rs78128881	REF	TATAGTCGCT	GTACAAGTAATCTAGATATAGTCGCT
rs78128881	ALT	TACTGCGGAC	GTACAAGTAATCTAGATACTGCGGAC
rs78129655	ALT	GGCACATGTC	GTACAAGTAATCTAGAGGCACATGTC
rs78129655	REF	GACTTCGTAA	GTACAAGTAATCTAGAGACTTCGTAA
rs7819780	ALT	TAACTGCTGC	GTACAAGTAATCTAGATAACTGCTGC
rs7819780	REF	TCGTGAGACC	GTACAAGTAATCTAGATCGTGAGACC
rs7820747	REF	AACTGCTCGT	GTACAAGTAATCTAGAAACTGCTCGT
rs7820747	ALT	TCCAGATGTA	GTACAAGTAATCTAGATCCAGATGTA
rs78259611	ALT	AGAGTCTCTC	GTACAAGTAATCTAGAAGAGTCTCTC
rs78259611	REF	AACGTTGTTC	GTACAAGTAATCTAGAAACGTTGTTC
rs7826464	REF	TACGTGTACG	GTACAAGTAATCTAGATACGTGTACG
rs7826464	ALT	GCGAGCTCAT	GTACAAGTAATCTAGAGCGAGCTCAT
rs7826809	REF	TAACTGAGGC	GTACAAGTAATCTAGATAACTGAGGC
rs7826809	ALT	GCATAGTTCG	GTACAAGTAATCTAGAGCATAGTTCG
rs78289142	REF	GATCACTTGA	GTACAAGTAATCTAGAGATCACTTGA
rs78289142	ALT	TCGTATGACT	GTACAAGTAATCTAGATCGTATGACT
rs78332988	REF	TCAGACGTTG	GTACAAGTAATCTAGATCAGACGTTG
rs78332988	ALT	CATGCTCGTA	GTACAAGTAATCTAGACATGCTCGTA
rs7839329	REF	AAGCGCCGTT	GTACAAGTAATCTAGAAAGCGCCGTT
rs7839329	ALT	CGTCCAGTAG	GTACAAGTAATCTAGACGTCCAGTAG
rs7840386	ALT	TGTCCGATAA	GTACAAGTAATCTAGATGTCCGATAA
rs7840386	REF	TCTTACGGTA	GTACAAGTAATCTAGATCTTACGGTA
rs7841981	REF	ATATCTGGCG	GTACAAGTAATCTAGAATATCTGGCG
rs7841981	ALT	TAGCTCATCG	GTACAAGTAATCTAGATAGCTCATCG
rs7842707	REF	TAGACGTTGC	GTACAAGTAATCTAGATAGACGTTGC
rs7842707	ALT	CTGGAGTCAC	GTACAAGTAATCTAGACTGGAGTCAC
rs7842761	ALT	CTTGACTGCA	GTACAAGTAATCTAGACTTGACTGCA
rs7842761	REF	TTCAGTAGTC	GTACAAGTAATCTAGATTCAGTAGTC
rs7843605	ALT	AGTCTTCACG	GTACAAGTAATCTAGAAGTCTTCACG
rs7843605	REF	ATGCTCGGCA	GTACAAGTAATCTAGAATGCTCGGCA
rs7846184	REF	CTCCGATGGA	GTACAAGTAATCTAGACTCCGATGGA
rs7846184	ALT	TGATGACCGC	GTACAAGTAATCTAGATGATGACCGC
rs78486326	REF	GACATTGCAG	GTACAAGTAATCTAGAGACATTGCAG
rs78486326	ALT	GTTACTCGGA	GTACAAGTAATCTAGAGTTACTCGGA
rs78548003	REF	TCGGTCAGAT	GTACAAGTAATCTAGATCGGTCAGAT
rs78548003	ALT	GCTCCTGATA	GTACAAGTAATCTAGAGCTCCTGATA
rs78570590	ALT	ATGATCCAGT	GTACAAGTAATCTAGAATGATCCAGT
rs78570590	REF	CTATAAGCGG	GTACAAGTAATCTAGACTATAAGCGG
rs7868663	REF	CGACATTGTA	GTACAAGTAATCTAGACGACATTGTA
rs7868663	ALT	CCAGGTAGAT	GTACAAGTAATCTAGACCAGGTAGAT
rs7869173	REF	TCTTAGGCAG	GTACAAGTAATCTAGATCTTAGGCAG
rs7869173	ALT	GATGCGTAAC	GTACAAGTAATCTAGAGATGCGTAAC
rs78719977	ALT	AGAGTCGCAT	GTACAAGTAATCTAGAAGAGTCGCAT
rs78719977	REF	GCCGAATGAT	GTACAAGTAATCTAGAGCCGAATGAT
rs78842370	REF	GATGGCTCAA	GTACAAGTAATCTAGAGATGGCTCAA
rs78842370	ALT	AGCTTAGGAC	GTACAAGTAATCTAGAAGCTTAGGAC
rs78852983	REF	CACGTGTAGA	GTACAAGTAATCTAGACACGTGTAGA
rs78852983	ALT	GGTCAGAATC	GTACAAGTAATCTAGAGGTCAGAATC
rs78942037	REF	TCGGTATACA	GTACAAGTAATCTAGATCGGTATACA
rs78942037	ALT	TTCAGCCAGT	GTACAAGTAATCTAGATTCAGCCAGT
rs7896246	REF	CCTATCGAGT	GTACAAGTAATCTAGACCTATCGAGT
rs7896246	ALT	AGCTTGCTAT	GTACAAGTAATCTAGAAGCTTGCTAT
rs78988517	ALT	CTATGGATCA	GTACAAGTAATCTAGACTATGGATCA
rs78988517	REF	GTCCAGGACT	GTACAAGTAATCTAGAGTCCAGGACT
rs79020056	ALT	GGTATAAGCC	GTACAAGTAATCTAGAGGTATAAGCC
rs79020056	REF	GAGCTTGATC	GTACAAGTAATCTAGAGAGCTTGATC
rs79095262	REF	ATTACCGTGA	GTACAAGTAATCTAGAATTACCGTGA
rs79095262	ALT	TGTCTAGCTA	GTACAAGTAATCTAGATGTCTAGCTA
rs79125155	REF	TACCGTGGAT	GTACAAGTAATCTAGATACCGTGGAT
rs79125155	ALT	TAGGACTCCG	GTACAAGTAATCTAGATAGGACTCCG
rs79163745	REF	CGAAGCTATT	GTACAAGTAATCTAGACGAAGCTATT
rs79163745	ALT	GCGAATCCTG	GTACAAGTAATCTAGAGCGAATCCTG
rs79178475	ALT	GAGTCGCACT	GTACAAGTAATCTAGAGAGTCGCACT
rs79178475	REF	TTGCGCTAAC	GTACAAGTAATCTAGATTGCGCTAAC
rs7918082	REF	GATTCATGCT	GTACAAGTAATCTAGAGATTCATGCT
rs7918082	ALT	AGCTGTCTAG	GTACAAGTAATCTAGAAGCTGTCTAG
rs7918982	ALT	TACTGAGGTC	GTACAAGTAATCTAGATACTGAGGTC
rs7918982	REF	CAAGTTACGG	GTACAAGTAATCTAGACAAGTTACGG
rs7919141	REF	AGACGGTCAT	GTACAAGTAATCTAGAAGACGGTCAT
rs7919141	ALT	TACCTGAGTA	GTACAAGTAATCTAGATACCTGAGTA
rs79208817	REF	CATGCGACGT	GTACAAGTAATCTAGACATGCGACGT
rs79208817	ALT	TGTCTAACTG	GTACAAGTAATCTAGATGTCTAACTG
rs79208987	ALT	GTTAGACTTC	GTACAAGTAATCTAGAGTTAGACTTC
rs79208987	REF	GTACGTCCTA	GTACAAGTAATCTAGAGTACGTCCTA
rs79213832	REF	CGGCACTAGT	GTACAAGTAATCTAGACGGCACTAGT
rs79213832	REF	GTATGTTACC	GTACAAGTAATCTAGAGTATGTTACC
rs79213832	ALT	GACAGTCTGT	GTACAAGTAATCTAGAGACAGTCTGT
rs79213832	ALT	AGCGTCATGC	GTACAAGTAATCTAGAAGCGTCATGC
rs7922288	REF	TCTGGTAACT	GTACAAGTAATCTAGATCTGGTAACT
rs7922288	ALT	TAAGTCTACG	GTACAAGTAATCTAGATAAGTCTACG
rs7923479	REF	GGCTATACTT	GTACAAGTAATCTAGAGGCTATACTT
rs7923479	ALT	GGACATTACG	GTACAAGTAATCTAGAGGACATTACG
rs7923507	REF	CTTACTGCAG	GTACAAGTAATCTAGACTTACTGCAG
rs7923507	ALT	ATCAATCGTG	GTACAAGTAATCTAGAATCAATCGTG
rs79267330	ALT	GTCAGCTTAC	GTACAAGTAATCTAGAGTCAGCTTAC
rs79267330	REF	ACGGACTCTT	GTACAAGTAATCTAGAACGGACTCTT
rs79372788	REF	GAACGGATTC	GTACAAGTAATCTAGAGAACGGATTC
rs79372788	ALT	CTGCTTAGGA	GTACAAGTAATCTAGACTGCTTAGGA
rs79407723	ALT	CAGCTGAAGT	GTACAAGTAATCTAGACAGCTGAAGT
rs79407723	REF	CGATGGTACA	GTACAAGTAATCTAGACGATGGTACA
rs7943741	REF	TCAGAATGCG	GTACAAGTAATCTAGATCAGAATGCG
rs7943741	ALT	TACATTGTGC	GTACAAGTAATCTAGATACATTGTGC
rs79508493	REF	GAGTAGCACT	GTACAAGTAATCTAGAGAGTAGCACT
rs79508493	ALT	GTACTCAGGC	GTACAAGTAATCTAGAGTACTCAGGC
rs7955113	REF	GATTCTGACT	GTACAAGTAATCTAGAGATTCTGACT
rs7955113	ALT	GTCTTCACAG	GTACAAGTAATCTAGAGTCTTCACAG
rs7957668	ALT	TATGCCGTAA	GTACAAGTAATCTAGATATGCCGTAA
rs7957668	REF	TCAAGTGTCC	GTACAAGTAATCTAGATCAAGTGTCC
rs7963875	REF	ACTGCGCAGT	GTACAAGTAATCTAGAACTGCGCAGT
rs7963875	ALT	GTACCACTTG	GTACAAGTAATCTAGAGTACCACTTG
rs79664808	ALT	AGCTCTGAAG	GTACAAGTAATCTAGAAGCTCTGAAG
rs79664808	REF	CATAGGCATT	GTACAAGTAATCTAGACATAGGCATT
rs7969850	REF	TAGCATTGTC	GTACAAGTAATCTAGATAGCATTGTC
rs7969850	ALT	GACCGAGTAT	GTACAAGTAATCTAGAGACCGAGTAT
rs79703785	REF	GATTGCCATC	GTACAAGTAATCTAGAGATTGCCATC
rs79703785	ALT	AGTCAACGTT	GTACAAGTAATCTAGAAGTCAACGTT
rs79703785	ALT	GTCGATGAAC	GTACAAGTAATCTAGAGTCGATGAAC
rs79703785	REF	GGTAATACTC	GTACAAGTAATCTAGAGGTAATACTC
rs79714579	REF	GTCACGGTAT	GTACAAGTAATCTAGAGTCACGGTAT
rs79714579	ALT	AGTCTATCGA	GTACAAGTAATCTAGAAGTCTATCGA
rs797318	REF	TTCAGGCAGT	GTACAAGTAATCTAGATTCAGGCAGT
rs797318	ALT	GAGCTATGCT	GTACAAGTAATCTAGAGAGCTATGCT
rs797319	ALT	ACTGGCATTA	GTACAAGTAATCTAGAACTGGCATTA
rs797319	REF	CTTCGTAGTA	GTACAAGTAATCTAGACTTCGTAGTA
rs79765254	REF	GCAAGTATGC	GTACAAGTAATCTAGAGCAAGTATGC
rs79765254	ALT	GTCGATTGAC	GTACAAGTAATCTAGAGTCGATTGAC
rs79770870	ALT	CTAGTTAGCG	GTACAAGTAATCTAGACTAGTTAGCG
rs79770870	REF	GTATCTGATC	GTACAAGTAATCTAGAGTATCTGATC
rs7979019	REF	ATCGGTGACA	GTACAAGTAATCTAGAATCGGTGACA
rs7979019	ALT	TATTCAGCCG	GTACAAGTAATCTAGATATTCAGCCG
rs7983374	ALT	CAACGGTAGT	GTACAAGTAATCTAGACAACGGTAGT
rs7983374	REF	GATATCTTCG	GTACAAGTAATCTAGAGATATCTTCG
rs79851578	ALT	GCTCTAACGT	GTACAAGTAATCTAGAGCTCTAACGT
rs79851578	REF	AGCCGAGTTA	GTACAAGTAATCTAGAAGCCGAGTTA
rs7985850	REF	CGTTACTAGC	GTACAAGTAATCTAGACGTTACTAGC
rs7985850	ALT	TTAGCTCAGG	GTACAAGTAATCTAGATTAGCTCAGG
rs80007910	REF	AAGCTTCTGG	GTACAAGTAATCTAGAAAGCTTCTGG
rs80007910	ALT	CGTCGGATCA	GTACAAGTAATCTAGACGTCGGATCA
rs80029873	REF	ATTCGGAGCT	GTACAAGTAATCTAGAATTCGGAGCT
rs80029873	ALT	CCATGTGACT	GTACAAGTAATCTAGACCATGTGACT
rs80079355	ALT	CCTAGGTCGA	GTACAAGTAATCTAGACCTAGGTCGA
rs80079355	REF	CAAGTCGTTC	GTACAAGTAATCTAGACAAGTCGTTC
rs80121507	ALT	GTACTGGCAA	GTACAAGTAATCTAGAGTACTGGCAA
rs80121507	REF	GTACTTACGA	GTACAAGTAATCTAGAGTACTTACGA
rs8025863	REF	CGTGGACCAT	GTACAAGTAATCTAGACGTGGACCAT
rs8025863	ALT	ACTGCTAGTG	GTACAAGTAATCTAGAACTGCTAGTG
rs80282187	ALT	CATGGCAGTA	GTACAAGTAATCTAGACATGGCAGTA
rs80282187	REF	GCATCAGTGT	GTACAAGTAATCTAGAGCATCAGTGT
rs80286183	ALT	CTGGTATACA	GTACAAGTAATCTAGACTGGTATACA
rs80286183	REF	TCAGTAGCGC	GTACAAGTAATCTAGATCAGTAGCGC
rs8031046	REF	GGTAACACTT	GTACAAGTAATCTAGAGGTAACACTT
rs8031046	ALT	CTTGCAGTAT	GTACAAGTAATCTAGACTTGCAGTAT
rs80314439	REF	TCGAGCTGTA	GTACAAGTAATCTAGATCGAGCTGTA
rs80314439	ALT	AGATTCGCTC	GTACAAGTAATCTAGAAGATTCGCTC
rs80350582	REF	TAAGAGCCTG	GTACAAGTAATCTAGATAAGAGCCTG
rs80350582	ALT	TACTCGGATA	GTACAAGTAATCTAGATACTCGGATA
rs8035135	ALT	CTCATTGAAG	GTACAAGTAATCTAGACTCATTGAAG
rs8035135	REF	AGCTACTGCG	GTACAAGTAATCTAGAAGCTACTGCG
rs8040868	REF	GTCTGACTAC	GTACAAGTAATCTAGAGTCTGACTAC
rs8040868	ALT	CAACTGATTG	GTACAAGTAATCTAGACAACTGATTG
rs8049316	ALT	CACATGCTTG	GTACAAGTAATCTAGACACATGCTTG
rs8049316	REF	CCATGCGGTA	GTACAAGTAATCTAGACCATGCGGTA
rs8055338	REF	AACTTGTTGC	GTACAAGTAATCTAGAAACTTGTTGC
rs8055338	ALT	CATCAGATGT	GTACAAGTAATCTAGACATCAGATGT
rs8056745	ALT	AACGTCTGTC	GTACAAGTAATCTAGAAACGTCTGTC
rs8056745	REF	ACCTGTAGCG	GTACAAGTAATCTAGAACCTGTAGCG
rs8059260	REF	TGTGTACTCA	GTACAAGTAATCTAGATGTGTACTCA
rs8059260	ALT	AGTATCCTGA	GTACAAGTAATCTAGAAGTATCCTGA
rs8059525	REF	ATTACTGCGA	GTACAAGTAATCTAGAATTACTGCGA
rs8059525	ALT	GCCGAATAGT	GTACAAGTAATCTAGAGCCGAATAGT
rs8063084	REF	GTGAACTCCG	GTACAAGTAATCTAGAGTGAACTCCG
rs8063084	ALT	CTGCAATGTT	GTACAAGTAATCTAGACTGCAATGTT
rs8068636	REF	CTGTCCGTAA	GTACAAGTAATCTAGACTGTCCGTAA
rs8068636	ALT	TGCCGACAGT	GTACAAGTAATCTAGATGCCGACAGT
rs8076789	REF	GCACTTGAGT	GTACAAGTAATCTAGAGCACTTGAGT
rs8076789	ALT	TTGTCACAAG	GTACAAGTAATCTAGATTGTCACAAG
rs8089727	REF	TTCGTAACGC	GTACAAGTAATCTAGATTCGTAACGC
rs8089727	ALT	TTAGAGCAGC	GTACAAGTAATCTAGATTAGAGCAGC
rs8118557	ALT	GGATTCGCAA	GTACAAGTAATCTAGAGGATTCGCAA
rs8118557	REF	GTTGCCAGTA	GTACAAGTAATCTAGAGTTGCCAGTA
rs8133079	REF	GCTGCTAGCA	GTACAAGTAATCTAGAGCTGCTAGCA
rs8133079	ALT	ACCGATGTAG	GTACAAGTAATCTAGAACCGATGTAG
rs816613	ALT	AGTCTATCGT	GTACAAGTAATCTAGAAGTCTATCGT
rs816613	REF	TTCTTCGAGA	GTACAAGTAATCTAGATTCTTCGAGA
rs816621	ALT	ATTATCTGGC	GTACAAGTAATCTAGAATTATCTGGC
rs816621	REF	AGTTCACGGC	GTACAAGTAATCTAGAAGTTCACGGC
rs816628	REF	GAGCTGACTA	GTACAAGTAATCTAGAGAGCTGACTA
rs816628	ALT	TGATACCAGT	GTACAAGTAATCTAGATGATACCAGT
rs8181880	REF	GTATCGCAGC	GTACAAGTAATCTAGAGTATCGCAGC
rs8181880	ALT	GGCTAAGCAT	GTACAAGTAATCTAGAGGCTAAGCAT
rs862242	REF	CGATCTAAGT	GTACAAGTAATCTAGACGATCTAAGT
rs862242	ALT	GATCAGACTT	GTACAAGTAATCTAGAGATCAGACTT
rs862245	ALT	ATGCCGACTT	GTACAAGTAATCTAGAATGCCGACTT
rs862245	REF	CTTCAGGCTA	GTACAAGTAATCTAGACTTCAGGCTA
rs871026	REF	GCATAGTCGC	GTACAAGTAATCTAGAGCATAGTCGC
rs871026	ALT	AGTGAGTACC	GTACAAGTAATCTAGAAGTGAGTACC
rs871301	ALT	CTGAGTAGCT	GTACAAGTAATCTAGACTGAGTAGCT
rs871301	REF	CTATCTCGGA	GTACAAGTAATCTAGACTATCTCGGA
rs871606	REF	TCGGCTGTAA	GTACAAGTAATCTAGATCGGCTGTAA
rs871606	ALT	AGACGTTAGC	GTACAAGTAATCTAGAAGACGTTAGC
rs886785	ALT	AAGTTGTCCT	GTACAAGTAATCTAGAAAGTTGTCCT
rs886785	REF	CCTGTCAGGA	GTACAAGTAATCTAGACCTGTCAGGA
rs891159	REF	TCGTGCAACG	GTACAAGTAATCTAGATCGTGCAACG
rs891159	ALT	ACCTGGTCGA	GTACAAGTAATCTAGAACCTGGTCGA
rs897658	ALT	GTAGTGCTAC	GTACAAGTAATCTAGAGTAGTGCTAC
rs897658	REF	TGTGGACAAC	GTACAAGTAATCTAGATGTGGACAAC
rs919877	ALT	TCCGCTGAGA	GTACAAGTAATCTAGATCCGCTGAGA
rs919877	REF	ATGGTCACTC	GTACAAGTAATCTAGAATGGTCACTC
rs9276164	REF	TGCTCCGTAA	GTACAAGTAATCTAGATGCTCCGTAA
rs9276164	ALT	GCATTACTAG	GTACAAGTAATCTAGAGCATTACTAG
rs9276188	ALT	CCTGTTAGAC	GTACAAGTAATCTAGACCTGTTAGAC
rs9276188	REF	CTCTGAGCGA	GTACAAGTAATCTAGACTCTGAGCGA
rs9276190	ALT	CGTATGTACT	GTACAAGTAATCTAGACGTATGTACT
rs9276190	REF	CTAGTCTCGA	GTACAAGTAATCTAGACTAGTCTCGA
rs9276191	REF	CACTATGGAT	GTACAAGTAATCTAGACACTATGGAT
rs9276191	ALT	AGCGACTTAG	GTACAAGTAATCTAGAAGCGACTTAG
rs9276375	REF	GTCATAGTCC	GTACAAGTAATCTAGAGTCATAGTCC
rs9276375	ALT	GTCCAGATGT	GTACAAGTAATCTAGAGTCCAGATGT
rs9276585	REF	CAATCCTGGT	GTACAAGTAATCTAGACAATCCTGGT
rs9276585	ALT	ATGACTCGAG	GTACAAGTAATCTAGAATGACTCGAG
rs9296743	REF	TACTGCCGAG	GTACAAGTAATCTAGATACTGCCGAG
rs9296743	ALT	TCGCATGCAG	GTACAAGTAATCTAGATCGCATGCAG
rs9304696	REF	GCACGGCATT	GTACAAGTAATCTAGAGCACGGCATT
rs9304696	ALT	GACGATCTAT	GTACAAGTAATCTAGAGACGATCTAT
rs9304697	ALT	CTAGGTAACT	GTACAAGTAATCTAGACTAGGTAACT
rs9304697	REF	TTACGTCCGA	GTACAAGTAATCTAGATTACGTCCGA
rs9318121	ALT	CAGAATCGTT	GTACAAGTAATCTAGACAGAATCGTT
rs9318121	REF	TCAGTCCAGT	GTACAAGTAATCTAGATCAGTCCAGT
rs9322194	ALT	GTTACCTAAG	GTACAAGTAATCTAGAGTTACCTAAG
rs9322194	REF	CTGACGGCAT	GTACAAGTAATCTAGACTGACGGCAT
rs9324293	ALT	CTACGTTGCA	GTACAAGTAATCTAGACTACGTTGCA
rs9324293	REF	ACTGTGTCGA	GTACAAGTAATCTAGAACTGTGTCGA
rs932494	REF	TGACTGATCA	GTACAAGTAATCTAGATGACTGATCA
rs932494	ALT	TGACAGGTCA	GTACAAGTAATCTAGATGACAGGTCA
rs9326819	REF	CAATCGTAGG	GTACAAGTAATCTAGACAATCGTAGG
rs9326819	ALT	AATGTGCGCT	GTACAAGTAATCTAGAAATGTGCGCT
rs9343867	ALT	TGGATACTGC	GTACAAGTAATCTAGATGGATACTGC
rs9343867	REF	GTCGACCTAG	GTACAAGTAATCTAGAGTCGACCTAG
rs9348716	ALT	TTGACATTCG	GTACAAGTAATCTAGATTGACATTCG
rs9348716	REF	CATTCTTAGG	GTACAAGTAATCTAGACATTCTTAGG
rs9357006	ALT	ACGAGCGTCT	GTACAAGTAATCTAGAACGAGCGTCT
rs9357006	REF	TTATCGACGC	GTACAAGTAATCTAGATTATCGACGC
rs9379856	ALT	CTCCGTAGGA	GTACAAGTAATCTAGACTCCGTAGGA
rs9379856	REF	GTTGCATCAG	GTACAAGTAATCTAGAGTTGCATCAG
rs9379857	ALT	ATGTCTTAGC	GTACAAGTAATCTAGAATGTCTTAGC
rs9379857	REF	CAGTGTACGA	GTACAAGTAATCTAGACAGTGTACGA
rs9379858	ALT	CGTTGATCAA	GTACAAGTAATCTAGACGTTGATCAA
rs9379858	REF	CTAAGTTCGT	GTACAAGTAATCTAGACTAAGTTCGT
rs9379871	ALT	TACGTTAGCA	GTACAAGTAATCTAGATACGTTAGCA
rs9379871	REF	ATACGTGAGC	GTACAAGTAATCTAGAATACGTGAGC
rs9379873	ALT	CCGAGATGCT	GTACAAGTAATCTAGACCGAGATGCT
rs9379873	REF	CAAGCGCGTT	GTACAAGTAATCTAGACAAGCGCGTT
rs9393704	ALT	AATACGGCTT	GTACAAGTAATCTAGAAATACGGCTT
rs9393704	REF	TCGCGTGAAC	GTACAAGTAATCTAGATCGCGTGAAC
rs9393705	REF	AATCCGTTGA	GTACAAGTAATCTAGAAATCCGTTGA
rs9393705	ALT	CAGTGCCGAT	GTACAAGTAATCTAGACAGTGCCGAT
rs9393706	ALT	TTAGGCGCTA	GTACAAGTAATCTAGATTAGGCGCTA
rs9393706	REF	CTGCGAATCG	GTACAAGTAATCTAGACTGCGAATCG
rs9393715	REF	CGGATAAGTC	GTACAAGTAATCTAGACGGATAAGTC
rs9393715	ALT	TCCTGTGAGA	GTACAAGTAATCTAGATCCTGTGAGA
rs9395917	REF	AGAGCACGTT	GTACAAGTAATCTAGAAGAGCACGTT
rs9395917	ALT	GCTAGATCCT	GTACAAGTAATCTAGAGCTAGATCCT
rs9395918	ALT	AGTCTGTAAC	GTACAAGTAATCTAGAAGTCTGTAAC
rs9395918	REF	ACTGTCCATG	GTACAAGTAATCTAGAACTGTCCATG
rs9400081	ALT	CGATGCTTAT	GTACAAGTAATCTAGACGATGCTTAT
rs9400081	REF	GTATCCGAAT	GTACAAGTAATCTAGAGTATCCGAAT
rs9414758	REF	TGATCAGTCC	GTACAAGTAATCTAGATGATCAGTCC
rs9414758	ALT	ATGCACTAGT	GTACAAGTAATCTAGAATGCACTAGT
rs9415635	ALT	GGCATTCTAC	GTACAAGTAATCTAGAGGCATTCTAC
rs9415635	REF	GCTGTGACTA	GTACAAGTAATCTAGAGCTGTGACTA
rs9434741	REF	CATGTTGAGC	GTACAAGTAATCTAGACATGTTGAGC
rs9434741	ALT	AATCATTCGG	GTACAAGTAATCTAGAAATCATTCGG
rs944095	REF	TTACGGTCAC	GTACAAGTAATCTAGATTACGGTCAC
rs944095	ALT	GCGCATAGTA	GTACAAGTAATCTAGAGCGCATAGTA
rs9443642	ALT	CAGGCTAGTT	GTACAAGTAATCTAGACAGGCTAGTT
rs9443642	REF	CATCATGAGG	GTACAAGTAATCTAGACATCATGAGG
rs9455181	REF	GCATGCTAGC	GTACAAGTAATCTAGAGCATGCTAGC
rs9455181	ALT	GCTGTAACTC	GTACAAGTAATCTAGAGCTGTAACTC
rs9455182	ALT	GTACGATAGC	GTACAAGTAATCTAGAGTACGATAGC
rs9455182	REF	CTTGAAGCTG	GTACAAGTAATCTAGACTTGAAGCTG
rs9456665	ALT	AAGACGTTCG	GTACAAGTAATCTAGAAAGACGTTCG
rs9456665	REF	CAATGTCTGC	GTACAAGTAATCTAGACAATGTCTGC
rs9460757	REF	CGAATACGTG	GTACAAGTAATCTAGACGAATACGTG
rs9460757	ALT	CCATTATAGG	GTACAAGTAATCTAGACCATTATAGG
rs9462529	REF	AGCTCTGATC	GTACAAGTAATCTAGAAGCTCTGATC
rs9462529	ALT	GTTACCTGAA	GTACAAGTAATCTAGAGTTACCTGAA
rs9474786	REF	GACAGTGACT	GTACAAGTAATCTAGAGACAGTGACT
rs9474786	ALT	TGCTAAGTCG	GTACAAGTAATCTAGATGCTAAGTCG
rs9487365	REF	AGTTACGCTA	GTACAAGTAATCTAGAAGTTACGCTA
rs9487365	ALT	CTGCCGAGTA	GTACAAGTAATCTAGACTGCCGAGTA
rs9487377	REF	TGCCTGACAT	GTACAAGTAATCTAGATGCCTGACAT
rs9487377	ALT	GTTATGCACA	GTACAAGTAATCTAGAGTTATGCACA
rs9505823	REF	TTCGAATGCA	GTACAAGTAATCTAGATTCGAATGCA
rs9505823	ALT	TGCTCCTAGA	GTACAAGTAATCTAGATGCTCCTAGA
rs9525732	REF	GTCTAGTCAA	GTACAAGTAATCTAGAGTCTAGTCAA
rs9525732	ALT	AGCGTATCCT	GTACAAGTAATCTAGAAGCGTATCCT
rs9533357	REF	GCCTATGCAT	GTACAAGTAATCTAGAGCCTATGCAT
rs9533357	ALT	TGGTCACAGA	GTACAAGTAATCTAGATGGTCACAGA
rs9533358	REF	GTGACCTACG	GTACAAGTAATCTAGAGTGACCTACG
rs9533358	ALT	CGCAAGTTCG	GTACAAGTAATCTAGACGCAAGTTCG
rs9554568	ALT	CGGATCATAT	GTACAAGTAATCTAGACGGATCATAT
rs9554568	REF	GCATCGCTAG	GTACAAGTAATCTAGAGCATCGCTAG
rs9556155	REF	GGACTAACTG	GTACAAGTAATCTAGAGGACTAACTG
rs9556155	ALT	AGCTCTAGTT	GTACAAGTAATCTAGAAGCTCTAGTT
rs9557194	REF	GGATCTATCC	GTACAAGTAATCTAGAGGATCTATCC
rs9557194	ALT	GCTCATGATC	GTACAAGTAATCTAGAGCTCATGATC
rs9557195	REF	CCGAGGATTA	GTACAAGTAATCTAGACCGAGGATTA
rs9557195	ALT	AGGCTGATTC	GTACAAGTAATCTAGAAGGCTGATTC
rs9557205	ALT	GCTCGTCGAA	GTACAAGTAATCTAGAGCTCGTCGAA
rs9557205	REF	AGTATGCGCC	GTACAAGTAATCTAGAAGTATGCGCC
rs9557207	REF	TGGACCTAGA	GTACAAGTAATCTAGATGGACCTAGA
rs9557207	ALT	CGGTACGTAA	GTACAAGTAATCTAGACGGTACGTAA
rs9560954	REF	TCAGGATCAG	GTACAAGTAATCTAGATCAGGATCAG
rs9560954	ALT	TCATATGCTG	GTACAAGTAATCTAGATCATATGCTG
rs9560956	REF	CACTGGCATG	GTACAAGTAATCTAGACACTGGCATG
rs9560956	ALT	TTCACGAGCT	GTACAAGTAATCTAGATTCACGAGCT
rs9573029	REF	CTGAGCCATT	GTACAAGTAATCTAGACTGAGCCATT
rs9573029	ALT	TCTGACCTAG	GTACAAGTAATCTAGATCTGACCTAG
rs9573064	ALT	TAGTGCCAGC	GTACAAGTAATCTAGATAGTGCCAGC
rs9573064	REF	CTAGCGATGC	GTACAAGTAATCTAGACTAGCGATGC
rs9585032	REF	ACGCTGTTAC	GTACAAGTAATCTAGAACGCTGTTAC
rs9585032	ALT	TACGCTTGAC	GTACAAGTAATCTAGATACGCTTGAC
rs9605070	REF	GACTCGATAG	GTACAAGTAATCTAGAGACTCGATAG
rs9605070	ALT	GTCCAGTCTA	GTACAAGTAATCTAGAGTCCAGTCTA
rs9606258	REF	CAAGATCGTT	GTACAAGTAATCTAGACAAGATCGTT
rs9606258	ALT	GGATACTCTT	GTACAAGTAATCTAGAGGATACTCTT
rs9620341	ALT	GCTCATGAGT	GTACAAGTAATCTAGAGCTCATGAGT
rs9620341	REF	CGCGATCAGT	GTACAAGTAATCTAGACGCGATCAGT
rs9620341	REF	ATGCTAGCTG	GTACAAGTAATCTAGAATGCTAGCTG
rs9620341	ALT	AAGATGTCTC	GTACAAGTAATCTAGAAAGATGTCTC
rs9624364	REF	TGACCTACTG	GTACAAGTAATCTAGATGACCTACTG
rs9624364	ALT	CATTACGGAG	GTACAAGTAATCTAGACATTACGGAG
rs9648238	ALT	TCAAGTGCAT	GTACAAGTAATCTAGATCAAGTGCAT
rs9648238	REF	GAATCATTGC	GTACAAGTAATCTAGAGAATCATTGC
rs9653186	ALT	TCTGCACGAG	GTACAAGTAATCTAGATCTGCACGAG
rs9653186	REF	CACATGGAGT	GTACAAGTAATCTAGACACATGGAGT
rs9679707	REF	AATGCCTCTG	GTACAAGTAATCTAGAAATGCCTCTG
rs9679707	ALT	GTACCTCTAG	GTACAAGTAATCTAGAGTACCTCTAG
rs9689337	ALT	GTCACGAGTA	GTACAAGTAATCTAGAGTCACGAGTA
rs9689337	REF	GATCGTGCTA	GTACAAGTAATCTAGAGATCGTGCTA
rs9694082	REF	CTACATGGAG	GTACAAGTAATCTAGACTACATGGAG
rs9694082	ALT	AGTCGCATGC	GTACAAGTAATCTAGAAGTCGCATGC
rs9711441	REF	AGGCTCTATG	GTACAAGTAATCTAGAAGGCTCTATG
rs9711441	ALT	TATCGCACGT	GTACAAGTAATCTAGATATCGCACGT
rs9711882	REF	CTAATGGTCT	GTACAAGTAATCTAGACTAATGGTCT
rs9711882	ALT	CTATGTCTAG	GTACAAGTAATCTAGACTATGTCTAG
rs9717327	ALT	TACCGTAGGC	GTACAAGTAATCTAGATACCGTAGGC
rs9717327	REF	GCAGTCCGTA	GTACAAGTAATCTAGAGCAGTCCGTA
rs972800	ALT	ATCGTCGCAT	GTACAAGTAATCTAGAATCGTCGCAT
rs972800	REF	ATCCTAGGAT	GTACAAGTAATCTAGAATCCTAGGAT
rs9763225	REF	GTCCGAGTAC	GTACAAGTAATCTAGAGTCCGAGTAC
rs9763225	ALT	GTCACGAAGT	GTACAAGTAATCTAGAGTCACGAAGT
rs9767309	REF	GATTACATCG	GTACAAGTAATCTAGAGATTACATCG
rs9767309	ALT	GTGATTGACC	GTACAAGTAATCTAGAGTGATTGACC
rs9787632	REF	GGTGTAACTC	GTACAAGTAATCTAGAGGTGTAACTC
rs9787632	ALT	GCGACATTGT	GTACAAGTAATCTAGAGCGACATTGT
rs9797364	ALT	TGCGAGCTTA	GTACAAGTAATCTAGATGCGAGCTTA
rs9797364	REF	GGATAGCTAC	GTACAAGTAATCTAGAGGATAGCTAC
rs9808489	REF	ACAATGGTCG	GTACAAGTAATCTAGAACAATGGTCG
rs9808489	ALT	TGCGTCGACA	GTACAAGTAATCTAGATGCGTCGACA
rs9819038	REF	ATCTGCAATG	GTACAAGTAATCTAGAATCTGCAATG
rs9819038	ALT	TATCGTCGAT	GTACAAGTAATCTAGATATCGTCGAT
rs9834014	REF	ACAGTTCGAG	GTACAAGTAATCTAGAACAGTTCGAG
rs9834014	ALT	CGACCTGAGT	GTACAAGTAATCTAGACGACCTGAGT
rs9842897	ALT	TTGAAGCCGC	GTACAAGTAATCTAGATTGAAGCCGC
rs9842897	REF	TTCTTACGGA	GTACAAGTAATCTAGATTCTTACGGA
rs9843141	REF	CTTAGCGCGA	GTACAAGTAATCTAGACTTAGCGCGA
rs9843141	ALT	TAACTGCGGC	GTACAAGTAATCTAGATAACTGCGGC
rs9860341	REF	GTAGCGACAT	GTACAAGTAATCTAGAGTAGCGACAT
rs9860341	ALT	TCGATAACTG	GTACAAGTAATCTAGATCGATAACTG
rs9862440	ALT	TTCTCAAGAG	GTACAAGTAATCTAGATTCTCAAGAG
rs9862440	REF	GTGATACACG	GTACAAGTAATCTAGAGTGATACACG
rs9867822	REF	TCGTATGCAA	GTACAAGTAATCTAGATCGTATGCAA
rs9867822	ALT	ACCTGATGGT	GTACAAGTAATCTAGAACCTGATGGT
rs9875294	ALT	CGTATGAACT	GTACAAGTAATCTAGACGTATGAACT
rs9875294	REF	CTGTGATGCA	GTACAAGTAATCTAGACTGTGATGCA
rs9899805	REF	TCATGCAGCG	GTACAAGTAATCTAGATCATGCAGCG
rs9899805	ALT	AGGTCTTCAT	GTACAAGTAATCTAGAAGGTCTTCAT
rs9903876	REF	GTCGCAGTAA	GTACAAGTAATCTAGAGTCGCAGTAA
rs9903876	ALT	CATGACGATT	GTACAAGTAATCTAGACATGACGATT
rs9905597	ALT	TAGCGACTTG	GTACAAGTAATCTAGATAGCGACTTG
rs9905597	REF	GTGCACTAGT	GTACAAGTAATCTAGAGTGCACTAGT
rs9908547	REF	CGAGCACTGT	GTACAAGTAATCTAGACGAGCACTGT
rs9908547	ALT	AGTGTACCTA	GTACAAGTAATCTAGAAGTGTACCTA
rs9920145	ALT	GGCGCTACAT	GTACAAGTAATCTAGAGGCGCTACAT
rs9920145	REF	GTAGACTCAG	GTACAAGTAATCTAGAGTAGACTCAG
rs9926200	ALT	TACTTACGCG	GTACAAGTAATCTAGATACTTACGCG
rs9926200	REF	GTAGAACTCG	GTACAAGTAATCTAGAGTAGAACTCG
rs9948295	REF	GACGCTTAGC	GTACAAGTAATCTAGAGACGCTTAGC
rs9948295	ALT	CACTCGTGTA	GTACAAGTAATCTAGACACTCGTGTA
rs9958002	REF	CGATCGATTA	GTACAAGTAATCTAGACGATCGATTA
rs9958002	ALT	TGTCGCTGAA	GTACAAGTAATCTAGATGTCGCTGAA
rs9973262	REF	GCTGCATAGT	GTACAAGTAATCTAGAGCTGCATAGT
rs9973262	ALT	TGACCTGTAT	GTACAAGTAATCTAGATGACCTGTAT
rs9977131	REF	ATATGTCGCC	GTACAAGTAATCTAGAATATGTCGCC
rs9977131	ALT	ACGTCGATGA	GTACAAGTAATCTAGAACGTCGATGA
rs9981766	REF	GCATTGCGTA	GTACAAGTAATCTAGAGCATTGCGTA
rs9981766	ALT	GTAATCCAGG	GTACAAGTAATCTAGAGTAATCCAGG
rs9983385	ALT	TAAGTCGACT	GTACAAGTAATCTAGATAAGTCGACT
rs9983385	REF	TACTGGCTAA	GTACAAGTAATCTAGATACTGGCTAA
rs9983858	ALT	GACGTCAGAT	GTACAAGTAATCTAGAGACGTCAGAT
rs9983858	REF	CTACTGTGAT	GTACAAGTAATCTAGACTACTGTGAT
rs998714	ALT	CGTAGTACTG	GTACAAGTAATCTAGACGTAGTACTG
rs998714	REF	GCGATAGCCT	GTACAAGTAATCTAGAGCGATAGCCT
rs10005989	REF	TTCATGCGAT	GTACAAGTAATCTAGATTCATGCGAT
rs10005989	ALT	CGAGACTAGT	GTACAAGTAATCTAGACGAGACTAGT
rs10008489	REF	TGTAGCACTC	GTACAAGTAATCTAGATGTAGCACTC
rs10008489	ALT	ACTGTAAGCT	GTACAAGTAATCTAGAACTGTAAGCT
rs10012016	REF	GCTAGCGACT	GTACAAGTAATCTAGAGCTAGCGACT
rs10012016	ALT	GAATACTGCG	GTACAAGTAATCTAGAGAATACTGCG
rs10016229	REF	AGCTCGTAGA	GTACAAGTAATCTAGAAGCTCGTAGA
rs10016229	ALT	GTCACAGTTG	GTACAAGTAATCTAGAGTCACAGTTG
rs10018246	REF	ATGGATCGCC	GTACAAGTAATCTAGAATGGATCGCC
rs10018246	ALT	GTGACTTACC	GTACAAGTAATCTAGAGTGACTTACC
rs10034433	REF	CATCAGCGGT	GTACAAGTAATCTAGACATCAGCGGT
rs10034433	ALT	ACGGCTTACG	GTACAAGTAATCTAGAACGGCTTACG
rs10035166	REF	GTCAACGATG	GTACAAGTAATCTAGAGTCAACGATG
rs10035166	ALT	GTTGACGCTA	GTACAAGTAATCTAGAGTTGACGCTA
rs10054436	REF	ATGCGGCTAT	GTACAAGTAATCTAGAATGCGGCTAT
rs10054436	ALT	CGCATGATCT	GTACAAGTAATCTAGACGCATGATCT
rs10085367	ALT	GTATCGCAGT	GTACAAGTAATCTAGAGTATCGCAGT
rs10085367	REF	AGCCTGTATC	GTACAAGTAATCTAGAAGCCTGTATC
rs10085651	REF	GGATATCTCC	GTACAAGTAATCTAGAGGATATCTCC
rs10085651	ALT	GACCTATTCG	GTACAAGTAATCTAGAGACCTATTCG
rs10091625	ALT	TCGTGTAACA	GTACAAGTAATCTAGATCGTGTAACA
rs10091625	REF	GATGATACGC	GTACAAGTAATCTAGAGATGATACGC
rs10096262	REF	TGCGTAAGCC	GTACAAGTAATCTAGATGCGTAAGCC
rs10096262	ALT	TGTACCTAGT	GTACAAGTAATCTAGATGTACCTAGT
rs10096504	REF	AGAAGCGTTC	GTACAAGTAATCTAGAAGAAGCGTTC
rs10096504	ALT	CTATGCGCAT	GTACAAGTAATCTAGACTATGCGCAT
rs10096523	REF	CTACAGTGTT	GTACAAGTAATCTAGACTACAGTGTT
rs10096523	ALT	AGCTCTGAGA	GTACAAGTAATCTAGAAGCTCTGAGA
rs10098667	REF	ATCGTTGTAC	GTACAAGTAATCTAGAATCGTTGTAC
rs10098667	ALT	TTCAGTGGAC	GTACAAGTAATCTAGATTCAGTGGAC
rs1011095	REF	CTACGTAGTG	GTACAAGTAATCTAGACTACGTAGTG
rs1011095	ALT	TAGCGCAGTA	GTACAAGTAATCTAGATAGCGCAGTA
rs10117066	REF	TCACATGGCG	GTACAAGTAATCTAGATCACATGGCG
rs10117066	ALT	ACTCGGATGT	GTACAAGTAATCTAGAACTCGGATGT
rs10161364	REF	ATAGCGCCGT	GTACAAGTAATCTAGAATAGCGCCGT
rs10161364	ALT	TACGCAGTGT	GTACAAGTAATCTAGATACGCAGTGT
rs1016176	ALT	GTCAACGGTA	GTACAAGTAATCTAGAGTCAACGGTA
rs1016176	REF	TGAGACGACT	GTACAAGTAATCTAGATGAGACGACT
rs1016177	REF	GCCGTTAGAA	GTACAAGTAATCTAGAGCCGTTAGAA
rs1016177	ALT	TTACTGCGCA	GTACAAGTAATCTAGATTACTGCGCA
rs10161904	REF	GCGGTCACTA	GTACAAGTAATCTAGAGCGGTCACTA
rs10161904	ALT	CTCGATGATC	GTACAAGTAATCTAGACTCGATGATC
rs10174551	REF	ATGGACTTCG	GTACAAGTAATCTAGAATGGACTTCG
rs10174551	ALT	CGTCGTATAC	GTACAAGTAATCTAGACGTCGTATAC
rs10204282	REF	CCGCTATTAG	GTACAAGTAATCTAGACCGCTATTAG
rs10204282	ALT	GACGTGCTTA	GTACAAGTAATCTAGAGACGTGCTTA
rs10207678	REF	CTGGTAGCAT	GTACAAGTAATCTAGACTGGTAGCAT
rs10207678	ALT	CCTACTAGGT	GTACAAGTAATCTAGACCTACTAGGT
rs10207875	REF	GTACTGATGC	GTACAAGTAATCTAGAGTACTGATGC
rs10207875	ALT	CGCTAAGCTG	GTACAAGTAATCTAGACGCTAAGCTG
rs10217267	REF	CATCTGCTAG	GTACAAGTAATCTAGACATCTGCTAG
rs10217267	ALT	TGGCTCCGAA	GTACAAGTAATCTAGATGGCTCCGAA
rs10226576	REF	CCGATTAGTA	GTACAAGTAATCTAGACCGATTAGTA
rs10226576	ALT	GCTCCAGGAT	GTACAAGTAATCTAGAGCTCCAGGAT
rs10234308	REF	GCTGCGATCA	GTACAAGTAATCTAGAGCTGCGATCA
rs10234308	ALT	GCAGTAAGTC	GTACAAGTAATCTAGAGCAGTAAGTC
rs10234642	REF	GTTCAACGAG	GTACAAGTAATCTAGAGTTCAACGAG
rs10234642	ALT	ACCTGACTTG	GTACAAGTAATCTAGAACCTGACTTG
rs10235055	REF	CGTCGTAAGC	GTACAAGTAATCTAGACGTCGTAAGC
rs10235055	ALT	CATCTGCGTA	GTACAAGTAATCTAGACATCTGCGTA
rs10264303	REF	ATTGCGGACT	GTACAAGTAATCTAGAATTGCGGACT
rs10264303	ALT	CCAGATTGTT	GTACAAGTAATCTAGACCAGATTGTT
rs10264390	REF	CTAATCGCGG	GTACAAGTAATCTAGACTAATCGCGG
rs10264390	ALT	GATCCTGATT	GTACAAGTAATCTAGAGATCCTGATT
rs10273013	ALT	TTGAGACCTG	GTACAAGTAATCTAGATTGAGACCTG
rs10273013	REF	TGGATTACCG	GTACAAGTAATCTAGATGGATTACCG
rs1031947	REF	TCGCGTAGCA	GTACAAGTAATCTAGATCGCGTAGCA
rs1031947	ALT	TTATGCGGAC	GTACAAGTAATCTAGATTATGCGGAC
rs10399632	REF	TCATAGGCGC	GTACAAGTAATCTAGATCATAGGCGC
rs10399632	ALT	AGGACTTGCA	GTACAAGTAATCTAGAAGGACTTGCA
rs10399704	REF	CCAGTGTATA	GTACAAGTAATCTAGACCAGTGTATA
rs10399704	ALT	CATGATTCGC	GTACAAGTAATCTAGACATGATTCGC
rs10399705	REF	GCTACGTAAT	GTACAAGTAATCTAGAGCTACGTAAT
rs10399705	ALT	CGATCGCTAT	GTACAAGTAATCTAGACGATCGCTAT
rs10399706	REF	GGTCCATTAC	GTACAAGTAATCTAGAGGTCCATTAC
rs10399706	ALT	GAAGTACTTC	GTACAAGTAATCTAGAGAAGTACTTC
rs10399797	REF	CATGGCGTCA	GTACAAGTAATCTAGACATGGCGTCA
rs10399797	ALT	TAATCGTCAG	GTACAAGTAATCTAGATAATCGTCAG
rs10399806	REF	ATAGCTTCAG	GTACAAGTAATCTAGAATAGCTTCAG
rs10399806	ALT	CTACGGCAGT	GTACAAGTAATCTAGACTACGGCAGT
rs10404987	REF	TCTTCGTAGA	GTACAAGTAATCTAGATCTTCGTAGA
rs10404987	ALT	TCATCCGAGG	GTACAAGTAATCTAGATCATCCGAGG
rs10405594	REF	TCCGTTAGAA	GTACAAGTAATCTAGATCCGTTAGAA
rs10405594	ALT	ATGTGGCACA	GTACAAGTAATCTAGAATGTGGCACA
rs10405696	REF	GACTTGCTCA	GTACAAGTAATCTAGAGACTTGCTCA
rs10405696	ALT	GGCAGTTCAA	GTACAAGTAATCTAGAGGCAGTTCAA
rs10407013	REF	TCGTAGGACC	GTACAAGTAATCTAGATCGTAGGACC
rs10407013	ALT	TACGATGTCG	GTACAAGTAATCTAGATACGATGTCG
rs10407036	REF	ACTAGCGCTG	GTACAAGTAATCTAGAACTAGCGCTG
rs10407036	ALT	TCTCTGAGTA	GTACAAGTAATCTAGATCTCTGAGTA
rs10407701	REF	TATCGGCGAT	GTACAAGTAATCTAGATATCGGCGAT
rs10407701	ALT	ATCCTGTAGC	GTACAAGTAATCTAGAATCCTGTAGC
rs10407879	REF	CTCGGTCGAA	GTACAAGTAATCTAGACTCGGTCGAA
rs10407879	ALT	CGCAATGTCG	GTACAAGTAATCTAGACGCAATGTCG
rs10409749	REF	TTCAACAGGT	GTACAAGTAATCTAGATTCAACAGGT
rs10409749	ALT	GTAATCTACG	GTACAAGTAATCTAGAGTAATCTACG
rs10410420	ALT	TTACTAGCGA	GTACAAGTAATCTAGATTACTAGCGA
rs10410420	REF	GTTACCATGA	GTACAAGTAATCTAGAGTTACCATGA
rs10410420	ALT	TTAGTCCATG	GTACAAGTAATCTAGATTAGTCCATG
rs10410420	REF	CTGTCGATTA	GTACAAGTAATCTAGACTGTCGATTA
rs10411204	REF	TGATGCGATC	GTACAAGTAATCTAGATGATGCGATC
rs10411204	ALT	CGTTCAGATC	GTACAAGTAATCTAGACGTTCAGATC
rs10411332	REF	TTAGCTAGCG	GTACAAGTAATCTAGATTAGCTAGCG
rs10411332	ALT	TTAGACCGTG	GTACAAGTAATCTAGATTAGACCGTG
rs10411542	REF	GCTTGCTATA	GTACAAGTAATCTAGAGCTTGCTATA
rs10411542	ALT	TGTCCGTCAA	GTACAAGTAATCTAGATGTCCGTCAA
rs10411894	REF	TCATCGATTG	GTACAAGTAATCTAGATCATCGATTG
rs10411894	ALT	TGTAGCATCG	GTACAAGTAATCTAGATGTAGCATCG
rs10411985	REF	GCGAGTATCT	GTACAAGTAATCTAGAGCGAGTATCT
rs10411985	ALT	AGACTTCGTT	GTACAAGTAATCTAGAAGACTTCGTT
rs10412158	REF	GACTTCTACG	GTACAAGTAATCTAGAGACTTCTACG
rs10412158	ALT	AGGTGACTTC	GTACAAGTAATCTAGAAGGTGACTTC
rs10412158	REF	TGCGATCATA	GTACAAGTAATCTAGATGCGATCATA
rs10412158	ALT	TAGACAGTGC	GTACAAGTAATCTAGATAGACAGTGC
rs10412963	REF	TTAGCGACCT	GTACAAGTAATCTAGATTAGCGACCT
rs10412963	ALT	TGATAACTCG	GTACAAGTAATCTAGATGATAACTCG
rs10413431	REF	GAAGACGTTC	GTACAAGTAATCTAGAGAAGACGTTC
rs10413431	ALT	GTATCCAGTG	GTACAAGTAATCTAGAGTATCCAGTG
rs10414020	REF	TCGTACTGCA	GTACAAGTAATCTAGATCGTACTGCA
rs10414020	ALT	TTCGGTATCA	GTACAAGTAATCTAGATTCGGTATCA
rs10414020	REF	AGTCTGCAGC	GTACAAGTAATCTAGAAGTCTGCAGC
rs10414020	ALT	TAGGATCCTG	GTACAAGTAATCTAGATAGGATCCTG
rs10415321	REF	GAGTCTCTGA	GTACAAGTAATCTAGAGAGTCTCTGA
rs10415321	ALT	ACTCAGAGTT	GTACAAGTAATCTAGAACTCAGAGTT
rs10415604	REF	CAGTCATCGT	GTACAAGTAATCTAGACAGTCATCGT
rs10415604	ALT	ATCACTGAGG	GTACAAGTAATCTAGAATCACTGAGG
rs10416688	REF	ATGCATCGAT	GTACAAGTAATCTAGAATGCATCGAT
rs10416688	ALT	GATTCTATCG	GTACAAGTAATCTAGAGATTCTATCG
rs10418911	REF	GATCTCGAGT	GTACAAGTAATCTAGAGATCTCGAGT
rs10418911	ALT	CAGTTGCGAT	GTACAAGTAATCTAGACAGTTGCGAT
rs10421051	REF	GCGTGACTAT	GTACAAGTAATCTAGAGCGTGACTAT
rs10421051	ALT	GCGTGACATT	GTACAAGTAATCTAGAGCGTGACATT
rs10421463	ALT	TACTACGAGT	GTACAAGTAATCTAGATACTACGAGT
rs10421463	REF	AATCTGGTGC	GTACAAGTAATCTAGAAATCTGGTGC
rs10422147	REF	GATCTCAGCT	GTACAAGTAATCTAGAGATCTCAGCT
rs10422147	ALT	TACGCAGTGA	GTACAAGTAATCTAGATACGCAGTGA
rs10423403	REF	TGACCTGTCA	GTACAAGTAATCTAGATGACCTGTCA
rs10423403	ALT	CCTCGTTGAA	GTACAAGTAATCTAGACCTCGTTGAA
rs10424249	REF	TCAGCTGCAG	GTACAAGTAATCTAGATCAGCTGCAG
rs10424249	ALT	ACTGACTGGC	GTACAAGTAATCTAGAACTGACTGGC
rs10436915	REF	ATGACGCAGT	GTACAAGTAATCTAGAATGACGCAGT
rs10436915	ALT	TTACCGTGAA	GTACAAGTAATCTAGATTACCGTGAA
rs10436916	REF	TGCGAACGTC	GTACAAGTAATCTAGATGCGAACGTC
rs10436916	ALT	GATGTAGCCA	GTACAAGTAATCTAGAGATGTAGCCA
rs10436920	REF	GTTGTACGAC	GTACAAGTAATCTAGAGTTGTACGAC
rs10436920	ALT	CTAGGATAGC	GTACAAGTAATCTAGACTAGGATAGC
rs1043908	REF	GTCTACGATT	GTACAAGTAATCTAGAGTCTACGATT
rs1043908	ALT	TCGATGGTAC	GTACAAGTAATCTAGATCGATGGTAC
rs1044938	REF	ATCCTAGTCG	GTACAAGTAATCTAGAATCCTAGTCG
rs1044938	ALT	CTGGATTCGA	GTACAAGTAATCTAGACTGGATTCGA
rs1044942	REF	GTTACGAATC	GTACAAGTAATCTAGAGTTACGAATC
rs1044942	ALT	GGATCGCATT	GTACAAGTAATCTAGAGGATCGCATT
rs10456172	REF	TTCTATGCGA	GTACAAGTAATCTAGATTCTATGCGA
rs10456172	ALT	ACTTGATACG	GTACAAGTAATCTAGAACTTGATACG
rs10462979	REF	CCTATAGAGG	GTACAAGTAATCTAGACCTATAGAGG
rs10462979	ALT	CTCACAGTTG	GTACAAGTAATCTAGACTCACAGTTG
rs10471237	REF	TTGCTAGACC	GTACAAGTAATCTAGATTGCTAGACC
rs10471237	ALT	GCAAGTTCTG	GTACAAGTAATCTAGAGCAAGTTCTG
rs10477284	REF	TGTACACGAT	GTACAAGTAATCTAGATGTACACGAT
rs10477284	ALT	TGCCTGTGAA	GTACAAGTAATCTAGATGCCTGTGAA
rs10482876	REF	TTATGGCACG	GTACAAGTAATCTAGATTATGGCACG
rs10482876	ALT	ACGTGTGACC	GTACAAGTAATCTAGAACGTGTGACC
rs10489286	REF	ACGATTACGG	GTACAAGTAATCTAGAACGATTACGG
rs10489286	ALT	GTCAACTTGT	GTACAAGTAATCTAGAGTCAACTTGT
rs10501923	REF	AGGATGCTCT	GTACAAGTAATCTAGAAGGATGCTCT
rs10501923	ALT	GTTGCCTAGA	GTACAAGTAATCTAGAGTTGCCTAGA
rs10510046	REF	AGTAGCAGCT	GTACAAGTAATCTAGAAGTAGCAGCT
rs10510046	ALT	TCACATTGAG	GTACAAGTAATCTAGATCACATTGAG
rs10511937	REF	TACAGCCTGG	GTACAAGTAATCTAGATACAGCCTGG
rs10511937	ALT	TTACCGTGAG	GTACAAGTAATCTAGATTACCGTGAG
rs1055129	REF	CTGCTATAAG	GTACAAGTAATCTAGACTGCTATAAG
rs1055129	ALT	ATCTCCTAGG	GTACAAGTAATCTAGAATCTCCTAGG
rs1060544	REF	TGCGATGACC	GTACAAGTAATCTAGATGCGATGACC
rs1060544	ALT	TACAGCGGTA	GTACAAGTAATCTAGATACAGCGGTA
rs1061027	REF	GGATCAGTAC	GTACAAGTAATCTAGAGGATCAGTAC
rs1061027	ALT	ATATGTTCGC	GTACAAGTAATCTAGAATATGTTCGC
rs10754003	REF	GGCAGCTAAT	GTACAAGTAATCTAGAGGCAGCTAAT
rs10754003	ALT	TAACTGTCGT	GTACAAGTAATCTAGATAACTGTCGT
rs10758404	REF	ACATCCTGGT	GTACAAGTAATCTAGAACATCCTGGT
rs10758404	ALT	TCACGACTGG	GTACAAGTAATCTAGATCACGACTGG
rs10764886	REF	AGTGTACGCA	GTACAAGTAATCTAGAAGTGTACGCA
rs10764886	ALT	GTGCATGCAT	GTACAAGTAATCTAGAGTGCATGCAT
rs10787537	REF	GTCCAGTGAA	GTACAAGTAATCTAGAGTCCAGTGAA
rs10787537	ALT	TAGACTGATC	GTACAAGTAATCTAGATAGACTGATC
rs1078847	REF	GACAGCATGT	GTACAAGTAATCTAGAGACAGCATGT
rs1078847	ALT	ATAGTGACGC	GTACAAGTAATCTAGAATAGTGACGC
rs10789316	REF	AGCCTGGACT	GTACAAGTAATCTAGAAGCCTGGACT
rs10789316	ALT	GTTACACGTC	GTACAAGTAATCTAGAGTTACACGTC
rs10794057	REF	CAGTGCTAGA	GTACAAGTAATCTAGACAGTGCTAGA
rs10794057	ALT	AACGTCTGTA	GTACAAGTAATCTAGAAACGTCTGTA
rs10794424	REF	GCTAATGCTG	GTACAAGTAATCTAGAGCTAATGCTG
rs10794424	ALT	CCTCTGTAAG	GTACAAGTAATCTAGACCTCTGTAAG
rs10817628	REF	TAGTCACGTG	GTACAAGTAATCTAGATAGTCACGTG
rs10817628	ALT	TGTTACGGCA	GTACAAGTAATCTAGATGTTACGGCA
rs10817629	REF	AGTCATTCAG	GTACAAGTAATCTAGAAGTCATTCAG
rs10817629	ALT	CGTAGTGATC	GTACAAGTAATCTAGACGTAGTGATC
rs10820995	REF	ATGCGCTGAT	GTACAAGTAATCTAGAATGCGCTGAT
rs10820995	ALT	ATGGCAGCAT	GTACAAGTAATCTAGAATGGCAGCAT
rs10821513	REF	GTCAACTAGG	GTACAAGTAATCTAGAGTCAACTAGG
rs10821513	ALT	GTCTGCGAAT	GTACAAGTAATCTAGAGTCTGCGAAT
rs10821936	REF	GCATTAGGCA	GTACAAGTAATCTAGAGCATTAGGCA
rs10821936	ALT	AGTGCTAGCT	GTACAAGTAATCTAGAAGTGCTAGCT
rs10821937	REF	GTTGACAATC	GTACAAGTAATCTAGAGTTGACAATC
rs10821937	ALT	GAGATGCTTC	GTACAAGTAATCTAGAGAGATGCTTC
rs10827119	REF	TGATCAGGAC	GTACAAGTAATCTAGATGATCAGGAC
rs10827119	ALT	CGAACTGTTC	GTACAAGTAATCTAGACGAACTGTTC
rs10827124	REF	TCTTGAGCTA	GTACAAGTAATCTAGATCTTGAGCTA
rs10827124	ALT	TCAACTGGAG	GTACAAGTAATCTAGATCAACTGGAG
rs10845205	REF	GCTGAGCATA	GTACAAGTAATCTAGAGCTGAGCATA
rs10845205	ALT	CGATGATCTA	GTACAAGTAATCTAGACGATGATCTA
rs10852271	REF	CAGTCACGTG	GTACAAGTAATCTAGACAGTCACGTG
rs10852271	ALT	TATGCGTATC	GTACAAGTAATCTAGATATGCGTATC
rs10852766	REF	GCCTGTAGAA	GTACAAGTAATCTAGAGCCTGTAGAA
rs10852766	ALT	GATAAGCGTC	GTACAAGTAATCTAGAGATAAGCGTC
rs10869186	REF	CTGCGACTAT	GTACAAGTAATCTAGACTGCGACTAT
rs10869186	ALT	CTTGTGCACA	GTACAAGTAATCTAGACTTGTGCACA
rs10872643	REF	CATCGACGTT	GTACAAGTAATCTAGACATCGACGTT
rs10872643	ALT	TGCGTAACAT	GTACAAGTAATCTAGATGCGTAACAT
rs10872646	REF	GAATCTACGG	GTACAAGTAATCTAGAGAATCTACGG
rs10872646	ALT	ATTACGGTAC	GTACAAGTAATCTAGAATTACGGTAC
rs10872646	REF	ACATGATGTC	GTACAAGTAATCTAGAACATGATGTC
rs10872646	ALT	CCGCTAGATT	GTACAAGTAATCTAGACCGCTAGATT
rs10872650	REF	ATCGAATGCG	GTACAAGTAATCTAGAATCGAATGCG
rs10872650	ALT	GCTATCGGCA	GTACAAGTAATCTAGAGCTATCGGCA
rs10881985	REF	TCTCAGAGTC	GTACAAGTAATCTAGATCTCAGAGTC
rs10881985	ALT	AATCGAGCTG	GTACAAGTAATCTAGAAATCGAGCTG
rs10898455	REF	ATGAGTAGCC	GTACAAGTAATCTAGAATGAGTAGCC
rs10898455	ALT	CAGCATCGTT	GTACAAGTAATCTAGACAGCATCGTT
rs10911152	REF	CAGTATCATG	GTACAAGTAATCTAGACAGTATCATG
rs10911152	ALT	ACTTATGCTG	GTACAAGTAATCTAGAACTTATGCTG
rs10911164	REF	ATGGCTTACT	GTACAAGTAATCTAGAATGGCTTACT
rs10911164	ALT	TTGAGGACAC	GTACAAGTAATCTAGATTGAGGACAC
rs10922523	REF	ATGATTGCTC	GTACAAGTAATCTAGAATGATTGCTC
rs10922523	ALT	TGTGAACGAC	GTACAAGTAATCTAGATGTGAACGAC
rs10957952	REF	GCGTGACTAA	GTACAAGTAATCTAGAGCGTGACTAA
rs10957952	ALT	CTACGATCTG	GTACAAGTAATCTAGACTACGATCTG
rs11002308	REF	GGCATCGCAT	GTACAAGTAATCTAGAGGCATCGCAT
rs11002308	ALT	CTCACGTAGT	GTACAAGTAATCTAGACTCACGTAGT
rs11002309	REF	AGCAAGTTCG	GTACAAGTAATCTAGAAGCAAGTTCG
rs11002309	ALT	GTGATTCACT	GTACAAGTAATCTAGAGTGATTCACT
rs11002310	REF	ACATGGCTAT	GTACAAGTAATCTAGAACATGGCTAT
rs11002310	ALT	GTTATCGACC	GTACAAGTAATCTAGAGTTATCGACC
rs11003124	REF	GATTCGTAGC	GTACAAGTAATCTAGAGATTCGTAGC
rs11003124	ALT	CAGTGCAGTA	GTACAAGTAATCTAGACAGTGCAGTA
rs11009051	REF	TCTGAGGATC	GTACAAGTAATCTAGATCTGAGGATC
rs11009051	ALT	TTGAACTCCG	GTACAAGTAATCTAGATTGAACTCCG
rs11009129	REF	AGCTTCAGGA	GTACAAGTAATCTAGAAGCTTCAGGA
rs11009129	ALT	TCCAGAGTGA	GTACAAGTAATCTAGATCCAGAGTGA
rs11009136	REF	GCATTACGCT	GTACAAGTAATCTAGAGCATTACGCT
rs11009136	ALT	CTGGCTATAG	GTACAAGTAATCTAGACTGGCTATAG
rs11009151	REF	ATCTGCTTGA	GTACAAGTAATCTAGAATCTGCTTGA
rs11009151	ALT	CTAGTGACTT	GTACAAGTAATCTAGACTAGTGACTT
rs11009152	REF	GTACGAGCTC	GTACAAGTAATCTAGAGTACGAGCTC
rs11009152	ALT	CTGTGGTACA	GTACAAGTAATCTAGACTGTGGTACA
rs11013389	REF	TACATGTTGC	GTACAAGTAATCTAGATACATGTTGC
rs11013389	ALT	GTCCACGATT	GTACAAGTAATCTAGAGTCCACGATT
rs11013405	REF	CACGTATGTT	GTACAAGTAATCTAGACACGTATGTT
rs11013405	ALT	GTCGATCGTA	GTACAAGTAATCTAGAGTCGATCGTA
rs11036207	REF	CTGATTCAAG	GTACAAGTAATCTAGACTGATTCAAG
rs11036207	ALT	CTGAAGTGTC	GTACAAGTAATCTAGACTGAAGTGTC
rs11047002	REF	TCGGAGATTC	GTACAAGTAATCTAGATCGGAGATTC
rs11047002	ALT	CAGTCCTATG	GTACAAGTAATCTAGACAGTCCTATG
rs11049167	REF	TCATAGCGGT	GTACAAGTAATCTAGATCATAGCGGT
rs11049167	ALT	TGCAGTCGCA	GTACAAGTAATCTAGATGCAGTCGCA
rs11053906	REF	GACTTCGATC	GTACAAGTAATCTAGAGACTTCGATC
rs11053906	ALT	TGATAGACTC	GTACAAGTAATCTAGATGATAGACTC
rs11069244	REF	CCGATATCGG	GTACAAGTAATCTAGACCGATATCGG
rs11069244	ALT	CGTCAACTTG	GTACAAGTAATCTAGACGTCAACTTG
rs1108542	REF	GCCATACTGT	GTACAAGTAATCTAGAGCCATACTGT
rs1108542	ALT	GTACAGTATC	GTACAAGTAATCTAGAGTACAGTATC
rs11097627	REF	CGACGGTATT	GTACAAGTAATCTAGACGACGGTATT
rs11097627	ALT	CGACTATGGT	GTACAAGTAATCTAGACGACTATGGT
rs11106392	REF	ATTGCAATGC	GTACAAGTAATCTAGAATTGCAATGC
rs11106392	ALT	GTAGTATCAC	GTACAAGTAATCTAGAGTAGTATCAC
rs11106393	REF	CTAGAGCTTG	GTACAAGTAATCTAGACTAGAGCTTG
rs11106393	ALT	CGCAGTCTGA	GTACAAGTAATCTAGACGCAGTCTGA
rs1111200	REF	AGCTCAGCTG	GTACAAGTAATCTAGAAGCTCAGCTG
rs1111200	ALT	GCTTCGAGAC	GTACAAGTAATCTAGAGCTTCGAGAC
rs11115263	REF	GCAGTATCTT	GTACAAGTAATCTAGAGCAGTATCTT
rs11115263	ALT	TAGAGCGATC	GTACAAGTAATCTAGATAGAGCGATC
rs11115312	REF	CTGATCGAGT	GTACAAGTAATCTAGACTGATCGAGT
rs11115312	ALT	AATGAGCTGC	GTACAAGTAATCTAGAAATGAGCTGC
rs11115356	REF	TCGGTGATCA	GTACAAGTAATCTAGATCGGTGATCA
rs11115356	ALT	TTCAGGACTC	GTACAAGTAATCTAGATTCAGGACTC
rs11115366	REF	ACGTCCTAGT	GTACAAGTAATCTAGAACGTCCTAGT
rs11115366	ALT	CGTCGATTAT	GTACAAGTAATCTAGACGTCGATTAT
rs11115370	REF	TCAGGTAGCA	GTACAAGTAATCTAGATCAGGTAGCA
rs11115370	ALT	TCTAGCAATG	GTACAAGTAATCTAGATCTAGCAATG
rs11115371	REF	TTGAGCAGCC	GTACAAGTAATCTAGATTGAGCAGCC
rs11115371	ALT	GTCAGGCAAT	GTACAAGTAATCTAGAGTCAGGCAAT
rs11115372	REF	CGGTATCAGC	GTACAAGTAATCTAGACGGTATCAGC
rs11115372	ALT	GTTGACCGTA	GTACAAGTAATCTAGAGTTGACCGTA
rs11115377	REF	CAGGCTAGAT	GTACAAGTAATCTAGACAGGCTAGAT
rs11115377	ALT	CGGAGTCTAT	GTACAAGTAATCTAGACGGAGTCTAT
rs11115380	REF	CAGTATGCTC	GTACAAGTAATCTAGACAGTATGCTC
rs11115380	ALT	AAGCGTGTAC	GTACAAGTAATCTAGAAAGCGTGTAC
rs11115381	REF	CTGAAGTTCG	GTACAAGTAATCTAGACTGAAGTTCG
rs11115381	ALT	ACTCAGATTG	GTACAAGTAATCTAGAACTCAGATTG
rs11115385	REF	ACTTAGCTCG	GTACAAGTAATCTAGAACTTAGCTCG
rs11115385	ALT	GTCGTAGCCA	GTACAAGTAATCTAGAGTCGTAGCCA
rs11115426	REF	GAAGTTACTC	GTACAAGTAATCTAGAGAAGTTACTC
rs11115426	ALT	TTCATGGAGC	GTACAAGTAATCTAGATTCATGGAGC
rs11115439	REF	ACAGCTATTG	GTACAAGTAATCTAGAACAGCTATTG
rs11115439	ALT	TGCGATACCG	GTACAAGTAATCTAGATGCGATACCG
rs11115440	REF	CCGAAGTGCT	GTACAAGTAATCTAGACCGAAGTGCT
rs11115440	ALT	ATATCCTGTG	GTACAAGTAATCTAGAATATCCTGTG
rs11115454	REF	TGACTATGGC	GTACAAGTAATCTAGATGACTATGGC
rs11115454	ALT	TGGTCTCATA	GTACAAGTAATCTAGATGGTCTCATA
rs11115487	REF	ATAGTCAGCG	GTACAAGTAATCTAGAATAGTCAGCG
rs11115487	ALT	AATCTCGCTG	GTACAAGTAATCTAGAAATCTCGCTG
rs11115518	REF	GGAGTTACCT	GTACAAGTAATCTAGAGGAGTTACCT
rs11115518	ALT	CACTATGTGA	GTACAAGTAATCTAGACACTATGTGA
rs11115519	REF	CGCAGCAGTT	GTACAAGTAATCTAGACGCAGCAGTT
rs11115519	ALT	TGGCATACTC	GTACAAGTAATCTAGATGGCATACTC
rs11115520	REF	TGAGTACTAC	GTACAAGTAATCTAGATGAGTACTAC
rs11115520	ALT	CGGTGACAAT	GTACAAGTAATCTAGACGGTGACAAT
rs11115654	REF	GGCAGACTTC	GTACAAGTAATCTAGAGGCAGACTTC
rs11115654	ALT	GCAGTCTTCA	GTACAAGTAATCTAGAGCAGTCTTCA
rs11115911	REF	CGGATTGCAA	GTACAAGTAATCTAGACGGATTGCAA
rs11115911	ALT	TCGAAGTACT	GTACAAGTAATCTAGATCGAAGTACT
rs11120184	REF	ACATACGTGG	GTACAAGTAATCTAGAACATACGTGG
rs11120184	ALT	GCATGCCTAG	GTACAAGTAATCTAGAGCATGCCTAG
rs11135852	REF	CGAATGGTCC	GTACAAGTAATCTAGACGAATGGTCC
rs11135852	ALT	TTCGAACGGA	GTACAAGTAATCTAGATTCGAACGGA
rs111367656	REF	GCGTATTCAA	GTACAAGTAATCTAGAGCGTATTCAA
rs111367656	ALT	ATCTATTGCG	GTACAAGTAATCTAGAATCTATTGCG
rs111421452	REF	ACTCGCAGTG	GTACAAGTAATCTAGAACTCGCAGTG
rs111421452	ALT	TAATGCGTGC	GTACAAGTAATCTAGATAATGCGTGC
rs111434562	REF	GACTTGTAGC	GTACAAGTAATCTAGAGACTTGTAGC
rs111434562	ALT	AGCTGTATCG	GTACAAGTAATCTAGAAGCTGTATCG
rs111549985	REF	TAGCGCAGTC	GTACAAGTAATCTAGATAGCGCAGTC
rs111549985	ALT	TTGCGACTAC	GTACAAGTAATCTAGATTGCGACTAC
rs11155671	REF	GGACATGCTC	GTACAAGTAATCTAGAGGACATGCTC
rs11155671	ALT	CAACATGTGT	GTACAAGTAATCTAGACAACATGTGT
rs11155674	REF	TTCAGCACGG	GTACAAGTAATCTAGATTCAGCACGG
rs11155674	ALT	CAGCATTGCG	GTACAAGTAATCTAGACAGCATTGCG
rs111610022	REF	TACGCGATGT	GTACAAGTAATCTAGATACGCGATGT
rs111610022	ALT	GTCGGCAATC	GTACAAGTAATCTAGAGTCGGCAATC
rs11168898	REF	GCATATGCAG	GTACAAGTAATCTAGAGCATATGCAG
rs11168898	ALT	CTTGCGCGAA	GTACAAGTAATCTAGACTTGCGCGAA
rs111753058	REF	AGCAGCCTGT	GTACAAGTAATCTAGAAGCAGCCTGT
rs111753058	ALT	TAGACTCTAG	GTACAAGTAATCTAGATAGACTCTAG
rs111772743	REF	GGCACATCTG	GTACAAGTAATCTAGAGGCACATCTG
rs111772743	ALT	CGGTGACCTA	GTACAAGTAATCTAGACGGTGACCTA
rs11177378	REF	GCAACGTTGC	GTACAAGTAATCTAGAGCAACGTTGC
rs11177378	ALT	TGCAACATGT	GTACAAGTAATCTAGATGCAACATGT
rs11177710	REF	CTAGGCTCTA	GTACAAGTAATCTAGACTAGGCTCTA
rs11177710	ALT	TTGCCTAGAT	GTACAAGTAATCTAGATTGCCTAGAT
rs11177730	REF	ATGCCTGAGA	GTACAAGTAATCTAGAATGCCTGAGA
rs11177730	ALT	CTCAAGTATG	GTACAAGTAATCTAGACTCAAGTATG
rs11177730	REF	CAGTTCGACT	GTACAAGTAATCTAGACAGTTCGACT
rs11177730	ALT	ATGATGCGCT	GTACAAGTAATCTAGAATGATGCGCT
rs11177731	REF	TCGTACTGTA	GTACAAGTAATCTAGATCGTACTGTA
rs11177731	ALT	ATACGTGCAT	GTACAAGTAATCTAGAATACGTGCAT
rs11177731	REF	GTGGCTAATC	GTACAAGTAATCTAGAGTGGCTAATC
rs11177731	ALT	CAGATTCGTA	GTACAAGTAATCTAGACAGATTCGTA
rs11177738	REF	TTGCACAGGC	GTACAAGTAATCTAGATTGCACAGGC
rs11177738	ALT	CTGGCTAGAA	GTACAAGTAATCTAGACTGGCTAGAA
rs11177742	REF	TTCGACATTG	GTACAAGTAATCTAGATTCGACATTG
rs11177742	ALT	CGTACTGAGC	GTACAAGTAATCTAGACGTACTGAGC
rs11177751	REF	AGAGATTCGC	GTACAAGTAATCTAGAAGAGATTCGC
rs11177751	ALT	TCGCTGAATC	GTACAAGTAATCTAGATCGCTGAATC
rs11181563	REF	CTGAGACTGT	GTACAAGTAATCTAGACTGAGACTGT
rs11181563	ALT	TTGTCGAACA	GTACAAGTAATCTAGATTGTCGAACA
rs111820369	REF	AGTGGCATCA	GTACAAGTAATCTAGAAGTGGCATCA
rs111820369	ALT	TGTATCAGCC	GTACAAGTAATCTAGATGTATCAGCC
rs111945534	REF	GATTCGCGAC	GTACAAGTAATCTAGAGATTCGCGAC
rs111945534	ALT	GTTAGCTCAC	GTACAAGTAATCTAGAGTTAGCTCAC
rs11198573	REF	TCAAGTTGTC	GTACAAGTAATCTAGATCAAGTTGTC
rs11198573	ALT	AGCTTACGTT	GTACAAGTAATCTAGAAGCTTACGTT
rs112005381	REF	TCTGACTAGG	GTACAAGTAATCTAGATCTGACTAGG
rs112005381	ALT	CATGGATGCT	GTACAAGTAATCTAGACATGGATGCT
rs11206521	REF	GGCACTCATG	GTACAAGTAATCTAGAGGCACTCATG
rs11206521	ALT	CGTGAGTCCA	GTACAAGTAATCTAGACGTGAGTCCA
rs1121142	REF	CCTGAAGTTG	GTACAAGTAATCTAGACCTGAAGTTG
rs1121142	ALT	TACAGACTGG	GTACAAGTAATCTAGATACAGACTGG
rs112162270	REF	CGTTGAGATC	GTACAAGTAATCTAGACGTTGAGATC
rs112162270	ALT	AAGCGCATGT	GTACAAGTAATCTAGAAAGCGCATGT
rs11226115	REF	TAATCAGCGG	GTACAAGTAATCTAGATAATCAGCGG
rs11226115	ALT	GCGTAGTACT	GTACAAGTAATCTAGAGCGTAGTACT
rs112266787	REF	GACGTGCCAT	GTACAAGTAATCTAGAGACGTGCCAT
rs112266787	ALT	CCATGTAGAT	GTACAAGTAATCTAGACCATGTAGAT
rs112287655	REF	CGCTGCTATA	GTACAAGTAATCTAGACGCTGCTATA
rs112287655	ALT	CTCAGGTAAG	GTACAAGTAATCTAGACTCAGGTAAG
rs11234587	REF	GGTCCTAAGC	GTACAAGTAATCTAGAGGTCCTAAGC
rs11234587	ALT	ATCGATGATC	GTACAAGTAATCTAGAATCGATGATC
rs112347728	REF	GTGTCACATG	GTACAAGTAATCTAGAGTGTCACATG
rs112347728	ALT	GTCTCCGTAA	GTACAAGTAATCTAGAGTCTCCGTAA
rs11255340	REF	CGTCATAATG	GTACAAGTAATCTAGACGTCATAATG
rs11255340	ALT	TATGCTCAGC	GTACAAGTAATCTAGATATGCTCAGC
rs112562333	REF	TAATAGCGCT	GTACAAGTAATCTAGATAATAGCGCT
rs112562333	ALT	TGCGCGTAAC	GTACAAGTAATCTAGATGCGCGTAAC
rs112562333	REF	GCCTGATTAC	GTACAAGTAATCTAGAGCCTGATTAC
rs112562333	ALT	TGGTGATACC	GTACAAGTAATCTAGATGGTGATACC
rs11257877	REF	TTCGAAGCGA	GTACAAGTAATCTAGATTCGAAGCGA
rs11257877	ALT	GGATAAGCCT	GTACAAGTAATCTAGAGGATAAGCCT
rs112579123	REF	GCCTCGTGAA	GTACAAGTAATCTAGAGCCTCGTGAA
rs112579123	ALT	ATAGTTAGCC	GTACAAGTAATCTAGAATAGTTAGCC
rs112602052	REF	ACATGCGCTG	GTACAAGTAATCTAGAACATGCGCTG
rs112602052	ALT	ACGAAGTTGC	GTACAAGTAATCTAGAACGAAGTTGC
rs112629076	REF	TCCGACGTGA	GTACAAGTAATCTAGATCCGACGTGA
rs112629076	ALT	GTCTTGATCA	GTACAAGTAATCTAGAGTCTTGATCA
rs112659704	REF	TATGCACGTA	GTACAAGTAATCTAGATATGCACGTA
rs112659704	ALT	AGGTCATACG	GTACAAGTAATCTAGAAGGTCATACG
rs112678949	REF	GAGTCCTAGA	GTACAAGTAATCTAGAGAGTCCTAGA
rs112678949	ALT	TATCGAGCGA	GTACAAGTAATCTAGATATCGAGCGA
rs112769656	REF	CCGACGATGT	GTACAAGTAATCTAGACCGACGATGT
rs112769656	ALT	GCTAGAGTCT	GTACAAGTAATCTAGAGCTAGAGTCT
rs112770963	REF	GTCTCAATCG	GTACAAGTAATCTAGAGTCTCAATCG
rs112770963	ALT	ATCGTGTTAC	GTACAAGTAATCTAGAATCGTGTTAC
rs112823113	REF	ACTTATGGTC	GTACAAGTAATCTAGAACTTATGGTC
rs112823113	ALT	CAGGCACTTG	GTACAAGTAATCTAGACAGGCACTTG
rs112880266	ALT	TCTAACGTAG	GTACAAGTAATCTAGATCTAACGTAG
rs112880266	REF	GTCGCTGAAC	GTACAAGTAATCTAGAGTCGCTGAAC
rs112986774	REF	CCGTAGGATA	GTACAAGTAATCTAGACCGTAGGATA
rs112986774	ALT	CATGATGTCG	GTACAAGTAATCTAGACATGATGTCG
rs113108579	REF	TAGCTCGTAA	GTACAAGTAATCTAGATAGCTCGTAA
rs113108579	ALT	GGATTCTACA	GTACAAGTAATCTAGAGGATTCTACA
rs113218162	REF	TAACGTCGGT	GTACAAGTAATCTAGATAACGTCGGT
rs113218162	ALT	CGAGATCGTA	GTACAAGTAATCTAGACGAGATCGTA
rs113293783	REF	CTGCAGGATA	GTACAAGTAATCTAGACTGCAGGATA
rs113293783	ALT	CCTGCGTAAG	GTACAAGTAATCTAGACCTGCGTAAG
rs113307754	REF	GAGCGATCTC	GTACAAGTAATCTAGAGAGCGATCTC
rs113307754	ALT	CTAACGAGTG	GTACAAGTAATCTAGACTAACGAGTG
rs113327785	REF	GTTATCGGAC	GTACAAGTAATCTAGAGTTATCGGAC
rs113327785	ALT	GTCGTAACGA	GTACAAGTAATCTAGAGTCGTAACGA
rs1134180	REF	ATGCCTCTAG	GTACAAGTAATCTAGAATGCCTCTAG
rs1134180	ALT	TCTAATGGCA	GTACAAGTAATCTAGATCTAATGGCA
rs113515513	REF	GGCAATGCTT	GTACAAGTAATCTAGAGGCAATGCTT
rs113515513	ALT	AGTGTATCGC	GTACAAGTAATCTAGAAGTGTATCGC
rs113522604	REF	ACGCTAGTTA	GTACAAGTAATCTAGAACGCTAGTTA
rs113522604	ALT	TGCACGACTT	GTACAAGTAATCTAGATGCACGACTT
rs113548640	ALT	GCACGATATT	GTACAAGTAATCTAGAGCACGATATT
rs113548640	REF	GCTACCATGG	GTACAAGTAATCTAGAGCTACCATGG
rs113641409	REF	CGGACGCTAT	GTACAAGTAATCTAGACGGACGCTAT
rs113641409	ALT	GTGCATATCG	GTACAAGTAATCTAGAGTGCATATCG
rs113811004	REF	GGATCTTCAA	GTACAAGTAATCTAGAGGATCTTCAA
rs113811004	ALT	GGATCCGCTA	GTACAAGTAATCTAGAGGATCCGCTA
rs114023579	REF	GCCTAGGTAT	GTACAAGTAATCTAGAGCCTAGGTAT
rs114023579	ALT	GCATACGCGT	GTACAAGTAATCTAGAGCATACGCGT
rs114215929	REF	GCTAACGAGT	GTACAAGTAATCTAGAGCTAACGAGT
rs114215929	ALT	GACGCCATTG	GTACAAGTAATCTAGAGACGCCATTG
rs114393069	REF	GCATTCTCGA	GTACAAGTAATCTAGAGCATTCTCGA
rs114393069	ALT	ACTTAGTGCA	GTACAAGTAATCTAGAACTTAGTGCA
rs114425365	REF	GGACGTCATC	GTACAAGTAATCTAGAGGACGTCATC
rs114425365	ALT	GTGCAATATC	GTACAAGTAATCTAGAGTGCAATATC
rs114425365	REF	TCAAGCGGCT	GTACAAGTAATCTAGATCAAGCGGCT
rs114425365	ALT	CAAGAGCTTG	GTACAAGTAATCTAGACAAGAGCTTG
rs114459159	REF	GCATCATTGT	GTACAAGTAATCTAGAGCATCATTGT
rs114459159	ALT	CACTGGAGAT	GTACAAGTAATCTAGACACTGGAGAT
rs114586402	REF	TACATCTGGT	GTACAAGTAATCTAGATACATCTGGT
rs114586402	ALT	AAGTCGCGCT	GTACAAGTAATCTAGAAAGTCGCGCT
rs114601492	REF	CGCGAATATG	GTACAAGTAATCTAGACGCGAATATG
rs114601492	ALT	TCGATGACGT	GTACAAGTAATCTAGATCGATGACGT
rs114822682	REF	GATGCTTCGA	GTACAAGTAATCTAGAGATGCTTCGA
rs114822682	ALT	TATCACGGTG	GTACAAGTAATCTAGATATCACGGTG
rs114883524	REF	TGTGATTCAC	GTACAAGTAATCTAGATGTGATTCAC
rs114883524	ALT	TATCACTAGG	GTACAAGTAATCTAGATATCACTAGG
rs114964171	REF	ATATCGCAGT	GTACAAGTAATCTAGAATATCGCAGT
rs114964171	ALT	CAATGTTACG	GTACAAGTAATCTAGACAATGTTACG
rs115179201	REF	TGTTGACCGA	GTACAAGTAATCTAGATGTTGACCGA
rs115179201	ALT	TACGTGCACT	GTACAAGTAATCTAGATACGTGCACT
rs115208906	REF	TGTCACCGAG	GTACAAGTAATCTAGATGTCACCGAG
rs115208906	ALT	CGTTAGTAAC	GTACAAGTAATCTAGACGTTAGTAAC
rs115309039	REF	TGATAGTCCA	GTACAAGTAATCTAGATGATAGTCCA
rs115309039	ALT	ATGTTATGCC	GTACAAGTAATCTAGAATGTTATGCC
rs115310619	REF	TGGACCATAT	GTACAAGTAATCTAGATGGACCATAT
rs115310619	ALT	AGCCTAGATG	GTACAAGTAATCTAGAAGCCTAGATG
rs115358611	REF	GATCAGCATT	GTACAAGTAATCTAGAGATCAGCATT
rs115358611	ALT	GTGACATAGC	GTACAAGTAATCTAGAGTGACATAGC
rs115366221	REF	AGGCTAGCTT	GTACAAGTAATCTAGAAGGCTAGCTT
rs115366221	ALT	TTCGAGTAGC	GTACAAGTAATCTAGATTCGAGTAGC
rs115366221	REF	TGAATGACCG	GTACAAGTAATCTAGATGAATGACCG
rs115366221	ALT	TAGTCCGTAG	GTACAAGTAATCTAGATAGTCCGTAG
rs115375668	REF	ACTTGAAGCG	GTACAAGTAATCTAGAACTTGAAGCG
rs115375668	ALT	GAGCAAGCTT	GTACAAGTAATCTAGAGAGCAAGCTT
rs115378886	REF	TGGCGCATAC	GTACAAGTAATCTAGATGGCGCATAC
rs115378886	ALT	TCTAGCAGGA	GTACAAGTAATCTAGATCTAGCAGGA
rs11546406	ALT	TCTTATCGGA	GTACAAGTAATCTAGATCTTATCGGA
rs11546406	REF	GACTTATGGC	GTACAAGTAATCTAGAGACTTATGGC
rs11547882	REF	GCATCGTACG	GTACAAGTAATCTAGAGCATCGTACG
rs11547882	ALT	TACTAGGAGC	GTACAAGTAATCTAGATACTAGGAGC
rs115494424	REF	TCGAAGTCAG	GTACAAGTAATCTAGATCGAAGTCAG
rs115494424	ALT	GGTATCAACT	GTACAAGTAATCTAGAGGTATCAACT
rs115509380	REF	CCTCGATGTA	GTACAAGTAATCTAGACCTCGATGTA
rs115509380	ALT	CATTAGTTCG	GTACAAGTAATCTAGACATTAGTTCG
rs115511141	REF	CGATATAGTC	GTACAAGTAATCTAGACGATATAGTC
rs115511141	ALT	GCTTGAGCAC	GTACAAGTAATCTAGAGCTTGAGCAC
rs115513250	REF	TTGCATACTG	GTACAAGTAATCTAGATTGCATACTG
rs115513250	ALT	TGGTCACGAC	GTACAAGTAATCTAGATGGTCACGAC
rs115582361	REF	TTGCGTAGAC	GTACAAGTAATCTAGATTGCGTAGAC
rs115582361	ALT	AGACTGTCTG	GTACAAGTAATCTAGAAGACTGTCTG
rs115684341	REF	TGAACGTAGC	GTACAAGTAATCTAGATGAACGTAGC
rs115684341	ALT	AAGCGTCAGT	GTACAAGTAATCTAGAAAGCGTCAGT
rs115689770	REF	TGCCGTACAG	GTACAAGTAATCTAGATGCCGTACAG
rs115689770	ALT	CTGCTAAGAT	GTACAAGTAATCTAGACTGCTAAGAT
rs115694527	REF	CTGATTACGA	GTACAAGTAATCTAGACTGATTACGA
rs115694527	ALT	GTACTATTCG	GTACAAGTAATCTAGAGTACTATTCG
rs11570135	REF	GAACTCTAGG	GTACAAGTAATCTAGAGAACTCTAGG
rs11570135	ALT	GATTAGCTCC	GTACAAGTAATCTAGAGATTAGCTCC
rs115718086	REF	CCGCATAGTG	GTACAAGTAATCTAGACCGCATAGTG
rs115718086	ALT	CGTGCGAACT	GTACAAGTAATCTAGACGTGCGAACT
rs11574856	REF	AACTATCGTG	GTACAAGTAATCTAGAAACTATCGTG
rs11574856	ALT	AAGATCGTTC	GTACAAGTAATCTAGAAAGATCGTTC
rs115779557	REF	TGTCCGATAT	GTACAAGTAATCTAGATGTCCGATAT
rs115779557	ALT	CGGATATGAC	GTACAAGTAATCTAGACGGATATGAC
rs115779557	REF	TCAGCGTTCA	GTACAAGTAATCTAGATCAGCGTTCA
rs115779557	ALT	TAGGCTAGCA	GTACAAGTAATCTAGATAGGCTAGCA
rs115844362	REF	TCAGACAGTT	GTACAAGTAATCTAGATCAGACAGTT
rs115844362	ALT	TCCATTAGAG	GTACAAGTAATCTAGATCCATTAGAG
rs115854290	REF	GGCAATGTAC	GTACAAGTAATCTAGAGGCAATGTAC
rs115854290	ALT	GTTGTCATCA	GTACAAGTAATCTAGAGTTGTCATCA
rs115863939	REF	CCATAGAGGT	GTACAAGTAATCTAGACCATAGAGGT
rs115863939	ALT	TCTGTAAGCT	GTACAAGTAATCTAGATCTGTAAGCT
rs115977902	REF	AGAATCTCTG	GTACAAGTAATCTAGAAGAATCTCTG
rs115977902	ALT	AAGCACTTGT	GTACAAGTAATCTAGAAAGCACTTGT
rs115982654	REF	GCCTGGTAAC	GTACAAGTAATCTAGAGCCTGGTAAC
rs115982654	ALT	GGCATATTCA	GTACAAGTAATCTAGAGGCATATTCA
rs116042524	REF	CCGTATCGAG	GTACAAGTAATCTAGACCGTATCGAG
rs116042524	ALT	TATGGCTCAA	GTACAAGTAATCTAGATATGGCTCAA
rs116083280	REF	ACTAGTACGG	GTACAAGTAATCTAGAACTAGTACGG
rs116083280	ALT	GATTCGCTAT	GTACAAGTAATCTAGAGATTCGCTAT
rs116111998	REF	TCTAGGCATT	GTACAAGTAATCTAGATCTAGGCATT
rs116111998	ALT	CTAAGTGTCG	GTACAAGTAATCTAGACTAAGTGTCG
rs116142605	REF	TTGTGCTCAA	GTACAAGTAATCTAGATTGTGCTCAA
rs116142605	ALT	CTTAGGCATT	GTACAAGTAATCTAGACTTAGGCATT
rs116160749	REF	GTACTCTATG	GTACAAGTAATCTAGAGTACTCTATG
rs116160749	ALT	GGTCCTAATG	GTACAAGTAATCTAGAGGTCCTAATG
rs116175957	REF	TAGGTACACT	GTACAAGTAATCTAGATAGGTACACT
rs116175957	ALT	CGACAGCGTT	GTACAAGTAATCTAGACGACAGCGTT
rs11620194	REF	ACGTCCTATG	GTACAAGTAATCTAGAACGTCCTATG
rs11620194	ALT	GCCATGCAGT	GTACAAGTAATCTAGAGCCATGCAGT
rs116290610	REF	TGCTTCGAGA	GTACAAGTAATCTAGATGCTTCGAGA
rs116290610	ALT	TATTAGACGC	GTACAAGTAATCTAGATATTAGACGC
rs11635126	REF	GGCGCTACTA	GTACAAGTAATCTAGAGGCGCTACTA
rs11635126	ALT	ACTATGCTAG	GTACAAGTAATCTAGAACTATGCTAG
rs11655598	REF	TGAATACCTG	GTACAAGTAATCTAGATGAATACCTG
rs11655598	ALT	TCTACGTGCA	GTACAAGTAATCTAGATCTACGTGCA
rs11668605	REF	AACTGTAGCT	GTACAAGTAATCTAGAAACTGTAGCT
rs11668605	ALT	CTTATATGCG	GTACAAGTAATCTAGACTTATATGCG
rs11674815	REF	AGGCTTAGTC	GTACAAGTAATCTAGAAGGCTTAGTC
rs11674815	ALT	CTGTATCATG	GTACAAGTAATCTAGACTGTATCATG
rs116772742	REF	TGACGCTGAC	GTACAAGTAATCTAGATGACGCTGAC
rs116772742	ALT	TGAATGCTCG	GTACAAGTAATCTAGATGAATGCTCG
rs116933944	REF	TAAGTGTACC	GTACAAGTAATCTAGATAAGTGTACC
rs116933944	ALT	GTAGCAGCAT	GTACAAGTAATCTAGAGTAGCAGCAT
rs116998410	REF	CTTAGCATGA	GTACAAGTAATCTAGACTTAGCATGA
rs116998410	ALT	ATCGGTGCTA	GTACAAGTAATCTAGAATCGGTGCTA
rs117002426	REF	TCTACGGAGC	GTACAAGTAATCTAGATCTACGGAGC
rs117002426	ALT	CGAGTATTCA	GTACAAGTAATCTAGACGAGTATTCA
rs11703006	REF	GGTCGCATAT	GTACAAGTAATCTAGAGGTCGCATAT
rs11703006	ALT	TCATGACTGA	GTACAAGTAATCTAGATCATGACTGA
rs11703479	REF	CAGTGCACTG	GTACAAGTAATCTAGACAGTGCACTG
rs11703479	ALT	GCGCGTAATC	GTACAAGTAATCTAGAGCGCGTAATC
rs11705346	REF	GACGTACTTA	GTACAAGTAATCTAGAGACGTACTTA
rs11705346	ALT	GTGACTACAG	GTACAAGTAATCTAGAGTGACTACAG
rs11710919	REF	ATCGACTGTA	GTACAAGTAATCTAGAATCGACTGTA
rs11710919	ALT	GCGGACTACT	GTACAAGTAATCTAGAGCGGACTACT
rs117324885	REF	TGTCGAAGCA	GTACAAGTAATCTAGATGTCGAAGCA
rs117324885	ALT	CTCGAACGTT	GTACAAGTAATCTAGACTCGAACGTT
rs117355683	REF	TTGCACGCTA	GTACAAGTAATCTAGATTGCACGCTA
rs117355683	ALT	CAGCCGTGTA	GTACAAGTAATCTAGACAGCCGTGTA
rs11738995	REF	TTGCACGGCA	GTACAAGTAATCTAGATTGCACGGCA
rs11738995	ALT	AGTTCTATGC	GTACAAGTAATCTAGAAGTTCTATGC
rs117426622	REF	CGTACGCATT	GTACAAGTAATCTAGACGTACGCATT
rs117426622	ALT	ATGGCACGCT	GTACAAGTAATCTAGAATGGCACGCT
rs1175170	REF	ACCAGTTATG	GTACAAGTAATCTAGAACCAGTTATG
rs1175170	ALT	CGACGTGAAT	GTACAAGTAATCTAGACGACGTGAAT
rs11754641	REF	TCGCCGTGAA	GTACAAGTAATCTAGATCGCCGTGAA
rs11754641	ALT	TAAGCGCTTA	GTACAAGTAATCTAGATAAGCGCTTA
rs11757700	REF	TCGCACTATG	GTACAAGTAATCTAGATCGCACTATG
rs11757700	ALT	ATCGGCTATG	GTACAAGTAATCTAGAATCGGCTATG
rs11766752	REF	CGTGACAGTA	GTACAAGTAATCTAGACGTGACAGTA
rs11766752	ALT	TAGATCGGCA	GTACAAGTAATCTAGATAGATCGGCA
rs11769057	REF	TTGTTACCAG	GTACAAGTAATCTAGATTGTTACCAG
rs11769057	ALT	GCGCATGATA	GTACAAGTAATCTAGAGCGCATGATA
rs11775668	REF	ACGTATGCGT	GTACAAGTAATCTAGAACGTATGCGT
rs11775668	ALT	TAGCCGTAAT	GTACAAGTAATCTAGATAGCCGTAAT
rs11776051	REF	GTCGTAATCC	GTACAAGTAATCTAGAGTCGTAATCC
rs11776051	ALT	CGCTGTGACA	GTACAAGTAATCTAGACGCTGTGACA
rs117761491	REF	CGGCTATACG	GTACAAGTAATCTAGACGGCTATACG
rs117761491	ALT	TCAGGCATCT	GTACAAGTAATCTAGATCAGGCATCT
rs117765594	REF	GTCGTACTAG	GTACAAGTAATCTAGAGTCGTACTAG
rs117765594	ALT	CATGGCACTT	GTACAAGTAATCTAGACATGGCACTT
rs11778951	REF	TCATGGTCAT	GTACAAGTAATCTAGATCATGGTCAT
rs11778951	ALT	GCTATTGCTA	GTACAAGTAATCTAGAGCTATTGCTA
rs117862862	REF	ATTCGCTCGA	GTACAAGTAATCTAGAATTCGCTCGA
rs117862862	ALT	GTTACCGACG	GTACAAGTAATCTAGAGTTACCGACG
rs117917392	REF	TAGCCGATTA	GTACAAGTAATCTAGATAGCCGATTA
rs117917392	ALT	CGGTAATCCT	GTACAAGTAATCTAGACGGTAATCCT
rs11814428	REF	AGGCTAGTCT	GTACAAGTAATCTAGAAGGCTAGTCT
rs11814428	ALT	GGCATTACGC	GTACAAGTAATCTAGAGGCATTACGC
rs11819341	REF	ACAGTATGCG	GTACAAGTAATCTAGAACAGTATGCG
rs11819341	ALT	TGACTTATGC	GTACAAGTAATCTAGATGACTTATGC
rs11821225	ALT	GCTTCAAGCG	GTACAAGTAATCTAGAGCTTCAAGCG
rs11821225	REF	CAATCATGTG	GTACAAGTAATCTAGACAATCATGTG
rs11826013	REF	CTATTGACGT	GTACAAGTAATCTAGACTATTGACGT
rs11826013	ALT	TCGCTCGTAA	GTACAAGTAATCTAGATCGCTCGTAA
rs11829829	REF	CTACGGATAT	GTACAAGTAATCTAGACTACGGATAT
rs11829829	ALT	CTAGAGTCCT	GTACAAGTAATCTAGACTAGAGTCCT
rs11834242	REF	TCAGCGGATT	GTACAAGTAATCTAGATCAGCGGATT
rs11834242	ALT	CGAGCGTCAT	GTACAAGTAATCTAGACGAGCGTCAT
rs11837158	REF	ATTGACGCTG	GTACAAGTAATCTAGAATTGACGCTG
rs11837158	ALT	CTGCTTAGAC	GTACAAGTAATCTAGACTGCTTAGAC
rs11837517	REF	TAGTCTCGAG	GTACAAGTAATCTAGATAGTCTCGAG
rs11837517	ALT	CGACTCGGTA	GTACAAGTAATCTAGACGACTCGGTA
rs11837759	REF	GGTACTACGT	GTACAAGTAATCTAGAGGTACTACGT
rs11837759	ALT	TAGGATCCAT	GTACAAGTAATCTAGATAGGATCCAT
rs11844598	REF	GCTTAGATCA	GTACAAGTAATCTAGAGCTTAGATCA
rs11844598	ALT	GCATGCATAT	GTACAAGTAATCTAGAGCATGCATAT
rs11845471	REF	CACGTCTGAT	GTACAAGTAATCTAGACACGTCTGAT
rs11845471	ALT	CATGGCAAGT	GTACAAGTAATCTAGACATGGCAAGT
rs11846843	REF	GACGTTCGAA	GTACAAGTAATCTAGAGACGTTCGAA
rs11846843	ALT	GCGTCGACAT	GTACAAGTAATCTAGAGCGTCGACAT
rs11848066	REF	TCAATGTGCT	GTACAAGTAATCTAGATCAATGTGCT
rs11848066	ALT	CATGGTGCAT	GTACAAGTAATCTAGACATGGTGCAT
rs11876765	REF	TAACTGGAGC	GTACAAGTAATCTAGATAACTGGAGC
rs11876765	ALT	CTGATCAGCG	GTACAAGTAATCTAGACTGATCAGCG
rs11879639	REF	TTGCCGCATA	GTACAAGTAATCTAGATTGCCGCATA
rs11879639	ALT	CGTTATCCGA	GTACAAGTAATCTAGACGTTATCCGA
rs11879641	REF	GCTGGCATCA	GTACAAGTAATCTAGAGCTGGCATCA
rs11879641	ALT	ATATCAGCTG	GTACAAGTAATCTAGAATATCAGCTG
rs11879659	REF	CTAGCATTGC	GTACAAGTAATCTAGACTAGCATTGC
rs11879659	ALT	GAAGAGTCCT	GTACAAGTAATCTAGAGAAGAGTCCT
rs11879661	REF	GATCAGTACG	GTACAAGTAATCTAGAGATCAGTACG
rs11879661	ALT	TAGTATGCGC	GTACAAGTAATCTAGATAGTATGCGC
rs11879713	REF	AGTTGCCAGC	GTACAAGTAATCTAGAAGTTGCCAGC
rs11879713	ALT	CAGCTGCGAT	GTACAAGTAATCTAGACAGCTGCGAT
rs11880182	ALT	ATCGAGTTCA	GTACAAGTAATCTAGAATCGAGTTCA
rs11880182	REF	CATGCGAATG	GTACAAGTAATCTAGACATGCGAATG
rs11881187	ALT	CAGGATTACG	GTACAAGTAATCTAGACAGGATTACG
rs11881187	REF	GCCGTAGATC	GTACAAGTAATCTAGAGCCGTAGATC
rs11882531	REF	AGTATCTGAC	GTACAAGTAATCTAGAAGTATCTGAC
rs11882531	ALT	TAGGCTCCAG	GTACAAGTAATCTAGATAGGCTCCAG
rs11888634	REF	TACATGTCGA	GTACAAGTAATCTAGATACATGTCGA
rs11888634	ALT	GCGTAGCTAC	GTACAAGTAATCTAGAGCGTAGCTAC
rs11893617	REF	GTGACACAGT	GTACAAGTAATCTAGAGTGACACAGT
rs11893617	ALT	AGCGTGTACT	GTACAAGTAATCTAGAAGCGTGTACT
rs11905860	REF	ACTCTGATGT	GTACAAGTAATCTAGAACTCTGATGT
rs11905860	ALT	TTAGCGCTAT	GTACAAGTAATCTAGATTAGCGCTAT
rs11910884	REF	GACCTGCGAT	GTACAAGTAATCTAGAGACCTGCGAT
rs11910884	ALT	ACAATGCGGT	GTACAAGTAATCTAGAACAATGCGGT
rs11929657	REF	AGTCATAGCG	GTACAAGTAATCTAGAAGTCATAGCG
rs11929657	ALT	CAGTATTCGG	GTACAAGTAATCTAGACAGTATTCGG
rs11941178	REF	AGGCTAGCTA	GTACAAGTAATCTAGAAGGCTAGCTA
rs11941178	ALT	GGTCACATTA	GTACAAGTAATCTAGAGGTCACATTA
rs11946095	REF	ATCATGTACG	GTACAAGTAATCTAGAATCATGTACG
rs11946095	ALT	GCAGTGTACC	GTACAAGTAATCTAGAGCAGTGTACC
rs11955404	REF	CCAGCGTGTA	GTACAAGTAATCTAGACCAGCGTGTA
rs11955404	ALT	TGGCGCTAAC	GTACAAGTAATCTAGATGGCGCTAAC
rs11958380	REF	GTACATCGTA	GTACAAGTAATCTAGAGTACATCGTA
rs11958380	ALT	TATCTATCGG	GTACAAGTAATCTAGATATCTATCGG
rs11977017	REF	GATCCTAATG	GTACAAGTAATCTAGAGATCCTAATG
rs11977017	ALT	TTGATAGCGC	GTACAAGTAATCTAGATTGATAGCGC
rs11981108	REF	CGCCAGTATT	GTACAAGTAATCTAGACGCCAGTATT
rs11981108	ALT	TAGCGGTCAC	GTACAAGTAATCTAGATAGCGGTCAC
rs11990901	REF	GCTGATCAGA	GTACAAGTAATCTAGAGCTGATCAGA
rs11990901	ALT	TAGAACGCTG	GTACAAGTAATCTAGATAGAACGCTG
rs11991673	REF	AGCTCGAGTC	GTACAAGTAATCTAGAAGCTCGAGTC
rs11991673	ALT	TCTTGAGCAT	GTACAAGTAATCTAGATCTTGAGCAT
rs11994875	REF	TAGGCTACAT	GTACAAGTAATCTAGATAGGCTACAT
rs11994875	ALT	AGTACGGCAT	GTACAAGTAATCTAGAAGTACGGCAT
rs11997510	REF	TGCCGATACG	GTACAAGTAATCTAGATGCCGATACG
rs11997510	ALT	TGTAGCTTAC	GTACAAGTAATCTAGATGTAGCTTAC
rs12029982	REF	ACCAGGAGTT	GTACAAGTAATCTAGAACCAGGAGTT
rs12029982	ALT	TGCGTATACC	GTACAAGTAATCTAGATGCGTATACC
rs12031	REF	GCATCCGATG	GTACAAGTAATCTAGAGCATCCGATG
rs12031	ALT	ATGTGCAAGC	GTACAAGTAATCTAGAATGTGCAAGC
rs12042181	REF	GCTATGAGCC	GTACAAGTAATCTAGAGCTATGAGCC
rs12042181	ALT	TTGAGGCACT	GTACAAGTAATCTAGATTGAGGCACT
rs12052898	REF	CTGTGGCAAC	GTACAAGTAATCTAGACTGTGGCAAC
rs12052898	ALT	TGTAGCACTG	GTACAAGTAATCTAGATGTAGCACTG
rs12052900	REF	AGATCAGTCG	GTACAAGTAATCTAGAAGATCAGTCG
rs12052900	ALT	TGCAGTCAAG	GTACAAGTAATCTAGATGCAGTCAAG
rs1206251	REF	GGCTAACTGA	GTACAAGTAATCTAGAGGCTAACTGA
rs1206251	ALT	CCTGGAGTAC	GTACAAGTAATCTAGACCTGGAGTAC
rs12070423	REF	GACTTCGTTA	GTACAAGTAATCTAGAGACTTCGTTA
rs12070423	ALT	CTAACAGGTG	GTACAAGTAATCTAGACTAACAGGTG
rs12090796	REF	ATAATGCGGC	GTACAAGTAATCTAGAATAATGCGGC
rs12090796	ALT	GCAAGTCGAT	GTACAAGTAATCTAGAGCAAGTCGAT
rs12090961	REF	ATGTTGTACC	GTACAAGTAATCTAGAATGTTGTACC
rs12090961	ALT	TGAGTCTCGA	GTACAAGTAATCTAGATGAGTCTCGA
rs12091922	REF	GTCATTGATC	GTACAAGTAATCTAGAGTCATTGATC
rs12091922	ALT	TCACAAGTTG	GTACAAGTAATCTAGATCACAAGTTG
rs12092993	REF	ACATTATGCG	GTACAAGTAATCTAGAACATTATGCG
rs12092993	ALT	TGACGATGAC	GTACAAGTAATCTAGATGACGATGAC
rs12127787	REF	GTACTAGACG	GTACAAGTAATCTAGAGTACTAGACG
rs12127787	ALT	GTGGACATCT	GTACAAGTAATCTAGAGTGGACATCT
rs12139719	REF	AGGACTCCGT	GTACAAGTAATCTAGAAGGACTCCGT
rs12139719	ALT	CTGCAGTTAT	GTACAAGTAATCTAGACTGCAGTTAT
rs12139935	REF	CTAGATTGTC	GTACAAGTAATCTAGACTAGATTGTC
rs12139935	ALT	TAGGCACTCT	GTACAAGTAATCTAGATAGGCACTCT
rs12140979	REF	TTCATGACGG	GTACAAGTAATCTAGATTCATGACGG
rs12140979	ALT	TCGCAGTCTA	GTACAAGTAATCTAGATCGCAGTCTA
rs12144733	REF	GTATCAGCGC	GTACAAGTAATCTAGAGTATCAGCGC
rs12144733	ALT	TAAGCCAGTG	GTACAAGTAATCTAGATAAGCCAGTG
rs12151621	REF	GCTAAGTATC	GTACAAGTAATCTAGAGCTAAGTATC
rs12151621	ALT	GACGACTGTT	GTACAAGTAATCTAGAGACGACTGTT
rs12151742	REF	AGCTATGGTC	GTACAAGTAATCTAGAAGCTATGGTC
rs12151742	ALT	TCGCCAGATT	GTACAAGTAATCTAGATCGCCAGATT
rs12151752	REF	CGCTGTAACG	GTACAAGTAATCTAGACGCTGTAACG
rs12151752	ALT	TAGCACTATG	GTACAAGTAATCTAGATAGCACTATG
rs12153228	REF	ACGCATTGTT	GTACAAGTAATCTAGAACGCATTGTT
rs12153228	ALT	TCAGGCATTC	GTACAAGTAATCTAGATCAGGCATTC
rs12166922	REF	GAGCCTAATG	GTACAAGTAATCTAGAGAGCCTAATG
rs12166922	ALT	TAAGCCGTCG	GTACAAGTAATCTAGATAAGCCGTCG
rs12166922	REF	TGAATCGGCT	GTACAAGTAATCTAGATGAATCGGCT
rs12166922	ALT	GGCTATAACT	GTACAAGTAATCTAGAGGCTATAACT
rs12174602	REF	TGACACCTGG	GTACAAGTAATCTAGATGACACCTGG
rs12174602	ALT	CGTCGGTACA	GTACAAGTAATCTAGACGTCGGTACA
rs12174623	ALT	TATGGCGACT	GTACAAGTAATCTAGATATGGCGACT
rs12174623	REF	CTAGGCTGAT	GTACAAGTAATCTAGACTAGGCTGAT
rs12174631	REF	AGCTAAGTTC	GTACAAGTAATCTAGAAGCTAAGTTC
rs12174631	ALT	TATTACGCAG	GTACAAGTAATCTAGATATTACGCAG
rs12174639	ALT	TACTGAAGTC	GTACAAGTAATCTAGATACTGAAGTC
rs12174639	REF	GACAACTGTT	GTACAAGTAATCTAGAGACAACTGTT
rs12176317	ALT	GGCAATCTTC	GTACAAGTAATCTAGAGGCAATCTTC
rs12176317	REF	CATGCATTGA	GTACAAGTAATCTAGACATGCATTGA
rs12191321	REF	AGTCAGGCAT	GTACAAGTAATCTAGAAGTCAGGCAT
rs12191321	ALT	ATAGCTTCGC	GTACAAGTAATCTAGAATAGCTTCGC
rs12198586	REF	TGATGCAAGC	GTACAAGTAATCTAGATGATGCAAGC
rs12198586	ALT	GAGTCATGCA	GTACAAGTAATCTAGAGAGTCATGCA
rs12214308	REF	GCATTGCTCA	GTACAAGTAATCTAGAGCATTGCTCA
rs12214308	ALT	AATCTGCTGA	GTACAAGTAATCTAGAAATCTGCTGA
rs12220520	REF	TCCGTGATTA	GTACAAGTAATCTAGATCCGTGATTA
rs12220520	ALT	TCAACTGTCG	GTACAAGTAATCTAGATCAACTGTCG
rs12221087	REF	CAGAGCTGAT	GTACAAGTAATCTAGACAGAGCTGAT
rs12221087	ALT	GTCCATGTGA	GTACAAGTAATCTAGAGTCCATGTGA
rs12221841	REF	AGGTCGCTCA	GTACAAGTAATCTAGAAGGTCGCTCA
rs12221841	ALT	GTACATGCTG	GTACAAGTAATCTAGAGTACATGCTG
rs12232061	REF	CGTCGTACGA	GTACAAGTAATCTAGACGTCGTACGA
rs12232061	ALT	GCATATCGAT	GTACAAGTAATCTAGAGCATATCGAT
rs12233690	REF	TAACGGCTGC	GTACAAGTAATCTAGATAACGGCTGC
rs12233690	ALT	AGCACTGGCT	GTACAAGTAATCTAGAAGCACTGGCT
rs12233776	REF	GCAGTATGTC	GTACAAGTAATCTAGAGCAGTATGTC
rs12233776	ALT	AACGCATTGT	GTACAAGTAATCTAGAAACGCATTGT
rs12233799	REF	TGATGCTACA	GTACAAGTAATCTAGATGATGCTACA
rs12233799	ALT	CTGCTCAGAT	GTACAAGTAATCTAGACTGCTCAGAT
rs12245904	REF	ATCCGTAGCT	GTACAAGTAATCTAGAATCCGTAGCT
rs12245904	ALT	TGGACTTATC	GTACAAGTAATCTAGATGGACTTATC
rs12257360	REF	ATACCTGGAG	GTACAAGTAATCTAGAATACCTGGAG
rs12257360	ALT	ATCACCGTTG	GTACAAGTAATCTAGAATCACCGTTG
rs12264990	REF	AGACTTCGTG	GTACAAGTAATCTAGAAGACTTCGTG
rs12264990	ALT	GTTCGATAAC	GTACAAGTAATCTAGAGTTCGATAAC
rs12267185	REF	TACTGGCAGC	GTACAAGTAATCTAGATACTGGCAGC
rs12267185	ALT	ACTTCAGCTG	GTACAAGTAATCTAGAACTTCAGCTG
rs12277883	REF	AGGACTTCTA	GTACAAGTAATCTAGAAGGACTTCTA
rs12277883	ALT	CGTGAATCCG	GTACAAGTAATCTAGACGTGAATCCG
rs12277914	REF	TGCGTACAAT	GTACAAGTAATCTAGATGCGTACAAT
rs12277914	ALT	TAGCCATGGA	GTACAAGTAATCTAGATAGCCATGGA
rs12285921	REF	GACGTACTGA	GTACAAGTAATCTAGAGACGTACTGA
rs12285921	ALT	CAATCTTAGG	GTACAAGTAATCTAGACAATCTTAGG
rs12297954	REF	TACCAGGTGA	GTACAAGTAATCTAGATACCAGGTGA
rs12297954	ALT	AGTGCTACAG	GTACAAGTAATCTAGAAGTGCTACAG
rs12314634	REF	AGTTCTCAAG	GTACAAGTAATCTAGAAGTTCTCAAG
rs12314634	ALT	ACGATTGCTC	GTACAAGTAATCTAGAACGATTGCTC
rs12315309	REF	CATTCGGAGC	GTACAAGTAATCTAGACATTCGGAGC
rs12315309	ALT	AATGTCTCTG	GTACAAGTAATCTAGAAATGTCTCTG
rs12317382	REF	TATCGCTGAC	GTACAAGTAATCTAGATATCGCTGAC
rs12317382	ALT	GACGTTCACT	GTACAAGTAATCTAGAGACGTTCACT
rs12318907	REF	TCATGTACCG	GTACAAGTAATCTAGATCATGTACCG
rs12318907	ALT	TCACTAGGAG	GTACAAGTAATCTAGATCACTAGGAG
rs12356375	REF	GCTGTCATAG	GTACAAGTAATCTAGAGCTGTCATAG
rs12356375	ALT	AAGTAGTCCT	GTACAAGTAATCTAGAAAGTAGTCCT
rs12358964	REF	CGCATCTGAT	GTACAAGTAATCTAGACGCATCTGAT
rs12358964	ALT	GTTCGATCAC	GTACAAGTAATCTAGAGTTCGATCAC
rs12366763	REF	GAAGCTTATC	GTACAAGTAATCTAGAGAAGCTTATC
rs12366763	ALT	CAAGCTGTTC	GTACAAGTAATCTAGACAAGCTGTTC
rs12368568	REF	CGCTCAGATT	GTACAAGTAATCTAGACGCTCAGATT
rs12368568	ALT	GTCGCCATTA	GTACAAGTAATCTAGAGTCGCCATTA
rs12368937	REF	AACTGGTGCT	GTACAAGTAATCTAGAAACTGGTGCT
rs12368937	ALT	GAGCGACTTA	GTACAAGTAATCTAGAGAGCGACTTA
rs12368947	REF	GTACCTCATG	GTACAAGTAATCTAGAGTACCTCATG
rs12368947	ALT	AGGCAGTTCA	GTACAAGTAATCTAGAAGGCAGTTCA
rs12409437	REF	ATCTGATCTG	GTACAAGTAATCTAGAATCTGATCTG
rs12409437	ALT	TCATACGTGT	GTACAAGTAATCTAGATCATACGTGT
rs12413256	REF	GACCTGTATG	GTACAAGTAATCTAGAGACCTGTATG
rs12413256	ALT	TCGGACCATG	GTACAAGTAATCTAGATCGGACCATG
rs12448478	REF	ATCTGTCGAT	GTACAAGTAATCTAGAATCTGTCGAT
rs12448478	ALT	CGATATCTGT	GTACAAGTAATCTAGACGATATCTGT
rs1244869	REF	CGTGCGATAT	GTACAAGTAATCTAGACGTGCGATAT
rs1244869	ALT	TCTTCAGATG	GTACAAGTAATCTAGATCTTCAGATG
rs12460327	REF	AACTGAGCGT	GTACAAGTAATCTAGAAACTGAGCGT
rs12460327	ALT	GCTAGCCTAT	GTACAAGTAATCTAGAGCTAGCCTAT
rs12464297	REF	TGCTTCGCAA	GTACAAGTAATCTAGATGCTTCGCAA
rs12464297	ALT	GTCAAGTCTC	GTACAAGTAATCTAGAGTCAAGTCTC
rs12467617	REF	CTAGCAGATG	GTACAAGTAATCTAGACTAGCAGATG
rs12467617	ALT	ATTCGCGAAG	GTACAAGTAATCTAGAATTCGCGAAG
rs1247117	REF	ACGTATCTAG	GTACAAGTAATCTAGAACGTATCTAG
rs1247117	ALT	TACCTCATGG	GTACAAGTAATCTAGATACCTCATGG
rs1247118	REF	TTCGCAATGC	GTACAAGTAATCTAGATTCGCAATGC
rs1247118	ALT	GTAATGCCGC	GTACAAGTAATCTAGAGTAATGCCGC
rs1248630	REF	CTTAGAACGT	GTACAAGTAATCTAGACTTAGAACGT
rs1248630	ALT	TTACAGGCTG	GTACAAGTAATCTAGATTACAGGCTG
rs1248673	REF	GATCCGAAGT	GTACAAGTAATCTAGAGATCCGAAGT
rs1248673	ALT	TAGACGGTAC	GTACAAGTAATCTAGATAGACGGTAC
rs12487051	REF	GAAGTCTCGA	GTACAAGTAATCTAGAGAAGTCTCGA
rs12487051	ALT	ACGGCGATCT	GTACAAGTAATCTAGAACGGCGATCT
rs12489198	REF	GTGATAGACC	GTACAAGTAATCTAGAGTGATAGACC
rs12489198	ALT	GTACATGGTC	GTACAAGTAATCTAGAGTACATGGTC
rs124899	REF	TAATGCTGCC	GTACAAGTAATCTAGATAATGCTGCC
rs124899	ALT	ATCTAGGCGC	GTACAAGTAATCTAGAATCTAGGCGC
rs12500345	REF	TTCTCGAGAT	GTACAAGTAATCTAGATTCTCGAGAT
rs12500345	ALT	ATGTGTCGAC	GTACAAGTAATCTAGAATGTGTCGAC
rs12529698	REF	ACGGTCACTT	GTACAAGTAATCTAGAACGGTCACTT
rs12529698	ALT	ATTACGACTG	GTACAAGTAATCTAGAATTACGACTG
rs12540719	REF	CGATCAGTCG	GTACAAGTAATCTAGACGATCAGTCG
rs12540719	ALT	TGCGATTCGA	GTACAAGTAATCTAGATGCGATTCGA
rs12564786	REF	GAAGCTGTCC	GTACAAGTAATCTAGAGAAGCTGTCC
rs12564786	ALT	AGTCCAGGCT	GTACAAGTAATCTAGAAGTCCAGGCT
rs12595377	REF	CACGTCTAGG	GTACAAGTAATCTAGACACGTCTAGG
rs12595377	ALT	ACGTTATGGC	GTACAAGTAATCTAGAACGTTATGGC
rs12624424	REF	CATACGTAGT	GTACAAGTAATCTAGACATACGTAGT
rs12624424	ALT	ACTTGAGGCA	GTACAAGTAATCTAGAACTTGAGGCA
rs12626853	REF	GTGCTCGAAC	GTACAAGTAATCTAGAGTGCTCGAAC
rs12626853	ALT	GCGGTCTCAA	GTACAAGTAATCTAGAGCGGTCTCAA
rs12626853	REF	GCTCCATGGA	GTACAAGTAATCTAGAGCTCCATGGA
rs12626853	ALT	CAGTTAGTGC	GTACAAGTAATCTAGACAGTTAGTGC
rs12629773	REF	CACTCTTGAG	GTACAAGTAATCTAGACACTCTTGAG
rs12629773	ALT	GTTCTACTAG	GTACAAGTAATCTAGAGTTCTACTAG
rs1264300	REF	GGCGACTAAT	GTACAAGTAATCTAGAGGCGACTAAT
rs1264300	ALT	CTCTAGGCTA	GTACAAGTAATCTAGACTCTAGGCTA
rs1264305	REF	ATCCGTTCAG	GTACAAGTAATCTAGAATCCGTTCAG
rs1264305	ALT	TTGCATTACG	GTACAAGTAATCTAGATTGCATTACG
rs1264309	ALT	GTGTCTAACG	GTACAAGTAATCTAGAGTGTCTAACG
rs1264309	REF	ATAGCTCAGG	GTACAAGTAATCTAGAATAGCTCAGG
rs1264332	REF	GGTGTCAATC	GTACAAGTAATCTAGAGGTGTCAATC
rs1264332	ALT	ACGATCGCGT	GTACAAGTAATCTAGAACGATCGCGT
rs12660691	REF	CTAGCGAGTC	GTACAAGTAATCTAGACTAGCGAGTC
rs12660691	ALT	CAGTCGCTAG	GTACAAGTAATCTAGACAGTCGCTAG
rs12665941	REF	GTGTAGCATC	GTACAAGTAATCTAGAGTGTAGCATC
rs12665941	ALT	CAGTTATGCC	GTACAAGTAATCTAGACAGTTATGCC
rs12667436	REF	TAGGCTCTAA	GTACAAGTAATCTAGATAGGCTCTAA
rs12667436	ALT	GCTCACTAGT	GTACAAGTAATCTAGAGCTCACTAGT
rs12705070	REF	ATACGCCTGT	GTACAAGTAATCTAGAATACGCCTGT
rs12705070	ALT	TAGGACATCT	GTACAAGTAATCTAGATAGGACATCT
rs12739685	REF	GTGACCATTA	GTACAAGTAATCTAGAGTGACCATTA
rs12739685	ALT	GCACATGTAG	GTACAAGTAATCTAGAGCACATGTAG
rs12743495	REF	CTGTACTGCA	GTACAAGTAATCTAGACTGTACTGCA
rs12743495	ALT	TGTCAGAGCT	GTACAAGTAATCTAGATGTCAGAGCT
rs12743506	REF	GCAGCATTAT	GTACAAGTAATCTAGAGCAGCATTAT
rs12743506	ALT	GATCTAGTCT	GTACAAGTAATCTAGAGATCTAGTCT
rs12763487	REF	AGTCAGCGTA	GTACAAGTAATCTAGAAGTCAGCGTA
rs12763487	ALT	CAGCTGTATA	GTACAAGTAATCTAGACAGCTGTATA
rs12765129	REF	TACAGGTCGC	GTACAAGTAATCTAGATACAGGTCGC
rs12765129	ALT	TACGATGTTC	GTACAAGTAATCTAGATACGATGTTC
rs12771808	REF	CAAGTGCTTC	GTACAAGTAATCTAGACAAGTGCTTC
rs12771808	ALT	CTCTGACTGA	GTACAAGTAATCTAGACTCTGACTGA
rs12777136	REF	GGTCAGACCT	GTACAAGTAATCTAGAGGTCAGACCT
rs12777136	ALT	GTCGCGTACA	GTACAAGTAATCTAGAGTCGCGTACA
rs12777235	REF	TGAATCGTCC	GTACAAGTAATCTAGATGAATCGTCC
rs12777235	ALT	GGTGCAATCT	GTACAAGTAATCTAGAGGTGCAATCT
rs12798	REF	ATCCGATGTA	GTACAAGTAATCTAGAATCCGATGTA
rs12798	ALT	TGCCGATTAC	GTACAAGTAATCTAGATGCCGATTAC
rs12815173	REF	TGTCTTGAAC	GTACAAGTAATCTAGATGTCTTGAAC
rs12815173	ALT	CATGCTGTAT	GTACAAGTAATCTAGACATGCTGTAT
rs12828578	REF	CTCAAGTTGA	GTACAAGTAATCTAGACTCAAGTTGA
rs12828578	ALT	GCGACGTTCA	GTACAAGTAATCTAGAGCGACGTTCA
rs12831938	REF	TGTCTACGAG	GTACAAGTAATCTAGATGTCTACGAG
rs12831938	ALT	CTTCTGAGCA	GTACAAGTAATCTAGACTTCTGAGCA
rs12853693	REF	GCATTCGAAT	GTACAAGTAATCTAGAGCATTCGAAT
rs12853693	ALT	GTACTCGAGC	GTACAAGTAATCTAGAGTACTCGAGC
rs12864099	REF	TCCATTGCGA	GTACAAGTAATCTAGATCCATTGCGA
rs12864099	ALT	ACTGTAGACG	GTACAAGTAATCTAGAACTGTAGACG
rs12992696	REF	TAGTCAGCGA	GTACAAGTAATCTAGATAGTCAGCGA
rs12992696	ALT	ACGTGAACTG	GTACAAGTAATCTAGAACGTGAACTG
rs13003409	REF	AGACGTGTCA	GTACAAGTAATCTAGAAGACGTGTCA
rs13003409	ALT	CGTGAACGTA	GTACAAGTAATCTAGACGTGAACGTA
rs13043266	REF	TATCTGGCTA	GTACAAGTAATCTAGATATCTGGCTA
rs13043266	ALT	TGCTGAAGCC	GTACAAGTAATCTAGATGCTGAAGCC
rs13043610	REF	ATGATGACGC	GTACAAGTAATCTAGAATGATGACGC
rs13043610	ALT	ATCGGAGATC	GTACAAGTAATCTAGAATCGGAGATC
rs13068845	REF	GCATCGTAGT	GTACAAGTAATCTAGAGCATCGTAGT
rs13068845	ALT	ATTACTGAGC	GTACAAGTAATCTAGAATTACTGAGC
rs13078398	REF	TCGATTGACC	GTACAAGTAATCTAGATCGATTGACC
rs13078398	ALT	ATCCGTGACG	GTACAAGTAATCTAGAATCCGTGACG
rs13096511	REF	TCAGTTGCAT	GTACAAGTAATCTAGATCAGTTGCAT
rs13096511	ALT	GCTACGTACT	GTACAAGTAATCTAGAGCTACGTACT
rs13112123	REF	AATGTACGCG	GTACAAGTAATCTAGAAATGTACGCG
rs13112123	ALT	GTCCATTCAG	GTACAAGTAATCTAGAGTCCATTCAG
rs13121235	REF	GGTACGACTC	GTACAAGTAATCTAGAGGTACGACTC
rs13121235	ALT	CGTAGTACCG	GTACAAGTAATCTAGACGTAGTACCG
rs13142608	REF	TCAATATCGG	GTACAAGTAATCTAGATCAATATCGG
rs13142608	ALT	TTGTGACTAC	GTACAAGTAATCTAGATTGTGACTAC
rs13152799	REF	ACTGATACGT	GTACAAGTAATCTAGAACTGATACGT
rs13152799	ALT	GATTAGCGCC	GTACAAGTAATCTAGAGATTAGCGCC
rs13155345	REF	CCTGGATAGT	GTACAAGTAATCTAGACCTGGATAGT
rs13155345	ALT	AGGTCAGCTA	GTACAAGTAATCTAGAAGGTCAGCTA
rs13164092	REF	ATCCTGTAAG	GTACAAGTAATCTAGAATCCTGTAAG
rs13164092	ALT	TCATGCTAGA	GTACAAGTAATCTAGATCATGCTAGA
rs13165802	REF	TATCACGTTG	GTACAAGTAATCTAGATATCACGTTG
rs13165802	ALT	GAAGTCGTCT	GTACAAGTAATCTAGAGAAGTCGTCT
rs1325	REF	GGCTATCGAA	GTACAAGTAATCTAGAGGCTATCGAA
rs1325	ALT	AGTTCGCGAA	GTACAAGTAATCTAGAAGTTCGCGAA
rs1327	REF	TGGCAACAGT	GTACAAGTAATCTAGATGGCAACAGT
rs1327	ALT	TTACTGGAGC	GTACAAGTAATCTAGATTACTGGAGC
rs13289712	REF	TGTATTGCAC	GTACAAGTAATCTAGATGTATTGCAC
rs13289712	ALT	AGCTGCGATC	GTACAAGTAATCTAGAAGCTGCGATC
rs13316488	REF	AATGCGGATC	GTACAAGTAATCTAGAAATGCGGATC
rs13316488	ALT	CATGCAGATG	GTACAAGTAATCTAGACATGCAGATG
rs13322676	REF	GTTACTTCGA	GTACAAGTAATCTAGAGTTACTTCGA
rs13322676	ALT	CTGCTTGAAC	GTACAAGTAATCTAGACTGCTTGAAC
rs13330134	REF	ATGATCGCTG	GTACAAGTAATCTAGAATGATCGCTG
rs13330134	ALT	TGCAGTCTAC	GTACAAGTAATCTAGATGCAGTCTAC
rs13330134	REF	GTACTTATCG	GTACAAGTAATCTAGAGTACTTATCG
rs13330134	ALT	TCCGAATGGC	GTACAAGTAATCTAGATCCGAATGGC
rs13331718	REF	CGACTACGTG	GTACAAGTAATCTAGACGACTACGTG
rs13331718	ALT	TTAGGACCTA	GTACAAGTAATCTAGATTAGGACCTA
rs13338199	REF	AACTCTGGTA	GTACAAGTAATCTAGAAACTCTGGTA
rs13338199	ALT	CCGTACTAGT	GTACAAGTAATCTAGACCGTACTAGT
rs13340198	REF	GATTCAGCAG	GTACAAGTAATCTAGAGATTCAGCAG
rs13340198	ALT	GAGAGCATTC	GTACAAGTAATCTAGAGAGAGCATTC
rs13381081	REF	GGTATCACAT	GTACAAGTAATCTAGAGGTATCACAT
rs13381081	ALT	GCATCGTGTA	GTACAAGTAATCTAGAGCATCGTGTA
rs13384747	REF	GATCTCCTAG	GTACAAGTAATCTAGAGATCTCCTAG
rs13384747	ALT	CAGTTACTGG	GTACAAGTAATCTAGACAGTTACTGG
rs13385173	REF	TGCATGTCTA	GTACAAGTAATCTAGATGCATGTCTA
rs13385173	ALT	GTTCGGCATA	GTACAAGTAATCTAGAGTTCGGCATA
rs13387999	ALT	GATCCACTGT	GTACAAGTAATCTAGAGATCCACTGT
rs13387999	REF	TTCAGGTCGA	GTACAAGTAATCTAGATTCAGGTCGA
rs13425892	REF	TAGGATACTC	GTACAAGTAATCTAGATAGGATACTC
rs13425892	ALT	TGCTAAGCCT	GTACAAGTAATCTAGATGCTAAGCCT
rs13429968	REF	AAGCTACTTG	GTACAAGTAATCTAGAAAGCTACTTG
rs13429968	ALT	CAGCAGTCTT	GTACAAGTAATCTAGACAGCAGTCTT
rs1355066	REF	TCCTGGAGAT	GTACAAGTAATCTAGATCCTGGAGAT
rs1355066	ALT	TGTCAGCGAA	GTACAAGTAATCTAGATGTCAGCGAA
rs1355067	REF	CTAGCGCTTA	GTACAAGTAATCTAGACTAGCGCTTA
rs1355067	ALT	TGCTGTGACA	GTACAAGTAATCTAGATGCTGTGACA
rs1362625	REF	AGCGCCGTTA	GTACAAGTAATCTAGAAGCGCCGTTA
rs1362625	ALT	CTAGACTAGT	GTACAAGTAATCTAGACTAGACTAGT
rs1362625	REF	ATCGATGAGC	GTACAAGTAATCTAGAATCGATGAGC
rs1362625	ALT	TAGTGCAGTC	GTACAAGTAATCTAGATAGTGCAGTC
rs1369452	REF	TCGAAGAGCT	GTACAAGTAATCTAGATCGAAGAGCT
rs1369452	ALT	GATTCTGGAC	GTACAAGTAATCTAGAGATTCTGGAC
rs1375004	REF	TGACGCATTC	GTACAAGTAATCTAGATGACGCATTC
rs1375004	ALT	TGTACCTCAG	GTACAAGTAATCTAGATGTACCTCAG
rs138093	REF	GTCGAATCAG	GTACAAGTAATCTAGAGTCGAATCAG
rs138093	ALT	CATTCGGAGT	GTACAAGTAATCTAGACATTCGGAGT
rs138548072	REF	CTGACGATTA	GTACAAGTAATCTAGACTGACGATTA
rs138548072	ALT	ATATACCGTG	GTACAAGTAATCTAGAATATACCGTG
rs138852933	REF	ATCTAGCGTC	GTACAAGTAATCTAGAATCTAGCGTC
rs138852933	ALT	ACCGATAGTT	GTACAAGTAATCTAGAACCGATAGTT
rs139263224	REF	TGATCGCGCA	GTACAAGTAATCTAGATGATCGCGCA
rs139263224	ALT	TGACCGTATT	GTACAAGTAATCTAGATGACCGTATT
rs140230560	REF	GTGAACTGCC	GTACAAGTAATCTAGAGTGAACTGCC
rs140230560	ALT	CGGTCAACTT	GTACAAGTAATCTAGACGGTCAACTT
rs140430912	REF	GGATCCATCT	GTACAAGTAATCTAGAGGATCCATCT
rs140430912	ALT	CCGTATGATC	GTACAAGTAATCTAGACCGTATGATC
rs1406817	REF	GTTACTACTG	GTACAAGTAATCTAGAGTTACTACTG
rs1406817	ALT	AGTGTACTCT	GTACAAGTAATCTAGAAGTGTACTCT
rs140975011	REF	TTACGCGATA	GTACAAGTAATCTAGATTACGCGATA
rs140975011	ALT	CAGCTAAGTG	GTACAAGTAATCTAGACAGCTAAGTG
rs1411609	REF	TAGACCTAGT	GTACAAGTAATCTAGATAGACCTAGT
rs1411609	ALT	GCGAACAGTT	GTACAAGTAATCTAGAGCGAACAGTT
rs14158	REF	GTGTTCAGCA	GTACAAGTAATCTAGAGTGTTCAGCA
rs14158	ALT	GCGATTACAG	GTACAAGTAATCTAGAGCGATTACAG
rs141785031	REF	TACGGACTAG	GTACAAGTAATCTAGATACGGACTAG
rs141785031	ALT	TGCTATTGCA	GTACAAGTAATCTAGATGCTATTGCA
rs141928838	REF	GATCTATCGA	GTACAAGTAATCTAGAGATCTATCGA
rs141928838	ALT	CATGCACTGT	GTACAAGTAATCTAGACATGCACTGT
rs142092583	REF	TGCGTTACAC	GTACAAGTAATCTAGATGCGTTACAC
rs142092583	ALT	AGAGTCTACG	GTACAAGTAATCTAGAAGAGTCTACG
rs142167	REF	GTACTCGTCA	GTACAAGTAATCTAGAGTACTCGTCA
rs142167	ALT	CAGCAGTCTG	GTACAAGTAATCTAGACAGCAGTCTG
rs142186733	REF	CGATAGACGT	GTACAAGTAATCTAGACGATAGACGT
rs142186733	ALT	ACTAGGCATT	GTACAAGTAATCTAGAACTAGGCATT
rs142426754	ALT	GAGCATTACT	GTACAAGTAATCTAGAGAGCATTACT
rs142426754	REF	AATGACTTCG	GTACAAGTAATCTAGAAATGACTTCG
rs1428940	REF	GTATCTGTCA	GTACAAGTAATCTAGAGTATCTGTCA
rs1428940	ALT	TAGTGCGTCA	GTACAAGTAATCTAGATAGTGCGTCA
rs143051979	REF	TGCACGTGAA	GTACAAGTAATCTAGATGCACGTGAA
rs143051979	ALT	ATCTACGTAG	GTACAAGTAATCTAGAATCTACGTAG
rs1430882	REF	GGAGCTATAC	GTACAAGTAATCTAGAGGAGCTATAC
rs1430882	ALT	TGCGTGTACA	GTACAAGTAATCTAGATGCGTGTACA
rs143212944	REF	ATGGACTTCT	GTACAAGTAATCTAGAATGGACTTCT
rs143212944	ALT	CATAGGCTCG	GTACAAGTAATCTAGACATAGGCTCG
rs143442480	REF	CGACTGGTAT	GTACAAGTAATCTAGACGACTGGTAT
rs143442480	ALT	ATATGCAGGC	GTACAAGTAATCTAGAATATGCAGGC
rs144099284	REF	AGGCTAGACT	GTACAAGTAATCTAGAAGGCTAGACT
rs144099284	ALT	TGCCTATAGA	GTACAAGTAATCTAGATGCCTATAGA
rs144829676	REF	GAGTCTCCAG	GTACAAGTAATCTAGAGAGTCTCCAG
rs144829676	ALT	TTGACGTTCA	GTACAAGTAATCTAGATTGACGTTCA
rs144956312	REF	ATTAGCAGGC	GTACAAGTAATCTAGAATTAGCAGGC
rs144956312	ALT	ACGTCGGTAT	GTACAAGTAATCTAGAACGTCGGTAT
rs145090758	REF	TATGCAGATC	GTACAAGTAATCTAGATATGCAGATC
rs145090758	ALT	CCTATGGAGC	GTACAAGTAATCTAGACCTATGGAGC
rs145216233	ALT	CAGCGAGTAT	GTACAAGTAATCTAGACAGCGAGTAT
rs145216233	REF	TCATTAGGAC	GTACAAGTAATCTAGATCATTAGGAC
rs145228850	REF	GTTGTCTCAA	GTACAAGTAATCTAGAGTTGTCTCAA
rs145228850	ALT	CGATACAGGT	GTACAAGTAATCTAGACGATACAGGT
rs145697964	REF	GCACATTGCG	GTACAAGTAATCTAGAGCACATTGCG
rs145697964	ALT	TACTCGCGTA	GTACAAGTAATCTAGATACTCGCGTA
rs145697964	REF	CCTGACTATG	GTACAAGTAATCTAGACCTGACTATG
rs145697964	ALT	CAGTATCGCG	GTACAAGTAATCTAGACAGTATCGCG
rs145976319	REF	TGTCCAGTAA	GTACAAGTAATCTAGATGTCCAGTAA
rs145976319	ALT	TATGGACCGT	GTACAAGTAATCTAGATATGGACCGT
rs146353052	REF	TTGCAGATCT	GTACAAGTAATCTAGATTGCAGATCT
rs146353052	ALT	GACCATCGGT	GTACAAGTAATCTAGAGACCATCGGT
rs146530548	REF	GACTGATCCT	GTACAAGTAATCTAGAGACTGATCCT
rs146530548	ALT	GTGTACCGCA	GTACAAGTAATCTAGAGTGTACCGCA
rs146696804	REF	TCGGAGATCT	GTACAAGTAATCTAGATCGGAGATCT
rs146696804	ALT	AAGACTGGCT	GTACAAGTAATCTAGAAAGACTGGCT
rs146736357	REF	CCTCTGAGTA	GTACAAGTAATCTAGACCTCTGAGTA
rs146736357	ALT	CATGTCGTAT	GTACAAGTAATCTAGACATGTCGTAT
rs147302333	REF	CACGTCGTGA	GTACAAGTAATCTAGACACGTCGTGA
rs147302333	ALT	CGTTGCACGA	GTACAAGTAATCTAGACGTTGCACGA
rs147383880	REF	AGAGCCGTCT	GTACAAGTAATCTAGAAGAGCCGTCT
rs147383880	ALT	GTCACCTAGT	GTACAAGTAATCTAGAGTCACCTAGT
rs1495458	REF	AAGTCACGTT	GTACAAGTAATCTAGAAAGTCACGTT
rs1495458	ALT	GCTAGTTACC	GTACAAGTAATCTAGAGCTAGTTACC
rs149706770	REF	AGGAGCATTC	GTACAAGTAATCTAGAAGGAGCATTC
rs149706770	ALT	GAATGCATCG	GTACAAGTAATCTAGAGAATGCATCG
rs1502884	REF	CACATTGCTG	GTACAAGTAATCTAGACACATTGCTG
rs1502884	ALT	AGTCAAGTGC	GTACAAGTAATCTAGAAGTCAAGTGC
rs1502885	REF	GTGTTACAAC	GTACAAGTAATCTAGAGTGTTACAAC
rs1502885	ALT	GTACAATGCT	GTACAAGTAATCTAGAGTACAATGCT
rs1502886	REF	TACTGTTCGA	GTACAAGTAATCTAGATACTGTTCGA
rs1502886	ALT	GGCTCATTAG	GTACAAGTAATCTAGAGGCTCATTAG
rs150311957	REF	GACGACTATG	GTACAAGTAATCTAGAGACGACTATG
rs150311957	ALT	CTGTTATCGA	GTACAAGTAATCTAGACTGTTATCGA
rs150312652	REF	CTACGCGATG	GTACAAGTAATCTAGACTACGCGATG
rs150312652	ALT	TCGACATTAG	GTACAAGTAATCTAGATCGACATTAG
rs150625611	REF	CAGATACTGG	GTACAAGTAATCTAGACAGATACTGG
rs150625611	ALT	TGCATCGTGA	GTACAAGTAATCTAGATGCATCGTGA
rs150922686	REF	CGGACTCGTA	GTACAAGTAATCTAGACGGACTCGTA
rs150922686	ALT	TTGAATCAGC	GTACAAGTAATCTAGATTGAATCAGC
rs1529544	REF	TTAGCCAGTC	GTACAAGTAATCTAGATTAGCCAGTC
rs1529544	ALT	GTTATAGCAC	GTACAAGTAATCTAGAGTTATAGCAC
rs1534310	REF	TTGATGGACC	GTACAAGTAATCTAGATTGATGGACC
rs1534310	ALT	CTATTGATCG	GTACAAGTAATCTAGACTATTGATCG
rs1534310	REF	AGGTCGCTAA	GTACAAGTAATCTAGAAGGTCGCTAA
rs1534310	ALT	GACCTAGGCT	GTACAAGTAATCTAGAGACCTAGGCT
rs154075	REF	TACTCCGTGA	GTACAAGTAATCTAGATACTCCGTGA
rs154075	ALT	TGGATCGCAC	GTACAAGTAATCTAGATGGATCGCAC
rs154076	REF	TGAGTCGACA	GTACAAGTAATCTAGATGAGTCGACA
rs154076	ALT	TGAATGCGCA	GTACAAGTAATCTAGATGAATGCGCA
rs1543578	REF	TCGCTCGAAG	GTACAAGTAATCTAGATCGCTCGAAG
rs1543578	ALT	TGCGTAGACA	GTACAAGTAATCTAGATGCGTAGACA
rs155249	REF	CGTATCCATG	GTACAAGTAATCTAGACGTATCCATG
rs155249	ALT	GCTCTTCAAG	GTACAAGTAATCTAGAGCTCTTCAAG
rs1555902	REF	CCATCAGGTG	GTACAAGTAATCTAGACCATCAGGTG
rs1555902	ALT	CGATGATTCG	GTACAAGTAATCTAGACGATGATTCG
rs1569929	REF	AGTAGCCATT	GTACAAGTAATCTAGAAGTAGCCATT
rs1569929	ALT	TTGCGACGAT	GTACAAGTAATCTAGATTGCGACGAT
rs158572	REF	TGAGCTGATC	GTACAAGTAATCTAGATGAGCTGATC
rs158572	ALT	TTATCCGTGA	GTACAAGTAATCTAGATTATCCGTGA
rs158572	REF	ACTAGCTGGT	GTACAAGTAATCTAGAACTAGCTGGT
rs158572	ALT	TCGATTGTCA	GTACAAGTAATCTAGATCGATTGTCA
rs158921	REF	GTGAATGCCT	GTACAAGTAATCTAGAGTGAATGCCT
rs158921	ALT	CGGAGATCTA	GTACAAGTAATCTAGACGGAGATCTA
rs158921	REF	CTTACCGATG	GTACAAGTAATCTAGACTTACCGATG
rs158921	ALT	CTCGAGTGAT	GTACAAGTAATCTAGACTCGAGTGAT
rs158923	REF	TACCTGGCAT	GTACAAGTAATCTAGATACCTGGCAT
rs158923	ALT	CAGCTGCTAT	GTACAAGTAATCTAGACAGCTGCTAT
rs158931	REF	TGAGCGTATC	GTACAAGTAATCTAGATGAGCGTATC
rs158931	ALT	AGCCACTTGT	GTACAAGTAATCTAGAAGCCACTTGT
rs158931	REF	TCCTATGACG	GTACAAGTAATCTAGATCCTATGACG
rs158931	ALT	GCTATCGATT	GTACAAGTAATCTAGAGCTATCGATT
rs1591145	REF	TATGACGGTC	GTACAAGTAATCTAGATATGACGGTC
rs1591145	ALT	GTGTATGCCA	GTACAAGTAATCTAGAGTGTATGCCA
rs1601092	REF	TGGACAGTCA	GTACAAGTAATCTAGATGGACAGTCA
rs1601092	ALT	GCATGCTATC	GTACAAGTAATCTAGAGCATGCTATC
rs162247	REF	ATGCATCTAG	GTACAAGTAATCTAGAATGCATCTAG
rs162247	ALT	TCGATGGCAT	GTACAAGTAATCTAGATCGATGGCAT
rs1641014	REF	GTTGCGACTA	GTACAAGTAATCTAGAGTTGCGACTA
rs1641014	ALT	CCATGTTACG	GTACAAGTAATCTAGACCATGTTACG
rs1641015	REF	ATCGATGCTA	GTACAAGTAATCTAGAATCGATGCTA
rs1641015	ALT	TATAGTCCGA	GTACAAGTAATCTAGATATAGTCCGA
rs1641016	REF	CAGTCGCTAT	GTACAAGTAATCTAGACAGTCGCTAT
rs1641016	ALT	TGCAGCATCG	GTACAAGTAATCTAGATGCAGCATCG
rs1675085	REF	CGTATAGCGA	GTACAAGTAATCTAGACGTATAGCGA
rs1675085	ALT	CTGTCAGATC	GTACAAGTAATCTAGACTGTCAGATC
rs16830788	REF	TGCATGGCTA	GTACAAGTAATCTAGATGCATGGCTA
rs16830788	ALT	TCGTCGACTA	GTACAAGTAATCTAGATCGTCGACTA
rs16830943	REF	TCTATCAGGC	GTACAAGTAATCTAGATCTATCAGGC
rs16830943	ALT	AGTCTACGCT	GTACAAGTAATCTAGAAGTCTACGCT
rs16842196	REF	AGCTGACTGT	GTACAAGTAATCTAGAAGCTGACTGT
rs16842196	ALT	GACATTGCTC	GTACAAGTAATCTAGAGACATTGCTC
rs16850683	REF	TTCGGATACG	GTACAAGTAATCTAGATTCGGATACG
rs16850683	ALT	GCTAGATCTG	GTACAAGTAATCTAGAGCTAGATCTG
rs16854635	REF	TGAGCTCTAG	GTACAAGTAATCTAGATGAGCTCTAG
rs16854635	ALT	GCGAACTGTC	GTACAAGTAATCTAGAGCGAACTGTC
rs16854671	REF	ACCGAGTTGA	GTACAAGTAATCTAGAACCGAGTTGA
rs16854671	ALT	TATACGCAGT	GTACAAGTAATCTAGATATACGCAGT
rs16857207	REF	TTCTAGGCTA	GTACAAGTAATCTAGATTCTAGGCTA
rs16857207	ALT	TTGAGAGCCA	GTACAAGTAATCTAGATTGAGAGCCA
rs16857352	REF	CTGCATGAAT	GTACAAGTAATCTAGACTGCATGAAT
rs16857352	ALT	TGATGACTTC	GTACAAGTAATCTAGATGATGACTTC
rs16860930	REF	CTAGTTACGC	GTACAAGTAATCTAGACTAGTTACGC
rs16860930	ALT	TGCAAGTTCA	GTACAAGTAATCTAGATGCAAGTTCA
rs16865406	REF	CGTATCGTAC	GTACAAGTAATCTAGACGTATCGTAC
rs16865406	ALT	CACAATGTTG	GTACAAGTAATCTAGACACAATGTTG
rs16871364	REF	CTAGTACTGT	GTACAAGTAATCTAGACTAGTACTGT
rs16871364	ALT	CTGAGTTCAT	GTACAAGTAATCTAGACTGAGTTCAT
rs16871365	REF	CGTCAAGCGT	GTACAAGTAATCTAGACGTCAAGCGT
rs16871365	ALT	TGACATACTG	GTACAAGTAATCTAGATGACATACTG
rs16872131	REF	TGTCATGACG	GTACAAGTAATCTAGATGTCATGACG
rs16872131	ALT	GTATGCATCC	GTACAAGTAATCTAGAGTATGCATCC
rs16879655	REF	TACATCTGTG	GTACAAGTAATCTAGATACATCTGTG
rs16879655	ALT	CGCATCTTGA	GTACAAGTAATCTAGACGCATCTTGA
rs16880094	REF	AGTCGCTCTA	GTACAAGTAATCTAGAAGTCGCTCTA
rs16880094	ALT	GCATTGCAGA	GTACAAGTAATCTAGAGCATTGCAGA
rs1688888	ALT	ATCTCTTGAG	GTACAAGTAATCTAGAATCTCTTGAG
rs1688888	REF	ATTACTAGCG	GTACAAGTAATCTAGAATTACTAGCG
rs16891281	REF	GGTCACTTCA	GTACAAGTAATCTAGAGGTCACTTCA
rs16891281	ALT	AGTCCGTAAG	GTACAAGTAATCTAGAAGTCCGTAAG
rs16895989	ALT	GTCCAGGTAT	GTACAAGTAATCTAGAGTCCAGGTAT
rs16895989	REF	TAGCCTCTAG	GTACAAGTAATCTAGATAGCCTCTAG
rs1690922	REF	TCAGCAGATT	GTACAAGTAATCTAGATCAGCAGATT
rs1690922	ALT	TAGTCTGACT	GTACAAGTAATCTAGATAGTCTGACT
rs16917705	REF	TGCCGTAAGA	GTACAAGTAATCTAGATGCCGTAAGA
rs16917705	ALT	AAGTTGCCGC	GTACAAGTAATCTAGAAAGTTGCCGC
rs16917709	REF	TACGCTAATG	GTACAAGTAATCTAGATACGCTAATG
rs16917709	ALT	GCAGTCGATC	GTACAAGTAATCTAGAGCAGTCGATC
rs16917710	REF	GGATTCATTC	GTACAAGTAATCTAGAGGATTCATTC
rs16917710	ALT	TCGAGTATCA	GTACAAGTAATCTAGATCGAGTATCA
rs16932527	ALT	GCTGTTACGA	GTACAAGTAATCTAGAGCTGTTACGA
rs16932527	REF	CAGTCGCGAT	GTACAAGTAATCTAGACAGTCGCGAT
rs16932632	ALT	GATCGTCAAT	GTACAAGTAATCTAGAGATCGTCAAT
rs16932632	REF	TGAGACACGT	GTACAAGTAATCTAGATGAGACACGT
rs16933787	REF	GACTCAGATT	GTACAAGTAATCTAGAGACTCAGATT
rs16933787	ALT	CCATGAGTTC	GTACAAGTAATCTAGACCATGAGTTC
rs16933819	ALT	TTCAGAAGCT	GTACAAGTAATCTAGATTCAGAAGCT
rs16933819	REF	ATGTCCAGTC	GTACAAGTAATCTAGAATGTCCAGTC
rs16934573	REF	TGAGACTCGA	GTACAAGTAATCTAGATGAGACTCGA
rs16934573	ALT	CTGTTACCAG	GTACAAGTAATCTAGACTGTTACCAG
rs16947185	REF	TAGTCGATAC	GTACAAGTAATCTAGATAGTCGATAC
rs16947185	ALT	CAAGCTGTGA	GTACAAGTAATCTAGACAAGCTGTGA
rs16947455	REF	CCGCGAAGTT	GTACAAGTAATCTAGACCGCGAAGTT
rs16947455	ALT	ATGCTACTGG	GTACAAGTAATCTAGAATGCTACTGG
rs16967519	REF	CAGAGTTACT	GTACAAGTAATCTAGACAGAGTTACT
rs16967519	ALT	ACTCAGGATG	GTACAAGTAATCTAGAACTCAGGATG
rs16969224	REF	AGCTCGTCAT	GTACAAGTAATCTAGAAGCTCGTCAT
rs16969224	ALT	ATATGGTCCA	GTACAAGTAATCTAGAATATGGTCCA
rs16970434	REF	TGCATAGCCG	GTACAAGTAATCTAGATGCATAGCCG
rs16970434	ALT	TCTGTAACGG	GTACAAGTAATCTAGATCTGTAACGG
rs16970443	REF	CGTGTCAGTA	GTACAAGTAATCTAGACGTGTCAGTA
rs16970443	ALT	CTACATGATG	GTACAAGTAATCTAGACTACATGATG
rs16978630	REF	CTGCAGATGA	GTACAAGTAATCTAGACTGCAGATGA
rs16978630	ALT	ATGGCTGACC	GTACAAGTAATCTAGAATGGCTGACC
rs16979204	REF	AATGTGAGCC	GTACAAGTAATCTAGAAATGTGAGCC
rs16979204	ALT	TAGATCTACG	GTACAAGTAATCTAGATAGATCTACG
rs16980534	REF	TGTGACACAT	GTACAAGTAATCTAGATGTGACACAT
rs16980534	ALT	GGCTATCACG	GTACAAGTAATCTAGAGGCTATCACG
rs17000093	REF	GACTGCATTA	GTACAAGTAATCTAGAGACTGCATTA
rs17000093	ALT	GTATCGCAAT	GTACAAGTAATCTAGAGTATCGCAAT
rs17035243	REF	AAGCTTGCGC	GTACAAGTAATCTAGAAAGCTTGCGC
rs17035243	ALT	ATCGGTGCAA	GTACAAGTAATCTAGAATCGGTGCAA
rs17055381	REF	ATCCGATGTT	GTACAAGTAATCTAGAATCCGATGTT
rs17055381	ALT	TAGACTTCGA	GTACAAGTAATCTAGATAGACTTCGA
rs17064589	ALT	ATTCACTGTG	GTACAAGTAATCTAGAATTCACTGTG
rs17064589	REF	ATGCGCATTA	GTACAAGTAATCTAGAATGCGCATTA
rs17064591	REF	AGTGCTACCG	GTACAAGTAATCTAGAAGTGCTACCG
rs17064591	ALT	AGACTGTTAC	GTACAAGTAATCTAGAAGACTGTTAC
rs17073453	REF	TGTGATCTAC	GTACAAGTAATCTAGATGTGATCTAC
rs17073453	ALT	GTTCAACGTG	GTACAAGTAATCTAGAGTTCAACGTG
rs17073454	REF	TGGACTTACG	GTACAAGTAATCTAGATGGACTTACG
rs17073454	ALT	TCCGTGAACT	GTACAAGTAATCTAGATCCGTGAACT
rs17079571	REF	CCTACAGTTG	GTACAAGTAATCTAGACCTACAGTTG
rs17079571	ALT	ACTTGAGAGC	GTACAAGTAATCTAGAACTTGAGAGC
rs17081806	REF	TGGTCCATCA	GTACAAGTAATCTAGATGGTCCATCA
rs17081806	ALT	CTATCTAGCG	GTACAAGTAATCTAGACTATCTAGCG
rs17081823	REF	ATCCTGGCGA	GTACAAGTAATCTAGAATCCTGGCGA
rs17081823	ALT	GCATATCGTC	GTACAAGTAATCTAGAGCATATCGTC
rs17081824	REF	GGCATTCGAC	GTACAAGTAATCTAGAGGCATTCGAC
rs17081824	ALT	GGATCGCTAT	GTACAAGTAATCTAGAGGATCGCTAT
rs17081826	REF	ATCGCATGCT	GTACAAGTAATCTAGAATCGCATGCT
rs17081826	ALT	CTATACATGG	GTACAAGTAATCTAGACTATACATGG
rs17081830	REF	GTCGGATACA	GTACAAGTAATCTAGAGTCGGATACA
rs17081830	ALT	ACTATGTTGC	GTACAAGTAATCTAGAACTATGTTGC
rs17099528	REF	TAGTTACGCT	GTACAAGTAATCTAGATAGTTACGCT
rs17099528	ALT	CTGTTGCACA	GTACAAGTAATCTAGACTGTTGCACA
rs17100386	REF	GTATGACGCT	GTACAAGTAATCTAGAGTATGACGCT
rs17100386	ALT	AGTCGCGACT	GTACAAGTAATCTAGAAGTCGCGACT
rs17108578	REF	GATCTGATCC	GTACAAGTAATCTAGAGATCTGATCC
rs17108578	ALT	GCAGTATTAC	GTACAAGTAATCTAGAGCAGTATTAC
rs17109941	REF	CAGTCGTGTA	GTACAAGTAATCTAGACAGTCGTGTA
rs17109941	ALT	GCGCTCTAAT	GTACAAGTAATCTAGAGCGCTCTAAT
rs17110106	REF	ATCGCGATCG	GTACAAGTAATCTAGAATCGCGATCG
rs17110106	ALT	CTATTGCGTA	GTACAAGTAATCTAGACTATTGCGTA
rs17111638	REF	GCACTGACTG	GTACAAGTAATCTAGAGCACTGACTG
rs17111638	ALT	CCATATTGAG	GTACAAGTAATCTAGACCATATTGAG
rs17112472	REF	TGAATGTGCC	GTACAAGTAATCTAGATGAATGTGCC
rs17112472	ALT	CATTCGGTGA	GTACAAGTAATCTAGACATTCGGTGA
rs17121053	REF	GATGACTTGC	GTACAAGTAATCTAGAGATGACTTGC
rs17121053	ALT	CAATGTCATG	GTACAAGTAATCTAGACAATGTCATG
rs17123954	REF	CGTCCGATGA	GTACAAGTAATCTAGACGTCCGATGA
rs17123954	ALT	CAGCATGAGT	GTACAAGTAATCTAGACAGCATGAGT
rs17123959	REF	CTACGATGAT	GTACAAGTAATCTAGACTACGATGAT
rs17123959	ALT	TAGGTGCACC	GTACAAGTAATCTAGATAGGTGCACC
rs17129267	REF	AGTATCGTAC	GTACAAGTAATCTAGAAGTATCGTAC
rs17129267	ALT	GTACGTCTAG	GTACAAGTAATCTAGAGTACGTCTAG
rs17129305	REF	AGTCACTGGT	GTACAAGTAATCTAGAAGTCACTGGT
rs17129305	ALT	ATACTAGTGC	GTACAAGTAATCTAGAATACTAGTGC
rs17130730	REF	GGTATCAGCC	GTACAAGTAATCTAGAGGTATCAGCC
rs17130730	ALT	AGCTGCATGA	GTACAAGTAATCTAGAAGCTGCATGA
rs17133805	REF	ATCACGGTGA	GTACAAGTAATCTAGAATCACGGTGA
rs17133805	ALT	ACTAGTCGGT	GTACAAGTAATCTAGAACTAGTCGGT
rs17137056	REF	TGTCCGACTA	GTACAAGTAATCTAGATGTCCGACTA
rs17137056	ALT	TCTGAGGCAC	GTACAAGTAATCTAGATCTGAGGCAC
rs17137056	REF	GTCTTGCAAT	GTACAAGTAATCTAGAGTCTTGCAAT
rs17137056	ALT	CTCTCGGTAA	GTACAAGTAATCTAGACTCTCGGTAA
rs17149495	REF	TGGACATTCG	GTACAAGTAATCTAGATGGACATTCG
rs17149495	ALT	TCAGTGCCTA	GTACAAGTAATCTAGATCAGTGCCTA
rs17165935	REF	TACGGATTCT	GTACAAGTAATCTAGATACGGATTCT
rs17165935	ALT	AGCTGTAGTC	GTACAAGTAATCTAGAAGCTGTAGTC
rs17189763	REF	ATCAGCTGTA	GTACAAGTAATCTAGAATCAGCTGTA
rs17189763	ALT	GAGTCTGACA	GTACAAGTAATCTAGAGAGTCTGACA
rs17211990	REF	GGACCTATCT	GTACAAGTAATCTAGAGGACCTATCT
rs17211990	ALT	ACTCGGTATG	GTACAAGTAATCTAGAACTCGGTATG
rs17241423	ALT	GAAGCTTACT	GTACAAGTAATCTAGAGAAGCTTACT
rs17241423	REF	TCATGTCAGA	GTACAAGTAATCTAGATCATGTCAGA
rs17241460	REF	CAGCTCTGAG	GTACAAGTAATCTAGACAGCTCTGAG
rs17241460	ALT	GACCATTGAG	GTACAAGTAATCTAGAGACCATTGAG
rs17241481	REF	TAAGAGGTCC	GTACAAGTAATCTAGATAAGAGGTCC
rs17241481	ALT	TTAGGCGATC	GTACAAGTAATCTAGATTAGGCGATC
rs17247678	REF	ATGCCATGCT	GTACAAGTAATCTAGAATGCCATGCT
rs17247678	ALT	AACTTCGAGT	GTACAAGTAATCTAGAAACTTCGAGT
rs17256902	ALT	AGTCGATGCT	GTACAAGTAATCTAGAAGTCGATGCT
rs17256902	REF	GTACCTAGCG	GTACAAGTAATCTAGAGTACCTAGCG
rs17289402	REF	ATATGGCGTC	GTACAAGTAATCTAGAATATGGCGTC
rs17289402	ALT	TTAGTGCACC	GTACAAGTAATCTAGATTAGTGCACC
rs17299487	REF	AACTGCTCTG	GTACAAGTAATCTAGAAACTGCTCTG
rs17299487	ALT	CTGACAGATT	GTACAAGTAATCTAGACTGACAGATT
rs17307204	REF	ACCGTAAGTG	GTACAAGTAATCTAGAACCGTAAGTG
rs17307204	ALT	ATTGCACTGG	GTACAAGTAATCTAGAATTGCACTGG
rs1731429	REF	GACAGCAGTT	GTACAAGTAATCTAGAGACAGCAGTT
rs1731429	ALT	AACGTTGTCA	GTACAAGTAATCTAGAAACGTTGTCA
rs1733306	REF	CGACCGTTAT	GTACAAGTAATCTAGACGACCGTTAT
rs1733306	ALT	AGATCTGTTC	GTACAAGTAATCTAGAAGATCTGTTC
rs1733307	REF	AGAAGTTCTC	GTACAAGTAATCTAGAAGAAGTTCTC
rs1733307	ALT	GCGACTTACG	GTACAAGTAATCTAGAGCGACTTACG
rs17350838	REF	ATCGTTGCAC	GTACAAGTAATCTAGAATCGTTGCAC
rs17350838	ALT	TGGCTACAAG	GTACAAGTAATCTAGATGGCTACAAG
rs17368942	ALT	ACTATGCCGT	GTACAAGTAATCTAGAACTATGCCGT
rs17368942	REF	GCAGCATTCG	GTACAAGTAATCTAGAGCAGCATTCG
rs17387271	REF	TTACGTACGC	GTACAAGTAATCTAGATTACGTACGC
rs17387271	ALT	GTAACATCGT	GTACAAGTAATCTAGAGTAACATCGT
rs17401588	REF	CCTGATTGAC	GTACAAGTAATCTAGACCTGATTGAC
rs17401588	ALT	AGTCTATAGC	GTACAAGTAATCTAGAAGTCTATAGC
rs17430144	REF	AGCATAGTCG	GTACAAGTAATCTAGAAGCATAGTCG
rs17430144	ALT	ACGTCTAGTT	GTACAAGTAATCTAGAACGTCTAGTT
rs17481869	REF	CGTGATGCTA	GTACAAGTAATCTAGACGTGATGCTA
rs17481869	ALT	ACATGCGGCT	GTACAAGTAATCTAGAACATGCGGCT
rs175162	REF	AGTACGTATC	GTACAAGTAATCTAGAAGTACGTATC
rs175162	ALT	ACGGCTATTC	GTACAAGTAATCTAGAACGGCTATTC
rs175163	REF	GCTGTTCAGA	GTACAAGTAATCTAGAGCTGTTCAGA
rs175163	ALT	CTGACGGATT	GTACAAGTAATCTAGACTGACGGATT
rs17594301	REF	ATGAGTCCTG	GTACAAGTAATCTAGAATGAGTCCTG
rs17594301	ALT	GTTGTCTAAC	GTACAAGTAATCTAGAGTTGTCTAAC
rs17615706	REF	ACCGTATGAT	GTACAAGTAATCTAGAACCGTATGAT
rs17615706	ALT	TAGCTTCGCA	GTACAAGTAATCTAGATAGCTTCGCA
rs17635446	REF	CTGTCGCTAA	GTACAAGTAATCTAGACTGTCGCTAA
rs17635446	ALT	CGATTCGCTA	GTACAAGTAATCTAGACGATTCGCTA
rs17642004	REF	TATGGCACCG	GTACAAGTAATCTAGATATGGCACCG
rs17642004	ALT	AGGTCTCCAT	GTACAAGTAATCTAGAAGGTCTCCAT
rs17652394	REF	GTATTACTGC	GTACAAGTAATCTAGAGTATTACTGC
rs17652394	ALT	TACGTAGCGC	GTACAAGTAATCTAGATACGTAGCGC
rs17691983	ALT	CGGACCTGAT	GTACAAGTAATCTAGACGGACCTGAT
rs17691983	REF	CCGTTATGAG	GTACAAGTAATCTAGACCGTTATGAG
rs17693282	REF	TAAGCTCGCG	GTACAAGTAATCTAGATAAGCTCGCG
rs17693282	ALT	AAGTCATGCG	GTACAAGTAATCTAGAAAGTCATGCG
rs17706748	ALT	TTAGGCTCAA	GTACAAGTAATCTAGATTAGGCTCAA
rs17706748	REF	CTCAGGAGAT	GTACAAGTAATCTAGACTCAGGAGAT
rs17707219	REF	ACAGTCAGTT	GTACAAGTAATCTAGAACAGTCAGTT
rs17707219	ALT	CTTCAAGTGG	GTACAAGTAATCTAGACTTCAAGTGG
rs1771449	REF	CTTGCAGCAT	GTACAAGTAATCTAGACTTGCAGCAT
rs1771449	ALT	GTACTCTGGA	GTACAAGTAATCTAGAGTACTCTGGA
rs17726928	REF	AGTGCTACCT	GTACAAGTAATCTAGAAGTGCTACCT
rs17726928	ALT	CATATAGCGT	GTACAAGTAATCTAGACATATAGCGT
rs17734771	REF	GAGTCGTACC	GTACAAGTAATCTAGAGAGTCGTACC
rs17734771	ALT	CAGGATTCAG	GTACAAGTAATCTAGACAGGATTCAG
rs17775791	REF	TCGAAGTGCC	GTACAAGTAATCTAGATCGAAGTGCC
rs17775791	ALT	ATATCCTGAG	GTACAAGTAATCTAGAATATCCTGAG
rs17813447	REF	GGCTGCATCA	GTACAAGTAATCTAGAGGCTGCATCA
rs17813447	ALT	AGACCGCTTG	GTACAAGTAATCTAGAAGACCGCTTG
rs1781797	REF	TAGAGTACGC	GTACAAGTAATCTAGATAGAGTACGC
rs1781797	ALT	CCTGGTCAAT	GTACAAGTAATCTAGACCTGGTCAAT
rs17820074	REF	GTAACTCTGC	GTACAAGTAATCTAGAGTAACTCTGC
rs17820074	ALT	ACCAGGTGTT	GTACAAGTAATCTAGAACCAGGTGTT
rs17837497	REF	GCGTACATTC	GTACAAGTAATCTAGAGCGTACATTC
rs17837497	ALT	GCTATCGTCA	GTACAAGTAATCTAGAGCTATCGTCA
rs17879102	REF	CTATGAGATC	GTACAAGTAATCTAGACTATGAGATC
rs17879102	ALT	TGCTCTATGA	GTACAAGTAATCTAGATGCTCTATGA
rs17879291	REF	GATAGTCTCC	GTACAAGTAATCTAGAGATAGTCTCC
rs17879291	ALT	TTCAAGCGTC	GTACAAGTAATCTAGATTCAAGCGTC
rs17879291	REF	ACCATCTGGT	GTACAAGTAATCTAGAACCATCTGGT
rs17879291	ALT	GACTCCGTAG	GTACAAGTAATCTAGAGACTCCGTAG
rs1792915	REF	TGTAGCCATC	GTACAAGTAATCTAGATGTAGCCATC
rs1792915	ALT	CAATGATTGC	GTACAAGTAATCTAGACAATGATTGC
rs1793997	REF	GCTTGTTACA	GTACAAGTAATCTAGAGCTTGTTACA
rs1793997	ALT	GAGTTCTAGC	GTACAAGTAATCTAGAGAGTTCTAGC
rs1801380	REF	CCAGGTATTC	GTACAAGTAATCTAGACCAGGTATTC
rs1801380	ALT	CGTACTGCAG	GTACAAGTAATCTAGACGTACTGCAG
rs181410582	REF	CTGAGCTCGA	GTACAAGTAATCTAGACTGAGCTCGA
rs181410582	ALT	TTACGGCAAG	GTACAAGTAATCTAGATTACGGCAAG
rs181644066	REF	CTTACTGGAG	GTACAAGTAATCTAGACTTACTGGAG
rs181644066	ALT	TCACTGGTCA	GTACAAGTAATCTAGATCACTGGTCA
rs1817073	REF	TGATCATGCT	GTACAAGTAATCTAGATGATCATGCT
rs1817073	ALT	AACGTACGTT	GTACAAGTAATCTAGAAACGTACGTT
rs183084071	REF	TGGATCAGCA	GTACAAGTAATCTAGATGGATCAGCA
rs183084071	ALT	CTTCGGTAAC	GTACAAGTAATCTAGACTTCGGTAAC
rs1838777	REF	TAATACGGCT	GTACAAGTAATCTAGATAATACGGCT
rs1838777	ALT	CTGTAGGTAC	GTACAAGTAATCTAGACTGTAGGTAC
rs184027717	REF	AGTGAGACCT	GTACAAGTAATCTAGAAGTGAGACCT
rs184027717	ALT	TGAATCTCTG	GTACAAGTAATCTAGATGAATCTCTG
rs184864247	REF	GACGCTCGAT	GTACAAGTAATCTAGAGACGCTCGAT
rs184864247	ALT	TACTGGACGA	GTACAAGTAATCTAGATACTGGACGA
rs184927043	REF	TACTGGTACG	GTACAAGTAATCTAGATACTGGTACG
rs184927043	ALT	CTGTGAGCAC	GTACAAGTAATCTAGACTGTGAGCAC
rs1861264	REF	ACATACTGGT	GTACAAGTAATCTAGAACATACTGGT
rs1861264	ALT	ATTGCGCACG	GTACAAGTAATCTAGAATTGCGCACG
rs1862479	REF	TATTGACTCG	GTACAAGTAATCTAGATATTGACTCG
rs1862479	ALT	TACGCTGCGA	GTACAAGTAATCTAGATACGCTGCGA
rs186374315	REF	GACTACTGCT	GTACAAGTAATCTAGAGACTACTGCT
rs186374315	ALT	CCTACGTGGA	GTACAAGTAATCTAGACCTACGTGGA
rs1864181	REF	ATCAGCTATG	GTACAAGTAATCTAGAATCAGCTATG
rs1864181	ALT	AGAGTACTCG	GTACAAGTAATCTAGAAGAGTACTCG
rs1864182	REF	CCGATTGACG	GTACAAGTAATCTAGACCGATTGACG
rs1864182	ALT	GATTCTAGCC	GTACAAGTAATCTAGAGATTCTAGCC
rs1864183	REF	AGCATCTGCG	GTACAAGTAATCTAGAAGCATCTGCG
rs1864183	ALT	TAATGCCGAT	GTACAAGTAATCTAGATAATGCCGAT
rs1867923	REF	CCGCATTAGT	GTACAAGTAATCTAGACCGCATTAGT
rs1867923	ALT	AGTCTTGCAG	GTACAAGTAATCTAGAAGTCTTGCAG
rs187102874	REF	TCTGCAATGC	GTACAAGTAATCTAGATCTGCAATGC
rs187102874	ALT	ATTGCCGTTA	GTACAAGTAATCTAGAATTGCCGTTA
rs187116045	REF	CCAGTTGACG	GTACAAGTAATCTAGACCAGTTGACG
rs187116045	ALT	CGAATGGTCT	GTACAAGTAATCTAGACGAATGGTCT
rs187116045	REF	GGTACACTTC	GTACAAGTAATCTAGAGGTACACTTC
rs187116045	ALT	ATGTGATCAC	GTACAAGTAATCTAGAATGTGATCAC
rs187459	REF	AGCTTCGTCA	GTACAAGTAATCTAGAAGCTTCGTCA
rs187459	ALT	GCTGAGCTCA	GTACAAGTAATCTAGAGCTGAGCTCA
rs1879235	REF	CCGCTGGATA	GTACAAGTAATCTAGACCGCTGGATA
rs1879235	ALT	GGTGAACTCA	GTACAAGTAATCTAGAGGTGAACTCA
rs188153509	REF	TACGTTACTG	GTACAAGTAATCTAGATACGTTACTG
rs188153509	ALT	CCACTGGATG	GTACAAGTAATCTAGACCACTGGATG
rs1885622	REF	TCTACACTGG	GTACAAGTAATCTAGATCTACACTGG
rs1885622	ALT	ACATGGCTTC	GTACAAGTAATCTAGAACATGGCTTC
rs188748297	REF	CGTAATACTG	GTACAAGTAATCTAGACGTAATACTG
rs188748297	ALT	ATTCGTCGAT	GTACAAGTAATCTAGAATTCGTCGAT
rs1890303	REF	TCGTAACGTT	GTACAAGTAATCTAGATCGTAACGTT
rs1890303	ALT	AAGAGTCGCT	GTACAAGTAATCTAGAAAGAGTCGCT
rs189476867	REF	AGCTCATCGT	GTACAAGTAATCTAGAAGCTCATCGT
rs189476867	ALT	GATCTCGACT	GTACAAGTAATCTAGAGATCTCGACT
rs190033972	REF	GACAGCGTTC	GTACAAGTAATCTAGAGACAGCGTTC
rs190033972	ALT	TAAGCCTGCG	GTACAAGTAATCTAGATAAGCCTGCG
rs19039	REF	GGTCATCCAT	GTACAAGTAATCTAGAGGTCATCCAT
rs19039	ALT	TGCACATAGT	GTACAAGTAATCTAGATGCACATAGT
rs191230191	REF	GATATGCGAC	GTACAAGTAATCTAGAGATATGCGAC
rs191230191	ALT	TGCTACGTCA	GTACAAGTAATCTAGATGCTACGTCA
rs191701229	REF	TGGACAGACT	GTACAAGTAATCTAGATGGACAGACT
rs191701229	ALT	ATATGCTGCA	GTACAAGTAATCTAGAATATGCTGCA
rs192156380	REF	TACAGGCTAG	GTACAAGTAATCTAGATACAGGCTAG
rs192156380	ALT	GACCAGGTCT	GTACAAGTAATCTAGAGACCAGGTCT
rs193068609	REF	TCTCCATAGG	GTACAAGTAATCTAGATCTCCATAGG
rs193068609	ALT	TGCCAGATTG	GTACAAGTAATCTAGATGCCAGATTG
rs1932321	REF	GGTATCACGT	GTACAAGTAATCTAGAGGTATCACGT
rs1932321	ALT	GATGACGACT	GTACAAGTAATCTAGAGATGACGACT
rs1937235	REF	CGATGCGTAC	GTACAAGTAATCTAGACGATGCGTAC
rs1937235	ALT	GATTACGTGC	GTACAAGTAATCTAGAGATTACGTGC
rs1945225	REF	TCATCAGTTG	GTACAAGTAATCTAGATCATCAGTTG
rs1945225	ALT	CACGGCTATG	GTACAAGTAATCTAGACACGGCTATG
rs1945226	REF	CAAGCTTGCG	GTACAAGTAATCTAGACAAGCTTGCG
rs1945226	ALT	CTATCGAGTG	GTACAAGTAATCTAGACTATCGAGTG
rs1945227	REF	TCGTGATCAT	GTACAAGTAATCTAGATCGTGATCAT
rs1945227	ALT	CCTGGAGCAT	GTACAAGTAATCTAGACCTGGAGCAT
rs1945228	REF	GGTCCTGAAC	GTACAAGTAATCTAGAGGTCCTGAAC
rs1945228	ALT	GCATATTCGG	GTACAAGTAATCTAGAGCATATTCGG
rs1947384	REF	CTAGGCGTAC	GTACAAGTAATCTAGACTAGGCGTAC
rs1947384	ALT	AGATGCCATG	GTACAAGTAATCTAGAAGATGCCATG
rs1951459	REF	TCGTCATGGA	GTACAAGTAATCTAGATCGTCATGGA
rs1951459	ALT	AGTGTCGACC	GTACAAGTAATCTAGAAGTGTCGACC
rs1956210	REF	GGCTACGTAA	GTACAAGTAATCTAGAGGCTACGTAA
rs1956210	ALT	CGATTAGTCA	GTACAAGTAATCTAGACGATTAGTCA
rs1956455	ALT	TACGCTGATT	GTACAAGTAATCTAGATACGCTGATT
rs1956455	REF	GAGCTCATGC	GTACAAGTAATCTAGAGAGCTCATGC
rs1969211	REF	TAGACGTCGA	GTACAAGTAATCTAGATAGACGTCGA
rs1969211	ALT	TCCTAGGTAT	GTACAAGTAATCTAGATCCTAGGTAT
rs1970197	REF	AAGACGTTGC	GTACAAGTAATCTAGAAAGACGTTGC
rs1970197	ALT	TACGAAGCGT	GTACAAGTAATCTAGATACGAAGCGT
rs1974653	REF	TGCGCACTTA	GTACAAGTAATCTAGATGCGCACTTA
rs1974653	ALT	GCTACTTAGT	GTACAAGTAATCTAGAGCTACTTAGT
rs199436	REF	TCTCAGATGC	GTACAAGTAATCTAGATCTCAGATGC
rs199436	ALT	ACTGGATTCA	GTACAAGTAATCTAGAACTGGATTCA
rs199442	REF	TAGCTGCTTA	GTACAAGTAATCTAGATAGCTGCTTA
rs199442	ALT	GATCAGATCG	GTACAAGTAATCTAGAGATCAGATCG
rs199454	REF	GTTACGATCT	GTACAAGTAATCTAGAGTTACGATCT
rs199454	ALT	TGTCAACGTA	GTACAAGTAATCTAGATGTCAACGTA
rs199536	REF	TGGTCAGAAC	GTACAAGTAATCTAGATGGTCAGAAC
rs199536	ALT	TCATGGACAT	GTACAAGTAATCTAGATCATGGACAT
rs199961659	REF	TCGACTATAG	GTACAAGTAATCTAGATCGACTATAG
rs199961659	ALT	AACTGGTAGC	GTACAAGTAATCTAGAAACTGGTAGC
rs2000014	REF	ACTGATGCCT	GTACAAGTAATCTAGAACTGATGCCT
rs2000014	ALT	TTGAGCACTA	GTACAAGTAATCTAGATTGAGCACTA
rs2004304	REF	AGACGCTTCG	GTACAAGTAATCTAGAAGACGCTTCG
rs2004304	ALT	CTATGTATGC	GTACAAGTAATCTAGACTATGTATGC
rs200553805	REF	TACCGTTCAG	GTACAAGTAATCTAGATACCGTTCAG
rs200553805	ALT	GACCATGGTA	GTACAAGTAATCTAGAGACCATGGTA
rs2018115	REF	CGTATGAGTC	GTACAAGTAATCTAGACGTATGAGTC
rs2018115	ALT	GTCGGACATC	GTACAAGTAATCTAGAGTCGGACATC
rs2022160	REF	CTGGTACATT	GTACAAGTAATCTAGACTGGTACATT
rs2022160	ALT	CTAAGTTGCT	GTACAAGTAATCTAGACTAAGTTGCT
rs2026853	REF	CAATGCTTAG	GTACAAGTAATCTAGACAATGCTTAG
rs2026853	ALT	ATTCGATGCG	GTACAAGTAATCTAGAATTCGATGCG
rs2026998	REF	GATCGTAGAC	GTACAAGTAATCTAGAGATCGTAGAC
rs2026998	ALT	TTCGACGTTA	GTACAAGTAATCTAGATTCGACGTTA
rs206157	ALT	CACGTAGGTC	GTACAAGTAATCTAGACACGTAGGTC
rs206157	REF	GTATCGGTCA	GTACAAGTAATCTAGAGTATCGGTCA
rs2064521	REF	GACTCGAGCT	GTACAAGTAATCTAGAGACTCGAGCT
rs2064521	ALT	ATCTGTAGCC	GTACAAGTAATCTAGAATCTGTAGCC
rs2064524	REF	TTCTGTACAG	GTACAAGTAATCTAGATTCTGTACAG
rs2064524	ALT	GACATGTGAC	GTACAAGTAATCTAGAGACATGTGAC
rs2066275	REF	TTACAGCGGA	GTACAAGTAATCTAGATTACAGCGGA
rs2066275	ALT	CGATGTTCAG	GTACAAGTAATCTAGACGATGTTCAG
rs2072803	REF	GAGATCGCTC	GTACAAGTAATCTAGAGAGATCGCTC
rs2072803	ALT	GTCAGCATTA	GTACAAGTAATCTAGAGTCAGCATTA
rs2073529	ALT	GTATCGGTAC	GTACAAGTAATCTAGAGTATCGGTAC
rs2073529	REF	GCGTTCAGTA	GTACAAGTAATCTAGAGCGTTCAGTA
rs2073530	REF	CGACTTCAGT	GTACAAGTAATCTAGACGACTTCAGT
rs2073530	ALT	GATTCTCTAG	GTACAAGTAATCTAGAGATTCTCTAG
rs2073531	REF	GCATAGCTTG	GTACAAGTAATCTAGAGCATAGCTTG
rs2073531	ALT	GATCATTGCG	GTACAAGTAATCTAGAGATCATTGCG
rs2083958	REF	ATCGCAGGAT	GTACAAGTAATCTAGAATCGCAGGAT
rs2083958	ALT	CGACGCTTGA	GTACAAGTAATCTAGACGACGCTTGA
rs2108269	REF	GTGTACACTA	GTACAAGTAATCTAGAGTGTACACTA
rs2108269	ALT	CTTCGTAGAA	GTACAAGTAATCTAGACTTCGTAGAA
rs2116897	REF	ACCGAGTGTA	GTACAAGTAATCTAGAACCGAGTGTA
rs2116897	ALT	GTTAGCAATC	GTACAAGTAATCTAGAGTTAGCAATC
rs2116898	REF	GTCAGCCATT	GTACAAGTAATCTAGAGTCAGCCATT
rs2116898	ALT	CGTCAACGTT	GTACAAGTAATCTAGACGTCAACGTT
rs2116899	REF	TGTCACATGG	GTACAAGTAATCTAGATGTCACATGG
rs2116899	ALT	TAGGACCTGT	GTACAAGTAATCTAGATAGGACCTGT
rs2119028	REF	TTCATGGCAT	GTACAAGTAATCTAGATTCATGGCAT
rs2119028	ALT	TAGGTAAGCC	GTACAAGTAATCTAGATAGGTAAGCC
rs2119028	REF	TCGCTAGATG	GTACAAGTAATCTAGATCGCTAGATG
rs2119028	ALT	ATTGCGAGCC	GTACAAGTAATCTAGAATTGCGAGCC
rs2121397	REF	GAGTGCTACA	GTACAAGTAATCTAGAGAGTGCTACA
rs2121397	ALT	TGAGGACTTC	GTACAAGTAATCTAGATGAGGACTTC
rs2125358	REF	ACGACTCGTT	GTACAAGTAATCTAGAACGACTCGTT
rs2125358	ALT	CAGGACTTGA	GTACAAGTAATCTAGACAGGACTTGA
rs2130036	REF	CCATTATCGG	GTACAAGTAATCTAGACCATTATCGG
rs2130036	ALT	ATCCGATTCG	GTACAAGTAATCTAGAATCCGATTCG
rs2160406	REF	TCCAGTTGCA	GTACAAGTAATCTAGATCCAGTTGCA
rs2160406	ALT	GAGATCCATG	GTACAAGTAATCTAGAGAGATCCATG
rs2165162	REF	ACGCTTGAAG	GTACAAGTAATCTAGAACGCTTGAAG
rs2165162	ALT	CATTAGTCGT	GTACAAGTAATCTAGACATTAGTCGT
rs2165162	REF	GATCGCAGTT	GTACAAGTAATCTAGAGATCGCAGTT
rs2165162	ALT	GCACAGTATG	GTACAAGTAATCTAGAGCACAGTATG
rs2165163	REF	CGTGCATCAG	GTACAAGTAATCTAGACGTGCATCAG
rs2165163	ALT	TGTCGCATTA	GTACAAGTAATCTAGATGTCGCATTA
rs2165163	REF	ACAAGTGTGC	GTACAAGTAATCTAGAACAAGTGTGC
rs2165163	ALT	CTTGCAGAGC	GTACAAGTAATCTAGACTTGCAGAGC
rs2165428	REF	ACCATGGTAG	GTACAAGTAATCTAGAACCATGGTAG
rs2165428	ALT	AGCGTTATCG	GTACAAGTAATCTAGAAGCGTTATCG
rs2166631	REF	GATTAGTCCT	GTACAAGTAATCTAGAGATTAGTCCT
rs2166631	ALT	TGTCGTACCA	GTACAAGTAATCTAGATGTCGTACCA
rs2170292	REF	GAAGCTTCGC	GTACAAGTAATCTAGAGAAGCTTCGC
rs2170292	ALT	ACCAGTTGCG	GTACAAGTAATCTAGAACCAGTTGCG
rs2177796	REF	TGAGACCGTT	GTACAAGTAATCTAGATGAGACCGTT
rs2177796	ALT	CATGCAGGCT	GTACAAGTAATCTAGACATGCAGGCT
rs2182123	REF	ATCTAGGTCA	GTACAAGTAATCTAGAATCTAGGTCA
rs2182123	ALT	GATCCAGTCG	GTACAAGTAATCTAGAGATCCAGTCG
rs2182499	REF	ATCAGCGGCT	GTACAAGTAATCTAGAATCAGCGGCT
rs2182499	ALT	TGAGCCATCG	GTACAAGTAATCTAGATGAGCCATCG
rs2185505	REF	GTAGCGTATC	GTACAAGTAATCTAGAGTAGCGTATC
rs2185505	ALT	CTGAACGTGT	GTACAAGTAATCTAGACTGAACGTGT
rs2188127	REF	TCCATGGATT	GTACAAGTAATCTAGATCCATGGATT
rs2188127	ALT	TCTGCTAACG	GTACAAGTAATCTAGATCTGCTAACG
rs2197419	REF	GGCTAGACCT	GTACAAGTAATCTAGAGGCTAGACCT
rs2197419	ALT	TGCGACGATA	GTACAAGTAATCTAGATGCGACGATA
rs2205585	REF	CGCTCATGAT	GTACAAGTAATCTAGACGCTCATGAT
rs2205585	ALT	CTACGATAGT	GTACAAGTAATCTAGACTACGATAGT
rs2223502	REF	GAACGATGCT	GTACAAGTAATCTAGAGAACGATGCT
rs2223502	ALT	GACGGTCTCA	GTACAAGTAATCTAGAGACGGTCTCA
rs2239626	REF	CCTGGATATA	GTACAAGTAATCTAGACCTGGATATA
rs2239626	ALT	TCGATGCTTA	GTACAAGTAATCTAGATCGATGCTTA
rs2239630	REF	AGTCGAGTCC	GTACAAGTAATCTAGAAGTCGAGTCC
rs2239630	ALT	GGCTACTACT	GTACAAGTAATCTAGAGGCTACTACT
rs2240804	REF	AACGCTCTGG	GTACAAGTAATCTAGAAACGCTCTGG
rs2240804	ALT	ACTCGGATAT	GTACAAGTAATCTAGAACTCGGATAT
rs2241833	REF	AACGTTCGAG	GTACAAGTAATCTAGAAACGTTCGAG
rs2241833	ALT	GTCACGATCT	GTACAAGTAATCTAGAGTCACGATCT
rs2246491	REF	ATCCGTGCTA	GTACAAGTAATCTAGAATCCGTGCTA
rs2246491	ALT	CTGCACAGGT	GTACAAGTAATCTAGACTGCACAGGT
rs2247314	REF	CGTAGGCTCA	GTACAAGTAATCTAGACGTAGGCTCA
rs2247314	ALT	AGGCTGTACC	GTACAAGTAATCTAGAAGGCTGTACC
rs2252856	REF	CACGTAGAGT	GTACAAGTAATCTAGACACGTAGAGT
rs2252856	ALT	ACAGCTAGTG	GTACAAGTAATCTAGAACAGCTAGTG
rs2252863	REF	TTCGGACATC	GTACAAGTAATCTAGATTCGGACATC
rs2252863	ALT	CATGCTGTAG	GTACAAGTAATCTAGACATGCTGTAG
rs2253981	REF	CGAACGTGAT	GTACAAGTAATCTAGACGAACGTGAT
rs2253981	ALT	ATCTGTTGCA	GTACAAGTAATCTAGAATCTGTTGCA
rs2268058	REF	GTGTATGACC	GTACAAGTAATCTAGAGTGTATGACC
rs2268058	ALT	CTAGTGGCTA	GTACAAGTAATCTAGACTAGTGGCTA
rs2268059	REF	TGCTAGAACT	GTACAAGTAATCTAGATGCTAGAACT
rs2268059	ALT	ATTGACGCCG	GTACAAGTAATCTAGAATTGACGCCG
rs2268508	ALT	GGATATCCTG	GTACAAGTAATCTAGAGGATATCCTG
rs2268508	REF	TACGGCTTGA	GTACAAGTAATCTAGATACGGCTTGA
rs2268513	REF	CATGGTGATC	GTACAAGTAATCTAGACATGGTGATC
rs2268513	ALT	CAGTCGTATG	GTACAAGTAATCTAGACAGTCGTATG
rs2269387	REF	TCCGACTGGA	GTACAAGTAATCTAGATCCGACTGGA
rs2269387	ALT	CTACGTTCGA	GTACAAGTAATCTAGACTACGTTCGA
rs2274536	REF	AGCGTCATAT	GTACAAGTAATCTAGAAGCGTCATAT
rs2274536	ALT	CTTCAGGATC	GTACAAGTAATCTAGACTTCAGGATC
rs2280273	REF	TCAGAATCGG	GTACAAGTAATCTAGATCAGAATCGG
rs2280273	ALT	AGATCTGTAC	GTACAAGTAATCTAGAAGATCTGTAC
rs2280274	REF	ATACGTTCGA	GTACAAGTAATCTAGAATACGTTCGA
rs2280274	ALT	AACTCGTGGA	GTACAAGTAATCTAGAAACTCGTGGA
rs2284798	REF	CGCATGGTAA	GTACAAGTAATCTAGACGCATGGTAA
rs2284798	ALT	AGCTGACGAT	GTACAAGTAATCTAGAAGCTGACGAT
rs2286051	REF	AAGTTCGCTA	GTACAAGTAATCTAGAAAGTTCGCTA
rs2286051	ALT	GCATACCTGT	GTACAAGTAATCTAGAGCATACCTGT
rs2292611	ALT	GATGCATCAG	GTACAAGTAATCTAGAGATGCATCAG
rs2292611	REF	TGCCGAAGCT	GTACAAGTAATCTAGATGCCGAAGCT
rs2294356	REF	GTACCAGGCT	GTACAAGTAATCTAGAGTACCAGGCT
rs2294356	ALT	GGATAGATCC	GTACAAGTAATCTAGAGGATAGATCC
rs2297814	ALT	TCTCCTGAGA	GTACAAGTAATCTAGATCTCCTGAGA
rs2297814	REF	ACATCTGCGT	GTACAAGTAATCTAGAACATCTGCGT
rs2297815	REF	ATGCGCATTG	GTACAAGTAATCTAGAATGCGCATTG
rs2297815	ALT	TATGGCACTC	GTACAAGTAATCTAGATATGGCACTC
rs2297930	REF	CGATGACCGT	GTACAAGTAATCTAGACGATGACCGT
rs2297930	ALT	ATCCGTTGCA	GTACAAGTAATCTAGAATCCGTTGCA
rs2297932	REF	ACTTGCAAGT	GTACAAGTAATCTAGAACTTGCAAGT
rs2297932	ALT	AGCAGCTTAT	GTACAAGTAATCTAGAAGCAGCTTAT
rs2298601	ALT	TTGACGTCCA	GTACAAGTAATCTAGATTGACGTCCA
rs2298601	REF	CAGAACTGTT	GTACAAGTAATCTAGACAGAACTGTT
rs2298602	REF	AAGCCGTCTT	GTACAAGTAATCTAGAAAGCCGTCTT
rs2298602	ALT	GGTGCTACCA	GTACAAGTAATCTAGAGGTGCTACCA
rs2299569	REF	CGATTCGGTA	GTACAAGTAATCTAGACGATTCGGTA
rs2299569	ALT	AGTCGAAGCT	GTACAAGTAATCTAGAAGTCGAAGCT
rs2300178	REF	ACTTAGACGT	GTACAAGTAATCTAGAACTTAGACGT
rs2300178	ALT	CGATCTATTG	GTACAAGTAATCTAGACGATCTATTG
rs2302831	REF	CTGAATCTGA	GTACAAGTAATCTAGACTGAATCTGA
rs2302831	ALT	CTAGCTTGTA	GTACAAGTAATCTAGACTAGCTTGTA
rs2305198	REF	AGCTGCCAGT	GTACAAGTAATCTAGAAGCTGCCAGT
rs2305198	ALT	CGTATCAGGA	GTACAAGTAATCTAGACGTATCAGGA
rs2305913	REF	ATAGTACCGT	GTACAAGTAATCTAGAATAGTACCGT
rs2305913	ALT	ACACTGGCTT	GTACAAGTAATCTAGAACACTGGCTT
rs2329844	REF	GCCAGGTATA	GTACAAGTAATCTAGAGCCAGGTATA
rs2329844	ALT	AGTTCGATTC	GTACAAGTAATCTAGAAGTTCGATTC
rs2370776	REF	TGAGTTGCCA	GTACAAGTAATCTAGATGAGTTGCCA
rs2370776	ALT	CGTCTAGTAA	GTACAAGTAATCTAGACGTCTAGTAA
rs2374064	REF	TCATGGCTCA	GTACAAGTAATCTAGATCATGGCTCA
rs2374064	ALT	GTTACCATGT	GTACAAGTAATCTAGAGTTACCATGT
rs2379193	REF	TCTGTGAATC	GTACAAGTAATCTAGATCTGTGAATC
rs2379193	ALT	CGGCAATCTT	GTACAAGTAATCTAGACGGCAATCTT
rs2393667	ALT	ATGGTCAACT	GTACAAGTAATCTAGAATGGTCAACT
rs2393667	REF	AGTAAGCCGT	GTACAAGTAATCTAGAAGTAAGCCGT
rs2394838	REF	CTGCGATTAC	GTACAAGTAATCTAGACTGCGATTAC
rs2394838	ALT	ATTATGGACC	GTACAAGTAATCTAGAATTATGGACC
rs2397	REF	ACCTGTAGTC	GTACAAGTAATCTAGAACCTGTAGTC
rs2397	ALT	ATAGCTGGTC	GTACAAGTAATCTAGAATAGCTGGTC
rs2407153	REF	TTGACGTATC	GTACAAGTAATCTAGATTGACGTATC
rs2407153	ALT	GCTCATTCGA	GTACAAGTAATCTAGAGCTCATTCGA
rs2407156	REF	GCGTTATACA	GTACAAGTAATCTAGAGCGTTATACA
rs2407156	ALT	ACGCGATTAG	GTACAAGTAATCTAGAACGCGATTAG
rs2410859	REF	TGGCATATCA	GTACAAGTAATCTAGATGGCATATCA
rs2410859	ALT	CGTAGGCACT	GTACAAGTAATCTAGACGTAGGCACT
rs2423032	REF	TGTATCCTAG	GTACAAGTAATCTAGATGTATCCTAG
rs2423032	ALT	GAGCCTACTG	GTACAAGTAATCTAGAGAGCCTACTG
rs2423033	REF	GTCAGCCAGT	GTACAAGTAATCTAGAGTCAGCCAGT
rs2423033	ALT	CCTACGGTAT	GTACAAGTAATCTAGACCTACGGTAT
rs2423034	ALT	GATTCGCGAT	GTACAAGTAATCTAGAGATTCGCGAT
rs2423034	REF	TCGTGTCACA	GTACAAGTAATCTAGATCGTGTCACA
rs2452912	REF	TTGACACGTC	GTACAAGTAATCTAGATTGACACGTC
rs2452912	ALT	GCCAGTTATT	GTACAAGTAATCTAGAGCCAGTTATT
rs2463380	REF	TTCGCACTGA	GTACAAGTAATCTAGATTCGCACTGA
rs2463380	ALT	CGGTAATCTG	GTACAAGTAATCTAGACGGTAATCTG
rs2463381	REF	CACTGTTGCA	GTACAAGTAATCTAGACACTGTTGCA
rs2463381	ALT	CACTAGTCGT	GTACAAGTAATCTAGACACTAGTCGT
rs2463382	REF	AAGTCTTGCC	GTACAAGTAATCTAGAAAGTCTTGCC
rs2463382	ALT	CCTAGCATTG	GTACAAGTAATCTAGACCTAGCATTG
rs2479427	REF	ACTCAATGGT	GTACAAGTAATCTAGAACTCAATGGT
rs2479427	ALT	CTGACTGTAT	GTACAAGTAATCTAGACTGACTGTAT
rs248677	REF	ATCCAGATGT	GTACAAGTAATCTAGAATCCAGATGT
rs248677	ALT	GAGCTGTCCA	GTACAAGTAATCTAGAGAGCTGTCCA
rs2497378	REF	GGACGTCTAA	GTACAAGTAATCTAGAGGACGTCTAA
rs2497378	ALT	CTAGAGCGAT	GTACAAGTAATCTAGACTAGAGCGAT
rs2507359	REF	TCCGACATTG	GTACAAGTAATCTAGATCCGACATTG
rs2507359	ALT	TGGACCTAGC	GTACAAGTAATCTAGATGGACCTAGC
rs2509907	REF	AGCGACTTCT	GTACAAGTAATCTAGAAGCGACTTCT
rs2509907	ALT	GGTCTCACAT	GTACAAGTAATCTAGAGGTCTCACAT
rs2517890	ALT	ATTGCGCCAG	GTACAAGTAATCTAGAATTGCGCCAG
rs2517890	REF	TGTCCTAGAC	GTACAAGTAATCTAGATGTCCTAGAC
rs2522404	ALT	GTACGTCGAT	GTACAAGTAATCTAGAGTACGTCGAT
rs2522404	REF	GGTACAGACT	GTACAAGTAATCTAGAGGTACAGACT
rs2522412	ALT	ATATCCATGG	GTACAAGTAATCTAGAATATCCATGG
rs2522412	REF	GATGAGCATC	GTACAAGTAATCTAGAGATGAGCATC
rs2523774	REF	ATAGTCGCTC	GTACAAGTAATCTAGAATAGTCGCTC
rs2523774	ALT	GAAGTCGCAT	GTACAAGTAATCTAGAGAAGTCGCAT
rs2523792	REF	CGAGCTCAGT	GTACAAGTAATCTAGACGAGCTCAGT
rs2523792	ALT	TGTAACTACG	GTACAAGTAATCTAGATGTAACTACG
rs2523793	REF	TATTGCCTAG	GTACAAGTAATCTAGATATTGCCTAG
rs2523793	ALT	CGTCGAAGTT	GTACAAGTAATCTAGACGTCGAAGTT
rs2529	ALT	ATGCTGCTAA	GTACAAGTAATCTAGAATGCTGCTAA
rs2529	REF	TGATCTGCTA	GTACAAGTAATCTAGATGATCTGCTA
rs2532920	REF	TTGCAGAAGC	GTACAAGTAATCTAGATTGCAGAAGC
rs2532920	ALT	CAGGATAGTC	GTACAAGTAATCTAGACAGGATAGTC
rs2532935	REF	GCAGTTGACA	GTACAAGTAATCTAGAGCAGTTGACA
rs2532935	ALT	TTGCAGTACC	GTACAAGTAATCTAGATTGCAGTACC
rs2532936	REF	TGAGCTTGCA	GTACAAGTAATCTAGATGAGCTTGCA
rs2532936	ALT	GATCGACTGC	GTACAAGTAATCTAGAGATCGACTGC
rs2532938	REF	GGCATCAGTC	GTACAAGTAATCTAGAGGCATCAGTC
rs2532938	ALT	TGCTAGTTCA	GTACAAGTAATCTAGATGCTAGTTCA
rs2532939	REF	TAGTTGCACC	GTACAAGTAATCTAGATAGTTGCACC
rs2532939	ALT	ACCGATCGGT	GTACAAGTAATCTAGAACCGATCGGT
rs2548985	ALT	CGTAGCGTAC	GTACAAGTAATCTAGACGTAGCGTAC
rs2548985	REF	AGTGCTCTAA	GTACAAGTAATCTAGAAGTGCTCTAA
rs256013	REF	CTTGCGAATG	GTACAAGTAATCTAGACTTGCGAATG
rs256013	ALT	TGGCTACCGA	GTACAAGTAATCTAGATGGCTACCGA
rs2579145	REF	AGTTATCGCT	GTACAAGTAATCTAGAAGTTATCGCT
rs2579145	ALT	TAACGACTGT	GTACAAGTAATCTAGATAACGACTGT
rs2579146	REF	GGCTCAGACT	GTACAAGTAATCTAGAGGCTCAGACT
rs2579146	ALT	CATGCGACTG	GTACAAGTAATCTAGACATGCGACTG
rs2579151	REF	GAGCTAGCTC	GTACAAGTAATCTAGAGAGCTAGCTC
rs2579151	ALT	TGATTCAGCG	GTACAAGTAATCTAGATGATTCAGCG
rs2592828	REF	TGGTCAGCAC	GTACAAGTAATCTAGATGGTCAGCAC
rs2592828	ALT	CCGATCGTTA	GTACAAGTAATCTAGACCGATCGTTA
rs259971	REF	GCAAGATTGC	GTACAAGTAATCTAGAGCAAGATTGC
rs259971	ALT	GTGTTCACTA	GTACAAGTAATCTAGAGTGTTCACTA
rs260502	ALT	AGCTTGACGC	GTACAAGTAATCTAGAAGCTTGACGC
rs260502	REF	CCGTATTGTA	GTACAAGTAATCTAGACCGTATTGTA
rs261288	REF	ACTGAGTCGC	GTACAAGTAATCTAGAACTGAGTCGC
rs261288	ALT	TCTCTGTAGA	GTACAAGTAATCTAGATCTCTGTAGA
rs2650794	REF	GATAGCTCAT	GTACAAGTAATCTAGAGATAGCTCAT
rs2650794	ALT	CCATGTAGTT	GTACAAGTAATCTAGACCATGTAGTT
rs2650830	REF	GTTCTCAAGT	GTACAAGTAATCTAGAGTTCTCAAGT
rs2650830	ALT	ACGGACCGTT	GTACAAGTAATCTAGAACGGACCGTT
rs2705038	REF	TAGCTATGAC	GTACAAGTAATCTAGATAGCTATGAC
rs2705038	ALT	ATCTATGCGT	GTACAAGTAATCTAGAATCTATGCGT
rs2705040	REF	CAGGTCCATG	GTACAAGTAATCTAGACAGGTCCATG
rs2705040	ALT	TAGTGGACAC	GTACAAGTAATCTAGATAGTGGACAC
rs2705041	REF	GTAACTCGGC	GTACAAGTAATCTAGAGTAACTCGGC
rs2705041	ALT	TTGCTAAGCC	GTACAAGTAATCTAGATTGCTAAGCC
rs2720476	REF	GATGTACCGC	GTACAAGTAATCTAGAGATGTACCGC
rs2720476	ALT	AGTACGTGCT	GTACAAGTAATCTAGAAGTACGTGCT
rs2733578	REF	GTCACTGAGC	GTACAAGTAATCTAGAGTCACTGAGC
rs2733578	ALT	AGGTAACGTC	GTACAAGTAATCTAGAAGGTAACGTC
rs2733578	REF	GCGTATGCAC	GTACAAGTAATCTAGAGCGTATGCAC
rs2733578	ALT	ATCTACGTGA	GTACAAGTAATCTAGAATCTACGTGA
rs2733581	REF	TCAACGTCGG	GTACAAGTAATCTAGATCAACGTCGG
rs2733581	ALT	AGATAGCCTG	GTACAAGTAATCTAGAAGATAGCCTG
rs2733581	REF	AGTGCTATCC	GTACAAGTAATCTAGAAGTGCTATCC
rs2733581	ALT	TACAGTGCCG	GTACAAGTAATCTAGATACAGTGCCG
rs2735011	REF	GAGCCTCATG	GTACAAGTAATCTAGAGAGCCTCATG
rs2735011	ALT	ATGTGACATC	GTACAAGTAATCTAGAATGTGACATC
rs2735014	REF	TTGATACAGC	GTACAAGTAATCTAGATTGATACAGC
rs2735014	ALT	CATGGTCAGC	GTACAAGTAATCTAGACATGGTCAGC
rs2735015	REF	GCTCGCGATA	GTACAAGTAATCTAGAGCTCGCGATA
rs2735015	ALT	GTATACCGCG	GTACAAGTAATCTAGAGTATACCGCG
rs2738454	REF	GCAACTCGTT	GTACAAGTAATCTAGAGCAACTCGTT
rs2738454	ALT	CGTCGACATT	GTACAAGTAATCTAGACGTCGACATT
rs2738455	REF	GGCTCATATA	GTACAAGTAATCTAGAGGCTCATATA
rs2738455	ALT	AACTGGTGCA	GTACAAGTAATCTAGAAACTGGTGCA
rs2738457	REF	TGATACGACG	GTACAAGTAATCTAGATGATACGACG
rs2738457	ALT	AGGACATTCG	GTACAAGTAATCTAGAAGGACATTCG
rs2757039	REF	CTAGTCAAGT	GTACAAGTAATCTAGACTAGTCAAGT
rs2757039	ALT	TCAACTGGAT	GTACAAGTAATCTAGATCAACTGGAT
rs2794954	REF	TTGCATTCAG	GTACAAGTAATCTAGATTGCATTCAG
rs2794954	ALT	TAATCTGGCT	GTACAAGTAATCTAGATAATCTGGCT
rs2801822	REF	ATCGCGCTTA	GTACAAGTAATCTAGAATCGCGCTTA
rs2801822	ALT	CCTATTGAGC	GTACAAGTAATCTAGACCTATTGAGC
rs2812430	REF	CCGAGTATTG	GTACAAGTAATCTAGACCGAGTATTG
rs2812430	ALT	GTGTTACGAC	GTACAAGTAATCTAGAGTGTTACGAC
rs2823511	REF	TGTCTGACAT	GTACAAGTAATCTAGATGTCTGACAT
rs2823511	ALT	TCCGTATGAT	GTACAAGTAATCTAGATCCGTATGAT
rs283247	REF	CGAGTTAGCC	GTACAAGTAATCTAGACGAGTTAGCC
rs283247	ALT	CTTCACTGGA	GTACAAGTAATCTAGACTTCACTGGA
rs2835296	REF	ACGTGACTGC	GTACAAGTAATCTAGAACGTGACTGC
rs2835296	ALT	TAGCCTAGGA	GTACAAGTAATCTAGATAGCCTAGGA
rs28362163	REF	CTTAGGACGC	GTACAAGTAATCTAGACTTAGGACGC
rs28362163	ALT	CCGATATGTG	GTACAAGTAATCTAGACCGATATGTG
rs28362606	ALT	CAAGTGATGC	GTACAAGTAATCTAGACAAGTGATGC
rs28362606	REF	TTACTACGGT	GTACAAGTAATCTAGATTACTACGGT
rs28362929	REF	ACGTACTGTC	GTACAAGTAATCTAGAACGTACTGTC
rs28362929	ALT	ACGTTCGAGA	GTACAAGTAATCTAGAACGTTCGAGA
rs28376974	REF	TTAGCTATCG	GTACAAGTAATCTAGATTAGCTATCG
rs28376974	ALT	ATTCTAACGG	GTACAAGTAATCTAGAATTCTAACGG
rs28378157	ALT	TAACGAGCTG	GTACAAGTAATCTAGATAACGAGCTG
rs28378157	REF	CGTATGATCT	GTACAAGTAATCTAGACGTATGATCT
rs2838622	REF	GTACTCTGAT	GTACAAGTAATCTAGAGTACTCTGAT
rs2838622	ALT	TTAGCGCCGA	GTACAAGTAATCTAGATTAGCGCCGA
rs28394820	REF	CGCGTCAGTA	GTACAAGTAATCTAGACGCGTCAGTA
rs28394820	ALT	TTCATCCGAG	GTACAAGTAATCTAGATTCATCCGAG
rs28416420	REF	GCATACTGGT	GTACAAGTAATCTAGAGCATACTGGT
rs28416420	ALT	GAGCGACTTC	GTACAAGTAATCTAGAGAGCGACTTC
rs28448690	REF	TGACTTGAGC	GTACAAGTAATCTAGATGACTTGAGC
rs28448690	ALT	CAGCGCGATT	GTACAAGTAATCTAGACAGCGCGATT
rs28449411	REF	GATCGTTGCA	GTACAAGTAATCTAGAGATCGTTGCA
rs28449411	ALT	CATTGACGTC	GTACAAGTAATCTAGACATTGACGTC
rs28469763	REF	GTATTCGGCA	GTACAAGTAATCTAGAGTATTCGGCA
rs28469763	ALT	TAGCACTGGT	GTACAAGTAATCTAGATAGCACTGGT
rs28472677	REF	GTCTGACAGA	GTACAAGTAATCTAGAGTCTGACAGA
rs28472677	ALT	CATGCTGATG	GTACAAGTAATCTAGACATGCTGATG
rs28514951	REF	TCTGCGCGAA	GTACAAGTAATCTAGATCTGCGCGAA
rs28514951	ALT	ATGATCGCGT	GTACAAGTAATCTAGAATGATCGCGT
rs28525309	REF	GTGCCGAATC	GTACAAGTAATCTAGAGTGCCGAATC
rs28525309	ALT	ATCGTTCGGA	GTACAAGTAATCTAGAATCGTTCGGA
rs28528240	REF	TGACCACGGT	GTACAAGTAATCTAGATGACCACGGT
rs28528240	ALT	TCAAGCTCGG	GTACAAGTAATCTAGATCAAGCTCGG
rs28537641	REF	CATGCGTTAG	GTACAAGTAATCTAGACATGCGTTAG
rs28537641	ALT	ACATCGTGTT	GTACAAGTAATCTAGAACATCGTGTT
rs2854908	REF	CTATAGGCTG	GTACAAGTAATCTAGACTATAGGCTG
rs2854908	ALT	TTGAGTCACA	GTACAAGTAATCTAGATTGAGTCACA
rs28559613	REF	CATCGATATG	GTACAAGTAATCTAGACATCGATATG
rs28559613	ALT	CGCTTCTAAG	GTACAAGTAATCTAGACGCTTCTAAG
rs28573959	REF	CATTATGCGC	GTACAAGTAATCTAGACATTATGCGC
rs28573959	ALT	TACATTCAGG	GTACAAGTAATCTAGATACATTCAGG
rs28573959	REF	CTATTGCAGG	GTACAAGTAATCTAGACTATTGCAGG
rs28573959	ALT	CAGGATTCGC	GTACAAGTAATCTAGACAGGATTCGC
rs28594879	REF	ACAGCTATGT	GTACAAGTAATCTAGAACAGCTATGT
rs28594879	ALT	TATGGCGCAA	GTACAAGTAATCTAGATATGGCGCAA
rs2862794	ALT	CTCTGTAAGA	GTACAAGTAATCTAGACTCTGTAAGA
rs2862794	REF	GCTAATCGGC	GTACAAGTAATCTAGAGCTAATCGGC
rs2862797	REF	CGCAGATCGT	GTACAAGTAATCTAGACGCAGATCGT
rs2862797	ALT	TCGCAGTACT	GTACAAGTAATCTAGATCGCAGTACT
rs2862798	REF	CGTTGTCAGA	GTACAAGTAATCTAGACGTTGTCAGA
rs2862798	ALT	TCGGCTTCAA	GTACAAGTAATCTAGATCGGCTTCAA
rs28679645	REF	GTGTCAATCG	GTACAAGTAATCTAGAGTGTCAATCG
rs28679645	ALT	CTCTGGAGTA	GTACAAGTAATCTAGACTCTGGAGTA
rs28698395	REF	TCACGGCTAT	GTACAAGTAATCTAGATCACGGCTAT
rs28698395	ALT	TTGCGACAAT	GTACAAGTAATCTAGATTGCGACAAT
rs28705856	REF	ATCAGCGTAT	GTACAAGTAATCTAGAATCAGCGTAT
rs28705856	ALT	CGTTCAAGTA	GTACAAGTAATCTAGACGTTCAAGTA
rs2871447	REF	GACAAGCTTG	GTACAAGTAATCTAGAGACAAGCTTG
rs2871447	ALT	AAGTTATCGC	GTACAAGTAATCTAGAAAGTTATCGC
rs28714503	REF	TAGAACTCGG	GTACAAGTAATCTAGATAGAACTCGG
rs28714503	ALT	ATCGGCTTGA	GTACAAGTAATCTAGAATCGGCTTGA
rs28733880	REF	ACTGACTTGT	GTACAAGTAATCTAGAACTGACTTGT
rs28733880	ALT	ACCTGTTAGA	GTACAAGTAATCTAGAACCTGTTAGA
rs28760527	REF	ACGGTAACGT	GTACAAGTAATCTAGAACGGTAACGT
rs28760527	ALT	ACTCGGATGA	GTACAAGTAATCTAGAACTCGGATGA
rs28798743	REF	TTGCGTCAGA	GTACAAGTAATCTAGATTGCGTCAGA
rs28798743	ALT	TATTACAGCG	GTACAAGTAATCTAGATATTACAGCG
rs2886927	ALT	ATTGCCAGGA	GTACAAGTAATCTAGAATTGCCAGGA
rs2886927	REF	GGTCTTCAAC	GTACAAGTAATCTAGAGGTCTTCAAC
rs28879694	ALT	TAAGCCTGTG	GTACAAGTAATCTAGATAAGCCTGTG
rs28879694	REF	GAGAGATCCT	GTACAAGTAATCTAGAGAGAGATCCT
rs2890103	REF	CAGGACGTTC	GTACAAGTAATCTAGACAGGACGTTC
rs2890103	ALT	CGCGATGTAC	GTACAAGTAATCTAGACGCGATGTAC
rs2890104	REF	TTCGAGGACT	GTACAAGTAATCTAGATTCGAGGACT
rs2890104	ALT	TCAGTATCGG	GTACAAGTAATCTAGATCAGTATCGG
rs2890105	REF	TACGGCTATC	GTACAAGTAATCTAGATACGGCTATC
rs2890105	ALT	CGGTGAATCA	GTACAAGTAATCTAGACGGTGAATCA
rs2894423	ALT	GGACCTGCTA	GTACAAGTAATCTAGAGGACCTGCTA
rs2894423	REF	GCTGTAGCAA	GTACAAGTAATCTAGAGCTGTAGCAA
rs2902328	REF	GTCATGTAAC	GTACAAGTAATCTAGAGTCATGTAAC
rs2902328	ALT	ATCACGTGTA	GTACAAGTAATCTAGAATCACGTGTA
rs2904707	REF	CCTGAGTATC	GTACAAGTAATCTAGACCTGAGTATC
rs2904707	ALT	GTAGCATCAT	GTACAAGTAATCTAGAGTAGCATCAT
rs290509	REF	ACGCTTACTG	GTACAAGTAATCTAGAACGCTTACTG
rs290509	ALT	GTCGTATGCA	GTACAAGTAATCTAGAGTCGTATGCA
rs291228	REF	TGCGATAAGC	GTACAAGTAATCTAGATGCGATAAGC
rs291228	ALT	GCCTAAGTGT	GTACAAGTAATCTAGAGCCTAAGTGT
rs2947076	REF	TGGTCACTAC	GTACAAGTAATCTAGATGGTCACTAC
rs2947076	ALT	GATCGGACTT	GTACAAGTAATCTAGAGATCGGACTT
rs2992056	REF	AGTGCCTAGA	GTACAAGTAATCTAGAAGTGCCTAGA
rs2992056	ALT	TCCTATAGTG	GTACAAGTAATCTAGATCCTATAGTG
rs2992058	REF	TCATCAGTAG	GTACAAGTAATCTAGATCATCAGTAG
rs2992058	ALT	GTATTCGACC	GTACAAGTAATCTAGAGTATTCGACC
rs3003213	REF	TTGCAGGCTA	GTACAAGTAATCTAGATTGCAGGCTA
rs3003213	ALT	GATACCTGAG	GTACAAGTAATCTAGAGATACCTGAG
rs3006004	REF	GGTACACTAG	GTACAAGTAATCTAGAGGTACACTAG
rs3006004	ALT	TCTCGTAGAT	GTACAAGTAATCTAGATCTCGTAGAT
rs3008423	REF	CTATGTCGAC	GTACAAGTAATCTAGACTATGTCGAC
rs3008423	ALT	CTAATGGACT	GTACAAGTAATCTAGACTAATGGACT
rs302846	ALT	TACTCGGTAC	GTACAAGTAATCTAGATACTCGGTAC
rs302846	REF	CAGGCTTATA	GTACAAGTAATCTAGACAGGCTTATA
rs302847	REF	TATATCGCGT	GTACAAGTAATCTAGATATATCGCGT
rs302847	ALT	TATGTGCCAC	GTACAAGTAATCTAGATATGTGCCAC
rs302863	REF	GATCGTGTAC	GTACAAGTAATCTAGAGATCGTGTAC
rs302863	ALT	TATTGCTCGA	GTACAAGTAATCTAGATATTGCTCGA
rs302870	REF	ATAGTCTCAG	GTACAAGTAATCTAGAATAGTCTCAG
rs302870	ALT	CGTAATCATG	GTACAAGTAATCTAGACGTAATCATG
rs3093774	REF	TAGCAGAGCT	GTACAAGTAATCTAGATAGCAGAGCT
rs3093774	ALT	ATTACAGCTG	GTACAAGTAATCTAGAATTACAGCTG
rs3101467	REF	TCCGTATGCA	GTACAAGTAATCTAGATCCGTATGCA
rs3101467	ALT	CTGATTATGC	GTACAAGTAATCTAGACTGATTATGC
rs3101470	REF	GACGTGAATC	GTACAAGTAATCTAGAGACGTGAATC
rs3101470	ALT	CATGGACTTA	GTACAAGTAATCTAGACATGGACTTA
rs3106324	REF	TCAATCGTGA	GTACAAGTAATCTAGATCAATCGTGA
rs3106324	ALT	TCCGAGGTAC	GTACAAGTAATCTAGATCCGAGGTAC
rs3111692	REF	GACTAGGCAT	GTACAAGTAATCTAGAGACTAGGCAT
rs3111692	ALT	CATCCTGGAT	GTACAAGTAATCTAGACATCCTGGAT
rs3111694	REF	GCTATGAGCT	GTACAAGTAATCTAGAGCTATGAGCT
rs3111694	ALT	TGAGATCACG	GTACAAGTAATCTAGATGAGATCACG
rs3117598	REF	CTTGCGATAA	GTACAAGTAATCTAGACTTGCGATAA
rs3117598	ALT	TCAGATGTCT	GTACAAGTAATCTAGATCAGATGTCT
rs3117604	ALT	GCCATGTCTA	GTACAAGTAATCTAGAGCCATGTCTA
rs3117604	REF	TGCACGTTGA	GTACAAGTAATCTAGATGCACGTTGA
rs3127457	REF	ACATGTGTCA	GTACAAGTAATCTAGAACATGTGTCA
rs3127457	ALT	GCCTGTGACA	GTACAAGTAATCTAGAGCCTGTGACA
rs3127484	REF	TCTAGCATGA	GTACAAGTAATCTAGATCTAGCATGA
rs3127484	ALT	GCAACAGTGT	GTACAAGTAATCTAGAGCAACAGTGT
rs3127486	ALT	GGACGTCATT	GTACAAGTAATCTAGAGGACGTCATT
rs3127486	REF	GCGAACGCTT	GTACAAGTAATCTAGAGCGAACGCTT
rs317550	REF	CAAGTCGTGA	GTACAAGTAATCTAGACAAGTCGTGA
rs317550	ALT	GTGTACCAGA	GTACAAGTAATCTAGAGTGTACCAGA
rs317551	REF	GATCATGGAC	GTACAAGTAATCTAGAGATCATGGAC
rs317551	ALT	GTATAACGGC	GTACAAGTAATCTAGAGTATAACGGC
rs318921	REF	GTAAGTATCC	GTACAAGTAATCTAGAGTAAGTATCC
rs318921	ALT	CTTCAAGTGC	GTACAAGTAATCTAGACTTCAAGTGC
rs3228	REF	CTGACGGTAA	GTACAAGTAATCTAGACTGACGGTAA
rs3228	ALT	TGTGTGACAC	GTACAAGTAATCTAGATGTGTGACAC
rs32580	REF	GGCATATAGC	GTACAAGTAATCTAGAGGCATATAGC
rs32580	ALT	TGTTAGCGCA	GTACAAGTAATCTAGATGTTAGCGCA
rs34089429	REF	CGTCTGAGAC	GTACAAGTAATCTAGACGTCTGAGAC
rs34089429	ALT	CCGTAGATAT	GTACAAGTAATCTAGACCGTAGATAT
rs34126100	REF	GGTCGTCACA	GTACAAGTAATCTAGAGGTCGTCACA
rs34126100	ALT	CGCGACGTTA	GTACAAGTAATCTAGACGCGACGTTA
rs34155831	REF	TGCGCAGATT	GTACAAGTAATCTAGATGCGCAGATT
rs34155831	ALT	TCCTAGAGAG	GTACAAGTAATCTAGATCCTAGAGAG
rs34322406	REF	CCAGTATGGT	GTACAAGTAATCTAGACCAGTATGGT
rs34322406	ALT	CTAAGTACTG	GTACAAGTAATCTAGACTAAGTACTG
rs34350292	ALT	TGGCTATTAC	GTACAAGTAATCTAGATGGCTATTAC
rs34350292	REF	TTCAACATGG	GTACAAGTAATCTAGATTCAACATGG
rs34350972	REF	AGATCTTCGC	GTACAAGTAATCTAGAAGATCTTCGC
rs34350972	ALT	CGCTATGCAG	GTACAAGTAATCTAGACGCTATGCAG
rs34598791	REF	CTGCCATGAG	GTACAAGTAATCTAGACTGCCATGAG
rs34598791	ALT	CAGTCTGACG	GTACAAGTAATCTAGACAGTCTGACG
rs34639	REF	GCGATTATCA	GTACAAGTAATCTAGAGCGATTATCA
rs34639	ALT	AGTCTCGTGA	GTACAAGTAATCTAGAAGTCTCGTGA
rs34669893	REF	CGTAGCATAG	GTACAAGTAATCTAGACGTAGCATAG
rs34669893	ALT	CGCACTTGAT	GTACAAGTAATCTAGACGCACTTGAT
rs34752856	REF	TGACCTCTGA	GTACAAGTAATCTAGATGACCTCTGA
rs34752856	ALT	CAACGGTATG	GTACAAGTAATCTAGACAACGGTATG
rs34786758	REF	AGCAGATTCT	GTACAAGTAATCTAGAAGCAGATTCT
rs34786758	ALT	TTCGCTAGAC	GTACAAGTAATCTAGATTCGCTAGAC
rs34927402	REF	GTACCTGACT	GTACAAGTAATCTAGAGTACCTGACT
rs34927402	ALT	GGAGTACACT	GTACAAGTAATCTAGAGGAGTACACT
rs34961553	REF	GTAGTCACTA	GTACAAGTAATCTAGAGTAGTCACTA
rs34961553	ALT	TTACGACGGC	GTACAAGTAATCTAGATTACGACGGC
rs35190670	ALT	AGCTTACTAG	GTACAAGTAATCTAGAAGCTTACTAG
rs35190670	REF	GGACGTCTTA	GTACAAGTAATCTAGAGGACGTCTTA
rs352646	REF	TCGGCACGAT	GTACAAGTAATCTAGATCGGCACGAT
rs352646	ALT	TACGGTAACG	GTACAAGTAATCTAGATACGGTAACG
rs35296361	REF	CGAATAGCGT	GTACAAGTAATCTAGACGAATAGCGT
rs35296361	ALT	TAGTCTCAGT	GTACAAGTAATCTAGATAGTCTCAGT
rs35310850	REF	TTGTCGAAGC	GTACAAGTAATCTAGATTGTCGAAGC
rs35310850	ALT	CGTGACGATT	GTACAAGTAATCTAGACGTGACGATT
rs35314391	REF	TCGAATGAGC	GTACAAGTAATCTAGATCGAATGAGC
rs35314391	ALT	ACAGTATTGC	GTACAAGTAATCTAGAACAGTATTGC
rs35331337	REF	AGCATGTGCT	GTACAAGTAATCTAGAAGCATGTGCT
rs35331337	ALT	TGGACCGTCA	GTACAAGTAATCTAGATGGACCGTCA
rs35400215	REF	CAGATCGGAT	GTACAAGTAATCTAGACAGATCGGAT
rs35400215	ALT	GTGCACTGAA	GTACAAGTAATCTAGAGTGCACTGAA
rs35496634	REF	TATGTCAACG	GTACAAGTAATCTAGATATGTCAACG
rs35496634	ALT	TTACCGACTG	GTACAAGTAATCTAGATTACCGACTG
rs35511369	REF	TAACGCGCTT	GTACAAGTAATCTAGATAACGCGCTT
rs35511369	ALT	GAATGCTGCC	GTACAAGTAATCTAGAGAATGCTGCC
rs35694871	REF	GCTGCAGTAA	GTACAAGTAATCTAGAGCTGCAGTAA
rs35694871	ALT	CTCACGATTG	GTACAAGTAATCTAGACTCACGATTG
rs35832000	REF	AGCTTAGCCT	GTACAAGTAATCTAGAAGCTTAGCCT
rs35832000	ALT	GCACGCTTAG	GTACAAGTAATCTAGAGCACGCTTAG
rs35837782	REF	CTCGTAGAAT	GTACAAGTAATCTAGACTCGTAGAAT
rs35837782	ALT	AGTCGAATGC	GTACAAGTAATCTAGAAGTCGAATGC
rs35948426	REF	GAGATGTCAC	GTACAAGTAATCTAGAGAGATGTCAC
rs35948426	ALT	AGTTACCTGG	GTACAAGTAATCTAGAAGTTACCTGG
rs35956654	REF	CTGTAGTACA	GTACAAGTAATCTAGACTGTAGTACA
rs35956654	ALT	GCTCAGGTAC	GTACAAGTAATCTAGAGCTCAGGTAC
rs35982214	REF	TAATCGACTG	GTACAAGTAATCTAGATAATCGACTG
rs35982214	ALT	GGCACATTAG	GTACAAGTAATCTAGAGGCACATTAG
rs36014597	REF	GGATACATTC	GTACAAGTAATCTAGAGGATACATTC
rs36014597	ALT	CATTCATGAG	GTACAAGTAATCTAGACATTCATGAG
rs36228834	REF	TCGGCATTAT	GTACAAGTAATCTAGATCGGCATTAT
rs36228834	ALT	GCAGGTCACT	GTACAAGTAATCTAGAGCAGGTCACT
rs365338	REF	GTCATGGACA	GTACAAGTAATCTAGAGTCATGGACA
rs365338	ALT	GCCGCTATAG	GTACAAGTAATCTAGAGCCGCTATAG
rs365940	REF	GATCAAGCGT	GTACAAGTAATCTAGAGATCAAGCGT
rs365940	ALT	ACGCACTGTT	GTACAAGTAATCTAGAACGCACTGTT
rs368577000	REF	CCTATGTGGA	GTACAAGTAATCTAGACCTATGTGGA
rs368577000	ALT	CCGTGACATG	GTACAAGTAATCTAGACCGTGACATG
rs372648	REF	CTATTCGAAG	GTACAAGTAATCTAGACTATTCGAAG
rs372648	ALT	GTCGTGCACA	GTACAAGTAATCTAGAGTCGTGCACA
rs3730533	REF	TACTCGGACT	GTACAAGTAATCTAGATACTCGGACT
rs3730533	ALT	CTGATCGACT	GTACAAGTAATCTAGACTGATCGACT
rs3731204	REF	TGTCTTACGA	GTACAAGTAATCTAGATGTCTTACGA
rs3731204	ALT	AGTATCGGCT	GTACAAGTAATCTAGAAGTATCGGCT
rs3731217	REF	CCGACGGTAT	GTACAAGTAATCTAGACCGACGGTAT
rs3731217	ALT	CGGTAACTTA	GTACAAGTAATCTAGACGGTAACTTA
rs3731222	REF	CAGTCTGTAG	GTACAAGTAATCTAGACAGTCTGTAG
rs3731222	ALT	AGTGCTATAC	GTACAAGTAATCTAGAAGTGCTATAC
rs3734295	REF	AATGTCCAGG	GTACAAGTAATCTAGAAATGTCCAGG
rs3734295	ALT	GCTTCGGTAA	GTACAAGTAATCTAGAGCTTCGGTAA
rs3738	REF	ATCTGCATAG	GTACAAGTAATCTAGAATCTGCATAG
rs3738	ALT	CAGTCGTCAG	GTACAAGTAATCTAGACAGTCGTCAG
rs3739	REF	TACAACTGGT	GTACAAGTAATCTAGATACAACTGGT
rs3739	ALT	ACTGGCATGC	GTACAAGTAATCTAGAACTGGCATGC
rs3739033	REF	GCTGGCTAAT	GTACAAGTAATCTAGAGCTGGCTAAT
rs3739033	ALT	GCTTGAGATC	GTACAAGTAATCTAGAGCTTGAGATC
rs3742130	REF	TTATCCGCGA	GTACAAGTAATCTAGATTATCCGCGA
rs3742130	ALT	GTCGATACTG	GTACAAGTAATCTAGAGTCGATACTG
rs3744015	REF	CGGTGACACT	GTACAAGTAATCTAGACGGTGACACT
rs3744015	ALT	CAGTAGCTAG	GTACAAGTAATCTAGACAGTAGCTAG
rs3744021	REF	GTCTAGTTAC	GTACAAGTAATCTAGAGTCTAGTTAC
rs3744021	ALT	GCATTGAGCA	GTACAAGTAATCTAGAGCATTGAGCA
rs3747881	REF	TGTGACCAGC	GTACAAGTAATCTAGATGTGACCAGC
rs3747881	ALT	ATTCAGTGCG	GTACAAGTAATCTAGAATTCAGTGCG
rs3750029	REF	CATGCGTCTA	GTACAAGTAATCTAGACATGCGTCTA
rs3750029	ALT	GCATCCTATG	GTACAAGTAATCTAGAGCATCCTATG
rs3760128	REF	CGTCTACGAT	GTACAAGTAATCTAGACGTCTACGAT
rs3760128	ALT	TGGACAACTT	GTACAAGTAATCTAGATGGACAACTT
rs3761199	ALT	GGTCGATACT	GTACAAGTAATCTAGAGGTCGATACT
rs3761199	REF	AGGTGACATC	GTACAAGTAATCTAGAAGGTGACATC
rs3761199	ALT	CGCCATTATG	GTACAAGTAATCTAGACGCCATTATG
rs3761199	REF	ATATTGCCGT	GTACAAGTAATCTAGAATATTGCCGT
rs376389091	REF	ACACTGATGT	GTACAAGTAATCTAGAACACTGATGT
rs376389091	ALT	TCGCGTAGAC	GTACAAGTAATCTAGATCGCGTAGAC
rs376389091	REF	ATGTCTGCAT	GTACAAGTAATCTAGAATGTCTGCAT
rs376389091	ALT	GACGTAACTG	GTACAAGTAATCTAGAGACGTAACTG
rs3765892	REF	GATATCTTGC	GTACAAGTAATCTAGAGATATCTTGC
rs3765892	ALT	CTGTTAGACA	GTACAAGTAATCTAGACTGTTAGACA
rs3777684	REF	AACTTGTGGC	GTACAAGTAATCTAGAAACTTGTGGC
rs3777684	ALT	TAGTACCGAT	GTACAAGTAATCTAGATAGTACCGAT
rs3777949	REF	GCACGTCGAT	GTACAAGTAATCTAGAGCACGTCGAT
rs3777949	ALT	CGCGATACTT	GTACAAGTAATCTAGACGCGATACTT
rs3780876	REF	GCTCTCGAAT	GTACAAGTAATCTAGAGCTCTCGAAT
rs3780876	ALT	TGTGCACATT	GTACAAGTAATCTAGATGTGCACATT
rs3781093	REF	TCTGATCGCA	GTACAAGTAATCTAGATCTGATCGCA
rs3781093	ALT	TCCTGGCGAA	GTACAAGTAATCTAGATCCTGGCGAA
rs3787577	REF	ATGCTATCGC	GTACAAGTAATCTAGAATGCTATCGC
rs3787577	ALT	GCCATTGTGA	GTACAAGTAATCTAGAGCCATTGTGA
rs3790276	REF	CAGCTCTTGA	GTACAAGTAATCTAGACAGCTCTTGA
rs3790276	ALT	CGTTGACGCA	GTACAAGTAATCTAGACGTTGACGCA
rs3792405	REF	TACTACCGTG	GTACAAGTAATCTAGATACTACCGTG
rs3792405	ALT	TTCGCATTAG	GTACAAGTAATCTAGATTCGCATTAG
rs3796244	REF	GAACTGTAGC	GTACAAGTAATCTAGAGAACTGTAGC
rs3796244	ALT	CCTCGTAGGA	GTACAAGTAATCTAGACCTCGTAGGA
rs3798761	REF	GTAGCTAACG	GTACAAGTAATCTAGAGTAGCTAACG
rs3798761	ALT	TCAGTGTGAC	GTACAAGTAATCTAGATCAGTGTGAC
rs3799487	REF	ATGCGATGCA	GTACAAGTAATCTAGAATGCGATGCA
rs3799487	ALT	TAGCGTGCTA	GTACAAGTAATCTAGATAGCGTGCTA
rs3803222	REF	AGACTCTTAG	GTACAAGTAATCTAGAAGACTCTTAG
rs3803222	ALT	ATTCACGAGG	GTACAAGTAATCTAGAATTCACGAGG
rs3805746	REF	GCATTGACTT	GTACAAGTAATCTAGAGCATTGACTT
rs3805746	ALT	ATGAATCTCG	GTACAAGTAATCTAGAATGAATCTCG
rs3815019	REF	AACTTCTGTG	GTACAAGTAATCTAGAAACTTCTGTG
rs3815019	ALT	CGGCACTTAG	GTACAAGTAATCTAGACGGCACTTAG
rs3815019	REF	GTCGCATATT	GTACAAGTAATCTAGAGTCGCATATT
rs3815019	ALT	CTAGCTGTGA	GTACAAGTAATCTAGACTAGCTGTGA
rs3816954	REF	CCTGTTGAGA	GTACAAGTAATCTAGACCTGTTGAGA
rs3816954	ALT	AGCCTCATTG	GTACAAGTAATCTAGAAGCCTCATTG
rs3818839	REF	CTATGGCAGC	GTACAAGTAATCTAGACTATGGCAGC
rs3818839	ALT	GTGCCTACTA	GTACAAGTAATCTAGAGTGCCTACTA
rs3819497	REF	TAAGCCTCGG	GTACAAGTAATCTAGATAAGCCTCGG
rs3819497	ALT	ATGATTGCCG	GTACAAGTAATCTAGAATGATTGCCG
rs3824662	REF	GACCTATGAT	GTACAAGTAATCTAGAGACCTATGAT
rs3824662	ALT	GCTAGCATGT	GTACAAGTAATCTAGAGCTAGCATGT
rs3824821	REF	CATGTGGCAA	GTACAAGTAATCTAGACATGTGGCAA
rs3824821	ALT	GTGCACAAGT	GTACAAGTAATCTAGAGTGCACAAGT
rs3827594	REF	AGCTGCCTAG	GTACAAGTAATCTAGAAGCTGCCTAG
rs3827594	ALT	ACGTGTAGCA	GTACAAGTAATCTAGAACGTGTAGCA
rs3847264	ALT	GAGTTACAGC	GTACAAGTAATCTAGAGAGTTACAGC
rs3847264	REF	CGGATTATCA	GTACAAGTAATCTAGACGGATTATCA
rs385301	REF	GATTATGCCA	GTACAAGTAATCTAGAGATTATGCCA
rs385301	ALT	TAGAGAGCCT	GTACAAGTAATCTAGATAGAGAGCCT
rs3860694	REF	TTGCTGTACA	GTACAAGTAATCTAGATTGCTGTACA
rs3860694	ALT	TATAGCCGTG	GTACAAGTAATCTAGATATAGCCGTG
rs3889437	REF	GCATTAGATC	GTACAAGTAATCTAGAGCATTAGATC
rs3889437	ALT	TTCACAATGG	GTACAAGTAATCTAGATTCACAATGG
rs3898360	REF	GCCGATCTAG	GTACAAGTAATCTAGAGCCGATCTAG
rs3898360	ALT	GACGCTATGT	GTACAAGTAATCTAGAGACGCTATGT
rs398966	REF	TCCTAGGTAC	GTACAAGTAATCTAGATCCTAGGTAC
rs398966	ALT	AGACGCCTGT	GTACAAGTAATCTAGAAGACGCCTGT
rs4008324	REF	AGCTGCACTG	GTACAAGTAATCTAGAAGCTGCACTG
rs4008324	ALT	CATAGTTCGA	GTACAAGTAATCTAGACATAGTTCGA
rs403021	ALT	TGTAGACTTC	GTACAAGTAATCTAGATGTAGACTTC
rs403021	REF	AGCTTATACG	GTACAAGTAATCTAGAAGCTTATACG
rs405306	REF	TGAACGCTAG	GTACAAGTAATCTAGATGAACGCTAG
rs405306	ALT	ATTAGCTGCG	GTACAAGTAATCTAGAATTAGCTGCG
rs4077096	REF	ACTCTGTGAT	GTACAAGTAATCTAGAACTCTGTGAT
rs4077096	ALT	TCTTCGACGA	GTACAAGTAATCTAGATCTTCGACGA
rs4077239	REF	AGGCTAATCG	GTACAAGTAATCTAGAAGGCTAATCG
rs4077239	ALT	ATTGCTTCGA	GTACAAGTAATCTAGAATTGCTTCGA
rs408497	REF	AGAGTCACTT	GTACAAGTAATCTAGAAGAGTCACTT
rs408497	ALT	TCACGATGAT	GTACAAGTAATCTAGATCACGATGAT
rs408933	REF	GGTATGCCAC	GTACAAGTAATCTAGAGGTATGCCAC
rs408933	ALT	GGTCCTAGCA	GTACAAGTAATCTAGAGGTCCTAGCA
rs41274963	REF	CTCGGTATAG	GTACAAGTAATCTAGACTCGGTATAG
rs41274963	ALT	GTTACCATGG	GTACAAGTAATCTAGAGTTACCATGG
rs41280971	REF	ACATGGTACG	GTACAAGTAATCTAGAACATGGTACG
rs41280971	ALT	TTACCGTGGA	GTACAAGTAATCTAGATTACCGTGGA
rs41282155	REF	GAGCATATGC	GTACAAGTAATCTAGAGAGCATATGC
rs41282155	ALT	GGCACTCTAT	GTACAAGTAATCTAGAGGCACTCTAT
rs4128880	REF	CTTCAGTGCA	GTACAAGTAATCTAGACTTCAGTGCA
rs4128880	ALT	TACCTAAGTG	GTACAAGTAATCTAGATACCTAAGTG
rs41380646	REF	TGCGCATTAT	GTACAAGTAATCTAGATGCGCATTAT
rs41380646	ALT	ACTTGTAGCG	GTACAAGTAATCTAGAACTTGTAGCG
rs41405149	REF	ACGATAGCTT	GTACAAGTAATCTAGAACGATAGCTT
rs41405149	ALT	TGCCAGACTG	GTACAAGTAATCTAGATGCCAGACTG
rs4140636	REF	TTACGACAGT	GTACAAGTAATCTAGATTACGACAGT
rs4140636	ALT	AGTCACTGGA	GTACAAGTAATCTAGAAGTCACTGGA
rs4145895	REF	CGGATATTCT	GTACAAGTAATCTAGACGGATATTCT
rs4145895	ALT	AATCGTTGCC	GTACAAGTAATCTAGAAATCGTTGCC
rs41511545	REF	ACATGCATGT	GTACAAGTAATCTAGAACATGCATGT
rs41511545	ALT	TGTACGACTC	GTACAAGTAATCTAGATGTACGACTC
rs4240913	REF	ATCAAGTTCG	GTACAAGTAATCTAGAATCAAGTTCG
rs4240913	ALT	CAAGTGTGCT	GTACAAGTAATCTAGACAAGTGTGCT
rs4241687	REF	TATGACCGAT	GTACAAGTAATCTAGATATGACCGAT
rs4241687	ALT	CGTGATAACG	GTACAAGTAATCTAGACGTGATAACG
rs4245595	ALT	CTATGGTCAC	GTACAAGTAATCTAGACTATGGTCAC
rs4245595	REF	GGTATCACTT	GTACAAGTAATCTAGAGGTATCACTT
rs4245597	REF	GTACGACTGC	GTACAAGTAATCTAGAGTACGACTGC
rs4245597	ALT	TCGCTGCAGA	GTACAAGTAATCTAGATCGCTGCAGA
rs427033	REF	GAGATCGTCA	GTACAAGTAATCTAGAGAGATCGTCA
rs427033	ALT	GTTGATACAC	GTACAAGTAATCTAGAGTTGATACAC
rs4277619	REF	GAACGCTGTC	GTACAAGTAATCTAGAGAACGCTGTC
rs4277619	ALT	TAGCGTCCGA	GTACAAGTAATCTAGATAGCGTCCGA
rs4282910	ALT	GTCAGCTTAT	GTACAAGTAATCTAGAGTCAGCTTAT
rs4282910	REF	CCTAGGCTAG	GTACAAGTAATCTAGACCTAGGCTAG
rs4295979	REF	TGTGAGACAC	GTACAAGTAATCTAGATGTGAGACAC
rs4295979	ALT	TGGCTTCTAA	GTACAAGTAATCTAGATGGCTTCTAA
rs4315367	ALT	CGAACGCGTT	GTACAAGTAATCTAGACGAACGCGTT
rs4315367	REF	GGTCTGAACA	GTACAAGTAATCTAGAGGTCTGAACA
rs4324214	REF	ATGCGTTACC	GTACAAGTAATCTAGAATGCGTTACC
rs4324214	ALT	ACTCCTAGGT	GTACAAGTAATCTAGAACTCCTAGGT
rs4361943	REF	CGAGCTGTAC	GTACAAGTAATCTAGACGAGCTGTAC
rs4361943	ALT	GACATGCCGT	GTACAAGTAATCTAGAGACATGCCGT
rs4384313	REF	TCTCGATGTA	GTACAAGTAATCTAGATCTCGATGTA
rs4384313	ALT	GGATTACGAC	GTACAAGTAATCTAGAGGATTACGAC
rs4402307	REF	TGACTTCGAA	GTACAAGTAATCTAGATGACTTCGAA
rs4402307	ALT	GTGTCGCATA	GTACAAGTAATCTAGAGTGTCGCATA
rs4413131	REF	AGGCTCGTAT	GTACAAGTAATCTAGAAGGCTCGTAT
rs4413131	ALT	TTATGCCACG	GTACAAGTAATCTAGATTATGCCACG
rs4424195	REF	TGTATGCACG	GTACAAGTAATCTAGATGTATGCACG
rs4424195	ALT	TCACCGTGTA	GTACAAGTAATCTAGATCACCGTGTA
rs4425937	REF	GCGGTAACAT	GTACAAGTAATCTAGAGCGGTAACAT
rs4425937	ALT	GATGACGTTC	GTACAAGTAATCTAGAGATGACGTTC
rs4437828	REF	ATCGCGTAAT	GTACAAGTAATCTAGAATCGCGTAAT
rs4437828	ALT	CATTGAGCGC	GTACAAGTAATCTAGACATTGAGCGC
rs443923	REF	GTTGTCACAG	GTACAAGTAATCTAGAGTTGTCACAG
rs443923	ALT	CTTAGCGGAC	GTACAAGTAATCTAGACTTAGCGGAC
rs4439319	ALT	TCTGCACGAT	GTACAAGTAATCTAGATCTGCACGAT
rs4439319	REF	ATCTAGCTGT	GTACAAGTAATCTAGAATCTAGCTGT
rs443949	REF	CTAGTACGGC	GTACAAGTAATCTAGACTAGTACGGC
rs443949	ALT	GCATAATCGT	GTACAAGTAATCTAGAGCATAATCGT
rs4460831	REF	TTGACTATCG	GTACAAGTAATCTAGATTGACTATCG
rs4460831	ALT	GGTGCACTCA	GTACAAGTAATCTAGAGGTGCACTCA
rs4472444	REF	GACATGTATC	GTACAAGTAATCTAGAGACATGTATC
rs4472444	ALT	CCAGCGTGAT	GTACAAGTAATCTAGACCAGCGTGAT
rs4495675	ALT	CAATGGCATG	GTACAAGTAATCTAGACAATGGCATG
rs4495675	REF	ACGCGTAGTT	GTACAAGTAATCTAGAACGCGTAGTT
rs4502676	REF	AGCAGATCTG	GTACAAGTAATCTAGAAGCAGATCTG
rs4502676	ALT	AGTTGACGTC	GTACAAGTAATCTAGAAGTTGACGTC
rs4511057	REF	GCAGATATGC	GTACAAGTAATCTAGAGCAGATATGC
rs4511057	ALT	GTCGTTACAG	GTACAAGTAATCTAGAGTCGTTACAG
rs4526098	ALT	CTCAAGTTAG	GTACAAGTAATCTAGACTCAAGTTAG
rs4526098	REF	CTACTGACTG	GTACAAGTAATCTAGACTACTGACTG
rs4539336	ALT	TGTAGTCCAC	GTACAAGTAATCTAGATGTAGTCCAC
rs4539336	REF	CGAGCTGTTA	GTACAAGTAATCTAGACGAGCTGTTA
rs4545169	REF	GTGAGCCTAT	GTACAAGTAATCTAGAGTGAGCCTAT
rs4545169	ALT	GGTGTACACT	GTACAAGTAATCTAGAGGTGTACACT
rs45468197	REF	ACTTCGAAGT	GTACAAGTAATCTAGAACTTCGAAGT
rs45468197	ALT	TTCAAGAGTC	GTACAAGTAATCTAGATTCAAGAGTC
rs45471291	REF	TACTGTCATG	GTACAAGTAATCTAGATACTGTCATG
rs45471291	ALT	GTCAAGTGAC	GTACAAGTAATCTAGAGTCAAGTGAC
rs4548927	REF	CTGCATATGT	GTACAAGTAATCTAGACTGCATATGT
rs4548927	ALT	GCGCTAGAAT	GTACAAGTAATCTAGAGCGCTAGAAT
rs4549988	REF	TCTATTGCAG	GTACAAGTAATCTAGATCTATTGCAG
rs4549988	ALT	GTGATACATC	GTACAAGTAATCTAGAGTGATACATC
rs4554184	REF	CAATCTGTTG	GTACAAGTAATCTAGACAATCTGTTG
rs4554184	ALT	TACATGATGC	GTACAAGTAATCTAGATACATGATGC
rs4557668	REF	ACTCTGGATA	GTACAAGTAATCTAGAACTCTGGATA
rs4557668	ALT	TGACCATGGC	GTACAAGTAATCTAGATGACCATGGC
rs4580465	REF	GTTACGTGAC	GTACAAGTAATCTAGAGTTACGTGAC
rs4580465	ALT	TATCGATCCG	GTACAAGTAATCTAGATATCGATCCG
rs4617477	REF	TGTATCCGTA	GTACAAGTAATCTAGATGTATCCGTA
rs4617477	ALT	TCAGTTCGAA	GTACAAGTAATCTAGATCAGTTCGAA
rs4625054	REF	AGGTATCACT	GTACAAGTAATCTAGAAGGTATCACT
rs4625054	ALT	TCAAGTTAGC	GTACAAGTAATCTAGATCAAGTTAGC
rs462783	ALT	AGCTCCGATT	GTACAAGTAATCTAGAAGCTCCGATT
rs462783	REF	AATCGGTGCA	GTACAAGTAATCTAGAAATCGGTGCA
rs4647066	REF	GGATCGACTA	GTACAAGTAATCTAGAGGATCGACTA
rs4647066	ALT	GTCACGCTAG	GTACAAGTAATCTAGAGTCACGCTAG
rs4656087	REF	TCGGATCTAT	GTACAAGTAATCTAGATCGGATCTAT
rs4656087	ALT	CCTGTGTGAA	GTACAAGTAATCTAGACCTGTGTGAA
rs4682510	REF	TTGCATTGCA	GTACAAGTAATCTAGATTGCATTGCA
rs4682510	ALT	ATCTTCTGGA	GTACAAGTAATCTAGAATCTTCTGGA
rs4700818	ALT	ACTGGTCTAT	GTACAAGTAATCTAGAACTGGTCTAT
rs4700818	REF	CTTATGCACG	GTACAAGTAATCTAGACTTATGCACG
rs4703867	REF	TGGCTGAACT	GTACAAGTAATCTAGATGGCTGAACT
rs4703867	ALT	CGTACTGCGA	GTACAAGTAATCTAGACGTACTGCGA
rs4703879	REF	CTGATGGATC	GTACAAGTAATCTAGACTGATGGATC
rs4703879	ALT	TCAGGCATAG	GTACAAGTAATCTAGATCAGGCATAG
rs4704561	REF	CTGATGTAAC	GTACAAGTAATCTAGACTGATGTAAC
rs4704561	ALT	TGGACTGCCA	GTACAAGTAATCTAGATGGACTGCCA
rs4712059	REF	GACTGTGTCA	GTACAAGTAATCTAGAGACTGTGTCA
rs4712059	ALT	TATCGGACAG	GTACAAGTAATCTAGATATCGGACAG
rs471390	REF	TAACGTTGCC	GTACAAGTAATCTAGATAACGTTGCC
rs471390	ALT	ACCAGTGATG	GTACAAGTAATCTAGAACCAGTGATG
rs4714237	REF	TACGCTATCG	GTACAAGTAATCTAGATACGCTATCG
rs4714237	ALT	GCTAGGACTA	GTACAAGTAATCTAGAGCTAGGACTA
rs4714238	REF	AAGATGCTTC	GTACAAGTAATCTAGAAAGATGCTTC
rs4714238	ALT	GCGCAGTAAT	GTACAAGTAATCTAGAGCGCAGTAAT
rs4718104	REF	TCAGTCGTAA	GTACAAGTAATCTAGATCAGTCGTAA
rs4718104	ALT	GTCGTACACT	GTACAAGTAATCTAGAGTCGTACACT
rs4720108	REF	CGATTCTAGG	GTACAAGTAATCTAGACGATTCTAGG
rs4720108	ALT	ATGCGTAGAC	GTACAAGTAATCTAGAATGCGTAGAC
rs4736318	REF	GATCGTTACT	GTACAAGTAATCTAGAGATCGTTACT
rs4736318	ALT	AGTGCATCTA	GTACAAGTAATCTAGAAGTGCATCTA
rs4736323	REF	TCGTATCTGA	GTACAAGTAATCTAGATCGTATCTGA
rs4736323	ALT	CTCGATAAGT	GTACAAGTAATCTAGACTCGATAAGT
rs4736346	REF	GCAGTATCCT	GTACAAGTAATCTAGAGCAGTATCCT
rs4736346	ALT	AGCTTCATTG	GTACAAGTAATCTAGAAGCTTCATTG
rs4739612	REF	ATCTTACTGG	GTACAAGTAATCTAGAATCTTACTGG
rs4739612	ALT	TCGCTATAGA	GTACAAGTAATCTAGATCGCTATAGA
rs4742260	REF	AGCACGTGCT	GTACAAGTAATCTAGAAGCACGTGCT
rs4742260	ALT	AATGTGCACT	GTACAAGTAATCTAGAAATGTGCACT
rs475250	REF	CAGATGTACT	GTACAAGTAATCTAGACAGATGTACT
rs475250	ALT	GAGCAACTGT	GTACAAGTAATCTAGAGAGCAACTGT
rs4768052	REF	CTTGAACGCG	GTACAAGTAATCTAGACTTGAACGCG
rs4768052	ALT	CTCAGACTGG	GTACAAGTAATCTAGACTCAGACTGG
rs4769426	REF	ATCGCGATGT	GTACAAGTAATCTAGAATCGCGATGT
rs4769426	ALT	GCTCTACTGA	GTACAAGTAATCTAGAGCTCTACTGA
rs4775952	REF	CTAGACGCTG	GTACAAGTAATCTAGACTAGACGCTG
rs4775952	ALT	TGGTACACAG	GTACAAGTAATCTAGATGGTACACAG
rs4810866	REF	CACCTGAGTG	GTACAAGTAATCTAGACACCTGAGTG
rs4810866	ALT	CGATGTACTG	GTACAAGTAATCTAGACGATGTACTG
rs4821737	REF	AGTGCGCTAA	GTACAAGTAATCTAGAAGTGCGCTAA
rs4821737	ALT	TCGACATGTG	GTACAAGTAATCTAGATCGACATGTG
rs4826011	REF	GCTCTCGAAG	GTACAAGTAATCTAGAGCTCTCGAAG
rs4826011	ALT	AGCGTCAGTA	GTACAAGTAATCTAGAAGCGTCAGTA
rs4826166	REF	ACTCTAATGG	GTACAAGTAATCTAGAACTCTAATGG
rs4826166	ALT	GCGTCTACAT	GTACAAGTAATCTAGAGCGTCTACAT
rs484006	REF	TATTCGAGCT	GTACAAGTAATCTAGATATTCGAGCT
rs484006	ALT	TCCTGAATAG	GTACAAGTAATCTAGATCCTGAATAG
rs4861835	REF	GCTCGTACAG	GTACAAGTAATCTAGAGCTCGTACAG
rs4861835	ALT	ACAATCGTTG	GTACAAGTAATCTAGAACAATCGTTG
rs4870144	ALT	GAGCCGATTA	GTACAAGTAATCTAGAGAGCCGATTA
rs4870144	REF	CTGATCCTGA	GTACAAGTAATCTAGACTGATCCTGA
rs4870529	REF	CAGATCTGTT	GTACAAGTAATCTAGACAGATCTGTT
rs4870529	ALT	ACATCGGTCG	GTACAAGTAATCTAGAACATCGGTCG
rs487120	REF	CTTGTGAATC	GTACAAGTAATCTAGACTTGTGAATC
rs487120	ALT	CTACAGATTG	GTACAAGTAATCTAGACTACAGATTG
rs4918546	REF	TATCGTATCG	GTACAAGTAATCTAGATATCGTATCG
rs4918546	ALT	GATCTAGCTT	GTACAAGTAATCTAGAGATCTAGCTT
rs4939037	REF	GCTGCAACGT	GTACAAGTAATCTAGAGCTGCAACGT
rs4939037	ALT	GATTACAGGC	GTACAAGTAATCTAGAGATTACAGGC
rs4944592	REF	ATCATGAGGC	GTACAAGTAATCTAGAATCATGAGGC
rs4944592	ALT	CATGCTGTAA	GTACAAGTAATCTAGACATGCTGTAA
rs4944950	REF	GCTGTTCATA	GTACAAGTAATCTAGAGCTGTTCATA
rs4944950	ALT	TAGTCAGTCC	GTACAAGTAATCTAGATAGTCAGTCC
rs4946807	REF	TACCTAGTCG	GTACAAGTAATCTAGATACCTAGTCG
rs4946807	ALT	CTACCGTGAT	GTACAAGTAATCTAGACTACCGTGAT
rs494735	REF	GCATGCACTG	GTACAAGTAATCTAGAGCATGCACTG
rs494735	ALT	GATCCTATGT	GTACAAGTAATCTAGAGATCCTATGT
rs4947576	REF	TTCGACGAGT	GTACAAGTAATCTAGATTCGACGAGT
rs4947576	ALT	ACTGTTGCAT	GTACAAGTAATCTAGAACTGTTGCAT
rs4948010	REF	AGTCGTCGAT	GTACAAGTAATCTAGAAGTCGTCGAT
rs4948010	ALT	TGACGTACAG	GTACAAGTAATCTAGATGACGTACAG
rs4948216	REF	GATCCTCGAT	GTACAAGTAATCTAGAGATCCTCGAT
rs4948216	ALT	ACCATGTGTG	GTACAAGTAATCTAGAACCATGTGTG
rs4948492	REF	AGTCTCCAGG	GTACAAGTAATCTAGAAGTCTCCAGG
rs4948492	ALT	TGCAGTCCGA	GTACAAGTAATCTAGATGCAGTCCGA
rs4952427	REF	TAGCAGGTCC	GTACAAGTAATCTAGATAGCAGGTCC
rs4952427	ALT	ATGACGACTG	GTACAAGTAATCTAGAATGACGACTG
rs4952429	REF	CAGACTTGCG	GTACAAGTAATCTAGACAGACTTGCG
rs4952429	ALT	ACTATTGTCG	GTACAAGTAATCTAGAACTATTGTCG
rs495477	REF	ATACGCTGAG	GTACAAGTAATCTAGAATACGCTGAG
rs495477	ALT	ATGTGCGCTA	GTACAAGTAATCTAGAATGTGCGCTA
rs4964999	ALT	ATTCGCTAGT	GTACAAGTAATCTAGAATTCGCTAGT
rs4964999	REF	TATGCCTGGA	GTACAAGTAATCTAGATATGCCTGGA
rs4971336	REF	CATAGGATTC	GTACAAGTAATCTAGACATAGGATTC
rs4971336	ALT	GCACTATCGT	GTACAAGTAATCTAGAGCACTATCGT
rs505278	REF	TTCTGCTAGA	GTACAAGTAATCTAGATTCTGCTAGA
rs505278	ALT	ATATCTGACG	GTACAAGTAATCTAGAATATCTGACG
rs508303	REF	GCAGTACGCT	GTACAAGTAATCTAGAGCAGTACGCT
rs508303	ALT	TATTAGCTGC	GTACAAGTAATCTAGATATTAGCTGC
rs509017	ALT	CCTGTACTAG	GTACAAGTAATCTAGACCTGTACTAG
rs509017	REF	GTCCGAAGCT	GTACAAGTAATCTAGAGTCCGAAGCT
rs546784	REF	TTCATAGTCG	GTACAAGTAATCTAGATTCATAGTCG
rs546784	ALT	AGTTGATCCG	GTACAAGTAATCTAGAAGTTGATCCG
rs548390	REF	GAACTCTTGC	GTACAAGTAATCTAGAGAACTCTTGC
rs548390	ALT	AAGCTCTCTG	GTACAAGTAATCTAGAAAGCTCTCTG
rs55692505	REF	TGATTCGACT	GTACAAGTAATCTAGATGATTCGACT
rs55692505	ALT	ATGCGTCTAC	GTACAAGTAATCTAGAATGCGTCTAC
rs55776330	ALT	GTTATGCACG	GTACAAGTAATCTAGAGTTATGCACG
rs55776330	REF	GTTATCACGG	GTACAAGTAATCTAGAGTTATCACGG
rs55776330	ALT	CGAGCATGCT	GTACAAGTAATCTAGACGAGCATGCT
rs55776330	REF	ACTCAAGTGT	GTACAAGTAATCTAGAACTCAAGTGT
rs55810554	REF	CGTATGAGAC	GTACAAGTAATCTAGACGTATGAGAC
rs55810554	REF	TTCGCGAAGC	GTACAAGTAATCTAGATTCGCGAAGC
rs55810554	ALT	TAGAAGTGCC	GTACAAGTAATCTAGATAGAAGTGCC
rs55810554	ALT	CAAGCTGTAG	GTACAAGTAATCTAGACAAGCTGTAG
rs55872768	REF	TGCTGAGCCA	GTACAAGTAATCTAGATGCTGAGCCA
rs55872768	ALT	ATACGTCGTA	GTACAAGTAATCTAGAATACGTCGTA
rs558764	REF	GTGTATCTAC	GTACAAGTAATCTAGAGTGTATCTAC
rs558764	ALT	CTTGACAGGC	GTACAAGTAATCTAGACTTGACAGGC
rs55876959	REF	TGAAGACGTC	GTACAAGTAATCTAGATGAAGACGTC
rs55876959	ALT	CGTATAGCGC	GTACAAGTAATCTAGACGTATAGCGC
rs55985421	REF	ATCCAGTGTC	GTACAAGTAATCTAGAATCCAGTGTC
rs55985421	ALT	TGTAAGCCGT	GTACAAGTAATCTAGATGTAAGCCGT
rs55993747	REF	CATCTTGCGA	GTACAAGTAATCTAGACATCTTGCGA
rs55993747	ALT	GCATTGCGAA	GTACAAGTAATCTAGAGCATTGCGAA
rs56020647	REF	TGGATCTAGC	GTACAAGTAATCTAGATGGATCTAGC
rs56020647	ALT	ATGCCGTGAA	GTACAAGTAATCTAGAATGCCGTGAA
rs56061726	REF	TGCTATGGAC	GTACAAGTAATCTAGATGCTATGGAC
rs56061726	ALT	GATCAGGTCC	GTACAAGTAATCTAGAGATCAGGTCC
rs56101487	REF	GCGCTATGAA	GTACAAGTAATCTAGAGCGCTATGAA
rs56101487	ALT	GTGACATTCG	GTACAAGTAATCTAGAGTGACATTCG
rs56143128	REF	AGTTCAGTCA	GTACAAGTAATCTAGAAGTTCAGTCA
rs56143128	ALT	ATACAGCGTT	GTACAAGTAATCTAGAATACAGCGTT
rs56154904	ALT	GTGCCTATCA	GTACAAGTAATCTAGAGTGCCTATCA
rs56154904	REF	ACGAGATCGT	GTACAAGTAATCTAGAACGAGATCGT
rs56156615	REF	CCGATGGATA	GTACAAGTAATCTAGACCGATGGATA
rs56156615	ALT	GGCATTCAAG	GTACAAGTAATCTAGAGGCATTCAAG
rs56170708	REF	CTGGACGATA	GTACAAGTAATCTAGACTGGACGATA
rs56170708	ALT	GTTACTGTAC	GTACAAGTAATCTAGAGTTACTGTAC
rs56229440	REF	GGTCCTCATA	GTACAAGTAATCTAGAGGTCCTCATA
rs56229440	ALT	CTTGCGAGAA	GTACAAGTAATCTAGACTTGCGAGAA
rs56235717	REF	GAACTCCTGG	GTACAAGTAATCTAGAGAACTCCTGG
rs56235717	ALT	TTCAACGATG	GTACAAGTAATCTAGATTCAACGATG
rs56235717	ALT	ACGCTGTATG	GTACAAGTAATCTAGAACGCTGTATG
rs56235717	REF	GTATCAGGTC	GTACAAGTAATCTAGAGTATCAGGTC
rs56241008	REF	TATGTGCACC	GTACAAGTAATCTAGATATGTGCACC
rs56241008	ALT	TGGTACAGCT	GTACAAGTAATCTAGATGGTACAGCT
rs56253831	REF	GACTTCTGTA	GTACAAGTAATCTAGAGACTTCTGTA
rs56253831	ALT	CATGCGCGAT	GTACAAGTAATCTAGACATGCGCGAT
rs56253831	REF	GTCAGATCAG	GTACAAGTAATCTAGAGTCAGATCAG
rs56253831	ALT	TCGATCAGTC	GTACAAGTAATCTAGATCGATCAGTC
rs56261047	REF	CTTCAACGTG	GTACAAGTAATCTAGACTTCAACGTG
rs56261047	ALT	GAATCGTCTA	GTACAAGTAATCTAGAGAATCGTCTA
rs56723270	REF	GTTCTAGCAG	GTACAAGTAATCTAGAGTTCTAGCAG
rs56723270	ALT	TGACACTTGC	GTACAAGTAATCTAGATGACACTTGC
rs56763376	REF	TACAGGCTTC	GTACAAGTAATCTAGATACAGGCTTC
rs56763376	ALT	ATAGCTGCGC	GTACAAGTAATCTAGAATAGCTGCGC
rs568166	REF	CGGTCGAATC	GTACAAGTAATCTAGACGGTCGAATC
rs568166	ALT	TAGGTCAGCA	GTACAAGTAATCTAGATAGGTCAGCA
rs56821693	REF	GAATCCTGTG	GTACAAGTAATCTAGAGAATCCTGTG
rs56821693	ALT	CGTAACGGTA	GTACAAGTAATCTAGACGTAACGGTA
rs56821693	REF	CTTGTACATG	GTACAAGTAATCTAGACTTGTACATG
rs56821693	ALT	AACGACGTGT	GTACAAGTAATCTAGAAACGACGTGT
rs56853460	REF	ACAGTGTGCA	GTACAAGTAATCTAGAACAGTGTGCA
rs56853460	ALT	CTTAGTCTAG	GTACAAGTAATCTAGACTTAGTCTAG
rs56917565	REF	GTACGGACCT	GTACAAGTAATCTAGAGTACGGACCT
rs56917565	ALT	GTCATGCACT	GTACAAGTAATCTAGAGTCATGCACT
rs56969688	REF	GGCTTGATAC	GTACAAGTAATCTAGAGGCTTGATAC
rs56969688	ALT	ACTACGGCTG	GTACAAGTAATCTAGAACTACGGCTG
rs57003817	REF	TCGGCAAGCT	GTACAAGTAATCTAGATCGGCAAGCT
rs57003817	ALT	ATGTCGTCAA	GTACAAGTAATCTAGAATGTCGTCAA
rs57012784	REF	CTGGACTATA	GTACAAGTAATCTAGACTGGACTATA
rs57012784	ALT	CTTCATGATG	GTACAAGTAATCTAGACTTCATGATG
rs57294500	REF	CCTAGAGCGT	GTACAAGTAATCTAGACCTAGAGCGT
rs57294500	ALT	ATTCGTCACG	GTACAAGTAATCTAGAATTCGTCACG
rs57506830	REF	GGTACATCTA	GTACAAGTAATCTAGAGGTACATCTA
rs57506830	ALT	TACCGTCGAG	GTACAAGTAATCTAGATACCGTCGAG
rs57666626	REF	GCGCTAAGTT	GTACAAGTAATCTAGAGCGCTAAGTT
rs57666626	ALT	CCATGTTAGC	GTACAAGTAATCTAGACCATGTTAGC
rs57705295	REF	TGTCGACCAG	GTACAAGTAATCTAGATGTCGACCAG
rs57705295	ALT	ACACTGGATT	GTACAAGTAATCTAGAACACTGGATT
rs57733106	REF	CGAGTCATTC	GTACAAGTAATCTAGACGAGTCATTC
rs57733106	ALT	GGCATGTCCA	GTACAAGTAATCTAGAGGCATGTCCA
rs57934869	REF	GTGCATTCAA	GTACAAGTAATCTAGAGTGCATTCAA
rs57934869	ALT	AGTGACATCT	GTACAAGTAATCTAGAAGTGACATCT
rs57970308	REF	TACCAGTGAT	GTACAAGTAATCTAGATACCAGTGAT
rs57970308	ALT	GGCATACTGT	GTACAAGTAATCTAGAGGCATACTGT
rs58136256	REF	AGATCGTCCG	GTACAAGTAATCTAGAAGATCGTCCG
rs58136256	ALT	CGATCTGAGT	GTACAAGTAATCTAGACGATCTGAGT
rs58411534	REF	TAGTCAGACT	GTACAAGTAATCTAGATAGTCAGACT
rs58411534	ALT	TGGCGTATAC	GTACAAGTAATCTAGATGGCGTATAC
rs58443873	REF	TGCACATCGT	GTACAAGTAATCTAGATGCACATCGT
rs58443873	ALT	CGTATGTCAG	GTACAAGTAATCTAGACGTATGTCAG
rs58602067	REF	GTGCCGAACT	GTACAAGTAATCTAGAGTGCCGAACT
rs58602067	ALT	TTCGCCTGAA	GTACAAGTAATCTAGATTCGCCTGAA
rs58602067	REF	AGCTCAGTCG	GTACAAGTAATCTAGAAGCTCAGTCG
rs58602067	ALT	CTGAGTTACC	GTACAAGTAATCTAGACTGAGTTACC
rs58650994	REF	TCAGATGAGC	GTACAAGTAATCTAGATCAGATGAGC
rs58650994	ALT	TCTGTCGTAA	GTACAAGTAATCTAGATCTGTCGTAA
rs58722244	REF	CTAGCAGGTA	GTACAAGTAATCTAGACTAGCAGGTA
rs58722244	ALT	CAGCTCTGTA	GTACAAGTAATCTAGACAGCTCTGTA
rs587829	REF	ATGCTGATCC	GTACAAGTAATCTAGAATGCTGATCC
rs587829	ALT	GACGCATCGT	GTACAAGTAATCTAGAGACGCATCGT
rs58806135	REF	GACGATCCGT	GTACAAGTAATCTAGAGACGATCCGT
rs58806135	ALT	GAACTTGTTC	GTACAAGTAATCTAGAGAACTTGTTC
rs59151138	REF	ACCGTGTCAG	GTACAAGTAATCTAGAACCGTGTCAG
rs59151138	ALT	CATGAGTCGT	GTACAAGTAATCTAGACATGAGTCGT
rs59178045	REF	GGATCTAGCT	GTACAAGTAATCTAGAGGATCTAGCT
rs59178045	ALT	AGAAGCTGTC	GTACAAGTAATCTAGAAGAAGCTGTC
rs59299234	REF	AGCAATCGTG	GTACAAGTAATCTAGAAGCAATCGTG
rs59299234	ALT	TGAACGATCG	GTACAAGTAATCTAGATGAACGATCG
rs59346947	REF	TCTTATCGAG	GTACAAGTAATCTAGATCTTATCGAG
rs59346947	ALT	AGCCGAATGT	GTACAAGTAATCTAGAAGCCGAATGT
rs59369204	REF	ATGCGCCAGT	GTACAAGTAATCTAGAATGCGCCAGT
rs59369204	ALT	ATGCGTGCAA	GTACAAGTAATCTAGAATGCGTGCAA
rs59369204	REF	CTAGATGCTG	GTACAAGTAATCTAGACTAGATGCTG
rs59369204	ALT	GACCATGGTC	GTACAAGTAATCTAGAGACCATGGTC
rs59411952	REF	TAGTCCTATG	GTACAAGTAATCTAGATAGTCCTATG
rs59411952	ALT	TAACTCTGTG	GTACAAGTAATCTAGATAACTCTGTG
rs59425541	REF	TAGACTTCGC	GTACAAGTAATCTAGATAGACTTCGC
rs59425541	ALT	GCGAGTTCAT	GTACAAGTAATCTAGAGCGAGTTCAT
rs59601514	REF	TGCAGCATTG	GTACAAGTAATCTAGATGCAGCATTG
rs59601514	ALT	GGCTCTGACA	GTACAAGTAATCTAGAGGCTCTGACA
rs59672618	REF	AAGATCTGCT	GTACAAGTAATCTAGAAAGATCTGCT
rs59672618	ALT	GATCGTCTCA	GTACAAGTAATCTAGAGATCGTCTCA
rs59698565	REF	ATGCAGTTCA	GTACAAGTAATCTAGAATGCAGTTCA
rs59698565	ALT	TCGACCTATG	GTACAAGTAATCTAGATCGACCTATG
rs59698565	REF	TCAGCTAGGT	GTACAAGTAATCTAGATCAGCTAGGT
rs59698565	ALT	TGGTGCAACA	GTACAAGTAATCTAGATGGTGCAACA
rs59770843	REF	CTCATTGATG	GTACAAGTAATCTAGACTCATTGATG
rs59770843	ALT	TTCGAGCACG	GTACAAGTAATCTAGATTCGAGCACG
rs5995289	REF	GTTGAGCCTA	GTACAAGTAATCTAGAGTTGAGCCTA
rs5995289	ALT	GATCATACGG	GTACAAGTAATCTAGAGATCATACGG
rs5995536	REF	AGGCATTCTA	GTACAAGTAATCTAGAAGGCATTCTA
rs5995536	ALT	TCAATGATGC	GTACAAGTAATCTAGATCAATGATGC
rs599631	REF	ATCCGCGATT	GTACAAGTAATCTAGAATCCGCGATT
rs599631	ALT	AATCTCGGTA	GTACAAGTAATCTAGAAATCTCGGTA
rs59971651	REF	TACTCATGTG	GTACAAGTAATCTAGATACTCATGTG
rs59971651	ALT	GTTCAGACTG	GTACAAGTAATCTAGAGTTCAGACTG
rs6012515	REF	ACACGTGGTA	GTACAAGTAATCTAGAACACGTGGTA
rs6012515	ALT	GACTATAGCT	GTACAAGTAATCTAGAGACTATAGCT
rs6019382	REF	TGCTGACGTA	GTACAAGTAATCTAGATGCTGACGTA
rs6019382	ALT	GGACATTACT	GTACAAGTAATCTAGAGGACATTACT
rs6019391	REF	TCAGGATCTA	GTACAAGTAATCTAGATCAGGATCTA
rs6019391	ALT	CTGTATGCAG	GTACAAGTAATCTAGACTGTATGCAG
rs6020813	REF	GACTCGTCGA	GTACAAGTAATCTAGAGACTCGTCGA
rs6020813	ALT	GACAGTTCTA	GTACAAGTAATCTAGAGACAGTTCTA
rs6020814	REF	GTAGTCTAAC	GTACAAGTAATCTAGAGTAGTCTAAC
rs6020814	ALT	CGAGCTTCTA	GTACAAGTAATCTAGACGAGCTTCTA
rs60228607	REF	ACCGTGATCG	GTACAAGTAATCTAGAACCGTGATCG
rs60228607	ALT	GACTCGTTAT	GTACAAGTAATCTAGAGACTCGTTAT
rs60293371	REF	TAGTCAGTGC	GTACAAGTAATCTAGATAGTCAGTGC
rs60293371	ALT	TGAACGCATG	GTACAAGTAATCTAGATGAACGCATG
rs6031867	REF	ATCGTACGCT	GTACAAGTAATCTAGAATCGTACGCT
rs6031867	ALT	CATGCACGTT	GTACAAGTAATCTAGACATGCACGTT
rs6035114	REF	AGTCGCTACT	GTACAAGTAATCTAGAAGTCGCTACT
rs6035114	ALT	GCTCACGATT	GTACAAGTAATCTAGAGCTCACGATT
rs60354454	REF	GCTATGTCCA	GTACAAGTAATCTAGAGCTATGTCCA
rs60354454	ALT	GATCGACGTC	GTACAAGTAATCTAGAGATCGACGTC
rs6036469	REF	TACGTGATAC	GTACAAGTAATCTAGATACGTGATAC
rs6036469	ALT	TGATACCAGG	GTACAAGTAATCTAGATGATACCAGG
rs6045583	ALT	TTGCAGACCT	GTACAAGTAATCTAGATTGCAGACCT
rs6045583	REF	AGTCCGTGTA	GTACAAGTAATCTAGAAGTCCGTGTA
rs60532123	REF	TGAATAGCCG	GTACAAGTAATCTAGATGAATAGCCG
rs60532123	ALT	TGTCGTAAGC	GTACAAGTAATCTAGATGTCGTAAGC
rs60536986	REF	TCATATGCGT	GTACAAGTAATCTAGATCATATGCGT
rs60536986	ALT	CTTCGAACGG	GTACAAGTAATCTAGACTTCGAACGG
rs60536986	REF	ATCGGTCGCA	GTACAAGTAATCTAGAATCGGTCGCA
rs60536986	ALT	GTAATCAGCG	GTACAAGTAATCTAGAGTAATCAGCG
rs60639238	REF	GTAGCCGTAT	GTACAAGTAATCTAGAGTAGCCGTAT
rs60639238	ALT	CTGGTACATA	GTACAAGTAATCTAGACTGGTACATA
rs60653573	REF	ATAGGCAGTC	GTACAAGTAATCTAGAATAGGCAGTC
rs60653573	ALT	TGATTCGTCA	GTACAAGTAATCTAGATGATTCGTCA
rs60677310	REF	TATCGTACCG	GTACAAGTAATCTAGATATCGTACCG
rs60677310	ALT	GAAGTCCTCG	GTACAAGTAATCTAGAGAAGTCCTCG
rs60733727	REF	TCAGGCTGCA	GTACAAGTAATCTAGATCAGGCTGCA
rs60733727	ALT	TACTGATGGC	GTACAAGTAATCTAGATACTGATGGC
rs6080222	ALT	GTCAGATTAC	GTACAAGTAATCTAGAGTCAGATTAC
rs6080222	REF	ACGATACGTT	GTACAAGTAATCTAGAACGATACGTT
rs60845874	REF	CTGATCTGAC	GTACAAGTAATCTAGACTGATCTGAC
rs60845874	ALT	TGCTATACCG	GTACAAGTAATCTAGATGCTATACCG
rs60859340	REF	ACATCTGGAG	GTACAAGTAATCTAGAACATCTGGAG
rs60859340	ALT	CGGTATTCAC	GTACAAGTAATCTAGACGGTATTCAC
rs60859340	REF	TTGTCGGCAA	GTACAAGTAATCTAGATTGTCGGCAA
rs60859340	ALT	TAACGACGGT	GTACAAGTAATCTAGATAACGACGGT
rs60903037	REF	TAGTAACGTC	GTACAAGTAATCTAGATAGTAACGTC
rs60903037	ALT	GAGCTGATAC	GTACAAGTAATCTAGAGAGCTGATAC
rs6096137	ALT	CGAGTTCAAT	GTACAAGTAATCTAGACGAGTTCAAT
rs6096137	REF	TATGGCTCAG	GTACAAGTAATCTAGATATGGCTCAG
rs61098381	REF	ACTAGTCTGC	GTACAAGTAATCTAGAACTAGTCTGC
rs61098381	ALT	CGAGTTGTAC	GTACAAGTAATCTAGACGAGTTGTAC
rs61174903	REF	GGTCACCATT	GTACAAGTAATCTAGAGGTCACCATT
rs61174903	ALT	TGAGCGCTAC	GTACAAGTAATCTAGATGAGCGCTAC
rs6120348	REF	TGAGATCGCT	GTACAAGTAATCTAGATGAGATCGCT
rs6120348	ALT	GGTCTACACT	GTACAAGTAATCTAGAGGTCTACACT
rs61282172	REF	CTCCATGGTA	GTACAAGTAATCTAGACTCCATGGTA
rs61282172	ALT	TAATGCCGCG	GTACAAGTAATCTAGATAATGCCGCG
rs61349439	REF	TATGTCGCTA	GTACAAGTAATCTAGATATGTCGCTA
rs61349439	ALT	TCTACATGTG	GTACAAGTAATCTAGATCTACATGTG
rs61353450	REF	GCATGCTCAG	GTACAAGTAATCTAGAGCATGCTCAG
rs61353450	ALT	ATCCTGGTAC	GTACAAGTAATCTAGAATCCTGGTAC
rs61356271	REF	CGTTGCATAG	GTACAAGTAATCTAGACGTTGCATAG
rs61356271	ALT	GGAGCTCCTA	GTACAAGTAATCTAGAGGAGCTCCTA
rs6151759	REF	TCGCTAATGG	GTACAAGTAATCTAGATCGCTAATGG
rs6151759	ALT	CAGGTCATGA	GTACAAGTAATCTAGACAGGTCATGA
rs61544197	REF	ACAGTGCGTC	GTACAAGTAATCTAGAACAGTGCGTC
rs61544197	ALT	AGGTCTAAGC	GTACAAGTAATCTAGAAGGTCTAAGC
rs61610761	ALT	CTGAGTATCG	GTACAAGTAATCTAGACTGAGTATCG
rs61610761	REF	GGATACCTAT	GTACAAGTAATCTAGAGGATACCTAT
rs61667538	REF	CTAGTGATAC	GTACAAGTAATCTAGACTAGTGATAC
rs61667538	ALT	AGTGCACTAG	GTACAAGTAATCTAGAAGTGCACTAG
rs61671395	REF	GCCGCTGAAT	GTACAAGTAATCTAGAGCCGCTGAAT
rs61671395	ALT	CGCAGTGTCA	GTACAAGTAATCTAGACGCAGTGTCA
rs61671857	ALT	CATGAGTCTT	GTACAAGTAATCTAGACATGAGTCTT
rs61671857	REF	AGGCATTACT	GTACAAGTAATCTAGAAGGCATTACT
rs61734995	REF	TCGTACAGGC	GTACAAGTAATCTAGATCGTACAGGC
rs61734995	ALT	CTACGCTAGG	GTACAAGTAATCTAGACTACGCTAGG
rs61738461	REF	TCTCATAGGA	GTACAAGTAATCTAGATCTCATAGGA
rs61738461	ALT	GACTAGTGAC	GTACAAGTAATCTAGAGACTAGTGAC
rs61742881	REF	TTCTAGCGAA	GTACAAGTAATCTAGATTCTAGCGAA
rs61742881	ALT	ATTGTGCCGA	GTACAAGTAATCTAGAATTGTGCCGA
rs61743886	REF	TCGCACTGAG	GTACAAGTAATCTAGATCGCACTGAG
rs61743886	ALT	ATACGTTCGT	GTACAAGTAATCTAGAATACGTTCGT
rs61878637	REF	GATAGTCAGC	GTACAAGTAATCTAGAGATAGTCAGC
rs61878637	ALT	ATTCGACTGT	GTACAAGTAATCTAGAATTCGACTGT
rs62165899	REF	TATGCGGACA	GTACAAGTAATCTAGATATGCGGACA
rs62165899	ALT	GTGACTACAT	GTACAAGTAATCTAGAGTGACTACAT
rs62219031	ALT	GCGCTATATC	GTACAAGTAATCTAGAGCGCTATATC
rs62219031	REF	TAGACGAGCT	GTACAAGTAATCTAGATAGACGAGCT
rs62392286	REF	ATATGCGTTC	GTACAAGTAATCTAGAATATGCGTTC
rs62392286	ALT	CTTGCATGTA	GTACAAGTAATCTAGACTTGCATGTA
rs62439782	ALT	GTCTATCCGA	GTACAAGTAATCTAGAGTCTATCCGA
rs62439782	REF	CTGTGATAAC	GTACAAGTAATCTAGACTGTGATAAC
rs62445866	REF	CATGATGCTC	GTACAAGTAATCTAGACATGATGCTC
rs62445866	ALT	GTGCTATCAC	GTACAAGTAATCTAGAGTGCTATCAC
rs62555200	REF	AGATCCTCTG	GTACAAGTAATCTAGAAGATCCTCTG
rs62555200	ALT	AGCTAGACGT	GTACAAGTAATCTAGAAGCTAGACGT
rs62559825	REF	TCGCATTACG	GTACAAGTAATCTAGATCGCATTACG
rs62559825	ALT	GCACGATGAT	GTACAAGTAATCTAGAGCACGATGAT
rs6460173	REF	ATCCTGTAGA	GTACAAGTAATCTAGAATCCTGTAGA
rs6460173	ALT	GTAATCCTGC	GTACAAGTAATCTAGAGTAATCCTGC
rs6470703	REF	AGGCTTCGCA	GTACAAGTAATCTAGAAGGCTTCGCA
rs6470703	ALT	TAGAGTCTCG	GTACAAGTAATCTAGATAGAGTCTCG
rs6470763	REF	TGTATCCTGA	GTACAAGTAATCTAGATGTATCCTGA
rs6470763	ALT	TGAATACGCT	GTACAAGTAATCTAGATGAATACGCT
rs6470764	REF	CGACATGGTC	GTACAAGTAATCTAGACGACATGGTC
rs6470764	ALT	TGGCTTCAAG	GTACAAGTAATCTAGATGGCTTCAAG
rs6498139	REF	CTTCTGGAGA	GTACAAGTAATCTAGACTTCTGGAGA
rs6498139	ALT	AGAATCTCGG	GTACAAGTAATCTAGAAGAATCTCGG
rs6502001	REF	TACGCATTAG	GTACAAGTAATCTAGATACGCATTAG
rs6502001	ALT	TCACTATGTG	GTACAAGTAATCTAGATCACTATGTG
rs6502001	REF	CTTCATGAGA	GTACAAGTAATCTAGACTTCATGAGA
rs6502001	ALT	GTAAGCGCTC	GTACAAGTAATCTAGAGTAAGCGCTC
rs6504490	REF	TAGCGTACGT	GTACAAGTAATCTAGATAGCGTACGT
rs6504490	ALT	TAATGCGTTC	GTACAAGTAATCTAGATAATGCGTTC
rs6531288	REF	GTCGCACGAT	GTACAAGTAATCTAGAGTCGCACGAT
rs6531288	ALT	CTATTGAGGC	GTACAAGTAATCTAGACTATTGAGGC
rs656338	REF	TAAGTAGCCG	GTACAAGTAATCTAGATAAGTAGCCG
rs656338	ALT	ATGATCGCGC	GTACAAGTAATCTAGAATGATCGCGC
rs6575399	REF	CCATCTGGTA	GTACAAGTAATCTAGACCATCTGGTA
rs6575399	ALT	GCACATCTGG	GTACAAGTAATCTAGAGCACATCTGG
rs6588193	REF	TGGATTCTAC	GTACAAGTAATCTAGATGGATTCTAC
rs6588193	ALT	TACTAGCGTT	GTACAAGTAATCTAGATACTAGCGTT
rs6590705	REF	CGTTCTGACA	GTACAAGTAATCTAGACGTTCTGACA
rs6590705	ALT	CTACATGCGT	GTACAAGTAATCTAGACTACATGCGT
rs6590706	REF	CAAGTGTCTA	GTACAAGTAATCTAGACAAGTGTCTA
rs6590706	ALT	TATGACGTCT	GTACAAGTAATCTAGATATGACGTCT
rs6591310	REF	ACTGGTCGCA	GTACAAGTAATCTAGAACTGGTCGCA
rs6591310	ALT	TGTCTAAGCC	GTACAAGTAATCTAGATGTCTAAGCC
rs6591320	REF	CGTACTAAGT	GTACAAGTAATCTAGACGTACTAAGT
rs6591320	ALT	TGCCTGTAAT	GTACAAGTAATCTAGATGCCTGTAAT
rs6595747	REF	AGACCTAGTG	GTACAAGTAATCTAGAAGACCTAGTG
rs6595747	ALT	GCTATGCATC	GTACAAGTAATCTAGAGCTATGCATC
rs662821	REF	TAACGCTGAT	GTACAAGTAATCTAGATAACGCTGAT
rs662821	ALT	TCACTATGGC	GTACAAGTAATCTAGATCACTATGGC
rs6660910	REF	CCGTATGGTA	GTACAAGTAATCTAGACCGTATGGTA
rs6660910	ALT	GGTCATACTG	GTACAAGTAATCTAGAGGTCATACTG
rs6670157	REF	TCTTGAACGC	GTACAAGTAATCTAGATCTTGAACGC
rs6670157	ALT	CTTGACCAGG	GTACAAGTAATCTAGACTTGACCAGG
rs6671322	REF	GTCTAGTGAC	GTACAAGTAATCTAGAGTCTAGTGAC
rs6671322	ALT	TGTACTAGCC	GTACAAGTAATCTAGATGTACTAGCC
rs66827971	ALT	GTCATTGCTA	GTACAAGTAATCTAGAGTCATTGCTA
rs66827971	REF	ACTTGATGGC	GTACAAGTAATCTAGAACTTGATGGC
rs6684269	REF	TGTACCGAGC	GTACAAGTAATCTAGATGTACCGAGC
rs6684269	ALT	GACTGTCTAG	GTACAAGTAATCTAGAGACTGTCTAG
rs6687273	REF	GCATTGACGA	GTACAAGTAATCTAGAGCATTGACGA
rs6687273	ALT	TTCGGACGTA	GTACAAGTAATCTAGATTCGGACGTA
rs6697965	REF	TGTGTACACA	GTACAAGTAATCTAGATGTGTACACA
rs6697965	ALT	ACATTGAGCT	GTACAAGTAATCTAGAACATTGAGCT
rs6702280	REF	CAGTATCGTG	GTACAAGTAATCTAGACAGTATCGTG
rs6702280	ALT	ACGCTATCGT	GTACAAGTAATCTAGAACGCTATCGT
rs6719338	ALT	TACGCAAGTG	GTACAAGTAATCTAGATACGCAAGTG
rs6719338	REF	GATCTCGTAA	GTACAAGTAATCTAGAGATCTCGTAA
rs6724414	REF	GATCTCGGTA	GTACAAGTAATCTAGAGATCTCGGTA
rs6724414	ALT	CTGTCCGAAG	GTACAAGTAATCTAGACTGTCCGAAG
rs6724910	REF	AGATGCGTCC	GTACAAGTAATCTAGAAGATGCGTCC
rs6724910	ALT	GAGATTCTTC	GTACAAGTAATCTAGAGAGATTCTTC
rs6739848	REF	GTTCGAGATC	GTACAAGTAATCTAGAGTTCGAGATC
rs6739848	ALT	GAACTGCTGA	GTACAAGTAATCTAGAGAACTGCTGA
rs6743259	REF	GCATCTTATG	GTACAAGTAATCTAGAGCATCTTATG
rs6743259	ALT	AAGTGCGCCT	GTACAAGTAATCTAGAAAGTGCGCCT
rs67438539	REF	CGTCTATGAC	GTACAAGTAATCTAGACGTCTATGAC
rs67438539	ALT	CGGATGCAAT	GTACAAGTAATCTAGACGGATGCAAT
rs6744828	REF	TGGACCAGAT	GTACAAGTAATCTAGATGGACCAGAT
rs6744828	ALT	GACACGTTGC	GTACAAGTAATCTAGAGACACGTTGC
rs6751242	REF	CTACGTGCGA	GTACAAGTAATCTAGACTACGTGCGA
rs6751242	ALT	TAGATTACGC	GTACAAGTAATCTAGATAGATTACGC
rs6755081	REF	GTACTATACG	GTACAAGTAATCTAGAGTACTATACG
rs6755081	ALT	CTGAACTGCT	GTACAAGTAATCTAGACTGAACTGCT
rs67565204	REF	GACAGATCTG	GTACAAGTAATCTAGAGACAGATCTG
rs67565204	ALT	CCACATTGTG	GTACAAGTAATCTAGACCACATTGTG
rs676511	REF	TCCGATTATG	GTACAAGTAATCTAGATCCGATTATG
rs676511	ALT	TAGGCTATCT	GTACAAGTAATCTAGATAGGCTATCT
rs67790686	ALT	GCTAAGTCCT	GTACAAGTAATCTAGAGCTAAGTCCT
rs67790686	REF	GGCTCCATTA	GTACAAGTAATCTAGAGGCTCCATTA
rs6785335	REF	CGTTACTGTA	GTACAAGTAATCTAGACGTTACTGTA
rs6785335	ALT	CACGTATGAT	GTACAAGTAATCTAGACACGTATGAT
rs6805959	REF	GCAACTGAGT	GTACAAGTAATCTAGAGCAACTGAGT
rs6805959	ALT	CTTACGATGG	GTACAAGTAATCTAGACTTACGATGG
rs68087715	REF	ACCTCTTAGG	GTACAAGTAATCTAGAACCTCTTAGG
rs68087715	ALT	ATTGCTAGAC	GTACAAGTAATCTAGAATTGCTAGAC
rs6810892	REF	ATGATCTGAC	GTACAAGTAATCTAGAATGATCTGAC
rs6810892	ALT	TGACTGTACA	GTACAAGTAATCTAGATGACTGTACA
rs6810987	ALT	ATTAGCGACG	GTACAAGTAATCTAGAATTAGCGACG
rs6810987	REF	AACAGTCTGT	GTACAAGTAATCTAGAAACAGTCTGT
rs68112369	REF	TCGATAGTAC	GTACAAGTAATCTAGATCGATAGTAC
rs68112369	ALT	TTCTGAGCAT	GTACAAGTAATCTAGATTCTGAGCAT
rs6814112	REF	GTGCTACTGA	GTACAAGTAATCTAGAGTGCTACTGA
rs6814112	ALT	CAGCGTTACT	GTACAAGTAATCTAGACAGCGTTACT
rs6815551	REF	TCGAGGCTTA	GTACAAGTAATCTAGATCGAGGCTTA
rs6815551	ALT	CGACTGAGAT	GTACAAGTAATCTAGACGACTGAGAT
rs6815765	REF	CGAGTACGCT	GTACAAGTAATCTAGACGAGTACGCT
rs6815765	ALT	CGATAAGTCT	GTACAAGTAATCTAGACGATAAGTCT
rs6821462	REF	ATCGCCAGTG	GTACAAGTAATCTAGAATCGCCAGTG
rs6821462	ALT	TATCAGACGT	GTACAAGTAATCTAGATATCAGACGT
rs6846997	REF	CACGATCTTG	GTACAAGTAATCTAGACACGATCTTG
rs6846997	ALT	GACGCTCATT	GTACAAGTAATCTAGAGACGCTCATT
rs6851239	REF	CGCATTAGGA	GTACAAGTAATCTAGACGCATTAGGA
rs6851239	ALT	AGACGTCATG	GTACAAGTAATCTAGAAGACGTCATG
rs6851838	REF	CACTGGATGC	GTACAAGTAATCTAGACACTGGATGC
rs6851838	ALT	GCATTATGGC	GTACAAGTAATCTAGAGCATTATGGC
rs6860581	REF	GATTCTGTCA	GTACAAGTAATCTAGAGATTCTGTCA
rs6860581	ALT	CCATAGTCGT	GTACAAGTAATCTAGACCATAGTCGT
rs6870335	REF	ATAGCCTGAG	GTACAAGTAATCTAGAATAGCCTGAG
rs6870335	ALT	TCCGTGACGA	GTACAAGTAATCTAGATCCGTGACGA
rs687228	REF	CTCGGATATC	GTACAAGTAATCTAGACTCGGATATC
rs687228	ALT	GTCGATCTTA	GTACAAGTAATCTAGAGTCGATCTTA
rs6874130	REF	CAGTTATCAG	GTACAAGTAATCTAGACAGTTATCAG
rs6874130	ALT	TGGCTACATC	GTACAAGTAATCTAGATGGCTACATC
rs6880209	REF	ATCGGCATAT	GTACAAGTAATCTAGAATCGGCATAT
rs6880209	ALT	AGACGTCCGT	GTACAAGTAATCTAGAAGACGTCCGT
rs6884613	REF	GTACCGATTG	GTACAAGTAATCTAGAGTACCGATTG
rs6884613	ALT	TAGAGCTGCT	GTACAAGTAATCTAGATAGAGCTGCT
rs6894520	REF	GCAATCTGGA	GTACAAGTAATCTAGAGCAATCTGGA
rs6894520	ALT	TATCGTGCAG	GTACAAGTAATCTAGATATCGTGCAG
rs6948685	REF	AGAGCTCTGC	GTACAAGTAATCTAGAAGAGCTCTGC
rs6948685	ALT	TCTTGCACAG	GTACAAGTAATCTAGATCTTGCACAG
rs6955970	REF	ACGATCTGAG	GTACAAGTAATCTAGAACGATCTGAG
rs6955970	ALT	GACTGGTCCA	GTACAAGTAATCTAGAGACTGGTCCA
rs6970764	REF	TCAGTCGAGT	GTACAAGTAATCTAGATCAGTCGAGT
rs6970764	ALT	TGCGAGTAAC	GTACAAGTAATCTAGATGCGAGTAAC
rs6970993	REF	ACGTGGCATC	GTACAAGTAATCTAGAACGTGGCATC
rs6970993	ALT	ATTGAAGCGC	GTACAAGTAATCTAGAATTGAAGCGC
rs6973333	REF	ATACGCGCTG	GTACAAGTAATCTAGAATACGCGCTG
rs6973333	ALT	ATCTGCGCAT	GTACAAGTAATCTAGAATCTGCGCAT
rs6974242	REF	CATTGCTATG	GTACAAGTAATCTAGACATTGCTATG
rs6974242	ALT	TCACTGTAGA	GTACAAGTAATCTAGATCACTGTAGA
rs6974305	REF	AAGCTCTGTA	GTACAAGTAATCTAGAAAGCTCTGTA
rs6974305	ALT	GCTCTATAAG	GTACAAGTAATCTAGAGCTCTATAAG
rs6976009	REF	AGCCAGTATG	GTACAAGTAATCTAGAAGCCAGTATG
rs6976009	ALT	ATCAGCGATT	GTACAAGTAATCTAGAATCAGCGATT
rs6977904	REF	TATATGCGCG	GTACAAGTAATCTAGATATATGCGCG
rs6977904	ALT	TGTTCGCAAG	GTACAAGTAATCTAGATGTTCGCAAG
rs6992302	ALT	GTACATGCTT	GTACAAGTAATCTAGAGTACATGCTT
rs6992302	REF	GGACCTACTG	GTACAAGTAATCTAGAGGACCTACTG
rs6993025	ALT	CGTATGTCAT	GTACAAGTAATCTAGACGTATGTCAT
rs6993025	REF	ACGCATGTTC	GTACAAGTAATCTAGAACGCATGTTC
rs6993206	REF	CGATATACTG	GTACAAGTAATCTAGACGATATACTG
rs6993206	ALT	CGCTGCATGA	GTACAAGTAATCTAGACGCTGCATGA
rs6997493	REF	AACGCTTCTG	GTACAAGTAATCTAGAAACGCTTCTG
rs6997493	ALT	TAGCCATTGT	GTACAAGTAATCTAGATAGCCATTGT
rs7001886	REF	CGGCTTATAG	GTACAAGTAATCTAGACGGCTTATAG
rs7001886	ALT	AACTGCTGAG	GTACAAGTAATCTAGAAACTGCTGAG
rs7005081	REF	CGTGTTGAAC	GTACAAGTAATCTAGACGTGTTGAAC
rs7005081	ALT	TCAGTATAGC	GTACAAGTAATCTAGATCAGTATAGC
rs7007192	REF	GTTCAGTCAA	GTACAAGTAATCTAGAGTTCAGTCAA
rs7007192	ALT	TTGCTCAATG	GTACAAGTAATCTAGATTGCTCAATG
rs7009208	REF	TGATTGTCCA	GTACAAGTAATCTAGATGATTGTCCA
rs7009208	ALT	GTGACTCAGC	GTACAAGTAATCTAGAGTGACTCAGC
rs7012758	REF	GCTGCCATGA	GTACAAGTAATCTAGAGCTGCCATGA
rs7012758	ALT	GACACTGTGT	GTACAAGTAATCTAGAGACACTGTGT
rs7016804	REF	CAATGCGTTA	GTACAAGTAATCTAGACAATGCGTTA
rs7016804	ALT	ATTGCATCGC	GTACAAGTAATCTAGAATTGCATCGC
rs7027998	REF	TCGATCAGGA	GTACAAGTAATCTAGATCGATCAGGA
rs7027998	ALT	TCGGCATATA	GTACAAGTAATCTAGATCGGCATATA
rs7033740	REF	GCTATGACTA	GTACAAGTAATCTAGAGCTATGACTA
rs7033740	ALT	AGCTGGCAAT	GTACAAGTAATCTAGAAGCTGGCAAT
rs7036872	ALT	CTCCGAGAGT	GTACAAGTAATCTAGACTCCGAGAGT
rs7036872	REF	TCAGATCAGG	GTACAAGTAATCTAGATCAGATCAGG
rs7039820	REF	TTGAACAGCG	GTACAAGTAATCTAGATTGAACAGCG
rs7039820	ALT	GTCGGATCAC	GTACAAGTAATCTAGAGTCGGATCAC
rs7045812	REF	TATTGCGCCA	GTACAAGTAATCTAGATATTGCGCCA
rs7045812	ALT	TATCCAGTGC	GTACAAGTAATCTAGATATCCAGTGC
rs705377	REF	CCATAGTTAG	GTACAAGTAATCTAGACCATAGTTAG
rs705377	ALT	ACGGCTGTAA	GTACAAGTAATCTAGAACGGCTGTAA
rs7068005	ALT	AGCATTGCGC	GTACAAGTAATCTAGAAGCATTGCGC
rs7068005	REF	TCGGTAATCG	GTACAAGTAATCTAGATCGGTAATCG
rs7072175	REF	CGATTGTGAC	GTACAAGTAATCTAGACGATTGTGAC
rs7072175	ALT	TGGACTGTCA	GTACAAGTAATCTAGATGGACTGTCA
rs7074238	REF	TAAGCGATCG	GTACAAGTAATCTAGATAAGCGATCG
rs7074238	ALT	CGGCTCATAG	GTACAAGTAATCTAGACGGCTCATAG
rs7079718	REF	ACGCATTCGT	GTACAAGTAATCTAGAACGCATTCGT
rs7079718	ALT	TCTAGGAGAC	GTACAAGTAATCTAGATCTAGGAGAC
rs7082350	REF	CTTAGTTGAC	GTACAAGTAATCTAGACTTAGTTGAC
rs7082350	ALT	CGCTGAGCTA	GTACAAGTAATCTAGACGCTGAGCTA
rs7083830	REF	GTACCAGTTA	GTACAAGTAATCTAGAGTACCAGTTA
rs7083830	ALT	AGTGCACTCG	GTACAAGTAATCTAGAAGTGCACTCG
rs7084511	REF	AAGTTCGATC	GTACAAGTAATCTAGAAAGTTCGATC
rs7084511	ALT	AAGTCGCCGT	GTACAAGTAATCTAGAAAGTCGCCGT
rs7084554	REF	CTCGGAGCTA	GTACAAGTAATCTAGACTCGGAGCTA
rs7084554	ALT	TTAGTGAGCC	GTACAAGTAATCTAGATTAGTGAGCC
rs7087541	ALT	TCTCTGATAG	GTACAAGTAATCTAGATCTCTGATAG
rs7087541	REF	TCTGAGCAAT	GTACAAGTAATCTAGATCTGAGCAAT
rs7089424	REF	CTACACTGGT	GTACAAGTAATCTAGACTACACTGGT
rs7089424	ALT	GTACCTGTAA	GTACAAGTAATCTAGAGTACCTGTAA
rs7092708	REF	TCATTAGCGA	GTACAAGTAATCTAGATCATTAGCGA
rs7092708	ALT	CAGTAGCCGT	GTACAAGTAATCTAGACAGTAGCCGT
rs7094651	REF	GTCTGACATA	GTACAAGTAATCTAGAGTCTGACATA
rs7094651	ALT	CTGCGATATT	GTACAAGTAATCTAGACTGCGATATT
rs7110900	ALT	CGGTACTGAA	GTACAAGTAATCTAGACGGTACTGAA
rs7110900	REF	TTGTCGACAA	GTACAAGTAATCTAGATTGTCGACAA
rs7121708	REF	GATACGGTCT	GTACAAGTAATCTAGAGATACGGTCT
rs7121708	ALT	ACTCTGAGGA	GTACAAGTAATCTAGAACTCTGAGGA
rs7123065	REF	ACATTGCGTG	GTACAAGTAATCTAGAACATTGCGTG
rs7123065	ALT	CGTCAAGCTT	GTACAAGTAATCTAGACGTCAAGCTT
rs7131311	REF	TTGCATCAGG	GTACAAGTAATCTAGATTGCATCAGG
rs7131311	ALT	TGTGTACGCA	GTACAAGTAATCTAGATGTGTACGCA
rs71328672	REF	CGGACTATGA	GTACAAGTAATCTAGACGGACTATGA
rs71328672	ALT	AGCGTGCCAT	GTACAAGTAATCTAGAAGCGTGCCAT
rs7159221	REF	GATGCGCTAT	GTACAAGTAATCTAGAGATGCGCTAT
rs7159221	ALT	ATCAGTGCTC	GTACAAGTAATCTAGAATCAGTGCTC
rs7160073	REF	TACGTAATCG	GTACAAGTAATCTAGATACGTAATCG
rs7160073	ALT	ACCTAAGTGT	GTACAAGTAATCTAGAACCTAAGTGT
rs7185978	REF	GCTTAGGCAA	GTACAAGTAATCTAGAGCTTAGGCAA
rs7185978	ALT	GTCAGGTCAC	GTACAAGTAATCTAGAGTCAGGTCAC
rs7205474	REF	CCGTTAGATG	GTACAAGTAATCTAGACCGTTAGATG
rs7205474	ALT	GATCGATACG	GTACAAGTAATCTAGAGATCGATACG
rs7207529	REF	CATGAGCGTT	GTACAAGTAATCTAGACATGAGCGTT
rs7207529	ALT	GTAGCATTCT	GTACAAGTAATCTAGAGTAGCATTCT
rs7216615	REF	GCTATGAAGC	GTACAAGTAATCTAGAGCTATGAAGC
rs7216615	ALT	CTATGCGATA	GTACAAGTAATCTAGACTATGCGATA
rs7225360	REF	TGCAGCATTA	GTACAAGTAATCTAGATGCAGCATTA
rs7225360	ALT	TGATCTCGAT	GTACAAGTAATCTAGATGATCTCGAT
rs7239584	REF	AGCGTCCTAG	GTACAAGTAATCTAGAAGCGTCCTAG
rs7239584	ALT	TGCAACTGGA	GTACAAGTAATCTAGATGCAACTGGA
rs7244077	REF	GGTCGTATCA	GTACAAGTAATCTAGAGGTCGTATCA
rs7244077	ALT	GCCGTATAGT	GTACAAGTAATCTAGAGCCGTATAGT
rs7253431	REF	ACATCGTCGG	GTACAAGTAATCTAGAACATCGTCGG
rs7253431	ALT	GATGCTCCAT	GTACAAGTAATCTAGAGATGCTCCAT
rs7254850	REF	ATGCTTGACC	GTACAAGTAATCTAGAATGCTTGACC
rs7254850	ALT	CAGTATCTGG	GTACAAGTAATCTAGACAGTATCTGG
rs72681229	REF	TATCTACGGT	GTACAAGTAATCTAGATATCTACGGT
rs72681229	ALT	TAATCTGCGG	GTACAAGTAATCTAGATAATCTGCGG
rs72681243	REF	GCGATTACCG	GTACAAGTAATCTAGAGCGATTACCG
rs72681243	ALT	CCGTATATGC	GTACAAGTAATCTAGACCGTATATGC
rs7268357	ALT	CATGTGTAAC	GTACAAGTAATCTAGACATGTGTAAC
rs7268357	REF	GTAGTGTCAC	GTACAAGTAATCTAGAGTAGTGTCAC
rs72733019	REF	CACTGTCGGA	GTACAAGTAATCTAGACACTGTCGGA
rs72733019	ALT	GACATCTCGG	GTACAAGTAATCTAGAGACATCTCGG
rs72777762	REF	TTGCAACAGT	GTACAAGTAATCTAGATTGCAACAGT
rs72777762	ALT	TACGCGGACT	GTACAAGTAATCTAGATACGCGGACT
rs7281289	REF	GACAGAGCTT	GTACAAGTAATCTAGAGACAGAGCTT
rs7281289	ALT	GTGACGTCTA	GTACAAGTAATCTAGAGTGACGTCTA
rs72824570	REF	GGATCACGTC	GTACAAGTAATCTAGAGGATCACGTC
rs72824570	ALT	ACTTGCAGGA	GTACAAGTAATCTAGAACTTGCAGGA
rs7283467	REF	GACGTCTGCA	GTACAAGTAATCTAGAGACGTCTGCA
rs7283467	ALT	GCAGATCGAT	GTACAAGTAATCTAGAGCAGATCGAT
rs72860993	REF	ATCGTGACTT	GTACAAGTAATCTAGAATCGTGACTT
rs72860993	ALT	CGAGTACATG	GTACAAGTAATCTAGACGAGTACATG
rs7286804	REF	CAACTGAGTT	GTACAAGTAATCTAGACAACTGAGTT
rs7286804	ALT	TAGCGTACCT	GTACAAGTAATCTAGATAGCGTACCT
rs72905043	REF	CGAACTTGCG	GTACAAGTAATCTAGACGAACTTGCG
rs72905043	ALT	ATATCAGGTC	GTACAAGTAATCTAGAATATCAGGTC
rs72928798	REF	ACGAGAGCTT	GTACAAGTAATCTAGAACGAGAGCTT
rs72928798	ALT	TCAAGTGACT	GTACAAGTAATCTAGATCAAGTGACT
rs72972959	REF	TAGCGCTAGA	GTACAAGTAATCTAGATAGCGCTAGA
rs72972959	ALT	AAGTTCAGCT	GTACAAGTAATCTAGAAAGTTCAGCT
rs73012183	REF	GGATCCGAAT	GTACAAGTAATCTAGAGGATCCGAAT
rs73012183	ALT	ATCCTAAGTG	GTACAAGTAATCTAGAATCCTAAGTG
rs73012196	REF	AAGTCACGTG	GTACAAGTAATCTAGAAAGTCACGTG
rs73012196	ALT	TAGGCTGTAC	GTACAAGTAATCTAGATAGGCTGTAC
rs73012496	REF	TATGAGTCAC	GTACAAGTAATCTAGATATGAGTCAC
rs73012496	ALT	ATAGTCGGCT	GTACAAGTAATCTAGAATAGTCGGCT
rs73014206	REF	AAGTTACTGC	GTACAAGTAATCTAGAAAGTTACTGC
rs73014206	ALT	CACTGTTGAT	GTACAAGTAATCTAGACACTGTTGAT
rs73014214	REF	CATGCTGATT	GTACAAGTAATCTAGACATGCTGATT
rs73014214	ALT	ATAGCTCGAT	GTACAAGTAATCTAGAATAGCTCGAT
rs73014249	ALT	GCTCATGGCA	GTACAAGTAATCTAGAGCTCATGGCA
rs73014249	REF	TATTACGCCG	GTACAAGTAATCTAGATATTACGCCG
rs73016124	REF	CTTAGGACTA	GTACAAGTAATCTAGACTTAGGACTA
rs73016124	ALT	GATCGCTATG	GTACAAGTAATCTAGAGATCGCTATG
rs73041258	REF	CTTGAACGTA	GTACAAGTAATCTAGACTTGAACGTA
rs73041258	ALT	GTCGTAACGC	GTACAAGTAATCTAGAGTCGTAACGC
rs73044645	ALT	AGCGATCTTG	GTACAAGTAATCTAGAAGCGATCTTG
rs73044645	REF	ACTAGGTCCT	GTACAAGTAATCTAGAACTAGGTCCT
rs73126227	REF	GGCTCGAATA	GTACAAGTAATCTAGAGGCTCGAATA
rs73126227	ALT	TTCAGGCAGA	GTACAAGTAATCTAGATTCAGGCAGA
rs73134739	REF	TCTCAATCGG	GTACAAGTAATCTAGATCTCAATCGG
rs73134739	ALT	TATGCAAGTC	GTACAAGTAATCTAGATATGCAAGTC
rs73136779	REF	TCGCACGAGT	GTACAAGTAATCTAGATCGCACGAGT
rs73136779	ALT	TAGGTCCAGA	GTACAAGTAATCTAGATAGGTCCAGA
rs73138787	REF	ACGGATGCTC	GTACAAGTAATCTAGAACGGATGCTC
rs73138787	ALT	TGCTAGTCTA	GTACAAGTAATCTAGATGCTAGTCTA
rs73140582	REF	AGCTGTGCAT	GTACAAGTAATCTAGAAGCTGTGCAT
rs73140582	ALT	GTCTAGCTAA	GTACAAGTAATCTAGAGTCTAGCTAA
rs73142641	REF	CCTGAATGTT	GTACAAGTAATCTAGACCTGAATGTT
rs73142641	ALT	CCATGATCGT	GTACAAGTAATCTAGACCATGATCGT
rs73158420	REF	TAGCGCGCTA	GTACAAGTAATCTAGATAGCGCGCTA
rs73158420	ALT	TCCATCTAGG	GTACAAGTAATCTAGATCCATCTAGG
rs73211886	REF	AAGTGCACGT	GTACAAGTAATCTAGAAAGTGCACGT
rs73211886	ALT	CCGCTGAAGT	GTACAAGTAATCTAGACCGCTGAAGT
rs73211887	REF	CGATTGATCC	GTACAAGTAATCTAGACGATTGATCC
rs73211887	ALT	TCCGATTACG	GTACAAGTAATCTAGATCCGATTACG
rs73213758	REF	CGAGCTGTAA	GTACAAGTAATCTAGACGAGCTGTAA
rs73213758	ALT	TGGACACTTC	GTACAAGTAATCTAGATGGACACTTC
rs7323	ALT	AGTCAGGACT	GTACAAGTAATCTAGAAGTCAGGACT
rs7323	REF	CGTGCAAGCT	GTACAAGTAATCTAGACGTGCAAGCT
rs73232402	REF	TGCACTCAGT	GTACAAGTAATCTAGATGCACTCAGT
rs73232402	ALT	AATGTGTCGC	GTACAAGTAATCTAGAAATGTGTCGC
rs73241781	REF	TGTAGACGCT	GTACAAGTAATCTAGATGTAGACGCT
rs73241781	ALT	ATTACGGACT	GTACAAGTAATCTAGAATTACGGACT
rs73260764	REF	GAGTTACTGC	GTACAAGTAATCTAGAGAGTTACTGC
rs73260764	ALT	TGATGCCACG	GTACAAGTAATCTAGATGATGCCACG
rs73346766	REF	ATGCTGATCT	GTACAAGTAATCTAGAATGCTGATCT
rs73346766	ALT	CCGTATCTAG	GTACAAGTAATCTAGACCGTATCTAG
rs73353091	REF	GGTAACGTCA	GTACAAGTAATCTAGAGGTAACGTCA
rs73353091	ALT	TACACTTCGG	GTACAAGTAATCTAGATACACTTCGG
rs73353094	REF	TTGCATCAGT	GTACAAGTAATCTAGATTGCATCAGT
rs73353094	ALT	TCTACGCGAG	GTACAAGTAATCTAGATCTACGCGAG
rs73359239	ALT	CCTGATCGAG	GTACAAGTAATCTAGACCTGATCGAG
rs73359239	REF	TGTGCACCAT	GTACAAGTAATCTAGATGTGCACCAT
rs73359245	REF	TTGATATCGC	GTACAAGTAATCTAGATTGATATCGC
rs73359245	ALT	CTTACATGGA	GTACAAGTAATCTAGACTTACATGGA
rs73364116	REF	GCTAGCTGAA	GTACAAGTAATCTAGAGCTAGCTGAA
rs73364116	ALT	ATCTCGGAGT	GTACAAGTAATCTAGAATCTCGGAGT
rs73364122	REF	CTGGATGACA	GTACAAGTAATCTAGACTGGATGACA
rs73364122	ALT	TAACGCTTGT	GTACAAGTAATCTAGATAACGCTTGT
rs73401443	REF	CTCGCTGAAT	GTACAAGTAATCTAGACTCGCTGAAT
rs73401443	ALT	CATGCTGATC	GTACAAGTAATCTAGACATGCTGATC
rs73446133	REF	GATGCGTATC	GTACAAGTAATCTAGAGATGCGTATC
rs73446133	ALT	TTACTAGAGC	GTACAAGTAATCTAGATTACTAGAGC
rs73446135	REF	ATAGTCTGCA	GTACAAGTAATCTAGAATAGTCTGCA
rs73446135	ALT	TCGTCAAGTG	GTACAAGTAATCTAGATCGTCAAGTG
rs73446137	REF	TAGAAGCGCT	GTACAAGTAATCTAGATAGAAGCGCT
rs73446137	ALT	CGTGACGACT	GTACAAGTAATCTAGACGTGACGACT
rs73446144	REF	AGTATGGCTC	GTACAAGTAATCTAGAAGTATGGCTC
rs73446144	ALT	GGACTTATCT	GTACAAGTAATCTAGAGGACTTATCT
rs73446165	REF	CAACTGCGGT	GTACAAGTAATCTAGACAACTGCGGT
rs73446165	ALT	ACCGATTAGG	GTACAAGTAATCTAGAACCGATTAGG
rs73563767	REF	CTAGTACTGC	GTACAAGTAATCTAGACTAGTACTGC
rs73563767	ALT	GCTAATGCTA	GTACAAGTAATCTAGAGCTAATGCTA
rs73563769	REF	TAACTCGGCG	GTACAAGTAATCTAGATAACTCGGCG
rs73563769	ALT	GTCTTAGCGA	GTACAAGTAATCTAGAGTCTTAGCGA
rs73563771	REF	TCGCATGCAT	GTACAAGTAATCTAGATCGCATGCAT
rs73563771	ALT	TTCAGGCACT	GTACAAGTAATCTAGATTCAGGCACT
rs73601623	REF	CATACGTTAG	GTACAAGTAATCTAGACATACGTTAG
rs73601623	ALT	AGCGCATCGT	GTACAAGTAATCTAGAAGCGCATCGT
rs73608740	REF	CTTGCAGCTA	GTACAAGTAATCTAGACTTGCAGCTA
rs73608740	ALT	TACAGTAGTC	GTACAAGTAATCTAGATACAGTAGTC
rs73612871	REF	ATTGCGTTAC	GTACAAGTAATCTAGAATTGCGTTAC
rs73612871	ALT	GGACCATTCT	GTACAAGTAATCTAGAGGACCATTCT
rs73617856	REF	CGTGTCTAAG	GTACAAGTAATCTAGACGTGTCTAAG
rs73617856	ALT	ATGCGGTCTA	GTACAAGTAATCTAGAATGCGGTCTA
rs73650831	REF	CGTAGCTATT	GTACAAGTAATCTAGACGTAGCTATT
rs73650831	ALT	CGTCCAGTAT	GTACAAGTAATCTAGACGTCCAGTAT
rs73654856	REF	AAGCTGTTCA	GTACAAGTAATCTAGAAAGCTGTTCA
rs73654856	ALT	GAGTCGCTAC	GTACAAGTAATCTAGAGAGTCGCTAC
rs73654860	REF	CAGTGGCTAA	GTACAAGTAATCTAGACAGTGGCTAA
rs73654860	ALT	CGTATTGACA	GTACAAGTAATCTAGACGTATTGACA
rs73655536	ALT	TGCGACCAGT	GTACAAGTAATCTAGATGCGACCAGT
rs73655536	REF	TCGTTCAATG	GTACAAGTAATCTAGATCGTTCAATG
rs73655537	REF	GGCTACTCAT	GTACAAGTAATCTAGAGGCTACTCAT
rs73655537	ALT	ACTAGCTGAT	GTACAAGTAATCTAGAACTAGCTGAT
rs73655544	ALT	CGTCGTCGAA	GTACAAGTAATCTAGACGTCGTCGAA
rs73655544	REF	CAGTACTGCT	GTACAAGTAATCTAGACAGTACTGCT
rs73655545	ALT	GGCTAATCCG	GTACAAGTAATCTAGAGGCTAATCCG
rs73655545	REF	ATTCGACCGT	GTACAAGTAATCTAGAATTCGACCGT
rs73655549	REF	TGATGCAGTC	GTACAAGTAATCTAGATGATGCAGTC
rs73655549	ALT	CTTGCGACGA	GTACAAGTAATCTAGACTTGCGACGA
rs73655553	REF	GCACAGTTGT	GTACAAGTAATCTAGAGCACAGTTGT
rs73655553	ALT	GTCATCGAGC	GTACAAGTAATCTAGAGTCATCGAGC
rs73679037	ALT	CAGTATAGCT	GTACAAGTAATCTAGACAGTATAGCT
rs73679037	REF	TCTCAATGAG	GTACAAGTAATCTAGATCTCAATGAG
rs73694755	ALT	GGATCGACTT	GTACAAGTAATCTAGAGGATCGACTT
rs73694755	REF	TAGCGACTTA	GTACAAGTAATCTAGATAGCGACTTA
rs73694763	REF	GGTACTCTTA	GTACAAGTAATCTAGAGGTACTCTTA
rs73694763	ALT	CATCTGTAGT	GTACAAGTAATCTAGACATCTGTAGT
rs73694773	ALT	GAATCACGGT	GTACAAGTAATCTAGAGAATCACGGT
rs73694773	REF	ATGTCCTAGC	GTACAAGTAATCTAGAATGTCCTAGC
rs73694774	REF	CACGAGTTAG	GTACAAGTAATCTAGACACGAGTTAG
rs73694774	ALT	ATGTCATGCG	GTACAAGTAATCTAGAATGTCATGCG
rs73695435	REF	ATGCCATGAT	GTACAAGTAATCTAGAATGCCATGAT
rs73695435	ALT	CGCACAGTGT	GTACAAGTAATCTAGACGCACAGTGT
rs73709056	REF	GCATCTGTCA	GTACAAGTAATCTAGAGCATCTGTCA
rs73709056	ALT	TGTAGCCTAG	GTACAAGTAATCTAGATGTAGCCTAG
rs73735501	REF	TACGCGAGAT	GTACAAGTAATCTAGATACGCGAGAT
rs73735501	ALT	CGAGTCTGCA	GTACAAGTAATCTAGACGAGTCTGCA
rs73903058	REF	CGTCTGACAT	GTACAAGTAATCTAGACGTCTGACAT
rs73903058	ALT	AGCATGTTCG	GTACAAGTAATCTAGAAGCATGTTCG
rs73904724	REF	TCCTAGAGTA	GTACAAGTAATCTAGATCCTAGAGTA
rs73904724	ALT	CGTGTCAAGA	GTACAAGTAATCTAGACGTGTCAAGA
rs73921072	REF	ATCTCTGGAG	GTACAAGTAATCTAGAATCTCTGGAG
rs73921072	ALT	CAGAGTCTCG	GTACAAGTAATCTAGACAGAGTCTCG
rs73921072	REF	TATCAGTCTG	GTACAAGTAATCTAGATATCAGTCTG
rs73921072	ALT	CGTGACGTAT	GTACAAGTAATCTAGACGTGACGTAT
rs73935135	REF	TGGTACTACG	GTACAAGTAATCTAGATGGTACTACG
rs73935135	ALT	TGATACGCTA	GTACAAGTAATCTAGATGATACGCTA
rs73935136	REF	CCTGTTGTAA	GTACAAGTAATCTAGACCTGTTGTAA
rs73935136	ALT	CCGTAGCTAG	GTACAAGTAATCTAGACCGTAGCTAG
rs73935147	REF	GTCTCATCGA	GTACAAGTAATCTAGAGTCTCATCGA
rs73935147	ALT	CTATGGTGCA	GTACAAGTAATCTAGACTATGGTGCA
rs73935150	ALT	TCTTACGAAG	GTACAAGTAATCTAGATCTTACGAAG
rs73935150	REF	TTCACACGTG	GTACAAGTAATCTAGATTCACACGTG
rs73935150	ALT	ACACTTGTAG	GTACAAGTAATCTAGAACACTTGTAG
rs73935150	REF	ATGCGACATT	GTACAAGTAATCTAGAATGCGACATT
rs73965218	REF	AAGCCGTTAG	GTACAAGTAATCTAGAAAGCCGTTAG
rs73965218	ALT	AGCGATTACG	GTACAAGTAATCTAGAAGCGATTACG
rs73965226	REF	TGTGTAATCC	GTACAAGTAATCTAGATGTGTAATCC
rs73965226	ALT	ATACTCTGTG	GTACAAGTAATCTAGAATACTCTGTG
rs73970608	REF	GACCTCTGAT	GTACAAGTAATCTAGAGACCTCTGAT
rs73970608	ALT	CAGTCTGGCA	GTACAAGTAATCTAGACAGTCTGGCA
rs74014848	REF	GTACTCAGCG	GTACAAGTAATCTAGAGTACTCAGCG
rs74014848	ALT	TACTTGACTG	GTACAAGTAATCTAGATACTTGACTG
rs74025850	REF	TGCATATGAC	GTACAAGTAATCTAGATGCATATGAC
rs74025850	ALT	TCGTATGACC	GTACAAGTAATCTAGATCGTATGACC
rs74026048	REF	TGTAGCCGTA	GTACAAGTAATCTAGATGTAGCCGTA
rs74026048	ALT	TTCGTAAGCA	GTACAAGTAATCTAGATTCGTAAGCA
rs74077483	REF	CACGCTATTG	GTACAAGTAATCTAGACACGCTATTG
rs74077483	ALT	ATGGACTCTA	GTACAAGTAATCTAGAATGGACTCTA
rs74086291	REF	CTAGCTCATG	GTACAAGTAATCTAGACTAGCTCATG
rs74086291	ALT	ATGCGATCGA	GTACAAGTAATCTAGAATGCGATCGA
rs74162854	REF	TTCTACAGTG	GTACAAGTAATCTAGATTCTACAGTG
rs74162854	ALT	GTTCGAACTC	GTACAAGTAATCTAGAGTTCGAACTC
rs7417146	REF	CTCCAGTATG	GTACAAGTAATCTAGACTCCAGTATG
rs7417146	ALT	TCCGACATGT	GTACAAGTAATCTAGATCCGACATGT
rs7426865	REF	ATTGACCGCG	GTACAAGTAATCTAGAATTGACCGCG
rs7426865	ALT	CATGCTGAGA	GTACAAGTAATCTAGACATGCTGAGA
rs74342470	ALT	CAGTCGATTG	GTACAAGTAATCTAGACAGTCGATTG
rs74342470	REF	GCATTGCATG	GTACAAGTAATCTAGAGCATTGCATG
rs743466	REF	CGCGTACTGA	GTACAAGTAATCTAGACGCGTACTGA
rs743466	ALT	CGAATCTGTA	GTACAAGTAATCTAGACGAATCTGTA
rs74347214	REF	GCCAGATGTT	GTACAAGTAATCTAGAGCCAGATGTT
rs74347214	ALT	TTACAAGTGC	GTACAAGTAATCTAGATTACAAGTGC
rs743497	REF	GAGGCTAATC	GTACAAGTAATCTAGAGAGGCTAATC
rs743497	ALT	TTACCAGTAG	GTACAAGTAATCTAGATTACCAGTAG
rs74464627	REF	GCATTGACTA	GTACAAGTAATCTAGAGCATTGACTA
rs74464627	ALT	TGCTGAGACT	GTACAAGTAATCTAGATGCTGAGACT
rs74490163	REF	TGGTACACTT	GTACAAGTAATCTAGATGGTACACTT
rs74490163	ALT	CTCAGTTACG	GTACAAGTAATCTAGACTCAGTTACG
rs74518800	REF	GTGCCAGATC	GTACAAGTAATCTAGAGTGCCAGATC
rs74518800	ALT	CGCAGTAGAT	GTACAAGTAATCTAGACGCAGTAGAT
rs74717185	REF	ACTCGGTATA	GTACAAGTAATCTAGAACTCGGTATA
rs74717185	ALT	TCAGCGAGTC	GTACAAGTAATCTAGATCAGCGAGTC
rs7475154	ALT	CGAGTCTCTA	GTACAAGTAATCTAGACGAGTCTCTA
rs7475154	REF	CCTGAGATCT	GTACAAGTAATCTAGACCTGAGATCT
rs74810474	REF	ATTCGCACGT	GTACAAGTAATCTAGAATTCGCACGT
rs74810474	ALT	TCCGCGAATG	GTACAAGTAATCTAGATCCGCGAATG
rs74861035	REF	TTCTGCAACG	GTACAAGTAATCTAGATTCTGCAACG
rs74861035	ALT	TGAGCCAGTC	GTACAAGTAATCTAGATGAGCCAGTC
rs74900124	REF	CTGCAGGACT	GTACAAGTAATCTAGACTGCAGGACT
rs74900124	ALT	AGTGCAACGT	GTACAAGTAATCTAGAAGTGCAACGT
rs749072	ALT	ATTGACTCGC	GTACAAGTAATCTAGAATTGACTCGC
rs749072	REF	GGAGCTTACA	GTACAAGTAATCTAGAGGAGCTTACA
rs74913926	REF	TAGGTAGCTC	GTACAAGTAATCTAGATAGGTAGCTC
rs74913926	ALT	GACTGCTATG	GTACAAGTAATCTAGAGACTGCTATG
rs74931365	REF	AGCCTATTGT	GTACAAGTAATCTAGAAGCCTATTGT
rs74931365	ALT	CACTAGTGTA	GTACAAGTAATCTAGACACTAGTGTA
rs74970365	ALT	TGACGCGATC	GTACAAGTAATCTAGATGACGCGATC
rs74970365	REF	TACGTCAAGT	GTACAAGTAATCTAGATACGTCAAGT
rs74978315	REF	CATACCGTGT	GTACAAGTAATCTAGACATACCGTGT
rs74978315	ALT	GACTCTGAGC	GTACAAGTAATCTAGAGACTCTGAGC
rs74980355	REF	CGTGCAAGAT	GTACAAGTAATCTAGACGTGCAAGAT
rs74980355	ALT	ACGTGTCCGA	GTACAAGTAATCTAGAACGTGTCCGA
rs74985632	REF	GCTTATAGAC	GTACAAGTAATCTAGAGCTTATAGAC
rs74985632	ALT	ATGTGCATCG	GTACAAGTAATCTAGAATGTGCATCG
rs75111544	REF	GATGCTTCAG	GTACAAGTAATCTAGAGATGCTTCAG
rs75111544	ALT	GCAGGTAATC	GTACAAGTAATCTAGAGCAGGTAATC
rs75116856	REF	CTTCGCAGGA	GTACAAGTAATCTAGACTTCGCAGGA
rs75116856	ALT	TAGCATGGAC	GTACAAGTAATCTAGATAGCATGGAC
rs75151570	REF	CTGCACTTGA	GTACAAGTAATCTAGACTGCACTTGA
rs75151570	ALT	CCTGCGAGTA	GTACAAGTAATCTAGACCTGCGAGTA
rs75191593	REF	GTATCTATCG	GTACAAGTAATCTAGAGTATCTATCG
rs75191593	ALT	AGCGTATCTT	GTACAAGTAATCTAGAAGCGTATCTT
rs75219664	REF	CATCGAAGTG	GTACAAGTAATCTAGACATCGAAGTG
rs75219664	ALT	TTGACAGGTC	GTACAAGTAATCTAGATTGACAGGTC
rs75301964	REF	TAAGTGCCAT	GTACAAGTAATCTAGATAAGTGCCAT
rs75301964	ALT	TCCAGCGATG	GTACAAGTAATCTAGATCCAGCGATG
rs75315897	REF	GGACTTAGCA	GTACAAGTAATCTAGAGGACTTAGCA
rs75315897	ALT	CTGGAGCACT	GTACAAGTAATCTAGACTGGAGCACT
rs75316565	REF	GTTACACTGA	GTACAAGTAATCTAGAGTTACACTGA
rs75316565	ALT	CGCATGTCAT	GTACAAGTAATCTAGACGCATGTCAT
rs75331527	REF	AACTGTATGC	GTACAAGTAATCTAGAAACTGTATGC
rs75331527	ALT	CGCTGAGATT	GTACAAGTAATCTAGACGCTGAGATT
rs75400621	ALT	AAGCTTATCG	GTACAAGTAATCTAGAAAGCTTATCG
rs75400621	REF	CGTTCAGATG	GTACAAGTAATCTAGACGTTCAGATG
rs754228	REF	CGCAGTATGT	GTACAAGTAATCTAGACGCAGTATGT
rs754228	ALT	TTGCGACGTA	GTACAAGTAATCTAGATTGCGACGTA
rs75444213	REF	CTTCACTGAG	GTACAAGTAATCTAGACTTCACTGAG
rs75444213	ALT	GTCTTCAGAG	GTACAAGTAATCTAGAGTCTTCAGAG
rs7546435	REF	GCGTTATCAG	GTACAAGTAATCTAGAGCGTTATCAG
rs7546435	ALT	ACCTATGAGG	GTACAAGTAATCTAGAACCTATGAGG
rs75507156	REF	CTATCGGATT	GTACAAGTAATCTAGACTATCGGATT
rs75507156	ALT	TCTAGCGTAT	GTACAAGTAATCTAGATCTAGCGTAT
rs7557697	REF	TACATGCGTC	GTACAAGTAATCTAGATACATGCGTC
rs7557697	ALT	ACCTCTGTAG	GTACAAGTAATCTAGAACCTCTGTAG
rs7559325	REF	ACTCGTGACT	GTACAAGTAATCTAGAACTCGTGACT
rs7559325	ALT	GCTGATTGCA	GTACAAGTAATCTAGAGCTGATTGCA
rs75594108	REF	CGGATTCTAA	GTACAAGTAATCTAGACGGATTCTAA
rs75594108	ALT	CGCTGAAGCT	GTACAAGTAATCTAGACGCTGAAGCT
rs75613478	ALT	GATCAATGCG	GTACAAGTAATCTAGAGATCAATGCG
rs75613478	REF	TGTGCTAACA	GTACAAGTAATCTAGATGTGCTAACA
rs7564570	REF	CAAGTCCGTG	GTACAAGTAATCTAGACAAGTCCGTG
rs7564570	ALT	CGATATTGTC	GTACAAGTAATCTAGACGATATTGTC
rs75654563	REF	GGCTAGTCCA	GTACAAGTAATCTAGAGGCTAGTCCA
rs75654563	ALT	CTGTTATAGC	GTACAAGTAATCTAGACTGTTATAGC
rs7571890	REF	TCATCAGTGT	GTACAAGTAATCTAGATCATCAGTGT
rs7571890	ALT	TACAGGCGTT	GTACAAGTAATCTAGATACAGGCGTT
rs75777619	REF	CATCAGGTAT	GTACAAGTAATCTAGACATCAGGTAT
rs75777619	ALT	AGCACGTGTA	GTACAAGTAATCTAGAAGCACGTGTA
rs7583617	ALT	CTCTTACGGA	GTACAAGTAATCTAGACTCTTACGGA
rs7583617	REF	AACTGCGTTG	GTACAAGTAATCTAGAAACTGCGTTG
rs7588389	REF	ATTGCTTAGC	GTACAAGTAATCTAGAATTGCTTAGC
rs7588389	ALT	CGGACGATTC	GTACAAGTAATCTAGACGGACGATTC
rs75893356	ALT	GGCGTATACA	GTACAAGTAATCTAGAGGCGTATACA
rs75893356	REF	ACTGGTCAAT	GTACAAGTAATCTAGAACTGGTCAAT
rs75913818	ALT	GGCTGTACAC	GTACAAGTAATCTAGAGGCTGTACAC
rs75913818	REF	TCCACAGTTG	GTACAAGTAATCTAGATCCACAGTTG
rs75967927	ALT	CATAGCTTCG	GTACAAGTAATCTAGACATAGCTTCG
rs75967927	REF	TATAACTCGG	GTACAAGTAATCTAGATATAACTCGG
rs7598718	REF	GTGTACATTC	GTACAAGTAATCTAGAGTGTACATTC
rs7598718	ALT	ACGGCTAATG	GTACAAGTAATCTAGAACGGCTAATG
rs76002483	REF	CAATGCAGTT	GTACAAGTAATCTAGACAATGCAGTT
rs76002483	ALT	CAGGAGTACT	GTACAAGTAATCTAGACAGGAGTACT
rs76028399	REF	ACTGATGTCA	GTACAAGTAATCTAGAACTGATGTCA
rs76028399	ALT	CTGTCCGATA	GTACAAGTAATCTAGACTGTCCGATA
rs76092095	REF	TACTATCAGG	GTACAAGTAATCTAGATACTATCAGG
rs76092095	ALT	GTAGACGACT	GTACAAGTAATCTAGAGTAGACGACT
rs76113899	REF	TTACGATCTG	GTACAAGTAATCTAGATTACGATCTG
rs76113899	ALT	ACGGTGTCCA	GTACAAGTAATCTAGAACGGTGTCCA
rs7612868	REF	CATATGGCGA	GTACAAGTAATCTAGACATATGGCGA
rs7612868	ALT	TACGTGTAAC	GTACAAGTAATCTAGATACGTGTAAC
rs76167976	ALT	AGCCTGATCT	GTACAAGTAATCTAGAAGCCTGATCT
rs76167976	REF	TCTGACCAGG	GTACAAGTAATCTAGATCTGACCAGG
rs76171738	REF	GAGTTGCATC	GTACAAGTAATCTAGAGAGTTGCATC
rs76171738	ALT	TGCTCAGAGT	GTACAAGTAATCTAGATGCTCAGAGT
rs7617523	REF	GCCGTGATTA	GTACAAGTAATCTAGAGCCGTGATTA
rs7617523	ALT	CGGTCGATAC	GTACAAGTAATCTAGACGGTCGATAC
rs7618509	ALT	ACTTCTGGCA	GTACAAGTAATCTAGAACTTCTGGCA
rs7618509	REF	TACTAGGTAC	GTACAAGTAATCTAGATACTAGGTAC
rs76260312	REF	CGCATCGAGT	GTACAAGTAATCTAGACGCATCGAGT
rs76260312	ALT	TATCGCACTG	GTACAAGTAATCTAGATATCGCACTG
rs7626705	ALT	TGTCTACATG	GTACAAGTAATCTAGATGTCTACATG
rs7626705	REF	AGATGCTCGT	GTACAAGTAATCTAGAAGATGCTCGT
rs76281515	REF	ACGTGACTAT	GTACAAGTAATCTAGAACGTGACTAT
rs76281515	ALT	CCGATCTGGA	GTACAAGTAATCTAGACCGATCTGGA
rs76284360	ALT	CGTTGCATAA	GTACAAGTAATCTAGACGTTGCATAA
rs76284360	REF	GTACGTAGCT	GTACAAGTAATCTAGAGTACGTAGCT
rs76300807	REF	CCGAGTTATA	GTACAAGTAATCTAGACCGAGTTATA
rs76300807	ALT	TTCATGCGAG	GTACAAGTAATCTAGATTCATGCGAG
rs76320501	ALT	TCGACGCATT	GTACAAGTAATCTAGATCGACGCATT
rs76320501	REF	CTAGAGGTCT	GTACAAGTAATCTAGACTAGAGGTCT
rs76382908	REF	CTAGACGGTC	GTACAAGTAATCTAGACTAGACGGTC
rs76382908	ALT	TAACTGGCTC	GTACAAGTAATCTAGATAACTGGCTC
rs76446378	ALT	TGAGCTCCAG	GTACAAGTAATCTAGATGAGCTCCAG
rs76446378	REF	CAAGTTCTCG	GTACAAGTAATCTAGACAAGTTCTCG
rs7653046	REF	TACTGGCTCA	GTACAAGTAATCTAGATACTGGCTCA
rs7653046	ALT	GATTCATGCA	GTACAAGTAATCTAGAGATTCATGCA
rs7654245	REF	TAAGTCGACG	GTACAAGTAATCTAGATAAGTCGACG
rs7654245	ALT	GAATCGTTCG	GTACAAGTAATCTAGAGAATCGTTCG
rs76570892	REF	ATCTTATCGG	GTACAAGTAATCTAGAATCTTATCGG
rs76570892	ALT	TACGGATGCC	GTACAAGTAATCTAGATACGGATGCC
rs76584826	REF	CAGTAGCTCT	GTACAAGTAATCTAGACAGTAGCTCT
rs76584826	ALT	GCCTAAGATT	GTACAAGTAATCTAGAGCCTAAGATT
rs76596115	REF	TCGTTGACAC	GTACAAGTAATCTAGATCGTTGACAC
rs76596115	ALT	TTGATGCAAC	GTACAAGTAATCTAGATTGATGCAAC
rs76609497	REF	TCGTAGCCAT	GTACAAGTAATCTAGATCGTAGCCAT
rs76609497	ALT	AGCAATGCGT	GTACAAGTAATCTAGAAGCAATGCGT
rs76619218	REF	GCTTACTGAT	GTACAAGTAATCTAGAGCTTACTGAT
rs76619218	ALT	CCTATCGAGG	GTACAAGTAATCTAGACCTATCGAGG
rs76678036	REF	ACGTGACTAG	GTACAAGTAATCTAGAACGTGACTAG
rs76678036	ALT	GTCGTATCGA	GTACAAGTAATCTAGAGTCGTATCGA
rs76702877	REF	GCGTTACCGA	GTACAAGTAATCTAGAGCGTTACCGA
rs76702877	ALT	CACGAGTGCT	GTACAAGTAATCTAGACACGAGTGCT
rs76727299	REF	CTATGGATTC	GTACAAGTAATCTAGACTATGGATTC
rs76727299	ALT	GACGCTTATT	GTACAAGTAATCTAGAGACGCTTATT
rs76730904	REF	TCGACCGAGT	GTACAAGTAATCTAGATCGACCGAGT
rs76730904	ALT	CTATGGCGCA	GTACAAGTAATCTAGACTATGGCGCA
rs7674442	REF	AGGCTATCGC	GTACAAGTAATCTAGAAGGCTATCGC
rs7674442	ALT	TGGCTGATCA	GTACAAGTAATCTAGATGGCTGATCA
rs76766472	REF	TACCGAGTGA	GTACAAGTAATCTAGATACCGAGTGA
rs76766472	ALT	CTGTCGATAG	GTACAAGTAATCTAGACTGTCGATAG
rs768378	REF	CGCTGAATAT	GTACAAGTAATCTAGACGCTGAATAT
rs768378	ALT	TGCCACTTGA	GTACAAGTAATCTAGATGCCACTTGA
rs76859804	REF	CGCGTAGTAA	GTACAAGTAATCTAGACGCGTAGTAA
rs76859804	ALT	TCTTGATAGC	GTACAAGTAATCTAGATCTTGATAGC
rs7687396	REF	GTCTCTAAGC	GTACAAGTAATCTAGAGTCTCTAAGC
rs7687396	ALT	TCATGTAGCC	GTACAAGTAATCTAGATCATGTAGCC
rs76899740	REF	TGCATATCGC	GTACAAGTAATCTAGATGCATATCGC
rs76899740	ALT	GTTGCAGCAT	GTACAAGTAATCTAGAGTTGCAGCAT
rs76918453	REF	CAGTACGTAG	GTACAAGTAATCTAGACAGTACGTAG
rs76918453	ALT	TCGGTACGTA	GTACAAGTAATCTAGATCGGTACGTA
rs76920724	REF	TCATATGCCG	GTACAAGTAATCTAGATCATATGCCG
rs76920724	ALT	GCATGTATCT	GTACAAGTAATCTAGAGCATGTATCT
rs76945717	REF	CAATACGGTG	GTACAAGTAATCTAGACAATACGGTG
rs76945717	ALT	TGCTACTATG	GTACAAGTAATCTAGATGCTACTATG
rs7696341	REF	CTGTCACGTA	GTACAAGTAATCTAGACTGTCACGTA
rs7696341	ALT	AGCGATCAGT	GTACAAGTAATCTAGAAGCGATCAGT
rs77071942	REF	AAGTCTGGCT	GTACAAGTAATCTAGAAAGTCTGGCT
rs77071942	ALT	GATTCGCTGA	GTACAAGTAATCTAGAGATTCGCTGA
rs77081733	REF	GATTACGGCT	GTACAAGTAATCTAGAGATTACGGCT
rs77081733	ALT	CCTAGTGATA	GTACAAGTAATCTAGACCTAGTGATA
rs7709194	ALT	TGCACACGTG	GTACAAGTAATCTAGATGCACACGTG
rs7709194	REF	GAACTTCGTA	GTACAAGTAATCTAGAGAACTTCGTA
rs7709865	REF	ATAGCTTGCT	GTACAAGTAATCTAGAATAGCTTGCT
rs7709865	ALT	TTCGGAGACT	GTACAAGTAATCTAGATTCGGAGACT
rs77100563	REF	CGTTAGCCTA	GTACAAGTAATCTAGACGTTAGCCTA
rs77100563	ALT	GCGACTCATG	GTACAAGTAATCTAGAGCGACTCATG
rs77115755	REF	GACTGACTTC	GTACAAGTAATCTAGAGACTGACTTC
rs77115755	ALT	CTCGTCATGA	GTACAAGTAATCTAGACTCGTCATGA
rs7714751	REF	TATTCGCGGA	GTACAAGTAATCTAGATATTCGCGGA
rs7714751	ALT	GAGATTCTCT	GTACAAGTAATCTAGAGAGATTCTCT
rs77181760	REF	GAATGCTCAG	GTACAAGTAATCTAGAGAATGCTCAG
rs77181760	ALT	CGTACATAGG	GTACAAGTAATCTAGACGTACATAGG
rs7720554	REF	GTCTATGCAA	GTACAAGTAATCTAGAGTCTATGCAA
rs7720554	ALT	GATCATCTGT	GTACAAGTAATCTAGAGATCATCTGT
rs77216497	ALT	GCTGATCAGC	GTACAAGTAATCTAGAGCTGATCAGC
rs77216497	REF	GTCATACGAT	GTACAAGTAATCTAGAGTCATACGAT
rs77241275	REF	GCTGTTGAAC	GTACAAGTAATCTAGAGCTGTTGAAC
rs77241275	ALT	ATCTTAGACG	GTACAAGTAATCTAGAATCTTAGACG
rs7726427	REF	AGTCTAGTCG	GTACAAGTAATCTAGAAGTCTAGTCG
rs7726427	ALT	CATGTTGTCA	GTACAAGTAATCTAGACATGTTGTCA
rs7727341	REF	CTGATGCAGC	GTACAAGTAATCTAGACTGATGCAGC
rs7727341	ALT	TCTGAACGAG	GTACAAGTAATCTAGATCTGAACGAG
rs77286823	REF	CTATAGTGGC	GTACAAGTAATCTAGACTATAGTGGC
rs77286823	ALT	AATGTCTCGT	GTACAAGTAATCTAGAAATGTCTCGT
rs77307105	ALT	GTATATTGCC	GTACAAGTAATCTAGAGTATATTGCC
rs77307105	REF	TCAGGTCATT	GTACAAGTAATCTAGATCAGGTCATT
rs77337238	REF	AATCGTCTTG	GTACAAGTAATCTAGAAATCGTCTTG
rs77337238	ALT	TAATCGCGTG	GTACAAGTAATCTAGATAATCGCGTG
rs7734182	REF	GCGGTATTAC	GTACAAGTAATCTAGAGCGGTATTAC
rs7734182	ALT	GTGCGATATC	GTACAAGTAATCTAGAGTGCGATATC
rs7735136	REF	ACCACGTGGT	GTACAAGTAATCTAGAACCACGTGGT
rs7735136	ALT	CTATGAGTCA	GTACAAGTAATCTAGACTATGAGTCA
rs77394401	REF	CGCATATTGT	GTACAAGTAATCTAGACGCATATTGT
rs77394401	ALT	TTAGATAGCC	GTACAAGTAATCTAGATTAGATAGCC
rs7740278	REF	TATTCGCGAA	GTACAAGTAATCTAGATATTCGCGAA
rs7740278	ALT	GCTGACATTG	GTACAAGTAATCTAGAGCTGACATTG
rs7740307	REF	TTCTAGCTAG	GTACAAGTAATCTAGATTCTAGCTAG
rs7740307	ALT	TTATGACACG	GTACAAGTAATCTAGATTATGACACG
rs7740331	REF	AGTTCTACTG	GTACAAGTAATCTAGAAGTTCTACTG
rs7740331	ALT	ATTCAGGCGA	GTACAAGTAATCTAGAATTCAGGCGA
rs77426740	ALT	ACCGAGTATG	GTACAAGTAATCTAGAACCGAGTATG
rs77426740	REF	CAACGTGGTA	GTACAAGTAATCTAGACAACGTGGTA
rs77430896	REF	GATCTCAAGT	GTACAAGTAATCTAGAGATCTCAAGT
rs77430896	ALT	TTGAACGCGA	GTACAAGTAATCTAGATTGAACGCGA
rs7750593	REF	AAGCATCGTG	GTACAAGTAATCTAGAAAGCATCGTG
rs7750593	ALT	TATCTGTAGC	GTACAAGTAATCTAGATATCTGTAGC
rs77532695	REF	TGTATCCATG	GTACAAGTAATCTAGATGTATCCATG
rs77532695	ALT	CTGACGCAGT	GTACAAGTAATCTAGACTGACGCAGT
rs77533489	ALT	GATCTGTCAA	GTACAAGTAATCTAGAGATCTGTCAA
rs77533489	REF	AGCATTGCTG	GTACAAGTAATCTAGAAGCATTGCTG
rs77585530	REF	GCATCATGGT	GTACAAGTAATCTAGAGCATCATGGT
rs77585530	ALT	CCATGGATTA	GTACAAGTAATCTAGACCATGGATTA
rs7759040	REF	TGATACACGT	GTACAAGTAATCTAGATGATACACGT
rs7759040	ALT	TGTACCAGTT	GTACAAGTAATCTAGATGTACCAGTT
rs77638540	REF	GAACGGTACT	GTACAAGTAATCTAGAGAACGGTACT
rs77638540	ALT	CTGTTAGGCA	GTACAAGTAATCTAGACTGTTAGGCA
rs77644136	REF	CGGACGTAAT	GTACAAGTAATCTAGACGGACGTAAT
rs77644136	ALT	TGAACTCTGA	GTACAAGTAATCTAGATGAACTCTGA
rs77678276	REF	TCTACTAGGC	GTACAAGTAATCTAGATCTACTAGGC
rs77678276	ALT	CAGATGGACT	GTACAAGTAATCTAGACAGATGGACT
rs77680736	REF	CGCTCTGAAG	GTACAAGTAATCTAGACGCTCTGAAG
rs77680736	ALT	TCAACGTAGG	GTACAAGTAATCTAGATCAACGTAGG
rs77846769	REF	ATGGCGATCA	GTACAAGTAATCTAGAATGGCGATCA
rs77846769	ALT	GCTGCAATGC	GTACAAGTAATCTAGAGCTGCAATGC
rs77847166	ALT	ACTGTGCATT	GTACAAGTAATCTAGAACTGTGCATT
rs77847166	REF	ACATGCGTAG	GTACAAGTAATCTAGAACATGCGTAG
rs77849433	REF	AACTGCATGG	GTACAAGTAATCTAGAAACTGCATGG
rs77849433	ALT	AGTGAACTTC	GTACAAGTAATCTAGAAGTGAACTTC
rs77866242	REF	AGTCGTACCT	GTACAAGTAATCTAGAAGTCGTACCT
rs77866242	ALT	ACGAAGCGTT	GTACAAGTAATCTAGAACGAAGCGTT
rs7792350	REF	CAGTTCACGG	GTACAAGTAATCTAGACAGTTCACGG
rs7792350	ALT	GCTGTCAATC	GTACAAGTAATCTAGAGCTGTCAATC
rs7792525	ALT	ACTGACTGGA	GTACAAGTAATCTAGAACTGACTGGA
rs7792525	REF	AGAGTTATCC	GTACAAGTAATCTAGAAGAGTTATCC
rs7792959	ALT	TAACTCGCGT	GTACAAGTAATCTAGATAACTCGCGT
rs7792959	REF	AGTCTGAATC	GTACAAGTAATCTAGAAGTCTGAATC
rs7795656	ALT	GGTCATTCGA	GTACAAGTAATCTAGAGGTCATTCGA
rs7795656	REF	CGTCAGTGCA	GTACAAGTAATCTAGACGTCAGTGCA
rs7795805	REF	TGCTATTGAC	GTACAAGTAATCTAGATGCTATTGAC
rs7795805	ALT	AGCGATATCG	GTACAAGTAATCTAGAAGCGATATCG
rs7799894	REF	AGGTCTTCAA	GTACAAGTAATCTAGAAGGTCTTCAA
rs7799894	ALT	TCTGTAGCAA	GTACAAGTAATCTAGATCTGTAGCAA
rs7799901	REF	ATGTGTCCAG	GTACAAGTAATCTAGAATGTGTCCAG
rs7799901	ALT	GCAGATACGT	GTACAAGTAATCTAGAGCAGATACGT
rs7799932	REF	GATCACTTGC	GTACAAGTAATCTAGAGATCACTTGC
rs7799932	ALT	GTGGCTACTA	GTACAAGTAATCTAGAGTGGCTACTA
rs7800128	REF	GACCTGGTAT	GTACAAGTAATCTAGAGACCTGGTAT
rs7800128	ALT	CCATGTCTGA	GTACAAGTAATCTAGACCATGTCTGA
rs7802372	ALT	ATATCGACGG	GTACAAGTAATCTAGAATATCGACGG
rs7802372	REF	GATAATCGCT	GTACAAGTAATCTAGAGATAATCGCT
rs7804972	ALT	CGAGTATGCC	GTACAAGTAATCTAGACGAGTATGCC
rs7804972	REF	GGTCAAGCTC	GTACAAGTAATCTAGAGGTCAAGCTC
rs7807401	ALT	GTGATACCAG	GTACAAGTAATCTAGAGTGATACCAG
rs7807401	REF	TAGTCAGCTC	GTACAAGTAATCTAGATAGTCAGCTC
rs78074380	ALT	CGGATCTGTA	GTACAAGTAATCTAGACGGATCTGTA
rs78074380	REF	GACCTGTAAT	GTACAAGTAATCTAGAGACCTGTAAT
rs7810072	ALT	GCTACTGAGC	GTACAAGTAATCTAGAGCTACTGAGC
rs7810072	REF	GGCATACATT	GTACAAGTAATCTAGAGGCATACATT
rs7810600	REF	AGTGTGCCAT	GTACAAGTAATCTAGAAGTGTGCCAT
rs7810600	ALT	TCCATAGCGG	GTACAAGTAATCTAGATCCATAGCGG
rs78110679	REF	CTATCGGTGA	GTACAAGTAATCTAGACTATCGGTGA
rs78110679	ALT	TATGACGTAC	GTACAAGTAATCTAGATATGACGTAC
rs78128881	REF	GATGCCATCT	GTACAAGTAATCTAGAGATGCCATCT
rs78128881	ALT	ACTCTTGATG	GTACAAGTAATCTAGAACTCTTGATG
rs78129655	ALT	CGTAACTATG	GTACAAGTAATCTAGACGTAACTATG
rs78129655	REF	GGCTACTGCA	GTACAAGTAATCTAGAGGCTACTGCA
rs7819780	ALT	TCCTATGTAG	GTACAAGTAATCTAGATCCTATGTAG
rs7819780	REF	TACGGCATTA	GTACAAGTAATCTAGATACGGCATTA
rs7820747	REF	GACCTGTGAC	GTACAAGTAATCTAGAGACCTGTGAC
rs7820747	ALT	CCATGGAGAT	GTACAAGTAATCTAGACCATGGAGAT
rs78259611	ALT	GTATCATTCG	GTACAAGTAATCTAGAGTATCATTCG
rs78259611	REF	TCTTGTAGAC	GTACAAGTAATCTAGATCTTGTAGAC
rs7826464	REF	GGTGCACTAA	GTACAAGTAATCTAGAGGTGCACTAA
rs7826464	ALT	TGTACACAGG	GTACAAGTAATCTAGATGTACACAGG
rs7826809	REF	CCGATTAGAT	GTACAAGTAATCTAGACCGATTAGAT
rs7826809	ALT	AGAGGTCTCC	GTACAAGTAATCTAGAAGAGGTCTCC
rs78289142	REF	TCTAGTCTGA	GTACAAGTAATCTAGATCTAGTCTGA
rs78289142	ALT	CATTGCACTG	GTACAAGTAATCTAGACATTGCACTG
rs78332988	REF	AGTCTCGACG	GTACAAGTAATCTAGAAGTCTCGACG
rs78332988	ALT	GAACTCTTCG	GTACAAGTAATCTAGAGAACTCTTCG
rs7839329	REF	TCTATTGACG	GTACAAGTAATCTAGATCTATTGACG
rs7839329	ALT	ACTGTACTGA	GTACAAGTAATCTAGAACTGTACTGA
rs7840386	ALT	CAGATGGTAC	GTACAAGTAATCTAGACAGATGGTAC
rs7840386	REF	CGTCAGAGTA	GTACAAGTAATCTAGACGTCAGAGTA
rs7841981	REF	AGTCCTAGTG	GTACAAGTAATCTAGAAGTCCTAGTG
rs7841981	ALT	TCAATCGGTG	GTACAAGTAATCTAGATCAATCGGTG
rs7842707	REF	AGCGTGATCC	GTACAAGTAATCTAGAAGCGTGATCC
rs7842707	ALT	GGTCAGATCA	GTACAAGTAATCTAGAGGTCAGATCA
rs7842761	ALT	TCTGAACTGT	GTACAAGTAATCTAGATCTGAACTGT
rs7842761	REF	CTGGATCAGT	GTACAAGTAATCTAGACTGGATCAGT
rs7843605	ALT	GTACGACATT	GTACAAGTAATCTAGAGTACGACATT
rs7843605	REF	ATGCATCTGG	GTACAAGTAATCTAGAATGCATCTGG
rs7846184	REF	AGCTGACTAG	GTACAAGTAATCTAGAAGCTGACTAG
rs7846184	ALT	TAGTACTACG	GTACAAGTAATCTAGATAGTACTACG
rs78486326	REF	AGGCGCATTA	GTACAAGTAATCTAGAAGGCGCATTA
rs78486326	ALT	GATGGCACCT	GTACAAGTAATCTAGAGATGGCACCT
rs78548003	REF	TCATAAGTGC	GTACAAGTAATCTAGATCATAAGTGC
rs78548003	ALT	TTGTGAATCC	GTACAAGTAATCTAGATTGTGAATCC
rs78570590	ALT	CTCATGAGAT	GTACAAGTAATCTAGACTCATGAGAT
rs78570590	REF	CTCGAAGCTT	GTACAAGTAATCTAGACTCGAAGCTT
rs7868663	REF	CGCTGATAAG	GTACAAGTAATCTAGACGCTGATAAG
rs7868663	ALT	CTAGGCTAGA	GTACAAGTAATCTAGACTAGGCTAGA
rs7869173	REF	ATTCGTCGGA	GTACAAGTAATCTAGAATTCGTCGGA
rs7869173	ALT	CATGGTCCAG	GTACAAGTAATCTAGACATGGTCCAG
rs78719977	ALT	TCGATCGTTA	GTACAAGTAATCTAGATCGATCGTTA
rs78719977	REF	CGCTTGAATG	GTACAAGTAATCTAGACGCTTGAATG
rs78842370	REF	ATCGATCAGG	GTACAAGTAATCTAGAATCGATCAGG
rs78842370	ALT	CAGCCTAGTG	GTACAAGTAATCTAGACAGCCTAGTG
rs78852983	REF	CTACGATTGT	GTACAAGTAATCTAGACTACGATTGT
rs78852983	ALT	GTTCAAGCGA	GTACAAGTAATCTAGAGTTCAAGCGA
rs78942037	REF	TCTGTAACTG	GTACAAGTAATCTAGATCTGTAACTG
rs78942037	ALT	GTCGACTCAT	GTACAAGTAATCTAGAGTCGACTCAT
rs7896246	REF	AGTCCGCATG	GTACAAGTAATCTAGAAGTCCGCATG
rs7896246	ALT	ACCTATGATG	GTACAAGTAATCTAGAACCTATGATG
rs78988517	ALT	TCCACGTGGA	GTACAAGTAATCTAGATCCACGTGGA
rs78988517	REF	ACACGATGTT	GTACAAGTAATCTAGAACACGATGTT
rs79020056	ALT	TCGCTGACTA	GTACAAGTAATCTAGATCGCTGACTA
rs79020056	REF	ATGTCGACAG	GTACAAGTAATCTAGAATGTCGACAG
rs79095262	REF	CATACGAGGT	GTACAAGTAATCTAGACATACGAGGT
rs79095262	ALT	TATCAGGCGT	GTACAAGTAATCTAGATATCAGGCGT
rs79125155	REF	TTGTACACGC	GTACAAGTAATCTAGATTGTACACGC
rs79125155	ALT	CGTCCTGAGA	GTACAAGTAATCTAGACGTCCTGAGA
rs79163745	REF	GCTTGCCATA	GTACAAGTAATCTAGAGCTTGCCATA
rs79163745	ALT	CGTATCGACT	GTACAAGTAATCTAGACGTATCGACT
rs79178475	ALT	CCATTGTGCA	GTACAAGTAATCTAGACCATTGTGCA
rs79178475	REF	TAGTATCGAC	GTACAAGTAATCTAGATAGTATCGAC
rs7918082	REF	CGTGTGAACT	GTACAAGTAATCTAGACGTGTGAACT
rs7918082	ALT	TAGCTTCTGA	GTACAAGTAATCTAGATAGCTTCTGA
rs7918982	ALT	CACTGGCGAT	GTACAAGTAATCTAGACACTGGCGAT
rs7918982	REF	CGCATATGAG	GTACAAGTAATCTAGACGCATATGAG
rs7919141	REF	GTACTGCACT	GTACAAGTAATCTAGAGTACTGCACT
rs7919141	ALT	AACTCGCGTT	GTACAAGTAATCTAGAAACTCGCGTT
rs79208817	REF	CGTCTACAGT	GTACAAGTAATCTAGACGTCTACAGT
rs79208817	ALT	CAGCGTTCAT	GTACAAGTAATCTAGACAGCGTTCAT
rs79208987	ALT	GTCACTGAAT	GTACAAGTAATCTAGAGTCACTGAAT
rs79208987	REF	ATGTGACGCT	GTACAAGTAATCTAGAATGTGACGCT
rs79213832	REF	GACTAATCTG	GTACAAGTAATCTAGAGACTAATCTG
rs79213832	REF	GTATGTCCAT	GTACAAGTAATCTAGAGTATGTCCAT
rs79213832	ALT	TTAGCAGGAC	GTACAAGTAATCTAGATTAGCAGGAC
rs79213832	ALT	AGGTATGCTC	GTACAAGTAATCTAGAAGGTATGCTC
rs7922288	REF	TTCAGAGGCA	GTACAAGTAATCTAGATTCAGAGGCA
rs7922288	ALT	GTACTAGGCT	GTACAAGTAATCTAGAGTACTAGGCT
rs7923479	REF	TCAGTCGTAG	GTACAAGTAATCTAGATCAGTCGTAG
rs7923479	ALT	ACGTACGTAG	GTACAAGTAATCTAGAACGTACGTAG
rs7923507	REF	GCTTAGATCT	GTACAAGTAATCTAGAGCTTAGATCT
rs7923507	ALT	CTCGATTACG	GTACAAGTAATCTAGACTCGATTACG
rs79267330	ALT	CGACTACGTT	GTACAAGTAATCTAGACGACTACGTT
rs79267330	REF	GACTGCTATT	GTACAAGTAATCTAGAGACTGCTATT
rs79372788	REF	TGACATCGTG	GTACAAGTAATCTAGATGACATCGTG
rs79372788	ALT	TCAGGCGTAA	GTACAAGTAATCTAGATCAGGCGTAA
rs79407723	ALT	TAGGCTATCG	GTACAAGTAATCTAGATAGGCTATCG
rs79407723	REF	GCGAGCTCTA	GTACAAGTAATCTAGAGCGAGCTCTA
rs7943741	REF	GTGCAACTTC	GTACAAGTAATCTAGAGTGCAACTTC
rs7943741	ALT	GGCATACGAT	GTACAAGTAATCTAGAGGCATACGAT
rs79508493	REF	ACCGTTACGT	GTACAAGTAATCTAGAACCGTTACGT
rs79508493	ALT	CACTGTAGTA	GTACAAGTAATCTAGACACTGTAGTA
rs7955113	REF	TCATGAGCAG	GTACAAGTAATCTAGATCATGAGCAG
rs7955113	ALT	CTGAGTTACA	GTACAAGTAATCTAGACTGAGTTACA
rs7957668	ALT	CTAGTCGTTA	GTACAAGTAATCTAGACTAGTCGTTA
rs7957668	REF	CGATTGAATC	GTACAAGTAATCTAGACGATTGAATC
rs7963875	REF	TGTACTCGAG	GTACAAGTAATCTAGATGTACTCGAG
rs7963875	ALT	TGAATCCGAT	GTACAAGTAATCTAGATGAATCCGAT
rs79664808	ALT	CCAGTGGTCA	GTACAAGTAATCTAGACCAGTGGTCA
rs79664808	REF	ATAGACCTGT	GTACAAGTAATCTAGAATAGACCTGT
rs7969850	REF	CGTCAGGCAT	GTACAAGTAATCTAGACGTCAGGCAT
rs7969850	ALT	TGTAGTCTCA	GTACAAGTAATCTAGATGTAGTCTCA
rs79703785	REF	TCGTACGTAC	GTACAAGTAATCTAGATCGTACGTAC
rs79703785	ALT	GACAGTTGCC	GTACAAGTAATCTAGAGACAGTTGCC
rs79703785	ALT	GCGATACTTA	GTACAAGTAATCTAGAGCGATACTTA
rs79703785	REF	TAAGCTGTCG	GTACAAGTAATCTAGATAAGCTGTCG
rs79714579	REF	TAGCCTAGGC	GTACAAGTAATCTAGATAGCCTAGGC
rs79714579	ALT	ATCGCAGGTA	GTACAAGTAATCTAGAATCGCAGGTA
rs797318	REF	ACAGGCGCTT	GTACAAGTAATCTAGAACAGGCGCTT
rs797318	ALT	TTCGACTATG	GTACAAGTAATCTAGATTCGACTATG
rs797319	ALT	AGTCTACTAG	GTACAAGTAATCTAGAAGTCTACTAG
rs797319	REF	TACACTGTGC	GTACAAGTAATCTAGATACACTGTGC
rs79765254	REF	TCTACGACGT	GTACAAGTAATCTAGATCTACGACGT
rs79765254	ALT	TCAGACTTAG	GTACAAGTAATCTAGATCAGACTTAG
rs79770870	ALT	TAGGAGACTC	GTACAAGTAATCTAGATAGGAGACTC
rs79770870	REF	AGGCTCATAG	GTACAAGTAATCTAGAAGGCTCATAG
rs7979019	REF	TCTACTGGAG	GTACAAGTAATCTAGATCTACTGGAG
rs7979019	ALT	CTAGATAGGC	GTACAAGTAATCTAGACTAGATAGGC
rs7983374	ALT	GTACCGCATG	GTACAAGTAATCTAGAGTACCGCATG
rs7983374	REF	GAGGCACATT	GTACAAGTAATCTAGAGAGGCACATT
rs79851578	ALT	GCCATTGTTA	GTACAAGTAATCTAGAGCCATTGTTA
rs79851578	REF	AGCTGCTACG	GTACAAGTAATCTAGAAGCTGCTACG
rs7985850	REF	GTCACTAGGA	GTACAAGTAATCTAGAGTCACTAGGA
rs7985850	ALT	TTACGGACCT	GTACAAGTAATCTAGATTACGGACCT
rs80007910	REF	GTTCAGACAG	GTACAAGTAATCTAGAGTTCAGACAG
rs80007910	ALT	TGATGTCTAC	GTACAAGTAATCTAGATGATGTCTAC
rs80029873	REF	CCAGGAGTTC	GTACAAGTAATCTAGACCAGGAGTTC
rs80029873	ALT	GTTCAACTGA	GTACAAGTAATCTAGAGTTCAACTGA
rs80079355	ALT	AACGTTAGCT	GTACAAGTAATCTAGAAACGTTAGCT
rs80079355	REF	CGAAGCTTCT	GTACAAGTAATCTAGACGAAGCTTCT
rs80121507	ALT	TAATGCCATG	GTACAAGTAATCTAGATAATGCCATG
rs80121507	REF	TCAGTGTCAC	GTACAAGTAATCTAGATCAGTGTCAC
rs8025863	REF	GAGTTCATAC	GTACAAGTAATCTAGAGAGTTCATAC
rs8025863	ALT	AACTATGGCG	GTACAAGTAATCTAGAAACTATGGCG
rs80282187	ALT	GCAGTGTCCA	GTACAAGTAATCTAGAGCAGTGTCCA
rs80282187	REF	CAATCGCGTT	GTACAAGTAATCTAGACAATCGCGTT
rs80286183	ALT	GAGCCTAGCT	GTACAAGTAATCTAGAGAGCCTAGCT
rs80286183	REF	TGCGGATCTA	GTACAAGTAATCTAGATGCGGATCTA
rs8031046	REF	TTACGACGTC	GTACAAGTAATCTAGATTACGACGTC
rs8031046	ALT	GCATGTCATC	GTACAAGTAATCTAGAGCATGTCATC
rs80314439	REF	GATCATGACT	GTACAAGTAATCTAGAGATCATGACT
rs80314439	ALT	TCCGCAAGTG	GTACAAGTAATCTAGATCCGCAAGTG
rs80350582	REF	GGCTAACTAG	GTACAAGTAATCTAGAGGCTAACTAG
rs80350582	ALT	TGCCAGTGAA	GTACAAGTAATCTAGATGCCAGTGAA
rs8035135	ALT	ATTACGGTCG	GTACAAGTAATCTAGAATTACGGTCG
rs8035135	REF	GATCAGAGCT	GTACAAGTAATCTAGAGATCAGAGCT
rs8040868	REF	TACGAGGACT	GTACAAGTAATCTAGATACGAGGACT
rs8040868	ALT	CGTAACTGCG	GTACAAGTAATCTAGACGTAACTGCG
rs8049316	ALT	TCACGCTGAG	GTACAAGTAATCTAGATCACGCTGAG
rs8049316	REF	TCAATAGGTC	GTACAAGTAATCTAGATCAATAGGTC
rs8055338	REF	ATACCGTGTC	GTACAAGTAATCTAGAATACCGTGTC
rs8055338	ALT	GCAGCTTAGT	GTACAAGTAATCTAGAGCAGCTTAGT
rs8056745	ALT	TCTAGGAGCT	GTACAAGTAATCTAGATCTAGGAGCT
rs8056745	REF	ATGGTCCAGA	GTACAAGTAATCTAGAATGGTCCAGA
rs8059260	REF	AGTCGCAGTT	GTACAAGTAATCTAGAAGTCGCAGTT
rs8059260	ALT	GTCCGCATAG	GTACAAGTAATCTAGAGTCCGCATAG
rs8059525	REF	CTGTAGGCAC	GTACAAGTAATCTAGACTGTAGGCAC
rs8059525	ALT	TCACGGTGAT	GTACAAGTAATCTAGATCACGGTGAT
rs8063084	REF	TACCATGGCT	GTACAAGTAATCTAGATACCATGGCT
rs8063084	ALT	TGCAGACGAT	GTACAAGTAATCTAGATGCAGACGAT
rs8068636	REF	AGGTCATGCA	GTACAAGTAATCTAGAAGGTCATGCA
rs8068636	ALT	ATCCTGCGTA	GTACAAGTAATCTAGAATCCTGCGTA
rs8076789	REF	GCTGCAGATT	GTACAAGTAATCTAGAGCTGCAGATT
rs8076789	ALT	AGTCAGGTCA	GTACAAGTAATCTAGAAGTCAGGTCA
rs8089727	REF	TGTGTCGACA	GTACAAGTAATCTAGATGTGTCGACA
rs8089727	ALT	GAGACTTGAC	GTACAAGTAATCTAGAGAGACTTGAC
rs8118557	ALT	AACTCGGATT	GTACAAGTAATCTAGAAACTCGGATT
rs8118557	REF	ACCGATTGAG	GTACAAGTAATCTAGAACCGATTGAG
rs8133079	REF	ATAGCGTCGT	GTACAAGTAATCTAGAATAGCGTCGT
rs8133079	ALT	TAATGCGCTG	GTACAAGTAATCTAGATAATGCGCTG
rs816613	ALT	GTTACGACCG	GTACAAGTAATCTAGAGTTACGACCG
rs816613	REF	TAGTCTAGCC	GTACAAGTAATCTAGATAGTCTAGCC
rs816621	ALT	ATGTGTTACC	GTACAAGTAATCTAGAATGTGTTACC
rs816621	REF	TACAGATCTG	GTACAAGTAATCTAGATACAGATCTG
rs816628	REF	AATGTCGGAC	GTACAAGTAATCTAGAAATGTCGGAC
rs816628	ALT	TGGCTCATAG	GTACAAGTAATCTAGATGGCTCATAG
rs8181880	REF	CGGATTCGCA	GTACAAGTAATCTAGACGGATTCGCA
rs8181880	ALT	AGCGGATTAC	GTACAAGTAATCTAGAAGCGGATTAC
rs862242	REF	TGAGCATCTA	GTACAAGTAATCTAGATGAGCATCTA
rs862242	ALT	TAAGACCTGT	GTACAAGTAATCTAGATAAGACCTGT
rs862245	ALT	TCAGATGCTA	GTACAAGTAATCTAGATCAGATGCTA
rs862245	REF	GTGTGTACCA	GTACAAGTAATCTAGAGTGTGTACCA
rs871026	REF	CGATCGATAT	GTACAAGTAATCTAGACGATCGATAT
rs871026	ALT	GCGCAGTATC	GTACAAGTAATCTAGAGCGCAGTATC
rs871301	ALT	CATCTGTTAG	GTACAAGTAATCTAGACATCTGTTAG
rs871301	REF	ATAACTGCGG	GTACAAGTAATCTAGAATAACTGCGG
rs871606	REF	CTAACGGTGT	GTACAAGTAATCTAGACTAACGGTGT
rs871606	ALT	TTCTTGAACG	GTACAAGTAATCTAGATTCTTGAACG
rs886785	ALT	ATCTATGCCG	GTACAAGTAATCTAGAATCTATGCCG
rs886785	REF	AGATCTGCAT	GTACAAGTAATCTAGAAGATCTGCAT
rs891159	REF	ATCTGAGGCA	GTACAAGTAATCTAGAATCTGAGGCA
rs891159	ALT	AGAGCTCTTA	GTACAAGTAATCTAGAAGAGCTCTTA
rs897658	ALT	AATCCGTGTT	GTACAAGTAATCTAGAAATCCGTGTT
rs897658	REF	ACTGCTATAG	GTACAAGTAATCTAGAACTGCTATAG
rs919877	ALT	CATGACTGTC	GTACAAGTAATCTAGACATGACTGTC
rs919877	REF	CTATGAGACG	GTACAAGTAATCTAGACTATGAGACG
rs9276164	REF	ACTTCAGTGT	GTACAAGTAATCTAGAACTTCAGTGT
rs9276164	ALT	TACCAGATGT	GTACAAGTAATCTAGATACCAGATGT
rs9276188	ALT	TTGCAGTCAC	GTACAAGTAATCTAGATTGCAGTCAC
rs9276188	REF	TACTTGCGTA	GTACAAGTAATCTAGATACTTGCGTA
rs9276190	ALT	CTAGTGAGTC	GTACAAGTAATCTAGACTAGTGAGTC
rs9276190	REF	GAGCATCGAT	GTACAAGTAATCTAGAGAGCATCGAT
rs9276191	REF	CTACTGAGGC	GTACAAGTAATCTAGACTACTGAGGC
rs9276191	ALT	CGAGACTTCT	GTACAAGTAATCTAGACGAGACTTCT
rs9276375	REF	TAACTGTCAG	GTACAAGTAATCTAGATAACTGTCAG
rs9276375	ALT	ACTGGCTAGC	GTACAAGTAATCTAGAACTGGCTAGC
rs9276585	REF	CTATCTGATG	GTACAAGTAATCTAGACTATCTGATG
rs9276585	ALT	GTATACCGTA	GTACAAGTAATCTAGAGTATACCGTA
rs9296743	REF	GTGACTATGC	GTACAAGTAATCTAGAGTGACTATGC
rs9296743	ALT	AACTGTCGTT	GTACAAGTAATCTAGAAACTGTCGTT
rs9304696	REF	TAGACGATCT	GTACAAGTAATCTAGATAGACGATCT
rs9304696	ALT	CATGCGTATG	GTACAAGTAATCTAGACATGCGTATG
rs9304697	ALT	TGCTCAAGCT	GTACAAGTAATCTAGATGCTCAAGCT
rs9304697	REF	GTCGTGAACT	GTACAAGTAATCTAGAGTCGTGAACT
rs9318121	ALT	CAGACTGATG	GTACAAGTAATCTAGACAGACTGATG
rs9318121	REF	TATGGTCACT	GTACAAGTAATCTAGATATGGTCACT
rs9322194	ALT	GGTCCATATC	GTACAAGTAATCTAGAGGTCCATATC
rs9322194	REF	TCAGGCTCAG	GTACAAGTAATCTAGATCAGGCTCAG
rs9324293	ALT	TGACGTTCAT	GTACAAGTAATCTAGATGACGTTCAT
rs9324293	REF	CTTGAGCTAA	GTACAAGTAATCTAGACTTGAGCTAA
rs932494	REF	TTCTCGATGA	GTACAAGTAATCTAGATTCTCGATGA
rs932494	ALT	CGCTAATGCG	GTACAAGTAATCTAGACGCTAATGCG
rs9326819	REF	ATCGGCTGTA	GTACAAGTAATCTAGAATCGGCTGTA
rs9326819	ALT	CGATTGTCAA	GTACAAGTAATCTAGACGATTGTCAA
rs9343867	ALT	TGCATAACGT	GTACAAGTAATCTAGATGCATAACGT
rs9343867	REF	TGGTACACGT	GTACAAGTAATCTAGATGGTACACGT
rs9348716	ALT	CCGATACGTT	GTACAAGTAATCTAGACCGATACGTT
rs9348716	REF	GAATGTCATC	GTACAAGTAATCTAGAGAATGTCATC
rs9357006	ALT	GAGAACTCGT	GTACAAGTAATCTAGAGAGAACTCGT
rs9357006	REF	CTTAGTAGAC	GTACAAGTAATCTAGACTTAGTAGAC
rs9379856	ALT	ATTCGGCTAC	GTACAAGTAATCTAGAATTCGGCTAC
rs9379856	REF	TTAGATTCGC	GTACAAGTAATCTAGATTAGATTCGC
rs9379857	ALT	TAGGTCTTCA	GTACAAGTAATCTAGATAGGTCTTCA
rs9379857	REF	CCAGCTTGAT	GTACAAGTAATCTAGACCAGCTTGAT
rs9379858	ALT	GACTATCCTG	GTACAAGTAATCTAGAGACTATCCTG
rs9379858	REF	ATACGAGTCT	GTACAAGTAATCTAGAATACGAGTCT
rs9379871	ALT	ACCAGTATTG	GTACAAGTAATCTAGAACCAGTATTG
rs9379871	REF	CCTATCGGAT	GTACAAGTAATCTAGACCTATCGGAT
rs9379873	ALT	TAACGTAGGC	GTACAAGTAATCTAGATAACGTAGGC
rs9379873	REF	ATGCAGGCTT	GTACAAGTAATCTAGAATGCAGGCTT
rs9393704	ALT	CTATGCGGTA	GTACAAGTAATCTAGACTATGCGGTA
rs9393704	REF	TACATCATGG	GTACAAGTAATCTAGATACATCATGG
rs9393705	REF	TGAGCTACAT	GTACAAGTAATCTAGATGAGCTACAT
rs9393705	ALT	ACGTCTGATA	GTACAAGTAATCTAGAACGTCTGATA
rs9393706	ALT	CATATGCCTG	GTACAAGTAATCTAGACATATGCCTG
rs9393706	REF	TCACCGTGAT	GTACAAGTAATCTAGATCACCGTGAT
rs9393715	REF	TTGCCAGTTA	GTACAAGTAATCTAGATTGCCAGTTA
rs9393715	ALT	ATGGCTACTC	GTACAAGTAATCTAGAATGGCTACTC
rs9395917	REF	TCATGTGTCA	GTACAAGTAATCTAGATCATGTGTCA
rs9395917	ALT	TTATCACGGA	GTACAAGTAATCTAGATTATCACGGA
rs9395918	ALT	CGCTTGTCAA	GTACAAGTAATCTAGACGCTTGTCAA
rs9395918	REF	GCATGTCGTA	GTACAAGTAATCTAGAGCATGTCGTA
rs9400081	ALT	TTCTGTGAAC	GTACAAGTAATCTAGATTCTGTGAAC
rs9400081	REF	CCGTGACAGT	GTACAAGTAATCTAGACCGTGACAGT
rs9414758	REF	GTTCTTAGAC	GTACAAGTAATCTAGAGTTCTTAGAC
rs9414758	ALT	GTATTCGACG	GTACAAGTAATCTAGAGTATTCGACG
rs9415635	ALT	GATTGAGACC	GTACAAGTAATCTAGAGATTGAGACC
rs9415635	REF	TAACGTGCTT	GTACAAGTAATCTAGATAACGTGCTT
rs9434741	REF	GTACCTGGCA	GTACAAGTAATCTAGAGTACCTGGCA
rs9434741	ALT	TGGATACCTC	GTACAAGTAATCTAGATGGATACCTC
rs944095	REF	ACAATGCTGT	GTACAAGTAATCTAGAACAATGCTGT
rs944095	ALT	TTGCTACGGA	GTACAAGTAATCTAGATTGCTACGGA
rs9443642	ALT	TCGAGGATCT	GTACAAGTAATCTAGATCGAGGATCT
rs9443642	REF	AGTCGCTAAG	GTACAAGTAATCTAGAAGTCGCTAAG
rs9455181	REF	CGTTGCAATA	GTACAAGTAATCTAGACGTTGCAATA
rs9455181	ALT	GTATTAGCAC	GTACAAGTAATCTAGAGTATTAGCAC
rs9455182	ALT	TAGTATGCTC	GTACAAGTAATCTAGATAGTATGCTC
rs9455182	REF	GCTACTTCGA	GTACAAGTAATCTAGAGCTACTTCGA
rs9456665	ALT	TACTGGACTA	GTACAAGTAATCTAGATACTGGACTA
rs9456665	REF	ATAGACTCGG	GTACAAGTAATCTAGAATAGACTCGG
rs9460757	REF	TTGTACGAGC	GTACAAGTAATCTAGATTGTACGAGC
rs9460757	ALT	TGTGCCATAG	GTACAAGTAATCTAGATGTGCCATAG
rs9462529	REF	GATACGTGAC	GTACAAGTAATCTAGAGATACGTGAC
rs9462529	ALT	TACAGGTATC	GTACAAGTAATCTAGATACAGGTATC
rs9474786	REF	GTGCGTCTAA	GTACAAGTAATCTAGAGTGCGTCTAA
rs9474786	ALT	GCCTCATGGA	GTACAAGTAATCTAGAGCCTCATGGA
rs9487365	REF	AGCCTACTGG	GTACAAGTAATCTAGAAGCCTACTGG
rs9487365	ALT	GAAGTTCTCT	GTACAAGTAATCTAGAGAAGTTCTCT
rs9487377	REF	TAAGAGTGCC	GTACAAGTAATCTAGATAAGAGTGCC
rs9487377	ALT	CGATGCCATT	GTACAAGTAATCTAGACGATGCCATT
rs9505823	REF	AAGCGTCTTA	GTACAAGTAATCTAGAAAGCGTCTTA
rs9505823	ALT	ACTGCTACGG	GTACAAGTAATCTAGAACTGCTACGG
rs9525732	REF	GTCTTACCAG	GTACAAGTAATCTAGAGTCTTACCAG
rs9525732	ALT	CCTGAGATTG	GTACAAGTAATCTAGACCTGAGATTG
rs9533357	REF	GGCAACTTGA	GTACAAGTAATCTAGAGGCAACTTGA
rs9533357	ALT	GATACGGCTC	GTACAAGTAATCTAGAGATACGGCTC
rs9533358	REF	AGTACGCTAT	GTACAAGTAATCTAGAAGTACGCTAT
rs9533358	ALT	CGTAAGCCGT	GTACAAGTAATCTAGACGTAAGCCGT
rs9554568	ALT	CGCTATAGTA	GTACAAGTAATCTAGACGCTATAGTA
rs9554568	REF	CCAGATGGAT	GTACAAGTAATCTAGACCAGATGGAT
rs9556155	REF	ATCCGTAGTC	GTACAAGTAATCTAGAATCCGTAGTC
rs9556155	ALT	GTACCTATGA	GTACAAGTAATCTAGAGTACCTATGA
rs9557194	REF	CAATACGTGT	GTACAAGTAATCTAGACAATACGTGT
rs9557194	ALT	AGTTCACAGT	GTACAAGTAATCTAGAAGTTCACAGT
rs9557195	REF	TCGCACAGGT	GTACAAGTAATCTAGATCGCACAGGT
rs9557195	ALT	CCGTTGAAGT	GTACAAGTAATCTAGACCGTTGAAGT
rs9557205	ALT	TACTTGACCG	GTACAAGTAATCTAGATACTTGACCG
rs9557205	REF	GCATCGTACT	GTACAAGTAATCTAGAGCATCGTACT
rs9557207	REF	CGAGAAGTCT	GTACAAGTAATCTAGACGAGAAGTCT
rs9557207	ALT	CATCCTGATG	GTACAAGTAATCTAGACATCCTGATG
rs9560954	REF	GCCTCAGTAT	GTACAAGTAATCTAGAGCCTCAGTAT
rs9560954	ALT	TGACATTCGA	GTACAAGTAATCTAGATGACATTCGA
rs9560956	REF	CGTAGACTGT	GTACAAGTAATCTAGACGTAGACTGT
rs9560956	ALT	GGCTGCTAAT	GTACAAGTAATCTAGAGGCTGCTAAT
rs9573029	REF	GGTCCATTCA	GTACAAGTAATCTAGAGGTCCATTCA
rs9573029	ALT	TCGACGTAAT	GTACAAGTAATCTAGATCGACGTAAT
rs9573064	ALT	AGCCATTGCG	GTACAAGTAATCTAGAAGCCATTGCG
rs9573064	REF	CCATTGATCG	GTACAAGTAATCTAGACCATTGATCG
rs9585032	REF	GGCTTACCGA	GTACAAGTAATCTAGAGGCTTACCGA
rs9585032	ALT	TGATATCACG	GTACAAGTAATCTAGATGATATCACG
rs9605070	REF	CGAAGTTGCC	GTACAAGTAATCTAGACGAAGTTGCC
rs9605070	ALT	ATTGCAGCTA	GTACAAGTAATCTAGAATTGCAGCTA
rs9606258	REF	CTGTCAAGTG	GTACAAGTAATCTAGACTGTCAAGTG
rs9606258	ALT	ATATGTCGCA	GTACAAGTAATCTAGAATATGTCGCA
rs9620341	ALT	AGTCTGAAGC	GTACAAGTAATCTAGAAGTCTGAAGC
rs9620341	REF	ACTAGTCGTG	GTACAAGTAATCTAGAACTAGTCGTG
rs9620341	REF	TAACGTGTCT	GTACAAGTAATCTAGATAACGTGTCT
rs9620341	ALT	CATGAGGTCC	GTACAAGTAATCTAGACATGAGGTCC
rs9624364	REF	CTCAAGTAGG	GTACAAGTAATCTAGACTCAAGTAGG
rs9624364	ALT	TTGAAGCCTG	GTACAAGTAATCTAGATTGAAGCCTG
rs9648238	ALT	TGACTATAGC	GTACAAGTAATCTAGATGACTATAGC
rs9648238	REF	CAGGCGTTCA	GTACAAGTAATCTAGACAGGCGTTCA
rs9653186	ALT	ATACGCTTAG	GTACAAGTAATCTAGAATACGCTTAG
rs9653186	REF	TACGGAGTAC	GTACAAGTAATCTAGATACGGAGTAC
rs9679707	REF	CGAGTCAGTC	GTACAAGTAATCTAGACGAGTCAGTC
rs9679707	ALT	ACGTCGACGT	GTACAAGTAATCTAGAACGTCGACGT
rs9689337	ALT	TCAGTAATCG	GTACAAGTAATCTAGATCAGTAATCG
rs9689337	REF	CTGACGCTTA	GTACAAGTAATCTAGACTGACGCTTA
rs9694082	REF	TTAGCTAGCC	GTACAAGTAATCTAGATTAGCTAGCC
rs9694082	ALT	TCATGCGTAT	GTACAAGTAATCTAGATCATGCGTAT
rs9711441	REF	TCGTGTACAT	GTACAAGTAATCTAGATCGTGTACAT
rs9711441	ALT	GTGAAGCCAT	GTACAAGTAATCTAGAGTGAAGCCAT
rs9711882	REF	TTCTGGCAAT	GTACAAGTAATCTAGATTCTGGCAAT
rs9711882	ALT	GTTCGCAGAT	GTACAAGTAATCTAGAGTTCGCAGAT
rs9717327	ALT	GGATCACGTT	GTACAAGTAATCTAGAGGATCACGTT
rs9717327	REF	TGTGCCATAA	GTACAAGTAATCTAGATGTGCCATAA
rs972800	ALT	CAATGACGGT	GTACAAGTAATCTAGACAATGACGGT
rs972800	REF	ATAGCAGTCT	GTACAAGTAATCTAGAATAGCAGTCT
rs9763225	REF	GCACTTATGG	GTACAAGTAATCTAGAGCACTTATGG
rs9763225	ALT	ATCGCTCAGG	GTACAAGTAATCTAGAATCGCTCAGG
rs9767309	REF	GACTTGTCAA	GTACAAGTAATCTAGAGACTTGTCAA
rs9767309	ALT	AAGATTGTCC	GTACAAGTAATCTAGAAAGATTGTCC
rs9787632	REF	ATGGCGTATC	GTACAAGTAATCTAGAATGGCGTATC
rs9787632	ALT	TGATACCGAT	GTACAAGTAATCTAGATGATACCGAT
rs9797364	ALT	GATTACTACG	GTACAAGTAATCTAGAGATTACTACG
rs9797364	REF	CCACGATGTT	GTACAAGTAATCTAGACCACGATGTT
rs9808489	REF	TGACATGGCA	GTACAAGTAATCTAGATGACATGGCA
rs9808489	ALT	CGATCTGCTA	GTACAAGTAATCTAGACGATCTGCTA
rs9819038	REF	GCTTCAGAGC	GTACAAGTAATCTAGAGCTTCAGAGC
rs9819038	ALT	AGGCAGCTTC	GTACAAGTAATCTAGAAGGCAGCTTC
rs9834014	REF	AGCGTTCGAA	GTACAAGTAATCTAGAAGCGTTCGAA
rs9834014	ALT	TAAGACTTCG	GTACAAGTAATCTAGATAAGACTTCG
rs9842897	ALT	CTGTCATCAG	GTACAAGTAATCTAGACTGTCATCAG
rs9842897	REF	CCGTAAGTGC	GTACAAGTAATCTAGACCGTAAGTGC
rs9843141	REF	ATATCTGCGG	GTACAAGTAATCTAGAATATCTGCGG
rs9843141	ALT	TTCGAGCATG	GTACAAGTAATCTAGATTCGAGCATG
rs9860341	REF	TGACCATTGC	GTACAAGTAATCTAGATGACCATTGC
rs9860341	ALT	ACTACGTTGC	GTACAAGTAATCTAGAACTACGTTGC
rs9862440	ALT	ATCGCGAGTT	GTACAAGTAATCTAGAATCGCGAGTT
rs9862440	REF	AATCCGTGTG	GTACAAGTAATCTAGAAATCCGTGTG
rs9867822	REF	TGTCACGAAG	GTACAAGTAATCTAGATGTCACGAAG
rs9867822	ALT	TGCTCTGATA	GTACAAGTAATCTAGATGCTCTGATA
rs9875294	ALT	GTCAAGTTCA	GTACAAGTAATCTAGAGTCAAGTTCA
rs9875294	REF	TATACGCTTG	GTACAAGTAATCTAGATATACGCTTG
rs9899805	REF	CGCCAGTATG	GTACAAGTAATCTAGACGCCAGTATG
rs9899805	ALT	CTATACTGGA	GTACAAGTAATCTAGACTATACTGGA
rs9903876	REF	GATTCGCTAC	GTACAAGTAATCTAGAGATTCGCTAC
rs9903876	ALT	TCGCAATATG	GTACAAGTAATCTAGATCGCAATATG
rs9905597	ALT	TCTAAGTACG	GTACAAGTAATCTAGATCTAAGTACG
rs9905597	REF	GACATGGTCC	GTACAAGTAATCTAGAGACATGGTCC
rs9908547	REF	ATAGTCCGTG	GTACAAGTAATCTAGAATAGTCCGTG
rs9908547	ALT	ACGTTCGATT	GTACAAGTAATCTAGAACGTTCGATT
rs9920145	ALT	TAAGAGCTCG	GTACAAGTAATCTAGATAAGAGCTCG
rs9920145	REF	TGACCAGGTA	GTACAAGTAATCTAGATGACCAGGTA
rs9926200	ALT	TGAACTGTCC	GTACAAGTAATCTAGATGAACTGTCC
rs9926200	REF	CTAGTAGTCG	GTACAAGTAATCTAGACTAGTAGTCG
rs9948295	REF	GCTAGATTCA	GTACAAGTAATCTAGAGCTAGATTCA
rs9948295	ALT	TGGCATGAAC	GTACAAGTAATCTAGATGGCATGAAC
rs9958002	REF	TAGCTGCGAT	GTACAAGTAATCTAGATAGCTGCGAT
rs9958002	ALT	TCAGGCTAGA	GTACAAGTAATCTAGATCAGGCTAGA
rs9973262	REF	GTATCGAGCC	GTACAAGTAATCTAGAGTATCGAGCC
rs9973262	ALT	ATCTAGTGTC	GTACAAGTAATCTAGAATCTAGTGTC
rs9977131	REF	GATTCGCAGC	GTACAAGTAATCTAGAGATTCGCAGC
rs9977131	ALT	ATTACAGTCG	GTACAAGTAATCTAGAATTACAGTCG
rs9981766	REF	GTGCTACTAC	GTACAAGTAATCTAGAGTGCTACTAC
rs9981766	ALT	CTGAGTACCG	GTACAAGTAATCTAGACTGAGTACCG
rs9983385	ALT	ATTCGTGCGA	GTACAAGTAATCTAGAATTCGTGCGA
rs9983385	REF	AGCAATCTTG	GTACAAGTAATCTAGAAGCAATCTTG
rs9983858	ALT	CCATGATGAT	GTACAAGTAATCTAGACCATGATGAT
rs9983858	REF	GTCATCGATG	GTACAAGTAATCTAGAGTCATCGATG
rs998714	ALT	ACGTCGATGC	GTACAAGTAATCTAGAACGTCGATGC
rs998714	REF	CGTCTAATGA	GTACAAGTAATCTAGACGTCTAATGA
rs10005989	REF	ACGTCGGATA	GTACAAGTAATCTAGAACGTCGGATA
rs10005989	ALT	GTTCGCTAAT	GTACAAGTAATCTAGAGTTCGCTAAT
rs10008489	REF	GTGATACGCC	GTACAAGTAATCTAGAGTGATACGCC
rs10008489	ALT	GGATGTCCAT	GTACAAGTAATCTAGAGGATGTCCAT
rs10012016	REF	ATAGTTCGGC	GTACAAGTAATCTAGAATAGTTCGGC
rs10012016	ALT	ACTTCGATTG	GTACAAGTAATCTAGAACTTCGATTG
rs10016229	REF	CGTCATGGAT	GTACAAGTAATCTAGACGTCATGGAT
rs10016229	ALT	GTACTGCTTA	GTACAAGTAATCTAGAGTACTGCTTA
rs10018246	REF	TCTGTATACG	GTACAAGTAATCTAGATCTGTATACG
rs10018246	ALT	GTATACGCGC	GTACAAGTAATCTAGAGTATACGCGC
rs10034433	REF	GTAGCTGCCA	GTACAAGTAATCTAGAGTAGCTGCCA
rs10034433	ALT	CGCATTAGTC	GTACAAGTAATCTAGACGCATTAGTC
rs10035166	REF	TGAGCGTACA	GTACAAGTAATCTAGATGAGCGTACA
rs10035166	ALT	CTCAGAGTAT	GTACAAGTAATCTAGACTCAGAGTAT
rs10054436	REF	CTAGGATACT	GTACAAGTAATCTAGACTAGGATACT
rs10054436	ALT	ATACTGCTTG	GTACAAGTAATCTAGAATACTGCTTG
rs10085367	ALT	GGCATGTCTA	GTACAAGTAATCTAGAGGCATGTCTA
rs10085367	REF	AGCTACCTGT	GTACAAGTAATCTAGAAGCTACCTGT
rs10085651	REF	CTGGTCAGAT	GTACAAGTAATCTAGACTGGTCAGAT
rs10085651	ALT	TGTTACTGAC	GTACAAGTAATCTAGATGTTACTGAC
rs10091625	ALT	GACCTCTAGG	GTACAAGTAATCTAGAGACCTCTAGG
rs10091625	REF	CGTCATTGAG	GTACAAGTAATCTAGACGTCATTGAG
rs10096262	REF	TATCTAAGCG	GTACAAGTAATCTAGATATCTAAGCG
rs10096262	ALT	GTCCTATCAG	GTACAAGTAATCTAGAGTCCTATCAG
rs10096504	REF	TAGTCCGTAT	GTACAAGTAATCTAGATAGTCCGTAT
rs10096504	ALT	GATAACGTCT	GTACAAGTAATCTAGAGATAACGTCT
rs10096523	REF	GGTATCCAGC	GTACAAGTAATCTAGAGGTATCCAGC
rs10096523	ALT	TCAGGCTAGC	GTACAAGTAATCTAGATCAGGCTAGC
rs10098667	REF	ATGCCTGCAG	GTACAAGTAATCTAGAATGCCTGCAG
rs10098667	ALT	TGCGCGATCA	GTACAAGTAATCTAGATGCGCGATCA
rs1011095	REF	TCTCAGAGCG	GTACAAGTAATCTAGATCTCAGAGCG
rs1011095	ALT	ATTATCACGG	GTACAAGTAATCTAGAATTATCACGG
rs10117066	REF	ACGACTGATG	GTACAAGTAATCTAGAACGACTGATG
rs10117066	ALT	TAGAGCTCGA	GTACAAGTAATCTAGATAGAGCTCGA
rs10161364	REF	TGCACTGAAT	GTACAAGTAATCTAGATGCACTGAAT
rs10161364	ALT	GCCGACGTAT	GTACAAGTAATCTAGAGCCGACGTAT
rs1016176	ALT	CATGTTGCTA	GTACAAGTAATCTAGACATGTTGCTA
rs1016176	REF	CGTGAACATT	GTACAAGTAATCTAGACGTGAACATT
rs1016177	REF	CTTGTACGAC	GTACAAGTAATCTAGACTTGTACGAC
rs1016177	ALT	AACTGTACTG	GTACAAGTAATCTAGAAACTGTACTG
rs10161904	REF	GTAGAAGTCC	GTACAAGTAATCTAGAGTAGAAGTCC
rs10161904	ALT	ACTAGTCAGG	GTACAAGTAATCTAGAACTAGTCAGG
rs10174551	REF	CATGCGAGCT	GTACAAGTAATCTAGACATGCGAGCT
rs10174551	ALT	ACTGTGCATA	GTACAAGTAATCTAGAACTGTGCATA
rs10204282	REF	CGTTAGGCAA	GTACAAGTAATCTAGACGTTAGGCAA
rs10204282	ALT	GCTGACTATC	GTACAAGTAATCTAGAGCTGACTATC
rs10207678	REF	GAGTTACTCT	GTACAAGTAATCTAGAGAGTTACTCT
rs10207678	ALT	TTAGCAGGCT	GTACAAGTAATCTAGATTAGCAGGCT
rs10207875	REF	CTGGACTTAC	GTACAAGTAATCTAGACTGGACTTAC
rs10207875	ALT	ATGCATGCGA	GTACAAGTAATCTAGAATGCATGCGA
rs10217267	REF	TCTCTGTGAA	GTACAAGTAATCTAGATCTCTGTGAA
rs10217267	ALT	GACATTGTCG	GTACAAGTAATCTAGAGACATTGTCG
rs10226576	REF	GCACTAGCTG	GTACAAGTAATCTAGAGCACTAGCTG
rs10226576	ALT	AAGCTGCTAT	GTACAAGTAATCTAGAAAGCTGCTAT
rs10234308	REF	CTAGCGTATT	GTACAAGTAATCTAGACTAGCGTATT
rs10234308	ALT	CGTGAAGTCT	GTACAAGTAATCTAGACGTGAAGTCT
rs10234642	REF	ACTATGCTGG	GTACAAGTAATCTAGAACTATGCTGG
rs10234642	ALT	CGTGATTACG	GTACAAGTAATCTAGACGTGATTACG
rs10235055	REF	CGTCAAGTTA	GTACAAGTAATCTAGACGTCAAGTTA
rs10235055	ALT	CTGGTAGCAA	GTACAAGTAATCTAGACTGGTAGCAA
rs10264303	REF	CTGTCACTAG	GTACAAGTAATCTAGACTGTCACTAG
rs10264303	ALT	TCAGGTCCAG	GTACAAGTAATCTAGATCAGGTCCAG
rs10264390	REF	TAACGCTTGC	GTACAAGTAATCTAGATAACGCTTGC
rs10264390	ALT	CGTGGTCAAC	GTACAAGTAATCTAGACGTGGTCAAC
rs10273013	ALT	GTTCTTCAGA	GTACAAGTAATCTAGAGTTCTTCAGA
rs10273013	REF	CGGCATTATT	GTACAAGTAATCTAGACGGCATTATT
rs1031947	REF	TCGTGGACAC	GTACAAGTAATCTAGATCGTGGACAC
rs1031947	ALT	TTACCAGTGA	GTACAAGTAATCTAGATTACCAGTGA
rs10399632	REF	ACTGCAGGTA	GTACAAGTAATCTAGAACTGCAGGTA
rs10399632	ALT	TACGGACTTG	GTACAAGTAATCTAGATACGGACTTG
rs10399704	REF	TATAGAGCCG	GTACAAGTAATCTAGATATAGAGCCG
rs10399704	ALT	AACGTGTGAC	GTACAAGTAATCTAGAAACGTGTGAC
rs10399705	REF	TCGGACTGAC	GTACAAGTAATCTAGATCGGACTGAC
rs10399705	ALT	TGAATAGCCT	GTACAAGTAATCTAGATGAATAGCCT
rs10399706	REF	AGACCGTCGT	GTACAAGTAATCTAGAAGACCGTCGT
rs10399706	ALT	GACCGTCATG	GTACAAGTAATCTAGAGACCGTCATG
rs10399797	REF	ATTCAGCTTG	GTACAAGTAATCTAGAATTCAGCTTG
rs10399797	ALT	ATAGTCGACG	GTACAAGTAATCTAGAATAGTCGACG
rs10399806	REF	CGATCGGTAT	GTACAAGTAATCTAGACGATCGGTAT
rs10399806	ALT	GGTCTCATTA	GTACAAGTAATCTAGAGGTCTCATTA
rs10404987	REF	AGGTCTTCTA	GTACAAGTAATCTAGAAGGTCTTCTA
rs10404987	ALT	ATTCAGAGCT	GTACAAGTAATCTAGAATTCAGAGCT
rs10405594	REF	TATGCGAAGC	GTACAAGTAATCTAGATATGCGAAGC
rs10405594	ALT	CCTAGTACGT	GTACAAGTAATCTAGACCTAGTACGT
rs10405696	REF	CCTGGTAGTA	GTACAAGTAATCTAGACCTGGTAGTA
rs10405696	ALT	CTAACGTTGA	GTACAAGTAATCTAGACTAACGTTGA
rs10407013	REF	TAAGACGCGT	GTACAAGTAATCTAGATAAGACGCGT
rs10407013	ALT	ACAGGATTCG	GTACAAGTAATCTAGAACAGGATTCG
rs10407036	REF	GTATCCGAGT	GTACAAGTAATCTAGAGTATCCGAGT
rs10407036	ALT	GCCTGAGTAC	GTACAAGTAATCTAGAGCCTGAGTAC
rs10407701	REF	CAGTGACTGC	GTACAAGTAATCTAGACAGTGACTGC
rs10407701	ALT	GATACTGGCT	GTACAAGTAATCTAGAGATACTGGCT
rs10407879	REF	CGGCTTAGCA	GTACAAGTAATCTAGACGGCTTAGCA
rs10407879	ALT	CATGAGCTCT	GTACAAGTAATCTAGACATGAGCTCT
rs10409749	REF	ACGCGTTATA	GTACAAGTAATCTAGAACGCGTTATA
rs10409749	ALT	GCTAGTATCG	GTACAAGTAATCTAGAGCTAGTATCG
rs10410420	ALT	TCCTAGGACG	GTACAAGTAATCTAGATCCTAGGACG
rs10410420	REF	GTCTAACGGA	GTACAAGTAATCTAGAGTCTAACGGA
rs10410420	ALT	TTACGCGTCA	GTACAAGTAATCTAGATTACGCGTCA
rs10410420	REF	TTGCGCCTAA	GTACAAGTAATCTAGATTGCGCCTAA
rs10411204	REF	GCTTACAGTA	GTACAAGTAATCTAGAGCTTACAGTA
rs10411204	ALT	GGAGATCACT	GTACAAGTAATCTAGAGGAGATCACT
rs10411332	REF	CTTACGACTG	GTACAAGTAATCTAGACTTACGACTG
rs10411332	ALT	TGCTATCGAA	GTACAAGTAATCTAGATGCTATCGAA
rs10411542	REF	GTTGAGCTCA	GTACAAGTAATCTAGAGTTGAGCTCA
rs10411542	ALT	CGGATTATCT	GTACAAGTAATCTAGACGGATTATCT
rs10411894	REF	CTCTGAATGG	GTACAAGTAATCTAGACTCTGAATGG
rs10411894	ALT	GCGATAGTCA	GTACAAGTAATCTAGAGCGATAGTCA
rs10411985	REF	CTGGTGCACA	GTACAAGTAATCTAGACTGGTGCACA
rs10411985	ALT	TGTATACTCG	GTACAAGTAATCTAGATGTATACTCG
rs10412158	REF	ATCTGAGGTC	GTACAAGTAATCTAGAATCTGAGGTC
rs10412158	ALT	TGTCAGCATG	GTACAAGTAATCTAGATGTCAGCATG
rs10412158	REF	CGGATCAGAT	GTACAAGTAATCTAGACGGATCAGAT
rs10412158	ALT	GAGCATCGCT	GTACAAGTAATCTAGAGAGCATCGCT
rs10412963	REF	CTGTAGCATG	GTACAAGTAATCTAGACTGTAGCATG
rs10412963	ALT	ACTCATGGCG	GTACAAGTAATCTAGAACTCATGGCG
rs10413431	REF	GCCTGTAATC	GTACAAGTAATCTAGAGCCTGTAATC
rs10413431	ALT	AGCTAGTCCT	GTACAAGTAATCTAGAAGCTAGTCCT
rs10414020	REF	CAGATTCGTT	GTACAAGTAATCTAGACAGATTCGTT
rs10414020	ALT	CGTAAGTCTG	GTACAAGTAATCTAGACGTAAGTCTG
rs10414020	REF	ACCTCTAGTG	GTACAAGTAATCTAGAACCTCTAGTG
rs10414020	ALT	GAATGATGCC	GTACAAGTAATCTAGAGAATGATGCC
rs10415321	REF	CTCGTAGTAG	GTACAAGTAATCTAGACTCGTAGTAG
rs10415321	ALT	ATGACTGTCT	GTACAAGTAATCTAGAATGACTGTCT
rs10415604	REF	AACTGGTCTG	GTACAAGTAATCTAGAAACTGGTCTG
rs10415604	ALT	ATGGCGAACT	GTACAAGTAATCTAGAATGGCGAACT
rs10416688	REF	TCGGATCATA	GTACAAGTAATCTAGATCGGATCATA
rs10416688	ALT	GCGTAAGCTA	GTACAAGTAATCTAGAGCGTAAGCTA
rs10418911	REF	GTAGACGATC	GTACAAGTAATCTAGAGTAGACGATC
rs10418911	ALT	AACGACTTGT	GTACAAGTAATCTAGAAACGACTTGT
rs10421051	REF	ACTGAGCTCT	GTACAAGTAATCTAGAACTGAGCTCT
rs10421051	ALT	GCATCTGAGA	GTACAAGTAATCTAGAGCATCTGAGA
rs10421463	ALT	TCATTCGTGA	GTACAAGTAATCTAGATCATTCGTGA
rs10421463	REF	CGGTCTTATA	GTACAAGTAATCTAGACGGTCTTATA
rs10422147	REF	ACTGTGGTAC	GTACAAGTAATCTAGAACTGTGGTAC
rs10422147	ALT	TATACGTGGC	GTACAAGTAATCTAGATATACGTGGC
rs10423403	REF	TAATGCAGTC	GTACAAGTAATCTAGATAATGCAGTC
rs10423403	ALT	CATGGCTGCA	GTACAAGTAATCTAGACATGGCTGCA
rs10424249	REF	GTGAACGTCA	GTACAAGTAATCTAGAGTGAACGTCA
rs10424249	ALT	TATTGCGCTA	GTACAAGTAATCTAGATATTGCGCTA
rs10436915	REF	GCATCAGTAT	GTACAAGTAATCTAGAGCATCAGTAT
rs10436915	ALT	GATCGATAGC	GTACAAGTAATCTAGAGATCGATAGC
rs10436916	REF	CTATGAGCTC	GTACAAGTAATCTAGACTATGAGCTC
rs10436916	ALT	ACTATGGCTC	GTACAAGTAATCTAGAACTATGGCTC
rs10436920	REF	TTATCGCGAT	GTACAAGTAATCTAGATTATCGCGAT
rs10436920	ALT	TACGCTGTTA	GTACAAGTAATCTAGATACGCTGTTA
rs1043908	REF	GGCTTACGAA	GTACAAGTAATCTAGAGGCTTACGAA
rs1043908	ALT	ACGTGTCAGC	GTACAAGTAATCTAGAACGTGTCAGC
rs1044938	REF	ATCAGCCTGG	GTACAAGTAATCTAGAATCAGCCTGG
rs1044938	ALT	CTGTGAACTC	GTACAAGTAATCTAGACTGTGAACTC
rs1044942	REF	AATGGCTGCT	GTACAAGTAATCTAGAAATGGCTGCT
rs1044942	ALT	AGCCGACGTT	GTACAAGTAATCTAGAAGCCGACGTT
rs10456172	REF	ATGTCGTCCA	GTACAAGTAATCTAGAATGTCGTCCA
rs10456172	ALT	TAGCTAACGT	GTACAAGTAATCTAGATAGCTAACGT
rs10462979	REF	GCATGATGCT	GTACAAGTAATCTAGAGCATGATGCT
rs10462979	ALT	GCTTCGAAGT	GTACAAGTAATCTAGAGCTTCGAAGT
rs10471237	REF	GAGTTACTCC	GTACAAGTAATCTAGAGAGTTACTCC
rs10471237	ALT	TTGCTCATGA	GTACAAGTAATCTAGATTGCTCATGA
rs10477284	REF	TGGATCACAG	GTACAAGTAATCTAGATGGATCACAG
rs10477284	ALT	AGATGTCCAG	GTACAAGTAATCTAGAAGATGTCCAG
rs10482876	REF	CTCGGAGATT	GTACAAGTAATCTAGACTCGGAGATT
rs10482876	ALT	TGTGCATTCA	GTACAAGTAATCTAGATGTGCATTCA
rs10489286	REF	AGAGTCGATC	GTACAAGTAATCTAGAAGAGTCGATC
rs10489286	ALT	TGTACTAGGC	GTACAAGTAATCTAGATGTACTAGGC
rs10501923	REF	AGTACAGTCG	GTACAAGTAATCTAGAAGTACAGTCG
rs10501923	ALT	TGGTAACAGC	GTACAAGTAATCTAGATGGTAACAGC
rs10510046	REF	TAGCGTCTTA	GTACAAGTAATCTAGATAGCGTCTTA
rs10510046	ALT	TGCACAGCTT	GTACAAGTAATCTAGATGCACAGCTT
rs10511937	REF	TTGACGACAT	GTACAAGTAATCTAGATTGACGACAT
rs10511937	ALT	CATCCATGTG	GTACAAGTAATCTAGACATCCATGTG
rs1055129	REF	ACTTAGGAGC	GTACAAGTAATCTAGAACTTAGGAGC
rs1055129	ALT	GCTCGTAATC	GTACAAGTAATCTAGAGCTCGTAATC
rs1060544	REF	CACGTTAGGA	GTACAAGTAATCTAGACACGTTAGGA
rs1060544	ALT	AGCTCGGATT	GTACAAGTAATCTAGAAGCTCGGATT
rs1061027	REF	ACGGTCTCTA	GTACAAGTAATCTAGAACGGTCTCTA
rs1061027	ALT	CTCTGAGTAC	GTACAAGTAATCTAGACTCTGAGTAC
rs10754003	REF	GCTAATGGTC	GTACAAGTAATCTAGAGCTAATGGTC
rs10754003	ALT	TGTAACGCGC	GTACAAGTAATCTAGATGTAACGCGC
rs10758404	REF	ACTGACGCTG	GTACAAGTAATCTAGAACTGACGCTG
rs10758404	ALT	TGAGTCAATC	GTACAAGTAATCTAGATGAGTCAATC
rs10764886	REF	ATATCCTGGC	GTACAAGTAATCTAGAATATCCTGGC
rs10764886	ALT	CAGGTAGTCT	GTACAAGTAATCTAGACAGGTAGTCT
rs10787537	REF	GATCGCTAGC	GTACAAGTAATCTAGAGATCGCTAGC
rs10787537	ALT	GATAGCTCTT	GTACAAGTAATCTAGAGATAGCTCTT
rs1078847	REF	ACGGCAGATT	GTACAAGTAATCTAGAACGGCAGATT
rs1078847	ALT	TTCATATGCG	GTACAAGTAATCTAGATTCATATGCG
rs10789316	REF	ATGACGTCCT	GTACAAGTAATCTAGAATGACGTCCT
rs10789316	ALT	TGACAGACTG	GTACAAGTAATCTAGATGACAGACTG
rs10794057	REF	CGTACGTAGA	GTACAAGTAATCTAGACGTACGTAGA
rs10794057	ALT	CAATCTCTGG	GTACAAGTAATCTAGACAATCTCTGG
rs10794424	REF	CTTACTGGCA	GTACAAGTAATCTAGACTTACTGGCA
rs10794424	ALT	GTGACTTAGC	GTACAAGTAATCTAGAGTGACTTAGC
rs10817628	REF	GATCATGCAG	GTACAAGTAATCTAGAGATCATGCAG
rs10817628	ALT	GTGACATACG	GTACAAGTAATCTAGAGTGACATACG
rs10817629	REF	TGCTATCAAG	GTACAAGTAATCTAGATGCTATCAAG
rs10817629	ALT	CCAGTCGGAT	GTACAAGTAATCTAGACCAGTCGGAT
rs10820995	REF	CGACATGATG	GTACAAGTAATCTAGACGACATGATG
rs10820995	ALT	GATGGTCTAC	GTACAAGTAATCTAGAGATGGTCTAC
rs10821513	REF	TTCGACTAGA	GTACAAGTAATCTAGATTCGACTAGA
rs10821513	ALT	ATACGCTAGG	GTACAAGTAATCTAGAATACGCTAGG
rs10821936	REF	GCACGTTACG	GTACAAGTAATCTAGAGCACGTTACG
rs10821936	ALT	ACTGACATTG	GTACAAGTAATCTAGAACTGACATTG
rs10821937	REF	CCTCGTAGAG	GTACAAGTAATCTAGACCTCGTAGAG
rs10821937	ALT	TAGCATGCTA	GTACAAGTAATCTAGATAGCATGCTA
rs10827119	REF	TCGGTCTATA	GTACAAGTAATCTAGATCGGTCTATA
rs10827119	ALT	CAGTATCAGG	GTACAAGTAATCTAGACAGTATCAGG
rs10827124	REF	ATTGCCAGTG	GTACAAGTAATCTAGAATTGCCAGTG
rs10827124	ALT	GCGTACTATA	GTACAAGTAATCTAGAGCGTACTATA
rs10845205	REF	TCATGTTACG	GTACAAGTAATCTAGATCATGTTACG
rs10845205	ALT	TGCGTCAATG	GTACAAGTAATCTAGATGCGTCAATG
rs10852271	REF	GCATGACATT	GTACAAGTAATCTAGAGCATGACATT
rs10852271	ALT	ATTCGGACCT	GTACAAGTAATCTAGAATTCGGACCT
rs10852766	REF	CCTAGATTGT	GTACAAGTAATCTAGACCTAGATTGT
rs10852766	ALT	CTAGAGTTAC	GTACAAGTAATCTAGACTAGAGTTAC
rs10869186	REF	AAGTCCGTTG	GTACAAGTAATCTAGAAAGTCCGTTG
rs10869186	ALT	GGCAGTCTAA	GTACAAGTAATCTAGAGGCAGTCTAA
rs10872643	REF	TACGATGACT	GTACAAGTAATCTAGATACGATGACT
rs10872643	ALT	GCGGACACTT	GTACAAGTAATCTAGAGCGGACACTT
rs10872646	REF	GCTACATCTG	GTACAAGTAATCTAGAGCTACATCTG
rs10872646	ALT	TGAGCCATGT	GTACAAGTAATCTAGATGAGCCATGT
rs10872646	REF	GAGTTCTACC	GTACAAGTAATCTAGAGAGTTCTACC
rs10872646	ALT	GACGTGATAC	GTACAAGTAATCTAGAGACGTGATAC
rs10872650	REF	ACTGAGGCTC	GTACAAGTAATCTAGAACTGAGGCTC
rs10872650	ALT	TCAGGACGTC	GTACAAGTAATCTAGATCAGGACGTC
rs10881985	REF	TGTAGACTCG	GTACAAGTAATCTAGATGTAGACTCG
rs10881985	ALT	ACATGCTGCG	GTACAAGTAATCTAGAACATGCTGCG
rs10898455	REF	GTGCTCGAAT	GTACAAGTAATCTAGAGTGCTCGAAT
rs10898455	ALT	TGCCTGTACA	GTACAAGTAATCTAGATGCCTGTACA
rs10911152	REF	CCGTAACTGT	GTACAAGTAATCTAGACCGTAACTGT
rs10911152	ALT	ACGGCTACGT	GTACAAGTAATCTAGAACGGCTACGT
rs10911164	REF	ACTGCGAATG	GTACAAGTAATCTAGAACTGCGAATG
rs10911164	ALT	TACTCAGGTC	GTACAAGTAATCTAGATACTCAGGTC
rs10922523	REF	GGACCGTATA	GTACAAGTAATCTAGAGGACCGTATA
rs10922523	ALT	TATCTCGAAG	GTACAAGTAATCTAGATATCTCGAAG
rs10957952	REF	CTGCATTGCA	GTACAAGTAATCTAGACTGCATTGCA
rs10957952	ALT	GGACCATCTT	GTACAAGTAATCTAGAGGACCATCTT
rs11002308	REF	CATCAGGCTG	GTACAAGTAATCTAGACATCAGGCTG
rs11002308	ALT	GAGAATCTCT	GTACAAGTAATCTAGAGAGAATCTCT
rs11002309	REF	GTATCGGACC	GTACAAGTAATCTAGAGTATCGGACC
rs11002309	ALT	AAGTAGCGTC	GTACAAGTAATCTAGAAAGTAGCGTC
rs11002310	REF	GACTGAGTCT	GTACAAGTAATCTAGAGACTGAGTCT
rs11002310	ALT	TATTGACGCA	GTACAAGTAATCTAGATATTGACGCA
rs11003124	REF	TTCAGAGGTC	GTACAAGTAATCTAGATTCAGAGGTC
rs11003124	ALT	GTAGCAGCTA	GTACAAGTAATCTAGAGTAGCAGCTA
rs11009051	REF	TACTAGGCTC	GTACAAGTAATCTAGATACTAGGCTC
rs11009051	ALT	AGTTGACGCA	GTACAAGTAATCTAGAAGTTGACGCA
rs11009129	REF	TAGCGTGACC	GTACAAGTAATCTAGATAGCGTGACC
rs11009129	ALT	AATCTGGCTT	GTACAAGTAATCTAGAAATCTGGCTT
rs11009136	REF	TAGTCCAGAG	GTACAAGTAATCTAGATAGTCCAGAG
rs11009136	ALT	TACAGTATCG	GTACAAGTAATCTAGATACAGTATCG
rs11009151	REF	CTGTAGTACT	GTACAAGTAATCTAGACTGTAGTACT
rs11009151	ALT	GGCTCCGTAA	GTACAAGTAATCTAGAGGCTCCGTAA
rs11009152	REF	CTAGTCCTAG	GTACAAGTAATCTAGACTAGTCCTAG
rs11009152	ALT	GGCAGAATCT	GTACAAGTAATCTAGAGGCAGAATCT
rs11013389	REF	TCAGTGACGT	GTACAAGTAATCTAGATCAGTGACGT
rs11013389	ALT	ATCCATGGTC	GTACAAGTAATCTAGAATCCATGGTC
rs11013405	REF	GCCTAGGATC	GTACAAGTAATCTAGAGCCTAGGATC
rs11013405	ALT	CATGATTGAC	GTACAAGTAATCTAGACATGATTGAC
rs11036207	REF	CAGCTGCTGA	GTACAAGTAATCTAGACAGCTGCTGA
rs11036207	ALT	ATGCTGTGAC	GTACAAGTAATCTAGAATGCTGTGAC
rs11047002	REF	CGTCGATATG	GTACAAGTAATCTAGACGTCGATATG
rs11047002	ALT	GACCTCTTGA	GTACAAGTAATCTAGAGACCTCTTGA
rs11049167	REF	ACTCTGAGTT	GTACAAGTAATCTAGAACTCTGAGTT
rs11049167	ALT	TCGCCAGGAT	GTACAAGTAATCTAGATCGCCAGGAT
rs11053906	REF	GCTACTCTAG	GTACAAGTAATCTAGAGCTACTCTAG
rs11053906	ALT	TATCAGCCGT	GTACAAGTAATCTAGATATCAGCCGT
rs11069244	REF	TCCGAATGGA	GTACAAGTAATCTAGATCCGAATGGA
rs11069244	ALT	TTCATGAACG	GTACAAGTAATCTAGATTCATGAACG
rs1108542	REF	TACTGGAGCA	GTACAAGTAATCTAGATACTGGAGCA
rs1108542	ALT	AGTTCGAGCA	GTACAAGTAATCTAGAAGTTCGAGCA
rs11097627	REF	TTCATGCTAG	GTACAAGTAATCTAGATTCATGCTAG
rs11097627	ALT	GGTATTGCCA	GTACAAGTAATCTAGAGGTATTGCCA
rs11106392	REF	CATAGGCTTG	GTACAAGTAATCTAGACATAGGCTTG
rs11106392	ALT	ACATCTTGAG	GTACAAGTAATCTAGAACATCTTGAG
rs11106393	REF	CTTACGAATG	GTACAAGTAATCTAGACTTACGAATG
rs11106393	ALT	GCCAGTATGT	GTACAAGTAATCTAGAGCCAGTATGT
rs1111200	REF	GTGATCGACA	GTACAAGTAATCTAGAGTGATCGACA
rs1111200	ALT	CGTGACTATG	GTACAAGTAATCTAGACGTGACTATG
rs11115263	REF	TGTATCACGT	GTACAAGTAATCTAGATGTATCACGT
rs11115263	ALT	AGCATGTCGT	GTACAAGTAATCTAGAAGCATGTCGT
rs11115312	REF	TATCAGCGGT	GTACAAGTAATCTAGATATCAGCGGT
rs11115312	ALT	TCAACGTGAG	GTACAAGTAATCTAGATCAACGTGAG
rs11115356	REF	TCGTCGTGAA	GTACAAGTAATCTAGATCGTCGTGAA
rs11115356	ALT	TGCCTGTAGA	GTACAAGTAATCTAGATGCCTGTAGA
rs11115366	REF	ATAGCTCTAG	GTACAAGTAATCTAGAATAGCTCTAG
rs11115366	ALT	GATGCTATCA	GTACAAGTAATCTAGAGATGCTATCA
rs11115370	REF	GGCTCAACTT	GTACAAGTAATCTAGAGGCTCAACTT
rs11115370	ALT	CTGTGACGTA	GTACAAGTAATCTAGACTGTGACGTA
rs11115371	REF	TCTGGTGACA	GTACAAGTAATCTAGATCTGGTGACA
rs11115371	ALT	CAGCGCTTAT	GTACAAGTAATCTAGACAGCGCTTAT
rs11115372	REF	TTCGGAGCAC	GTACAAGTAATCTAGATTCGGAGCAC
rs11115372	ALT	CATGCGGCTA	GTACAAGTAATCTAGACATGCGGCTA
rs11115377	REF	CTGCGCATGA	GTACAAGTAATCTAGACTGCGCATGA
rs11115377	ALT	AGCATCGAGT	GTACAAGTAATCTAGAAGCATCGAGT
rs11115380	REF	CAGACAGTGT	GTACAAGTAATCTAGACAGACAGTGT
rs11115380	ALT	TATGAGCTAC	GTACAAGTAATCTAGATATGAGCTAC
rs11115381	REF	CGTACTAGTT	GTACAAGTAATCTAGACGTACTAGTT
rs11115381	ALT	CTGCCTGAAG	GTACAAGTAATCTAGACTGCCTGAAG
rs11115385	REF	GACATGTACG	GTACAAGTAATCTAGAGACATGTACG
rs11115385	ALT	AGTGCGTATC	GTACAAGTAATCTAGAAGTGCGTATC
rs11115426	REF	CCAGTTCTAG	GTACAAGTAATCTAGACCAGTTCTAG
rs11115426	ALT	ACCGTGAGTA	GTACAAGTAATCTAGAACCGTGAGTA
rs11115439	REF	CCATGGTATA	GTACAAGTAATCTAGACCATGGTATA
rs11115439	ALT	AAGTCTGTCC	GTACAAGTAATCTAGAAAGTCTGTCC
rs11115440	REF	GATGTACCTG	GTACAAGTAATCTAGAGATGTACCTG
rs11115440	ALT	TCATGCATGT	GTACAAGTAATCTAGATCATGCATGT
rs11115454	REF	TTACAGTGTC	GTACAAGTAATCTAGATTACAGTGTC
rs11115454	ALT	CTGCAATCGG	GTACAAGTAATCTAGACTGCAATCGG
rs11115487	REF	CTGAAGATTC	GTACAAGTAATCTAGACTGAAGATTC
rs11115487	ALT	TACCGATAGT	GTACAAGTAATCTAGATACCGATAGT
rs11115518	REF	GCAGTCTCGA	GTACAAGTAATCTAGAGCAGTCTCGA
rs11115518	ALT	AGCGATTCAT	GTACAAGTAATCTAGAAGCGATTCAT
rs11115519	REF	GATGGTCACC	GTACAAGTAATCTAGAGATGGTCACC
rs11115519	ALT	TGACTTGACA	GTACAAGTAATCTAGATGACTTGACA
rs11115520	REF	TGTCACAGAG	GTACAAGTAATCTAGATGTCACAGAG
rs11115520	ALT	GCTTATCGAA	GTACAAGTAATCTAGAGCTTATCGAA
rs11115654	REF	TAGCTGTCAG	GTACAAGTAATCTAGATAGCTGTCAG
rs11115654	ALT	TCAACGTCTG	GTACAAGTAATCTAGATCAACGTCTG
rs11115911	REF	GCGTTCAACG	GTACAAGTAATCTAGAGCGTTCAACG
rs11115911	ALT	ACTGTTAGCT	GTACAAGTAATCTAGAACTGTTAGCT
rs11120184	REF	ACAGCGATGT	GTACAAGTAATCTAGAACAGCGATGT
rs11120184	ALT	GTGACTATAC	GTACAAGTAATCTAGAGTGACTATAC
rs11135852	REF	TATCACGAGT	GTACAAGTAATCTAGATATCACGAGT
rs11135852	ALT	CTGCGGTATA	GTACAAGTAATCTAGACTGCGGTATA
rs111367656	REF	GATTGCATCA	GTACAAGTAATCTAGAGATTGCATCA
rs111367656	ALT	TTATCTACGG	GTACAAGTAATCTAGATTATCTACGG
rs111421452	REF	TGCAAGTTAC	GTACAAGTAATCTAGATGCAAGTTAC
rs111421452	ALT	GTAATGCTCC	GTACAAGTAATCTAGAGTAATGCTCC
rs111434562	REF	CCGTAGATTG	GTACAAGTAATCTAGACCGTAGATTG
rs111434562	ALT	TGATACGTAC	GTACAAGTAATCTAGATGATACGTAC
rs111549985	REF	CGAAGTCGTT	GTACAAGTAATCTAGACGAAGTCGTT
rs111549985	ALT	TGTACTCTGA	GTACAAGTAATCTAGATGTACTCTGA
rs11155671	REF	TTACTGCCAG	GTACAAGTAATCTAGATTACTGCCAG
rs11155671	ALT	TATGCACGTT	GTACAAGTAATCTAGATATGCACGTT
rs11155674	REF	GTCCTCTGAA	GTACAAGTAATCTAGAGTCCTCTGAA
rs11155674	ALT	TATTCGCTAG	GTACAAGTAATCTAGATATTCGCTAG
rs111610022	REF	GCGTTACGCA	GTACAAGTAATCTAGAGCGTTACGCA
rs111610022	ALT	ATTAGTCGGC	GTACAAGTAATCTAGAATTAGTCGGC
rs11168898	REF	GCTCTAGGAC	GTACAAGTAATCTAGAGCTCTAGGAC
rs11168898	ALT	GTATCGCTAA	GTACAAGTAATCTAGAGTATCGCTAA
rs111753058	REF	GTATCGTGCA	GTACAAGTAATCTAGAGTATCGTGCA
rs111753058	ALT	ATTGATCCGA	GTACAAGTAATCTAGAATTGATCCGA
rs111772743	REF	ACGGTCGATA	GTACAAGTAATCTAGAACGGTCGATA
rs111772743	ALT	TGCAACGATT	GTACAAGTAATCTAGATGCAACGATT
rs11177378	REF	CGGACATCGT	GTACAAGTAATCTAGACGGACATCGT
rs11177378	ALT	GGCTAAGTCA	GTACAAGTAATCTAGAGGCTAAGTCA
rs11177710	REF	GGTGCATACT	GTACAAGTAATCTAGAGGTGCATACT
rs11177710	ALT	GAACTGTATC	GTACAAGTAATCTAGAGAACTGTATC
rs11177730	REF	CTCGGTGATA	GTACAAGTAATCTAGACTCGGTGATA
rs11177730	ALT	GGATGCATCA	GTACAAGTAATCTAGAGGATGCATCA
rs11177730	REF	GTGAACGTCT	GTACAAGTAATCTAGAGTGAACGTCT
rs11177730	ALT	GAGCCATATT	GTACAAGTAATCTAGAGAGCCATATT
rs11177731	REF	CTGACATAGT	GTACAAGTAATCTAGACTGACATAGT
rs11177731	ALT	CTGATGTTAC	GTACAAGTAATCTAGACTGATGTTAC
rs11177731	REF	CAGTGAGTCC	GTACAAGTAATCTAGACAGTGAGTCC
rs11177731	ALT	TGAAGCTTAC	GTACAAGTAATCTAGATGAAGCTTAC
rs11177738	REF	TGCATTGCTA	GTACAAGTAATCTAGATGCATTGCTA
rs11177738	ALT	GACCGTACTT	GTACAAGTAATCTAGAGACCGTACTT
rs11177742	REF	TTATGCTCGA	GTACAAGTAATCTAGATTATGCTCGA
rs11177742	ALT	GTGCATATTC	GTACAAGTAATCTAGAGTGCATATTC
rs11177751	REF	GCATGACTGA	GTACAAGTAATCTAGAGCATGACTGA
rs11177751	ALT	GACTGCATTC	GTACAAGTAATCTAGAGACTGCATTC
rs11181563	REF	TCAGGTGCAC	GTACAAGTAATCTAGATCAGGTGCAC
rs11181563	ALT	GCTTATGACC	GTACAAGTAATCTAGAGCTTATGACC
rs111820369	REF	AGTTAGCCGA	GTACAAGTAATCTAGAAGTTAGCCGA
rs111820369	ALT	TGCTACGACT	GTACAAGTAATCTAGATGCTACGACT
rs111945534	REF	ACACCTGTGT	GTACAAGTAATCTAGAACACCTGTGT
rs111945534	ALT	ATCTGAACGT	GTACAAGTAATCTAGAATCTGAACGT
rs11198573	REF	GACTGACCGT	GTACAAGTAATCTAGAGACTGACCGT
rs11198573	ALT	TTGCGACTAA	GTACAAGTAATCTAGATTGCGACTAA
rs112005381	REF	GATGTACACT	GTACAAGTAATCTAGAGATGTACACT
rs112005381	ALT	GATACTCGTT	GTACAAGTAATCTAGAGATACTCGTT
rs11206521	REF	TCTGTCGACA	GTACAAGTAATCTAGATCTGTCGACA
rs11206521	ALT	TCGTACGTAA	GTACAAGTAATCTAGATCGTACGTAA
rs1121142	REF	CTTCGATAGC	GTACAAGTAATCTAGACTTCGATAGC
rs1121142	ALT	TGCCTGATAT	GTACAAGTAATCTAGATGCCTGATAT
rs112162270	REF	TGAGCATATC	GTACAAGTAATCTAGATGAGCATATC
rs112162270	ALT	TATGTCAGCA	GTACAAGTAATCTAGATATGTCAGCA
rs11226115	REF	GTTCTCAGAC	GTACAAGTAATCTAGAGTTCTCAGAC
rs11226115	ALT	CACAGTCGTT	GTACAAGTAATCTAGACACAGTCGTT
rs112266787	REF	CGTCCTGATA	GTACAAGTAATCTAGACGTCCTGATA
rs112266787	ALT	CACTAGGATG	GTACAAGTAATCTAGACACTAGGATG
rs112287655	REF	TTGCGAGCCA	GTACAAGTAATCTAGATTGCGAGCCA
rs112287655	ALT	TGGACAGTTC	GTACAAGTAATCTAGATGGACAGTTC
rs11234587	REF	TCAAGCTGGA	GTACAAGTAATCTAGATCAAGCTGGA
rs11234587	ALT	GTCTGGCAAC	GTACAAGTAATCTAGAGTCTGGCAAC
rs112347728	REF	GATGCTCATC	GTACAAGTAATCTAGAGATGCTCATC
rs112347728	ALT	CTGAATCTAG	GTACAAGTAATCTAGACTGAATCTAG
rs11255340	REF	GCATGCCGAT	GTACAAGTAATCTAGAGCATGCCGAT
rs11255340	ALT	CAAGCTGGTA	GTACAAGTAATCTAGACAAGCTGGTA
rs112562333	REF	GTACGATCGA	GTACAAGTAATCTAGAGTACGATCGA
rs112562333	ALT	TCGTTGCTAA	GTACAAGTAATCTAGATCGTTGCTAA
rs112562333	REF	GATCCGCGTA	GTACAAGTAATCTAGAGATCCGCGTA
rs112562333	ALT	AAGTCGACGT	GTACAAGTAATCTAGAAAGTCGACGT
rs11257877	REF	ATGCACGGTC	GTACAAGTAATCTAGAATGCACGGTC
rs11257877	ALT	GACTTACGGT	GTACAAGTAATCTAGAGACTTACGGT
rs112579123	REF	TAGGTCATTC	GTACAAGTAATCTAGATAGGTCATTC
rs112579123	ALT	TTGTCGACCA	GTACAAGTAATCTAGATTGTCGACCA
rs112602052	REF	ATCGTCAGGA	GTACAAGTAATCTAGAATCGTCAGGA
rs112602052	ALT	CCTAGGTGAC	GTACAAGTAATCTAGACCTAGGTGAC
rs112629076	REF	CACTAGGATT	GTACAAGTAATCTAGACACTAGGATT
rs112629076	ALT	TGATACACTG	GTACAAGTAATCTAGATGATACACTG
rs112659704	REF	GGATTACGTC	GTACAAGTAATCTAGAGGATTACGTC
rs112659704	ALT	GCATGAGCCT	GTACAAGTAATCTAGAGCATGAGCCT
rs112678949	REF	TGGTAGCCAT	GTACAAGTAATCTAGATGGTAGCCAT
rs112678949	ALT	GTTCGCATTA	GTACAAGTAATCTAGAGTTCGCATTA
rs112769656	REF	TCGCTTACAG	GTACAAGTAATCTAGATCGCTTACAG
rs112769656	ALT	GATATCGACG	GTACAAGTAATCTAGAGATATCGACG
rs112770963	REF	ACTGCAGTAG	GTACAAGTAATCTAGAACTGCAGTAG
rs112770963	ALT	TCGCATGAGA	GTACAAGTAATCTAGATCGCATGAGA
rs112823113	REF	TCATTAGAGC	GTACAAGTAATCTAGATCATTAGAGC
rs112823113	ALT	CCTATGGTCA	GTACAAGTAATCTAGACCTATGGTCA
rs112880266	ALT	GCTGGCAATC	GTACAAGTAATCTAGAGCTGGCAATC
rs112880266	REF	CCTAGTATTG	GTACAAGTAATCTAGACCTAGTATTG
rs112986774	REF	CTATACAGGT	GTACAAGTAATCTAGACTATACAGGT
rs112986774	ALT	ACGTTGCAAG	GTACAAGTAATCTAGAACGTTGCAAG
rs113108579	REF	TAGCTGTACG	GTACAAGTAATCTAGATAGCTGTACG
rs113108579	ALT	TATGTGCGAC	GTACAAGTAATCTAGATATGTGCGAC
rs113218162	REF	GTAGCTCAAT	GTACAAGTAATCTAGAGTAGCTCAAT
rs113218162	ALT	TCAGCGACTG	GTACAAGTAATCTAGATCAGCGACTG
rs113293783	REF	ATACTACGTG	GTACAAGTAATCTAGAATACTACGTG
rs113293783	ALT	GAGTTGCACT	GTACAAGTAATCTAGAGAGTTGCACT
rs113307754	REF	CTTATGTGCA	GTACAAGTAATCTAGACTTATGTGCA
rs113307754	ALT	TTCGTCCAGA	GTACAAGTAATCTAGATTCGTCCAGA
rs113327785	REF	TGGCTCAACG	GTACAAGTAATCTAGATGGCTCAACG
rs113327785	ALT	TTAGTCGACG	GTACAAGTAATCTAGATTAGTCGACG
rs1134180	REF	GTGCATATCC	GTACAAGTAATCTAGAGTGCATATCC
rs1134180	ALT	CATCGTGATA	GTACAAGTAATCTAGACATCGTGATA
rs113515513	REF	GTCTCTATGA	GTACAAGTAATCTAGAGTCTCTATGA
rs113515513	ALT	TTCAAGCGGA	GTACAAGTAATCTAGATTCAAGCGGA
rs113522604	REF	ACTTACAGGT	GTACAAGTAATCTAGAACTTACAGGT
rs113522604	ALT	AGGCGTTCAT	GTACAAGTAATCTAGAAGGCGTTCAT
rs113548640	ALT	GTAGTTCATC	GTACAAGTAATCTAGAGTAGTTCATC
rs113548640	REF	CTGATGTCAT	GTACAAGTAATCTAGACTGATGTCAT
rs113641409	REF	GGATACAGTC	GTACAAGTAATCTAGAGGATACAGTC
rs113641409	ALT	ACACTGAGTT	GTACAAGTAATCTAGAACACTGAGTT
rs113811004	REF	GGTACTACGA	GTACAAGTAATCTAGAGGTACTACGA
rs113811004	ALT	ATCACTGTGT	GTACAAGTAATCTAGAATCACTGTGT
rs114023579	REF	CGCTCGGATA	GTACAAGTAATCTAGACGCTCGGATA
rs114023579	ALT	TGCGTACTAT	GTACAAGTAATCTAGATGCGTACTAT
rs114215929	REF	TTGATATGCC	GTACAAGTAATCTAGATTGATATGCC
rs114215929	ALT	GTCTACATTG	GTACAAGTAATCTAGAGTCTACATTG
rs114393069	REF	ATGTATACGC	GTACAAGTAATCTAGAATGTATACGC
rs114393069	ALT	AGGTCCATCT	GTACAAGTAATCTAGAAGGTCCATCT
rs114425365	REF	TACTAGCGCT	GTACAAGTAATCTAGATACTAGCGCT
rs114425365	ALT	TGACCGATAT	GTACAAGTAATCTAGATGACCGATAT
rs114425365	REF	ATTCGCCGTA	GTACAAGTAATCTAGAATTCGCCGTA
rs114425365	ALT	CGGTCAAGTC	GTACAAGTAATCTAGACGGTCAAGTC
rs114459159	REF	GAACTTGCTT	GTACAAGTAATCTAGAGAACTTGCTT
rs114459159	ALT	AGCTGTCACG	GTACAAGTAATCTAGAAGCTGTCACG
rs114586402	REF	TTACGTACAG	GTACAAGTAATCTAGATTACGTACAG
rs114586402	ALT	CAAGCTGGTC	GTACAAGTAATCTAGACAAGCTGGTC
rs114601492	REF	AGATCCAGGT	GTACAAGTAATCTAGAAGATCCAGGT
rs114601492	ALT	CGACTCGATG	GTACAAGTAATCTAGACGACTCGATG
rs114822682	REF	GATTCTAGCT	GTACAAGTAATCTAGAGATTCTAGCT
rs114822682	ALT	CTAGAGGTCA	GTACAAGTAATCTAGACTAGAGGTCA
rs114883524	REF	GCATCTACGG	GTACAAGTAATCTAGAGCATCTACGG
rs114883524	ALT	CTATTATGCG	GTACAAGTAATCTAGACTATTATGCG
rs114964171	REF	CGGCTTGATA	GTACAAGTAATCTAGACGGCTTGATA
rs114964171	ALT	CGCTATCTGA	GTACAAGTAATCTAGACGCTATCTGA
rs115179201	REF	TGATGACTCG	GTACAAGTAATCTAGATGATGACTCG
rs115179201	ALT	CGTAACATGT	GTACAAGTAATCTAGACGTAACATGT
rs115208906	REF	TGAGTCCATT	GTACAAGTAATCTAGATGAGTCCATT
rs115208906	ALT	GATCGCCTGA	GTACAAGTAATCTAGAGATCGCCTGA
rs115309039	REF	GAGATCTGCC	GTACAAGTAATCTAGAGAGATCTGCC
rs115309039	ALT	GCATCAGGCT	GTACAAGTAATCTAGAGCATCAGGCT
rs115310619	REF	AGGCTCTTAT	GTACAAGTAATCTAGAAGGCTCTTAT
rs115310619	ALT	CTCTAAGTTG	GTACAAGTAATCTAGACTCTAAGTTG
rs115358611	REF	GGTGACACCT	GTACAAGTAATCTAGAGGTGACACCT
rs115358611	ALT	TCACTGAGTG	GTACAAGTAATCTAGATCACTGAGTG
rs115366221	REF	AGTACTCGGC	GTACAAGTAATCTAGAAGTACTCGGC
rs115366221	ALT	TCATTCAGTG	GTACAAGTAATCTAGATCATTCAGTG
rs115366221	REF	GTTCACTTAG	GTACAAGTAATCTAGAGTTCACTTAG
rs115366221	ALT	GGATGCATAC	GTACAAGTAATCTAGAGGATGCATAC
rs115375668	REF	TCAACGGCGT	GTACAAGTAATCTAGATCAACGGCGT
rs115375668	ALT	TCGAGTCATA	GTACAAGTAATCTAGATCGAGTCATA
rs115378886	REF	TCGACTGTAC	GTACAAGTAATCTAGATCGACTGTAC
rs115378886	ALT	GTATCCGACG	GTACAAGTAATCTAGAGTATCCGACG
rs11546406	ALT	TCAGTGTACT	GTACAAGTAATCTAGATCAGTGTACT
rs11546406	REF	TACCGTAGTT	GTACAAGTAATCTAGATACCGTAGTT
rs11547882	REF	CAATGTCTAG	GTACAAGTAATCTAGACAATGTCTAG
rs11547882	ALT	AAGATGTGCC	GTACAAGTAATCTAGAAAGATGTGCC
rs115494424	REF	CCGTGCAATG	GTACAAGTAATCTAGACCGTGCAATG
rs115494424	ALT	CCTATCGGTA	GTACAAGTAATCTAGACCTATCGGTA
rs115509380	REF	CCATCGATGT	GTACAAGTAATCTAGACCATCGATGT
rs115509380	ALT	GTCATGATGC	GTACAAGTAATCTAGAGTCATGATGC
rs115511141	REF	GTGTACACTG	GTACAAGTAATCTAGAGTGTACACTG
rs115511141	ALT	AAGTCTGCCT	GTACAAGTAATCTAGAAAGTCTGCCT
rs115513250	REF	CTGTTAGTCA	GTACAAGTAATCTAGACTGTTAGTCA
rs115513250	ALT	TCATGGTACG	GTACAAGTAATCTAGATCATGGTACG
rs115582361	REF	ATGTGCACCG	GTACAAGTAATCTAGAATGTGCACCG
rs115582361	ALT	GGACGACATT	GTACAAGTAATCTAGAGGACGACATT
rs115684341	REF	TCGTACTTGA	GTACAAGTAATCTAGATCGTACTTGA
rs115684341	ALT	GTATCCAGCT	GTACAAGTAATCTAGAGTATCCAGCT
rs115689770	REF	GTCAGTACTT	GTACAAGTAATCTAGAGTCAGTACTT
rs115689770	ALT	TTCGCCAGAT	GTACAAGTAATCTAGATTCGCCAGAT
rs115694527	REF	ATCTCGGATA	GTACAAGTAATCTAGAATCTCGGATA
rs115694527	ALT	CAGCTTACTG	GTACAAGTAATCTAGACAGCTTACTG
rs11570135	REF	TGAATCTCGG	GTACAAGTAATCTAGATGAATCTCGG
rs11570135	ALT	ACAGTTCTGT	GTACAAGTAATCTAGAACAGTTCTGT
rs115718086	REF	TCACGTTCAG	GTACAAGTAATCTAGATCACGTTCAG
rs115718086	ALT	TATGTCGCGA	GTACAAGTAATCTAGATATGTCGCGA
rs11574856	REF	CGATCCTGTA	GTACAAGTAATCTAGACGATCCTGTA
rs11574856	ALT	TCAAGATCGT	GTACAAGTAATCTAGATCAAGATCGT
rs115779557	REF	TCTCAAGCGG	GTACAAGTAATCTAGATCTCAAGCGG
rs115779557	ALT	AAGTAGTCTC	GTACAAGTAATCTAGAAAGTAGTCTC
rs115779557	REF	TGGCATGCAC	GTACAAGTAATCTAGATGGCATGCAC
rs115779557	ALT	ACGATAGTCG	GTACAAGTAATCTAGAACGATAGTCG
rs115844362	REF	ATTACCATGG	GTACAAGTAATCTAGAATTACCATGG
rs115844362	ALT	GGACTACTTG	GTACAAGTAATCTAGAGGACTACTTG
rs115854290	REF	AGGCTCTAAG	GTACAAGTAATCTAGAAGGCTCTAAG
rs115854290	ALT	TTCGAGCCAT	GTACAAGTAATCTAGATTCGAGCCAT
rs115863939	REF	GGTGTACCAT	GTACAAGTAATCTAGAGGTGTACCAT
rs115863939	ALT	GGTAGCCACT	GTACAAGTAATCTAGAGGTAGCCACT
rs115977902	REF	CATATGCGTA	GTACAAGTAATCTAGACATATGCGTA
rs115977902	ALT	GCTGTAACTA	GTACAAGTAATCTAGAGCTGTAACTA
rs115982654	REF	TGCCTAGTAG	GTACAAGTAATCTAGATGCCTAGTAG
rs115982654	ALT	CTGTGGCTAA	GTACAAGTAATCTAGACTGTGGCTAA
rs116042524	REF	GATACCTGTC	GTACAAGTAATCTAGAGATACCTGTC
rs116042524	ALT	TGAACTTGAC	GTACAAGTAATCTAGATGAACTTGAC
rs116083280	REF	AGAATCGCTG	GTACAAGTAATCTAGAAGAATCGCTG
rs116083280	ALT	CCTGGTACAT	GTACAAGTAATCTAGACCTGGTACAT
rs116111998	REF	GTCTAAGACG	GTACAAGTAATCTAGAGTCTAAGACG
rs116111998	ALT	GGCTTAGCTA	GTACAAGTAATCTAGAGGCTTAGCTA
rs116142605	REF	GACGTATGCA	GTACAAGTAATCTAGAGACGTATGCA
rs116142605	ALT	AATCGGTCCT	GTACAAGTAATCTAGAAATCGGTCCT
rs116160749	REF	ATCTCGAGGC	GTACAAGTAATCTAGAATCTCGAGGC
rs116160749	ALT	GTCTACTAAG	GTACAAGTAATCTAGAGTCTACTAAG
rs116175957	REF	GGACTACGTT	GTACAAGTAATCTAGAGGACTACGTT
rs116175957	ALT	TCGGCACTTA	GTACAAGTAATCTAGATCGGCACTTA
rs11620194	REF	GTCATATGCT	GTACAAGTAATCTAGAGTCATATGCT
rs11620194	ALT	GCAGTTAGAC	GTACAAGTAATCTAGAGCAGTTAGAC
rs116290610	REF	CGCTACGTAG	GTACAAGTAATCTAGACGCTACGTAG
rs116290610	ALT	CCGTAGAATG	GTACAAGTAATCTAGACCGTAGAATG
rs11635126	REF	CATGATTACG	GTACAAGTAATCTAGACATGATTACG
rs11635126	ALT	CTGCCGTAGA	GTACAAGTAATCTAGACTGCCGTAGA
rs11655598	REF	TTAGTCAGAC	GTACAAGTAATCTAGATTAGTCAGAC
rs11655598	ALT	CAGAGCTTGT	GTACAAGTAATCTAGACAGAGCTTGT
rs11668605	REF	GCTCTGAACG	GTACAAGTAATCTAGAGCTCTGAACG
rs11668605	ALT	TACACGTGTC	GTACAAGTAATCTAGATACACGTGTC
rs11674815	REF	ATATGACTGC	GTACAAGTAATCTAGAATATGACTGC
rs11674815	ALT	ATGCGATCTT	GTACAAGTAATCTAGAATGCGATCTT
rs116772742	REF	CTCGTGAATA	GTACAAGTAATCTAGACTCGTGAATA
rs116772742	ALT	AGGTACATGC	GTACAAGTAATCTAGAAGGTACATGC
rs116933944	REF	GCTTCAGAGA	GTACAAGTAATCTAGAGCTTCAGAGA
rs116933944	ALT	GTGCAACGTA	GTACAAGTAATCTAGAGTGCAACGTA
rs116998410	REF	AGCTCCATGG	GTACAAGTAATCTAGAAGCTCCATGG
rs116998410	ALT	TAGATGGCTC	GTACAAGTAATCTAGATAGATGGCTC
rs117002426	REF	TCGGCTAATA	GTACAAGTAATCTAGATCGGCTAATA
rs117002426	ALT	GCGATACTTC	GTACAAGTAATCTAGAGCGATACTTC
rs11703006	REF	CATAGTGCTA	GTACAAGTAATCTAGACATAGTGCTA
rs11703006	ALT	TATGTGACCA	GTACAAGTAATCTAGATATGTGACCA
rs11703479	REF	CCGCAGATGT	GTACAAGTAATCTAGACCGCAGATGT
rs11703479	ALT	TAATCCGCGG	GTACAAGTAATCTAGATAATCCGCGG
rs11705346	REF	TTACCATGCG	GTACAAGTAATCTAGATTACCATGCG
rs11705346	ALT	TGGCTGAATC	GTACAAGTAATCTAGATGGCTGAATC
rs11710919	REF	GAGCGTCTAC	GTACAAGTAATCTAGAGAGCGTCTAC
rs11710919	ALT	TCCTGAGCTA	GTACAAGTAATCTAGATCCTGAGCTA
rs117324885	REF	TGGTACAGTC	GTACAAGTAATCTAGATGGTACAGTC
rs117324885	ALT	CTACGTAGTC	GTACAAGTAATCTAGACTACGTAGTC
rs117355683	REF	TCCGATATGG	GTACAAGTAATCTAGATCCGATATGG
rs117355683	ALT	GTGCTCATAT	GTACAAGTAATCTAGAGTGCTCATAT
rs11738995	REF	TACTATCGGC	GTACAAGTAATCTAGATACTATCGGC
rs11738995	ALT	CTGCCATGTA	GTACAAGTAATCTAGACTGCCATGTA
rs117426622	REF	CGTCAGATCG	GTACAAGTAATCTAGACGTCAGATCG
rs117426622	ALT	CTTATAGTGC	GTACAAGTAATCTAGACTTATAGTGC
rs1175170	REF	CGAATCATTG	GTACAAGTAATCTAGACGAATCATTG
rs1175170	ALT	TGACTCAGCT	GTACAAGTAATCTAGATGACTCAGCT
rs11754641	REF	TATGTACCGT	GTACAAGTAATCTAGATATGTACCGT
rs11754641	ALT	TACTCTGGAG	GTACAAGTAATCTAGATACTCTGGAG
rs11757700	REF	CTGCTAGGAT	GTACAAGTAATCTAGACTGCTAGGAT
rs11757700	ALT	GTACAGCTAT	GTACAAGTAATCTAGAGTACAGCTAT
rs11766752	REF	GATAATCCTG	GTACAAGTAATCTAGAGATAATCCTG
rs11766752	ALT	GTATGCTAAC	GTACAAGTAATCTAGAGTATGCTAAC
rs11769057	REF	GTTGTACACA	GTACAAGTAATCTAGAGTTGTACACA
rs11769057	ALT	AATGATCCTG	GTACAAGTAATCTAGAAATGATCCTG
rs11775668	REF	GCAGATTCTA	GTACAAGTAATCTAGAGCAGATTCTA
rs11775668	ALT	TGCTAGGATC	GTACAAGTAATCTAGATGCTAGGATC
rs11776051	REF	TCAAGAGGTC	GTACAAGTAATCTAGATCAAGAGGTC
rs11776051	ALT	ATGCGCATGC	GTACAAGTAATCTAGAATGCGCATGC
rs117761491	REF	TGAGACATCG	GTACAAGTAATCTAGATGAGACATCG
rs117761491	ALT	GCATCAGGTA	GTACAAGTAATCTAGAGCATCAGGTA
rs117765594	REF	TCGCTAGACG	GTACAAGTAATCTAGATCGCTAGACG
rs117765594	ALT	GTGTACTAGC	GTACAAGTAATCTAGAGTGTACTAGC
rs11778951	REF	TGACTCTAGC	GTACAAGTAATCTAGATGACTCTAGC
rs11778951	ALT	TCTGTCAGGA	GTACAAGTAATCTAGATCTGTCAGGA
rs117862862	REF	TGCGATCATG	GTACAAGTAATCTAGATGCGATCATG
rs117862862	ALT	TCTGAATCGT	GTACAAGTAATCTAGATCTGAATCGT
rs117917392	REF	TACACTGGAT	GTACAAGTAATCTAGATACACTGGAT
rs117917392	ALT	TACCAGGAGT	GTACAAGTAATCTAGATACCAGGAGT
rs11814428	REF	ACGCACTGGT	GTACAAGTAATCTAGAACGCACTGGT
rs11814428	ALT	ACGGATTCTT	GTACAAGTAATCTAGAACGGATTCTT
rs11819341	REF	TAGACGAGTC	GTACAAGTAATCTAGATAGACGAGTC
rs11819341	ALT	GCGACGCATT	GTACAAGTAATCTAGAGCGACGCATT
rs11821225	ALT	TATGCCATTG	GTACAAGTAATCTAGATATGCCATTG
rs11821225	REF	CCTAGAGTCT	GTACAAGTAATCTAGACCTAGAGTCT
rs11826013	REF	GATATCCAGT	GTACAAGTAATCTAGAGATATCCAGT
rs11826013	ALT	CGTAGCTGTA	GTACAAGTAATCTAGACGTAGCTGTA
rs11829829	REF	AACATTGCGG	GTACAAGTAATCTAGAAACATTGCGG
rs11829829	ALT	TGCAGTTACG	GTACAAGTAATCTAGATGCAGTTACG
rs11834242	REF	GGTCCTAAGT	GTACAAGTAATCTAGAGGTCCTAAGT
rs11834242	ALT	ATTGCCATGA	GTACAAGTAATCTAGAATTGCCATGA
rs11837158	REF	CTGCTGAAGT	GTACAAGTAATCTAGACTGCTGAAGT
rs11837158	ALT	ACCGTGTGAC	GTACAAGTAATCTAGAACCGTGTGAC
rs11837517	REF	CTACGTGGTA	GTACAAGTAATCTAGACTACGTGGTA
rs11837517	ALT	TGGTGCCTAA	GTACAAGTAATCTAGATGGTGCCTAA
rs11837759	REF	GCGCATCTAG	GTACAAGTAATCTAGAGCGCATCTAG
rs11837759	ALT	GACCATCTGG	GTACAAGTAATCTAGAGACCATCTGG
rs11844598	REF	AGTTCGTCAC	GTACAAGTAATCTAGAAGTTCGTCAC
rs11844598	ALT	TCTTAGGACA	GTACAAGTAATCTAGATCTTAGGACA
rs11845471	REF	TCAGAGGTAC	GTACAAGTAATCTAGATCAGAGGTAC
rs11845471	ALT	GCGTGCTATA	GTACAAGTAATCTAGAGCGTGCTATA
rs11846843	REF	GAAGTCTGAC	GTACAAGTAATCTAGAGAAGTCTGAC
rs11846843	ALT	CTAGGATCTA	GTACAAGTAATCTAGACTAGGATCTA
rs11848066	REF	CGAGTATGCA	GTACAAGTAATCTAGACGAGTATGCA
rs11848066	ALT	TCGCGTAGTA	GTACAAGTAATCTAGATCGCGTAGTA
rs11876765	REF	TTCACCTAGG	GTACAAGTAATCTAGATTCACCTAGG
rs11876765	ALT	TTGTACAGGC	GTACAAGTAATCTAGATTGTACAGGC
rs11879639	REF	ACTGTCTACG	GTACAAGTAATCTAGAACTGTCTACG
rs11879639	ALT	TATAGTGCAC	GTACAAGTAATCTAGATATAGTGCAC
rs11879641	REF	CGCAATGGAT	GTACAAGTAATCTAGACGCAATGGAT
rs11879641	ALT	AACTGACGTT	GTACAAGTAATCTAGAAACTGACGTT
rs11879659	REF	CTCGGCAGTA	GTACAAGTAATCTAGACTCGGCAGTA
rs11879659	ALT	CTAGAGTAGC	GTACAAGTAATCTAGACTAGAGTAGC
rs11879661	REF	ACCAGAGTGT	GTACAAGTAATCTAGAACCAGAGTGT
rs11879661	ALT	ACTTGCGTAA	GTACAAGTAATCTAGAACTTGCGTAA
rs11879713	REF	ACTGTATGAC	GTACAAGTAATCTAGAACTGTATGAC
rs11879713	ALT	ACTATGCGCT	GTACAAGTAATCTAGAACTATGCGCT
rs11880182	ALT	TTGTGTACCA	GTACAAGTAATCTAGATTGTGTACCA
rs11880182	REF	CTCAGTATAG	GTACAAGTAATCTAGACTCAGTATAG
rs11881187	ALT	CCTGGCTAAG	GTACAAGTAATCTAGACCTGGCTAAG
rs11881187	REF	TGTCGCAAGT	GTACAAGTAATCTAGATGTCGCAAGT
rs11882531	REF	TAGTGGACCT	GTACAAGTAATCTAGATAGTGGACCT
rs11882531	ALT	AGCGTCATAG	GTACAAGTAATCTAGAAGCGTCATAG
rs11888634	REF	GACTGGCATC	GTACAAGTAATCTAGAGACTGGCATC
rs11888634	ALT	TAGACGCTTA	GTACAAGTAATCTAGATAGACGCTTA
rs11893617	REF	TGACATATGC	GTACAAGTAATCTAGATGACATATGC
rs11893617	ALT	GCGATTACTA	GTACAAGTAATCTAGAGCGATTACTA
rs11905860	REF	TGTCAACGTC	GTACAAGTAATCTAGATGTCAACGTC
rs11905860	ALT	TCAGAAGTGC	GTACAAGTAATCTAGATCAGAAGTGC
rs11910884	REF	TCATGGAGCA	GTACAAGTAATCTAGATCATGGAGCA
rs11910884	ALT	GTCTGACCGA	GTACAAGTAATCTAGAGTCTGACCGA
rs11929657	REF	GATGCTTACA	GTACAAGTAATCTAGAGATGCTTACA
rs11929657	ALT	TGCATCGTAG	GTACAAGTAATCTAGATGCATCGTAG
rs11941178	REF	CTGGTCGCAA	GTACAAGTAATCTAGACTGGTCGCAA
rs11941178	ALT	GCTAGACGTT	GTACAAGTAATCTAGAGCTAGACGTT
rs11946095	REF	TAAGAGTCCT	GTACAAGTAATCTAGATAAGAGTCCT
rs11946095	ALT	CTCATAGTCG	GTACAAGTAATCTAGACTCATAGTCG
rs11955404	REF	GTTCGAAGCT	GTACAAGTAATCTAGAGTTCGAAGCT
rs11955404	ALT	CAGTGGTCTA	GTACAAGTAATCTAGACAGTGGTCTA
rs11958380	REF	AGTACTCGTC	GTACAAGTAATCTAGAAGTACTCGTC
rs11958380	ALT	AATGTCGCTC	GTACAAGTAATCTAGAAATGTCGCTC
rs11977017	REF	TTCGGTACTA	GTACAAGTAATCTAGATTCGGTACTA
rs11977017	ALT	GCTGTCTAAG	GTACAAGTAATCTAGAGCTGTCTAAG
rs11981108	REF	GATATCCAGG	GTACAAGTAATCTAGAGATATCCAGG
rs11981108	ALT	ATACGTTGCC	GTACAAGTAATCTAGAATACGTTGCC
rs11990901	REF	ATACTGAGCT	GTACAAGTAATCTAGAATACTGAGCT
rs11990901	ALT	CTAGTCGCGA	GTACAAGTAATCTAGACTAGTCGCGA
rs11991673	REF	AGACGCGCTT	GTACAAGTAATCTAGAAGACGCGCTT
rs11991673	ALT	AGTCTACTGT	GTACAAGTAATCTAGAAGTCTACTGT
rs11994875	REF	AGGCTATTGC	GTACAAGTAATCTAGAAGGCTATTGC
rs11994875	ALT	TGAATCGCTA	GTACAAGTAATCTAGATGAATCGCTA
rs11997510	REF	TTAGCCTGTA	GTACAAGTAATCTAGATTAGCCTGTA
rs11997510	ALT	ACTGCGTCGA	GTACAAGTAATCTAGAACTGCGTCGA
rs12029982	REF	GATCGTTACA	GTACAAGTAATCTAGAGATCGTTACA
rs12029982	ALT	GTACTACATG	GTACAAGTAATCTAGAGTACTACATG
rs12031	REF	ACTGGCATCG	GTACAAGTAATCTAGAACTGGCATCG
rs12031	ALT	GTGATCGTAC	GTACAAGTAATCTAGAGTGATCGTAC
rs12042181	REF	TGGACCATAG	GTACAAGTAATCTAGATGGACCATAG
rs12042181	ALT	CGGATTACTG	GTACAAGTAATCTAGACGGATTACTG
rs12052898	REF	TTACGCACTG	GTACAAGTAATCTAGATTACGCACTG
rs12052898	ALT	AGCCATGCTT	GTACAAGTAATCTAGAAGCCATGCTT
rs12052900	REF	GACTATGACT	GTACAAGTAATCTAGAGACTATGACT
rs12052900	ALT	ATGCCTGGCA	GTACAAGTAATCTAGAATGCCTGGCA
rs1206251	REF	GACGACTCTG	GTACAAGTAATCTAGAGACGACTCTG
rs1206251	ALT	CCTCATGGAT	GTACAAGTAATCTAGACCTCATGGAT
rs12070423	REF	AGCTATCGTC	GTACAAGTAATCTAGAAGCTATCGTC
rs12070423	ALT	TCCTAGGATC	GTACAAGTAATCTAGATCCTAGGATC
rs12090796	REF	TAGTACGATC	GTACAAGTAATCTAGATAGTACGATC
rs12090796	ALT	GTTAGCACTT	GTACAAGTAATCTAGAGTTAGCACTT
rs12090961	REF	GCGATGCATA	GTACAAGTAATCTAGAGCGATGCATA
rs12090961	ALT	AATGGCAGCT	GTACAAGTAATCTAGAAATGGCAGCT
rs12091922	REF	TCGAGTCGAA	GTACAAGTAATCTAGATCGAGTCGAA
rs12091922	ALT	GAGCTAGTCT	GTACAAGTAATCTAGAGAGCTAGTCT
rs12092993	REF	CTAGTCGACT	GTACAAGTAATCTAGACTAGTCGACT
rs12092993	ALT	CATAGTGTTC	GTACAAGTAATCTAGACATAGTGTTC
rs12127787	REF	TCCTGGACAT	GTACAAGTAATCTAGATCCTGGACAT
rs12127787	ALT	CATAGTCTGA	GTACAAGTAATCTAGACATAGTCTGA
rs12139719	REF	AATGTGACCG	GTACAAGTAATCTAGAAATGTGACCG
rs12139719	ALT	GCTATCTTAG	GTACAAGTAATCTAGAGCTATCTTAG
rs12139935	REF	TGCGTACGTA	GTACAAGTAATCTAGATGCGTACGTA
rs12139935	ALT	GATCAGTAGC	GTACAAGTAATCTAGAGATCAGTAGC
rs12140979	REF	GGAGCAATCT	GTACAAGTAATCTAGAGGAGCAATCT
rs12140979	ALT	ATAGGCTCAG	GTACAAGTAATCTAGAATAGGCTCAG
rs12144733	REF	CATCCAGTGG	GTACAAGTAATCTAGACATCCAGTGG
rs12144733	ALT	AGCACTCGGT	GTACAAGTAATCTAGAAGCACTCGGT
rs12151621	REF	TACCGAGTTC	GTACAAGTAATCTAGATACCGAGTTC
rs12151621	ALT	AATCTCGTGT	GTACAAGTAATCTAGAAATCTCGTGT
rs12151742	REF	TAGCGTGACT	GTACAAGTAATCTAGATAGCGTGACT
rs12151742	ALT	CGTAGGTACA	GTACAAGTAATCTAGACGTAGGTACA
rs12151752	REF	GATACTGATC	GTACAAGTAATCTAGAGATACTGATC
rs12151752	ALT	TCAGGACTGC	GTACAAGTAATCTAGATCAGGACTGC
rs12153228	REF	GACGCATGTC	GTACAAGTAATCTAGAGACGCATGTC
rs12153228	ALT	CGTGCAGTTA	GTACAAGTAATCTAGACGTGCAGTTA
rs12166922	REF	TGAGGCTACT	GTACAAGTAATCTAGATGAGGCTACT
rs12166922	ALT	TAGATTCGCC	GTACAAGTAATCTAGATAGATTCGCC
rs12166922	REF	GTCTGATAAC	GTACAAGTAATCTAGAGTCTGATAAC
rs12166922	ALT	TCTGTACGAA	GTACAAGTAATCTAGATCTGTACGAA
rs12174602	REF	TTGACAACGT	GTACAAGTAATCTAGATTGACAACGT
rs12174602	ALT	CTATAGCGTC	GTACAAGTAATCTAGACTATAGCGTC
rs12174623	ALT	TGCATCATTG	GTACAAGTAATCTAGATGCATCATTG
rs12174623	REF	ACCTGATCGG	GTACAAGTAATCTAGAACCTGATCGG
rs12174631	REF	AGAGTCTAGC	GTACAAGTAATCTAGAAGAGTCTAGC
rs12174631	ALT	TTGAGGTCAC	GTACAAGTAATCTAGATTGAGGTCAC
rs12174639	ALT	GTCAACTGTC	GTACAAGTAATCTAGAGTCAACTGTC
rs12174639	REF	TATGTGAGCC	GTACAAGTAATCTAGATATGTGAGCC
rs12176317	ALT	CTCTTGTGAA	GTACAAGTAATCTAGACTCTTGTGAA
rs12176317	REF	TTCAGTAAGC	GTACAAGTAATCTAGATTCAGTAAGC
rs12191321	REF	ACGGCTTATA	GTACAAGTAATCTAGAACGGCTTATA
rs12191321	ALT	GAACTGTCCT	GTACAAGTAATCTAGAGAACTGTCCT
rs12198586	REF	TAGCAAGCTT	GTACAAGTAATCTAGATAGCAAGCTT
rs12198586	ALT	GTATCTGACA	GTACAAGTAATCTAGAGTATCTGACA
rs12214308	REF	ATGCTTGCAC	GTACAAGTAATCTAGAATGCTTGCAC
rs12214308	ALT	GAATCCTGTA	GTACAAGTAATCTAGAGAATCCTGTA
rs12220520	REF	GCTTCAGGTA	GTACAAGTAATCTAGAGCTTCAGGTA
rs12220520	ALT	CATGCTAGGT	GTACAAGTAATCTAGACATGCTAGGT
rs12221087	REF	CCTAGCTAGT	GTACAAGTAATCTAGACCTAGCTAGT
rs12221087	ALT	TCGACTATTG	GTACAAGTAATCTAGATCGACTATTG
rs12221841	REF	TGAGCTACTT	GTACAAGTAATCTAGATGAGCTACTT
rs12221841	ALT	ATGTGACGTC	GTACAAGTAATCTAGAATGTGACGTC
rs12232061	REF	GATCTCGGAC	GTACAAGTAATCTAGAGATCTCGGAC
rs12232061	ALT	GTATCTCGAA	GTACAAGTAATCTAGAGTATCTCGAA
rs12233690	REF	CACTATTAGG	GTACAAGTAATCTAGACACTATTAGG
rs12233690	ALT	GGCATGAATC	GTACAAGTAATCTAGAGGCATGAATC
rs12233776	REF	GTTCATGACT	GTACAAGTAATCTAGAGTTCATGACT
rs12233776	ALT	GGCATTCGCA	GTACAAGTAATCTAGAGGCATTCGCA
rs12233799	REF	GTATCCTAGT	GTACAAGTAATCTAGAGTATCCTAGT
rs12233799	ALT	TGCACAGTTC	GTACAAGTAATCTAGATGCACAGTTC
rs12245904	REF	TGGCACGATA	GTACAAGTAATCTAGATGGCACGATA
rs12245904	ALT	CCATAGTATG	GTACAAGTAATCTAGACCATAGTATG
rs12257360	REF	TGAGTCAGTC	GTACAAGTAATCTAGATGAGTCAGTC
rs12257360	ALT	ATTGATACGC	GTACAAGTAATCTAGAATTGATACGC
rs12264990	REF	TTGTCGACGA	GTACAAGTAATCTAGATTGTCGACGA
rs12264990	ALT	CATATCGGAT	GTACAAGTAATCTAGACATATCGGAT
rs12267185	REF	GTGCCACTAG	GTACAAGTAATCTAGAGTGCCACTAG
rs12267185	ALT	GTGCACTCAG	GTACAAGTAATCTAGAGTGCACTCAG
rs12277883	REF	AAGTTCTGGC	GTACAAGTAATCTAGAAAGTTCTGGC
rs12277883	ALT	GTTCATGCAC	GTACAAGTAATCTAGAGTTCATGCAC
rs12277914	REF	TAATCGAGCT	GTACAAGTAATCTAGATAATCGAGCT
rs12277914	ALT	TCCAGCTATG	GTACAAGTAATCTAGATCCAGCTATG
rs12285921	REF	GATTGCACGA	GTACAAGTAATCTAGAGATTGCACGA
rs12285921	ALT	GGACCAGCTT	GTACAAGTAATCTAGAGGACCAGCTT
rs12297954	REF	GACTCTGATA	GTACAAGTAATCTAGAGACTCTGATA
rs12297954	ALT	AACTTCGCTG	GTACAAGTAATCTAGAAACTTCGCTG
rs12314634	REF	GCTCCATAGG	GTACAAGTAATCTAGAGCTCCATAGG
rs12314634	ALT	TACGTATGCC	GTACAAGTAATCTAGATACGTATGCC
rs12315309	REF	GCACTTGACG	GTACAAGTAATCTAGAGCACTTGACG
rs12315309	ALT	CTACAGCTGG	GTACAAGTAATCTAGACTACAGCTGG
rs12317382	REF	CACTAGCGTT	GTACAAGTAATCTAGACACTAGCGTT
rs12317382	ALT	ACATTGCATG	GTACAAGTAATCTAGAACATTGCATG
rs12318907	REF	AGCTACGGTA	GTACAAGTAATCTAGAAGCTACGGTA
rs12318907	ALT	TACTGTTGAC	GTACAAGTAATCTAGATACTGTTGAC
rs12356375	REF	GCCTAATATG	GTACAAGTAATCTAGAGCCTAATATG
rs12356375	ALT	GAGCTCTTAC	GTACAAGTAATCTAGAGAGCTCTTAC
rs12358964	REF	AAGTGACCGT	GTACAAGTAATCTAGAAAGTGACCGT
rs12358964	ALT	TCATCCTAGG	GTACAAGTAATCTAGATCATCCTAGG
rs12366763	REF	TATAGCCTGT	GTACAAGTAATCTAGATATAGCCTGT
rs12366763	ALT	GCGTCCATAG	GTACAAGTAATCTAGAGCGTCCATAG
rs12368568	REF	AGAGTTACCT	GTACAAGTAATCTAGAAGAGTTACCT
rs12368568	ALT	CTGAGCATGA	GTACAAGTAATCTAGACTGAGCATGA
rs12368937	REF	ATTCGTCGAG	GTACAAGTAATCTAGAATTCGTCGAG
rs12368937	ALT	TGTATCCGAG	GTACAAGTAATCTAGATGTATCCGAG
rs12368947	REF	GACTTCAAGT	GTACAAGTAATCTAGAGACTTCAAGT
rs12368947	ALT	GCTACTGCAT	GTACAAGTAATCTAGAGCTACTGCAT
rs12409437	REF	GTACCTGATT	GTACAAGTAATCTAGAGTACCTGATT
rs12409437	ALT	CGATTATCTG	GTACAAGTAATCTAGACGATTATCTG
rs12413256	REF	CATCAGGTGT	GTACAAGTAATCTAGACATCAGGTGT
rs12413256	ALT	ACTGATGGTC	GTACAAGTAATCTAGAACTGATGGTC
rs12448478	REF	AGTTGAACGC	GTACAAGTAATCTAGAAGTTGAACGC
rs12448478	ALT	AGAGTCTGCA	GTACAAGTAATCTAGAAGAGTCTGCA
rs1244869	REF	GGCTCAGAAT	GTACAAGTAATCTAGAGGCTCAGAAT
rs1244869	ALT	GTTGCAAGAC	GTACAAGTAATCTAGAGTTGCAAGAC
rs12460327	REF	TACAGTTCGC	GTACAAGTAATCTAGATACAGTTCGC
rs12460327	ALT	ATTGCATAGC	GTACAAGTAATCTAGAATTGCATAGC
rs12464297	REF	AAGCCTGTTA	GTACAAGTAATCTAGAAAGCCTGTTA
rs12464297	ALT	ATCTATAGCG	GTACAAGTAATCTAGAATCTATAGCG
rs12467617	REF	TAACGTTCGT	GTACAAGTAATCTAGATAACGTTCGT
rs12467617	ALT	CAGAGTTCGA	GTACAAGTAATCTAGACAGAGTTCGA
rs1247117	REF	GTCGGCATAC	GTACAAGTAATCTAGAGTCGGCATAC
rs1247117	ALT	GCTATAGCGA	GTACAAGTAATCTAGAGCTATAGCGA
rs1247118	REF	CGGCTATACT	GTACAAGTAATCTAGACGGCTATACT
rs1247118	ALT	ACGTCATCTG	GTACAAGTAATCTAGAACGTCATCTG
rs1248630	REF	ACAAGTGTTC	GTACAAGTAATCTAGAACAAGTGTTC
rs1248630	ALT	ACTGGCTACT	GTACAAGTAATCTAGAACTGGCTACT
rs1248673	REF	GTACCTGATA	GTACAAGTAATCTAGAGTACCTGATA
rs1248673	ALT	ACTGACTGTA	GTACAAGTAATCTAGAACTGACTGTA
rs12487051	REF	AGTTCGGTCA	GTACAAGTAATCTAGAAGTTCGGTCA
rs12487051	ALT	CATGATCTAG	GTACAAGTAATCTAGACATGATCTAG
rs12489198	REF	CGTAGACGAT	GTACAAGTAATCTAGACGTAGACGAT
rs12489198	ALT	TAGCCTCATG	GTACAAGTAATCTAGATAGCCTCATG
rs124899	REF	ATCGTGCTAT	GTACAAGTAATCTAGAATCGTGCTAT
rs124899	ALT	GATCACGGTA	GTACAAGTAATCTAGAGATCACGGTA
rs12500345	REF	CAGATGCTAG	GTACAAGTAATCTAGACAGATGCTAG
rs12500345	ALT	TTGAACATGC	GTACAAGTAATCTAGATTGAACATGC
rs12529698	REF	TGGCAACTCG	GTACAAGTAATCTAGATGGCAACTCG
rs12529698	ALT	TATGCCTGCA	GTACAAGTAATCTAGATATGCCTGCA
rs12540719	REF	CTCCGAGGAT	GTACAAGTAATCTAGACTCCGAGGAT
rs12540719	ALT	GGTGACACTC	GTACAAGTAATCTAGAGGTGACACTC
rs12564786	REF	GCCAGTGTCA	GTACAAGTAATCTAGAGCCAGTGTCA
rs12564786	ALT	CGTACTGTAC	GTACAAGTAATCTAGACGTACTGTAC
rs12595377	REF	CTTAGTATGC	GTACAAGTAATCTAGACTTAGTATGC
rs12595377	ALT	GAATCCTCGG	GTACAAGTAATCTAGAGAATCCTCGG
rs12624424	REF	TACTGGAGAC	GTACAAGTAATCTAGATACTGGAGAC
rs12624424	ALT	TGGCTGACAC	GTACAAGTAATCTAGATGGCTGACAC
rs12626853	REF	TGACTTCGCA	GTACAAGTAATCTAGATGACTTCGCA
rs12626853	ALT	ATCTGTATGC	GTACAAGTAATCTAGAATCTGTATGC
rs12626853	REF	TTGTCGCAGA	GTACAAGTAATCTAGATTGTCGCAGA
rs12626853	ALT	AGTAGACTCG	GTACAAGTAATCTAGAAGTAGACTCG
rs12629773	REF	ATAACTCGGT	GTACAAGTAATCTAGAATAACTCGGT
rs12629773	ALT	GCGAGTCATC	GTACAAGTAATCTAGAGCGAGTCATC
rs1264300	REF	CGAGAGTTCT	GTACAAGTAATCTAGACGAGAGTTCT
rs1264300	ALT	ATTGCGACTA	GTACAAGTAATCTAGAATTGCGACTA
rs1264305	REF	CCATTGTAGA	GTACAAGTAATCTAGACCATTGTAGA
rs1264305	ALT	TGACAACTTG	GTACAAGTAATCTAGATGACAACTTG
rs1264309	ALT	ATCGTGCACG	GTACAAGTAATCTAGAATCGTGCACG
rs1264309	REF	GTGCAGCTAA	GTACAAGTAATCTAGAGTGCAGCTAA
rs1264332	REF	CTAACTGCTG	GTACAAGTAATCTAGACTAACTGCTG
rs1264332	ALT	TAGACGCTGC	GTACAAGTAATCTAGATAGACGCTGC
rs12660691	REF	GTATCCAGGA	GTACAAGTAATCTAGAGTATCCAGGA
rs12660691	ALT	TCCAGTGTCA	GTACAAGTAATCTAGATCCAGTGTCA
rs12665941	REF	GACCGTATGT	GTACAAGTAATCTAGAGACCGTATGT
rs12665941	ALT	TCGCCGAGAT	GTACAAGTAATCTAGATCGCCGAGAT
rs12667436	REF	GGATCTCATG	GTACAAGTAATCTAGAGGATCTCATG
rs12667436	ALT	GCTACGTGAA	GTACAAGTAATCTAGAGCTACGTGAA
rs12705070	REF	TAGCGCATTC	GTACAAGTAATCTAGATAGCGCATTC
rs12705070	ALT	GTCCATGATG	GTACAAGTAATCTAGAGTCCATGATG
rs12739685	REF	CGAACGTTCT	GTACAAGTAATCTAGACGAACGTTCT
rs12739685	ALT	AATCGTGTCT	GTACAAGTAATCTAGAAATCGTGTCT
rs12743495	REF	GTTCGCACTA	GTACAAGTAATCTAGAGTTCGCACTA
rs12743495	ALT	GCTACTTACG	GTACAAGTAATCTAGAGCTACTTACG
rs12743506	REF	CTATGAGCTT	GTACAAGTAATCTAGACTATGAGCTT
rs12743506	ALT	ACCGTACTTG	GTACAAGTAATCTAGAACCGTACTTG
rs12763487	REF	TCGCTGATAA	GTACAAGTAATCTAGATCGCTGATAA
rs12763487	ALT	TTATCAGCAG	GTACAAGTAATCTAGATTATCAGCAG
rs12765129	REF	ATACTGGTCG	GTACAAGTAATCTAGAATACTGGTCG
rs12765129	ALT	GTCTAATCGA	GTACAAGTAATCTAGAGTCTAATCGA
rs12771808	REF	TTACGCGGCA	GTACAAGTAATCTAGATTACGCGGCA
rs12771808	ALT	TAGCCTAGCT	GTACAAGTAATCTAGATAGCCTAGCT
rs12777136	REF	GGTAACAGTC	GTACAAGTAATCTAGAGGTAACAGTC
rs12777136	ALT	TCGTCTGATA	GTACAAGTAATCTAGATCGTCTGATA
rs12777235	REF	CTCAGTGGTA	GTACAAGTAATCTAGACTCAGTGGTA
rs12777235	ALT	GCTGTGCAAT	GTACAAGTAATCTAGAGCTGTGCAAT
rs12798	REF	ATGACGTCTG	GTACAAGTAATCTAGAATGACGTCTG
rs12798	ALT	GTGTAACTAC	GTACAAGTAATCTAGAGTGTAACTAC
rs12815173	REF	CTTATTGACG	GTACAAGTAATCTAGACTTATTGACG
rs12815173	ALT	AGTCGTACAT	GTACAAGTAATCTAGAAGTCGTACAT
rs12828578	REF	TGATTCGCAA	GTACAAGTAATCTAGATGATTCGCAA
rs12828578	ALT	GGACGCATAT	GTACAAGTAATCTAGAGGACGCATAT
rs12831938	REF	GAACATGGTC	GTACAAGTAATCTAGAGAACATGGTC
rs12831938	ALT	ACGTATTAGC	GTACAAGTAATCTAGAACGTATTAGC
rs12853693	REF	CATGTAGCTT	GTACAAGTAATCTAGACATGTAGCTT
rs12853693	ALT	TGGCTAGCCA	GTACAAGTAATCTAGATGGCTAGCCA
rs12864099	REF	GCTCAATGGT	GTACAAGTAATCTAGAGCTCAATGGT
rs12864099	ALT	CGTCTAATGT	GTACAAGTAATCTAGACGTCTAATGT
rs12992696	REF	GAGTTACGCT	GTACAAGTAATCTAGAGAGTTACGCT
rs12992696	ALT	CTAGCTTAGT	GTACAAGTAATCTAGACTAGCTTAGT
rs13003409	REF	CATGAGCGAT	GTACAAGTAATCTAGACATGAGCGAT
rs13003409	ALT	CCGATCGTAT	GTACAAGTAATCTAGACCGATCGTAT
rs13043266	REF	CCTAGGATCT	GTACAAGTAATCTAGACCTAGGATCT
rs13043266	ALT	TCTGTACAGG	GTACAAGTAATCTAGATCTGTACAGG
rs13043610	REF	GTTACCGATT	GTACAAGTAATCTAGAGTTACCGATT
rs13043610	ALT	ATCGCTATGT	GTACAAGTAATCTAGAATCGCTATGT
rs13068845	REF	TACCGTGTGA	GTACAAGTAATCTAGATACCGTGTGA
rs13068845	ALT	GAGTCTAGCA	GTACAAGTAATCTAGAGAGTCTAGCA
rs13078398	REF	TAACAGCTTG	GTACAAGTAATCTAGATAACAGCTTG
rs13078398	ALT	ATAGGTCTGC	GTACAAGTAATCTAGAATAGGTCTGC
rs13096511	REF	GTACATCGGA	GTACAAGTAATCTAGAGTACATCGGA
rs13096511	ALT	CTTCAGTCGA	GTACAAGTAATCTAGACTTCAGTCGA
rs13112123	REF	TTGACTAGCG	GTACAAGTAATCTAGATTGACTAGCG
rs13112123	ALT	CGTACTCGTA	GTACAAGTAATCTAGACGTACTCGTA
rs13121235	REF	TCATGTGGCA	GTACAAGTAATCTAGATCATGTGGCA
rs13121235	ALT	CACTGATGAT	GTACAAGTAATCTAGACACTGATGAT
rs13142608	REF	CAGCTGATAG	GTACAAGTAATCTAGACAGCTGATAG
rs13142608	ALT	GTCAGTCAGC	GTACAAGTAATCTAGAGTCAGTCAGC
rs13152799	REF	CTCGGACGTA	GTACAAGTAATCTAGACTCGGACGTA
rs13152799	ALT	GTTACGCTAT	GTACAAGTAATCTAGAGTTACGCTAT
rs13155345	REF	TTGTGACGCA	GTACAAGTAATCTAGATTGTGACGCA
rs13155345	ALT	ACTGGTCATA	GTACAAGTAATCTAGAACTGGTCATA
rs13164092	REF	ACAGTTCGTG	GTACAAGTAATCTAGAACAGTTCGTG
rs13164092	ALT	CTCACATGTG	GTACAAGTAATCTAGACTCACATGTG
rs13165802	REF	CTGGTGATCA	GTACAAGTAATCTAGACTGGTGATCA
rs13165802	ALT	CTACAGTGAT	GTACAAGTAATCTAGACTACAGTGAT
rs1325	REF	ACATCGTTCG	GTACAAGTAATCTAGAACATCGTTCG
rs1325	ALT	CATGGCTTCA	GTACAAGTAATCTAGACATGGCTTCA
rs1327	REF	CGCAATCTGT	GTACAAGTAATCTAGACGCAATCTGT
rs1327	ALT	TGTCAAGTCC	GTACAAGTAATCTAGATGTCAAGTCC
rs13289712	REF	TGAAGCGTAC	GTACAAGTAATCTAGATGAAGCGTAC
rs13289712	ALT	AGTACTCGTA	GTACAAGTAATCTAGAAGTACTCGTA
rs13316488	REF	TCCTATTAGG	GTACAAGTAATCTAGATCCTATTAGG
rs13316488	ALT	CTTGAGACCG	GTACAAGTAATCTAGACTTGAGACCG
rs13322676	REF	TTGCACAGTA	GTACAAGTAATCTAGATTGCACAGTA
rs13322676	ALT	GTGAGACTTC	GTACAAGTAATCTAGAGTGAGACTTC
rs13330134	REF	CATCGATGAG	GTACAAGTAATCTAGACATCGATGAG
rs13330134	ALT	CGCTAAGATT	GTACAAGTAATCTAGACGCTAAGATT
rs13330134	REF	CAGTATGTCA	GTACAAGTAATCTAGACAGTATGTCA
rs13330134	ALT	CTGACGAGTT	GTACAAGTAATCTAGACTGACGAGTT
rs13331718	REF	GATAACGGCT	GTACAAGTAATCTAGAGATAACGGCT
rs13331718	ALT	CATCCGATGG	GTACAAGTAATCTAGACATCCGATGG
rs13338199	REF	GCAAGATTCT	GTACAAGTAATCTAGAGCAAGATTCT
rs13338199	ALT	TTATTAGCGC	GTACAAGTAATCTAGATTATTAGCGC
rs13340198	REF	TAACATCTGG	GTACAAGTAATCTAGATAACATCTGG
rs13340198	ALT	CGACGGTATC	GTACAAGTAATCTAGACGACGGTATC
rs13381081	REF	CACGTGGTAA	GTACAAGTAATCTAGACACGTGGTAA
rs13381081	ALT	CTAGATGACT	GTACAAGTAATCTAGACTAGATGACT
rs13384747	REF	TCGGATTCAT	GTACAAGTAATCTAGATCGGATTCAT
rs13384747	ALT	TATGAGCCTA	GTACAAGTAATCTAGATATGAGCCTA
rs13385173	REF	GCTTATACCG	GTACAAGTAATCTAGAGCTTATACCG
rs13385173	ALT	TAGCACGATG	GTACAAGTAATCTAGATAGCACGATG
rs13387999	ALT	CCTGGACATG	GTACAAGTAATCTAGACCTGGACATG
rs13387999	REF	CGACGTCGTA	GTACAAGTAATCTAGACGACGTCGTA
rs13425892	REF	GGTCACTGAT	GTACAAGTAATCTAGAGGTCACTGAT
rs13425892	ALT	ACAGGTCTGC	GTACAAGTAATCTAGAACAGGTCTGC
rs13429968	REF	ATCGCTGAGA	GTACAAGTAATCTAGAATCGCTGAGA
rs13429968	ALT	GCCGAGTTAT	GTACAAGTAATCTAGAGCCGAGTTAT
rs1355066	REF	CATGTGATAC	GTACAAGTAATCTAGACATGTGATAC
rs1355066	ALT	AGTCGTTACC	GTACAAGTAATCTAGAAGTCGTTACC
rs1355067	REF	TCCATAGGTG	GTACAAGTAATCTAGATCCATAGGTG
rs1355067	ALT	GTCGACTTGA	GTACAAGTAATCTAGAGTCGACTTGA
rs1362625	REF	TTGCTCAGAA	GTACAAGTAATCTAGATTGCTCAGAA
rs1362625	ALT	CTAACTGTCG	GTACAAGTAATCTAGACTAACTGTCG
rs1362625	REF	TGACCTGCAT	GTACAAGTAATCTAGATGACCTGCAT
rs1362625	ALT	TCAGGATCTC	GTACAAGTAATCTAGATCAGGATCTC
rs1369452	REF	AAGTGCCTAT	GTACAAGTAATCTAGAAAGTGCCTAT
rs1369452	ALT	TTCTAAGTCG	GTACAAGTAATCTAGATTCTAAGTCG
rs1375004	REF	TTGATCGACC	GTACAAGTAATCTAGATTGATCGACC
rs1375004	ALT	TTAGCACAGT	GTACAAGTAATCTAGATTAGCACAGT
rs138093	REF	GACGTACTGC	GTACAAGTAATCTAGAGACGTACTGC
rs138093	ALT	TGATCTACGT	GTACAAGTAATCTAGATGATCTACGT
rs138548072	REF	GGCTACTACG	GTACAAGTAATCTAGAGGCTACTACG
rs138548072	ALT	TCTGACGGAT	GTACAAGTAATCTAGATCTGACGGAT
rs138852933	REF	CGGTAGTCAA	GTACAAGTAATCTAGACGGTAGTCAA
rs138852933	ALT	TTACGCTGGA	GTACAAGTAATCTAGATTACGCTGGA
rs139263224	REF	GATCTAAGCT	GTACAAGTAATCTAGAGATCTAAGCT
rs139263224	ALT	AGTATCTACG	GTACAAGTAATCTAGAAGTATCTACG
rs140230560	REF	CTTATAGGCT	GTACAAGTAATCTAGACTTATAGGCT
rs140230560	ALT	CTGCACTGGA	GTACAAGTAATCTAGACTGCACTGGA
rs140430912	REF	TTAGCACGGA	GTACAAGTAATCTAGATTAGCACGGA
rs140430912	ALT	TGTCTCGAAC	GTACAAGTAATCTAGATGTCTCGAAC
rs1406817	REF	TTCGATCAGC	GTACAAGTAATCTAGATTCGATCAGC
rs1406817	ALT	TTAGCAGTCA	GTACAAGTAATCTAGATTAGCAGTCA
rs140975011	REF	GGTACAGCTT	GTACAAGTAATCTAGAGGTACAGCTT
rs140975011	ALT	GTGTATCATC	GTACAAGTAATCTAGAGTGTATCATC
rs1411609	REF	GTATACGGTC	GTACAAGTAATCTAGAGTATACGGTC
rs1411609	ALT	TCCAGTTAGT	GTACAAGTAATCTAGATCCAGTTAGT
rs14158	REF	GATTCGCTAA	GTACAAGTAATCTAGAGATTCGCTAA
rs14158	ALT	GTGACAACTT	GTACAAGTAATCTAGAGTGACAACTT
rs141785031	REF	GGCGCATTAT	GTACAAGTAATCTAGAGGCGCATTAT
rs141785031	ALT	GTCAGATATC	GTACAAGTAATCTAGAGTCAGATATC
rs141928838	REF	CGTAACTGAT	GTACAAGTAATCTAGACGTAACTGAT
rs141928838	ALT	GTCTGAATCA	GTACAAGTAATCTAGAGTCTGAATCA
rs142092583	REF	TTAGCGTCAT	GTACAAGTAATCTAGATTAGCGTCAT
rs142092583	ALT	TGGTCATTAC	GTACAAGTAATCTAGATGGTCATTAC
rs142167	REF	GAGTCAACTG	GTACAAGTAATCTAGAGAGTCAACTG
rs142167	ALT	CTAGGACCTG	GTACAAGTAATCTAGACTAGGACCTG
rs142186733	REF	GCGTACATCT	GTACAAGTAATCTAGAGCGTACATCT
rs142186733	ALT	CATCGCGTAT	GTACAAGTAATCTAGACATCGCGTAT
rs142426754	ALT	GCTGGCATAC	GTACAAGTAATCTAGAGCTGGCATAC
rs142426754	REF	CTAGAGCGTC	GTACAAGTAATCTAGACTAGAGCGTC
rs1428940	REF	ACGTACGTCG	GTACAAGTAATCTAGAACGTACGTCG
rs1428940	ALT	TGCTGAACGA	GTACAAGTAATCTAGATGCTGAACGA
rs143051979	REF	ATACGTGGTC	GTACAAGTAATCTAGAATACGTGGTC
rs143051979	ALT	GACGGACTTC	GTACAAGTAATCTAGAGACGGACTTC
rs1430882	REF	CGGATGCCAT	GTACAAGTAATCTAGACGGATGCCAT
rs1430882	ALT	AACGGTGTCT	GTACAAGTAATCTAGAAACGGTGTCT
rs143212944	REF	GTTGAACTTC	GTACAAGTAATCTAGAGTTGAACTTC
rs143212944	ALT	TAGTCGCCTA	GTACAAGTAATCTAGATAGTCGCCTA
rs143442480	REF	TTGCTCGTAA	GTACAAGTAATCTAGATTGCTCGTAA
rs143442480	ALT	GCGCACTGTA	GTACAAGTAATCTAGAGCGCACTGTA
rs144099284	REF	GGATGCTCAT	GTACAAGTAATCTAGAGGATGCTCAT
rs144099284	ALT	GTAAGACGTC	GTACAAGTAATCTAGAGTAAGACGTC
rs144829676	REF	GACACTTCGT	GTACAAGTAATCTAGAGACACTTCGT
rs144829676	ALT	ATTGCCGAAT	GTACAAGTAATCTAGAATTGCCGAAT
rs144956312	REF	CGCTGTGCAA	GTACAAGTAATCTAGACGCTGTGCAA
rs144956312	ALT	CTATGCATTG	GTACAAGTAATCTAGACTATGCATTG
rs145090758	REF	CGGCATTGTA	GTACAAGTAATCTAGACGGCATTGTA
rs145090758	ALT	CTGTCAATGT	GTACAAGTAATCTAGACTGTCAATGT
rs145216233	ALT	ATCGGTGATC	GTACAAGTAATCTAGAATCGGTGATC
rs145216233	REF	CAGTTGACTG	GTACAAGTAATCTAGACAGTTGACTG
rs145228850	REF	GCGGCTACAT	GTACAAGTAATCTAGAGCGGCTACAT
rs145228850	ALT	CATGCATGAT	GTACAAGTAATCTAGACATGCATGAT
rs145697964	REF	TCATGCGCAT	GTACAAGTAATCTAGATCATGCGCAT
rs145697964	ALT	GACTTGTTAC	GTACAAGTAATCTAGAGACTTGTTAC
rs145697964	REF	CCTGTTGAAG	GTACAAGTAATCTAGACCTGTTGAAG
rs145697964	ALT	TGACGATCCG	GTACAAGTAATCTAGATGACGATCCG
rs145976319	REF	AGCTACGGAT	GTACAAGTAATCTAGAAGCTACGGAT
rs145976319	ALT	TGACGTATAC	GTACAAGTAATCTAGATGACGTATAC
rs146353052	REF	GTCTCAAGCG	GTACAAGTAATCTAGAGTCTCAAGCG
rs146353052	ALT	AATGGATGCC	GTACAAGTAATCTAGAAATGGATGCC
rs146530548	REF	CATATCTGGT	GTACAAGTAATCTAGACATATCTGGT
rs146530548	ALT	TTCATCTGAG	GTACAAGTAATCTAGATTCATCTGAG
rs146696804	REF	CAGTATGGAC	GTACAAGTAATCTAGACAGTATGGAC
rs146696804	ALT	TCGAATCGCG	GTACAAGTAATCTAGATCGAATCGCG
rs146736357	REF	TGTGACAGAC	GTACAAGTAATCTAGATGTGACAGAC
rs146736357	ALT	GGACCGTATC	GTACAAGTAATCTAGAGGACCGTATC
rs147302333	REF	GGTCACGTAT	GTACAAGTAATCTAGAGGTCACGTAT
rs147302333	ALT	GAACTTCTGA	GTACAAGTAATCTAGAGAACTTCTGA
rs147383880	REF	ATTAGACGGC	GTACAAGTAATCTAGAATTAGACGGC
rs147383880	ALT	GAGTAATCGC	GTACAAGTAATCTAGAGAGTAATCGC
rs1495458	REF	CCGTTAGATC	GTACAAGTAATCTAGACCGTTAGATC
rs1495458	ALT	GTGCCACTTA	GTACAAGTAATCTAGAGTGCCACTTA
rs149706770	REF	ATGGCGATCT	GTACAAGTAATCTAGAATGGCGATCT
rs149706770	ALT	GTAACGTCGC	GTACAAGTAATCTAGAGTAACGTCGC
rs1502884	REF	ATGCTTGCAG	GTACAAGTAATCTAGAATGCTTGCAG
rs1502884	ALT	GAGCCTAAGT	GTACAAGTAATCTAGAGAGCCTAAGT
rs1502885	REF	GTGCAACGTT	GTACAAGTAATCTAGAGTGCAACGTT
rs1502885	ALT	TTAGGCGTAC	GTACAAGTAATCTAGATTAGGCGTAC
rs1502886	REF	TAACTTGAGC	GTACAAGTAATCTAGATAACTTGAGC
rs1502886	ALT	GGTAGACCAT	GTACAAGTAATCTAGAGGTAGACCAT
rs150311957	REF	AGCTGCAGCT	GTACAAGTAATCTAGAAGCTGCAGCT
rs150311957	ALT	ATAGTTGCAC	GTACAAGTAATCTAGAATAGTTGCAC
rs150312652	REF	TGGTCACTAT	GTACAAGTAATCTAGATGGTCACTAT
rs150312652	ALT	GAATCTTGCA	GTACAAGTAATCTAGAGAATCTTGCA
rs150625611	REF	TCAGATTCGC	GTACAAGTAATCTAGATCAGATTCGC
rs150625611	ALT	CGTAGACTGC	GTACAAGTAATCTAGACGTAGACTGC
rs150922686	REF	CCTCGTAGTA	GTACAAGTAATCTAGACCTCGTAGTA
rs150922686	ALT	TCTACGGACT	GTACAAGTAATCTAGATCTACGGACT
rs1529544	REF	TGCCTGCATA	GTACAAGTAATCTAGATGCCTGCATA
rs1529544	ALT	CGACTAGTAT	GTACAAGTAATCTAGACGACTAGTAT
rs1534310	REF	GAATCACTGT	GTACAAGTAATCTAGAGAATCACTGT
rs1534310	ALT	TGTCAGTAAC	GTACAAGTAATCTAGATGTCAGTAAC
rs1534310	REF	AGTTCAGACT	GTACAAGTAATCTAGAAGTTCAGACT
rs1534310	ALT	CCTGTTCAGA	GTACAAGTAATCTAGACCTGTTCAGA
rs154075	REF	TATTGACTGC	GTACAAGTAATCTAGATATTGACTGC
rs154075	ALT	CTCAGGATAT	GTACAAGTAATCTAGACTCAGGATAT
rs154076	REF	GCTCATTGAA	GTACAAGTAATCTAGAGCTCATTGAA
rs154076	ALT	TTACTTCGGA	GTACAAGTAATCTAGATTACTTCGGA
rs1543578	REF	GTATGACCAT	GTACAAGTAATCTAGAGTATGACCAT
rs1543578	ALT	CGCTAATAGT	GTACAAGTAATCTAGACGCTAATAGT
rs155249	REF	AGCCATGCGT	GTACAAGTAATCTAGAAGCCATGCGT
rs155249	ALT	AGCATCGGCT	GTACAAGTAATCTAGAAGCATCGGCT
rs1555902	REF	GTCTCGTCAA	GTACAAGTAATCTAGAGTCTCGTCAA
rs1555902	ALT	CGTATCGCAG	GTACAAGTAATCTAGACGTATCGCAG
rs1569929	REF	ATGAGCGCTT	GTACAAGTAATCTAGAATGAGCGCTT
rs1569929	ALT	TATGCGCAGC	GTACAAGTAATCTAGATATGCGCAGC
rs158572	REF	TGCACGTGAT	GTACAAGTAATCTAGATGCACGTGAT
rs158572	ALT	TGACTACTAG	GTACAAGTAATCTAGATGACTACTAG
rs158572	REF	CGGCTACATG	GTACAAGTAATCTAGACGGCTACATG
rs158572	ALT	ACAGACTTGT	GTACAAGTAATCTAGAACAGACTTGT
rs158921	REF	CAGTGCTCAT	GTACAAGTAATCTAGACAGTGCTCAT
rs158921	ALT	ACTCCGTTAG	GTACAAGTAATCTAGAACTCCGTTAG
rs158921	REF	CTGTCGATGA	GTACAAGTAATCTAGACTGTCGATGA
rs158921	ALT	ACGGCTACTG	GTACAAGTAATCTAGAACGGCTACTG
rs158923	REF	CTTACAGGAT	GTACAAGTAATCTAGACTTACAGGAT
rs158923	ALT	ATTGCACGGC	GTACAAGTAATCTAGAATTGCACGGC
rs158931	REF	CGTCATGGTA	GTACAAGTAATCTAGACGTCATGGTA
rs158931	ALT	CTATGTGATC	GTACAAGTAATCTAGACTATGTGATC
rs158931	REF	TGCATCAGGA	GTACAAGTAATCTAGATGCATCAGGA
rs158931	ALT	GATTACTCGA	GTACAAGTAATCTAGAGATTACTCGA
rs1591145	REF	ACTGACGTGT	GTACAAGTAATCTAGAACTGACGTGT
rs1591145	ALT	ATGTTCATCG	GTACAAGTAATCTAGAATGTTCATCG
rs1601092	REF	TCCATGTGAA	GTACAAGTAATCTAGATCCATGTGAA
rs1601092	ALT	TCGTGCACGA	GTACAAGTAATCTAGATCGTGCACGA
rs162247	REF	GTTACAATGC	GTACAAGTAATCTAGAGTTACAATGC
rs162247	ALT	AACATCTGTG	GTACAAGTAATCTAGAAACATCTGTG
rs1641014	REF	CACGGTAGAT	GTACAAGTAATCTAGACACGGTAGAT
rs1641014	ALT	CACGTGTGAC	GTACAAGTAATCTAGACACGTGTGAC
rs1641015	REF	TAGATGCACT	GTACAAGTAATCTAGATAGATGCACT
rs1641015	ALT	ATCTGTAGTC	GTACAAGTAATCTAGAATCTGTAGTC
rs1641016	REF	ATCTGCGACT	GTACAAGTAATCTAGAATCTGCGACT
rs1641016	ALT	ATCGGTAGCA	GTACAAGTAATCTAGAATCGGTAGCA
rs1675085	REF	CAATGTGTAC	GTACAAGTAATCTAGACAATGTGTAC
rs1675085	ALT	ACGTATGTCA	GTACAAGTAATCTAGAACGTATGTCA
rs16830788	REF	GATTATGACC	GTACAAGTAATCTAGAGATTATGACC
rs16830788	ALT	ATTGAGTCCG	GTACAAGTAATCTAGAATTGAGTCCG
rs16830943	REF	CTGAGCGTAC	GTACAAGTAATCTAGACTGAGCGTAC
rs16830943	ALT	GGTCATACAT	GTACAAGTAATCTAGAGGTCATACAT
rs16842196	REF	CTATTCGGCA	GTACAAGTAATCTAGACTATTCGGCA
rs16842196	ALT	ATGCCAGTAT	GTACAAGTAATCTAGAATGCCAGTAT
rs16850683	REF	GACTCTAGTA	GTACAAGTAATCTAGAGACTCTAGTA
rs16850683	ALT	GAATCGCATT	GTACAAGTAATCTAGAGAATCGCATT
rs16854635	REF	GATGCTATTC	GTACAAGTAATCTAGAGATGCTATTC
rs16854635	ALT	CACGCGAGTT	GTACAAGTAATCTAGACACGCGAGTT
rs16854671	REF	CAGTACGTTA	GTACAAGTAATCTAGACAGTACGTTA
rs16854671	ALT	CTGACAGTCG	GTACAAGTAATCTAGACTGACAGTCG
rs16857207	REF	GTTCTCGAAC	GTACAAGTAATCTAGAGTTCTCGAAC
rs16857207	ALT	GCGCAATGTA	GTACAAGTAATCTAGAGCGCAATGTA
rs16857352	REF	TCTGGACAAT	GTACAAGTAATCTAGATCTGGACAAT
rs16857352	ALT	GACTAAGCTT	GTACAAGTAATCTAGAGACTAAGCTT
rs16860930	REF	TCTTACTGGA	GTACAAGTAATCTAGATCTTACTGGA
rs16860930	ALT	ACTATCGCGG	GTACAAGTAATCTAGAACTATCGCGG
rs16865406	REF	GTGCAGATCC	GTACAAGTAATCTAGAGTGCAGATCC
rs16865406	ALT	GTTCTACATG	GTACAAGTAATCTAGAGTTCTACATG
rs16871364	REF	AGGCTGACCT	GTACAAGTAATCTAGAAGGCTGACCT
rs16871364	ALT	TGCGCAAGAT	GTACAAGTAATCTAGATGCGCAAGAT
rs16871365	REF	GCGTCTTCAA	GTACAAGTAATCTAGAGCGTCTTCAA
rs16871365	ALT	ACTGTGTACT	GTACAAGTAATCTAGAACTGTGTACT
rs16872131	REF	ACTCATGAGG	GTACAAGTAATCTAGAACTCATGAGG
rs16872131	ALT	CTATGGCTGA	GTACAAGTAATCTAGACTATGGCTGA
rs16879655	REF	TACGTGTCGA	GTACAAGTAATCTAGATACGTGTCGA
rs16879655	ALT	GGATTCACCG	GTACAAGTAATCTAGAGGATTCACCG
rs16880094	REF	TCTATCCGAG	GTACAAGTAATCTAGATCTATCCGAG
rs16880094	ALT	AATCTGGCAG	GTACAAGTAATCTAGAAATCTGGCAG
rs1688888	ALT	GTCTGACAGT	GTACAAGTAATCTAGAGTCTGACAGT
rs1688888	REF	CTGTGCTAGA	GTACAAGTAATCTAGACTGTGCTAGA
rs16891281	REF	GTATGCATCG	GTACAAGTAATCTAGAGTATGCATCG
rs16891281	ALT	CTCGGTGAAT	GTACAAGTAATCTAGACTCGGTGAAT
rs16895989	ALT	CGATATGCCG	GTACAAGTAATCTAGACGATATGCCG
rs16895989	REF	TACTTCGGAG	GTACAAGTAATCTAGATACTTCGGAG
rs1690922	REF	AGCTGATGAC	GTACAAGTAATCTAGAAGCTGATGAC
rs1690922	ALT	ATTGAGGTCC	GTACAAGTAATCTAGAATTGAGGTCC
rs16917705	REF	GATTCTGCAC	GTACAAGTAATCTAGAGATTCTGCAC
rs16917705	ALT	TCTTGACTGA	GTACAAGTAATCTAGATCTTGACTGA
rs16917709	REF	GTGACACGCT	GTACAAGTAATCTAGAGTGACACGCT
rs16917709	ALT	GGCGAACTTC	GTACAAGTAATCTAGAGGCGAACTTC
rs16917710	REF	TCGCAGTTAG	GTACAAGTAATCTAGATCGCAGTTAG
rs16917710	ALT	TCTGAGAACG	GTACAAGTAATCTAGATCTGAGAACG
rs16932527	ALT	AGTCTGATCC	GTACAAGTAATCTAGAAGTCTGATCC
rs16932527	REF	CATAACGTTG	GTACAAGTAATCTAGACATAACGTTG
rs16932632	ALT	TACGTAGCTA	GTACAAGTAATCTAGATACGTAGCTA
rs16932632	REF	AACGTCGTGA	GTACAAGTAATCTAGAAACGTCGTGA
rs16933787	REF	ACGCAGTGTA	GTACAAGTAATCTAGAACGCAGTGTA
rs16933787	ALT	TCTACATGCG	GTACAAGTAATCTAGATCTACATGCG
rs16933819	ALT	GTGACACTTC	GTACAAGTAATCTAGAGTGACACTTC
rs16933819	REF	TTCTGGACTA	GTACAAGTAATCTAGATTCTGGACTA
rs16934573	REF	ACGTATTCTG	GTACAAGTAATCTAGAACGTATTCTG
rs16934573	ALT	ATGCATTCGG	GTACAAGTAATCTAGAATGCATTCGG
rs16947185	REF	AGTATGTCAC	GTACAAGTAATCTAGAAGTATGTCAC
rs16947185	ALT	AGATCTGCTT	GTACAAGTAATCTAGAAGATCTGCTT
rs16947455	REF	CTGATCGAGA	GTACAAGTAATCTAGACTGATCGAGA
rs16947455	ALT	GGTCAAGCAT	GTACAAGTAATCTAGAGGTCAAGCAT
rs16967519	REF	TGTTCAGGAC	GTACAAGTAATCTAGATGTTCAGGAC
rs16967519	ALT	GAGGTACTAC	GTACAAGTAATCTAGAGAGGTACTAC
rs16969224	REF	CTCACTGTGA	GTACAAGTAATCTAGACTCACTGTGA
rs16969224	ALT	AAGCTGCATT	GTACAAGTAATCTAGAAAGCTGCATT
rs16970434	REF	TGTCACTTGA	GTACAAGTAATCTAGATGTCACTTGA
rs16970434	ALT	GCTATCCGAT	GTACAAGTAATCTAGAGCTATCCGAT
rs16970443	REF	TACTTAGGCT	GTACAAGTAATCTAGATACTTAGGCT
rs16970443	ALT	CTTGAATGGC	GTACAAGTAATCTAGACTTGAATGGC
rs16978630	REF	GGTATGTACC	GTACAAGTAATCTAGAGGTATGTACC
rs16978630	ALT	AGTCGGTCCA	GTACAAGTAATCTAGAAGTCGGTCCA
rs16979204	REF	CTCAGTCGGA	GTACAAGTAATCTAGACTCAGTCGGA
rs16979204	ALT	AGCATATGCT	GTACAAGTAATCTAGAAGCATATGCT
rs16980534	REF	GAGTACGACT	GTACAAGTAATCTAGAGAGTACGACT
rs16980534	ALT	GGTCACTAAT	GTACAAGTAATCTAGAGGTCACTAAT
rs17000093	REF	CTATGCAGTA	GTACAAGTAATCTAGACTATGCAGTA
rs17000093	ALT	CAGCGTATGA	GTACAAGTAATCTAGACAGCGTATGA
rs17035243	REF	TACGAAGCTG	GTACAAGTAATCTAGATACGAAGCTG
rs17035243	ALT	TCTCGATAGC	GTACAAGTAATCTAGATCTCGATAGC
rs17055381	REF	TAGCGTGTCA	GTACAAGTAATCTAGATAGCGTGTCA
rs17055381	ALT	ACGCAGTTGA	GTACAAGTAATCTAGAACGCAGTTGA
rs17064589	ALT	ATGGTCGACA	GTACAAGTAATCTAGAATGGTCGACA
rs17064589	REF	GAGCGCACTT	GTACAAGTAATCTAGAGAGCGCACTT
rs17064591	REF	AGCGAGATCT	GTACAAGTAATCTAGAAGCGAGATCT
rs17064591	ALT	CCAGCTTAGG	GTACAAGTAATCTAGACCAGCTTAGG
rs17073453	REF	TGATGTACCG	GTACAAGTAATCTAGATGATGTACCG
rs17073453	ALT	TGACGGTCTA	GTACAAGTAATCTAGATGACGGTCTA
rs17073454	REF	AGTATCCGAG	GTACAAGTAATCTAGAAGTATCCGAG
rs17073454	ALT	ATGATCGTCT	GTACAAGTAATCTAGAATGATCGTCT
rs17079571	REF	CGCGGTCTAA	GTACAAGTAATCTAGACGCGGTCTAA
rs17079571	ALT	AGCGCTTGAT	GTACAAGTAATCTAGAAGCGCTTGAT
rs17081806	REF	ATGCAACGTT	GTACAAGTAATCTAGAATGCAACGTT
rs17081806	ALT	ATCGCGTCAG	GTACAAGTAATCTAGAATCGCGTCAG
rs17081823	REF	CAGATTATGC	GTACAAGTAATCTAGACAGATTATGC
rs17081823	ALT	TGCTGCACGA	GTACAAGTAATCTAGATGCTGCACGA
rs17081824	REF	TCAGCGCTAG	GTACAAGTAATCTAGATCAGCGCTAG
rs17081824	ALT	CGTGACGCTA	GTACAAGTAATCTAGACGTGACGCTA
rs17081826	REF	GACTAATGCT	GTACAAGTAATCTAGAGACTAATGCT
rs17081826	ALT	CGATGAGCTC	GTACAAGTAATCTAGACGATGAGCTC
rs17081830	REF	CTTACGAGTC	GTACAAGTAATCTAGACTTACGAGTC
rs17081830	ALT	ATACTATGGC	GTACAAGTAATCTAGAATACTATGGC
rs17099528	REF	GCGTGTCACA	GTACAAGTAATCTAGAGCGTGTCACA
rs17099528	ALT	ACTATCGGAG	GTACAAGTAATCTAGAACTATCGGAG
rs17100386	REF	GCCTGTATAT	GTACAAGTAATCTAGAGCCTGTATAT
rs17100386	ALT	TTGCGAAGAC	GTACAAGTAATCTAGATTGCGAAGAC
rs17108578	REF	GTCATCGCAT	GTACAAGTAATCTAGAGTCATCGCAT
rs17108578	ALT	CCATTGAGTA	GTACAAGTAATCTAGACCATTGAGTA
rs17109941	REF	ACGATTGTTC	GTACAAGTAATCTAGAACGATTGTTC
rs17109941	ALT	TCGAGCTGAA	GTACAAGTAATCTAGATCGAGCTGAA
rs17110106	REF	CAGTTAGGAC	GTACAAGTAATCTAGACAGTTAGGAC
rs17110106	ALT	TAGTCTCAGA	GTACAAGTAATCTAGATAGTCTCAGA
rs17111638	REF	TATACGCTGG	GTACAAGTAATCTAGATATACGCTGG
rs17111638	ALT	TTACGCAATG	GTACAAGTAATCTAGATTACGCAATG
rs17112472	REF	CTTATTAGCG	GTACAAGTAATCTAGACTTATTAGCG
rs17112472	ALT	CGGTCATGAA	GTACAAGTAATCTAGACGGTCATGAA
rs17121053	REF	TTCGGATAGC	GTACAAGTAATCTAGATTCGGATAGC
rs17121053	ALT	GTCAATCCGT	GTACAAGTAATCTAGAGTCAATCCGT
rs17123954	REF	TGAACGGTAC	GTACAAGTAATCTAGATGAACGGTAC
rs17123954	ALT	TCAAGCTGTG	GTACAAGTAATCTAGATCAAGCTGTG
rs17123959	REF	CGATAGGTCC	GTACAAGTAATCTAGACGATAGGTCC
rs17123959	ALT	ACATTCGGAT	GTACAAGTAATCTAGAACATTCGGAT
rs17129267	REF	TGACATGTGC	GTACAAGTAATCTAGATGACATGTGC
rs17129267	ALT	CAAGCGTGAT	GTACAAGTAATCTAGACAAGCGTGAT
rs17129305	REF	GTGTACCGAA	GTACAAGTAATCTAGAGTGTACCGAA
rs17129305	ALT	CCGTTATAGG	GTACAAGTAATCTAGACCGTTATAGG
rs17130730	REF	TGCCTAATCG	GTACAAGTAATCTAGATGCCTAATCG
rs17130730	ALT	AGCTCGATGT	GTACAAGTAATCTAGAAGCTCGATGT
rs17133805	REF	TTACACATGG	GTACAAGTAATCTAGATTACACATGG
rs17133805	ALT	AAGCGCGTTA	GTACAAGTAATCTAGAAAGCGCGTTA
rs17137056	REF	ACTTGCAATG	GTACAAGTAATCTAGAACTTGCAATG
rs17137056	ALT	CTCGGATTGA	GTACAAGTAATCTAGACTCGGATTGA
rs17137056	REF	GCGTTACTAT	GTACAAGTAATCTAGAGCGTTACTAT
rs17137056	ALT	GAGCATGCAT	GTACAAGTAATCTAGAGAGCATGCAT
rs17149495	REF	GATAGCACTT	GTACAAGTAATCTAGAGATAGCACTT
rs17149495	ALT	TCGGATTACT	GTACAAGTAATCTAGATCGGATTACT
rs17165935	REF	GCTACTGGCA	GTACAAGTAATCTAGAGCTACTGGCA
rs17165935	ALT	TATCATGTGC	GTACAAGTAATCTAGATATCATGTGC
rs17189763	REF	CATACGATGT	GTACAAGTAATCTAGACATACGATGT
rs17189763	ALT	TCGACGTTGA	GTACAAGTAATCTAGATCGACGTTGA
rs17211990	REF	ATGTTCAGAC	GTACAAGTAATCTAGAATGTTCAGAC
rs17211990	ALT	CACTGAGGAT	GTACAAGTAATCTAGACACTGAGGAT
rs17241423	ALT	GATATCGCAT	GTACAAGTAATCTAGAGATATCGCAT
rs17241423	REF	CGAGTCGACT	GTACAAGTAATCTAGACGAGTCGACT
rs17241460	REF	GTGCAGTCAT	GTACAAGTAATCTAGAGTGCAGTCAT
rs17241460	ALT	ACGGATGTTC	GTACAAGTAATCTAGAACGGATGTTC
rs17241481	REF	TGCCAGATAG	GTACAAGTAATCTAGATGCCAGATAG
rs17241481	ALT	GTGCACACTT	GTACAAGTAATCTAGAGTGCACACTT
rs17247678	REF	ATAGCCAGTG	GTACAAGTAATCTAGAATAGCCAGTG
rs17247678	ALT	ATTCACCGTG	GTACAAGTAATCTAGAATTCACCGTG
rs17256902	ALT	TGACAACGTT	GTACAAGTAATCTAGATGACAACGTT
rs17256902	REF	TGTACGAACT	GTACAAGTAATCTAGATGTACGAACT
rs17289402	REF	ACTACGAGTG	GTACAAGTAATCTAGAACTACGAGTG
rs17289402	ALT	GTACCGATCT	GTACAAGTAATCTAGAGTACCGATCT
rs17299487	REF	ACTGTGTTCA	GTACAAGTAATCTAGAACTGTGTTCA
rs17299487	ALT	CTCAAGTGGA	GTACAAGTAATCTAGACTCAAGTGGA
rs17307204	REF	TGATCTGACT	GTACAAGTAATCTAGATGATCTGACT
rs17307204	ALT	TCAGGCTGAT	GTACAAGTAATCTAGATCAGGCTGAT
rs1731429	REF	GTACGCAGCT	GTACAAGTAATCTAGAGTACGCAGCT
rs1731429	ALT	GTGCACGTAC	GTACAAGTAATCTAGAGTGCACGTAC
rs1733306	REF	ACAGTGTCGA	GTACAAGTAATCTAGAACAGTGTCGA
rs1733306	ALT	GACTCGTGAC	GTACAAGTAATCTAGAGACTCGTGAC
rs1733307	REF	TGTTACCGAC	GTACAAGTAATCTAGATGTTACCGAC
rs1733307	ALT	AAGCAGCTGT	GTACAAGTAATCTAGAAAGCAGCTGT
rs17350838	REF	TCTAGCACTG	GTACAAGTAATCTAGATCTAGCACTG
rs17350838	ALT	GCTATGAACG	GTACAAGTAATCTAGAGCTATGAACG
rs17368942	ALT	AGACGTGCTA	GTACAAGTAATCTAGAAGACGTGCTA
rs17368942	REF	CTGGTAGTCA	GTACAAGTAATCTAGACTGGTAGTCA
rs17387271	REF	GCTATGAATC	GTACAAGTAATCTAGAGCTATGAATC
rs17387271	ALT	TGCGAATATC	GTACAAGTAATCTAGATGCGAATATC
rs17401588	REF	GCACCGTGAT	GTACAAGTAATCTAGAGCACCGTGAT
rs17401588	ALT	CTGTGTGACA	GTACAAGTAATCTAGACTGTGTGACA
rs17430144	REF	ACTGAGCGTA	GTACAAGTAATCTAGAACTGAGCGTA
rs17430144	ALT	GATGCCTATA	GTACAAGTAATCTAGAGATGCCTATA
rs17481869	REF	CCGTAATCGT	GTACAAGTAATCTAGACCGTAATCGT
rs17481869	ALT	CGAATCTGCT	GTACAAGTAATCTAGACGAATCTGCT
rs175162	REF	GTAAGCTCGT	GTACAAGTAATCTAGAGTAAGCTCGT
rs175162	ALT	TAATGTGCGC	GTACAAGTAATCTAGATAATGTGCGC
rs175163	REF	GATGCTGTAC	GTACAAGTAATCTAGAGATGCTGTAC
rs175163	ALT	AGCTCGATTC	GTACAAGTAATCTAGAAGCTCGATTC
rs17594301	REF	ATCAGTTGCA	GTACAAGTAATCTAGAATCAGTTGCA
rs17594301	ALT	GTGGTACTCA	GTACAAGTAATCTAGAGTGGTACTCA
rs17615706	REF	ATACGACTGG	GTACAAGTAATCTAGAATACGACTGG
rs17615706	ALT	CGTGTGATCA	GTACAAGTAATCTAGACGTGTGATCA
rs17635446	REF	ATTCGCTAGG	GTACAAGTAATCTAGAATTCGCTAGG
rs17635446	ALT	ATCGAGCTGT	GTACAAGTAATCTAGAATCGAGCTGT
rs17642004	REF	GCAGTTCATC	GTACAAGTAATCTAGAGCAGTTCATC
rs17642004	ALT	CTCGAAGTAT	GTACAAGTAATCTAGACTCGAAGTAT
rs17652394	REF	ATGTTCTGCA	GTACAAGTAATCTAGAATGTTCTGCA
rs17652394	ALT	TGTATGGACC	GTACAAGTAATCTAGATGTATGGACC
rs17691983	ALT	TTCAATGAGC	GTACAAGTAATCTAGATTCAATGAGC
rs17691983	REF	ATGGTCTCAA	GTACAAGTAATCTAGAATGGTCTCAA
rs17693282	REF	ACCTATGTCG	GTACAAGTAATCTAGAACCTATGTCG
rs17693282	ALT	TGCTCGCGAA	GTACAAGTAATCTAGATGCTCGCGAA
rs17706748	ALT	ATGGCAAGTC	GTACAAGTAATCTAGAATGGCAAGTC
rs17706748	REF	CAGTAACTGG	GTACAAGTAATCTAGACAGTAACTGG
rs17707219	REF	CGATATGCAG	GTACAAGTAATCTAGACGATATGCAG
rs17707219	ALT	TCCAGAGAGT	GTACAAGTAATCTAGATCCAGAGAGT
rs1771449	REF	TGACGTAATC	GTACAAGTAATCTAGATGACGTAATC
rs1771449	ALT	GGACCAGTCT	GTACAAGTAATCTAGAGGACCAGTCT
rs17726928	REF	TAGCATCGCG	GTACAAGTAATCTAGATAGCATCGCG
rs17726928	ALT	TGCTACTCAG	GTACAAGTAATCTAGATGCTACTCAG
rs17734771	REF	CAGTTAGCTA	GTACAAGTAATCTAGACAGTTAGCTA
rs17734771	ALT	GCTCGACTTA	GTACAAGTAATCTAGAGCTCGACTTA
rs17775791	REF	TGTCATACCG	GTACAAGTAATCTAGATGTCATACCG
rs17775791	ALT	TAGCTAGTAC	GTACAAGTAATCTAGATAGCTAGTAC
rs17813447	REF	CGATCACGTG	GTACAAGTAATCTAGACGATCACGTG
rs17813447	ALT	GCAGCATTGT	GTACAAGTAATCTAGAGCAGCATTGT
rs1781797	REF	TCATCAGAGT	GTACAAGTAATCTAGATCATCAGAGT
rs1781797	ALT	CATTGCAGCG	GTACAAGTAATCTAGACATTGCAGCG
rs17820074	REF	TAACTGGCTA	GTACAAGTAATCTAGATAACTGGCTA
rs17820074	ALT	AGGCTCCATT	GTACAAGTAATCTAGAAGGCTCCATT
rs17837497	REF	TTGTGACAGC	GTACAAGTAATCTAGATTGTGACAGC
rs17837497	ALT	CAGGTGATCT	GTACAAGTAATCTAGACAGGTGATCT
rs17879102	REF	TACATATGCG	GTACAAGTAATCTAGATACATATGCG
rs17879102	ALT	CTATGTCAGT	GTACAAGTAATCTAGACTATGTCAGT
rs17879291	REF	TGAAGCCGTA	GTACAAGTAATCTAGATGAAGCCGTA
rs17879291	ALT	TTCGTAGCCA	GTACAAGTAATCTAGATTCGTAGCCA
rs17879291	REF	GACTTGATCG	GTACAAGTAATCTAGAGACTTGATCG
rs17879291	ALT	GACTGTAAGC	GTACAAGTAATCTAGAGACTGTAAGC
rs1792915	REF	CACCATGGTG	GTACAAGTAATCTAGACACCATGGTG
rs1792915	ALT	CCTATCTAGG	GTACAAGTAATCTAGACCTATCTAGG
rs1793997	REF	ATATTCGCGC	GTACAAGTAATCTAGAATATTCGCGC
rs1793997	ALT	TGCGTTACAT	GTACAAGTAATCTAGATGCGTTACAT
rs1801380	REF	GCATCTAGGA	GTACAAGTAATCTAGAGCATCTAGGA
rs1801380	ALT	GAATCTTGAC	GTACAAGTAATCTAGAGAATCTTGAC
rs181410582	REF	TCACATGGAT	GTACAAGTAATCTAGATCACATGGAT
rs181410582	ALT	GATATGCTAC	GTACAAGTAATCTAGAGATATGCTAC
rs181644066	REF	AGTGTACGAC	GTACAAGTAATCTAGAAGTGTACGAC
rs181644066	ALT	CATTGTTAGC	GTACAAGTAATCTAGACATTGTTAGC
rs1817073	REF	TAGGTCTTAC	GTACAAGTAATCTAGATAGGTCTTAC
rs1817073	ALT	TCGATCTAAG	GTACAAGTAATCTAGATCGATCTAAG
rs183084071	REF	ATTCGCGACG	GTACAAGTAATCTAGAATTCGCGACG
rs183084071	ALT	TCTGAGACGC	GTACAAGTAATCTAGATCTGAGACGC
rs1838777	REF	GACCTATGTA	GTACAAGTAATCTAGAGACCTATGTA
rs1838777	ALT	CACGTATGCT	GTACAAGTAATCTAGACACGTATGCT
rs184027717	REF	ATCTGTACTG	GTACAAGTAATCTAGAATCTGTACTG
rs184027717	ALT	GGATGTATCC	GTACAAGTAATCTAGAGGATGTATCC
rs184864247	REF	TGCATAGCTG	GTACAAGTAATCTAGATGCATAGCTG
rs184864247	ALT	ACGAGTCGTA	GTACAAGTAATCTAGAACGAGTCGTA
rs184927043	REF	CACAAGTGTG	GTACAAGTAATCTAGACACAAGTGTG
rs184927043	ALT	GTACGTCAGT	GTACAAGTAATCTAGAGTACGTCAGT
rs1861264	REF	CGTAGCTGCA	GTACAAGTAATCTAGACGTAGCTGCA
rs1861264	ALT	GTTCACCATG	GTACAAGTAATCTAGAGTTCACCATG
rs1862479	REF	GGTACATCGC	GTACAAGTAATCTAGAGGTACATCGC
rs1862479	ALT	AGGACTTATC	GTACAAGTAATCTAGAAGGACTTATC
rs186374315	REF	ATTCGAGTCA	GTACAAGTAATCTAGAATTCGAGTCA
rs186374315	ALT	CCTGGTGATA	GTACAAGTAATCTAGACCTGGTGATA
rs1864181	REF	TACTGCTACG	GTACAAGTAATCTAGATACTGCTACG
rs1864181	ALT	CCGTAGTATC	GTACAAGTAATCTAGACCGTAGTATC
rs1864182	REF	CCGTTAGTCA	GTACAAGTAATCTAGACCGTTAGTCA
rs1864182	ALT	TCAAGTCGGT	GTACAAGTAATCTAGATCAAGTCGGT
rs1864183	REF	TAGTCCGTGA	GTACAAGTAATCTAGATAGTCCGTGA
rs1864183	ALT	TGAGCTATCT	GTACAAGTAATCTAGATGAGCTATCT
rs1867923	REF	AGTCTCGGTA	GTACAAGTAATCTAGAAGTCTCGGTA
rs1867923	ALT	GCCTACTGAG	GTACAAGTAATCTAGAGCCTACTGAG
rs187102874	REF	GTGATCTCAC	GTACAAGTAATCTAGAGTGATCTCAC
rs187102874	ALT	TGCACTCGAG	GTACAAGTAATCTAGATGCACTCGAG
rs187116045	REF	GTAGTAGTCC	GTACAAGTAATCTAGAGTAGTAGTCC
rs187116045	ALT	GAAGCCATTG	GTACAAGTAATCTAGAGAAGCCATTG
rs187116045	REF	ATGTCTATGC	GTACAAGTAATCTAGAATGTCTATGC
rs187116045	ALT	TAGCACATGT	GTACAAGTAATCTAGATAGCACATGT
rs187459	REF	TAACGGACGT	GTACAAGTAATCTAGATAACGGACGT
rs187459	ALT	GAGCTGAATC	GTACAAGTAATCTAGAGAGCTGAATC
rs1879235	REF	GTAGGTCACA	GTACAAGTAATCTAGAGTAGGTCACA
rs1879235	ALT	TTACGCGCTA	GTACAAGTAATCTAGATTACGCGCTA
rs188153509	REF	TGGCTCAATC	GTACAAGTAATCTAGATGGCTCAATC
rs188153509	ALT	GTATCCATGG	GTACAAGTAATCTAGAGTATCCATGG
rs1885622	REF	TACAGTGCAG	GTACAAGTAATCTAGATACAGTGCAG
rs1885622	ALT	ACGATCGTGA	GTACAAGTAATCTAGAACGATCGTGA
rs188748297	REF	GGACTTGTAC	GTACAAGTAATCTAGAGGACTTGTAC
rs188748297	ALT	GGTCCATTAG	GTACAAGTAATCTAGAGGTCCATTAG
rs1890303	REF	GACATCTAGT	GTACAAGTAATCTAGAGACATCTAGT
rs1890303	ALT	CAGCTATGTC	GTACAAGTAATCTAGACAGCTATGTC
rs189476867	REF	CCGATGTTGA	GTACAAGTAATCTAGACCGATGTTGA
rs189476867	ALT	ATGTTGACAC	GTACAAGTAATCTAGAATGTTGACAC
rs190033972	REF	CGGTGTTACA	GTACAAGTAATCTAGACGGTGTTACA
rs190033972	ALT	CAGTCATGGT	GTACAAGTAATCTAGACAGTCATGGT
rs19039	REF	TCGCCATTGA	GTACAAGTAATCTAGATCGCCATTGA
rs19039	ALT	TTCATAGGAC	GTACAAGTAATCTAGATTCATAGGAC
rs191230191	REF	CAAGTACGGT	GTACAAGTAATCTAGACAAGTACGGT
rs191230191	ALT	TAGCCTGCTA	GTACAAGTAATCTAGATAGCCTGCTA
rs191701229	REF	TCCTGTCAGA	GTACAAGTAATCTAGATCCTGTCAGA
rs191701229	ALT	CTTCAGCGGA	GTACAAGTAATCTAGACTTCAGCGGA
rs192156380	REF	ACTGGTCTTA	GTACAAGTAATCTAGAACTGGTCTTA
rs192156380	ALT	GTACCAGATT	GTACAAGTAATCTAGAGTACCAGATT
rs193068609	REF	TATGCCATGG	GTACAAGTAATCTAGATATGCCATGG
rs193068609	ALT	TAGTACTGGC	GTACAAGTAATCTAGATAGTACTGGC
rs1932321	REF	GGACTCTAGT	GTACAAGTAATCTAGAGGACTCTAGT
rs1932321	ALT	CTCAGATCGG	GTACAAGTAATCTAGACTCAGATCGG
rs1937235	REF	TCACAGCGGT	GTACAAGTAATCTAGATCACAGCGGT
rs1937235	ALT	ACTCATAGGT	GTACAAGTAATCTAGAACTCATAGGT
rs1945225	REF	GAGCTCAATG	GTACAAGTAATCTAGAGAGCTCAATG
rs1945225	ALT	AGCACGTATG	GTACAAGTAATCTAGAAGCACGTATG
rs1945226	REF	AGAATCGTTC	GTACAAGTAATCTAGAAGAATCGTTC
rs1945226	ALT	TATACGGCGT	GTACAAGTAATCTAGATATACGGCGT
rs1945227	REF	TTATCGTCGA	GTACAAGTAATCTAGATTATCGTCGA
rs1945227	ALT	AGCATGCCTG	GTACAAGTAATCTAGAAGCATGCCTG
rs1945228	REF	AGCTGACGTT	GTACAAGTAATCTAGAAGCTGACGTT
rs1945228	ALT	CGAGTGCTAC	GTACAAGTAATCTAGACGAGTGCTAC
rs1947384	REF	CCATAGTTGT	GTACAAGTAATCTAGACCATAGTTGT
rs1947384	ALT	TGTTAGTCAC	GTACAAGTAATCTAGATGTTAGTCAC
rs1951459	REF	CTTAGTGCCA	GTACAAGTAATCTAGACTTAGTGCCA
rs1951459	ALT	CAGATTCGGA	GTACAAGTAATCTAGACAGATTCGGA
rs1956210	REF	CCGTGATAAT	GTACAAGTAATCTAGACCGTGATAAT
rs1956210	ALT	AGGCTACGTT	GTACAAGTAATCTAGAAGGCTACGTT
rs1956455	ALT	GCGAGTCTTA	GTACAAGTAATCTAGAGCGAGTCTTA
rs1956455	REF	CCATGCTGTA	GTACAAGTAATCTAGACCATGCTGTA
rs1969211	REF	CCAGGTGATA	GTACAAGTAATCTAGACCAGGTGATA
rs1969211	ALT	ATTACGCGGC	GTACAAGTAATCTAGAATTACGCGGC
rs1970197	REF	GTCATCAGCG	GTACAAGTAATCTAGAGTCATCAGCG
rs1970197	ALT	TACTAGGACG	GTACAAGTAATCTAGATACTAGGACG
rs1974653	REF	CCGATATGAG	GTACAAGTAATCTAGACCGATATGAG
rs1974653	ALT	AGTCATGTCT	GTACAAGTAATCTAGAAGTCATGTCT
rs199436	REF	CACGCTGGAT	GTACAAGTAATCTAGACACGCTGGAT
rs199436	ALT	ACGATGTACG	GTACAAGTAATCTAGAACGATGTACG
rs199442	REF	AGTTCACTGT	GTACAAGTAATCTAGAAGTTCACTGT
rs199442	ALT	GTCCGATGAA	GTACAAGTAATCTAGAGTCCGATGAA
rs199454	REF	GACGTATTGC	GTACAAGTAATCTAGAGACGTATTGC
rs199454	ALT	TCGTGACAGT	GTACAAGTAATCTAGATCGTGACAGT
rs199536	REF	CGAACTGGCT	GTACAAGTAATCTAGACGAACTGGCT
rs199536	ALT	ACTGCGACTG	GTACAAGTAATCTAGAACTGCGACTG
rs199961659	REF	CTTACGTTAG	GTACAAGTAATCTAGACTTACGTTAG
rs199961659	ALT	ACGGTCTATA	GTACAAGTAATCTAGAACGGTCTATA
rs2000014	REF	ACTGTCTGCA	GTACAAGTAATCTAGAACTGTCTGCA
rs2000014	ALT	AGACTTCTGG	GTACAAGTAATCTAGAAGACTTCTGG
rs2004304	REF	TCTGCAGAGT	GTACAAGTAATCTAGATCTGCAGAGT
rs2004304	ALT	TCACATCGTG	GTACAAGTAATCTAGATCACATCGTG
rs200553805	REF	GTGCCGCAAT	GTACAAGTAATCTAGAGTGCCGCAAT
rs200553805	ALT	TTCGATTCAG	GTACAAGTAATCTAGATTCGATTCAG
rs2018115	REF	TGATCTCACG	GTACAAGTAATCTAGATGATCTCACG
rs2018115	ALT	CAATGTGCGA	GTACAAGTAATCTAGACAATGTGCGA
rs2022160	REF	GATCGACTGA	GTACAAGTAATCTAGAGATCGACTGA
rs2022160	ALT	GTTCTACCAG	GTACAAGTAATCTAGAGTTCTACCAG
rs2026853	REF	CAATGTTCGC	GTACAAGTAATCTAGACAATGTTCGC
rs2026853	ALT	TGAAGCCGTT	GTACAAGTAATCTAGATGAAGCCGTT
rs2026998	REF	AACGCTAGGT	GTACAAGTAATCTAGAAACGCTAGGT
rs2026998	ALT	GCTACGATTA	GTACAAGTAATCTAGAGCTACGATTA
rs206157	ALT	CATGCGTAGA	GTACAAGTAATCTAGACATGCGTAGA
rs206157	REF	GTGTCACGAA	GTACAAGTAATCTAGAGTGTCACGAA
rs2064521	REF	ACTATATGCG	GTACAAGTAATCTAGAACTATATGCG
rs2064521	ALT	CGGATCATGC	GTACAAGTAATCTAGACGGATCATGC
rs2064524	REF	ATACGCGGAT	GTACAAGTAATCTAGAATACGCGGAT
rs2064524	ALT	GCAGGATACT	GTACAAGTAATCTAGAGCAGGATACT
rs2066275	REF	ATCGGTCATT	GTACAAGTAATCTAGAATCGGTCATT
rs2066275	ALT	GCAGCTGAAT	GTACAAGTAATCTAGAGCAGCTGAAT
rs2072803	REF	ATCTTCAGGA	GTACAAGTAATCTAGAATCTTCAGGA
rs2072803	ALT	GTAATCGTCG	GTACAAGTAATCTAGAGTAATCGTCG
rs2073529	ALT	CGCGCATAGT	GTACAAGTAATCTAGACGCGCATAGT
rs2073529	REF	CTCTGGCGAA	GTACAAGTAATCTAGACTCTGGCGAA
rs2073530	REF	TATCGTACGG	GTACAAGTAATCTAGATATCGTACGG
rs2073530	ALT	TAAGCCTAGT	GTACAAGTAATCTAGATAAGCCTAGT
rs2073531	REF	TTGCGACTTA	GTACAAGTAATCTAGATTGCGACTTA
rs2073531	ALT	ACTTGAACGT	GTACAAGTAATCTAGAACTTGAACGT
rs2083958	REF	GGACAGCTTA	GTACAAGTAATCTAGAGGACAGCTTA
rs2083958	ALT	AGGCAGACTT	GTACAAGTAATCTAGAAGGCAGACTT
rs2108269	REF	GATCGATTCT	GTACAAGTAATCTAGAGATCGATTCT
rs2108269	ALT	GAGATAGCTC	GTACAAGTAATCTAGAGAGATAGCTC
rs2116897	REF	GGATCCAGTT	GTACAAGTAATCTAGAGGATCCAGTT
rs2116897	ALT	GGACCTATAG	GTACAAGTAATCTAGAGGACCTATAG
rs2116898	REF	TACAGGTCTA	GTACAAGTAATCTAGATACAGGTCTA
rs2116898	ALT	TGACAGTACT	GTACAAGTAATCTAGATGACAGTACT
rs2116899	REF	GGCAGTCCAT	GTACAAGTAATCTAGAGGCAGTCCAT
rs2116899	ALT	GTCATGAGCC	GTACAAGTAATCTAGAGTCATGAGCC
rs2119028	REF	TAGAGTCGCC	GTACAAGTAATCTAGATAGAGTCGCC
rs2119028	ALT	TGCATCCTAG	GTACAAGTAATCTAGATGCATCCTAG
rs2119028	REF	TATCGCGAGT	GTACAAGTAATCTAGATATCGCGAGT
rs2119028	ALT	ATTGACCGTG	GTACAAGTAATCTAGAATTGACCGTG
rs2121397	REF	CCGTAGCTGA	GTACAAGTAATCTAGACCGTAGCTGA
rs2121397	ALT	TGATTAGCTC	GTACAAGTAATCTAGATGATTAGCTC
rs2125358	REF	CGGTACGTAT	GTACAAGTAATCTAGACGGTACGTAT
rs2125358	ALT	GGTATAGCAC	GTACAAGTAATCTAGAGGTATAGCAC
rs2130036	REF	GCTCGATCAT	GTACAAGTAATCTAGAGCTCGATCAT
rs2130036	ALT	ATTGCTGCAT	GTACAAGTAATCTAGAATTGCTGCAT
rs2160406	REF	GCTTCGAGCA	GTACAAGTAATCTAGAGCTTCGAGCA
rs2160406	ALT	TCGGAGTCTA	GTACAAGTAATCTAGATCGGAGTCTA
rs2165162	REF	GAGCTCTATC	GTACAAGTAATCTAGAGAGCTCTATC
rs2165162	ALT	GAGCGTTACA	GTACAAGTAATCTAGAGAGCGTTACA
rs2165162	REF	CTTAGCTAGG	GTACAAGTAATCTAGACTTAGCTAGG
rs2165162	ALT	TGGCTATGAC	GTACAAGTAATCTAGATGGCTATGAC
rs2165163	REF	CGATTGCATC	GTACAAGTAATCTAGACGATTGCATC
rs2165163	ALT	TTGACGAACT	GTACAAGTAATCTAGATTGACGAACT
rs2165163	REF	AGATCCTGCG	GTACAAGTAATCTAGAAGATCCTGCG
rs2165163	ALT	GGCTGACCAT	GTACAAGTAATCTAGAGGCTGACCAT
rs2165428	REF	AGTAAGCGTC	GTACAAGTAATCTAGAAGTAAGCGTC
rs2165428	ALT	TGGCACATGT	GTACAAGTAATCTAGATGGCACATGT
rs2166631	REF	AGCTCCTGGA	GTACAAGTAATCTAGAAGCTCCTGGA
rs2166631	ALT	GTCTATCAGA	GTACAAGTAATCTAGAGTCTATCAGA
rs2170292	REF	TAGTCATAGC	GTACAAGTAATCTAGATAGTCATAGC
rs2170292	ALT	TTCAAGCAGG	GTACAAGTAATCTAGATTCAAGCAGG
rs2177796	REF	GATAGTCACT	GTACAAGTAATCTAGAGATAGTCACT
rs2177796	ALT	CTGTACGTGA	GTACAAGTAATCTAGACTGTACGTGA
rs2182123	REF	GCTATCGAGT	GTACAAGTAATCTAGAGCTATCGAGT
rs2182123	ALT	ATGTACCTGT	GTACAAGTAATCTAGAATGTACCTGT
rs2182499	REF	TGTAATCGGC	GTACAAGTAATCTAGATGTAATCGGC
rs2182499	ALT	GACTGTCTAC	GTACAAGTAATCTAGAGACTGTCTAC
rs2185505	REF	GCTATCGTAC	GTACAAGTAATCTAGAGCTATCGTAC
rs2185505	ALT	TCAGACGTGC	GTACAAGTAATCTAGATCAGACGTGC
rs2188127	REF	TGCACGATCT	GTACAAGTAATCTAGATGCACGATCT
rs2188127	ALT	CATCTGAGCT	GTACAAGTAATCTAGACATCTGAGCT
rs2197419	REF	GTAATGAGCC	GTACAAGTAATCTAGAGTAATGAGCC
rs2197419	ALT	CTTAGGTCTA	GTACAAGTAATCTAGACTTAGGTCTA
rs2205585	REF	CTTATACAGG	GTACAAGTAATCTAGACTTATACAGG
rs2205585	ALT	TAATCGGTCA	GTACAAGTAATCTAGATAATCGGTCA
rs2223502	REF	TCGGATGAAC	GTACAAGTAATCTAGATCGGATGAAC
rs2223502	ALT	GTCACATGAG	GTACAAGTAATCTAGAGTCACATGAG
rs2239626	REF	CAGATGTTGC	GTACAAGTAATCTAGACAGATGTTGC
rs2239626	ALT	TCTTATGGCA	GTACAAGTAATCTAGATCTTATGGCA
rs2239630	REF	GCTTACGAGT	GTACAAGTAATCTAGAGCTTACGAGT
rs2239630	ALT	ACTTACGTGC	GTACAAGTAATCTAGAACTTACGTGC
rs2240804	REF	AACGTTAGTC	GTACAAGTAATCTAGAAACGTTAGTC
rs2240804	ALT	TCCGAGTTCA	GTACAAGTAATCTAGATCCGAGTTCA
rs2241833	REF	CTCGACGTAG	GTACAAGTAATCTAGACTCGACGTAG
rs2241833	ALT	TGTCGTACAT	GTACAAGTAATCTAGATGTCGTACAT
rs2246491	REF	GACGACATTG	GTACAAGTAATCTAGAGACGACATTG
rs2246491	ALT	TAACGCTAGG	GTACAAGTAATCTAGATAACGCTAGG
rs2247314	REF	GTTCTACCGA	GTACAAGTAATCTAGAGTTCTACCGA
rs2247314	ALT	ACGCGGTATA	GTACAAGTAATCTAGAACGCGGTATA
rs2252856	REF	ATGCCGACGT	GTACAAGTAATCTAGAATGCCGACGT
rs2252856	ALT	ATCGCAGATT	GTACAAGTAATCTAGAATCGCAGATT
rs2252863	REF	CGCCATTAGT	GTACAAGTAATCTAGACGCCATTAGT
rs2252863	ALT	TCGCAACTGG	GTACAAGTAATCTAGATCGCAACTGG
rs2253981	REF	TCGAACGTTG	GTACAAGTAATCTAGATCGAACGTTG
rs2253981	ALT	GAACGTTCTC	GTACAAGTAATCTAGAGAACGTTCTC
rs2268058	REF	ATGCTGCTAC	GTACAAGTAATCTAGAATGCTGCTAC
rs2268058	ALT	CCGATGAGTT	GTACAAGTAATCTAGACCGATGAGTT
rs2268059	REF	ATGCCTACGG	GTACAAGTAATCTAGAATGCCTACGG
rs2268059	ALT	TGACGTCTAA	GTACAAGTAATCTAGATGACGTCTAA
rs2268508	ALT	TCAGCGCAGT	GTACAAGTAATCTAGATCAGCGCAGT
rs2268508	REF	TAGACCGTCG	GTACAAGTAATCTAGATAGACCGTCG
rs2268513	REF	GAACTTGCCG	GTACAAGTAATCTAGAGAACTTGCCG
rs2268513	ALT	GACTGTATCG	GTACAAGTAATCTAGAGACTGTATCG
rs2269387	REF	ATTGCGCTGA	GTACAAGTAATCTAGAATTGCGCTGA
rs2269387	ALT	GTCTATCTGA	GTACAAGTAATCTAGAGTCTATCTGA
rs2274536	REF	TGATCAGTTC	GTACAAGTAATCTAGATGATCAGTTC
rs2274536	ALT	CTATTCGAGC	GTACAAGTAATCTAGACTATTCGAGC
rs2280273	REF	GCGTCTATCA	GTACAAGTAATCTAGAGCGTCTATCA
rs2280273	ALT	GGTACTATTC	GTACAAGTAATCTAGAGGTACTATTC
rs2280274	REF	GTAGATTCTC	GTACAAGTAATCTAGAGTAGATTCTC
rs2280274	ALT	GACTCATTAG	GTACAAGTAATCTAGAGACTCATTAG
rs2284798	REF	GACAGGTCTT	GTACAAGTAATCTAGAGACAGGTCTT
rs2284798	ALT	TGCTGACAAG	GTACAAGTAATCTAGATGCTGACAAG
rs2286051	REF	TTGCAACTGG	GTACAAGTAATCTAGATTGCAACTGG
rs2286051	ALT	TGCATCGATA	GTACAAGTAATCTAGATGCATCGATA
rs2292611	ALT	ATCAGCCGTT	GTACAAGTAATCTAGAATCAGCCGTT
rs2292611	REF	CATGTCGGAT	GTACAAGTAATCTAGACATGTCGGAT
rs2294356	REF	TCAGCTTGAC	GTACAAGTAATCTAGATCAGCTTGAC
rs2294356	ALT	ACGTTCGAAT	GTACAAGTAATCTAGAACGTTCGAAT
rs2297814	ALT	GGCGTATCAT	GTACAAGTAATCTAGAGGCGTATCAT
rs2297814	REF	AGTGTGATCC	GTACAAGTAATCTAGAAGTGTGATCC
rs2297815	REF	TATGTGCACA	GTACAAGTAATCTAGATATGTGCACA
rs2297815	ALT	GCTGACTGTA	GTACAAGTAATCTAGAGCTGACTGTA
rs2297930	REF	CCTATCAGTG	GTACAAGTAATCTAGACCTATCAGTG
rs2297930	ALT	GGCTTCAATA	GTACAAGTAATCTAGAGGCTTCAATA
rs2297932	REF	CGTATGCTAT	GTACAAGTAATCTAGACGTATGCTAT
rs2297932	ALT	AGTGATCTCT	GTACAAGTAATCTAGAAGTGATCTCT
rs2298601	ALT	AGTTATCGTC	GTACAAGTAATCTAGAAGTTATCGTC
rs2298601	REF	CGTTCGATCA	GTACAAGTAATCTAGACGTTCGATCA
rs2298602	REF	TTCGAGTCAG	GTACAAGTAATCTAGATTCGAGTCAG
rs2298602	ALT	CAGGTCAGTA	GTACAAGTAATCTAGACAGGTCAGTA
rs2299569	REF	TACTGCAGGA	GTACAAGTAATCTAGATACTGCAGGA
rs2299569	ALT	CTACTGTGTA	GTACAAGTAATCTAGACTACTGTGTA
rs2300178	REF	GTATAGCATC	GTACAAGTAATCTAGAGTATAGCATC
rs2300178	ALT	AGGATTCATC	GTACAAGTAATCTAGAAGGATTCATC
rs2302831	REF	GTACTACTGA	GTACAAGTAATCTAGAGTACTACTGA
rs2302831	ALT	CCATAGGTAT	GTACAAGTAATCTAGACCATAGGTAT
rs2305198	REF	CTGTGCTAAG	GTACAAGTAATCTAGACTGTGCTAAG
rs2305198	ALT	CGACTTGCGA	GTACAAGTAATCTAGACGACTTGCGA
rs2305913	REF	TCTAGTGCCA	GTACAAGTAATCTAGATCTAGTGCCA
rs2305913	ALT	ATTACGGCGT	GTACAAGTAATCTAGAATTACGGCGT
rs2329844	REF	CGGCTGAATC	GTACAAGTAATCTAGACGGCTGAATC
rs2329844	ALT	ACGACTAGGT	GTACAAGTAATCTAGAACGACTAGGT
rs2370776	REF	TACGGTCGAA	GTACAAGTAATCTAGATACGGTCGAA
rs2370776	ALT	ATATCGGTCA	GTACAAGTAATCTAGAATATCGGTCA
rs2374064	REF	CGGCTAGCTA	GTACAAGTAATCTAGACGGCTAGCTA
rs2374064	ALT	ATCCAGTCTG	GTACAAGTAATCTAGAATCCAGTCTG
rs2379193	REF	ATTAGCTGAC	GTACAAGTAATCTAGAATTAGCTGAC
rs2379193	ALT	GTATCATAGC	GTACAAGTAATCTAGAGTATCATAGC
rs2393667	ALT	CGTAGACTCT	GTACAAGTAATCTAGACGTAGACTCT
rs2393667	REF	GGAGATCTAC	GTACAAGTAATCTAGAGGAGATCTAC
rs2394838	REF	GAGAATCGTC	GTACAAGTAATCTAGAGAGAATCGTC
rs2394838	ALT	ATGGCGTAAC	GTACAAGTAATCTAGAATGGCGTAAC
rs2397	REF	AGTTCAAGCT	GTACAAGTAATCTAGAAGTTCAAGCT
rs2397	ALT	TTGCCGAAGT	GTACAAGTAATCTAGATTGCCGAAGT
rs2407153	REF	GCTATCAGTG	GTACAAGTAATCTAGAGCTATCAGTG
rs2407153	ALT	CTCGAATGTA	GTACAAGTAATCTAGACTCGAATGTA
rs2407156	REF	TCGCGATATA	GTACAAGTAATCTAGATCGCGATATA
rs2407156	ALT	GGACAGTATC	GTACAAGTAATCTAGAGGACAGTATC
rs2410859	REF	GACTCCTGTA	GTACAAGTAATCTAGAGACTCCTGTA
rs2410859	ALT	GCTTACAGTG	GTACAAGTAATCTAGAGCTTACAGTG
rs2423032	REF	TGGTGACTAC	GTACAAGTAATCTAGATGGTGACTAC
rs2423032	ALT	CCGAAGTCTG	GTACAAGTAATCTAGACCGAAGTCTG
rs2423033	REF	TGCCTGAACG	GTACAAGTAATCTAGATGCCTGAACG
rs2423033	ALT	ATTGCATCGG	GTACAAGTAATCTAGAATTGCATCGG
rs2423034	ALT	TTCATAGCGT	GTACAAGTAATCTAGATTCATAGCGT
rs2423034	REF	CTGCGATGAA	GTACAAGTAATCTAGACTGCGATGAA
rs2452912	REF	ATCCTGTCAG	GTACAAGTAATCTAGAATCCTGTCAG
rs2452912	ALT	ATTCGCGATC	GTACAAGTAATCTAGAATTCGCGATC
rs2463380	REF	TCGTCCTAAG	GTACAAGTAATCTAGATCGTCCTAAG
rs2463380	ALT	ATAGCCTATG	GTACAAGTAATCTAGAATAGCCTATG
rs2463381	REF	ATATTCGCGT	GTACAAGTAATCTAGAATATTCGCGT
rs2463381	ALT	TGGCACTATG	GTACAAGTAATCTAGATGGCACTATG
rs2463382	REF	TACGTACTGC	GTACAAGTAATCTAGATACGTACTGC
rs2463382	ALT	TCGTTGACGA	GTACAAGTAATCTAGATCGTTGACGA
rs2479427	REF	GGTACAAGTC	GTACAAGTAATCTAGAGGTACAAGTC
rs2479427	ALT	GGTCCTAGAT	GTACAAGTAATCTAGAGGTCCTAGAT
rs248677	REF	ATATCGCTCG	GTACAAGTAATCTAGAATATCGCTCG
rs248677	ALT	TCTAGTACGG	GTACAAGTAATCTAGATCTAGTACGG
rs2497378	REF	TCGACTTGAA	GTACAAGTAATCTAGATCGACTTGAA
rs2497378	ALT	ACCGTAGTAG	GTACAAGTAATCTAGAACCGTAGTAG
rs2507359	REF	TCGTGACTAA	GTACAAGTAATCTAGATCGTGACTAA
rs2507359	ALT	ACTGTTCAGT	GTACAAGTAATCTAGAACTGTTCAGT
rs2509907	REF	GGATCAACTG	GTACAAGTAATCTAGAGGATCAACTG
rs2509907	ALT	TGAGCCTATA	GTACAAGTAATCTAGATGAGCCTATA
rs2517890	ALT	GTACGCCATG	GTACAAGTAATCTAGAGTACGCCATG
