## Supplemental File 7 for "Functional investigation of inherited noncoding genetic variation impacting the pharmacogenomics of childhood acute lymphoblastic leukemia treatment" (part 2 of 3)

### Sheet: Supplemental File 7 (continued)
snpID	REF_ALT	Barcode	Full_Barcode_Seq
rs2517890	REF	GTATAGTCCG	GTACAAGTAATCTAGAGTATAGTCCG
rs2522404	ALT	GGCTCTGAAT	GTACAAGTAATCTAGAGGCTCTGAAT
rs2522404	REF	AATCTCTGAG	GTACAAGTAATCTAGAAATCTCTGAG
rs2522412	ALT	TAGACATTGC	GTACAAGTAATCTAGATAGACATTGC
rs2522412	REF	AGACCGTTGT	GTACAAGTAATCTAGAAGACCGTTGT
rs2523774	REF	CATTGCGTAC	GTACAAGTAATCTAGACATTGCGTAC
rs2523774	ALT	AGACTCGCTG	GTACAAGTAATCTAGAAGACTCGCTG
rs2523792	REF	TGCATGATTC	GTACAAGTAATCTAGATGCATGATTC
rs2523792	ALT	CTGCTGATAC	GTACAAGTAATCTAGACTGCTGATAC
rs2523793	REF	TTACGGATAC	GTACAAGTAATCTAGATTACGGATAC
rs2523793	ALT	CGGCTACTGA	GTACAAGTAATCTAGACGGCTACTGA
rs2529	ALT	ATTCGATAGC	GTACAAGTAATCTAGAATTCGATAGC
rs2529	REF	TGAGCTATCG	GTACAAGTAATCTAGATGAGCTATCG
rs2532920	REF	GGATAAGCTC	GTACAAGTAATCTAGAGGATAAGCTC
rs2532920	ALT	CGGCAGATAT	GTACAAGTAATCTAGACGGCAGATAT
rs2532935	REF	TCCTGTTGAA	GTACAAGTAATCTAGATCCTGTTGAA
rs2532935	ALT	TAATGGCACG	GTACAAGTAATCTAGATAATGGCACG
rs2532936	REF	GCTAATCGAG	GTACAAGTAATCTAGAGCTAATCGAG
rs2532936	ALT	CAGTGTCTAC	GTACAAGTAATCTAGACAGTGTCTAC
rs2532938	REF	CGGATGCTAT	GTACAAGTAATCTAGACGGATGCTAT
rs2532938	ALT	ATGTTCTACG	GTACAAGTAATCTAGAATGTTCTACG
rs2532939	REF	GCTCTTAGAT	GTACAAGTAATCTAGAGCTCTTAGAT
rs2532939	ALT	GCTAAGTCCG	GTACAAGTAATCTAGAGCTAAGTCCG
rs2548985	ALT	TGACTCCATG	GTACAAGTAATCTAGATGACTCCATG
rs2548985	REF	CATCTGCGGA	GTACAAGTAATCTAGACATCTGCGGA
rs256013	REF	CTACAGTAGG	GTACAAGTAATCTAGACTACAGTAGG
rs256013	ALT	GCGAGACTTA	GTACAAGTAATCTAGAGCGAGACTTA
rs2579145	REF	TCAGCGAGTA	GTACAAGTAATCTAGATCAGCGAGTA
rs2579145	ALT	CAGGTATTCA	GTACAAGTAATCTAGACAGGTATTCA
rs2579146	REF	GCCTATTGTA	GTACAAGTAATCTAGAGCCTATTGTA
rs2579146	ALT	TCCGACTTAG	GTACAAGTAATCTAGATCCGACTTAG
rs2579151	REF	TTACGCGAGA	GTACAAGTAATCTAGATTACGCGAGA
rs2579151	ALT	ACCTAGCGGT	GTACAAGTAATCTAGAACCTAGCGGT
rs2592828	REF	CTTCGAGAAG	GTACAAGTAATCTAGACTTCGAGAAG
rs2592828	ALT	GTACTGTACG	GTACAAGTAATCTAGAGTACTGTACG
rs259971	REF	TGGCACAGTT	GTACAAGTAATCTAGATGGCACAGTT
rs259971	ALT	TCGGAGAATC	GTACAAGTAATCTAGATCGGAGAATC
rs260502	ALT	TGTACAGCCT	GTACAAGTAATCTAGATGTACAGCCT
rs260502	REF	ATGCCTCATG	GTACAAGTAATCTAGAATGCCTCATG
rs261288	REF	ATCAGTGCCG	GTACAAGTAATCTAGAATCAGTGCCG
rs261288	ALT	GCTATTCGAT	GTACAAGTAATCTAGAGCTATTCGAT
rs2650794	REF	GACCTGGATT	GTACAAGTAATCTAGAGACCTGGATT
rs2650794	ALT	CTGAATGGTC	GTACAAGTAATCTAGACTGAATGGTC
rs2650830	REF	GCTAGTGACC	GTACAAGTAATCTAGAGCTAGTGACC
rs2650830	ALT	TAGACCGAGT	GTACAAGTAATCTAGATAGACCGAGT
rs2705038	REF	ACTGTCGCGA	GTACAAGTAATCTAGAACTGTCGCGA
rs2705038	ALT	GACGCTTACT	GTACAAGTAATCTAGAGACGCTTACT
rs2705040	REF	GCTATAGTAC	GTACAAGTAATCTAGAGCTATAGTAC
rs2705040	ALT	CATGCGACTT	GTACAAGTAATCTAGACATGCGACTT
rs2705041	REF	GCTCAGACTT	GTACAAGTAATCTAGAGCTCAGACTT
rs2705041	ALT	CCTATGAGTA	GTACAAGTAATCTAGACCTATGAGTA
rs2720476	REF	CGAACGATGT	GTACAAGTAATCTAGACGAACGATGT
rs2720476	ALT	CTTATGAGCC	GTACAAGTAATCTAGACTTATGAGCC
rs2733578	REF	CGTTACAATG	GTACAAGTAATCTAGACGTTACAATG
rs2733578	ALT	ACGCTGTTAT	GTACAAGTAATCTAGAACGCTGTTAT
rs2733578	REF	ATTCGCGAGT	GTACAAGTAATCTAGAATTCGCGAGT
rs2733578	ALT	GTTACGGCTA	GTACAAGTAATCTAGAGTTACGGCTA
rs2733581	REF	TAGAGCACTG	GTACAAGTAATCTAGATAGAGCACTG
rs2733581	ALT	CGCGTTAGTA	GTACAAGTAATCTAGACGCGTTAGTA
rs2733581	REF	CGATGTCTAT	GTACAAGTAATCTAGACGATGTCTAT
rs2733581	ALT	TGCCATCAGT	GTACAAGTAATCTAGATGCCATCAGT
rs2735011	REF	GTGGATACCA	GTACAAGTAATCTAGAGTGGATACCA
rs2735011	ALT	ACGCGTTGCA	GTACAAGTAATCTAGAACGCGTTGCA
rs2735014	REF	TGTACGCATG	GTACAAGTAATCTAGATGTACGCATG
rs2735014	ALT	ACTGAATGGC	GTACAAGTAATCTAGAACTGAATGGC
rs2735015	REF	GACTTGCAGT	GTACAAGTAATCTAGAGACTTGCAGT
rs2735015	ALT	CTTAGGTACT	GTACAAGTAATCTAGACTTAGGTACT
rs2738454	REF	GCCGAACTGT	GTACAAGTAATCTAGAGCCGAACTGT
rs2738454	ALT	GCTTAGAGTC	GTACAAGTAATCTAGAGCTTAGAGTC
rs2738455	REF	TACAGTCGGC	GTACAAGTAATCTAGATACAGTCGGC
rs2738455	ALT	GGTCTCAATG	GTACAAGTAATCTAGAGGTCTCAATG
rs2738457	REF	TCGTGACTGA	GTACAAGTAATCTAGATCGTGACTGA
rs2738457	ALT	TACTTGACGC	GTACAAGTAATCTAGATACTTGACGC
rs2757039	REF	CGGATTATTC	GTACAAGTAATCTAGACGGATTATTC
rs2757039	ALT	GCTAATCGGT	GTACAAGTAATCTAGAGCTAATCGGT
rs2794954	REF	TGCTACATGG	GTACAAGTAATCTAGATGCTACATGG
rs2794954	ALT	AGATCTCTGC	GTACAAGTAATCTAGAAGATCTCTGC
rs2801822	REF	CAGTACTCGG	GTACAAGTAATCTAGACAGTACTCGG
rs2801822	ALT	GTTACGCATA	GTACAAGTAATCTAGAGTTACGCATA
rs2812430	REF	CCATTGAGGA	GTACAAGTAATCTAGACCATTGAGGA
rs2812430	ALT	GAGACTCTGA	GTACAAGTAATCTAGAGAGACTCTGA
rs2823511	REF	TAACTCGTGT	GTACAAGTAATCTAGATAACTCGTGT
rs2823511	ALT	GGCTCATCAG	GTACAAGTAATCTAGAGGCTCATCAG
rs283247	REF	GCACATGCTG	GTACAAGTAATCTAGAGCACATGCTG
rs283247	ALT	CTGAGCGACT	GTACAAGTAATCTAGACTGAGCGACT
rs2835296	REF	TGTGCATACT	GTACAAGTAATCTAGATGTGCATACT
rs2835296	ALT	CATTCATGTG	GTACAAGTAATCTAGACATTCATGTG
rs28362163	REF	CTCGGAGTTA	GTACAAGTAATCTAGACTCGGAGTTA
rs28362163	ALT	CGTGCAAGTA	GTACAAGTAATCTAGACGTGCAAGTA
rs28362606	ALT	TCAAGCGTAG	GTACAAGTAATCTAGATCAAGCGTAG
rs28362606	REF	CTAGGACGTA	GTACAAGTAATCTAGACTAGGACGTA
rs28362929	REF	TGCACGTGAC	GTACAAGTAATCTAGATGCACGTGAC
rs28362929	ALT	GCAAGTACTT	GTACAAGTAATCTAGAGCAAGTACTT
rs28376974	REF	AGCCTAGAGT	GTACAAGTAATCTAGAAGCCTAGAGT
rs28376974	ALT	GTATTGATCC	GTACAAGTAATCTAGAGTATTGATCC
rs28378157	ALT	CGAAGTTCGA	GTACAAGTAATCTAGACGAAGTTCGA
rs28378157	REF	GTGTATCAGC	GTACAAGTAATCTAGAGTGTATCAGC
rs2838622	REF	CGACTTAGGT	GTACAAGTAATCTAGACGACTTAGGT
rs2838622	ALT	GAGGACTTCA	GTACAAGTAATCTAGAGAGGACTTCA
rs28394820	REF	CTTATAGAGC	GTACAAGTAATCTAGACTTATAGAGC
rs28394820	ALT	TCAAGTCGGA	GTACAAGTAATCTAGATCAAGTCGGA
rs28416420	REF	CGTCCGATAT	GTACAAGTAATCTAGACGTCCGATAT
rs28416420	ALT	ACTATTCGAG	GTACAAGTAATCTAGAACTATTCGAG
rs28448690	REF	ATACACGGTG	GTACAAGTAATCTAGAATACACGGTG
rs28448690	ALT	TCGAGATATC	GTACAAGTAATCTAGATCGAGATATC
rs28449411	REF	TGACGCATTG	GTACAAGTAATCTAGATGACGCATTG
rs28449411	ALT	AGACGGACTT	GTACAAGTAATCTAGAAGACGGACTT
rs28469763	REF	TTGCAGTCAG	GTACAAGTAATCTAGATTGCAGTCAG
rs28469763	ALT	TCGATCGCGA	GTACAAGTAATCTAGATCGATCGCGA
rs28472677	REF	GGATACCGCT	GTACAAGTAATCTAGAGGATACCGCT
rs28472677	ALT	TTGACGCTAC	GTACAAGTAATCTAGATTGACGCTAC
rs28514951	REF	ACGTTGATCT	GTACAAGTAATCTAGAACGTTGATCT
rs28514951	ALT	CCGATATAGG	GTACAAGTAATCTAGACCGATATAGG
rs28525309	REF	CGACTGTCGA	GTACAAGTAATCTAGACGACTGTCGA
rs28525309	ALT	TTGACACGGC	GTACAAGTAATCTAGATTGACACGGC
rs28528240	REF	GCTTGTAGCA	GTACAAGTAATCTAGAGCTTGTAGCA
rs28528240	ALT	ACCTAGTGTA	GTACAAGTAATCTAGAACCTAGTGTA
rs28537641	REF	GTCCGAAGTT	GTACAAGTAATCTAGAGTCCGAAGTT
rs28537641	ALT	GCATCGATCG	GTACAAGTAATCTAGAGCATCGATCG
rs2854908	REF	TGTCCGAATC	GTACAAGTAATCTAGATGTCCGAATC
rs2854908	ALT	GAGATTCGCA	GTACAAGTAATCTAGAGAGATTCGCA
rs28559613	REF	TCAGGCAGTA	GTACAAGTAATCTAGATCAGGCAGTA
rs28559613	ALT	TGATACGTCG	GTACAAGTAATCTAGATGATACGTCG
rs28573959	REF	CATATGAGTC	GTACAAGTAATCTAGACATATGAGTC
rs28573959	ALT	TCGCAGGATC	GTACAAGTAATCTAGATCGCAGGATC
rs28573959	REF	TACCGTATGA	GTACAAGTAATCTAGATACCGTATGA
rs28573959	ALT	GCAATAGTCT	GTACAAGTAATCTAGAGCAATAGTCT
rs28594879	REF	AGTGACCGTT	GTACAAGTAATCTAGAAGTGACCGTT
rs28594879	ALT	AGCTCTTGAC	GTACAAGTAATCTAGAAGCTCTTGAC
rs2862794	ALT	GTGTATCGAC	GTACAAGTAATCTAGAGTGTATCGAC
rs2862794	REF	GCTATGCTAG	GTACAAGTAATCTAGAGCTATGCTAG
rs2862797	REF	TCCGTAATGG	GTACAAGTAATCTAGATCCGTAATGG
rs2862797	ALT	TAGATAGCGC	GTACAAGTAATCTAGATAGATAGCGC
rs2862798	REF	TAGTCAGCGC	GTACAAGTAATCTAGATAGTCAGCGC
rs2862798	ALT	GTGCAGTCAA	GTACAAGTAATCTAGAGTGCAGTCAA
rs28679645	REF	TCCAGTCAGT	GTACAAGTAATCTAGATCCAGTCAGT
rs28679645	ALT	GACGGATCTT	GTACAAGTAATCTAGAGACGGATCTT
rs28698395	REF	GCATGTCAAT	GTACAAGTAATCTAGAGCATGTCAAT
rs28698395	ALT	GTAATCTCGC	GTACAAGTAATCTAGAGTAATCTCGC
rs28705856	REF	CGAGATGTAC	GTACAAGTAATCTAGACGAGATGTAC
rs28705856	ALT	GGTCTAGCCA	GTACAAGTAATCTAGAGGTCTAGCCA
rs2871447	REF	ACTGCAGGTC	GTACAAGTAATCTAGAACTGCAGGTC
rs2871447	ALT	CGGACTATTG	GTACAAGTAATCTAGACGGACTATTG
rs28714503	REF	GAGATCATCT	GTACAAGTAATCTAGAGAGATCATCT
rs28714503	ALT	TGATAACTGC	GTACAAGTAATCTAGATGATAACTGC
rs28733880	REF	GTATACGTCG	GTACAAGTAATCTAGAGTATACGTCG
rs28733880	ALT	GACATTCAGT	GTACAAGTAATCTAGAGACATTCAGT
rs28760527	REF	TGACCGATTC	GTACAAGTAATCTAGATGACCGATTC
rs28760527	ALT	AGATCTCTGG	GTACAAGTAATCTAGAAGATCTCTGG
rs28798743	REF	GTATCCATGT	GTACAAGTAATCTAGAGTATCCATGT
rs28798743	ALT	TCGAGATCTG	GTACAAGTAATCTAGATCGAGATCTG
rs2886927	ALT	GCATTGCGAC	GTACAAGTAATCTAGAGCATTGCGAC
rs2886927	REF	CTGTGAGATC	GTACAAGTAATCTAGACTGTGAGATC
rs28879694	ALT	TCAGATGTCA	GTACAAGTAATCTAGATCAGATGTCA
rs28879694	REF	GCAGTGCCAT	GTACAAGTAATCTAGAGCAGTGCCAT
rs2890103	REF	CTCGGTAATC	GTACAAGTAATCTAGACTCGGTAATC
rs2890103	ALT	TGCAAGCTAG	GTACAAGTAATCTAGATGCAAGCTAG
rs2890104	REF	TCGTAACGAG	GTACAAGTAATCTAGATCGTAACGAG
rs2890104	ALT	AAGCTCGTTG	GTACAAGTAATCTAGAAAGCTCGTTG
rs2890105	REF	GCTTCGTAAC	GTACAAGTAATCTAGAGCTTCGTAAC
rs2890105	ALT	TATTGCACTG	GTACAAGTAATCTAGATATTGCACTG
rs2894423	ALT	AATGCATCGG	GTACAAGTAATCTAGAAATGCATCGG
rs2894423	REF	ACTGTGGCAA	GTACAAGTAATCTAGAACTGTGGCAA
rs2902328	REF	ACGCTGTGAT	GTACAAGTAATCTAGAACGCTGTGAT
rs2902328	ALT	ACTGGCAGTT	GTACAAGTAATCTAGAACTGGCAGTT
rs2904707	REF	AACTGGCTAG	GTACAAGTAATCTAGAAACTGGCTAG
rs2904707	ALT	ACAGTCGATG	GTACAAGTAATCTAGAACAGTCGATG
rs290509	REF	TTGAGCCTCA	GTACAAGTAATCTAGATTGAGCCTCA
rs290509	ALT	AGTCCGTAGA	GTACAAGTAATCTAGAAGTCCGTAGA
rs291228	REF	GCACGTATTA	GTACAAGTAATCTAGAGCACGTATTA
rs291228	ALT	CCGTCATAGT	GTACAAGTAATCTAGACCGTCATAGT
rs2947076	REF	CGAGTACGTC	GTACAAGTAATCTAGACGAGTACGTC
rs2947076	ALT	GTATAGCGCC	GTACAAGTAATCTAGAGTATAGCGCC
rs2992056	REF	TCCAGACGTT	GTACAAGTAATCTAGATCCAGACGTT
rs2992056	ALT	TCGAGACGCT	GTACAAGTAATCTAGATCGAGACGCT
rs2992058	REF	GATCTATGGC	GTACAAGTAATCTAGAGATCTATGGC
rs2992058	ALT	TGCAGAGTCT	GTACAAGTAATCTAGATGCAGAGTCT
rs3003213	REF	CAGTGCAGAT	GTACAAGTAATCTAGACAGTGCAGAT
rs3003213	ALT	AGTACGGACT	GTACAAGTAATCTAGAAGTACGGACT
rs3006004	REF	TCGACCGTAT	GTACAAGTAATCTAGATCGACCGTAT
rs3006004	ALT	CGATACTGAT	GTACAAGTAATCTAGACGATACTGAT
rs3008423	REF	CGCCGATGTA	GTACAAGTAATCTAGACGCCGATGTA
rs3008423	ALT	AGCGTGACAT	GTACAAGTAATCTAGAAGCGTGACAT
rs302846	ALT	TGTGACACTA	GTACAAGTAATCTAGATGTGACACTA
rs302846	REF	GCCTGGTAAT	GTACAAGTAATCTAGAGCCTGGTAAT
rs302847	REF	TACTTGACGT	GTACAAGTAATCTAGATACTTGACGT
rs302847	ALT	CGTTCACGTA	GTACAAGTAATCTAGACGTTCACGTA
rs302863	REF	TACAGGAGTC	GTACAAGTAATCTAGATACAGGAGTC
rs302863	ALT	ATACTGTGCT	GTACAAGTAATCTAGAATACTGTGCT
rs302870	REF	TAAGTCCTGG	GTACAAGTAATCTAGATAAGTCCTGG
rs302870	ALT	TGGAGACCTC	GTACAAGTAATCTAGATGGAGACCTC
rs3093774	REF	CGATTCAGCT	GTACAAGTAATCTAGACGATTCAGCT
rs3093774	ALT	TGGACTATGC	GTACAAGTAATCTAGATGGACTATGC
rs3101467	REF	GCCAGTTAGT	GTACAAGTAATCTAGAGCCAGTTAGT
rs3101467	ALT	GTGATAGCCT	GTACAAGTAATCTAGAGTGATAGCCT
rs3101470	REF	ATTACCTGGC	GTACAAGTAATCTAGAATTACCTGGC
rs3101470	ALT	GAATGTTCGC	GTACAAGTAATCTAGAGAATGTTCGC
rs3106324	REF	AGTCCGAATG	GTACAAGTAATCTAGAAGTCCGAATG
rs3106324	ALT	AGGTCTATCC	GTACAAGTAATCTAGAAGGTCTATCC
rs3111692	REF	AGGCTATGTC	GTACAAGTAATCTAGAAGGCTATGTC
rs3111692	ALT	GACACGTGTC	GTACAAGTAATCTAGAGACACGTGTC
rs3111694	REF	CAGCTGTTGA	GTACAAGTAATCTAGACAGCTGTTGA
rs3111694	ALT	TAGTCTGCCA	GTACAAGTAATCTAGATAGTCTGCCA
rs3117598	REF	TTCGAGACGC	GTACAAGTAATCTAGATTCGAGACGC
rs3117598	ALT	CTGGTCAGTA	GTACAAGTAATCTAGACTGGTCAGTA
rs3117604	ALT	CTATGGCGAC	GTACAAGTAATCTAGACTATGGCGAC
rs3117604	REF	CACGTCTTAG	GTACAAGTAATCTAGACACGTCTTAG
rs3127457	REF	AGTCTAGCGT	GTACAAGTAATCTAGAAGTCTAGCGT
rs3127457	ALT	CATAGTCCTG	GTACAAGTAATCTAGACATAGTCCTG
rs3127484	REF	TATTGTCGAC	GTACAAGTAATCTAGATATTGTCGAC
rs3127484	ALT	AACTCGGTGT	GTACAAGTAATCTAGAAACTCGGTGT
rs3127486	ALT	CGGATTGCTA	GTACAAGTAATCTAGACGGATTGCTA
rs3127486	REF	ACTACTTCGG	GTACAAGTAATCTAGAACTACTTCGG
rs317550	REF	TCATTGACGG	GTACAAGTAATCTAGATCATTGACGG
rs317550	ALT	TCTGACCAGT	GTACAAGTAATCTAGATCTGACCAGT
rs317551	REF	CAGGTATCTA	GTACAAGTAATCTAGACAGGTATCTA
rs317551	ALT	TAGACTGTCT	GTACAAGTAATCTAGATAGACTGTCT
rs318921	REF	TCAGTACGCG	GTACAAGTAATCTAGATCAGTACGCG
rs318921	ALT	GCAAGTCGTA	GTACAAGTAATCTAGAGCAAGTCGTA
rs3228	REF	ACTCCAGTGG	GTACAAGTAATCTAGAACTCCAGTGG
rs3228	ALT	GATCAATCGT	GTACAAGTAATCTAGAGATCAATCGT
rs32580	REF	GTGTTCACCA	GTACAAGTAATCTAGAGTGTTCACCA
rs32580	ALT	TGTCCACGTA	GTACAAGTAATCTAGATGTCCACGTA
rs34089429	REF	ACGGAGCTTA	GTACAAGTAATCTAGAACGGAGCTTA
rs34089429	ALT	ATGCTCGTAC	GTACAAGTAATCTAGAATGCTCGTAC
rs34126100	REF	TAGGCGTCCA	GTACAAGTAATCTAGATAGGCGTCCA
rs34126100	ALT	TCGAATGTTC	GTACAAGTAATCTAGATCGAATGTTC
rs34155831	REF	AGATCAGTTC	GTACAAGTAATCTAGAAGATCAGTTC
rs34155831	ALT	TCTCATGCAG	GTACAAGTAATCTAGATCTCATGCAG
rs34322406	REF	TAAGCTCGGA	GTACAAGTAATCTAGATAAGCTCGGA
rs34322406	ALT	CAGTAACGTG	GTACAAGTAATCTAGACAGTAACGTG
rs34350292	ALT	AGCTATGGCA	GTACAAGTAATCTAGAAGCTATGGCA
rs34350292	REF	CACTGCGATT	GTACAAGTAATCTAGACACTGCGATT
rs34350972	REF	GATCGTAACG	GTACAAGTAATCTAGAGATCGTAACG
rs34350972	ALT	GTAGCTTCAT	GTACAAGTAATCTAGAGTAGCTTCAT
rs34598791	REF	AGATCGCATT	GTACAAGTAATCTAGAAGATCGCATT
rs34598791	ALT	GCATATTACG	GTACAAGTAATCTAGAGCATATTACG
rs34639	REF	GTTATGCACT	GTACAAGTAATCTAGAGTTATGCACT
rs34639	ALT	GCTGTCGAAT	GTACAAGTAATCTAGAGCTGTCGAAT
rs34669893	REF	ACGTCTTGAT	GTACAAGTAATCTAGAACGTCTTGAT
rs34669893	ALT	GATACCTGGT	GTACAAGTAATCTAGAGATACCTGGT
rs34752856	REF	GTTATCGTCA	GTACAAGTAATCTAGAGTTATCGTCA
rs34752856	ALT	AGCGTCTTAC	GTACAAGTAATCTAGAAGCGTCTTAC
rs34786758	REF	TCGCGAAGTC	GTACAAGTAATCTAGATCGCGAAGTC
rs34786758	ALT	AAGTTGCTCC	GTACAAGTAATCTAGAAAGTTGCTCC
rs34927402	REF	CTGAGACATG	GTACAAGTAATCTAGACTGAGACATG
rs34927402	ALT	AGTAGCTTAC	GTACAAGTAATCTAGAAGTAGCTTAC
rs34961553	REF	GTCAAGATTC	GTACAAGTAATCTAGAGTCAAGATTC
rs34961553	ALT	TCATAGTGCA	GTACAAGTAATCTAGATCATAGTGCA
rs35190670	ALT	CTAGATTGCA	GTACAAGTAATCTAGACTAGATTGCA
rs35190670	REF	TAGTCAGACG	GTACAAGTAATCTAGATAGTCAGACG
rs352646	REF	CTAGTGATCT	GTACAAGTAATCTAGACTAGTGATCT
rs352646	ALT	GCGTGATAAC	GTACAAGTAATCTAGAGCGTGATAAC
rs35296361	REF	CATGATCGGT	GTACAAGTAATCTAGACATGATCGGT
rs35296361	ALT	GACGGATATC	GTACAAGTAATCTAGAGACGGATATC
rs35310850	REF	ATTGACGCGC	GTACAAGTAATCTAGAATTGACGCGC
rs35310850	ALT	ATATCGCGGT	GTACAAGTAATCTAGAATATCGCGGT
rs35314391	REF	GTGCTAACGC	GTACAAGTAATCTAGAGTGCTAACGC
rs35314391	ALT	CATCACGGTG	GTACAAGTAATCTAGACATCACGGTG
rs35331337	REF	TCAATCCTGG	GTACAAGTAATCTAGATCAATCCTGG
rs35331337	ALT	CTTAGCATTG	GTACAAGTAATCTAGACTTAGCATTG
rs35400215	REF	CGTGCAATGC	GTACAAGTAATCTAGACGTGCAATGC
rs35400215	ALT	ACACGTGTAT	GTACAAGTAATCTAGAACACGTGTAT
rs35496634	REF	GTCACATTGT	GTACAAGTAATCTAGAGTCACATTGT
rs35496634	ALT	GGACACTATG	GTACAAGTAATCTAGAGGACACTATG
rs35511369	REF	TCACTGCGAG	GTACAAGTAATCTAGATCACTGCGAG
rs35511369	ALT	ATCGATTCGT	GTACAAGTAATCTAGAATCGATTCGT
rs35694871	REF	TACATGTGTC	GTACAAGTAATCTAGATACATGTGTC
rs35694871	ALT	CATGGCGCTA	GTACAAGTAATCTAGACATGGCGCTA
rs35832000	REF	GACGATTCGA	GTACAAGTAATCTAGAGACGATTCGA
rs35832000	ALT	TGGAGTCCAC	GTACAAGTAATCTAGATGGAGTCCAC
rs35837782	REF	ATCTTCTGAG	GTACAAGTAATCTAGAATCTTCTGAG
rs35837782	ALT	ATACCGATGG	GTACAAGTAATCTAGAATACCGATGG
rs35948426	REF	TCAACGGTCT	GTACAAGTAATCTAGATCAACGGTCT
rs35948426	ALT	CCTAGTTCGA	GTACAAGTAATCTAGACCTAGTTCGA
rs35956654	REF	CTCTATGGAC	GTACAAGTAATCTAGACTCTATGGAC
rs35956654	ALT	GTGTCTACAC	GTACAAGTAATCTAGAGTGTCTACAC
rs35982214	REF	CAGTACGGTA	GTACAAGTAATCTAGACAGTACGGTA
rs35982214	ALT	TGCTAAGTTC	GTACAAGTAATCTAGATGCTAAGTTC
rs36014597	REF	CAATGTGGAC	GTACAAGTAATCTAGACAATGTGGAC
rs36014597	ALT	GCTGAACTTA	GTACAAGTAATCTAGAGCTGAACTTA
rs36228834	REF	CCTGTAGCAT	GTACAAGTAATCTAGACCTGTAGCAT
rs36228834	ALT	CGATATTGCT	GTACAAGTAATCTAGACGATATTGCT
rs365338	REF	GTGCAGTACC	GTACAAGTAATCTAGAGTGCAGTACC
rs365338	ALT	TACGATGCTC	GTACAAGTAATCTAGATACGATGCTC
rs365940	REF	TGCACTGATC	GTACAAGTAATCTAGATGCACTGATC
rs365940	ALT	TAGCCGCGTA	GTACAAGTAATCTAGATAGCCGCGTA
rs368577000	REF	AGCTAGATCT	GTACAAGTAATCTAGAAGCTAGATCT
rs368577000	ALT	CGATGCTTGA	GTACAAGTAATCTAGACGATGCTTGA
rs372648	REF	GAATAGCTTC	GTACAAGTAATCTAGAGAATAGCTTC
rs372648	ALT	TTACGCGATG	GTACAAGTAATCTAGATTACGCGATG
rs3730533	REF	TACGCTATGA	GTACAAGTAATCTAGATACGCTATGA
rs3730533	ALT	TGGCTAATAC	GTACAAGTAATCTAGATGGCTAATAC
rs3731204	REF	ACGGTCATTC	GTACAAGTAATCTAGAACGGTCATTC
rs3731204	ALT	TGACGGCATA	GTACAAGTAATCTAGATGACGGCATA
rs3731217	REF	CCGATTCTGA	GTACAAGTAATCTAGACCGATTCTGA
rs3731217	ALT	TGTGAATGCC	GTACAAGTAATCTAGATGTGAATGCC
rs3731222	REF	GTCCTAGTAG	GTACAAGTAATCTAGAGTCCTAGTAG
rs3731222	ALT	CATAGTCGGC	GTACAAGTAATCTAGACATAGTCGGC
rs3734295	REF	GTACAGTCTA	GTACAAGTAATCTAGAGTACAGTCTA
rs3734295	ALT	CGTAAGCTGC	GTACAAGTAATCTAGACGTAAGCTGC
rs3738	REF	CTAGCTGAAT	GTACAAGTAATCTAGACTAGCTGAAT
rs3738	ALT	GCCAGTAGTC	GTACAAGTAATCTAGAGCCAGTAGTC
rs3739	REF	GGACGTACTA	GTACAAGTAATCTAGAGGACGTACTA
rs3739	ALT	ATCATGGCGA	GTACAAGTAATCTAGAATCATGGCGA
rs3739033	REF	CTCTATACGG	GTACAAGTAATCTAGACTCTATACGG
rs3739033	ALT	ACACGGTCGT	GTACAAGTAATCTAGAACACGGTCGT
rs3742130	REF	CGAGTCAGTT	GTACAAGTAATCTAGACGAGTCAGTT
rs3742130	ALT	ATGTGCGCAA	GTACAAGTAATCTAGAATGTGCGCAA
rs3744015	REF	AGTCTTCGAG	GTACAAGTAATCTAGAAGTCTTCGAG
rs3744015	ALT	AACGTTGACT	GTACAAGTAATCTAGAAACGTTGACT
rs3744021	REF	GATGCGATAC	GTACAAGTAATCTAGAGATGCGATAC
rs3744021	ALT	TTGTCACCAG	GTACAAGTAATCTAGATTGTCACCAG
rs3747881	REF	GACAGCTGCT	GTACAAGTAATCTAGAGACAGCTGCT
rs3747881	ALT	CATTCGGTCA	GTACAAGTAATCTAGACATTCGGTCA
rs3750029	REF	GATTCACGCG	GTACAAGTAATCTAGAGATTCACGCG
rs3750029	ALT	TTGCTAACGT	GTACAAGTAATCTAGATTGCTAACGT
rs3760128	REF	GATCTGAGCA	GTACAAGTAATCTAGAGATCTGAGCA
rs3760128	ALT	TTAGCCTCGA	GTACAAGTAATCTAGATTAGCCTCGA
rs3761199	ALT	TATGCCAGAT	GTACAAGTAATCTAGATATGCCAGAT
rs3761199	REF	CGGTGCTAAT	GTACAAGTAATCTAGACGGTGCTAAT
rs3761199	ALT	GTGTCTAACA	GTACAAGTAATCTAGAGTGTCTAACA
rs3761199	REF	CGTATGATGC	GTACAAGTAATCTAGACGTATGATGC
rs376389091	REF	CTATGATCGC	GTACAAGTAATCTAGACTATGATCGC
rs376389091	ALT	TTCGATACGG	GTACAAGTAATCTAGATTCGATACGG
rs376389091	REF	AATGTCTTGC	GTACAAGTAATCTAGAAATGTCTTGC
rs376389091	ALT	AGTCGCCGAT	GTACAAGTAATCTAGAAGTCGCCGAT
rs3765892	REF	AATGTGCAGC	GTACAAGTAATCTAGAAATGTGCAGC
rs3765892	ALT	TGTGTACACC	GTACAAGTAATCTAGATGTGTACACC
rs3777684	REF	GTACCTAGTA	GTACAAGTAATCTAGAGTACCTAGTA
rs3777684	ALT	CATGGTCTCA	GTACAAGTAATCTAGACATGGTCTCA
rs3777949	REF	TTCAAGAGGC	GTACAAGTAATCTAGATTCAAGAGGC
rs3777949	ALT	TCGATCCTGA	GTACAAGTAATCTAGATCGATCCTGA
rs3780876	REF	ATTGCCGAGA	GTACAAGTAATCTAGAATTGCCGAGA
rs3780876	ALT	ACTCGTGTAT	GTACAAGTAATCTAGAACTCGTGTAT
rs3781093	REF	CGCTCGAGTA	GTACAAGTAATCTAGACGCTCGAGTA
rs3781093	ALT	AATGCCTGCT	GTACAAGTAATCTAGAAATGCCTGCT
rs3787577	REF	AGTTCGTATC	GTACAAGTAATCTAGAAGTTCGTATC
rs3787577	ALT	CAGTAGTTCA	GTACAAGTAATCTAGACAGTAGTTCA
rs3790276	REF	TACTGTGATC	GTACAAGTAATCTAGATACTGTGATC
rs3790276	ALT	TTACACGTGT	GTACAAGTAATCTAGATTACACGTGT
rs3792405	REF	GACAGATCTT	GTACAAGTAATCTAGAGACAGATCTT
rs3792405	ALT	GTCTAAGCCT	GTACAAGTAATCTAGAGTCTAAGCCT
rs3796244	REF	TACTGTACGA	GTACAAGTAATCTAGATACTGTACGA
rs3796244	ALT	GATCGTCTAC	GTACAAGTAATCTAGAGATCGTCTAC
rs3798761	REF	ATGCTACTAG	GTACAAGTAATCTAGAATGCTACTAG
rs3798761	ALT	GCTATTCGGA	GTACAAGTAATCTAGAGCTATTCGGA
rs3799487	REF	CAGAGTTATC	GTACAAGTAATCTAGACAGAGTTATC
rs3799487	ALT	TAACGCTGTC	GTACAAGTAATCTAGATAACGCTGTC
rs3803222	REF	TCGCTGATAG	GTACAAGTAATCTAGATCGCTGATAG
rs3803222	ALT	TCCAGGATTG	GTACAAGTAATCTAGATCCAGGATTG
rs3805746	REF	GCATAACTTG	GTACAAGTAATCTAGAGCATAACTTG
rs3805746	ALT	CGTGTATCAA	GTACAAGTAATCTAGACGTGTATCAA
rs3815019	REF	TAGAATGTCC	GTACAAGTAATCTAGATAGAATGTCC
rs3815019	ALT	GTACGTTAGC	GTACAAGTAATCTAGAGTACGTTAGC
rs3815019	REF	TGCAGCGTCA	GTACAAGTAATCTAGATGCAGCGTCA
rs3815019	ALT	ATTACGTTGC	GTACAAGTAATCTAGAATTACGTTGC
rs3816954	REF	AATCCGTAGT	GTACAAGTAATCTAGAAATCCGTAGT
rs3816954	ALT	TCCTAGGCTA	GTACAAGTAATCTAGATCCTAGGCTA
rs3818839	REF	CCGTATAGTT	GTACAAGTAATCTAGACCGTATAGTT
rs3818839	ALT	GCTTCACGGA	GTACAAGTAATCTAGAGCTTCACGGA
rs3819497	REF	CCGTAGAGTT	GTACAAGTAATCTAGACCGTAGAGTT
rs3819497	ALT	CATCAGAGGT	GTACAAGTAATCTAGACATCAGAGGT
rs3824662	REF	GCTCAGATTG	GTACAAGTAATCTAGAGCTCAGATTG
rs3824662	ALT	CACGGATTGA	GTACAAGTAATCTAGACACGGATTGA
rs3824821	REF	GGTGCCTAAT	GTACAAGTAATCTAGAGGTGCCTAAT
rs3824821	ALT	TGAGCCGAAT	GTACAAGTAATCTAGATGAGCCGAAT
rs3827594	REF	CTGATAGTCG	GTACAAGTAATCTAGACTGATAGTCG
rs3827594	ALT	TTGCACAGAG	GTACAAGTAATCTAGATTGCACAGAG
rs3847264	ALT	TTGCCGCAGA	GTACAAGTAATCTAGATTGCCGCAGA
rs3847264	REF	ATCGTGCATA	GTACAAGTAATCTAGAATCGTGCATA
rs385301	REF	TGTAACGGAC	GTACAAGTAATCTAGATGTAACGGAC
rs385301	ALT	GATTCGTCTA	GTACAAGTAATCTAGAGATTCGTCTA
rs3860694	REF	CGTTAGCTAG	GTACAAGTAATCTAGACGTTAGCTAG
rs3860694	ALT	TACGTGAATC	GTACAAGTAATCTAGATACGTGAATC
rs3889437	REF	CACATGATGT	GTACAAGTAATCTAGACACATGATGT
rs3889437	ALT	TTACGAGCTT	GTACAAGTAATCTAGATTACGAGCTT
rs3898360	REF	TTGACCTACG	GTACAAGTAATCTAGATTGACCTACG
rs3898360	ALT	CTATGACGAG	GTACAAGTAATCTAGACTATGACGAG
rs398966	REF	TGCTATGAAC	GTACAAGTAATCTAGATGCTATGAAC
rs398966	ALT	CATGTCCATG	GTACAAGTAATCTAGACATGTCCATG
rs4008324	REF	CTCTGGCAAG	GTACAAGTAATCTAGACTCTGGCAAG
rs4008324	ALT	ACGCTGCGTA	GTACAAGTAATCTAGAACGCTGCGTA
rs403021	ALT	CTGGCAGACT	GTACAAGTAATCTAGACTGGCAGACT
rs403021	REF	TGATATCTCG	GTACAAGTAATCTAGATGATATCTCG
rs405306	REF	ATCGCGGATA	GTACAAGTAATCTAGAATCGCGGATA
rs405306	ALT	GAACTGTGCA	GTACAAGTAATCTAGAGAACTGTGCA
rs4077096	REF	GTTAGCGCAC	GTACAAGTAATCTAGAGTTAGCGCAC
rs4077096	ALT	GGATCCATAG	GTACAAGTAATCTAGAGGATCCATAG
rs4077239	REF	TACTGCGTAC	GTACAAGTAATCTAGATACTGCGTAC
rs4077239	ALT	CTCTGGTAAT	GTACAAGTAATCTAGACTCTGGTAAT
rs408497	REF	ATACTACTGG	GTACAAGTAATCTAGAATACTACTGG
rs408497	ALT	TGTATTAGCC	GTACAAGTAATCTAGATGTATTAGCC
rs408933	REF	TGTATAGCCA	GTACAAGTAATCTAGATGTATAGCCA
rs408933	ALT	GATCTTCTGA	GTACAAGTAATCTAGAGATCTTCTGA
rs41274963	REF	TGCATACTGT	GTACAAGTAATCTAGATGCATACTGT
rs41274963	ALT	TCATGGCATA	GTACAAGTAATCTAGATCATGGCATA
rs41280971	REF	AGCTCGCTGA	GTACAAGTAATCTAGAAGCTCGCTGA
rs41280971	ALT	CGCGAATAGT	GTACAAGTAATCTAGACGCGAATAGT
rs41282155	REF	GCATTACGAT	GTACAAGTAATCTAGAGCATTACGAT
rs41282155	ALT	TACGCTGGAT	GTACAAGTAATCTAGATACGCTGGAT
rs4128880	REF	TACCTGAGCG	GTACAAGTAATCTAGATACCTGAGCG
rs4128880	ALT	GATACTTACG	GTACAAGTAATCTAGAGATACTTACG
rs41380646	REF	TGCTAGATTC	GTACAAGTAATCTAGATGCTAGATTC
rs41380646	ALT	TACAGCGGCT	GTACAAGTAATCTAGATACAGCGGCT
rs41405149	REF	GGTCACCAGT	GTACAAGTAATCTAGAGGTCACCAGT
rs41405149	ALT	CTCCATGAGG	GTACAAGTAATCTAGACTCCATGAGG
rs4140636	REF	GACTTACGTA	GTACAAGTAATCTAGAGACTTACGTA
rs4140636	ALT	ACTGTAGACT	GTACAAGTAATCTAGAACTGTAGACT
rs4145895	REF	TACCATGGTG	GTACAAGTAATCTAGATACCATGGTG
rs4145895	ALT	CACTGGCTTA	GTACAAGTAATCTAGACACTGGCTTA
rs41511545	REF	ACTGTGCTGA	GTACAAGTAATCTAGAACTGTGCTGA
rs41511545	ALT	TCTTACGAGC	GTACAAGTAATCTAGATCTTACGAGC
rs4240913	REF	AATGTCCGAG	GTACAAGTAATCTAGAAATGTCCGAG
rs4240913	ALT	AGTCCATTGA	GTACAAGTAATCTAGAAGTCCATTGA
rs4241687	REF	AGTCTCCAGT	GTACAAGTAATCTAGAAGTCTCCAGT
rs4241687	ALT	GTCTTGAACA	GTACAAGTAATCTAGAGTCTTGAACA
rs4245595	ALT	ATGTCGGACT	GTACAAGTAATCTAGAATGTCGGACT
rs4245595	REF	ATTGCCGTCA	GTACAAGTAATCTAGAATTGCCGTCA
rs4245597	REF	GATTACCTCG	GTACAAGTAATCTAGAGATTACCTCG
rs4245597	ALT	TTGAACTTCG	GTACAAGTAATCTAGATTGAACTTCG
rs427033	REF	TGACTAGACG	GTACAAGTAATCTAGATGACTAGACG
rs427033	ALT	TAAGTCTCAG	GTACAAGTAATCTAGATAAGTCTCAG
rs4277619	REF	AAGCTTGCAG	GTACAAGTAATCTAGAAAGCTTGCAG
rs4277619	ALT	ATTGTCGTCA	GTACAAGTAATCTAGAATTGTCGTCA
rs4282910	ALT	GATGTGCACT	GTACAAGTAATCTAGAGATGTGCACT
rs4282910	REF	ATGAGTGCCT	GTACAAGTAATCTAGAATGAGTGCCT
rs4295979	REF	CACCGTTATG	GTACAAGTAATCTAGACACCGTTATG
rs4295979	ALT	GGCTCTTATA	GTACAAGTAATCTAGAGGCTCTTATA
rs4315367	ALT	ACAATGTGGC	GTACAAGTAATCTAGAACAATGTGGC
rs4315367	REF	TCCATGCGTA	GTACAAGTAATCTAGATCCATGCGTA
rs4324214	REF	GAGTTCGCTA	GTACAAGTAATCTAGAGAGTTCGCTA
rs4324214	ALT	CTCGGTACAG	GTACAAGTAATCTAGACTCGGTACAG
rs4361943	REF	CTTGTAAGAC	GTACAAGTAATCTAGACTTGTAAGAC
rs4361943	ALT	TCTTAGAGCG	GTACAAGTAATCTAGATCTTAGAGCG
rs4384313	REF	GGTCACGATT	GTACAAGTAATCTAGAGGTCACGATT
rs4384313	ALT	TGTAGGACCT	GTACAAGTAATCTAGATGTAGGACCT
rs4402307	REF	TGAGCCATTC	GTACAAGTAATCTAGATGAGCCATTC
rs4402307	ALT	GCAGTATGCA	GTACAAGTAATCTAGAGCAGTATGCA
rs4413131	REF	ACCTGCATGT	GTACAAGTAATCTAGAACCTGCATGT
rs4413131	ALT	GGACTATACG	GTACAAGTAATCTAGAGGACTATACG
rs4424195	REF	TAGTGCATCT	GTACAAGTAATCTAGATAGTGCATCT
rs4424195	ALT	CTGGCTATTA	GTACAAGTAATCTAGACTGGCTATTA
rs4425937	REF	GTACTGATCG	GTACAAGTAATCTAGAGTACTGATCG
rs4425937	ALT	TCTTACACGG	GTACAAGTAATCTAGATCTTACACGG
rs4437828	REF	GCTCTACTAG	GTACAAGTAATCTAGAGCTCTACTAG
rs4437828	ALT	CAGCGATTAT	GTACAAGTAATCTAGACAGCGATTAT
rs443923	REF	CACCGTGGAT	GTACAAGTAATCTAGACACCGTGGAT
rs443923	ALT	GACCGTCTAT	GTACAAGTAATCTAGAGACCGTCTAT
rs4439319	ALT	GTTGAGCCAT	GTACAAGTAATCTAGAGTTGAGCCAT
rs4439319	REF	CTACCGATGT	GTACAAGTAATCTAGACTACCGATGT
rs443949	REF	GCATCATCTG	GTACAAGTAATCTAGAGCATCATCTG
rs443949	ALT	ACGCTAGCTG	GTACAAGTAATCTAGAACGCTAGCTG
rs4460831	REF	TCAGTAGGTC	GTACAAGTAATCTAGATCAGTAGGTC
rs4460831	ALT	CTACGGCATT	GTACAAGTAATCTAGACTACGGCATT
rs4472444	REF	TCGACAGCTT	GTACAAGTAATCTAGATCGACAGCTT
rs4472444	ALT	TCCTAGTGCA	GTACAAGTAATCTAGATCCTAGTGCA
rs4495675	ALT	ATTGATCCGT	GTACAAGTAATCTAGAATTGATCCGT
rs4495675	REF	ATCAGGAGCT	GTACAAGTAATCTAGAATCAGGAGCT
rs4502676	REF	AGTAGTCGCC	GTACAAGTAATCTAGAAGTAGTCGCC
rs4502676	ALT	TGATCCATCG	GTACAAGTAATCTAGATGATCCATCG
rs4511057	REF	AATCGTGAGC	GTACAAGTAATCTAGAAATCGTGAGC
rs4511057	ALT	TCGAGCTAGA	GTACAAGTAATCTAGATCGAGCTAGA
rs4526098	ALT	GACTTAGTCG	GTACAAGTAATCTAGAGACTTAGTCG
rs4526098	REF	ATAGCGGCAT	GTACAAGTAATCTAGAATAGCGGCAT
rs4539336	ALT	GTTAGACCAT	GTACAAGTAATCTAGAGTTAGACCAT
rs4539336	REF	TAGCGCTAAG	GTACAAGTAATCTAGATAGCGCTAAG
rs4545169	REF	GAGCTATCTA	GTACAAGTAATCTAGAGAGCTATCTA
rs4545169	ALT	CTGTATAAGC	GTACAAGTAATCTAGACTGTATAAGC
rs45468197	REF	TGTGACTACT	GTACAAGTAATCTAGATGTGACTACT
rs45468197	ALT	GACTACGTAT	GTACAAGTAATCTAGAGACTACGTAT
rs45471291	REF	GGACATCTCT	GTACAAGTAATCTAGAGGACATCTCT
rs45471291	ALT	GCTAATGATC	GTACAAGTAATCTAGAGCTAATGATC
rs4548927	REF	CTCTGTCAAG	GTACAAGTAATCTAGACTCTGTCAAG
rs4548927	ALT	CGAAGAGTTC	GTACAAGTAATCTAGACGAAGAGTTC
rs4549988	REF	AGTAGTCTCA	GTACAAGTAATCTAGAAGTAGTCTCA
rs4549988	ALT	GTAGCACATT	GTACAAGTAATCTAGAGTAGCACATT
rs4554184	REF	TAGCGATGCT	GTACAAGTAATCTAGATAGCGATGCT
rs4554184	ALT	CAAGTTCGTA	GTACAAGTAATCTAGACAAGTTCGTA
rs4557668	REF	ATCGTGACGA	GTACAAGTAATCTAGAATCGTGACGA
rs4557668	ALT	TGATATACGC	GTACAAGTAATCTAGATGATATACGC
rs4580465	REF	TGAGCTTACG	GTACAAGTAATCTAGATGAGCTTACG
rs4580465	ALT	GGTCATCAAT	GTACAAGTAATCTAGAGGTCATCAAT
rs4617477	REF	GTCATTAGTC	GTACAAGTAATCTAGAGTCATTAGTC
rs4617477	ALT	ACATAGTGCT	GTACAAGTAATCTAGAACATAGTGCT
rs4625054	REF	TCTCTAGGCA	GTACAAGTAATCTAGATCTCTAGGCA
rs4625054	ALT	ATTGCTGCAA	GTACAAGTAATCTAGAATTGCTGCAA
rs462783	ALT	AATCTGAGGC	GTACAAGTAATCTAGAAATCTGAGGC
rs462783	REF	ATAGTCTGTC	GTACAAGTAATCTAGAATAGTCTGTC
rs4647066	REF	TTGTAACTGC	GTACAAGTAATCTAGATTGTAACTGC
rs4647066	ALT	AGTACGTCCT	GTACAAGTAATCTAGAAGTACGTCCT
rs4656087	REF	ACCTGGTACG	GTACAAGTAATCTAGAACCTGGTACG
rs4656087	ALT	GTTCATCCGA	GTACAAGTAATCTAGAGTTCATCCGA
rs4682510	REF	GGAGCATCAT	GTACAAGTAATCTAGAGGAGCATCAT
rs4682510	ALT	CGTTCGCAAG	GTACAAGTAATCTAGACGTTCGCAAG
rs4700818	ALT	CGTATGATCA	GTACAAGTAATCTAGACGTATGATCA
rs4700818	REF	AGGTCTTACC	GTACAAGTAATCTAGAAGGTCTTACC
rs4703867	REF	GGATACCATT	GTACAAGTAATCTAGAGGATACCATT
rs4703867	ALT	CTTGATCGAA	GTACAAGTAATCTAGACTTGATCGAA
rs4703879	REF	TTAGGCTACA	GTACAAGTAATCTAGATTAGGCTACA
rs4703879	ALT	CATTGACTGG	GTACAAGTAATCTAGACATTGACTGG
rs4704561	REF	AGACTCCTGT	GTACAAGTAATCTAGAAGACTCCTGT
rs4704561	ALT	GGTATGATCC	GTACAAGTAATCTAGAGGTATGATCC
rs4712059	REF	GCATGCACTT	GTACAAGTAATCTAGAGCATGCACTT
rs4712059	ALT	CGAATCTGCG	GTACAAGTAATCTAGACGAATCTGCG
rs471390	REF	TCTTGAGATC	GTACAAGTAATCTAGATCTTGAGATC
rs471390	ALT	TGGCAATCTT	GTACAAGTAATCTAGATGGCAATCTT
rs4714237	REF	TAGGAGCTCA	GTACAAGTAATCTAGATAGGAGCTCA
rs4714237	ALT	AGCCGTCTAT	GTACAAGTAATCTAGAAGCCGTCTAT
rs4714238	REF	TAGTCCAGGA	GTACAAGTAATCTAGATAGTCCAGGA
rs4714238	ALT	TCCGATGTGA	GTACAAGTAATCTAGATCCGATGTGA
rs4718104	REF	GCCGCTAAGT	GTACAAGTAATCTAGAGCCGCTAAGT
rs4718104	ALT	ATTGTCATCG	GTACAAGTAATCTAGAATTGTCATCG
rs4720108	REF	CTTGATTGAC	GTACAAGTAATCTAGACTTGATTGAC
rs4720108	ALT	GGCTACGATT	GTACAAGTAATCTAGAGGCTACGATT
rs4736318	REF	GCTTCGTAAT	GTACAAGTAATCTAGAGCTTCGTAAT
rs4736318	ALT	AGGACACTGT	GTACAAGTAATCTAGAAGGACACTGT
rs4736323	REF	ATGTACGTGC	GTACAAGTAATCTAGAATGTACGTGC
rs4736323	ALT	GCTACTAGCG	GTACAAGTAATCTAGAGCTACTAGCG
rs4736346	REF	ACTATGGTCG	GTACAAGTAATCTAGAACTATGGTCG
rs4736346	ALT	GCTCGATATC	GTACAAGTAATCTAGAGCTCGATATC
rs4739612	REF	ACCGTTATAG	GTACAAGTAATCTAGAACCGTTATAG
rs4739612	ALT	CAGCGTACTG	GTACAAGTAATCTAGACAGCGTACTG
rs4742260	REF	CAGAGTCGCT	GTACAAGTAATCTAGACAGAGTCGCT
rs4742260	ALT	TCGTCGCAGA	GTACAAGTAATCTAGATCGTCGCAGA
rs475250	REF	TACGTAACTG	GTACAAGTAATCTAGATACGTAACTG
rs475250	ALT	GCTAGGATAC	GTACAAGTAATCTAGAGCTAGGATAC
rs4768052	REF	AGCTTGTCAG	GTACAAGTAATCTAGAAGCTTGTCAG
rs4768052	ALT	TCACAGTTGA	GTACAAGTAATCTAGATCACAGTTGA
rs4769426	REF	CCATGGATAT	GTACAAGTAATCTAGACCATGGATAT
rs4769426	ALT	ACCGTATCGT	GTACAAGTAATCTAGAACCGTATCGT
rs4775952	REF	TTGCGAGCAC	GTACAAGTAATCTAGATTGCGAGCAC
rs4775952	ALT	GTCGTCTACA	GTACAAGTAATCTAGAGTCGTCTACA
rs4810866	REF	AATCTGCTAG	GTACAAGTAATCTAGAAATCTGCTAG
rs4810866	ALT	TGCAATGTCG	GTACAAGTAATCTAGATGCAATGTCG
rs4821737	REF	TAGGTGCCAC	GTACAAGTAATCTAGATAGGTGCCAC
rs4821737	ALT	GTCAGTCGAT	GTACAAGTAATCTAGAGTCAGTCGAT
rs4826011	REF	GCGATCTACT	GTACAAGTAATCTAGAGCGATCTACT
rs4826011	ALT	GCCGTTGCAA	GTACAAGTAATCTAGAGCCGTTGCAA
rs4826166	REF	CCTATGAGGC	GTACAAGTAATCTAGACCTATGAGGC
rs4826166	ALT	CAGGCTATTC	GTACAAGTAATCTAGACAGGCTATTC
rs484006	REF	AGCGCTATGA	GTACAAGTAATCTAGAAGCGCTATGA
rs484006	ALT	AGTCGCAGTA	GTACAAGTAATCTAGAAGTCGCAGTA
rs4861835	REF	ACTGGTACGT	GTACAAGTAATCTAGAACTGGTACGT
rs4861835	ALT	TCATGACTGC	GTACAAGTAATCTAGATCATGACTGC
rs4870144	ALT	GATCGACTCG	GTACAAGTAATCTAGAGATCGACTCG
rs4870144	REF	AATAGTCGGC	GTACAAGTAATCTAGAAATAGTCGGC
rs4870529	REF	GATCCGATCG	GTACAAGTAATCTAGAGATCCGATCG
rs4870529	ALT	CGGCTAACGT	GTACAAGTAATCTAGACGGCTAACGT
rs487120	REF	AGTCGTACTT	GTACAAGTAATCTAGAAGTCGTACTT
rs487120	ALT	AGGTATCTTC	GTACAAGTAATCTAGAAGGTATCTTC
rs4918546	REF	CAACTGTGTC	GTACAAGTAATCTAGACAACTGTGTC
rs4918546	ALT	CCTATAGAGT	GTACAAGTAATCTAGACCTATAGAGT
rs4939037	REF	GAAGTCCGCT	GTACAAGTAATCTAGAGAAGTCCGCT
rs4939037	ALT	GATCTAGTAC	GTACAAGTAATCTAGAGATCTAGTAC
rs4944592	REF	GTCGCTAATG	GTACAAGTAATCTAGAGTCGCTAATG
rs4944592	ALT	TAGATGCTCT	GTACAAGTAATCTAGATAGATGCTCT
rs4944950	REF	CCGCGTGAAT	GTACAAGTAATCTAGACCGCGTGAAT
rs4944950	ALT	ATTACTGCGT	GTACAAGTAATCTAGAATTACTGCGT
rs4946807	REF	AATGTCACGG	GTACAAGTAATCTAGAAATGTCACGG
rs4946807	ALT	CCATATTCGG	GTACAAGTAATCTAGACCATATTCGG
rs494735	REF	ATGAGATCCT	GTACAAGTAATCTAGAATGAGATCCT
rs494735	ALT	TGACGTCTGA	GTACAAGTAATCTAGATGACGTCTGA
rs4947576	REF	TACGTCAGGA	GTACAAGTAATCTAGATACGTCAGGA
rs4947576	ALT	AATGGTCTCC	GTACAAGTAATCTAGAAATGGTCTCC
rs4948010	REF	GCAACGTATT	GTACAAGTAATCTAGAGCAACGTATT
rs4948010	ALT	CGTATCCAGG	GTACAAGTAATCTAGACGTATCCAGG
rs4948216	REF	TTAGCTGTCA	GTACAAGTAATCTAGATTAGCTGTCA
rs4948216	ALT	GCTTACCATG	GTACAAGTAATCTAGAGCTTACCATG
rs4948492	REF	TATTACAGGC	GTACAAGTAATCTAGATATTACAGGC
rs4948492	ALT	GTCCATACTG	GTACAAGTAATCTAGAGTCCATACTG
rs4952427	REF	ATCGAGTCTG	GTACAAGTAATCTAGAATCGAGTCTG
rs4952427	ALT	CGAGATATCG	GTACAAGTAATCTAGACGAGATATCG
rs4952429	REF	AGCTTGCAAG	GTACAAGTAATCTAGAAGCTTGCAAG
rs4952429	ALT	CTATGGACTT	GTACAAGTAATCTAGACTATGGACTT
rs495477	REF	CAGAGCTATT	GTACAAGTAATCTAGACAGAGCTATT
rs495477	ALT	CTGTTACGTA	GTACAAGTAATCTAGACTGTTACGTA
rs4964999	ALT	ATGTCAGGCA	GTACAAGTAATCTAGAATGTCAGGCA
rs4964999	REF	GGCAATCAGT	GTACAAGTAATCTAGAGGCAATCAGT
rs4971336	REF	GAGCTACTTG	GTACAAGTAATCTAGAGAGCTACTTG
rs4971336	ALT	CTCGCTGATA	GTACAAGTAATCTAGACTCGCTGATA
rs505278	REF	ACTGGTACGA	GTACAAGTAATCTAGAACTGGTACGA
rs505278	ALT	GTCCGCTAGA	GTACAAGTAATCTAGAGTCCGCTAGA
rs508303	REF	TCTCAATAGG	GTACAAGTAATCTAGATCTCAATAGG
rs508303	ALT	TTATTACGCG	GTACAAGTAATCTAGATTATTACGCG
rs509017	ALT	GACGACTTCG	GTACAAGTAATCTAGAGACGACTTCG
rs509017	REF	CAGCGTATTC	GTACAAGTAATCTAGACAGCGTATTC
rs546784	REF	ATGCACGCTT	GTACAAGTAATCTAGAATGCACGCTT
rs546784	ALT	TTATGACTGC	GTACAAGTAATCTAGATTATGACTGC
rs548390	REF	ACTTGAGCTG	GTACAAGTAATCTAGAACTTGAGCTG
rs548390	ALT	TGCCTAATGT	GTACAAGTAATCTAGATGCCTAATGT
rs55692505	REF	CAGCTCGAGT	GTACAAGTAATCTAGACAGCTCGAGT
rs55692505	ALT	TTAGACGTCC	GTACAAGTAATCTAGATTAGACGTCC
rs55776330	ALT	GAGTTATCGC	GTACAAGTAATCTAGAGAGTTATCGC
rs55776330	REF	AGTATCGAGC	GTACAAGTAATCTAGAAGTATCGAGC
rs55776330	ALT	GTTCAGGTAC	GTACAAGTAATCTAGAGTTCAGGTAC
rs55776330	REF	TACGGTGTCA	GTACAAGTAATCTAGATACGGTGTCA
rs55810554	REF	ACCTGTGATG	GTACAAGTAATCTAGAACCTGTGATG
rs55810554	REF	TGACGCGATA	GTACAAGTAATCTAGATGACGCGATA
rs55810554	ALT	TGAGTTATCC	GTACAAGTAATCTAGATGAGTTATCC
rs55810554	ALT	GTGTCGCAAC	GTACAAGTAATCTAGAGTGTCGCAAC
rs55872768	REF	TCTCGATCAG	GTACAAGTAATCTAGATCTCGATCAG
rs55872768	ALT	GAGCGCCTAT	GTACAAGTAATCTAGAGAGCGCCTAT
rs558764	REF	AAGCTCGTCT	GTACAAGTAATCTAGAAAGCTCGTCT
rs558764	ALT	TTCGCGTAAC	GTACAAGTAATCTAGATTCGCGTAAC
rs55876959	REF	GTGAGCTCCA	GTACAAGTAATCTAGAGTGAGCTCCA
rs55876959	ALT	TCAGTCGGCA	GTACAAGTAATCTAGATCAGTCGGCA
rs55985421	REF	TATGGCGACC	GTACAAGTAATCTAGATATGGCGACC
rs55985421	ALT	TGTGACTTCA	GTACAAGTAATCTAGATGTGACTTCA
rs55993747	REF	GCCATTATAG	GTACAAGTAATCTAGAGCCATTATAG
rs55993747	ALT	AGCTCTGTTA	GTACAAGTAATCTAGAAGCTCTGTTA
rs56020647	REF	CATGCAGCTT	GTACAAGTAATCTAGACATGCAGCTT
rs56020647	ALT	GGCATTATCG	GTACAAGTAATCTAGAGGCATTATCG
rs56061726	REF	GTCCGACATG	GTACAAGTAATCTAGAGTCCGACATG
rs56061726	ALT	TCCTGGCAAT	GTACAAGTAATCTAGATCCTGGCAAT
rs56101487	REF	GCTTGCATCA	GTACAAGTAATCTAGAGCTTGCATCA
rs56101487	ALT	TCGGACCGTA	GTACAAGTAATCTAGATCGGACCGTA
rs56143128	REF	TTACCGAGCT	GTACAAGTAATCTAGATTACCGAGCT
rs56143128	ALT	CGTAGACAGT	GTACAAGTAATCTAGACGTAGACAGT
rs56154904	ALT	GTTCTACACG	GTACAAGTAATCTAGAGTTCTACACG
rs56154904	REF	TGGCACATCG	GTACAAGTAATCTAGATGGCACATCG
rs56156615	REF	CAGAGCGTTC	GTACAAGTAATCTAGACAGAGCGTTC
rs56156615	ALT	TTGCGAATAC	GTACAAGTAATCTAGATTGCGAATAC
rs56170708	REF	ATGTTACACG	GTACAAGTAATCTAGAATGTTACACG
rs56170708	ALT	TCGATCCATG	GTACAAGTAATCTAGATCGATCCATG
rs56229440	REF	CGCCATAGTG	GTACAAGTAATCTAGACGCCATAGTG
rs56229440	ALT	CGCCTGAATG	GTACAAGTAATCTAGACGCCTGAATG
rs56235717	REF	ATCGCAGCGT	GTACAAGTAATCTAGAATCGCAGCGT
rs56235717	ALT	CTAATACTGG	GTACAAGTAATCTAGACTAATACTGG
rs56235717	ALT	TCTCTGAGGA	GTACAAGTAATCTAGATCTCTGAGGA
rs56235717	REF	GCCGATAGTA	GTACAAGTAATCTAGAGCCGATAGTA
rs56241008	REF	GTCCGTTACA	GTACAAGTAATCTAGAGTCCGTTACA
rs56241008	ALT	CAGAAGTCGT	GTACAAGTAATCTAGACAGAAGTCGT
rs56253831	REF	GACATATCGG	GTACAAGTAATCTAGAGACATATCGG
rs56253831	ALT	GAGTTGCAAC	GTACAAGTAATCTAGAGAGTTGCAAC
rs56253831	REF	CACTAGGCGT	GTACAAGTAATCTAGACACTAGGCGT
rs56253831	ALT	GTCATGAATC	GTACAAGTAATCTAGAGTCATGAATC
rs56261047	REF	TACTACAGGT	GTACAAGTAATCTAGATACTACAGGT
rs56261047	ALT	TGCATGCGAT	GTACAAGTAATCTAGATGCATGCGAT
rs56723270	REF	ACCTGGTAAG	GTACAAGTAATCTAGAACCTGGTAAG
rs56723270	ALT	CGTAACTGGC	GTACAAGTAATCTAGACGTAACTGGC
rs56763376	REF	TCTGATAGCC	GTACAAGTAATCTAGATCTGATAGCC
rs56763376	ALT	GTCATGTCAG	GTACAAGTAATCTAGAGTCATGTCAG
rs568166	REF	CGTGCATGAC	GTACAAGTAATCTAGACGTGCATGAC
rs568166	ALT	CGATTCTTGA	GTACAAGTAATCTAGACGATTCTTGA
rs56821693	REF	CGTAGACCGT	GTACAAGTAATCTAGACGTAGACCGT
rs56821693	ALT	GATCTATCGC	GTACAAGTAATCTAGAGATCTATCGC
rs56821693	REF	CATGGAGTCC	GTACAAGTAATCTAGACATGGAGTCC
rs56821693	ALT	ACGTTGACTC	GTACAAGTAATCTAGAACGTTGACTC
rs56853460	REF	CGTACCTGAG	GTACAAGTAATCTAGACGTACCTGAG
rs56853460	ALT	CCGTTAGGTA	GTACAAGTAATCTAGACCGTTAGGTA
rs56917565	REF	CGAGACTGTT	GTACAAGTAATCTAGACGAGACTGTT
rs56917565	ALT	AACTGAGTTC	GTACAAGTAATCTAGAAACTGAGTTC
rs56969688	REF	CTATAGTCGA	GTACAAGTAATCTAGACTATAGTCGA
rs56969688	ALT	AAGCTGTCTA	GTACAAGTAATCTAGAAAGCTGTCTA
rs57003817	REF	TAGGTCTATC	GTACAAGTAATCTAGATAGGTCTATC
rs57003817	ALT	GCACATTCGT	GTACAAGTAATCTAGAGCACATTCGT
rs57012784	REF	TCGTTCACGA	GTACAAGTAATCTAGATCGTTCACGA
rs57012784	ALT	CTGTTAGCAA	GTACAAGTAATCTAGACTGTTAGCAA
rs57294500	REF	AAGATGCCGT	GTACAAGTAATCTAGAAAGATGCCGT
rs57294500	ALT	TATCCAGCGG	GTACAAGTAATCTAGATATCCAGCGG
rs57506830	REF	CAGATGTGCC	GTACAAGTAATCTAGACAGATGTGCC
rs57506830	ALT	TGATTGACCA	GTACAAGTAATCTAGATGATTGACCA
rs57666626	REF	GATCCGTAAT	GTACAAGTAATCTAGAGATCCGTAAT
rs57666626	ALT	CGTCCATGGA	GTACAAGTAATCTAGACGTCCATGGA
rs57705295	REF	TATACCGTCG	GTACAAGTAATCTAGATATACCGTCG
rs57705295	ALT	CATGAGGACT	GTACAAGTAATCTAGACATGAGGACT
rs57733106	REF	ATGATCTCAG	GTACAAGTAATCTAGAATGATCTCAG
rs57733106	ALT	CTTCGGATGA	GTACAAGTAATCTAGACTTCGGATGA
rs57934869	REF	GCCGTAGATA	GTACAAGTAATCTAGAGCCGTAGATA
rs57934869	ALT	GGCTTAGACC	GTACAAGTAATCTAGAGGCTTAGACC
rs57970308	REF	TCAGTCAGTT	GTACAAGTAATCTAGATCAGTCAGTT
rs57970308	ALT	GAGCCTGTAC	GTACAAGTAATCTAGAGAGCCTGTAC
rs58136256	REF	CCTGGATGTA	GTACAAGTAATCTAGACCTGGATGTA
rs58136256	ALT	CAAGTACTGT	GTACAAGTAATCTAGACAAGTACTGT
rs58411534	REF	TAGTTCAGCC	GTACAAGTAATCTAGATAGTTCAGCC
rs58411534	ALT	TTGACCAGGA	GTACAAGTAATCTAGATTGACCAGGA
rs58443873	REF	CAACGTGGCT	GTACAAGTAATCTAGACAACGTGGCT
rs58443873	ALT	ATCTGAGGCT	GTACAAGTAATCTAGAATCTGAGGCT
rs58602067	REF	AGTATTGTCC	GTACAAGTAATCTAGAAGTATTGTCC
rs58602067	ALT	CGACTAGCTG	GTACAAGTAATCTAGACGACTAGCTG
rs58602067	REF	CATGAGCAGT	GTACAAGTAATCTAGACATGAGCAGT
rs58602067	ALT	CTCGTTATAG	GTACAAGTAATCTAGACTCGTTATAG
rs58650994	REF	TTCTAACAGG	GTACAAGTAATCTAGATTCTAACAGG
rs58650994	ALT	GACCTGCTAG	GTACAAGTAATCTAGAGACCTGCTAG
rs58722244	REF	ATGCATGCTA	GTACAAGTAATCTAGAATGCATGCTA
rs58722244	ALT	CTGAGAGTAC	GTACAAGTAATCTAGACTGAGAGTAC
rs587829	REF	TGTGCACTTA	GTACAAGTAATCTAGATGTGCACTTA
rs587829	ALT	ATACGCTTCG	GTACAAGTAATCTAGAATACGCTTCG
rs58806135	REF	GCCATAGTCG	GTACAAGTAATCTAGAGCCATAGTCG
rs58806135	ALT	GTGTCAACGT	GTACAAGTAATCTAGAGTGTCAACGT
rs59151138	REF	CGCTATAGTG	GTACAAGTAATCTAGACGCTATAGTG
rs59151138	ALT	GAGGTCTTAC	GTACAAGTAATCTAGAGAGGTCTTAC
rs59178045	REF	TACGAGGTCT	GTACAAGTAATCTAGATACGAGGTCT
rs59178045	ALT	TCCTGATGAT	GTACAAGTAATCTAGATCCTGATGAT
rs59299234	REF	CAGAGTCCTG	GTACAAGTAATCTAGACAGAGTCCTG
rs59299234	ALT	GGATACTGCA	GTACAAGTAATCTAGAGGATACTGCA
rs59346947	REF	GTCGCTCAGA	GTACAAGTAATCTAGAGTCGCTCAGA
rs59346947	ALT	CAGATCAGTT	GTACAAGTAATCTAGACAGATCAGTT
rs59369204	REF	TAGATACGCT	GTACAAGTAATCTAGATAGATACGCT
rs59369204	ALT	GCTGGATCCA	GTACAAGTAATCTAGAGCTGGATCCA
rs59369204	REF	GTCGAACTGC	GTACAAGTAATCTAGAGTCGAACTGC
rs59369204	ALT	CATAGGTCTT	GTACAAGTAATCTAGACATAGGTCTT
rs59411952	REF	CATACGTTGA	GTACAAGTAATCTAGACATACGTTGA
rs59411952	ALT	ATACCGCTTG	GTACAAGTAATCTAGAATACCGCTTG
rs59425541	REF	CTCTGAGAAG	GTACAAGTAATCTAGACTCTGAGAAG
rs59425541	ALT	GTTATCCACG	GTACAAGTAATCTAGAGTTATCCACG
rs59601514	REF	GGCTGATATC	GTACAAGTAATCTAGAGGCTGATATC
rs59601514	ALT	TACCTGCGTA	GTACAAGTAATCTAGATACCTGCGTA
rs59672618	REF	TTACTAGACG	GTACAAGTAATCTAGATTACTAGACG
rs59672618	ALT	GCGTCCATAT	GTACAAGTAATCTAGAGCGTCCATAT
rs59698565	REF	CACTGGTGCA	GTACAAGTAATCTAGACACTGGTGCA
rs59698565	ALT	TTGCGCATAG	GTACAAGTAATCTAGATTGCGCATAG
rs59698565	REF	TTCACATGGA	GTACAAGTAATCTAGATTCACATGGA
rs59698565	ALT	ACCAGTGTCT	GTACAAGTAATCTAGAACCAGTGTCT
rs59770843	REF	CGCGCTTGAA	GTACAAGTAATCTAGACGCGCTTGAA
rs59770843	ALT	GGCACTCTTA	GTACAAGTAATCTAGAGGCACTCTTA
rs5995289	REF	CTAGGTGCCA	GTACAAGTAATCTAGACTAGGTGCCA
rs5995289	ALT	TCGCGTACAG	GTACAAGTAATCTAGATCGCGTACAG
rs5995536	REF	ACTTCGGTAG	GTACAAGTAATCTAGAACTTCGGTAG
rs5995536	ALT	TTGTACCTAG	GTACAAGTAATCTAGATTGTACCTAG
rs599631	REF	AACTCAGTGT	GTACAAGTAATCTAGAAACTCAGTGT
rs599631	ALT	CATTCACTGG	GTACAAGTAATCTAGACATTCACTGG
rs59971651	REF	TACGTGCGAT	GTACAAGTAATCTAGATACGTGCGAT
rs59971651	ALT	GTACTGCAAT	GTACAAGTAATCTAGAGTACTGCAAT
rs6012515	REF	ATATGCGACG	GTACAAGTAATCTAGAATATGCGACG
rs6012515	ALT	TTCAGGCAAT	GTACAAGTAATCTAGATTCAGGCAAT
rs6019382	REF	GACAGATTCT	GTACAAGTAATCTAGAGACAGATTCT
rs6019382	ALT	ACTCGTCATG	GTACAAGTAATCTAGAACTCGTCATG
rs6019391	REF	TTCGCCGAAG	GTACAAGTAATCTAGATTCGCCGAAG
rs6019391	ALT	TAGTAGAGCC	GTACAAGTAATCTAGATAGTAGAGCC
rs6020813	REF	GCGTAATCTT	GTACAAGTAATCTAGAGCGTAATCTT
rs6020813	ALT	ATTGATCCGC	GTACAAGTAATCTAGAATTGATCCGC
rs6020814	REF	ACTGATACGG	GTACAAGTAATCTAGAACTGATACGG
rs6020814	ALT	CACCTGTGGA	GTACAAGTAATCTAGACACCTGTGGA
rs60228607	REF	TGATATCGGC	GTACAAGTAATCTAGATGATATCGGC
rs60228607	ALT	TCAGAGGCAT	GTACAAGTAATCTAGATCAGAGGCAT
rs60293371	REF	GTGACGTCCA	GTACAAGTAATCTAGAGTGACGTCCA
rs60293371	ALT	TCTCGAAGTG	GTACAAGTAATCTAGATCTCGAAGTG
rs6031867	REF	TGCACTGACG	GTACAAGTAATCTAGATGCACTGACG
rs6031867	ALT	TGTTAGCCAT	GTACAAGTAATCTAGATGTTAGCCAT
rs6035114	REF	ACTGATTGTC	GTACAAGTAATCTAGAACTGATTGTC
rs6035114	ALT	AGTCTAAGCG	GTACAAGTAATCTAGAAGTCTAAGCG
rs60354454	REF	AGCACTGTGC	GTACAAGTAATCTAGAAGCACTGTGC
rs60354454	ALT	AGGACTCTCT	GTACAAGTAATCTAGAAGGACTCTCT
rs6036469	REF	AGTACCGAGT	GTACAAGTAATCTAGAAGTACCGAGT
rs6036469	ALT	GTGTCACGAC	GTACAAGTAATCTAGAGTGTCACGAC
rs6045583	ALT	TGAATCGCTG	GTACAAGTAATCTAGATGAATCGCTG
rs6045583	REF	CAAGTCTGTA	GTACAAGTAATCTAGACAAGTCTGTA
rs60532123	REF	TACCGTTAGC	GTACAAGTAATCTAGATACCGTTAGC
rs60532123	ALT	GCTTAGAGCC	GTACAAGTAATCTAGAGCTTAGAGCC
rs60536986	REF	GATCTCTGTA	GTACAAGTAATCTAGAGATCTCTGTA
rs60536986	ALT	GACATACTGT	GTACAAGTAATCTAGAGACATACTGT
rs60536986	REF	GTTCAAGCTA	GTACAAGTAATCTAGAGTTCAAGCTA
rs60536986	ALT	GATCTGTGCA	GTACAAGTAATCTAGAGATCTGTGCA
rs60639238	REF	TACAAGTTGC	GTACAAGTAATCTAGATACAAGTTGC
rs60639238	ALT	CGCATTAGCT	GTACAAGTAATCTAGACGCATTAGCT
rs60653573	REF	CAGTAGTGCT	GTACAAGTAATCTAGACAGTAGTGCT
rs60653573	ALT	ATATGACTCG	GTACAAGTAATCTAGAATATGACTCG
rs60677310	REF	TGTGATCACC	GTACAAGTAATCTAGATGTGATCACC
rs60677310	ALT	GGCAGTTCAC	GTACAAGTAATCTAGAGGCAGTTCAC
rs60733727	REF	GTTGCTACCA	GTACAAGTAATCTAGAGTTGCTACCA
rs60733727	ALT	GATATGCCTC	GTACAAGTAATCTAGAGATATGCCTC
rs6080222	ALT	ATTCGTCGAA	GTACAAGTAATCTAGAATTCGTCGAA
rs6080222	REF	CGCAAGTTGA	GTACAAGTAATCTAGACGCAAGTTGA
rs60845874	REF	CGATTGATGC	GTACAAGTAATCTAGACGATTGATGC
rs60845874	ALT	ATTGCGTACG	GTACAAGTAATCTAGAATTGCGTACG
rs60859340	REF	AGTCGTCAGC	GTACAAGTAATCTAGAAGTCGTCAGC
rs60859340	ALT	GCAAGTCTAT	GTACAAGTAATCTAGAGCAAGTCTAT
rs60859340	REF	ACGTTAGCGT	GTACAAGTAATCTAGAACGTTAGCGT
rs60859340	ALT	ACCTATTGAG	GTACAAGTAATCTAGAACCTATTGAG
rs60903037	REF	TCTTACTAGG	GTACAAGTAATCTAGATCTTACTAGG
rs60903037	ALT	CAGATTCGTC	GTACAAGTAATCTAGACAGATTCGTC
rs6096137	ALT	GTCTATGATC	GTACAAGTAATCTAGAGTCTATGATC
rs6096137	REF	CTGTTCAAGC	GTACAAGTAATCTAGACTGTTCAAGC
rs61098381	REF	TGACTTGCAG	GTACAAGTAATCTAGATGACTTGCAG
rs61098381	ALT	CCTCGGTGAA	GTACAAGTAATCTAGACCTCGGTGAA
rs61174903	REF	ATCTGCGCGA	GTACAAGTAATCTAGAATCTGCGCGA
rs61174903	ALT	GTATCTAGCC	GTACAAGTAATCTAGAGTATCTAGCC
rs6120348	REF	TGCAATGCTC	GTACAAGTAATCTAGATGCAATGCTC
rs6120348	ALT	GCTCGTCAAG	GTACAAGTAATCTAGAGCTCGTCAAG
rs61282172	REF	TGATCAACTG	GTACAAGTAATCTAGATGATCAACTG
rs61282172	ALT	TAATCAGCGT	GTACAAGTAATCTAGATAATCAGCGT
rs61349439	REF	CATCAGTTAG	GTACAAGTAATCTAGACATCAGTTAG
rs61349439	ALT	ATGCTAGCGT	GTACAAGTAATCTAGAATGCTAGCGT
rs61353450	REF	TAGAGTGCCT	GTACAAGTAATCTAGATAGAGTGCCT
rs61353450	ALT	TAACGTCATG	GTACAAGTAATCTAGATAACGTCATG
rs61356271	REF	CTCCGTAAGT	GTACAAGTAATCTAGACTCCGTAAGT
rs61356271	ALT	GGACTCTCAT	GTACAAGTAATCTAGAGGACTCTCAT
rs6151759	REF	GCAGTAATGC	GTACAAGTAATCTAGAGCAGTAATGC
rs6151759	ALT	TACAGCCGTG	GTACAAGTAATCTAGATACAGCCGTG
rs61544197	REF	TGCTTACAGG	GTACAAGTAATCTAGATGCTTACAGG
rs61544197	ALT	GGCACTTCAG	GTACAAGTAATCTAGAGGCACTTCAG
rs61610761	ALT	ATCATCGGTA	GTACAAGTAATCTAGAATCATCGGTA
rs61610761	REF	CAGTATAGGC	GTACAAGTAATCTAGACAGTATAGGC
rs61667538	REF	TGTTCGACAC	GTACAAGTAATCTAGATGTTCGACAC
rs61667538	ALT	TCCTCAGTAG	GTACAAGTAATCTAGATCCTCAGTAG
rs61671395	REF	GTCGTATTCA	GTACAAGTAATCTAGAGTCGTATTCA
rs61671395	ALT	TAGCGCTACT	GTACAAGTAATCTAGATAGCGCTACT
rs61671857	ALT	GAGATTGACC	GTACAAGTAATCTAGAGAGATTGACC
rs61671857	REF	TTCAGATGCA	GTACAAGTAATCTAGATTCAGATGCA
rs61734995	REF	AGCTGACTTA	GTACAAGTAATCTAGAAGCTGACTTA
rs61734995	ALT	TGCGTAGCAA	GTACAAGTAATCTAGATGCGTAGCAA
rs61738461	REF	AGAGTCCGTA	GTACAAGTAATCTAGAAGAGTCCGTA
rs61738461	ALT	TAGCTCAGTT	GTACAAGTAATCTAGATAGCTCAGTT
rs61742881	REF	GTCGTGTACA	GTACAAGTAATCTAGAGTCGTGTACA
rs61742881	ALT	TAATGCTCGG	GTACAAGTAATCTAGATAATGCTCGG
rs61743886	REF	CTTATGCGAA	GTACAAGTAATCTAGACTTATGCGAA
rs61743886	ALT	TTAGAAGCTC	GTACAAGTAATCTAGATTAGAAGCTC
rs61878637	REF	CGTTCGAATA	GTACAAGTAATCTAGACGTTCGAATA
rs61878637	ALT	CGATGACTGA	GTACAAGTAATCTAGACGATGACTGA
rs62165899	REF	CTGCCGTGAA	GTACAAGTAATCTAGACTGCCGTGAA
rs62165899	ALT	TATAGACGTC	GTACAAGTAATCTAGATATAGACGTC
rs62219031	ALT	AGGTACGCAT	GTACAAGTAATCTAGAAGGTACGCAT
rs62219031	REF	GTACTGATCA	GTACAAGTAATCTAGAGTACTGATCA
rs62392286	REF	TCATCACGTG	GTACAAGTAATCTAGATCATCACGTG
rs62392286	ALT	TCGCTTAGAC	GTACAAGTAATCTAGATCGCTTAGAC
rs62439782	ALT	GAATCTGCGA	GTACAAGTAATCTAGAGAATCTGCGA
rs62439782	REF	CAGAATGTGC	GTACAAGTAATCTAGACAGAATGTGC
rs62445866	REF	TGTCGTAGAC	GTACAAGTAATCTAGATGTCGTAGAC
rs62445866	ALT	AATGTCTTCG	GTACAAGTAATCTAGAAATGTCTTCG
rs62555200	REF	ACCGTGTCAT	GTACAAGTAATCTAGAACCGTGTCAT
rs62555200	ALT	GTTGTGACAC	GTACAAGTAATCTAGAGTTGTGACAC
rs62559825	REF	AGAGTCCGAT	GTACAAGTAATCTAGAAGAGTCCGAT
rs62559825	ALT	GTCACTAGTG	GTACAAGTAATCTAGAGTCACTAGTG
rs6460173	REF	GTCACGGTAC	GTACAAGTAATCTAGAGTCACGGTAC
rs6460173	ALT	ACTGCTTACG	GTACAAGTAATCTAGAACTGCTTACG
rs6470703	REF	TTGTCAACTG	GTACAAGTAATCTAGATTGTCAACTG
rs6470703	ALT	TCAGAGCGTC	GTACAAGTAATCTAGATCAGAGCGTC
rs6470763	REF	AGGATCTCCG	GTACAAGTAATCTAGAAGGATCTCCG
rs6470763	ALT	TCGTGGACAT	GTACAAGTAATCTAGATCGTGGACAT
rs6470764	REF	TACTGGACGT	GTACAAGTAATCTAGATACTGGACGT
rs6470764	ALT	CGAGTCCATT	GTACAAGTAATCTAGACGAGTCCATT
rs6498139	REF	GCTGATCGAT	GTACAAGTAATCTAGAGCTGATCGAT
rs6498139	ALT	TTGTAGCCGA	GTACAAGTAATCTAGATTGTAGCCGA
rs6502001	REF	CTCTATGTGA	GTACAAGTAATCTAGACTCTATGTGA
rs6502001	ALT	AACGTGTCTC	GTACAAGTAATCTAGAAACGTGTCTC
rs6502001	REF	AGAGTCTGAC	GTACAAGTAATCTAGAAGAGTCTGAC
rs6502001	ALT	TCACATTGCG	GTACAAGTAATCTAGATCACATTGCG
rs6504490	REF	AGTCATCAGG	GTACAAGTAATCTAGAAGTCATCAGG
rs6504490	ALT	GTGCCGAATA	GTACAAGTAATCTAGAGTGCCGAATA
rs6531288	REF	CACGTGGATA	GTACAAGTAATCTAGACACGTGGATA
rs6531288	ALT	GATGTACTCC	GTACAAGTAATCTAGAGATGTACTCC
rs656338	REF	TCGATGTGCA	GTACAAGTAATCTAGATCGATGTGCA
rs656338	ALT	ATGGCATTCG	GTACAAGTAATCTAGAATGGCATTCG
rs6575399	REF	TTCACGAGTT	GTACAAGTAATCTAGATTCACGAGTT
rs6575399	ALT	GCGAATCTCG	GTACAAGTAATCTAGAGCGAATCTCG
rs6588193	REF	ATTATCGGCT	GTACAAGTAATCTAGAATTATCGGCT
rs6588193	ALT	CAGTGACATG	GTACAAGTAATCTAGACAGTGACATG
rs6590705	REF	TCATGTGAGC	GTACAAGTAATCTAGATCATGTGAGC
rs6590705	ALT	TGTACTATGC	GTACAAGTAATCTAGATGTACTATGC
rs6590706	REF	CGACAGGATT	GTACAAGTAATCTAGACGACAGGATT
rs6590706	ALT	ACCGTGCTTA	GTACAAGTAATCTAGAACCGTGCTTA
rs6591310	REF	CCTGAGGTAA	GTACAAGTAATCTAGACCTGAGGTAA
rs6591310	ALT	GGTGCTCACA	GTACAAGTAATCTAGAGGTGCTCACA
rs6591320	REF	CTACTGCTGA	GTACAAGTAATCTAGACTACTGCTGA
rs6591320	ALT	CTCGTAACGG	GTACAAGTAATCTAGACTCGTAACGG
rs6595747	REF	TATACGCGGA	GTACAAGTAATCTAGATATACGCGGA
rs6595747	ALT	CAATGATCGG	GTACAAGTAATCTAGACAATGATCGG
rs662821	REF	AGATATTGCC	GTACAAGTAATCTAGAAGATATTGCC
rs662821	ALT	GAATCTGCCT	GTACAAGTAATCTAGAGAATCTGCCT
rs6660910	REF	CGCAGTGATT	GTACAAGTAATCTAGACGCAGTGATT
rs6660910	ALT	TGTAGTCACA	GTACAAGTAATCTAGATGTAGTCACA
rs6670157	REF	ATCGACGCTG	GTACAAGTAATCTAGAATCGACGCTG
rs6670157	ALT	GCTATACGGA	GTACAAGTAATCTAGAGCTATACGGA
rs6671322	REF	GCATATTCAG	GTACAAGTAATCTAGAGCATATTCAG
rs6671322	ALT	TTACAAGCTG	GTACAAGTAATCTAGATTACAAGCTG
rs66827971	ALT	TGACACTTCG	GTACAAGTAATCTAGATGACACTTCG
rs66827971	REF	TCTTGACGGA	GTACAAGTAATCTAGATCTTGACGGA
rs6684269	REF	ACGGACTATG	GTACAAGTAATCTAGAACGGACTATG
rs6684269	ALT	TGGCACTTAC	GTACAAGTAATCTAGATGGCACTTAC
rs6687273	REF	GCATTCGATC	GTACAAGTAATCTAGAGCATTCGATC
rs6687273	ALT	ATCAGTAGGC	GTACAAGTAATCTAGAATCAGTAGGC
rs6697965	REF	TGCAACATGG	GTACAAGTAATCTAGATGCAACATGG
rs6697965	ALT	GAGACTCATG	GTACAAGTAATCTAGAGAGACTCATG
rs6702280	REF	CTTGATGTAC	GTACAAGTAATCTAGACTTGATGTAC
rs6702280	ALT	TAGCAGCCTG	GTACAAGTAATCTAGATAGCAGCCTG
rs6719338	ALT	TGCAGGTCAT	GTACAAGTAATCTAGATGCAGGTCAT
rs6719338	REF	CTACAGTTAG	GTACAAGTAATCTAGACTACAGTTAG
rs6724414	REF	TGCATCAGGC	GTACAAGTAATCTAGATGCATCAGGC
rs6724414	ALT	ACTCGTGATG	GTACAAGTAATCTAGAACTCGTGATG
rs6724910	REF	ACCTGTAGGA	GTACAAGTAATCTAGAACCTGTAGGA
rs6724910	ALT	AGCTGTCTTA	GTACAAGTAATCTAGAAGCTGTCTTA
rs6739848	REF	ACAGTGCTAG	GTACAAGTAATCTAGAACAGTGCTAG
rs6739848	ALT	ACTAGCTTGT	GTACAAGTAATCTAGAACTAGCTTGT
rs6743259	REF	GTGTAGCACC	GTACAAGTAATCTAGAGTGTAGCACC
rs6743259	ALT	CCTATAGTAG	GTACAAGTAATCTAGACCTATAGTAG
rs67438539	REF	AATAGCCTGG	GTACAAGTAATCTAGAAATAGCCTGG
rs67438539	ALT	TAGGCTCTCA	GTACAAGTAATCTAGATAGGCTCTCA
rs6744828	REF	CATCTGGATA	GTACAAGTAATCTAGACATCTGGATA
rs6744828	ALT	TCATATCGGC	GTACAAGTAATCTAGATCATATCGGC
rs6751242	REF	ACTGCTGTAC	GTACAAGTAATCTAGAACTGCTGTAC
rs6751242	ALT	TCGCAGCTAT	GTACAAGTAATCTAGATCGCAGCTAT
rs6755081	REF	CTACGATGGC	GTACAAGTAATCTAGACTACGATGGC
rs6755081	ALT	CACAGTGCTT	GTACAAGTAATCTAGACACAGTGCTT
rs67565204	REF	CAACGTTATG	GTACAAGTAATCTAGACAACGTTATG
rs67565204	ALT	AATGAGCTCT	GTACAAGTAATCTAGAAATGAGCTCT
rs676511	REF	ATGCGCATTC	GTACAAGTAATCTAGAATGCGCATTC
rs676511	ALT	ATGATCCTGG	GTACAAGTAATCTAGAATGATCCTGG
rs67790686	ALT	TACGTCGTAC	GTACAAGTAATCTAGATACGTCGTAC
rs67790686	REF	TGCTTGACAA	GTACAAGTAATCTAGATGCTTGACAA
rs6785335	REF	TGTCGCAATA	GTACAAGTAATCTAGATGTCGCAATA
rs6785335	ALT	AAGACGCGTT	GTACAAGTAATCTAGAAAGACGCGTT
rs6805959	REF	GGATACCGTA	GTACAAGTAATCTAGAGGATACCGTA
rs6805959	ALT	TTATGCGTAC	GTACAAGTAATCTAGATTATGCGTAC
rs68087715	REF	GAAGCCGATT	GTACAAGTAATCTAGAGAAGCCGATT
rs68087715	ALT	AACTAGGTCT	GTACAAGTAATCTAGAAACTAGGTCT
rs6810892	REF	GCCAGAGTAT	GTACAAGTAATCTAGAGCCAGAGTAT
rs6810892	ALT	AGCTCATGTA	GTACAAGTAATCTAGAAGCTCATGTA
rs6810987	ALT	ACGGCATATG	GTACAAGTAATCTAGAACGGCATATG
rs6810987	REF	GTGCTAACAT	GTACAAGTAATCTAGAGTGCTAACAT
rs68112369	REF	GGTAATCACT	GTACAAGTAATCTAGAGGTAATCACT
rs68112369	ALT	ATCAGCTTGT	GTACAAGTAATCTAGAATCAGCTTGT
rs6814112	REF	GAGATCTTAC	GTACAAGTAATCTAGAGAGATCTTAC
rs6814112	ALT	TTGCTAGAAC	GTACAAGTAATCTAGATTGCTAGAAC
rs6815551	REF	GTCGCAGTAC	GTACAAGTAATCTAGAGTCGCAGTAC
rs6815551	ALT	TACGCTATTG	GTACAAGTAATCTAGATACGCTATTG
rs6815765	REF	TGAACTCTAG	GTACAAGTAATCTAGATGAACTCTAG
rs6815765	ALT	CTATAGAGTC	GTACAAGTAATCTAGACTATAGAGTC
rs6821462	REF	TACGGTGAAC	GTACAAGTAATCTAGATACGGTGAAC
rs6821462	ALT	TGGAGCCATT	GTACAAGTAATCTAGATGGAGCCATT
rs6846997	REF	AAGTCTTCGT	GTACAAGTAATCTAGAAAGTCTTCGT
rs6846997	ALT	AAGCTCTGCG	GTACAAGTAATCTAGAAAGCTCTGCG
rs6851239	REF	TCGCGCAGAT	GTACAAGTAATCTAGATCGCGCAGAT
rs6851239	ALT	TTCACGCGAT	GTACAAGTAATCTAGATTCACGCGAT
rs6851838	REF	CTGATAGTCC	GTACAAGTAATCTAGACTGATAGTCC
rs6851838	ALT	AGTGCAATCT	GTACAAGTAATCTAGAAGTGCAATCT
rs6860581	REF	CCGTATGCTA	GTACAAGTAATCTAGACCGTATGCTA
rs6860581	ALT	TCCGAGATGT	GTACAAGTAATCTAGATCCGAGATGT
rs6870335	REF	ATCTACGGTA	GTACAAGTAATCTAGAATCTACGGTA
rs6870335	ALT	TATGCCTGTA	GTACAAGTAATCTAGATATGCCTGTA
rs687228	REF	GTATGAGTCC	GTACAAGTAATCTAGAGTATGAGTCC
rs687228	ALT	CAGTAGTAGC	GTACAAGTAATCTAGACAGTAGTAGC
rs6874130	REF	CTCTGAACGT	GTACAAGTAATCTAGACTCTGAACGT
rs6874130	ALT	GCATAGTCGT	GTACAAGTAATCTAGAGCATAGTCGT
rs6880209	REF	CGAGGTACTA	GTACAAGTAATCTAGACGAGGTACTA
rs6880209	ALT	CGAACGTGCT	GTACAAGTAATCTAGACGAACGTGCT
rs6884613	REF	AGTGTAGCCT	GTACAAGTAATCTAGAAGTGTAGCCT
rs6884613	ALT	CGCAGTAATG	GTACAAGTAATCTAGACGCAGTAATG
rs6894520	REF	ATGTCCGAGA	GTACAAGTAATCTAGAATGTCCGAGA
rs6894520	ALT	GGCATCATGC	GTACAAGTAATCTAGAGGCATCATGC
rs6948685	REF	AGCTTGTCCA	GTACAAGTAATCTAGAAGCTTGTCCA
rs6948685	ALT	GAGCCAGTTA	GTACAAGTAATCTAGAGAGCCAGTTA
rs6955970	REF	CTAGGTGACT	GTACAAGTAATCTAGACTAGGTGACT
rs6955970	ALT	CACTGTGCTA	GTACAAGTAATCTAGACACTGTGCTA
rs6970764	REF	CATCCGAGTT	GTACAAGTAATCTAGACATCCGAGTT
rs6970764	ALT	TAATCTGGCG	GTACAAGTAATCTAGATAATCTGGCG
rs6970993	REF	TGAATCTACG	GTACAAGTAATCTAGATGAATCTACG
rs6970993	ALT	GCCATAAGTG	GTACAAGTAATCTAGAGCCATAAGTG
rs6973333	REF	GTTCACGTTA	GTACAAGTAATCTAGAGTTCACGTTA
rs6973333	ALT	GAGCACTATG	GTACAAGTAATCTAGAGAGCACTATG
rs6974242	REF	AGCCGATTGA	GTACAAGTAATCTAGAAGCCGATTGA
rs6974242	ALT	AGGTCCGTAC	GTACAAGTAATCTAGAAGGTCCGTAC
rs6974305	REF	GGCATCGTAC	GTACAAGTAATCTAGAGGCATCGTAC
rs6974305	ALT	ATACAGTCTG	GTACAAGTAATCTAGAATACAGTCTG
rs6976009	REF	GCAGAATCTT	GTACAAGTAATCTAGAGCAGAATCTT
rs6976009	ALT	GATAACTGCG	GTACAAGTAATCTAGAGATAACTGCG
rs6977904	REF	AATCCATGTG	GTACAAGTAATCTAGAAATCCATGTG
rs6977904	ALT	ATGTCCTGTA	GTACAAGTAATCTAGAATGTCCTGTA
rs6992302	ALT	TAGTCAACGT	GTACAAGTAATCTAGATAGTCAACGT
rs6992302	REF	GGTAATCCGA	GTACAAGTAATCTAGAGGTAATCCGA
rs6993025	ALT	AGGTGCCTCA	GTACAAGTAATCTAGAAGGTGCCTCA
rs6993025	REF	TTGAGCGCAA	GTACAAGTAATCTAGATTGAGCGCAA
rs6993206	REF	GACGTAGTCA	GTACAAGTAATCTAGAGACGTAGTCA
rs6993206	ALT	AGTAGCTGCA	GTACAAGTAATCTAGAAGTAGCTGCA
rs6997493	REF	TAGCAGGTAC	GTACAAGTAATCTAGATAGCAGGTAC
rs6997493	ALT	GGCTCCATAG	GTACAAGTAATCTAGAGGCTCCATAG
rs7001886	REF	TTGTCCGAAG	GTACAAGTAATCTAGATTGTCCGAAG
rs7001886	ALT	TCGTACTATG	GTACAAGTAATCTAGATCGTACTATG
rs7005081	REF	AGATGCCTGC	GTACAAGTAATCTAGAAGATGCCTGC
rs7005081	ALT	GTGTAACTGC	GTACAAGTAATCTAGAGTGTAACTGC
rs7007192	REF	AGATTCTGCA	GTACAAGTAATCTAGAAGATTCTGCA
rs7007192	ALT	TCATATAGGC	GTACAAGTAATCTAGATCATATAGGC
rs7009208	REF	ATGGTCTTAC	GTACAAGTAATCTAGAATGGTCTTAC
rs7009208	ALT	ATGGCACGTC	GTACAAGTAATCTAGAATGGCACGTC
rs7012758	REF	TAGTAGCCAG	GTACAAGTAATCTAGATAGTAGCCAG
rs7012758	ALT	CCGAGTAATG	GTACAAGTAATCTAGACCGAGTAATG
rs7016804	REF	TCTAGTGACG	GTACAAGTAATCTAGATCTAGTGACG
rs7016804	ALT	TGCACATCGG	GTACAAGTAATCTAGATGCACATCGG
rs7027998	REF	TTGAAGCAGC	GTACAAGTAATCTAGATTGAAGCAGC
rs7027998	ALT	GAGCTCGCAT	GTACAAGTAATCTAGAGAGCTCGCAT
rs7033740	REF	CGATGTCTTA	GTACAAGTAATCTAGACGATGTCTTA
rs7033740	ALT	TGACACGGCT	GTACAAGTAATCTAGATGACACGGCT
rs7036872	ALT	AGCCTCTAGG	GTACAAGTAATCTAGAAGCCTCTAGG
rs7036872	REF	GTCTATGCGA	GTACAAGTAATCTAGAGTCTATGCGA
rs7039820	REF	GGATTACAGC	GTACAAGTAATCTAGAGGATTACAGC
rs7039820	ALT	TCCATGAGAT	GTACAAGTAATCTAGATCCATGAGAT
rs7045812	REF	CATCGGTCTA	GTACAAGTAATCTAGACATCGGTCTA
rs7045812	ALT	GCTCTGATAA	GTACAAGTAATCTAGAGCTCTGATAA
rs705377	REF	GCGCGATATA	GTACAAGTAATCTAGAGCGCGATATA
rs705377	ALT	TTGAACTGAC	GTACAAGTAATCTAGATTGAACTGAC
rs7068005	ALT	AACTGGCTGC	GTACAAGTAATCTAGAAACTGGCTGC
rs7068005	REF	GTAGACTTGC	GTACAAGTAATCTAGAGTAGACTTGC
rs7072175	REF	TCCGTTACAG	GTACAAGTAATCTAGATCCGTTACAG
rs7072175	ALT	GGACAGCATT	GTACAAGTAATCTAGAGGACAGCATT
rs7074238	REF	CTCATGAGAG	GTACAAGTAATCTAGACTCATGAGAG
rs7074238	ALT	CATGATGAGC	GTACAAGTAATCTAGACATGATGAGC
rs7079718	REF	GAACATTCGG	GTACAAGTAATCTAGAGAACATTCGG
rs7079718	ALT	TTCGACCTAG	GTACAAGTAATCTAGATTCGACCTAG
rs7082350	REF	CTGGTACGTA	GTACAAGTAATCTAGACTGGTACGTA
rs7082350	ALT	ACTATGCGAT	GTACAAGTAATCTAGAACTATGCGAT
rs7083830	REF	GTAACACGGT	GTACAAGTAATCTAGAGTAACACGGT
rs7083830	ALT	GTTACATCGT	GTACAAGTAATCTAGAGTTACATCGT
rs7084511	REF	GCGACTCTTA	GTACAAGTAATCTAGAGCGACTCTTA
rs7084511	ALT	ATAGCTGATC	GTACAAGTAATCTAGAATAGCTGATC
rs7084554	REF	TGGTCGACAC	GTACAAGTAATCTAGATGGTCGACAC
rs7084554	ALT	GACTATGTCG	GTACAAGTAATCTAGAGACTATGTCG
rs7087541	ALT	TCACTAGGCG	GTACAAGTAATCTAGATCACTAGGCG
rs7087541	REF	TTACATTGCG	GTACAAGTAATCTAGATTACATTGCG
rs7089424	REF	GCATAGCGTT	GTACAAGTAATCTAGAGCATAGCGTT
rs7089424	ALT	ACAGGCATGT	GTACAAGTAATCTAGAACAGGCATGT
rs7092708	REF	ATGACTTAGC	GTACAAGTAATCTAGAATGACTTAGC
rs7092708	ALT	ACGAGTGTCT	GTACAAGTAATCTAGAACGAGTGTCT
rs7094651	REF	TACTGCGCGA	GTACAAGTAATCTAGATACTGCGCGA
rs7094651	ALT	AATATCCTGG	GTACAAGTAATCTAGAAATATCCTGG
rs7110900	ALT	CGTGAACTAG	GTACAAGTAATCTAGACGTGAACTAG
rs7110900	REF	CGAGTATAGC	GTACAAGTAATCTAGACGAGTATAGC
rs7121708	REF	TGCCAGCATT	GTACAAGTAATCTAGATGCCAGCATT
rs7121708	ALT	TAGGCTTGCA	GTACAAGTAATCTAGATAGGCTTGCA
rs7123065	REF	TGAATCGCCG	GTACAAGTAATCTAGATGAATCGCCG
rs7123065	ALT	ATCGAGCTCT	GTACAAGTAATCTAGAATCGAGCTCT
rs7131311	REF	GTTATGAGCC	GTACAAGTAATCTAGAGTTATGAGCC
rs7131311	ALT	GGCAATGCTA	GTACAAGTAATCTAGAGGCAATGCTA
rs71328672	REF	GCTCGATAGA	GTACAAGTAATCTAGAGCTCGATAGA
rs71328672	ALT	ACCGTTCTGA	GTACAAGTAATCTAGAACCGTTCTGA
rs7159221	REF	ATTCGAGGTC	GTACAAGTAATCTAGAATTCGAGGTC
rs7159221	ALT	TTGCACGACG	GTACAAGTAATCTAGATTGCACGACG
rs7160073	REF	TGCCATTAGG	GTACAAGTAATCTAGATGCCATTAGG
rs7160073	ALT	CGTAATGTAC	GTACAAGTAATCTAGACGTAATGTAC
rs7185978	REF	AGTTCGGACT	GTACAAGTAATCTAGAAGTTCGGACT
rs7185978	ALT	GGTACTATAC	GTACAAGTAATCTAGAGGTACTATAC
rs7205474	REF	TGAATGCCGC	GTACAAGTAATCTAGATGAATGCCGC
rs7205474	ALT	AGCCACTGTT	GTACAAGTAATCTAGAAGCCACTGTT
rs7207529	REF	GTCGAAGTTC	GTACAAGTAATCTAGAGTCGAAGTTC
rs7207529	ALT	TGAGCCGTAA	GTACAAGTAATCTAGATGAGCCGTAA
rs7216615	REF	GACTTGACGC	GTACAAGTAATCTAGAGACTTGACGC
rs7216615	ALT	TCCACTGTGA	GTACAAGTAATCTAGATCCACTGTGA
rs7225360	REF	ATACGGCTTC	GTACAAGTAATCTAGAATACGGCTTC
rs7225360	ALT	TGATCTCGAC	GTACAAGTAATCTAGATGATCTCGAC
rs7239584	REF	ATAATGTGCC	GTACAAGTAATCTAGAATAATGTGCC
rs7239584	ALT	AGCTCTTATG	GTACAAGTAATCTAGAAGCTCTTATG
rs7244077	REF	ACTGCGTCAG	GTACAAGTAATCTAGAACTGCGTCAG
rs7244077	ALT	CGTTATGCAC	GTACAAGTAATCTAGACGTTATGCAC
rs7253431	REF	CATAGTGAGC	GTACAAGTAATCTAGACATAGTGAGC
rs7253431	ALT	GCAACGTTGA	GTACAAGTAATCTAGAGCAACGTTGA
rs7254850	REF	TCTAGCTTAG	GTACAAGTAATCTAGATCTAGCTTAG
rs7254850	ALT	TCGTGTCATA	GTACAAGTAATCTAGATCGTGTCATA
rs72681229	REF	GCATGTCGAA	GTACAAGTAATCTAGAGCATGTCGAA
rs72681229	ALT	GACGACTGCT	GTACAAGTAATCTAGAGACGACTGCT
rs72681243	REF	TCGCGATGTA	GTACAAGTAATCTAGATCGCGATGTA
rs72681243	ALT	TCTCGTGAAT	GTACAAGTAATCTAGATCTCGTGAAT
rs7268357	ALT	ATCATGGCGT	GTACAAGTAATCTAGAATCATGGCGT
rs7268357	REF	GATGAGCTCA	GTACAAGTAATCTAGAGATGAGCTCA
rs72733019	REF	TAGCTGTCAA	GTACAAGTAATCTAGATAGCTGTCAA
rs72733019	ALT	GAGTATCCTG	GTACAAGTAATCTAGAGAGTATCCTG
rs72777762	REF	GTACGATACG	GTACAAGTAATCTAGAGTACGATACG
rs72777762	ALT	ATGCTATCGT	GTACAAGTAATCTAGAATGCTATCGT
rs7281289	REF	CCGTGATGAC	GTACAAGTAATCTAGACCGTGATGAC
rs7281289	ALT	GGCTTCTACA	GTACAAGTAATCTAGAGGCTTCTACA
rs72824570	REF	AGCCTGGTAC	GTACAAGTAATCTAGAAGCCTGGTAC
rs72824570	ALT	CATGAGATCG	GTACAAGTAATCTAGACATGAGATCG
rs7283467	REF	GACGTCACTG	GTACAAGTAATCTAGAGACGTCACTG
rs7283467	ALT	CTATTCGATG	GTACAAGTAATCTAGACTATTCGATG
rs72860993	REF	GCTTACGCTA	GTACAAGTAATCTAGAGCTTACGCTA
rs72860993	ALT	TCGTAATCGA	GTACAAGTAATCTAGATCGTAATCGA
rs7286804	REF	TAGACGCATT	GTACAAGTAATCTAGATAGACGCATT
rs7286804	ALT	GAATCCGATG	GTACAAGTAATCTAGAGAATCCGATG
rs72905043	REF	GCGTGTCATA	GTACAAGTAATCTAGAGCGTGTCATA
rs72905043	ALT	ATTAGGCACG	GTACAAGTAATCTAGAATTAGGCACG
rs72928798	REF	TCTAGTGTAC	GTACAAGTAATCTAGATCTAGTGTAC
rs72928798	ALT	CGCTCGTAGA	GTACAAGTAATCTAGACGCTCGTAGA
rs72972959	REF	CTTGAGCAAT	GTACAAGTAATCTAGACTTGAGCAAT
rs72972959	ALT	TTGTCGACAG	GTACAAGTAATCTAGATTGTCGACAG
rs73012183	REF	TCAGACGCTG	GTACAAGTAATCTAGATCAGACGCTG
rs73012183	ALT	AATGCGTAGC	GTACAAGTAATCTAGAAATGCGTAGC
rs73012196	REF	GTCTTGATAC	GTACAAGTAATCTAGAGTCTTGATAC
rs73012196	ALT	AGTTACGCTG	GTACAAGTAATCTAGAAGTTACGCTG
rs73012496	REF	TGGTGACCAT	GTACAAGTAATCTAGATGGTGACCAT
rs73012496	ALT	CATAGGAGTC	GTACAAGTAATCTAGACATAGGAGTC
rs73014206	REF	AGACTGTGCC	GTACAAGTAATCTAGAAGACTGTGCC
rs73014206	ALT	AGTATCGGTC	GTACAAGTAATCTAGAAGTATCGGTC
rs73014214	REF	GCCACTGTTA	GTACAAGTAATCTAGAGCCACTGTTA
rs73014214	ALT	TTGCATGATC	GTACAAGTAATCTAGATTGCATGATC
rs73014249	ALT	TAGCGAAGTC	GTACAAGTAATCTAGATAGCGAAGTC
rs73014249	REF	AGGCACTCTT	GTACAAGTAATCTAGAAGGCACTCTT
rs73016124	REF	TCAGTCTAGG	GTACAAGTAATCTAGATCAGTCTAGG
rs73016124	ALT	TGCTGCATGA	GTACAAGTAATCTAGATGCTGCATGA
rs73041258	REF	CTGTTCAGAC	GTACAAGTAATCTAGACTGTTCAGAC
rs73041258	ALT	TGTGAACTTC	GTACAAGTAATCTAGATGTGAACTTC
rs73044645	ALT	GTCCTCATAG	GTACAAGTAATCTAGAGTCCTCATAG
rs73044645	REF	TCGTATGACG	GTACAAGTAATCTAGATCGTATGACG
rs73126227	REF	CAGTTGTGAC	GTACAAGTAATCTAGACAGTTGTGAC
rs73126227	ALT	ACTATGCTGC	GTACAAGTAATCTAGAACTATGCTGC
rs73134739	REF	TGTTACACTG	GTACAAGTAATCTAGATGTTACACTG
rs73134739	ALT	AATCGGTCTT	GTACAAGTAATCTAGAAATCGGTCTT
rs73136779	REF	ATCGTGCAAG	GTACAAGTAATCTAGAATCGTGCAAG
rs73136779	ALT	CGTTCTGAAG	GTACAAGTAATCTAGACGTTCTGAAG
rs73138787	REF	CGCTAATATG	GTACAAGTAATCTAGACGCTAATATG
rs73138787	ALT	TTACAGCAGT	GTACAAGTAATCTAGATTACAGCAGT
rs73140582	REF	GCCGTGTAAC	GTACAAGTAATCTAGAGCCGTGTAAC
rs73140582	ALT	TATCGCATCG	GTACAAGTAATCTAGATATCGCATCG
rs73142641	REF	TAGTACCTGT	GTACAAGTAATCTAGATAGTACCTGT
rs73142641	ALT	GGCAGCATTC	GTACAAGTAATCTAGAGGCAGCATTC
rs73158420	REF	CACTAGTGGA	GTACAAGTAATCTAGACACTAGTGGA
rs73158420	ALT	CGTGGACTAA	GTACAAGTAATCTAGACGTGGACTAA
rs73211886	REF	CGAGTCCAGT	GTACAAGTAATCTAGACGAGTCCAGT
rs73211886	ALT	GACTCTACGG	GTACAAGTAATCTAGAGACTCTACGG
rs73211887	REF	CAGTGTACTT	GTACAAGTAATCTAGACAGTGTACTT
rs73211887	ALT	GTATACGCAT	GTACAAGTAATCTAGAGTATACGCAT
rs73213758	REF	GTCTCACGAT	GTACAAGTAATCTAGAGTCTCACGAT
rs73213758	ALT	GCTGGACTTA	GTACAAGTAATCTAGAGCTGGACTTA
rs7323	ALT	TATTCGCGAT	GTACAAGTAATCTAGATATTCGCGAT
rs7323	REF	GGTAGCCTCA	GTACAAGTAATCTAGAGGTAGCCTCA
rs73232402	REF	GCCAGTTATA	GTACAAGTAATCTAGAGCCAGTTATA
rs73232402	ALT	ACTGTCACGG	GTACAAGTAATCTAGAACTGTCACGG
rs73241781	REF	CGAGTCGATC	GTACAAGTAATCTAGACGAGTCGATC
rs73241781	ALT	TCGTGTCGAA	GTACAAGTAATCTAGATCGTGTCGAA
rs73260764	REF	CCATGAGATG	GTACAAGTAATCTAGACCATGAGATG
rs73260764	ALT	ACTCATGGAG	GTACAAGTAATCTAGAACTCATGGAG
rs73346766	REF	TAGCTGCAGC	GTACAAGTAATCTAGATAGCTGCAGC
rs73346766	ALT	CTGCCGATTA	GTACAAGTAATCTAGACTGCCGATTA
rs73353091	REF	TAGCTAGCGT	GTACAAGTAATCTAGATAGCTAGCGT
rs73353091	ALT	TCACTGAGAT	GTACAAGTAATCTAGATCACTGAGAT
rs73353094	REF	AGGCTCCATG	GTACAAGTAATCTAGAAGGCTCCATG
rs73353094	ALT	GAACGGCTAT	GTACAAGTAATCTAGAGAACGGCTAT
rs73359239	ALT	CAGCAGTGTC	GTACAAGTAATCTAGACAGCAGTGTC
rs73359239	REF	ACGGATTCGT	GTACAAGTAATCTAGAACGGATTCGT
rs73359245	REF	TAAGCTCAGG	GTACAAGTAATCTAGATAAGCTCAGG
rs73359245	ALT	ATCGCTACGT	GTACAAGTAATCTAGAATCGCTACGT
rs73364116	REF	GAGTGTACCT	GTACAAGTAATCTAGAGAGTGTACCT
rs73364116	ALT	CGAGTGACTA	GTACAAGTAATCTAGACGAGTGACTA
rs73364122	REF	GTTAGCCTGA	GTACAAGTAATCTAGAGTTAGCCTGA
rs73364122	ALT	GTATCATCAG	GTACAAGTAATCTAGAGTATCATCAG
rs73401443	REF	CACATTGTGT	GTACAAGTAATCTAGACACATTGTGT
rs73401443	ALT	GACTGATATC	GTACAAGTAATCTAGAGACTGATATC
rs73446133	REF	TCAGCGCTTA	GTACAAGTAATCTAGATCAGCGCTTA
rs73446133	ALT	ACTCGCTAGT	GTACAAGTAATCTAGAACTCGCTAGT
rs73446135	REF	TCTTAGCGTA	GTACAAGTAATCTAGATCTTAGCGTA
rs73446135	ALT	AGGTCACATG	GTACAAGTAATCTAGAAGGTCACATG
rs73446137	REF	GAGAATCTGC	GTACAAGTAATCTAGAGAGAATCTGC
rs73446137	ALT	CATGCAGCTG	GTACAAGTAATCTAGACATGCAGCTG
rs73446144	REF	GCGTAATACT	GTACAAGTAATCTAGAGCGTAATACT
rs73446144	ALT	GAAGCTCTCG	GTACAAGTAATCTAGAGAAGCTCTCG
rs73446165	REF	GTCGACTATT	GTACAAGTAATCTAGAGTCGACTATT
rs73446165	ALT	GGATCCTGTA	GTACAAGTAATCTAGAGGATCCTGTA
rs73563767	REF	TTGCGAGTAC	GTACAAGTAATCTAGATTGCGAGTAC
rs73563767	ALT	GCAGGATTCT	GTACAAGTAATCTAGAGCAGGATTCT
rs73563769	REF	TAGCCGATGC	GTACAAGTAATCTAGATAGCCGATGC
rs73563769	ALT	GATACGAGTC	GTACAAGTAATCTAGAGATACGAGTC
rs73563771	REF	GGCTCACATT	GTACAAGTAATCTAGAGGCTCACATT
rs73563771	ALT	TCAGCATGAT	GTACAAGTAATCTAGATCAGCATGAT
rs73601623	REF	AGTCTCATTG	GTACAAGTAATCTAGAAGTCTCATTG
rs73601623	ALT	AGATCGATGC	GTACAAGTAATCTAGAAGATCGATGC
rs73608740	REF	GGACTCGTCA	GTACAAGTAATCTAGAGGACTCGTCA
rs73608740	ALT	GACCTGATCT	GTACAAGTAATCTAGAGACCTGATCT
rs73612871	REF	TCGCAATAGT	GTACAAGTAATCTAGATCGCAATAGT
rs73612871	ALT	TCTGAGAGAC	GTACAAGTAATCTAGATCTGAGAGAC
rs73617856	REF	GACAGATTGC	GTACAAGTAATCTAGAGACAGATTGC
rs73617856	ALT	AGTCTTGCGA	GTACAAGTAATCTAGAAGTCTTGCGA
rs73650831	REF	TATGAGAGCC	GTACAAGTAATCTAGATATGAGAGCC
rs73650831	ALT	TACGAGTGAC	GTACAAGTAATCTAGATACGAGTGAC
rs73654856	REF	TTACGACGGA	GTACAAGTAATCTAGATTACGACGGA
rs73654856	ALT	TCCACGATGT	GTACAAGTAATCTAGATCCACGATGT
rs73654860	REF	GATCTCGACG	GTACAAGTAATCTAGAGATCTCGACG
rs73654860	ALT	TCGTGACCAG	GTACAAGTAATCTAGATCGTGACCAG
rs73655536	ALT	GTATCACAGG	GTACAAGTAATCTAGAGTATCACAGG
rs73655536	REF	CTTGTCACGA	GTACAAGTAATCTAGACTTGTCACGA
rs73655537	REF	AGTATCTGCC	GTACAAGTAATCTAGAAGTATCTGCC
rs73655537	ALT	TATTCGCGTA	GTACAAGTAATCTAGATATTCGCGTA
rs73655544	ALT	GTGAATACTC	GTACAAGTAATCTAGAGTGAATACTC
rs73655544	REF	TGCAGCAGAT	GTACAAGTAATCTAGATGCAGCAGAT
rs73655545	ALT	TTCGACAGTT	GTACAAGTAATCTAGATTCGACAGTT
rs73655545	REF	CATAGACTGG	GTACAAGTAATCTAGACATAGACTGG
rs73655549	REF	TGCAACGCGT	GTACAAGTAATCTAGATGCAACGCGT
rs73655549	ALT	TCATGAATGC	GTACAAGTAATCTAGATCATGAATGC
rs73655553	REF	GTGATCTACC	GTACAAGTAATCTAGAGTGATCTACC
rs73655553	ALT	ATAGCAGCGT	GTACAAGTAATCTAGAATAGCAGCGT
rs73679037	ALT	GAACTCTGAT	GTACAAGTAATCTAGAGAACTCTGAT
rs73679037	REF	CCGTCGATAG	GTACAAGTAATCTAGACCGTCGATAG
rs73694755	ALT	CCATATCTGG	GTACAAGTAATCTAGACCATATCTGG
rs73694755	REF	CCATAGTTCG	GTACAAGTAATCTAGACCATAGTTCG
rs73694763	REF	CGATGGTAAC	GTACAAGTAATCTAGACGATGGTAAC
rs73694763	ALT	TGTTACCATG	GTACAAGTAATCTAGATGTTACCATG
rs73694773	ALT	ATCGCGACTG	GTACAAGTAATCTAGAATCGCGACTG
rs73694773	REF	CGAGATCGTC	GTACAAGTAATCTAGACGAGATCGTC
rs73694774	REF	TGACTCGTGA	GTACAAGTAATCTAGATGACTCGTGA
rs73694774	ALT	CTTGTAAGTC	GTACAAGTAATCTAGACTTGTAAGTC
rs73695435	REF	TGGTCAACAG	GTACAAGTAATCTAGATGGTCAACAG
rs73695435	ALT	AACGGATCGT	GTACAAGTAATCTAGAAACGGATCGT
rs73709056	REF	TAGTCTGCAC	GTACAAGTAATCTAGATAGTCTGCAC
rs73709056	ALT	ATGTGGATCC	GTACAAGTAATCTAGAATGTGGATCC
rs73735501	REF	TCGAATGCTG	GTACAAGTAATCTAGATCGAATGCTG
rs73735501	ALT	ACCGATTGTA	GTACAAGTAATCTAGAACCGATTGTA
rs73903058	REF	CCAGTGTTCA	GTACAAGTAATCTAGACCAGTGTTCA
rs73903058	ALT	GTCCTAGGAT	GTACAAGTAATCTAGAGTCCTAGGAT
rs73904724	REF	CACTGATTGT	GTACAAGTAATCTAGACACTGATTGT
rs73904724	ALT	GCCTGGATAT	GTACAAGTAATCTAGAGCCTGGATAT
rs73921072	REF	CTAGTAATGC	GTACAAGTAATCTAGACTAGTAATGC
rs73921072	ALT	GTCTATACTG	GTACAAGTAATCTAGAGTCTATACTG
rs73921072	REF	GGCTTAGCAC	GTACAAGTAATCTAGAGGCTTAGCAC
rs73921072	ALT	TCATGTTGCA	GTACAAGTAATCTAGATCATGTTGCA
rs73935135	REF	GGCTTACCAG	GTACAAGTAATCTAGAGGCTTACCAG
rs73935135	ALT	TCCACTGAGG	GTACAAGTAATCTAGATCCACTGAGG
rs73935136	REF	CCAGATGCGT	GTACAAGTAATCTAGACCAGATGCGT
rs73935136	ALT	CATGTCGACG	GTACAAGTAATCTAGACATGTCGACG
rs73935147	REF	GCGCCGTAAT	GTACAAGTAATCTAGAGCGCCGTAAT
rs73935147	ALT	TACCTGTGAC	GTACAAGTAATCTAGATACCTGTGAC
rs73935150	ALT	CAGAGGATCT	GTACAAGTAATCTAGACAGAGGATCT
rs73935150	REF	CGTGATCCAG	GTACAAGTAATCTAGACGTGATCCAG
rs73935150	ALT	CTAGTGCAAG	GTACAAGTAATCTAGACTAGTGCAAG
rs73935150	REF	CGAATATCGT	GTACAAGTAATCTAGACGAATATCGT
rs73965218	REF	GGTACACGTC	GTACAAGTAATCTAGAGGTACACGTC
rs73965218	ALT	GTGCATCTCA	GTACAAGTAATCTAGAGTGCATCTCA
rs73965226	REF	GAGCGCTCTA	GTACAAGTAATCTAGAGAGCGCTCTA
rs73965226	ALT	GTCATAGCAG	GTACAAGTAATCTAGAGTCATAGCAG
rs73970608	REF	ATAGCTGGAC	GTACAAGTAATCTAGAATAGCTGGAC
rs73970608	ALT	ACCAGTCTGT	GTACAAGTAATCTAGAACCAGTCTGT
rs74014848	REF	TTAGCGAATC	GTACAAGTAATCTAGATTAGCGAATC
rs74014848	ALT	TGGCAGTCCA	GTACAAGTAATCTAGATGGCAGTCCA
rs74025850	REF	ACTGCGAGTT	GTACAAGTAATCTAGAACTGCGAGTT
rs74025850	ALT	TCCGTAGTAT	GTACAAGTAATCTAGATCCGTAGTAT
rs74026048	REF	CGATTCAGTC	GTACAAGTAATCTAGACGATTCAGTC
rs74026048	ALT	CGTCTACTAG	GTACAAGTAATCTAGACGTCTACTAG
rs74077483	REF	CTATGGCGAT	GTACAAGTAATCTAGACTATGGCGAT
rs74077483	ALT	GAATCGTCTC	GTACAAGTAATCTAGAGAATCGTCTC
rs74086291	REF	TGATCTCGAA	GTACAAGTAATCTAGATGATCTCGAA
rs74086291	ALT	TCAGTTCGAT	GTACAAGTAATCTAGATCAGTTCGAT
rs74162854	REF	TGAGCGATTC	GTACAAGTAATCTAGATGAGCGATTC
rs74162854	ALT	GCATATCTGT	GTACAAGTAATCTAGAGCATATCTGT
rs7417146	REF	GCTATGACTC	GTACAAGTAATCTAGAGCTATGACTC
rs7417146	ALT	CTCGATCGAG	GTACAAGTAATCTAGACTCGATCGAG
rs7426865	REF	GCGATATCCG	GTACAAGTAATCTAGAGCGATATCCG
rs7426865	ALT	AGGTCGCATA	GTACAAGTAATCTAGAAGGTCGCATA
rs74342470	ALT	CATGTGGACC	GTACAAGTAATCTAGACATGTGGACC
rs74342470	REF	ACTGCCGATG	GTACAAGTAATCTAGAACTGCCGATG
rs743466	REF	GTGTTCACAG	GTACAAGTAATCTAGAGTGTTCACAG
rs743466	ALT	CATAGCGTCG	GTACAAGTAATCTAGACATAGCGTCG
rs74347214	REF	CGCTAGTACT	GTACAAGTAATCTAGACGCTAGTACT
rs74347214	ALT	GAGCTAATGC	GTACAAGTAATCTAGAGAGCTAATGC
rs743497	REF	GATTGCCGAA	GTACAAGTAATCTAGAGATTGCCGAA
rs743497	ALT	GGTACATGCA	GTACAAGTAATCTAGAGGTACATGCA
rs74464627	REF	CTGATTGCTA	GTACAAGTAATCTAGACTGATTGCTA
rs74464627	ALT	GACTAGGCTT	GTACAAGTAATCTAGAGACTAGGCTT
rs74490163	REF	TAGTTACCAG	GTACAAGTAATCTAGATAGTTACCAG
rs74490163	ALT	ATTGACTCTG	GTACAAGTAATCTAGAATTGACTCTG
rs74518800	REF	TTGTCAGCTA	GTACAAGTAATCTAGATTGTCAGCTA
rs74518800	ALT	ACTGTGCGAT	GTACAAGTAATCTAGAACTGTGCGAT
rs74717185	REF	ACAGTATCTG	GTACAAGTAATCTAGAACAGTATCTG
rs74717185	ALT	CTGCTGAACG	GTACAAGTAATCTAGACTGCTGAACG
rs7475154	ALT	TAGTGCGACC	GTACAAGTAATCTAGATAGTGCGACC
rs7475154	REF	AGCATCGGTC	GTACAAGTAATCTAGAAGCATCGGTC
rs74810474	REF	ACGTGATCAT	GTACAAGTAATCTAGAACGTGATCAT
rs74810474	ALT	CATAGATTGC	GTACAAGTAATCTAGACATAGATTGC
rs74861035	REF	CCGTAATGTT	GTACAAGTAATCTAGACCGTAATGTT
rs74861035	ALT	CCGTGAGTAA	GTACAAGTAATCTAGACCGTGAGTAA
rs74900124	REF	AGCGACTGTC	GTACAAGTAATCTAGAAGCGACTGTC
rs74900124	ALT	CGTGGATTCA	GTACAAGTAATCTAGACGTGGATTCA
rs749072	ALT	CTGCAATAGG	GTACAAGTAATCTAGACTGCAATAGG
rs749072	REF	GACCAGTTCG	GTACAAGTAATCTAGAGACCAGTTCG
rs74913926	REF	TTGATGACCT	GTACAAGTAATCTAGATTGATGACCT
rs74913926	ALT	CAATGATGCT	GTACAAGTAATCTAGACAATGATGCT
rs74931365	REF	CGTTCACAGT	GTACAAGTAATCTAGACGTTCACAGT
rs74931365	ALT	GGTAGACTCA	GTACAAGTAATCTAGAGGTAGACTCA
rs74970365	ALT	TACGGATCTG	GTACAAGTAATCTAGATACGGATCTG
rs74970365	REF	TACTAGCCGT	GTACAAGTAATCTAGATACTAGCCGT
rs74978315	REF	CGCGCTATAT	GTACAAGTAATCTAGACGCGCTATAT
rs74978315	ALT	CGATCAGCGT	GTACAAGTAATCTAGACGATCAGCGT
rs74980355	REF	ATCCAGTCGG	GTACAAGTAATCTAGAATCCAGTCGG
rs74980355	ALT	AATGCTGCGA	GTACAAGTAATCTAGAAATGCTGCGA
rs74985632	REF	AGTCAATGTC	GTACAAGTAATCTAGAAGTCAATGTC
rs74985632	ALT	TATACTCGCG	GTACAAGTAATCTAGATATACTCGCG
rs75111544	REF	GCGAACTGTA	GTACAAGTAATCTAGAGCGAACTGTA
rs75111544	ALT	TATCGGTCGA	GTACAAGTAATCTAGATATCGGTCGA
rs75116856	REF	CTACTTATGG	GTACAAGTAATCTAGACTACTTATGG
rs75116856	ALT	GGCTATTGAC	GTACAAGTAATCTAGAGGCTATTGAC
rs75151570	REF	TGCTTAGACT	GTACAAGTAATCTAGATGCTTAGACT
rs75151570	ALT	CATCGTGAGT	GTACAAGTAATCTAGACATCGTGAGT
rs75191593	REF	TCGACTTAGC	GTACAAGTAATCTAGATCGACTTAGC
rs75191593	ALT	CTTAGGACAT	GTACAAGTAATCTAGACTTAGGACAT
rs75219664	REF	TGCTCTAGCA	GTACAAGTAATCTAGATGCTCTAGCA
rs75219664	ALT	CGAAGTTCGC	GTACAAGTAATCTAGACGAAGTTCGC
rs75301964	REF	GCAGTAGCTA	GTACAAGTAATCTAGAGCAGTAGCTA
rs75301964	ALT	TCAGAGTCCG	GTACAAGTAATCTAGATCAGAGTCCG
rs75315897	REF	TCATGCTTGA	GTACAAGTAATCTAGATCATGCTTGA
rs75315897	ALT	TGCGTCATGA	GTACAAGTAATCTAGATGCGTCATGA
rs75316565	REF	CACGTTAGTG	GTACAAGTAATCTAGACACGTTAGTG
rs75316565	ALT	TCGTAAGCTA	GTACAAGTAATCTAGATCGTAAGCTA
rs75331527	REF	AATCCTGAGT	GTACAAGTAATCTAGAAATCCTGAGT
rs75331527	ALT	CAATATCGTG	GTACAAGTAATCTAGACAATATCGTG
rs75400621	ALT	TGACTTCAGA	GTACAAGTAATCTAGATGACTTCAGA
rs75400621	REF	GGTATTAGCC	GTACAAGTAATCTAGAGGTATTAGCC
rs754228	REF	CTGTGTCAGA	GTACAAGTAATCTAGACTGTGTCAGA
rs754228	ALT	TAGAGCTACT	GTACAAGTAATCTAGATAGAGCTACT
rs75444213	REF	AGTCGCTATT	GTACAAGTAATCTAGAAGTCGCTATT
rs75444213	ALT	TATTACCGAG	GTACAAGTAATCTAGATATTACCGAG
rs7546435	REF	CACTGGAGTT	GTACAAGTAATCTAGACACTGGAGTT
rs7546435	ALT	AACGATTGCT	GTACAAGTAATCTAGAAACGATTGCT
rs75507156	REF	GATGCTGCTA	GTACAAGTAATCTAGAGATGCTGCTA
rs75507156	ALT	TGAGAGCTCC	GTACAAGTAATCTAGATGAGAGCTCC
rs7557697	REF	ACGTCCATTG	GTACAAGTAATCTAGAACGTCCATTG
rs7557697	ALT	TTGCTCGAAG	GTACAAGTAATCTAGATTGCTCGAAG
rs7559325	REF	ATGACCTGAG	GTACAAGTAATCTAGAATGACCTGAG
rs7559325	ALT	TATGACCGAG	GTACAAGTAATCTAGATATGACCGAG
rs75594108	REF	TCCTCGAGTA	GTACAAGTAATCTAGATCCTCGAGTA
rs75594108	ALT	TTGCAGATGC	GTACAAGTAATCTAGATTGCAGATGC
rs75613478	ALT	AGTTGCGTAC	GTACAAGTAATCTAGAAGTTGCGTAC
rs75613478	REF	ACTGCCTAGT	GTACAAGTAATCTAGAACTGCCTAGT
rs7564570	REF	TGTACGGCAC	GTACAAGTAATCTAGATGTACGGCAC
rs7564570	ALT	ACGATCGTAT	GTACAAGTAATCTAGAACGATCGTAT
rs75654563	REF	AGCCACGTGT	GTACAAGTAATCTAGAAGCCACGTGT
rs75654563	ALT	AACGTTGCTC	GTACAAGTAATCTAGAAACGTTGCTC
rs7571890	REF	TGTGTCAACA	GTACAAGTAATCTAGATGTGTCAACA
rs7571890	ALT	CCTGGTATTA	GTACAAGTAATCTAGACCTGGTATTA
rs75777619	REF	ATGTTATCCG	GTACAAGTAATCTAGAATGTTATCCG
rs75777619	ALT	TGCCAGGCTA	GTACAAGTAATCTAGATGCCAGGCTA
rs7583617	ALT	GTCTACTGAT	GTACAAGTAATCTAGAGTCTACTGAT
rs7583617	REF	ATACGGATCT	GTACAAGTAATCTAGAATACGGATCT
rs7588389	REF	CATGCTAGGA	GTACAAGTAATCTAGACATGCTAGGA
rs7588389	ALT	TGGCTGACAA	GTACAAGTAATCTAGATGGCTGACAA
rs75893356	ALT	GGCTAAGTCT	GTACAAGTAATCTAGAGGCTAAGTCT
rs75893356	REF	TGGCTCAGAT	GTACAAGTAATCTAGATGGCTCAGAT
rs75913818	ALT	GATAGCTCAG	GTACAAGTAATCTAGAGATAGCTCAG
rs75913818	REF	CGTGCTCTAA	GTACAAGTAATCTAGACGTGCTCTAA
rs75967927	ALT	AGTTCGCATC	GTACAAGTAATCTAGAAGTTCGCATC
rs75967927	REF	CATACCGTGG	GTACAAGTAATCTAGACATACCGTGG
rs7598718	REF	CGTCAGACTT	GTACAAGTAATCTAGACGTCAGACTT
rs7598718	ALT	GCTGACGCAT	GTACAAGTAATCTAGAGCTGACGCAT
rs76002483	REF	GTACTCCGTA	GTACAAGTAATCTAGAGTACTCCGTA
rs76002483	ALT	AGTTCTCCAG	GTACAAGTAATCTAGAAGTTCTCCAG
rs76028399	REF	GCATGTTACA	GTACAAGTAATCTAGAGCATGTTACA
rs76028399	ALT	CCGTACAGGT	GTACAAGTAATCTAGACCGTACAGGT
rs76092095	REF	ACGAAGTTCT	GTACAAGTAATCTAGAACGAAGTTCT
rs76092095	ALT	TAATGCACGG	GTACAAGTAATCTAGATAATGCACGG
rs76113899	REF	CAATCTGAGT	GTACAAGTAATCTAGACAATCTGAGT
rs76113899	ALT	TTGAGTCACG	GTACAAGTAATCTAGATTGAGTCACG
rs7612868	REF	CTAGATCGGT	GTACAAGTAATCTAGACTAGATCGGT
rs7612868	ALT	GCTCGTCAAT	GTACAAGTAATCTAGAGCTCGTCAAT
rs76167976	ALT	AACTTGCATG	GTACAAGTAATCTAGAAACTTGCATG
rs76167976	REF	CGGACCATTG	GTACAAGTAATCTAGACGGACCATTG
rs76171738	REF	CGAGTATCGC	GTACAAGTAATCTAGACGAGTATCGC
rs76171738	ALT	CCTAGTATGG	GTACAAGTAATCTAGACCTAGTATGG
rs7617523	REF	GCACTCGGAT	GTACAAGTAATCTAGAGCACTCGGAT
rs7617523	ALT	TACGTCAATG	GTACAAGTAATCTAGATACGTCAATG
rs7618509	ALT	CAGGTAGCTT	GTACAAGTAATCTAGACAGGTAGCTT
rs7618509	REF	GGACTGTTCA	GTACAAGTAATCTAGAGGACTGTTCA
rs76260312	REF	ATCGTCGATT	GTACAAGTAATCTAGAATCGTCGATT
rs76260312	ALT	GAGTAGTACC	GTACAAGTAATCTAGAGAGTAGTACC
rs7626705	ALT	CTTGAATCCG	GTACAAGTAATCTAGACTTGAATCCG
rs7626705	REF	TCAGCGTGAC	GTACAAGTAATCTAGATCAGCGTGAC
rs76281515	REF	ACCTGGCGAT	GTACAAGTAATCTAGAACCTGGCGAT
rs76281515	ALT	GCTTATACGG	GTACAAGTAATCTAGAGCTTATACGG
rs76284360	ALT	CTAGTCATGG	GTACAAGTAATCTAGACTAGTCATGG
rs76284360	REF	TGCCATGAGA	GTACAAGTAATCTAGATGCCATGAGA
rs76300807	REF	CGTAACTGTA	GTACAAGTAATCTAGACGTAACTGTA
rs76300807	ALT	CTGATACGTC	GTACAAGTAATCTAGACTGATACGTC
rs76320501	ALT	GGTGTCACAA	GTACAAGTAATCTAGAGGTGTCACAA
rs76320501	REF	CCGAGTCTGA	GTACAAGTAATCTAGACCGAGTCTGA
rs76382908	REF	CGTGTTCGAA	GTACAAGTAATCTAGACGTGTTCGAA
rs76382908	ALT	TACATTGCGA	GTACAAGTAATCTAGATACATTGCGA
rs76446378	ALT	CGGACTTCAT	GTACAAGTAATCTAGACGGACTTCAT
rs76446378	REF	AATCCTGCGT	GTACAAGTAATCTAGAAATCCTGCGT
rs7653046	REF	CGATGCTGCA	GTACAAGTAATCTAGACGATGCTGCA
rs7653046	ALT	CTCGTAAGTC	GTACAAGTAATCTAGACTCGTAAGTC
rs7654245	REF	CCGTGATCAT	GTACAAGTAATCTAGACCGTGATCAT
rs7654245	ALT	GTACCATATG	GTACAAGTAATCTAGAGTACCATATG
rs76570892	REF	TAGTCCTGAC	GTACAAGTAATCTAGATAGTCCTGAC
rs76570892	ALT	CTGGTAACTA	GTACAAGTAATCTAGACTGGTAACTA
rs76584826	REF	AGAGGACTCT	GTACAAGTAATCTAGAAGAGGACTCT
rs76584826	ALT	TCTAATCGTG	GTACAAGTAATCTAGATCTAATCGTG
rs76596115	REF	CCGTATGACG	GTACAAGTAATCTAGACCGTATGACG
rs76596115	ALT	CAGTTCACTG	GTACAAGTAATCTAGACAGTTCACTG
rs76609497	REF	GATTCGAACT	GTACAAGTAATCTAGAGATTCGAACT
rs76609497	ALT	CTGATAGTCA	GTACAAGTAATCTAGACTGATAGTCA
rs76619218	REF	ACAGTGCATG	GTACAAGTAATCTAGAACAGTGCATG
rs76619218	ALT	TCCTAGATCG	GTACAAGTAATCTAGATCCTAGATCG
rs76678036	REF	TCTGACGTGA	GTACAAGTAATCTAGATCTGACGTGA
rs76678036	ALT	CGTGCATATT	GTACAAGTAATCTAGACGTGCATATT
rs76702877	REF	TTCTACAGGC	GTACAAGTAATCTAGATTCTACAGGC
rs76702877	ALT	TGTATCTCGA	GTACAAGTAATCTAGATGTATCTCGA
rs76727299	REF	TATTGCTCAG	GTACAAGTAATCTAGATATTGCTCAG
rs76727299	ALT	CATAGCTGAG	GTACAAGTAATCTAGACATAGCTGAG
rs76730904	REF	AAGTACGTCT	GTACAAGTAATCTAGAAAGTACGTCT
rs76730904	ALT	GCACACTGTG	GTACAAGTAATCTAGAGCACACTGTG
rs7674442	REF	TACGGCGATT	GTACAAGTAATCTAGATACGGCGATT
rs7674442	ALT	TCTAGCCGAT	GTACAAGTAATCTAGATCTAGCCGAT
rs76766472	REF	TGTCGAAGTC	GTACAAGTAATCTAGATGTCGAAGTC
rs76766472	ALT	TATGACTGGC	GTACAAGTAATCTAGATATGACTGGC
rs768378	REF	TATCGGCATT	GTACAAGTAATCTAGATATCGGCATT
rs768378	ALT	TCCATGTGAT	GTACAAGTAATCTAGATCCATGTGAT
rs76859804	REF	GTACTTGCAG	GTACAAGTAATCTAGAGTACTTGCAG
rs76859804	ALT	GGCTAACGAT	GTACAAGTAATCTAGAGGCTAACGAT
rs7687396	REF	GAGACTCCTG	GTACAAGTAATCTAGAGAGACTCCTG
rs7687396	ALT	GTCTCGCAAT	GTACAAGTAATCTAGAGTCTCGCAAT
rs76899740	REF	CATCGTGTGA	GTACAAGTAATCTAGACATCGTGTGA
rs76899740	ALT	TTGCAGTCGA	GTACAAGTAATCTAGATTGCAGTCGA
rs76918453	REF	ATGTTCGCAT	GTACAAGTAATCTAGAATGTTCGCAT
rs76918453	ALT	TCTTGCCGAA	GTACAAGTAATCTAGATCTTGCCGAA
rs76920724	REF	CAGACGGTCT	GTACAAGTAATCTAGACAGACGGTCT
rs76920724	ALT	GACGCTCTTA	GTACAAGTAATCTAGAGACGCTCTTA
rs76945717	REF	ACCGATGATG	GTACAAGTAATCTAGAACCGATGATG
rs76945717	ALT	ACACGTTGAT	GTACAAGTAATCTAGAACACGTTGAT
rs7696341	REF	TGGAGCAATC	GTACAAGTAATCTAGATGGAGCAATC
rs7696341	ALT	CCTGAGTTGA	GTACAAGTAATCTAGACCTGAGTTGA
rs77071942	REF	ACGCAGTTGT	GTACAAGTAATCTAGAACGCAGTTGT
rs77071942	ALT	CGGTACACTG	GTACAAGTAATCTAGACGGTACACTG
rs77081733	REF	ACTCTGAGCG	GTACAAGTAATCTAGAACTCTGAGCG
rs77081733	ALT	CGTACATGGA	GTACAAGTAATCTAGACGTACATGGA
rs7709194	ALT	TATCGTTGAC	GTACAAGTAATCTAGATATCGTTGAC
rs7709194	REF	AGTTGCACAT	GTACAAGTAATCTAGAAGTTGCACAT
rs7709865	REF	AGGCGCCATT	GTACAAGTAATCTAGAAGGCGCCATT
rs7709865	ALT	TGGCAGATAC	GTACAAGTAATCTAGATGGCAGATAC
rs77100563	REF	CTACTGAGCT	GTACAAGTAATCTAGACTACTGAGCT
rs77100563	ALT	TCAAGTCTCG	GTACAAGTAATCTAGATCAAGTCTCG
rs77115755	REF	CTGGACACGT	GTACAAGTAATCTAGACTGGACACGT
rs77115755	ALT	TGACTCGTAC	GTACAAGTAATCTAGATGACTCGTAC
rs7714751	REF	ATGGTCCTGA	GTACAAGTAATCTAGAATGGTCCTGA
rs7714751	ALT	GTTATCAGCA	GTACAAGTAATCTAGAGTTATCAGCA
rs77181760	REF	GCTAACATGG	GTACAAGTAATCTAGAGCTAACATGG
rs77181760	ALT	CGGTGATCAT	GTACAAGTAATCTAGACGGTGATCAT
rs7720554	REF	CATCGTTGAT	GTACAAGTAATCTAGACATCGTTGAT
rs7720554	ALT	CCGTTAGATA	GTACAAGTAATCTAGACCGTTAGATA
rs77216497	ALT	GCACGATTGC	GTACAAGTAATCTAGAGCACGATTGC
rs77216497	REF	AGGATAGCCT	GTACAAGTAATCTAGAAGGATAGCCT
rs77241275	REF	AGTCGTTAGC	GTACAAGTAATCTAGAAGTCGTTAGC
rs77241275	ALT	GCATTAGCAT	GTACAAGTAATCTAGAGCATTAGCAT
rs7726427	REF	CAGGCTTAGC	GTACAAGTAATCTAGACAGGCTTAGC
rs7726427	ALT	TGGACTCGCA	GTACAAGTAATCTAGATGGACTCGCA
rs7727341	REF	TCAGGTATCA	GTACAAGTAATCTAGATCAGGTATCA
rs7727341	ALT	AGTATCTCGG	GTACAAGTAATCTAGAAGTATCTCGG
rs77286823	REF	TGTTCACTAG	GTACAAGTAATCTAGATGTTCACTAG
rs77286823	ALT	CAGGCATCTG	GTACAAGTAATCTAGACAGGCATCTG
rs77307105	ALT	ATAGTCGACT	GTACAAGTAATCTAGAATAGTCGACT
rs77307105	REF	GATCAGTCTC	GTACAAGTAATCTAGAGATCAGTCTC
rs77337238	REF	CGACGTGATT	GTACAAGTAATCTAGACGACGTGATT
rs77337238	ALT	GGAGCATATC	GTACAAGTAATCTAGAGGAGCATATC
rs7734182	REF	TGACACTGTA	GTACAAGTAATCTAGATGACACTGTA
rs7734182	ALT	TAGCGTCAGC	GTACAAGTAATCTAGATAGCGTCAGC
rs7735136	REF	TAGTAGCTCC	GTACAAGTAATCTAGATAGTAGCTCC
rs7735136	ALT	CATCGCGGTA	GTACAAGTAATCTAGACATCGCGGTA
rs77394401	REF	CTAAGTTACG	GTACAAGTAATCTAGACTAAGTTACG
rs77394401	ALT	AGCATTGTCA	GTACAAGTAATCTAGAAGCATTGTCA
rs7740278	REF	ATGAGCTCTC	GTACAAGTAATCTAGAATGAGCTCTC
rs7740278	ALT	GTGCTTACAG	GTACAAGTAATCTAGAGTGCTTACAG
rs7740307	REF	CGTACTGCTA	GTACAAGTAATCTAGACGTACTGCTA
rs7740307	ALT	CGCTGTAGAC	GTACAAGTAATCTAGACGCTGTAGAC
rs7740331	REF	GTCTCCAGAT	GTACAAGTAATCTAGAGTCTCCAGAT
rs7740331	ALT	ACTTCTGCAG	GTACAAGTAATCTAGAACTTCTGCAG
rs77426740	ALT	ATGTCTACTG	GTACAAGTAATCTAGAATGTCTACTG
rs77426740	REF	ACTACGCGGT	GTACAAGTAATCTAGAACTACGCGGT
rs77430896	REF	TCATGTATCG	GTACAAGTAATCTAGATCATGTATCG
rs77430896	ALT	CGGCACATGT	GTACAAGTAATCTAGACGGCACATGT
rs7750593	REF	TGATCAACGT	GTACAAGTAATCTAGATGATCAACGT
rs7750593	ALT	CTACGTAGAT	GTACAAGTAATCTAGACTACGTAGAT
rs77532695	REF	TGCGTCAGAC	GTACAAGTAATCTAGATGCGTCAGAC
rs77532695	ALT	ATGTCTCGCA	GTACAAGTAATCTAGAATGTCTCGCA
rs77533489	ALT	GCTTCGCATA	GTACAAGTAATCTAGAGCTTCGCATA
rs77533489	REF	ACGTGATTCT	GTACAAGTAATCTAGAACGTGATTCT
rs77585530	REF	GATCGCTGCA	GTACAAGTAATCTAGAGATCGCTGCA
rs77585530	ALT	GTATAGTGCC	GTACAAGTAATCTAGAGTATAGTGCC
rs7759040	REF	AACGTTCTAG	GTACAAGTAATCTAGAAACGTTCTAG
rs7759040	ALT	GCACAGTCTT	GTACAAGTAATCTAGAGCACAGTCTT
rs77638540	REF	TTACTGAGCA	GTACAAGTAATCTAGATTACTGAGCA
rs77638540	ALT	CTAGCACGGT	GTACAAGTAATCTAGACTAGCACGGT
rs77644136	REF	TGAGTTCACA	GTACAAGTAATCTAGATGAGTTCACA
rs77644136	ALT	ATCGGTATCG	GTACAAGTAATCTAGAATCGGTATCG
rs77678276	REF	GTATACGCTG	GTACAAGTAATCTAGAGTATACGCTG
rs77678276	ALT	CTTGATTGCA	GTACAAGTAATCTAGACTTGATTGCA
rs77680736	REF	CACGTTCAGT	GTACAAGTAATCTAGACACGTTCAGT
rs77680736	ALT	AGGACGACTT	GTACAAGTAATCTAGAAGGACGACTT
rs77846769	REF	CGTTAGACTG	GTACAAGTAATCTAGACGTTAGACTG
rs77846769	ALT	GGACAACGTT	GTACAAGTAATCTAGAGGACAACGTT
rs77847166	ALT	CGCGTAGCAT	GTACAAGTAATCTAGACGCGTAGCAT
rs77847166	REF	AGCTAGTCGC	GTACAAGTAATCTAGAAGCTAGTCGC
rs77849433	REF	TTGACCAGGC	GTACAAGTAATCTAGATTGACCAGGC
rs77849433	ALT	TCTGTGGACA	GTACAAGTAATCTAGATCTGTGGACA
rs77866242	REF	TGCGAGTCTA	GTACAAGTAATCTAGATGCGAGTCTA
rs77866242	ALT	GTACTATCGT	GTACAAGTAATCTAGAGTACTATCGT
rs7792350	REF	GTTATGCTCA	GTACAAGTAATCTAGAGTTATGCTCA
rs7792350	ALT	TCGATCTGAT	GTACAAGTAATCTAGATCGATCTGAT
rs7792525	ALT	ATGGCTGTCA	GTACAAGTAATCTAGAATGGCTGTCA
rs7792525	REF	CTGAGGTACT	GTACAAGTAATCTAGACTGAGGTACT
rs7792959	ALT	GCTAGTTCAT	GTACAAGTAATCTAGAGCTAGTTCAT
rs7792959	REF	CGCGTTACTA	GTACAAGTAATCTAGACGCGTTACTA
rs7795656	ALT	ATGATGCATC	GTACAAGTAATCTAGAATGATGCATC
rs7795656	REF	GGTACACCTG	GTACAAGTAATCTAGAGGTACACCTG
rs7795805	REF	ACGCTAGCGT	GTACAAGTAATCTAGAACGCTAGCGT
rs7795805	ALT	ATAGCTACTG	GTACAAGTAATCTAGAATAGCTACTG
rs7799894	REF	ATCTGGACGC	GTACAAGTAATCTAGAATCTGGACGC
rs7799894	ALT	AGTACCTGTT	GTACAAGTAATCTAGAAGTACCTGTT
rs7799901	REF	GACGTGTACC	GTACAAGTAATCTAGAGACGTGTACC
rs7799901	ALT	GTAGCAGTCA	GTACAAGTAATCTAGAGTAGCAGTCA
rs7799932	REF	AGGTACTTGC	GTACAAGTAATCTAGAAGGTACTTGC
rs7799932	ALT	GTCAAGCGCT	GTACAAGTAATCTAGAGTCAAGCGCT
rs7800128	REF	GCGCATTACT	GTACAAGTAATCTAGAGCGCATTACT
rs7800128	ALT	ACTAGGTCCG	GTACAAGTAATCTAGAACTAGGTCCG
rs7802372	ALT	AAGTTGTCCG	GTACAAGTAATCTAGAAAGTTGTCCG
rs7802372	REF	GATGAGACCT	GTACAAGTAATCTAGAGATGAGACCT
rs7804972	ALT	ATATCGCTGT	GTACAAGTAATCTAGAATATCGCTGT
rs7804972	REF	ACCGTGTATT	GTACAAGTAATCTAGAACCGTGTATT
rs7807401	ALT	TCCAGCAGGT	GTACAAGTAATCTAGATCCAGCAGGT
rs7807401	REF	TTGAGTACCT	GTACAAGTAATCTAGATTGAGTACCT
rs78074380	ALT	CTCAGCGAGT	GTACAAGTAATCTAGACTCAGCGAGT
rs78074380	REF	ATATAGCCTG	GTACAAGTAATCTAGAATATAGCCTG
rs7810072	ALT	CTGAGACTTC	GTACAAGTAATCTAGACTGAGACTTC
rs7810072	REF	GCACTTACGG	GTACAAGTAATCTAGAGCACTTACGG
rs7810600	REF	AGTTACTTCG	GTACAAGTAATCTAGAAGTTACTTCG
rs7810600	ALT	TGATCACTAG	GTACAAGTAATCTAGATGATCACTAG
rs78110679	REF	ACAGTTGCGT	GTACAAGTAATCTAGAACAGTTGCGT
rs78110679	ALT	CAAGCTCTGG	GTACAAGTAATCTAGACAAGCTCTGG
rs78128881	REF	CATATGCGGT	GTACAAGTAATCTAGACATATGCGGT
rs78128881	ALT	CTGGCAATGT	GTACAAGTAATCTAGACTGGCAATGT
rs78129655	ALT	GTAGCTACTG	GTACAAGTAATCTAGAGTAGCTACTG
rs78129655	REF	GTACGTAGTC	GTACAAGTAATCTAGAGTACGTAGTC
rs7819780	ALT	TTGAGCCGAT	GTACAAGTAATCTAGATTGAGCCGAT
rs7819780	REF	TAATCTGACG	GTACAAGTAATCTAGATAATCTGACG
rs7820747	REF	TAGCCAGTGC	GTACAAGTAATCTAGATAGCCAGTGC
rs7820747	ALT	CCTGACTGTA	GTACAAGTAATCTAGACCTGACTGTA
rs78259611	ALT	CGTTCAGAAG	GTACAAGTAATCTAGACGTTCAGAAG
rs78259611	REF	TATTGTACCG	GTACAAGTAATCTAGATATTGTACCG
rs7826464	REF	ACATCAGTGG	GTACAAGTAATCTAGAACATCAGTGG
rs7826464	ALT	GTCTAATCGT	GTACAAGTAATCTAGAGTCTAATCGT
rs7826809	REF	CTACTTAGCG	GTACAAGTAATCTAGACTACTTAGCG
rs7826809	ALT	TGTTCGAGAC	GTACAAGTAATCTAGATGTTCGAGAC
rs78289142	REF	TTGTAGACCG	GTACAAGTAATCTAGATTGTAGACCG
rs78289142	ALT	CTGATGGTAC	GTACAAGTAATCTAGACTGATGGTAC
rs78332988	REF	TTCGCATAAG	GTACAAGTAATCTAGATTCGCATAAG
rs78332988	ALT	GTCGTACGAA	GTACAAGTAATCTAGAGTCGTACGAA
rs7839329	REF	TTGACCGATG	GTACAAGTAATCTAGATTGACCGATG
rs7839329	ALT	ATTGCTACAG	GTACAAGTAATCTAGAATTGCTACAG
rs7840386	ALT	ATGTCATCCG	GTACAAGTAATCTAGAATGTCATCCG
rs7840386	REF	TGCTAGACCT	GTACAAGTAATCTAGATGCTAGACCT
rs7841981	REF	AACTGTGCTC	GTACAAGTAATCTAGAAACTGTGCTC
rs7841981	ALT	GTTCGCATCA	GTACAAGTAATCTAGAGTTCGCATCA
rs7842707	REF	CAGATCATTG	GTACAAGTAATCTAGACAGATCATTG
rs7842707	ALT	AGTGCCAGTA	GTACAAGTAATCTAGAAGTGCCAGTA
rs7842761	ALT	CATTGCGCAG	GTACAAGTAATCTAGACATTGCGCAG
rs7842761	REF	CAGCCGATGT	GTACAAGTAATCTAGACAGCCGATGT
rs7843605	ALT	TAGTTGCCAT	GTACAAGTAATCTAGATAGTTGCCAT
rs7843605	REF	ACGTCGTAAT	GTACAAGTAATCTAGAACGTCGTAAT
rs7846184	REF	ACTGTTACAG	GTACAAGTAATCTAGAACTGTTACAG
rs7846184	ALT	GAGCTATGCA	GTACAAGTAATCTAGAGAGCTATGCA
rs78486326	REF	TAACTGCCTG	GTACAAGTAATCTAGATAACTGCCTG
rs78486326	ALT	TTACTATGGC	GTACAAGTAATCTAGATTACTATGGC
rs78548003	REF	CTACTGATGG	GTACAAGTAATCTAGACTACTGATGG
rs78548003	ALT	CCAGTAGATG	GTACAAGTAATCTAGACCAGTAGATG
rs78570590	ALT	GTACATGTGC	GTACAAGTAATCTAGAGTACATGTGC
rs78570590	REF	GTGTAACGCT	GTACAAGTAATCTAGAGTGTAACGCT
rs7868663	REF	TACACGTATG	GTACAAGTAATCTAGATACACGTATG
rs7868663	ALT	TCAGACGAGT	GTACAAGTAATCTAGATCAGACGAGT
rs7869173	REF	GATCATTGTC	GTACAAGTAATCTAGAGATCATTGTC
rs7869173	ALT	GCAGTCGTAC	GTACAAGTAATCTAGAGCAGTCGTAC
rs78719977	ALT	CTCAAGATGT	GTACAAGTAATCTAGACTCAAGATGT
rs78719977	REF	CATGTACATG	GTACAAGTAATCTAGACATGTACATG
rs78842370	REF	TGCCATACGG	GTACAAGTAATCTAGATGCCATACGG
rs78842370	ALT	CGCCTAGTAT	GTACAAGTAATCTAGACGCCTAGTAT
rs78852983	REF	GCCAGTATCT	GTACAAGTAATCTAGAGCCAGTATCT
rs78852983	ALT	TTGAGAATCC	GTACAAGTAATCTAGATTGAGAATCC
rs78942037	REF	TTGATCGTAC	GTACAAGTAATCTAGATTGATCGTAC
rs78942037	ALT	GAATCTGACT	GTACAAGTAATCTAGAGAATCTGACT
rs7896246	REF	ATGGATGCAC	GTACAAGTAATCTAGAATGGATGCAC
rs7896246	ALT	TCACTTATGG	GTACAAGTAATCTAGATCACTTATGG
rs78988517	ALT	TGTTCGACCA	GTACAAGTAATCTAGATGTTCGACCA
rs78988517	REF	TAAGTGCCTA	GTACAAGTAATCTAGATAAGTGCCTA
rs79020056	ALT	GAGTGCTACC	GTACAAGTAATCTAGAGAGTGCTACC
rs79020056	REF	CGAGAAGCTT	GTACAAGTAATCTAGACGAGAAGCTT
rs79095262	REF	TCCGCAATGG	GTACAAGTAATCTAGATCCGCAATGG
rs79095262	ALT	TAAGCGGATC	GTACAAGTAATCTAGATAAGCGGATC
rs79125155	REF	GAGACTCGCT	GTACAAGTAATCTAGAGAGACTCGCT
rs79125155	ALT	TGCGATAGTC	GTACAAGTAATCTAGATGCGATAGTC
rs79163745	REF	ACTGGACTTG	GTACAAGTAATCTAGAACTGGACTTG
rs79163745	ALT	TCATCGATGA	GTACAAGTAATCTAGATCATCGATGA
rs79178475	ALT	GCACGCTATT	GTACAAGTAATCTAGAGCACGCTATT
rs79178475	REF	ATCTGTGCAG	GTACAAGTAATCTAGAATCTGTGCAG
rs7918082	REF	GTAATACGCT	GTACAAGTAATCTAGAGTAATACGCT
rs7918082	ALT	GCACTCATTG	GTACAAGTAATCTAGAGCACTCATTG
rs7918982	ALT	GCTGAAGTCA	GTACAAGTAATCTAGAGCTGAAGTCA
rs7918982	REF	AGAGGTCACT	GTACAAGTAATCTAGAAGAGGTCACT
rs7919141	REF	GCCTCTTAGA	GTACAAGTAATCTAGAGCCTCTTAGA
rs7919141	ALT	AGACGTTGCC	GTACAAGTAATCTAGAAGACGTTGCC
rs79208817	REF	ACAGTGTCAG	GTACAAGTAATCTAGAACAGTGTCAG
rs79208817	ALT	TGAGCTGTCA	GTACAAGTAATCTAGATGAGCTGTCA
rs79208987	ALT	TAGAGCGTCA	GTACAAGTAATCTAGATAGAGCGTCA
rs79208987	REF	GTCTGAGCTA	GTACAAGTAATCTAGAGTCTGAGCTA
rs79213832	REF	ATACAGGTGC	GTACAAGTAATCTAGAATACAGGTGC
rs79213832	REF	GATCACGTGC	GTACAAGTAATCTAGAGATCACGTGC
rs79213832	ALT	AGGTGTATCC	GTACAAGTAATCTAGAAGGTGTATCC
rs79213832	ALT	TCGGTAATGC	GTACAAGTAATCTAGATCGGTAATGC
rs7922288	REF	ACATGTTCGT	GTACAAGTAATCTAGAACATGTTCGT
rs7922288	ALT	CGCCTGTGAA	GTACAAGTAATCTAGACGCCTGTGAA
rs7923479	REF	ACTGATGGAC	GTACAAGTAATCTAGAACTGATGGAC
rs7923479	ALT	GCTGCATTGA	GTACAAGTAATCTAGAGCTGCATTGA
rs7923507	REF	GTTAGCACAG	GTACAAGTAATCTAGAGTTAGCACAG
rs7923507	ALT	GCAAGTTCAG	GTACAAGTAATCTAGAGCAAGTTCAG
rs79267330	ALT	CTCGATCAGG	GTACAAGTAATCTAGACTCGATCAGG
rs79267330	REF	GACACTGATT	GTACAAGTAATCTAGAGACACTGATT
rs79372788	REF	CGAATCTGTG	GTACAAGTAATCTAGACGAATCTGTG
rs79372788	ALT	CTCATATGCG	GTACAAGTAATCTAGACTCATATGCG
rs79407723	ALT	CGCTTACTAG	GTACAAGTAATCTAGACGCTTACTAG
rs79407723	REF	AGCCTATAGT	GTACAAGTAATCTAGAAGCCTATAGT
rs7943741	REF	ATATGCGTCT	GTACAAGTAATCTAGAATATGCGTCT
rs7943741	ALT	GCATGTATTC	GTACAAGTAATCTAGAGCATGTATTC
rs79508493	REF	CTCATGTCGA	GTACAAGTAATCTAGACTCATGTCGA
rs79508493	ALT	CTCGTAATCG	GTACAAGTAATCTAGACTCGTAATCG
rs7955113	REF	GTACAGGTAC	GTACAAGTAATCTAGAGTACAGGTAC
rs7955113	ALT	CCAGTTCATG	GTACAAGTAATCTAGACCAGTTCATG
rs7957668	ALT	CAGTGCAATG	GTACAAGTAATCTAGACAGTGCAATG
rs7957668	REF	CTAGTGTTAC	GTACAAGTAATCTAGACTAGTGTTAC
rs7963875	REF	CGGCGAACTT	GTACAAGTAATCTAGACGGCGAACTT
rs7963875	ALT	TCAGCATGTA	GTACAAGTAATCTAGATCAGCATGTA
rs79664808	ALT	ATCATGTCGT	GTACAAGTAATCTAGAATCATGTCGT
rs79664808	REF	TAAGCAGGCT	GTACAAGTAATCTAGATAAGCAGGCT
rs7969850	REF	TGGTACATTC	GTACAAGTAATCTAGATGGTACATTC
rs7969850	ALT	AACTATCGGT	GTACAAGTAATCTAGAAACTATCGGT
rs79703785	REF	GAATCGCTAG	GTACAAGTAATCTAGAGAATCGCTAG
rs79703785	ALT	ATACCTGTTG	GTACAAGTAATCTAGAATACCTGTTG
rs79703785	ALT	CCTATACTGG	GTACAAGTAATCTAGACCTATACTGG
rs79703785	REF	TCGCTGAAGC	GTACAAGTAATCTAGATCGCTGAAGC
rs79714579	REF	TTGTCCATGA	GTACAAGTAATCTAGATTGTCCATGA
rs79714579	ALT	CAAGTCGTAT	GTACAAGTAATCTAGACAAGTCGTAT
rs797318	REF	AGATGAGCCT	GTACAAGTAATCTAGAAGATGAGCCT
rs797318	ALT	ATGGTACTGC	GTACAAGTAATCTAGAATGGTACTGC
rs797319	ALT	AGTCTCCATG	GTACAAGTAATCTAGAAGTCTCCATG
rs797319	REF	AATCTCGTCG	GTACAAGTAATCTAGAAATCTCGTCG
rs79765254	REF	CCATGTATGT	GTACAAGTAATCTAGACCATGTATGT
rs79765254	ALT	AGTATTCGCA	GTACAAGTAATCTAGAAGTATTCGCA
rs79770870	ALT	ATCGATGTAC	GTACAAGTAATCTAGAATCGATGTAC
rs79770870	REF	AATGTCGTCG	GTACAAGTAATCTAGAAATGTCGTCG
rs7979019	REF	TGATGACACG	GTACAAGTAATCTAGATGATGACACG
rs7979019	ALT	GATTAGCCGT	GTACAAGTAATCTAGAGATTAGCCGT
rs7983374	ALT	GCCGTAATGC	GTACAAGTAATCTAGAGCCGTAATGC
rs7983374	REF	CATCTGTCGA	GTACAAGTAATCTAGACATCTGTCGA
rs79851578	ALT	AGCGAGTCTT	GTACAAGTAATCTAGAAGCGAGTCTT
rs79851578	REF	TCCTAGGCAG	GTACAAGTAATCTAGATCCTAGGCAG
rs7985850	REF	TGTGTACCAG	GTACAAGTAATCTAGATGTGTACCAG
rs7985850	ALT	ACGGTAAGTC	GTACAAGTAATCTAGAACGGTAAGTC
rs80007910	REF	TGCACGGACT	GTACAAGTAATCTAGATGCACGGACT
rs80007910	ALT	GTCAGATCTC	GTACAAGTAATCTAGAGTCAGATCTC
rs80029873	REF	CCGATCAGTT	GTACAAGTAATCTAGACCGATCAGTT
rs80029873	ALT	CTCATGTTGA	GTACAAGTAATCTAGACTCATGTTGA
rs80079355	ALT	GCGTCACTGA	GTACAAGTAATCTAGAGCGTCACTGA
rs80079355	REF	ACTCGGTCTA	GTACAAGTAATCTAGAACTCGGTCTA
rs80121507	ALT	CGAGACTTGC	GTACAAGTAATCTAGACGAGACTTGC
rs80121507	REF	GATGCATGCC	GTACAAGTAATCTAGAGATGCATGCC
rs8025863	REF	AGCATCTATG	GTACAAGTAATCTAGAAGCATCTATG
rs8025863	ALT	TGTCTCAGAT	GTACAAGTAATCTAGATGTCTCAGAT
rs80282187	ALT	CTTGATAGCC	GTACAAGTAATCTAGACTTGATAGCC
rs80282187	REF	TGCAACGAGT	GTACAAGTAATCTAGATGCAACGAGT
rs80286183	ALT	CATGAGATGC	GTACAAGTAATCTAGACATGAGATGC
rs80286183	REF	CACGGAGTTA	GTACAAGTAATCTAGACACGGAGTTA
rs8031046	REF	GATTCGCATT	GTACAAGTAATCTAGAGATTCGCATT
rs8031046	ALT	TAGCTGTTCA	GTACAAGTAATCTAGATAGCTGTTCA
rs80314439	REF	ATCAGCTGGT	GTACAAGTAATCTAGAATCAGCTGGT
rs80314439	ALT	ACCTATGGTA	GTACAAGTAATCTAGAACCTATGGTA
rs80350582	REF	GTTCATCTAG	GTACAAGTAATCTAGAGTTCATCTAG
rs80350582	ALT	CTGCTATTAG	GTACAAGTAATCTAGACTGCTATTAG
rs8035135	ALT	TGAACGCTCG	GTACAAGTAATCTAGATGAACGCTCG
rs8035135	REF	AATGCTAGCG	GTACAAGTAATCTAGAAATGCTAGCG
rs8040868	REF	ATGACGTCCG	GTACAAGTAATCTAGAATGACGTCCG
rs8040868	ALT	TGTAGTATCC	GTACAAGTAATCTAGATGTAGTATCC
rs8049316	ALT	GTGCTCATCA	GTACAAGTAATCTAGAGTGCTCATCA
rs8049316	REF	GTGAGCCATA	GTACAAGTAATCTAGAGTGAGCCATA
rs8055338	REF	GTGGCTCTAA	GTACAAGTAATCTAGAGTGGCTCTAA
rs8055338	ALT	CTGTTGATAC	GTACAAGTAATCTAGACTGTTGATAC
rs8056745	ALT	GACTAGCCGT	GTACAAGTAATCTAGAGACTAGCCGT
rs8056745	REF	TTCGAGCGAT	GTACAAGTAATCTAGATTCGAGCGAT
rs8059260	REF	TTACGGTGAC	GTACAAGTAATCTAGATTACGGTGAC
rs8059260	ALT	AATCGCAGTG	GTACAAGTAATCTAGAAATCGCAGTG
rs8059525	REF	GCCTCATTGA	GTACAAGTAATCTAGAGCCTCATTGA
rs8059525	ALT	GCAGACTGCT	GTACAAGTAATCTAGAGCAGACTGCT
rs8063084	REF	GCTTCGATAT	GTACAAGTAATCTAGAGCTTCGATAT
rs8063084	ALT	CTTCGGATAA	GTACAAGTAATCTAGACTTCGGATAA
rs8068636	REF	GATGATCGAC	GTACAAGTAATCTAGAGATGATCGAC
rs8068636	ALT	GTCATGTGCA	GTACAAGTAATCTAGAGTCATGTGCA
rs8076789	REF	GTATCGTCAG	GTACAAGTAATCTAGAGTATCGTCAG
rs8076789	ALT	CACTGACGGT	GTACAAGTAATCTAGACACTGACGGT
rs8089727	REF	TCGACGCGAT	GTACAAGTAATCTAGATCGACGCGAT
rs8089727	ALT	CAGGTCTTCA	GTACAAGTAATCTAGACAGGTCTTCA
rs8118557	ALT	GACTTACGGA	GTACAAGTAATCTAGAGACTTACGGA
rs8118557	REF	GTACTGACCG	GTACAAGTAATCTAGAGTACTGACCG
rs8133079	REF	GGTAAGCATC	GTACAAGTAATCTAGAGGTAAGCATC
rs8133079	ALT	ACGTCTAGGA	GTACAAGTAATCTAGAACGTCTAGGA
rs816613	ALT	CTGTAACTGG	GTACAAGTAATCTAGACTGTAACTGG
rs816613	REF	GATCTCAGAG	GTACAAGTAATCTAGAGATCTCAGAG
rs816621	ALT	CTATGTAGCC	GTACAAGTAATCTAGACTATGTAGCC
rs816621	REF	ACTGCGTTAG	GTACAAGTAATCTAGAACTGCGTTAG
rs816628	REF	TTATAGCGAC	GTACAAGTAATCTAGATTATAGCGAC
rs816628	ALT	TTCAGCGTAG	GTACAAGTAATCTAGATTCAGCGTAG
rs8181880	REF	GACGGCTCTA	GTACAAGTAATCTAGAGACGGCTCTA
rs8181880	ALT	GTCAGACTTC	GTACAAGTAATCTAGAGTCAGACTTC
rs862242	REF	AACAGCTGTT	GTACAAGTAATCTAGAAACAGCTGTT
rs862242	ALT	GGACGTAACT	GTACAAGTAATCTAGAGGACGTAACT
rs862245	ALT	GTTATCGCTA	GTACAAGTAATCTAGAGTTATCGCTA
rs862245	REF	ACGTTCTAAG	GTACAAGTAATCTAGAACGTTCTAAG
rs871026	REF	GGATACTGCC	GTACAAGTAATCTAGAGGATACTGCC
rs871026	ALT	ATCGACTCGG	GTACAAGTAATCTAGAATCGACTCGG
rs871301	ALT	TAACAGCGTG	GTACAAGTAATCTAGATAACAGCGTG
rs871301	REF	TGCTAGCACT	GTACAAGTAATCTAGATGCTAGCACT
rs871606	REF	CTCTGACGAG	GTACAAGTAATCTAGACTCTGACGAG
rs871606	ALT	GACTGCGTCA	GTACAAGTAATCTAGAGACTGCGTCA
rs886785	ALT	GACGCTATCT	GTACAAGTAATCTAGAGACGCTATCT
rs886785	REF	GTATCCGATC	GTACAAGTAATCTAGAGTATCCGATC
rs891159	REF	GCACAGTGAT	GTACAAGTAATCTAGAGCACAGTGAT
rs891159	ALT	ATCATTGCTG	GTACAAGTAATCTAGAATCATTGCTG
rs897658	ALT	GCGAGCTACT	GTACAAGTAATCTAGAGCGAGCTACT
rs897658	REF	ATCATGCGAG	GTACAAGTAATCTAGAATCATGCGAG
rs919877	ALT	TGCCATGGAT	GTACAAGTAATCTAGATGCCATGGAT
rs919877	REF	AGAGACTTCT	GTACAAGTAATCTAGAAGAGACTTCT
rs9276164	REF	GCTCTATATG	GTACAAGTAATCTAGAGCTCTATATG
rs9276164	ALT	CTAGATCTTG	GTACAAGTAATCTAGACTAGATCTTG
rs9276188	ALT	GCCGATCTTA	GTACAAGTAATCTAGAGCCGATCTTA
rs9276188	REF	CAACGTGTGA	GTACAAGTAATCTAGACAACGTGTGA
rs9276190	ALT	AACGGTCTAG	GTACAAGTAATCTAGAAACGGTCTAG
rs9276190	REF	GTGCACACGT	GTACAAGTAATCTAGAGTGCACACGT
rs9276191	REF	AGATTGCCGT	GTACAAGTAATCTAGAAGATTGCCGT
rs9276191	ALT	ATCTCGCAGT	GTACAAGTAATCTAGAATCTCGCAGT
rs9276375	REF	TCCATGGATG	GTACAAGTAATCTAGATCCATGGATG
rs9276375	ALT	GGTACTAGCC	GTACAAGTAATCTAGAGGTACTAGCC
rs9276585	REF	TGCAAGCTGC	GTACAAGTAATCTAGATGCAAGCTGC
rs9276585	ALT	TCTTACGTAG	GTACAAGTAATCTAGATCTTACGTAG
rs9296743	REF	ATATGCCGTC	GTACAAGTAATCTAGAATATGCCGTC
rs9296743	ALT	CTTGTAGCGA	GTACAAGTAATCTAGACTTGTAGCGA
rs9304696	REF	GAGACCTAGT	GTACAAGTAATCTAGAGAGACCTAGT
rs9304696	ALT	TGCGGCTCAA	GTACAAGTAATCTAGATGCGGCTCAA
rs9304697	ALT	TAGCCTGTAT	GTACAAGTAATCTAGATAGCCTGTAT
rs9304697	REF	TGCACCTGGA	GTACAAGTAATCTAGATGCACCTGGA
rs9318121	ALT	CAAGCAGTTG	GTACAAGTAATCTAGACAAGCAGTTG
rs9318121	REF	CTGTACGAAT	GTACAAGTAATCTAGACTGTACGAAT
rs9322194	ALT	GGTAGTCTCA	GTACAAGTAATCTAGAGGTAGTCTCA
rs9322194	REF	CTCATGCTAG	GTACAAGTAATCTAGACTCATGCTAG
rs9324293	ALT	ATTCAAGCTG	GTACAAGTAATCTAGAATTCAAGCTG
rs9324293	REF	TGACTACGTC	GTACAAGTAATCTAGATGACTACGTC
rs932494	REF	GACGTTGCAT	GTACAAGTAATCTAGAGACGTTGCAT
rs932494	ALT	GAATCTCTAG	GTACAAGTAATCTAGAGAATCTCTAG
rs9326819	REF	GAACGCCTGT	GTACAAGTAATCTAGAGAACGCCTGT
rs9326819	ALT	TTGCTTGCAA	GTACAAGTAATCTAGATTGCTTGCAA
rs9343867	ALT	CTGCTGTAAC	GTACAAGTAATCTAGACTGCTGTAAC
rs9343867	REF	GGCAACTGTA	GTACAAGTAATCTAGAGGCAACTGTA
rs9348716	ALT	GTTACGACGA	GTACAAGTAATCTAGAGTTACGACGA
rs9348716	REF	TAGGTCCTAC	GTACAAGTAATCTAGATAGGTCCTAC
rs9357006	ALT	TCATGCTCGA	GTACAAGTAATCTAGATCATGCTCGA
rs9357006	REF	CCAGGCTTGA	GTACAAGTAATCTAGACCAGGCTTGA
rs9379856	ALT	TATACAGCGG	GTACAAGTAATCTAGATATACAGCGG
rs9379856	REF	GTCAGCACTT	GTACAAGTAATCTAGAGTCAGCACTT
rs9379857	ALT	GAACGCTTGA	GTACAAGTAATCTAGAGAACGCTTGA
rs9379857	REF	TACCTGATCG	GTACAAGTAATCTAGATACCTGATCG
rs9379858	ALT	TTGTGCACAC	GTACAAGTAATCTAGATTGTGCACAC
rs9379858	REF	TGCATGACTT	GTACAAGTAATCTAGATGCATGACTT
rs9379871	ALT	CGACAGATTG	GTACAAGTAATCTAGACGACAGATTG
rs9379871	REF	CGTAGCTACT	GTACAAGTAATCTAGACGTAGCTACT
rs9379873	ALT	ATAGGCTCCG	GTACAAGTAATCTAGAATAGGCTCCG
rs9379873	REF	TGCAAGTGCT	GTACAAGTAATCTAGATGCAAGTGCT
rs9393704	ALT	CGCATGATAG	GTACAAGTAATCTAGACGCATGATAG
rs9393704	REF	GAAGACCTGT	GTACAAGTAATCTAGAGAAGACCTGT
rs9393705	REF	CGTGACATAG	GTACAAGTAATCTAGACGTGACATAG
rs9393705	ALT	GCTATACTCG	GTACAAGTAATCTAGAGCTATACTCG
rs9393706	ALT	TTAGCACCTG	GTACAAGTAATCTAGATTAGCACCTG
rs9393706	REF	CATCTAGGAT	GTACAAGTAATCTAGACATCTAGGAT
rs9393715	REF	CCTAGATTCG	GTACAAGTAATCTAGACCTAGATTCG
rs9393715	ALT	TCGACCGATT	GTACAAGTAATCTAGATCGACCGATT
rs9395917	REF	CTCATAGCGT	GTACAAGTAATCTAGACTCATAGCGT
rs9395917	ALT	ATCACGTTCG	GTACAAGTAATCTAGAATCACGTTCG
rs9395918	ALT	CTGTAAGTCG	GTACAAGTAATCTAGACTGTAAGTCG
rs9395918	REF	ATGGCTCTAT	GTACAAGTAATCTAGAATGGCTCTAT
rs9400081	ALT	CTATGGCACT	GTACAAGTAATCTAGACTATGGCACT
rs9400081	REF	CGTCAACTGG	GTACAAGTAATCTAGACGTCAACTGG
rs9414758	REF	TGCGGTAACA	GTACAAGTAATCTAGATGCGGTAACA
rs9414758	ALT	CCTCTAGTAG	GTACAAGTAATCTAGACCTCTAGTAG
rs9415635	ALT	AATGCCTGTG	GTACAAGTAATCTAGAAATGCCTGTG
rs9415635	REF	ACTGTGTTAC	GTACAAGTAATCTAGAACTGTGTTAC
rs9434741	REF	CGCTCGTGAA	GTACAAGTAATCTAGACGCTCGTGAA
rs9434741	ALT	AGTGGCATCC	GTACAAGTAATCTAGAAGTGGCATCC
rs944095	REF	TAAGTCCTGA	GTACAAGTAATCTAGATAAGTCCTGA
rs944095	ALT	TGATCTCGTA	GTACAAGTAATCTAGATGATCTCGTA
rs9443642	ALT	CTAAGCGGTA	GTACAAGTAATCTAGACTAAGCGGTA
rs9443642	REF	ACTACTGAGG	GTACAAGTAATCTAGAACTACTGAGG
rs9455181	REF	CTTACCATGG	GTACAAGTAATCTAGACTTACCATGG
rs9455181	ALT	CTAGTTCGGA	GTACAAGTAATCTAGACTAGTTCGGA
rs9455182	ALT	GCTTCGAATG	GTACAAGTAATCTAGAGCTTCGAATG
rs9455182	REF	CTCAGTCGTA	GTACAAGTAATCTAGACTCAGTCGTA
rs9456665	ALT	ACAGTCTTGT	GTACAAGTAATCTAGAACAGTCTTGT
rs9456665	REF	GCTGTCCTAA	GTACAAGTAATCTAGAGCTGTCCTAA
rs9460757	REF	TAATCCGTGA	GTACAAGTAATCTAGATAATCCGTGA
rs9460757	ALT	TGTCAAGAGC	GTACAAGTAATCTAGATGTCAAGAGC
rs9462529	REF	AGAGCTTGTC	GTACAAGTAATCTAGAAGAGCTTGTC
rs9462529	ALT	CGCGAATGTC	GTACAAGTAATCTAGACGCGAATGTC
rs9474786	REF	ACCTAGATTG	GTACAAGTAATCTAGAACCTAGATTG
rs9474786	ALT	TTGACAGTCT	GTACAAGTAATCTAGATTGACAGTCT
rs9487365	REF	TCGATCGGAT	GTACAAGTAATCTAGATCGATCGGAT
rs9487365	ALT	AGATGTCCTA	GTACAAGTAATCTAGAAGATGTCCTA
rs9487377	REF	TAGACTTGCT	GTACAAGTAATCTAGATAGACTTGCT
rs9487377	ALT	ATTCGGACGA	GTACAAGTAATCTAGAATTCGGACGA
rs9505823	REF	CCAGGTATGT	GTACAAGTAATCTAGACCAGGTATGT
rs9505823	ALT	CTAGGCTACT	GTACAAGTAATCTAGACTAGGCTACT
rs9525732	REF	ACGGTGCTAC	GTACAAGTAATCTAGAACGGTGCTAC
rs9525732	ALT	CATGATGGCA	GTACAAGTAATCTAGACATGATGGCA
rs9533357	REF	AGGTCTCTAC	GTACAAGTAATCTAGAAGGTCTCTAC
rs9533357	ALT	GTGGATCCAC	GTACAAGTAATCTAGAGTGGATCCAC
rs9533358	REF	CATGACGTTA	GTACAAGTAATCTAGACATGACGTTA
rs9533358	ALT	CCTCTGGATA	GTACAAGTAATCTAGACCTCTGGATA
rs9554568	ALT	TAGCGACTCG	GTACAAGTAATCTAGATAGCGACTCG
rs9554568	REF	ATCAGCTTCG	GTACAAGTAATCTAGAATCAGCTTCG
rs9556155	REF	GATCTACGTA	GTACAAGTAATCTAGAGATCTACGTA
rs9556155	ALT	TAGGCGCTAC	GTACAAGTAATCTAGATAGGCGCTAC
rs9557194	REF	CGTACGTGTA	GTACAAGTAATCTAGACGTACGTGTA
rs9557194	ALT	TCGCAGGTAT	GTACAAGTAATCTAGATCGCAGGTAT
rs9557195	REF	GGTAGCACTC	GTACAAGTAATCTAGAGGTAGCACTC
rs9557195	ALT	ACAGGTCTGT	GTACAAGTAATCTAGAACAGGTCTGT
rs9557205	ALT	CCGATGCAGT	GTACAAGTAATCTAGACCGATGCAGT
rs9557205	REF	TGTCGCGATA	GTACAAGTAATCTAGATGTCGCGATA
rs9557207	REF	GAGAGACTCT	GTACAAGTAATCTAGAGAGAGACTCT
rs9557207	ALT	TCATCGTACG	GTACAAGTAATCTAGATCATCGTACG
rs9560954	REF	GCTGCCGATA	GTACAAGTAATCTAGAGCTGCCGATA
rs9560954	ALT	ATCTAGGAGC	GTACAAGTAATCTAGAATCTAGGAGC
rs9560956	REF	GCAGCCGATT	GTACAAGTAATCTAGAGCAGCCGATT
rs9560956	ALT	GAATCTTACG	GTACAAGTAATCTAGAGAATCTTACG
rs9573029	REF	TACGTCACTG	GTACAAGTAATCTAGATACGTCACTG
rs9573029	ALT	GGATCTACTT	GTACAAGTAATCTAGAGGATCTACTT
rs9573064	ALT	CTGGTAAGCT	GTACAAGTAATCTAGACTGGTAAGCT
rs9573064	REF	GAAGTCACTT	GTACAAGTAATCTAGAGAAGTCACTT
rs9585032	REF	CGAGTATCCG	GTACAAGTAATCTAGACGAGTATCCG
rs9585032	ALT	CCGATTATTG	GTACAAGTAATCTAGACCGATTATTG
rs9605070	REF	GGTATTGACC	GTACAAGTAATCTAGAGGTATTGACC
rs9605070	ALT	CTGTCCGAGA	GTACAAGTAATCTAGACTGTCCGAGA
rs9606258	REF	CTAGCATATG	GTACAAGTAATCTAGACTAGCATATG
rs9606258	ALT	GTTGATGCCA	GTACAAGTAATCTAGAGTTGATGCCA
rs9620341	ALT	CAAGATTCGT	GTACAAGTAATCTAGACAAGATTCGT
rs9620341	REF	GACTCGCTAT	GTACAAGTAATCTAGAGACTCGCTAT
rs9620341	REF	GACGCAGCTT	GTACAAGTAATCTAGAGACGCAGCTT
rs9620341	ALT	CTGAGACGTA	GTACAAGTAATCTAGACTGAGACGTA
rs9624364	REF	GAACGTCTAG	GTACAAGTAATCTAGAGAACGTCTAG
rs9624364	ALT	CACGTAGTTG	GTACAAGTAATCTAGACACGTAGTTG
rs9648238	ALT	CGATCTTAGT	GTACAAGTAATCTAGACGATCTTAGT
rs9648238	REF	GTATCTTGAC	GTACAAGTAATCTAGAGTATCTTGAC
rs9653186	ALT	CAACTGTTCG	GTACAAGTAATCTAGACAACTGTTCG
rs9653186	REF	CTAATGCTAG	GTACAAGTAATCTAGACTAATGCTAG
rs9679707	REF	TCACACGGTG	GTACAAGTAATCTAGATCACACGGTG
rs9679707	ALT	TAGTTCGAAC	GTACAAGTAATCTAGATAGTTCGAAC
rs9689337	ALT	CTACTAGGAG	GTACAAGTAATCTAGACTACTAGGAG
rs9689337	REF	TTCGGTGAAC	GTACAAGTAATCTAGATTCGGTGAAC
rs9694082	REF	TTGACCATTG	GTACAAGTAATCTAGATTGACCATTG
rs9694082	ALT	GCATTGAACG	GTACAAGTAATCTAGAGCATTGAACG
rs9711441	REF	TGAGTTCTCA	GTACAAGTAATCTAGATGAGTTCTCA
rs9711441	ALT	ATATCGTACG	GTACAAGTAATCTAGAATATCGTACG
rs9711882	REF	TTGCACTATG	GTACAAGTAATCTAGATTGCACTATG
rs9711882	ALT	GCGCGTATAC	GTACAAGTAATCTAGAGCGCGTATAC
rs9717327	ALT	GCGTATCGCA	GTACAAGTAATCTAGAGCGTATCGCA
rs9717327	REF	CTCAGATTGT	GTACAAGTAATCTAGACTCAGATTGT
rs972800	ALT	GTATGTCCAC	GTACAAGTAATCTAGAGTATGTCCAC
rs972800	REF	GATCGTAAGC	GTACAAGTAATCTAGAGATCGTAAGC
rs9763225	REF	CTGCGAGTAC	GTACAAGTAATCTAGACTGCGAGTAC
rs9763225	ALT	GACTACGCTT	GTACAAGTAATCTAGAGACTACGCTT
rs9767309	REF	GCTTGCTAAG	GTACAAGTAATCTAGAGCTTGCTAAG
rs9767309	ALT	CCATATGGTG	GTACAAGTAATCTAGACCATATGGTG
rs9787632	REF	TGCATCAGTT	GTACAAGTAATCTAGATGCATCAGTT
rs9787632	ALT	CCTATGAGAT	GTACAAGTAATCTAGACCTATGAGAT
rs9797364	ALT	CGTCACGAGT	GTACAAGTAATCTAGACGTCACGAGT
rs9797364	REF	ATCCACTGGT	GTACAAGTAATCTAGAATCCACTGGT
rs9808489	REF	TTCAATCTGG	GTACAAGTAATCTAGATTCAATCTGG
rs9808489	ALT	CCATCTGAGG	GTACAAGTAATCTAGACCATCTGAGG
rs9819038	REF	TTACTGCGAA	GTACAAGTAATCTAGATTACTGCGAA
rs9819038	ALT	GGTAACTGCA	GTACAAGTAATCTAGAGGTAACTGCA
rs9834014	REF	AGTCTTGCAC	GTACAAGTAATCTAGAAGTCTTGCAC
rs9834014	ALT	ATCGTTACAG	GTACAAGTAATCTAGAATCGTTACAG
rs9842897	ALT	CTCGACGGTA	GTACAAGTAATCTAGACTCGACGGTA
rs9842897	REF	CGATAGTCAT	GTACAAGTAATCTAGACGATAGTCAT
rs9843141	REF	TGCTGTACTA	GTACAAGTAATCTAGATGCTGTACTA
rs9843141	ALT	AATCTTGACG	GTACAAGTAATCTAGAAATCTTGACG
rs9860341	REF	GTCGCTAGAA	GTACAAGTAATCTAGAGTCGCTAGAA
rs9860341	ALT	AGTGCAACTG	GTACAAGTAATCTAGAAGTGCAACTG
rs9862440	ALT	GGATCTCATA	GTACAAGTAATCTAGAGGATCTCATA
rs9862440	REF	AGCGGCTATC	GTACAAGTAATCTAGAAGCGGCTATC
rs9867822	REF	CGACGATTCG	GTACAAGTAATCTAGACGACGATTCG
rs9867822	ALT	AGTAGCGATC	GTACAAGTAATCTAGAAGTAGCGATC
rs9875294	ALT	CAGGTCCGAT	GTACAAGTAATCTAGACAGGTCCGAT
rs9875294	REF	GCTACTGGAC	GTACAAGTAATCTAGAGCTACTGGAC
rs9899805	REF	CCGATTACGG	GTACAAGTAATCTAGACCGATTACGG
rs9899805	ALT	TAGCGTTCTA	GTACAAGTAATCTAGATAGCGTTCTA
rs9903876	REF	TACGCACGTG	GTACAAGTAATCTAGATACGCACGTG
rs9903876	ALT	CGTTACGTTA	GTACAAGTAATCTAGACGTTACGTTA
rs9905597	ALT	CAGTATCTAG	GTACAAGTAATCTAGACAGTATCTAG
rs9905597	REF	CATTGTAGAC	GTACAAGTAATCTAGACATTGTAGAC
rs9908547	REF	CATGGTATCG	GTACAAGTAATCTAGACATGGTATCG
rs9908547	ALT	CTGATACGTT	GTACAAGTAATCTAGACTGATACGTT
rs9920145	ALT	GAGCGATCTT	GTACAAGTAATCTAGAGAGCGATCTT
rs9920145	REF	TACGAGCTTC	GTACAAGTAATCTAGATACGAGCTTC
rs9926200	ALT	CATCGATGAT	GTACAAGTAATCTAGACATCGATGAT
rs9926200	REF	CGTAGAGTTC	GTACAAGTAATCTAGACGTAGAGTTC
rs9948295	REF	CTCGTGATAC	GTACAAGTAATCTAGACTCGTGATAC
rs9948295	ALT	ATACTCTCGG	GTACAAGTAATCTAGAATACTCTCGG
rs9958002	REF	CAGTCTGATC	GTACAAGTAATCTAGACAGTCTGATC
rs9958002	ALT	ACGCTATGTT	GTACAAGTAATCTAGAACGCTATGTT
rs9973262	REF	CGACTTGTAG	GTACAAGTAATCTAGACGACTTGTAG
rs9973262	ALT	GGTACTACAT	GTACAAGTAATCTAGAGGTACTACAT
rs9977131	REF	TGCAATCAGT	GTACAAGTAATCTAGATGCAATCAGT
rs9977131	ALT	ATCGCAGTGC	GTACAAGTAATCTAGAATCGCAGTGC
rs9981766	REF	CTGCTAGTGA	GTACAAGTAATCTAGACTGCTAGTGA
rs9981766	ALT	GATGAACGCT	GTACAAGTAATCTAGAGATGAACGCT
rs9983385	ALT	TGAACGGCTA	GTACAAGTAATCTAGATGAACGGCTA
rs9983385	REF	GTATACTGGC	GTACAAGTAATCTAGAGTATACTGGC
rs9983858	ALT	ATGAACGTCG	GTACAAGTAATCTAGAATGAACGTCG
rs9983858	REF	ACTCGGTATT	GTACAAGTAATCTAGAACTCGGTATT
rs998714	ALT	CTCAGTGCTA	GTACAAGTAATCTAGACTCAGTGCTA
rs998714	REF	TCTATCATGG	GTACAAGTAATCTAGATCTATCATGG
rs10005989	REF	TGGTCAACGT	GTACAAGTAATCTAGATGGTCAACGT
rs10005989	ALT	CACATGATGG	GTACAAGTAATCTAGACACATGATGG
rs10008489	REF	GACTGCTACG	GTACAAGTAATCTAGAGACTGCTACG
rs10008489	ALT	GTAGCTCACG	GTACAAGTAATCTAGAGTAGCTCACG
rs10012016	REF	ATGCCGTAGA	GTACAAGTAATCTAGAATGCCGTAGA
rs10012016	ALT	ACTAAGTGGC	GTACAAGTAATCTAGAACTAAGTGGC
rs10016229	REF	AGCGCATGAT	GTACAAGTAATCTAGAAGCGCATGAT
rs10016229	ALT	TAGTGCCATC	GTACAAGTAATCTAGATAGTGCCATC
rs10018246	REF	TTGTGATCAC	GTACAAGTAATCTAGATTGTGATCAC
rs10018246	ALT	GCGATCTTCA	GTACAAGTAATCTAGAGCGATCTTCA
rs10034433	REF	GAACGACTTG	GTACAAGTAATCTAGAGAACGACTTG
rs10034433	ALT	ATCGATCGGC	GTACAAGTAATCTAGAATCGATCGGC
rs10035166	REF	AACTGTCGGT	GTACAAGTAATCTAGAAACTGTCGGT
rs10035166	ALT	AGTCCATGTG	GTACAAGTAATCTAGAAGTCCATGTG
rs10054436	REF	TTATTGACCG	GTACAAGTAATCTAGATTATTGACCG
rs10054436	ALT	ATCTACGTGG	GTACAAGTAATCTAGAATCTACGTGG
rs10085367	ALT	TTGACCGTCA	GTACAAGTAATCTAGATTGACCGTCA
rs10085367	REF	ATATCGGCTA	GTACAAGTAATCTAGAATATCGGCTA
rs10085651	REF	ATTCGGATCA	GTACAAGTAATCTAGAATTCGGATCA
rs10085651	ALT	GCTACTGTAA	GTACAAGTAATCTAGAGCTACTGTAA
rs10091625	ALT	AGCCATGTGA	GTACAAGTAATCTAGAAGCCATGTGA
rs10091625	REF	AGGTATACCG	GTACAAGTAATCTAGAAGGTATACCG
rs10096262	REF	TGACTCGGAC	GTACAAGTAATCTAGATGACTCGGAC
rs10096262	ALT	TAGCATCAGT	GTACAAGTAATCTAGATAGCATCAGT
rs10096504	REF	GTGACTACTG	GTACAAGTAATCTAGAGTGACTACTG
rs10096504	ALT	CGTGCAACTG	GTACAAGTAATCTAGACGTGCAACTG
rs10096523	REF	ATTCGACGTA	GTACAAGTAATCTAGAATTCGACGTA
rs10096523	ALT	AGTCCTATAG	GTACAAGTAATCTAGAAGTCCTATAG
rs10098667	REF	AGAGCTCTTG	GTACAAGTAATCTAGAAGAGCTCTTG
rs10098667	ALT	GCATTACGGT	GTACAAGTAATCTAGAGCATTACGGT
rs1011095	REF	AATCGCGTTA	GTACAAGTAATCTAGAAATCGCGTTA
rs1011095	ALT	AGTCGATCGA	GTACAAGTAATCTAGAAGTCGATCGA
rs10117066	REF	CTCAGAATGG	GTACAAGTAATCTAGACTCAGAATGG
rs10117066	ALT	GTCTTACGAG	GTACAAGTAATCTAGAGTCTTACGAG
rs10161364	REF	GACCTAATGT	GTACAAGTAATCTAGAGACCTAATGT
rs10161364	ALT	GCGCTATTGA	GTACAAGTAATCTAGAGCGCTATTGA
rs1016176	ALT	AGGCGTCTCA	GTACAAGTAATCTAGAAGGCGTCTCA
rs1016176	REF	AGTCAGTCCG	GTACAAGTAATCTAGAAGTCAGTCCG
rs1016177	REF	CTAGTCGAGC	GTACAAGTAATCTAGACTAGTCGAGC
rs1016177	ALT	ACGTAGTATC	GTACAAGTAATCTAGAACGTAGTATC
rs10161904	REF	GCGTCGTAAT	GTACAAGTAATCTAGAGCGTCGTAAT
rs10161904	ALT	TATGGCTCGA	GTACAAGTAATCTAGATATGGCTCGA
rs10174551	REF	CACATGGTCG	GTACAAGTAATCTAGACACATGGTCG
rs10174551	ALT	CCTATGGCGA	GTACAAGTAATCTAGACCTATGGCGA
rs10204282	REF	TAGAGACCGT	GTACAAGTAATCTAGATAGAGACCGT
rs10204282	ALT	GGCATTGACC	GTACAAGTAATCTAGAGGCATTGACC
rs10207678	REF	TACGAGGATC	GTACAAGTAATCTAGATACGAGGATC
rs10207678	ALT	GCGTCGTATA	GTACAAGTAATCTAGAGCGTCGTATA
rs10207875	REF	TGAATCTTCG	GTACAAGTAATCTAGATGAATCTTCG
rs10207875	ALT	TATCCGCGAT	GTACAAGTAATCTAGATATCCGCGAT
rs10217267	REF	CTCCAGAGGT	GTACAAGTAATCTAGACTCCAGAGGT
rs10217267	ALT	GCTTGACTAC	GTACAAGTAATCTAGAGCTTGACTAC
rs10226576	REF	TTCGCGAATA	GTACAAGTAATCTAGATTCGCGAATA
rs10226576	ALT	CTAAGTCGGA	GTACAAGTAATCTAGACTAAGTCGGA
rs10234308	REF	TGCACCTGTA	GTACAAGTAATCTAGATGCACCTGTA
rs10234308	ALT	GGTACGATCA	GTACAAGTAATCTAGAGGTACGATCA
rs10234642	REF	TGCGAATCCT	GTACAAGTAATCTAGATGCGAATCCT
rs10234642	ALT	TTCACGGTAA	GTACAAGTAATCTAGATTCACGGTAA
rs10235055	REF	CGGTACTTAG	GTACAAGTAATCTAGACGGTACTTAG
rs10235055	ALT	CCGAATCGGT	GTACAAGTAATCTAGACCGAATCGGT
rs10264303	REF	ATTCAAGCGT	GTACAAGTAATCTAGAATTCAAGCGT
rs10264303	ALT	GTCGAGACCT	GTACAAGTAATCTAGAGTCGAGACCT
rs10264390	REF	TTGAAGACCG	GTACAAGTAATCTAGATTGAAGACCG
rs10264390	ALT	TCGATGGACT	GTACAAGTAATCTAGATCGATGGACT
rs10273013	ALT	TCTACGTAGA	GTACAAGTAATCTAGATCTACGTAGA
rs10273013	REF	TCTCACGAGG	GTACAAGTAATCTAGATCTCACGAGG
rs1031947	REF	AGTCTTACTG	GTACAAGTAATCTAGAAGTCTTACTG
rs1031947	ALT	CTTATAGCGA	GTACAAGTAATCTAGACTTATAGCGA
rs10399632	REF	ATGCTGCAGT	GTACAAGTAATCTAGAATGCTGCAGT
rs10399632	ALT	TGTACGTCAA	GTACAAGTAATCTAGATGTACGTCAA
rs10399704	REF	ACGTGTCCAG	GTACAAGTAATCTAGAACGTGTCCAG
rs10399704	ALT	GACTGATCAT	GTACAAGTAATCTAGAGACTGATCAT
rs10399705	REF	AGTCATCGTG	GTACAAGTAATCTAGAAGTCATCGTG
rs10399705	ALT	GGCGCTAATC	GTACAAGTAATCTAGAGGCGCTAATC
rs10399706	REF	CCGTAAGATG	GTACAAGTAATCTAGACCGTAAGATG
rs10399706	ALT	TATGGTCAAC	GTACAAGTAATCTAGATATGGTCAAC
rs10399797	REF	TCATGAGCTC	GTACAAGTAATCTAGATCATGAGCTC
rs10399797	ALT	ATAATGGTCC	GTACAAGTAATCTAGAATAATGGTCC
rs10399806	REF	GAGTCATCTA	GTACAAGTAATCTAGAGAGTCATCTA
rs10399806	ALT	CAGAGTCAGT	GTACAAGTAATCTAGACAGAGTCAGT
rs10404987	REF	CGTCTGAGAT	GTACAAGTAATCTAGACGTCTGAGAT
rs10404987	ALT	TGAAGAGCTC	GTACAAGTAATCTAGATGAAGAGCTC
rs10405594	REF	TCAGCTATTG	GTACAAGTAATCTAGATCAGCTATTG
rs10405594	ALT	ATCGGACGTT	GTACAAGTAATCTAGAATCGGACGTT
rs10405696	REF	GGCGTACATC	GTACAAGTAATCTAGAGGCGTACATC
rs10405696	ALT	CTGTGGTAAC	GTACAAGTAATCTAGACTGTGGTAAC
rs10407013	REF	TATGCGATCG	GTACAAGTAATCTAGATATGCGATCG
rs10407013	ALT	CATGTGCGAC	GTACAAGTAATCTAGACATGTGCGAC
rs10407036	REF	CGATGATCCT	GTACAAGTAATCTAGACGATGATCCT
rs10407036	ALT	CGGTATCATT	GTACAAGTAATCTAGACGGTATCATT
rs10407701	REF	AAGTTGTCCA	GTACAAGTAATCTAGAAAGTTGTCCA
rs10407701	ALT	ACCATGTGCT	GTACAAGTAATCTAGAACCATGTGCT
rs10407879	REF	CGGCTAACTG	GTACAAGTAATCTAGACGGCTAACTG
rs10407879	ALT	ACCGCTGGTA	GTACAAGTAATCTAGAACCGCTGGTA
rs10409749	REF	CGACTATGCG	GTACAAGTAATCTAGACGACTATGCG
rs10409749	ALT	TGCTAGTCAT	GTACAAGTAATCTAGATGCTAGTCAT
rs10410420	ALT	ATTGTGGACC	GTACAAGTAATCTAGAATTGTGGACC
rs10410420	REF	ACAAGCTGTT	GTACAAGTAATCTAGAACAAGCTGTT
rs10410420	ALT	CTTATGGCAT	GTACAAGTAATCTAGACTTATGGCAT
rs10410420	REF	GTGTCGACCA	GTACAAGTAATCTAGAGTGTCGACCA
rs10411204	REF	CTCGCTGAAG	GTACAAGTAATCTAGACTCGCTGAAG
rs10411204	ALT	TCGAACGCTG	GTACAAGTAATCTAGATCGAACGCTG
rs10411332	REF	GACTGCAGTC	GTACAAGTAATCTAGAGACTGCAGTC
rs10411332	ALT	CGCTAGGTAA	GTACAAGTAATCTAGACGCTAGGTAA
rs10411542	REF	CATCGTATTG	GTACAAGTAATCTAGACATCGTATTG
rs10411542	ALT	CTGCGACGTA	GTACAAGTAATCTAGACTGCGACGTA
rs10411894	REF	AGGCACTGCT	GTACAAGTAATCTAGAAGGCACTGCT
rs10411894	ALT	CGTAGTCAGA	GTACAAGTAATCTAGACGTAGTCAGA
rs10411985	REF	AACGATGCGT	GTACAAGTAATCTAGAAACGATGCGT
rs10411985	ALT	TAGGCGATAC	GTACAAGTAATCTAGATAGGCGATAC
rs10412158	REF	CGCAGATATG	GTACAAGTAATCTAGACGCAGATATG
rs10412158	ALT	CGCAATCGTT	GTACAAGTAATCTAGACGCAATCGTT
rs10412158	REF	GATAGCCAGT	GTACAAGTAATCTAGAGATAGCCAGT
rs10412158	ALT	GACGCTTGCA	GTACAAGTAATCTAGAGACGCTTGCA
rs10412963	REF	GTAAGACGCT	GTACAAGTAATCTAGAGTAAGACGCT
rs10412963	ALT	TCGTAATCCG	GTACAAGTAATCTAGATCGTAATCCG
rs10413431	REF	TGGCGACCTA	GTACAAGTAATCTAGATGGCGACCTA
rs10413431	ALT	AGGTCTTGCA	GTACAAGTAATCTAGAAGGTCTTGCA
rs10414020	REF	TGACCGACGT	GTACAAGTAATCTAGATGACCGACGT
rs10414020	ALT	GCACATTATG	GTACAAGTAATCTAGAGCACATTATG
rs10414020	REF	TCGTAAGCTG	GTACAAGTAATCTAGATCGTAAGCTG
rs10414020	ALT	TCCTGAAGTC	GTACAAGTAATCTAGATCCTGAAGTC
rs10415321	REF	TCACAGTTGC	GTACAAGTAATCTAGATCACAGTTGC
rs10415321	ALT	TACTCGGTAG	GTACAAGTAATCTAGATACTCGGTAG
rs10415604	REF	CCATAGCTGG	GTACAAGTAATCTAGACCATAGCTGG
rs10415604	ALT	GATTACTCGG	GTACAAGTAATCTAGAGATTACTCGG
rs10416688	REF	GAAGCTGTCT	GTACAAGTAATCTAGAGAAGCTGTCT
rs10416688	ALT	TGTCTACAGT	GTACAAGTAATCTAGATGTCTACAGT
rs10418911	REF	TACTCAGGCG	GTACAAGTAATCTAGATACTCAGGCG
rs10418911	ALT	AGTAACTTGC	GTACAAGTAATCTAGAAGTAACTTGC
rs10421051	REF	ACGCTTGTTA	GTACAAGTAATCTAGAACGCTTGTTA
rs10421051	ALT	GCGGCATAAT	GTACAAGTAATCTAGAGCGGCATAAT
rs10421463	ALT	CACAGTTGCT	GTACAAGTAATCTAGACACAGTTGCT
rs10421463	REF	ATGACGGTAC	GTACAAGTAATCTAGAATGACGGTAC
rs10422147	REF	CTATAGCTGT	GTACAAGTAATCTAGACTATAGCTGT
rs10422147	ALT	TTCAATCAGG	GTACAAGTAATCTAGATTCAATCAGG
rs10423403	REF	GGTACATCTG	GTACAAGTAATCTAGAGGTACATCTG
rs10423403	ALT	TTCGCGTACA	GTACAAGTAATCTAGATTCGCGTACA
rs10424249	REF	AACTTAGCTG	GTACAAGTAATCTAGAAACTTAGCTG
rs10424249	ALT	TAGCGGTCCA	GTACAAGTAATCTAGATAGCGGTCCA
rs10436915	REF	CGGTCACAGT	GTACAAGTAATCTAGACGGTCACAGT
rs10436915	ALT	TACTGATGCC	GTACAAGTAATCTAGATACTGATGCC
rs10436916	REF	CATGGCGCAT	GTACAAGTAATCTAGACATGGCGCAT
rs10436916	ALT	ATAATGGCGC	GTACAAGTAATCTAGAATAATGGCGC
rs10436920	REF	CCTATGCGAG	GTACAAGTAATCTAGACCTATGCGAG
rs10436920	ALT	TCTAGGTAGC	GTACAAGTAATCTAGATCTAGGTAGC
rs1043908	REF	TACTGCAGGC	GTACAAGTAATCTAGATACTGCAGGC
rs1043908	ALT	GCCTAGATCT	GTACAAGTAATCTAGAGCCTAGATCT
rs1044938	REF	CTGGACTAGA	GTACAAGTAATCTAGACTGGACTAGA
rs1044938	ALT	GATATTCAGC	GTACAAGTAATCTAGAGATATTCAGC
rs1044942	REF	GCATGTAATC	GTACAAGTAATCTAGAGCATGTAATC
rs1044942	ALT	TACGTATAGC	GTACAAGTAATCTAGATACGTATAGC
rs10456172	REF	GATCGCGTTA	GTACAAGTAATCTAGAGATCGCGTTA
rs10456172	ALT	ACCGTATTGT	GTACAAGTAATCTAGAACCGTATTGT
rs10462979	REF	GCAGATTCGT	GTACAAGTAATCTAGAGCAGATTCGT
rs10462979	ALT	AGGATGCACT	GTACAAGTAATCTAGAAGGATGCACT
rs10471237	REF	GATGCTCAAT	GTACAAGTAATCTAGAGATGCTCAAT
rs10471237	ALT	TTGCAATCAG	GTACAAGTAATCTAGATTGCAATCAG
rs10477284	REF	CCTGAGAGTC	GTACAAGTAATCTAGACCTGAGAGTC
rs10477284	ALT	ATACGTAGCT	GTACAAGTAATCTAGAATACGTAGCT
rs10482876	REF	CCTCGATTAG	GTACAAGTAATCTAGACCTCGATTAG
rs10482876	ALT	GGTCTGATCA	GTACAAGTAATCTAGAGGTCTGATCA
rs10489286	REF	AAGCTGATCG	GTACAAGTAATCTAGAAAGCTGATCG
rs10489286	ALT	AATCTCGGAG	GTACAAGTAATCTAGAAATCTCGGAG
rs10501923	REF	TCTAGGTCAA	GTACAAGTAATCTAGATCTAGGTCAA
rs10501923	ALT	AACATGCTTG	GTACAAGTAATCTAGAAACATGCTTG
rs10510046	REF	AATCTGCTGC	GTACAAGTAATCTAGAAATCTGCTGC
rs10510046	ALT	GCGTCTAGTA	GTACAAGTAATCTAGAGCGTCTAGTA
rs10511937	REF	AGTTACGCCG	GTACAAGTAATCTAGAAGTTACGCCG
rs10511937	ALT	ACGGCTCTTA	GTACAAGTAATCTAGAACGGCTCTTA
rs1055129	REF	CATGTGTGCA	GTACAAGTAATCTAGACATGTGTGCA
rs1055129	ALT	GTAACATGCG	GTACAAGTAATCTAGAGTAACATGCG
rs1060544	REF	TGTTCTAGCA	GTACAAGTAATCTAGATGTTCTAGCA
rs1060544	ALT	CGTACAGCTT	GTACAAGTAATCTAGACGTACAGCTT
rs1061027	REF	AGTCAGCTGC	GTACAAGTAATCTAGAAGTCAGCTGC
rs1061027	ALT	CTATCGGTAC	GTACAAGTAATCTAGACTATCGGTAC
rs10754003	REF	TAGGTCGACC	GTACAAGTAATCTAGATAGGTCGACC
rs10754003	ALT	CTTCTAGTGA	GTACAAGTAATCTAGACTTCTAGTGA
rs10758404	REF	AGTCACGGAT	GTACAAGTAATCTAGAAGTCACGGAT
rs10758404	ALT	GGCTTATGAC	GTACAAGTAATCTAGAGGCTTATGAC
rs10764886	REF	ATACGCGTAT	GTACAAGTAATCTAGAATACGCGTAT
rs10764886	ALT	TCAACTGTGA	GTACAAGTAATCTAGATCAACTGTGA
rs10787537	REF	GATCGCTTAC	GTACAAGTAATCTAGAGATCGCTTAC
rs10787537	ALT	AGGCTTCACT	GTACAAGTAATCTAGAAGGCTTCACT
rs1078847	REF	TACTCGAGCT	GTACAAGTAATCTAGATACTCGAGCT
rs1078847	ALT	GTAATGCCAT	GTACAAGTAATCTAGAGTAATGCCAT
rs10789316	REF	ATTGAGCCGA	GTACAAGTAATCTAGAATTGAGCCGA
rs10789316	ALT	TGAGCTCATC	GTACAAGTAATCTAGATGAGCTCATC
rs10794057	REF	GTTCGAATCA	GTACAAGTAATCTAGAGTTCGAATCA
rs10794057	ALT	GGCGATACAT	GTACAAGTAATCTAGAGGCGATACAT
rs10794424	REF	ACGCGGTAAT	GTACAAGTAATCTAGAACGCGGTAAT
rs10794424	ALT	CGTAAGACGT	GTACAAGTAATCTAGACGTAAGACGT
rs10817628	REF	CGATATCGCG	GTACAAGTAATCTAGACGATATCGCG
rs10817628	ALT	TGAACTACGG	GTACAAGTAATCTAGATGAACTACGG
rs10817629	REF	CTGACCATTG	GTACAAGTAATCTAGACTGACCATTG
rs10817629	ALT	CATGTGCAAG	GTACAAGTAATCTAGACATGTGCAAG
rs10820995	REF	TATCGGACTT	GTACAAGTAATCTAGATATCGGACTT
rs10820995	ALT	GGACTCGACT	GTACAAGTAATCTAGAGGACTCGACT
rs10821513	REF	CTAGATCTGT	GTACAAGTAATCTAGACTAGATCTGT
rs10821513	ALT	CGATGATCCG	GTACAAGTAATCTAGACGATGATCCG
rs10821936	REF	ATTCGGATCC	GTACAAGTAATCTAGAATTCGGATCC
rs10821936	ALT	AGTCGACGTC	GTACAAGTAATCTAGAAGTCGACGTC
rs10821937	REF	ACGCGTTCAG	GTACAAGTAATCTAGAACGCGTTCAG
rs10821937	ALT	GTCATGCTTA	GTACAAGTAATCTAGAGTCATGCTTA
rs10827119	REF	GCTACGGTCA	GTACAAGTAATCTAGAGCTACGGTCA
rs10827119	ALT	GGATCGTCAT	GTACAAGTAATCTAGAGGATCGTCAT
rs10827124	REF	GATCTACGGT	GTACAAGTAATCTAGAGATCTACGGT
rs10827124	ALT	ATGCCTCGAT	GTACAAGTAATCTAGAATGCCTCGAT
rs10845205	REF	GATCATTAGC	GTACAAGTAATCTAGAGATCATTAGC
rs10845205	ALT	ATGATCGCTA	GTACAAGTAATCTAGAATGATCGCTA
rs10852271	REF	GGCATACTTA	GTACAAGTAATCTAGAGGCATACTTA
rs10852271	ALT	GCTACTATGA	GTACAAGTAATCTAGAGCTACTATGA
rs10852766	REF	GCTAGTACCT	GTACAAGTAATCTAGAGCTAGTACCT
rs10852766	ALT	TATGACCTGA	GTACAAGTAATCTAGATATGACCTGA
rs10869186	REF	AGGATCTTGC	GTACAAGTAATCTAGAAGGATCTTGC
rs10869186	ALT	TGCTCATAGA	GTACAAGTAATCTAGATGCTCATAGA
rs10872643	REF	CGAATGCTAT	GTACAAGTAATCTAGACGAATGCTAT
rs10872643	ALT	GATCATACTG	GTACAAGTAATCTAGAGATCATACTG
rs10872646	REF	CACAGTGATG	GTACAAGTAATCTAGACACAGTGATG
rs10872646	ALT	CACCTAGTGT	GTACAAGTAATCTAGACACCTAGTGT
rs10872646	REF	TGCGATGCAT	GTACAAGTAATCTAGATGCGATGCAT
rs10872646	ALT	GGTAACGCAT	GTACAAGTAATCTAGAGGTAACGCAT
rs10872650	REF	TGTGCAACGT	GTACAAGTAATCTAGATGTGCAACGT
rs10872650	ALT	GATGCATCGC	GTACAAGTAATCTAGAGATGCATCGC
rs10881985	REF	TGAACTGTCA	GTACAAGTAATCTAGATGAACTGTCA
rs10881985	ALT	GACGATTAGC	GTACAAGTAATCTAGAGACGATTAGC
rs10898455	REF	TACTTGCAGC	GTACAAGTAATCTAGATACTTGCAGC
rs10898455	ALT	TGGCTAGACT	GTACAAGTAATCTAGATGGCTAGACT
rs10911152	REF	GTGCTCTATA	GTACAAGTAATCTAGAGTGCTCTATA
rs10911152	ALT	CCGACTGGAT	GTACAAGTAATCTAGACCGACTGGAT
rs10911164	REF	ATGATTCGGC	GTACAAGTAATCTAGAATGATTCGGC
rs10911164	ALT	GCATACTGGA	GTACAAGTAATCTAGAGCATACTGGA
rs10922523	REF	TGCTTCGTAA	GTACAAGTAATCTAGATGCTTCGTAA
rs10922523	ALT	CATTGTAGCC	GTACAAGTAATCTAGACATTGTAGCC
rs10957952	REF	GGATCAATCT	GTACAAGTAATCTAGAGGATCAATCT
rs10957952	ALT	ACGTTGATCA	GTACAAGTAATCTAGAACGTTGATCA
rs11002308	REF	ACGGAGTTCA	GTACAAGTAATCTAGAACGGAGTTCA
rs11002308	ALT	ATCGTGGTCA	GTACAAGTAATCTAGAATCGTGGTCA
rs11002309	REF	TTCGAGTCAA	GTACAAGTAATCTAGATTCGAGTCAA
rs11002309	ALT	CCGTCAGTTA	GTACAAGTAATCTAGACCGTCAGTTA
rs11002310	REF	GCGCAATCTT	GTACAAGTAATCTAGAGCGCAATCTT
rs11002310	ALT	ACGATTGACG	GTACAAGTAATCTAGAACGATTGACG
rs11003124	REF	GCAATGTTCG	GTACAAGTAATCTAGAGCAATGTTCG
rs11003124	ALT	TACTGCGTAT	GTACAAGTAATCTAGATACTGCGTAT
rs11009051	REF	CGTTGCAACG	GTACAAGTAATCTAGACGTTGCAACG
rs11009051	ALT	GTCAGTCGTA	GTACAAGTAATCTAGAGTCAGTCGTA
rs11009129	REF	CTAGCTCGTA	GTACAAGTAATCTAGACTAGCTCGTA
rs11009129	ALT	TGACGATGCA	GTACAAGTAATCTAGATGACGATGCA
rs11009136	REF	TTATGCACGT	GTACAAGTAATCTAGATTATGCACGT
rs11009136	ALT	GTCAGATGCA	GTACAAGTAATCTAGAGTCAGATGCA
rs11009151	REF	TCCTAACGTG	GTACAAGTAATCTAGATCCTAACGTG
rs11009151	ALT	CGTTGCTAAC	GTACAAGTAATCTAGACGTTGCTAAC
rs11009152	REF	GTAAGCCTGC	GTACAAGTAATCTAGAGTAAGCCTGC
rs11009152	ALT	CGCTTGAAGC	GTACAAGTAATCTAGACGCTTGAAGC
rs11013389	REF	ATTGTACAGC	GTACAAGTAATCTAGAATTGTACAGC
rs11013389	ALT	ATCTCCGTGA	GTACAAGTAATCTAGAATCTCCGTGA
rs11013405	REF	TGCGGTATAC	GTACAAGTAATCTAGATGCGGTATAC
rs11013405	ALT	ACTGTGATTC	GTACAAGTAATCTAGAACTGTGATTC
rs11036207	REF	ATTGTCGGCA	GTACAAGTAATCTAGAATTGTCGGCA
rs11036207	ALT	GTCGTTCACA	GTACAAGTAATCTAGAGTCGTTCACA
rs11047002	REF	TGCTGTACAC	GTACAAGTAATCTAGATGCTGTACAC
rs11047002	ALT	CTCGTGAACG	GTACAAGTAATCTAGACTCGTGAACG
rs11049167	REF	TCGCGATCAG	GTACAAGTAATCTAGATCGCGATCAG
rs11049167	ALT	CCATTCTGAG	GTACAAGTAATCTAGACCATTCTGAG
rs11053906	REF	CAAGTGTCAG	GTACAAGTAATCTAGACAAGTGTCAG
rs11053906	ALT	GTTATCCAGG	GTACAAGTAATCTAGAGTTATCCAGG
rs11069244	REF	CGAGTGATCA	GTACAAGTAATCTAGACGAGTGATCA
rs11069244	ALT	CTTGTGACTA	GTACAAGTAATCTAGACTTGTGACTA
rs1108542	REF	TAGTCGGCAA	GTACAAGTAATCTAGATAGTCGGCAA
rs1108542	ALT	TACGCAGTAG	GTACAAGTAATCTAGATACGCAGTAG
rs11097627	REF	TGCTAACGTG	GTACAAGTAATCTAGATGCTAACGTG
rs11097627	ALT	GTCGGATCTA	GTACAAGTAATCTAGAGTCGGATCTA
rs11106392	REF	CTATCGGACG	GTACAAGTAATCTAGACTATCGGACG
rs11106392	ALT	GCTTGCGCAA	GTACAAGTAATCTAGAGCTTGCGCAA
rs11106393	REF	AGCTATGCCT	GTACAAGTAATCTAGAAGCTATGCCT
rs11106393	ALT	TATAGCAGTC	GTACAAGTAATCTAGATATAGCAGTC
rs1111200	REF	CACGTGCTAT	GTACAAGTAATCTAGACACGTGCTAT
rs1111200	ALT	CATAGCTGCG	GTACAAGTAATCTAGACATAGCTGCG
rs11115263	REF	GGACTCTAGC	GTACAAGTAATCTAGAGGACTCTAGC
rs11115263	ALT	TCGCTATAAG	GTACAAGTAATCTAGATCGCTATAAG
rs11115312	REF	TCTACCGATG	GTACAAGTAATCTAGATCTACCGATG
rs11115312	ALT	TTCACGGCTA	GTACAAGTAATCTAGATTCACGGCTA
rs11115356	REF	GTTCATCAGA	GTACAAGTAATCTAGAGTTCATCAGA
rs11115356	ALT	TCTTAGCTGA	GTACAAGTAATCTAGATCTTAGCTGA
rs11115366	REF	GCTACTAGTT	GTACAAGTAATCTAGAGCTACTAGTT
rs11115366	ALT	CCTGAGTAAT	GTACAAGTAATCTAGACCTGAGTAAT
rs11115370	REF	CCTAGTCTGA	GTACAAGTAATCTAGACCTAGTCTGA
rs11115370	ALT	TACCTAGTGA	GTACAAGTAATCTAGATACCTAGTGA
rs11115371	REF	TGATAGTCTC	GTACAAGTAATCTAGATGATAGTCTC
rs11115371	ALT	CTGATGACTA	GTACAAGTAATCTAGACTGATGACTA
rs11115372	REF	GCCAGCTGTA	GTACAAGTAATCTAGAGCCAGCTGTA
rs11115372	ALT	GGTGTACTAC	GTACAAGTAATCTAGAGGTGTACTAC
rs11115377	REF	GAGTCACGTT	GTACAAGTAATCTAGAGAGTCACGTT
rs11115377	ALT	ACGCGACGTT	GTACAAGTAATCTAGAACGCGACGTT
rs11115380	REF	ATCGTCATGC	GTACAAGTAATCTAGAATCGTCATGC
rs11115380	ALT	AATCGTTGCT	GTACAAGTAATCTAGAAATCGTTGCT
rs11115381	REF	TATTGCGTCA	GTACAAGTAATCTAGATATTGCGTCA
rs11115381	ALT	CATATCGTGT	GTACAAGTAATCTAGACATATCGTGT
rs11115385	REF	TAATGTCCGC	GTACAAGTAATCTAGATAATGTCCGC
rs11115385	ALT	TCTCAGAGTT	GTACAAGTAATCTAGATCTCAGAGTT
rs11115426	REF	ACCGCTGATG	GTACAAGTAATCTAGAACCGCTGATG
rs11115426	ALT	ATCTAGCTCG	GTACAAGTAATCTAGAATCTAGCTCG
rs11115439	REF	GTAGACTCTG	GTACAAGTAATCTAGAGTAGACTCTG
rs11115439	ALT	TTCAGCAGTA	GTACAAGTAATCTAGATTCAGCAGTA
rs11115440	REF	GGCTATCATG	GTACAAGTAATCTAGAGGCTATCATG
rs11115440	ALT	TAGATGCCGA	GTACAAGTAATCTAGATAGATGCCGA
rs11115454	REF	TCAATCGTCG	GTACAAGTAATCTAGATCAATCGTCG
rs11115454	ALT	ATAGGTCAGC	GTACAAGTAATCTAGAATAGGTCAGC
rs11115487	REF	GATCATACGT	GTACAAGTAATCTAGAGATCATACGT
rs11115487	ALT	ATGCTGAGCT	GTACAAGTAATCTAGAATGCTGAGCT
rs11115518	REF	TGTGCTGAAC	GTACAAGTAATCTAGATGTGCTGAAC
rs11115518	ALT	TGCTAGCTCA	GTACAAGTAATCTAGATGCTAGCTCA
rs11115519	REF	AGATCTGCCT	GTACAAGTAATCTAGAAGATCTGCCT
rs11115519	ALT	GTAACGGTAC	GTACAAGTAATCTAGAGTAACGGTAC
rs11115520	REF	AGATGACTTC	GTACAAGTAATCTAGAAGATGACTTC
rs11115520	ALT	ATTCTGTAGC	GTACAAGTAATCTAGAATTCTGTAGC
rs11115654	REF	CCTACGTAGT	GTACAAGTAATCTAGACCTACGTAGT
rs11115654	ALT	CTCAATCGGT	GTACAAGTAATCTAGACTCAATCGGT
rs11115911	REF	CGAAGCTATG	GTACAAGTAATCTAGACGAAGCTATG
rs11115911	ALT	ACATGCTGAT	GTACAAGTAATCTAGAACATGCTGAT
rs11120184	REF	CAGATAGTCT	GTACAAGTAATCTAGACAGATAGTCT
rs11120184	ALT	AGTCTTGCAT	GTACAAGTAATCTAGAAGTCTTGCAT
rs11135852	REF	CAGTGTCAAT	GTACAAGTAATCTAGACAGTGTCAAT
rs11135852	ALT	TCACGTTGCA	GTACAAGTAATCTAGATCACGTTGCA
rs111367656	REF	CTGTAGACTG	GTACAAGTAATCTAGACTGTAGACTG
rs111367656	ALT	GAGTAACTGC	GTACAAGTAATCTAGAGAGTAACTGC
rs111421452	REF	CCGATGGCTA	GTACAAGTAATCTAGACCGATGGCTA
rs111421452	ALT	GCTGAGTACC	GTACAAGTAATCTAGAGCTGAGTACC
rs111434562	REF	TCATGATGCC	GTACAAGTAATCTAGATCATGATGCC
rs111434562	ALT	ATGTACACTG	GTACAAGTAATCTAGAATGTACACTG
rs111549985	REF	GCATCTGCTA	GTACAAGTAATCTAGAGCATCTGCTA
rs111549985	ALT	TGCACTTGAT	GTACAAGTAATCTAGATGCACTTGAT
rs11155671	REF	CGTCGTGTAA	GTACAAGTAATCTAGACGTCGTGTAA
rs11155671	ALT	GGCTAGCAAT	GTACAAGTAATCTAGAGGCTAGCAAT
rs11155674	REF	TGACCAGTTG	GTACAAGTAATCTAGATGACCAGTTG
rs11155674	ALT	CGTTATCTGA	GTACAAGTAATCTAGACGTTATCTGA
rs111610022	REF	AACTGCGTGC	GTACAAGTAATCTAGAAACTGCGTGC
rs111610022	ALT	GCTACGGTAA	GTACAAGTAATCTAGAGCTACGGTAA
rs11168898	REF	TGTGCATCAC	GTACAAGTAATCTAGATGTGCATCAC
rs11168898	ALT	AAGTTACTCG	GTACAAGTAATCTAGAAAGTTACTCG
rs111753058	REF	GTCACAGTTA	GTACAAGTAATCTAGAGTCACAGTTA
rs111753058	ALT	GTTCAACGCG	GTACAAGTAATCTAGAGTTCAACGCG
rs111772743	REF	ATCGCCAGTT	GTACAAGTAATCTAGAATCGCCAGTT
rs111772743	ALT	GTATGTCCTA	GTACAAGTAATCTAGAGTATGTCCTA
rs11177378	REF	AACAGGTCTT	GTACAAGTAATCTAGAAACAGGTCTT
rs11177378	ALT	TGAATCCGTA	GTACAAGTAATCTAGATGAATCCGTA
rs11177710	REF	CATCAGTGGA	GTACAAGTAATCTAGACATCAGTGGA
rs11177710	ALT	GCCACATGGT	GTACAAGTAATCTAGAGCCACATGGT
rs11177730	REF	TACTTGCAGT	GTACAAGTAATCTAGATACTTGCAGT
rs11177730	ALT	TCAACTTGTG	GTACAAGTAATCTAGATCAACTTGTG
rs11177730	REF	TCGCTATAGC	GTACAAGTAATCTAGATCGCTATAGC
rs11177730	ALT	ATGCATGTGC	GTACAAGTAATCTAGAATGCATGTGC
rs11177731	REF	TTCTCGACAG	GTACAAGTAATCTAGATTCTCGACAG
rs11177731	ALT	GTGCAGTAAC	GTACAAGTAATCTAGAGTGCAGTAAC
rs11177731	REF	CGGATAAGCT	GTACAAGTAATCTAGACGGATAAGCT
rs11177731	ALT	GAAGATTCTC	GTACAAGTAATCTAGAGAAGATTCTC
rs11177738	REF	ATAGCTAGGC	GTACAAGTAATCTAGAATAGCTAGGC
rs11177738	ALT	GCTACACGGT	GTACAAGTAATCTAGAGCTACACGGT
rs11177742	REF	AGCTCTGGAT	GTACAAGTAATCTAGAAGCTCTGGAT
rs11177742	ALT	ATAACGTCGT	GTACAAGTAATCTAGAATAACGTCGT
rs11177751	REF	GTCTATACGA	GTACAAGTAATCTAGAGTCTATACGA
rs11177751	ALT	GCTCTAGTTA	GTACAAGTAATCTAGAGCTCTAGTTA
rs11181563	REF	ATTACTCGCG	GTACAAGTAATCTAGAATTACTCGCG
rs11181563	ALT	GCGAGCCATT	GTACAAGTAATCTAGAGCGAGCCATT
rs111820369	REF	TCTATAGCGG	GTACAAGTAATCTAGATCTATAGCGG
rs111820369	ALT	ACTCGTCGAT	GTACAAGTAATCTAGAACTCGTCGAT
rs111945534	REF	AACGTCCGTG	GTACAAGTAATCTAGAAACGTCCGTG
rs111945534	ALT	GTCCGCAAGT	GTACAAGTAATCTAGAGTCCGCAAGT
rs11198573	REF	AGTCACTGCG	GTACAAGTAATCTAGAAGTCACTGCG
rs11198573	ALT	TAATGGTGCC	GTACAAGTAATCTAGATAATGGTGCC
rs112005381	REF	TAGCGGTCAT	GTACAAGTAATCTAGATAGCGGTCAT
rs112005381	ALT	AGGATTCGCA	GTACAAGTAATCTAGAAGGATTCGCA
rs11206521	REF	CAAGCTATGG	GTACAAGTAATCTAGACAAGCTATGG
rs11206521	ALT	GAGTATCTTC	GTACAAGTAATCTAGAGAGTATCTTC
rs1121142	REF	CCTGATGTAC	GTACAAGTAATCTAGACCTGATGTAC
rs1121142	ALT	GCGACTTGAC	GTACAAGTAATCTAGAGCGACTTGAC
rs112162270	REF	CACTGACGTG	GTACAAGTAATCTAGACACTGACGTG
rs112162270	ALT	ACGGCGTCTA	GTACAAGTAATCTAGAACGGCGTCTA
rs11226115	REF	ACGACTGATT	GTACAAGTAATCTAGAACGACTGATT
rs11226115	ALT	CATATCGTGG	GTACAAGTAATCTAGACATATCGTGG
rs112266787	REF	TATTGAGCCA	GTACAAGTAATCTAGATATTGAGCCA
rs112266787	ALT	TAGGACCATT	GTACAAGTAATCTAGATAGGACCATT
rs112287655	REF	TTGATCACGC	GTACAAGTAATCTAGATTGATCACGC
rs112287655	ALT	CTGCAATGAG	GTACAAGTAATCTAGACTGCAATGAG
rs11234587	REF	AGCTATGCCG	GTACAAGTAATCTAGAAGCTATGCCG
rs11234587	ALT	AGGCGCTATC	GTACAAGTAATCTAGAAGGCGCTATC
rs112347728	REF	TACGCGCTGA	GTACAAGTAATCTAGATACGCGCTGA
rs112347728	ALT	CAGACGTTCT	GTACAAGTAATCTAGACAGACGTTCT
rs11255340	REF	GTAGTCTTCA	GTACAAGTAATCTAGAGTAGTCTTCA
rs11255340	ALT	AGGCATCCGT	GTACAAGTAATCTAGAAGGCATCCGT
rs112562333	REF	TTGATCTGCA	GTACAAGTAATCTAGATTGATCTGCA
rs112562333	ALT	CTCAGCGATG	GTACAAGTAATCTAGACTCAGCGATG
rs112562333	REF	AACTATGCGG	GTACAAGTAATCTAGAAACTATGCGG
rs112562333	ALT	TCAGCACTGG	GTACAAGTAATCTAGATCAGCACTGG
rs11257877	REF	CATATGGCTT	GTACAAGTAATCTAGACATATGGCTT
rs11257877	ALT	GTCTGTCTAA	GTACAAGTAATCTAGAGTCTGTCTAA
rs112579123	REF	TACGCAGATG	GTACAAGTAATCTAGATACGCAGATG
rs112579123	ALT	GTATGAAGCC	GTACAAGTAATCTAGAGTATGAAGCC
rs112602052	REF	CCTAGTAGGA	GTACAAGTAATCTAGACCTAGTAGGA
rs112602052	ALT	CATTGACGGC	GTACAAGTAATCTAGACATTGACGGC
rs112629076	REF	GATGCATCGA	GTACAAGTAATCTAGAGATGCATCGA
rs112629076	ALT	ACGAATGGTC	GTACAAGTAATCTAGAACGAATGGTC
rs112659704	REF	CGCAATGATT	GTACAAGTAATCTAGACGCAATGATT
rs112659704	ALT	CGTACACTGT	GTACAAGTAATCTAGACGTACACTGT
rs112678949	REF	ATGTGTACCG	GTACAAGTAATCTAGAATGTGTACCG
rs112678949	ALT	ATTACGTGAC	GTACAAGTAATCTAGAATTACGTGAC
rs112769656	REF	ACTAGGCTTC	GTACAAGTAATCTAGAACTAGGCTTC
rs112769656	ALT	TGAACACTTG	GTACAAGTAATCTAGATGAACACTTG
rs112770963	REF	CAGTCTACGG	GTACAAGTAATCTAGACAGTCTACGG
rs112770963	ALT	CTAGCGGATT	GTACAAGTAATCTAGACTAGCGGATT
rs112823113	REF	ATGCCAGTGC	GTACAAGTAATCTAGAATGCCAGTGC
rs112823113	ALT	ACTTAGCCGT	GTACAAGTAATCTAGAACTTAGCCGT
rs112880266	ALT	TGCGACTAGC	GTACAAGTAATCTAGATGCGACTAGC
rs112880266	REF	GATCGACTTC	GTACAAGTAATCTAGAGATCGACTTC
rs112986774	REF	GGATCTGATC	GTACAAGTAATCTAGAGGATCTGATC
rs112986774	ALT	GTACTCGCTA	GTACAAGTAATCTAGAGTACTCGCTA
rs113108579	REF	TCGTAATCTG	GTACAAGTAATCTAGATCGTAATCTG
rs113108579	ALT	GCTGTATCAA	GTACAAGTAATCTAGAGCTGTATCAA
rs113218162	REF	CTTGTGAACG	GTACAAGTAATCTAGACTTGTGAACG
rs113218162	ALT	GATTCTCTGA	GTACAAGTAATCTAGAGATTCTCTGA
rs113293783	REF	AGGCATTCGT	GTACAAGTAATCTAGAAGGCATTCGT
rs113293783	ALT	ACTGCGGCTA	GTACAAGTAATCTAGAACTGCGGCTA
rs113307754	REF	TTCAGCAGTT	GTACAAGTAATCTAGATTCAGCAGTT
rs113307754	ALT	AGTGCAATCG	GTACAAGTAATCTAGAAGTGCAATCG
rs113327785	REF	CTAGATGGTC	GTACAAGTAATCTAGACTAGATGGTC
rs113327785	ALT	GAATCTGTCG	GTACAAGTAATCTAGAGAATCTGTCG
rs1134180	REF	GCGTCTAAGT	GTACAAGTAATCTAGAGCGTCTAAGT
rs1134180	ALT	CTTCGATAGT	GTACAAGTAATCTAGACTTCGATAGT
rs113515513	REF	CGCAAGTAGT	GTACAAGTAATCTAGACGCAAGTAGT
rs113515513	ALT	GGTATACTCG	GTACAAGTAATCTAGAGGTATACTCG
rs113522604	REF	GATCATGCTT	GTACAAGTAATCTAGAGATCATGCTT
rs113522604	ALT	GCCACGGATT	GTACAAGTAATCTAGAGCCACGGATT
rs113548640	ALT	CGTGGCAATA	GTACAAGTAATCTAGACGTGGCAATA
rs113548640	REF	CGGATATCTC	GTACAAGTAATCTAGACGGATATCTC
rs113641409	REF	AATCCGATGT	GTACAAGTAATCTAGAAATCCGATGT
rs113641409	ALT	AGCTATGTCG	GTACAAGTAATCTAGAAGCTATGTCG
rs113811004	REF	GTACCATTCG	GTACAAGTAATCTAGAGTACCATTCG
rs113811004	ALT	AGTCGTAAGC	GTACAAGTAATCTAGAAGTCGTAAGC
rs114023579	REF	CCATGGTAAG	GTACAAGTAATCTAGACCATGGTAAG
rs114023579	ALT	CTTGCAGGTA	GTACAAGTAATCTAGACTTGCAGGTA
rs114215929	REF	TGCGCAAGTT	GTACAAGTAATCTAGATGCGCAAGTT
rs114215929	ALT	ATAAGTTCGC	GTACAAGTAATCTAGAATAAGTTCGC
rs114393069	REF	ATGCATCCGT	GTACAAGTAATCTAGAATGCATCCGT
rs114393069	ALT	TTGCACATGA	GTACAAGTAATCTAGATTGCACATGA
rs114425365	REF	GTTGACGACC	GTACAAGTAATCTAGAGTTGACGACC
rs114425365	ALT	TGTTCGGCAA	GTACAAGTAATCTAGATGTTCGGCAA
rs114425365	REF	TCAGTTATGC	GTACAAGTAATCTAGATCAGTTATGC
rs114425365	ALT	GTAGAATGCC	GTACAAGTAATCTAGAGTAGAATGCC
rs114459159	REF	TCCACGAGTG	GTACAAGTAATCTAGATCCACGAGTG
rs114459159	ALT	GCTGATCAAG	GTACAAGTAATCTAGAGCTGATCAAG
rs114586402	REF	GTTGCGCAAC	GTACAAGTAATCTAGAGTTGCGCAAC
rs114586402	ALT	ACAGTCGAGT	GTACAAGTAATCTAGAACAGTCGAGT
rs114601492	REF	CGCCATATGT	GTACAAGTAATCTAGACGCCATATGT
rs114601492	ALT	TCCAGATGGT	GTACAAGTAATCTAGATCCAGATGGT
rs114822682	REF	GTCAATGACG	GTACAAGTAATCTAGAGTCAATGACG
rs114822682	ALT	ATAGCGCTTC	GTACAAGTAATCTAGAATAGCGCTTC
rs114883524	REF	CGAATGGCTT	GTACAAGTAATCTAGACGAATGGCTT
rs114883524	ALT	GTAAGTGCTC	GTACAAGTAATCTAGAGTAAGTGCTC
rs114964171	REF	TCCGATGCAG	GTACAAGTAATCTAGATCCGATGCAG
rs114964171	ALT	CTAGAGATGC	GTACAAGTAATCTAGACTAGAGATGC
rs115179201	REF	TCCTGATGTA	GTACAAGTAATCTAGATCCTGATGTA
rs115179201	ALT	TGTAAGTGCC	GTACAAGTAATCTAGATGTAAGTGCC
rs115208906	REF	TGGACGCCTA	GTACAAGTAATCTAGATGGACGCCTA
rs115208906	ALT	CCGAGTTACT	GTACAAGTAATCTAGACCGAGTTACT
rs115309039	REF	AGGCTTAGCT	GTACAAGTAATCTAGAAGGCTTAGCT
rs115309039	ALT	ACCTGTTCGA	GTACAAGTAATCTAGAACCTGTTCGA
rs115310619	REF	CCATTGTGAA	GTACAAGTAATCTAGACCATTGTGAA
rs115310619	ALT	TCGACTACGG	GTACAAGTAATCTAGATCGACTACGG
rs115358611	REF	GTACAACTTG	GTACAAGTAATCTAGAGTACAACTTG
rs115358611	ALT	GAACACTGGT	GTACAAGTAATCTAGAGAACACTGGT
rs115366221	REF	TGTCATTCAG	GTACAAGTAATCTAGATGTCATTCAG
rs115366221	ALT	GCTCAATGCT	GTACAAGTAATCTAGAGCTCAATGCT
rs115366221	REF	ATCGGTCATG	GTACAAGTAATCTAGAATCGGTCATG
rs115366221	ALT	TCGTTGAATC	GTACAAGTAATCTAGATCGTTGAATC
rs115375668	REF	CTTGCAACTG	GTACAAGTAATCTAGACTTGCAACTG
rs115375668	ALT	GATGTACCAT	GTACAAGTAATCTAGAGATGTACCAT
rs115378886	REF	ATACAGTGGC	GTACAAGTAATCTAGAATACAGTGGC
rs115378886	ALT	AGAGTCCTGC	GTACAAGTAATCTAGAAGAGTCCTGC
rs11546406	ALT	AGGACACTTG	GTACAAGTAATCTAGAAGGACACTTG
rs11546406	REF	TCCTGAAGTA	GTACAAGTAATCTAGATCCTGAAGTA
rs11547882	REF	CGTATGCTAA	GTACAAGTAATCTAGACGTATGCTAA
rs11547882	ALT	TTGCCATGAA	GTACAAGTAATCTAGATTGCCATGAA
rs115494424	REF	GCGTTGAATC	GTACAAGTAATCTAGAGCGTTGAATC
rs115494424	ALT	ATGTGCCAGC	GTACAAGTAATCTAGAATGTGCCAGC
rs115509380	REF	CAGTTCAAGT	GTACAAGTAATCTAGACAGTTCAAGT
rs115509380	ALT	GGTCACTCAT	GTACAAGTAATCTAGAGGTCACTCAT
rs115511141	REF	ACTGTGATCT	GTACAAGTAATCTAGAACTGTGATCT
rs115511141	ALT	ATGTGCATAC	GTACAAGTAATCTAGAATGTGCATAC
rs115513250	REF	ACATGGACTT	GTACAAGTAATCTAGAACATGGACTT
rs115513250	ALT	TTACACGTGC	GTACAAGTAATCTAGATTACACGTGC
rs115582361	REF	AGTCGCGTAA	GTACAAGTAATCTAGAAGTCGCGTAA
rs115582361	ALT	CGAGTTACTC	GTACAAGTAATCTAGACGAGTTACTC
rs115684341	REF	GATTAGGTCC	GTACAAGTAATCTAGAGATTAGGTCC
rs115684341	ALT	TCTGAGACGA	GTACAAGTAATCTAGATCTGAGACGA
rs115689770	REF	ATGAGCTATC	GTACAAGTAATCTAGAATGAGCTATC
rs115689770	ALT	TATGCATCGT	GTACAAGTAATCTAGATATGCATCGT
rs115694527	REF	ACTGTCGAGC	GTACAAGTAATCTAGAACTGTCGAGC
rs115694527	ALT	GACGTACGTA	GTACAAGTAATCTAGAGACGTACGTA
rs11570135	REF	TTCACTAGAG	GTACAAGTAATCTAGATTCACTAGAG
rs11570135	ALT	TGTCTCAATG	GTACAAGTAATCTAGATGTCTCAATG
rs115718086	REF	AGCTAGTGAC	GTACAAGTAATCTAGAAGCTAGTGAC
rs115718086	ALT	AGTAGGTCCA	GTACAAGTAATCTAGAAGTAGGTCCA
rs11574856	REF	ACAGTCTTGA	GTACAAGTAATCTAGAACAGTCTTGA
rs11574856	ALT	GTCATGCTAG	GTACAAGTAATCTAGAGTCATGCTAG
rs115779557	REF	TCACCGTGGA	GTACAAGTAATCTAGATCACCGTGGA
rs115779557	ALT	GTACTAGATC	GTACAAGTAATCTAGAGTACTAGATC
rs115779557	REF	ACGTTGCGCA	GTACAAGTAATCTAGAACGTTGCGCA
rs115779557	ALT	CAGATGTCGT	GTACAAGTAATCTAGACAGATGTCGT
rs115844362	REF	ATGCCGATTA	GTACAAGTAATCTAGAATGCCGATTA
rs115844362	ALT	TACCTGGCTA	GTACAAGTAATCTAGATACCTGGCTA
rs115854290	REF	TGTGCCATAC	GTACAAGTAATCTAGATGTGCCATAC
rs115854290	ALT	GGCTTACATC	GTACAAGTAATCTAGAGGCTTACATC
rs115863939	REF	CATAGTGTAC	GTACAAGTAATCTAGACATAGTGTAC
rs115863939	ALT	TGAACTGACG	GTACAAGTAATCTAGATGAACTGACG
rs115977902	REF	CACGTGAGTC	GTACAAGTAATCTAGACACGTGAGTC
rs115977902	ALT	CTGTCGTATA	GTACAAGTAATCTAGACTGTCGTATA
rs115982654	REF	TCACGTATGC	GTACAAGTAATCTAGATCACGTATGC
rs115982654	ALT	AGCATGTACT	GTACAAGTAATCTAGAAGCATGTACT
rs116042524	REF	CAGTCTTATG	GTACAAGTAATCTAGACAGTCTTATG
rs116042524	ALT	TCGTGAATAC	GTACAAGTAATCTAGATCGTGAATAC
rs116083280	REF	CAAGTGTCTC	GTACAAGTAATCTAGACAAGTGTCTC
rs116083280	ALT	CGACGTAGTA	GTACAAGTAATCTAGACGACGTAGTA
rs116111998	REF	GTCGTCATAT	GTACAAGTAATCTAGAGTCGTCATAT
rs116111998	ALT	GACTTAGTTC	GTACAAGTAATCTAGAGACTTAGTTC
rs116142605	REF	TGCTCATGCA	GTACAAGTAATCTAGATGCTCATGCA
rs116142605	ALT	TTCATCAGGC	GTACAAGTAATCTAGATTCATCAGGC
rs116160749	REF	TATAGTGCGC	GTACAAGTAATCTAGATATAGTGCGC
rs116160749	ALT	AAGTGTCCAT	GTACAAGTAATCTAGAAAGTGTCCAT
rs116175957	REF	ATATGCCGCT	GTACAAGTAATCTAGAATATGCCGCT
rs116175957	ALT	TTGACCGCTA	GTACAAGTAATCTAGATTGACCGCTA
rs11620194	REF	CTAGTAGGTC	GTACAAGTAATCTAGACTAGTAGGTC
rs11620194	ALT	ACCGTGATCT	GTACAAGTAATCTAGAACCGTGATCT
rs116290610	REF	TAACTCGTTG	GTACAAGTAATCTAGATAACTCGTTG
rs116290610	ALT	TCTGCGTAAG	GTACAAGTAATCTAGATCTGCGTAAG
rs11635126	REF	TAACAGTGGC	GTACAAGTAATCTAGATAACAGTGGC
rs11635126	ALT	TTGTAACTCG	GTACAAGTAATCTAGATTGTAACTCG
rs11655598	REF	ATCGCGTACG	GTACAAGTAATCTAGAATCGCGTACG
rs11655598	ALT	TCCATTAGCG	GTACAAGTAATCTAGATCCATTAGCG
rs11668605	REF	TAACAGTTCG	GTACAAGTAATCTAGATAACAGTTCG
rs11668605	ALT	AGGATCTGTC	GTACAAGTAATCTAGAAGGATCTGTC
rs11674815	REF	CTATAGGTGC	GTACAAGTAATCTAGACTATAGGTGC
rs11674815	ALT	CTTGCATAGG	GTACAAGTAATCTAGACTTGCATAGG
rs116772742	REF	TGCGGTAACT	GTACAAGTAATCTAGATGCGGTAACT
rs116772742	ALT	TGATGCTACG	GTACAAGTAATCTAGATGATGCTACG
rs116933944	REF	GATGCTCTAC	GTACAAGTAATCTAGAGATGCTCTAC
rs116933944	ALT	TGACCGTCTA	GTACAAGTAATCTAGATGACCGTCTA
rs116998410	REF	CATGTGACAT	GTACAAGTAATCTAGACATGTGACAT
rs116998410	ALT	TAGGTCTGCA	GTACAAGTAATCTAGATAGGTCTGCA
rs117002426	REF	TGCTCGATCA	GTACAAGTAATCTAGATGCTCGATCA
rs117002426	ALT	CTGCCATAGT	GTACAAGTAATCTAGACTGCCATAGT
rs11703006	REF	TGCGCTATTA	GTACAAGTAATCTAGATGCGCTATTA
rs11703006	ALT	TGGACTATTC	GTACAAGTAATCTAGATGGACTATTC
rs11703479	REF	TCGGTGACCA	GTACAAGTAATCTAGATCGGTGACCA
rs11703479	ALT	TCGAGTGCTA	GTACAAGTAATCTAGATCGAGTGCTA
rs11705346	REF	TCGTGCACAT	GTACAAGTAATCTAGATCGTGCACAT
rs11705346	ALT	TACGTCTGAA	GTACAAGTAATCTAGATACGTCTGAA
rs11710919	REF	CATACTGGAT	GTACAAGTAATCTAGACATACTGGAT
rs11710919	ALT	TCCGTAAGTC	GTACAAGTAATCTAGATCCGTAAGTC
rs117324885	REF	CCGTCGAGTA	GTACAAGTAATCTAGACCGTCGAGTA
rs117324885	ALT	GTCCTGTCAA	GTACAAGTAATCTAGAGTCCTGTCAA
rs117355683	REF	TGTCCGACAT	GTACAAGTAATCTAGATGTCCGACAT
rs117355683	ALT	TACGGACTGA	GTACAAGTAATCTAGATACGGACTGA
rs11738995	REF	AGCCATGTGC	GTACAAGTAATCTAGAAGCCATGTGC
rs11738995	ALT	CTAGTCTGAT	GTACAAGTAATCTAGACTAGTCTGAT
rs117426622	REF	TACCTGAATG	GTACAAGTAATCTAGATACCTGAATG
rs117426622	ALT	ATGACTGGAC	GTACAAGTAATCTAGAATGACTGGAC
rs1175170	REF	TACGAGTCTG	GTACAAGTAATCTAGATACGAGTCTG
rs1175170	ALT	CTGAAGCTCG	GTACAAGTAATCTAGACTGAAGCTCG
rs11754641	REF	GCCATTGCGA	GTACAAGTAATCTAGAGCCATTGCGA
rs11754641	ALT	CGGATCTATG	GTACAAGTAATCTAGACGGATCTATG
rs11757700	REF	TTAGGCGTCA	GTACAAGTAATCTAGATTAGGCGTCA
rs11757700	ALT	TCTGTACCAG	GTACAAGTAATCTAGATCTGTACCAG
rs11766752	REF	GAGACCTATT	GTACAAGTAATCTAGAGAGACCTATT
rs11766752	ALT	TCGCTGACAG	GTACAAGTAATCTAGATCGCTGACAG
rs11769057	REF	CTCATGGTAT	GTACAAGTAATCTAGACTCATGGTAT
rs11769057	ALT	TCTGACTAGC	GTACAAGTAATCTAGATCTGACTAGC
rs11775668	REF	TAGGATCCGT	GTACAAGTAATCTAGATAGGATCCGT
rs11775668	ALT	TCGAGTGCAA	GTACAAGTAATCTAGATCGAGTGCAA
rs11776051	REF	GTGCTGTAAC	GTACAAGTAATCTAGAGTGCTGTAAC
rs11776051	ALT	GTTAGCATGC	GTACAAGTAATCTAGAGTTAGCATGC
rs117761491	REF	GGACAGCTAT	GTACAAGTAATCTAGAGGACAGCTAT
rs117761491	ALT	GACTGTCCAT	GTACAAGTAATCTAGAGACTGTCCAT
rs117765594	REF	TGAATCAGCG	GTACAAGTAATCTAGATGAATCAGCG
rs117765594	ALT	ACCATGAGTG	GTACAAGTAATCTAGAACCATGAGTG
rs11778951	REF	AGCGCTCATG	GTACAAGTAATCTAGAAGCGCTCATG
rs11778951	ALT	CTCAGGTCTA	GTACAAGTAATCTAGACTCAGGTCTA
rs117862862	REF	GGTCAAGTCC	GTACAAGTAATCTAGAGGTCAAGTCC
rs117862862	ALT	GTACTTCATG	GTACAAGTAATCTAGAGTACTTCATG
rs117917392	REF	TTCAGCTAGA	GTACAAGTAATCTAGATTCAGCTAGA
rs117917392	ALT	CTGCGTGAAC	GTACAAGTAATCTAGACTGCGTGAAC
rs11814428	REF	TCGAGTAGAC	GTACAAGTAATCTAGATCGAGTAGAC
rs11814428	ALT	ACGTCCAGTT	GTACAAGTAATCTAGAACGTCCAGTT
rs11819341	REF	CCTAGATGTG	GTACAAGTAATCTAGACCTAGATGTG
rs11819341	ALT	GTACATGCGA	GTACAAGTAATCTAGAGTACATGCGA
rs11821225	ALT	ATCAGTTGCC	GTACAAGTAATCTAGAATCAGTTGCC
rs11821225	REF	GGCTAGTACT	GTACAAGTAATCTAGAGGCTAGTACT
rs11826013	REF	GTCATCGGAT	GTACAAGTAATCTAGAGTCATCGGAT
rs11826013	ALT	AGAGAGTCTC	GTACAAGTAATCTAGAAGAGAGTCTC
rs11829829	REF	AGTCACCGTG	GTACAAGTAATCTAGAAGTCACCGTG
rs11829829	ALT	GCGGTATCAA	GTACAAGTAATCTAGAGCGGTATCAA
rs11834242	REF	AGCTCTTGAG	GTACAAGTAATCTAGAAGCTCTTGAG
rs11834242	ALT	CGCTGGCAAT	GTACAAGTAATCTAGACGCTGGCAAT
rs11837158	REF	CTCGCGATTA	GTACAAGTAATCTAGACTCGCGATTA
rs11837158	ALT	TAGATCGTTC	GTACAAGTAATCTAGATAGATCGTTC
rs11837517	REF	CGTGAATGCT	GTACAAGTAATCTAGACGTGAATGCT
rs11837517	ALT	AATGTGCTTC	GTACAAGTAATCTAGAAATGTGCTTC
rs11837759	REF	TTAGCTCCGA	GTACAAGTAATCTAGATTAGCTCCGA
rs11837759	ALT	TGTGTCACAA	GTACAAGTAATCTAGATGTGTCACAA
rs11844598	REF	GTACGTCACT	GTACAAGTAATCTAGAGTACGTCACT
rs11844598	ALT	TGTCCGTAAC	GTACAAGTAATCTAGATGTCCGTAAC
rs11845471	REF	GTACTCACGG	GTACAAGTAATCTAGAGTACTCACGG
rs11845471	ALT	GGATATCGAC	GTACAAGTAATCTAGAGGATATCGAC
rs11846843	REF	GGTAGCCTAA	GTACAAGTAATCTAGAGGTAGCCTAA
rs11846843	ALT	TCAGCGGTAC	GTACAAGTAATCTAGATCAGCGGTAC
rs11848066	REF	TCAGTACGTA	GTACAAGTAATCTAGATCAGTACGTA
rs11848066	ALT	TACGCAGTCG	GTACAAGTAATCTAGATACGCAGTCG
rs11876765	REF	CGCTGTACAG	GTACAAGTAATCTAGACGCTGTACAG
rs11876765	ALT	GTGCAGCCAT	GTACAAGTAATCTAGAGTGCAGCCAT
rs11879639	REF	CGCTGGTAAC	GTACAAGTAATCTAGACGCTGGTAAC
rs11879639	ALT	GGACTCACTT	GTACAAGTAATCTAGAGGACTCACTT
rs11879641	REF	ATAGACGGCT	GTACAAGTAATCTAGAATAGACGGCT
rs11879641	ALT	CGACGTCTTA	GTACAAGTAATCTAGACGACGTCTTA
rs11879659	REF	TATGCGCAAT	GTACAAGTAATCTAGATATGCGCAAT
rs11879659	ALT	TGAGCGTAAC	GTACAAGTAATCTAGATGAGCGTAAC
rs11879661	REF	CATTGTCAGG	GTACAAGTAATCTAGACATTGTCAGG
rs11879661	ALT	TGCAATCGTA	GTACAAGTAATCTAGATGCAATCGTA
rs11879713	REF	AGCTCACTGT	GTACAAGTAATCTAGAAGCTCACTGT
rs11879713	ALT	TACTGTGCAA	GTACAAGTAATCTAGATACTGTGCAA
rs11880182	ALT	TAAGTCAGCG	GTACAAGTAATCTAGATAAGTCAGCG
rs11880182	REF	TAATCTACGG	GTACAAGTAATCTAGATAATCTACGG
rs11881187	ALT	TCAGAGTACG	GTACAAGTAATCTAGATCAGAGTACG
rs11881187	REF	GCTTCACGAG	GTACAAGTAATCTAGAGCTTCACGAG
rs11882531	REF	GATCGCTGAA	GTACAAGTAATCTAGAGATCGCTGAA
rs11882531	ALT	CGTATGCACG	GTACAAGTAATCTAGACGTATGCACG
rs11888634	REF	CATGAACGGT	GTACAAGTAATCTAGACATGAACGGT
rs11888634	ALT	CAGATTGCGC	GTACAAGTAATCTAGACAGATTGCGC
rs11893617	REF	ACTCCTGAGT	GTACAAGTAATCTAGAACTCCTGAGT
rs11893617	ALT	TCGGATGCAA	GTACAAGTAATCTAGATCGGATGCAA
rs11905860	REF	CTAGTAGTTC	GTACAAGTAATCTAGACTAGTAGTTC
rs11905860	ALT	TTAGCACTGC	GTACAAGTAATCTAGATTAGCACTGC
rs11910884	REF	TTGCTACACG	GTACAAGTAATCTAGATTGCTACACG
rs11910884	ALT	GTAACTTCGC	GTACAAGTAATCTAGAGTAACTTCGC
rs11929657	REF	TCGACTGCGA	GTACAAGTAATCTAGATCGACTGCGA
rs11929657	ALT	CGGTATGACT	GTACAAGTAATCTAGACGGTATGACT
rs11941178	REF	TGGTATCAGC	GTACAAGTAATCTAGATGGTATCAGC
rs11941178	ALT	TAATGGCATC	GTACAAGTAATCTAGATAATGGCATC
rs11946095	REF	AAGTTGCCGA	GTACAAGTAATCTAGAAAGTTGCCGA
rs11946095	ALT	AGATTCTGCT	GTACAAGTAATCTAGAAGATTCTGCT
rs11955404	REF	CGTGCATAGT	GTACAAGTAATCTAGACGTGCATAGT
rs11955404	ALT	CATGTCCTGA	GTACAAGTAATCTAGACATGTCCTGA
rs11958380	REF	GCCTGTCTAA	GTACAAGTAATCTAGAGCCTGTCTAA
rs11958380	ALT	TGTACGCCTA	GTACAAGTAATCTAGATGTACGCCTA
rs11977017	REF	CCTGTAGCGA	GTACAAGTAATCTAGACCTGTAGCGA
rs11977017	ALT	CTATCGCTAG	GTACAAGTAATCTAGACTATCGCTAG
rs11981108	REF	AGCTGTCATA	GTACAAGTAATCTAGAAGCTGTCATA
rs11981108	ALT	TTCACGTAGA	GTACAAGTAATCTAGATTCACGTAGA
rs11990901	REF	GTATACGGCA	GTACAAGTAATCTAGAGTATACGGCA
rs11990901	ALT	GATTCTACTG	GTACAAGTAATCTAGAGATTCTACTG
rs11991673	REF	CTAAGATCGG	GTACAAGTAATCTAGACTAAGATCGG
rs11991673	ALT	GTTCGACTAG	GTACAAGTAATCTAGAGTTCGACTAG
rs11994875	REF	GCATAGTCTT	GTACAAGTAATCTAGAGCATAGTCTT
rs11994875	ALT	CGGTCTAAGA	GTACAAGTAATCTAGACGGTCTAAGA
rs11997510	REF	CATTAGACTG	GTACAAGTAATCTAGACATTAGACTG
rs11997510	ALT	CTCGTAGATG	GTACAAGTAATCTAGACTCGTAGATG
rs12029982	REF	CCGATGTGCA	GTACAAGTAATCTAGACCGATGTGCA
rs12029982	ALT	TCAGATCGTA	GTACAAGTAATCTAGATCAGATCGTA
rs12031	REF	CGTAAGCTGT	GTACAAGTAATCTAGACGTAAGCTGT
rs12031	ALT	TTGACTTGCA	GTACAAGTAATCTAGATTGACTTGCA
rs12042181	REF	CTTGCGATAG	GTACAAGTAATCTAGACTTGCGATAG
rs12042181	ALT	TCATCGTAGT	GTACAAGTAATCTAGATCATCGTAGT
rs12052898	REF	CTAGATCCTG	GTACAAGTAATCTAGACTAGATCCTG
rs12052898	ALT	TCGTTACGTA	GTACAAGTAATCTAGATCGTTACGTA
rs12052900	REF	GCCTACTAGT	GTACAAGTAATCTAGAGCCTACTAGT
rs12052900	ALT	TTATTCGACG	GTACAAGTAATCTAGATTATTCGACG
rs1206251	REF	ACAGGCTGTT	GTACAAGTAATCTAGAACAGGCTGTT
rs1206251	ALT	TCGACAGAGT	GTACAAGTAATCTAGATCGACAGAGT
rs12070423	REF	TTAGGACGCT	GTACAAGTAATCTAGATTAGGACGCT
rs12070423	ALT	TGATGACCTA	GTACAAGTAATCTAGATGATGACCTA
rs12090796	REF	AGGTCCACTG	GTACAAGTAATCTAGAAGGTCCACTG
rs12090796	ALT	CTGGACCATT	GTACAAGTAATCTAGACTGGACCATT
rs12090961	REF	CTCAATGCTG	GTACAAGTAATCTAGACTCAATGCTG
rs12090961	ALT	CGATATGCGA	GTACAAGTAATCTAGACGATATGCGA
rs12091922	REF	ATGATTCGCG	GTACAAGTAATCTAGAATGATTCGCG
rs12091922	ALT	CGTAGTCTAC	GTACAAGTAATCTAGACGTAGTCTAC
rs12092993	REF	GAGCTGTCTA	GTACAAGTAATCTAGAGAGCTGTCTA
rs12092993	ALT	TAATGGACGC	GTACAAGTAATCTAGATAATGGACGC
rs12127787	REF	ATTCGACAGT	GTACAAGTAATCTAGAATTCGACAGT
rs12127787	ALT	AACGCCGTTG	GTACAAGTAATCTAGAAACGCCGTTG
rs12139719	REF	CCTAGATATG	GTACAAGTAATCTAGACCTAGATATG
rs12139719	ALT	ACTGCTTAGG	GTACAAGTAATCTAGAACTGCTTAGG
rs12139935	REF	TACGTCCTAG	GTACAAGTAATCTAGATACGTCCTAG
rs12139935	ALT	CACAGTTGTC	GTACAAGTAATCTAGACACAGTTGTC
rs12140979	REF	ATGGCTCTAA	GTACAAGTAATCTAGAATGGCTCTAA
rs12140979	ALT	TCAAGTCGTC	GTACAAGTAATCTAGATCAAGTCGTC
rs12144733	REF	GCGAATCTGT	GTACAAGTAATCTAGAGCGAATCTGT
rs12144733	ALT	GTATAGCGAC	GTACAAGTAATCTAGAGTATAGCGAC
rs12151621	REF	CACGATGCTT	GTACAAGTAATCTAGACACGATGCTT
rs12151621	ALT	TCCTGATCAG	GTACAAGTAATCTAGATCCTGATCAG
rs12151742	REF	GTTACATGCC	GTACAAGTAATCTAGAGTTACATGCC
rs12151742	ALT	CGTACTAGTA	GTACAAGTAATCTAGACGTACTAGTA
rs12151752	REF	GATGCCTATT	GTACAAGTAATCTAGAGATGCCTATT
rs12151752	ALT	TGGACTGAAC	GTACAAGTAATCTAGATGGACTGAAC
rs12153228	REF	ACATGCGTTA	GTACAAGTAATCTAGAACATGCGTTA
rs12153228	ALT	GTTACCGCAG	GTACAAGTAATCTAGAGTTACCGCAG
rs12166922	REF	CTATAGGATC	GTACAAGTAATCTAGACTATAGGATC
rs12166922	ALT	CTGTATAGCT	GTACAAGTAATCTAGACTGTATAGCT
rs12166922	REF	TGAACGTACG	GTACAAGTAATCTAGATGAACGTACG
rs12166922	ALT	TCATGACAGT	GTACAAGTAATCTAGATCATGACAGT
rs12174602	REF	GCGATTCGTA	GTACAAGTAATCTAGAGCGATTCGTA
rs12174602	ALT	TATCAGGTCT	GTACAAGTAATCTAGATATCAGGTCT
rs12174623	ALT	CCTATAATGG	GTACAAGTAATCTAGACCTATAATGG
rs12174623	REF	CGAACTAGGT	GTACAAGTAATCTAGACGAACTAGGT
rs12174631	REF	CGTTATCAGG	GTACAAGTAATCTAGACGTTATCAGG
rs12174631	ALT	CGATCGAGCT	GTACAAGTAATCTAGACGATCGAGCT
rs12174639	ALT	GATTGCAGCT	GTACAAGTAATCTAGAGATTGCAGCT
rs12174639	REF	GCTCGTTGAA	GTACAAGTAATCTAGAGCTCGTTGAA
rs12176317	ALT	TACGTACTTG	GTACAAGTAATCTAGATACGTACTTG
rs12176317	REF	CGATGGCATA	GTACAAGTAATCTAGACGATGGCATA
rs12191321	REF	ATCGCTATGC	GTACAAGTAATCTAGAATCGCTATGC
rs12191321	ALT	AGGCACTGTC	GTACAAGTAATCTAGAAGGCACTGTC
rs12198586	REF	GCTGTTCAAG	GTACAAGTAATCTAGAGCTGTTCAAG
rs12198586	ALT	TACACGCGTG	GTACAAGTAATCTAGATACACGCGTG
rs12214308	REF	ACGACTGGTA	GTACAAGTAATCTAGAACGACTGGTA
rs12214308	ALT	CTGTCATTAG	GTACAAGTAATCTAGACTGTCATTAG
rs12220520	REF	AGTACCTCGG	GTACAAGTAATCTAGAAGTACCTCGG
rs12220520	ALT	AGCGCATAGT	GTACAAGTAATCTAGAAGCGCATAGT
rs12221087	REF	GTGTATATCC	GTACAAGTAATCTAGAGTGTATATCC
rs12221087	ALT	TTGCAATAGC	GTACAAGTAATCTAGATTGCAATAGC
rs12221841	REF	CGCCATGATG	GTACAAGTAATCTAGACGCCATGATG
rs12221841	ALT	TTCGACGTCA	GTACAAGTAATCTAGATTCGACGTCA
rs12232061	REF	ATTGTGAGCC	GTACAAGTAATCTAGAATTGTGAGCC
rs12232061	ALT	TATGCATCGC	GTACAAGTAATCTAGATATGCATCGC
rs12233690	REF	TTATCTAGGC	GTACAAGTAATCTAGATTATCTAGGC
rs12233690	ALT	TGTCGCTAGA	GTACAAGTAATCTAGATGTCGCTAGA
rs12233776	REF	AATCTCTAGG	GTACAAGTAATCTAGAAATCTCTAGG
rs12233776	ALT	TCCATGAGTA	GTACAAGTAATCTAGATCCATGAGTA
rs12233799	REF	CTACGTATGT	GTACAAGTAATCTAGACTACGTATGT
rs12233799	ALT	GCTCTATAGG	GTACAAGTAATCTAGAGCTCTATAGG
rs12245904	REF	CACGTGTTCA	GTACAAGTAATCTAGACACGTGTTCA
rs12245904	ALT	TTCGAGTTAC	GTACAAGTAATCTAGATTCGAGTTAC
rs12257360	REF	TATACCTGCG	GTACAAGTAATCTAGATATACCTGCG
rs12257360	ALT	TCAGTCAGTG	GTACAAGTAATCTAGATCAGTCAGTG
rs12264990	REF	TAAGCTGTCA	GTACAAGTAATCTAGATAAGCTGTCA
rs12264990	ALT	TGTATCCAGT	GTACAAGTAATCTAGATGTATCCAGT
rs12267185	REF	AGTTCTGGAC	GTACAAGTAATCTAGAAGTTCTGGAC
rs12267185	ALT	GCCTCATGTA	GTACAAGTAATCTAGAGCCTCATGTA
rs12277883	REF	TAGCTTGACA	GTACAAGTAATCTAGATAGCTTGACA
rs12277883	ALT	CTGATAGCGC	GTACAAGTAATCTAGACTGATAGCGC
rs12277914	REF	CGAGTTGACT	GTACAAGTAATCTAGACGAGTTGACT
rs12277914	ALT	TGCATCGCTA	GTACAAGTAATCTAGATGCATCGCTA
rs12285921	REF	TTACGGTACG	GTACAAGTAATCTAGATTACGGTACG
rs12285921	ALT	CTGTAGTCAT	GTACAAGTAATCTAGACTGTAGTCAT
rs12297954	REF	GTAACATGTC	GTACAAGTAATCTAGAGTAACATGTC
rs12297954	ALT	GTCAACATTG	GTACAAGTAATCTAGAGTCAACATTG
rs12314634	REF	GCTTCGAGTA	GTACAAGTAATCTAGAGCTTCGAGTA
rs12314634	ALT	CTGCAAGCTG	GTACAAGTAATCTAGACTGCAAGCTG
rs12315309	REF	GCGTACCGTA	GTACAAGTAATCTAGAGCGTACCGTA
rs12315309	ALT	ATGTCAGTCA	GTACAAGTAATCTAGAATGTCAGTCA
rs12317382	REF	GATCAAGCTT	GTACAAGTAATCTAGAGATCAAGCTT
rs12317382	ALT	TGACCTGCAG	GTACAAGTAATCTAGATGACCTGCAG
rs12318907	REF	GCATATGCTA	GTACAAGTAATCTAGAGCATATGCTA
rs12318907	ALT	TGCCACGTTA	GTACAAGTAATCTAGATGCCACGTTA
rs12356375	REF	ACGGCATTAG	GTACAAGTAATCTAGAACGGCATTAG
rs12356375	ALT	TAGGTCTAGC	GTACAAGTAATCTAGATAGGTCTAGC
rs12358964	REF	CCAGTAGTCG	GTACAAGTAATCTAGACCAGTAGTCG
rs12358964	ALT	TAAGAGCCGT	GTACAAGTAATCTAGATAAGAGCCGT
rs12366763	REF	CGGCTCAAGT	GTACAAGTAATCTAGACGGCTCAAGT
rs12366763	ALT	AGGTACGCTA	GTACAAGTAATCTAGAAGGTACGCTA
rs12368568	REF	TAGATTGCCA	GTACAAGTAATCTAGATAGATTGCCA
rs12368568	ALT	TAGACTGCAG	GTACAAGTAATCTAGATAGACTGCAG
rs12368937	REF	GGCTAACTTC	GTACAAGTAATCTAGAGGCTAACTTC
rs12368937	ALT	TCGATGCAGT	GTACAAGTAATCTAGATCGATGCAGT
rs12368947	REF	CTGAAGATCT	GTACAAGTAATCTAGACTGAAGATCT
rs12368947	ALT	TGTTACCACG	GTACAAGTAATCTAGATGTTACCACG
rs12409437	REF	GTCAGGACCT	GTACAAGTAATCTAGAGTCAGGACCT
rs12409437	ALT	GTAATCATCG	GTACAAGTAATCTAGAGTAATCATCG
rs12413256	REF	GTGGACTAAC	GTACAAGTAATCTAGAGTGGACTAAC
rs12413256	ALT	AACTGCTTGT	GTACAAGTAATCTAGAAACTGCTTGT
rs12448478	REF	TTAGAAGTCC	GTACAAGTAATCTAGATTAGAAGTCC
rs12448478	ALT	CCGATGCGTA	GTACAAGTAATCTAGACCGATGCGTA
rs1244869	REF	CCGTTCGAAG	GTACAAGTAATCTAGACCGTTCGAAG
rs1244869	ALT	GGCAATGACT	GTACAAGTAATCTAGAGGCAATGACT
rs12460327	REF	GCTACGTTAG	GTACAAGTAATCTAGAGCTACGTTAG
rs12460327	ALT	TTGAGTCATC	GTACAAGTAATCTAGATTGAGTCATC
rs12464297	REF	TCGCGAAGCT	GTACAAGTAATCTAGATCGCGAAGCT
rs12464297	ALT	AAGTCTAGTC	GTACAAGTAATCTAGAAAGTCTAGTC
rs12467617	REF	ACGATTGACT	GTACAAGTAATCTAGAACGATTGACT
rs12467617	ALT	ATAGCGTCGA	GTACAAGTAATCTAGAATAGCGTCGA
rs1247117	REF	TCTCAGTGGA	GTACAAGTAATCTAGATCTCAGTGGA
rs1247117	ALT	CTCATAGAGT	GTACAAGTAATCTAGACTCATAGAGT
rs1247118	REF	AGCTCCTGAT	GTACAAGTAATCTAGAAGCTCCTGAT
rs1247118	ALT	TCAGTTCGGA	GTACAAGTAATCTAGATCAGTTCGGA
rs1248630	REF	TCGAGAACGT	GTACAAGTAATCTAGATCGAGAACGT
rs1248630	ALT	CATGTCTGAT	GTACAAGTAATCTAGACATGTCTGAT
rs1248673	REF	TAGTCGGCAT	GTACAAGTAATCTAGATAGTCGGCAT
rs1248673	ALT	AGCTCACTGG	GTACAAGTAATCTAGAAGCTCACTGG
rs12487051	REF	TCGAGTAGCC	GTACAAGTAATCTAGATCGAGTAGCC
rs12487051	ALT	ACGCATCTTG	GTACAAGTAATCTAGAACGCATCTTG
rs12489198	REF	TAAGCGTTGC	GTACAAGTAATCTAGATAAGCGTTGC
rs12489198	ALT	CGATTATGCG	GTACAAGTAATCTAGACGATTATGCG
rs124899	REF	TATCAGCTGT	GTACAAGTAATCTAGATATCAGCTGT
rs124899	ALT	TCCTAGTAAG	GTACAAGTAATCTAGATCCTAGTAAG
rs12500345	REF	AGTAGGATCC	GTACAAGTAATCTAGAAGTAGGATCC
rs12500345	ALT	CGCTTAGCGA	GTACAAGTAATCTAGACGCTTAGCGA
rs12529698	REF	AGAGCGTTCT	GTACAAGTAATCTAGAAGAGCGTTCT
rs12529698	ALT	ATCGTAGCTG	GTACAAGTAATCTAGAATCGTAGCTG
rs12540719	REF	GGAGTACTTC	GTACAAGTAATCTAGAGGAGTACTTC
rs12540719	ALT	CCAGTATTCG	GTACAAGTAATCTAGACCAGTATTCG
rs12564786	REF	AGCTACCGTG	GTACAAGTAATCTAGAAGCTACCGTG
rs12564786	ALT	TCTTGAAGCT	GTACAAGTAATCTAGATCTTGAAGCT
rs12595377	REF	TCTACGAGTT	GTACAAGTAATCTAGATCTACGAGTT
rs12595377	ALT	TTCTAGCAGG	GTACAAGTAATCTAGATTCTAGCAGG
rs12624424	REF	GAAGCTGTAC	GTACAAGTAATCTAGAGAAGCTGTAC
rs12624424	ALT	GCGCGTATTA	GTACAAGTAATCTAGAGCGCGTATTA
rs12626853	REF	GCGAATGTAC	GTACAAGTAATCTAGAGCGAATGTAC
rs12626853	ALT	GAATCTGACG	GTACAAGTAATCTAGAGAATCTGACG
rs12626853	REF	GTCCGACGAT	GTACAAGTAATCTAGAGTCCGACGAT
rs12626853	ALT	ATGGACTTCA	GTACAAGTAATCTAGAATGGACTTCA
rs12629773	REF	CTGGTCACTA	GTACAAGTAATCTAGACTGGTCACTA
rs12629773	ALT	GGCATTGTAC	GTACAAGTAATCTAGAGGCATTGTAC
rs1264300	REF	GCTATTACCG	GTACAAGTAATCTAGAGCTATTACCG
rs1264300	ALT	CGATGTACCT	GTACAAGTAATCTAGACGATGTACCT
rs1264305	REF	CCATGAGAGT	GTACAAGTAATCTAGACCATGAGAGT
rs1264305	ALT	GTAGCATTCA	GTACAAGTAATCTAGAGTAGCATTCA
rs1264309	ALT	ATGCCTATGA	GTACAAGTAATCTAGAATGCCTATGA
rs1264309	REF	CTGTCGATCA	GTACAAGTAATCTAGACTGTCGATCA
rs1264332	REF	ACGTCTGGAC	GTACAAGTAATCTAGAACGTCTGGAC
rs1264332	ALT	GATGTAACTC	GTACAAGTAATCTAGAGATGTAACTC
rs12660691	REF	CGCTATGTGA	GTACAAGTAATCTAGACGCTATGTGA
rs12660691	ALT	CAGGTCTGCA	GTACAAGTAATCTAGACAGGTCTGCA
rs12665941	REF	GGATATGCCT	GTACAAGTAATCTAGAGGATATGCCT
rs12665941	ALT	CGTAACGTGA	GTACAAGTAATCTAGACGTAACGTGA
rs12667436	REF	TGTAATCGTC	GTACAAGTAATCTAGATGTAATCGTC
rs12667436	ALT	GTTCGAATAC	GTACAAGTAATCTAGAGTTCGAATAC
rs12705070	REF	CACTTGATGC	GTACAAGTAATCTAGACACTTGATGC
rs12705070	ALT	TTGCTATGAC	GTACAAGTAATCTAGATTGCTATGAC
rs12739685	REF	AGATCTGGAC	GTACAAGTAATCTAGAAGATCTGGAC
rs12739685	ALT	GTCTCAAGCT	GTACAAGTAATCTAGAGTCTCAAGCT
rs12743495	REF	CGATATCGGC	GTACAAGTAATCTAGACGATATCGGC
rs12743495	ALT	ACGATTGTAC	GTACAAGTAATCTAGAACGATTGTAC
rs12743506	REF	ACAGACGTTG	GTACAAGTAATCTAGAACAGACGTTG
rs12743506	ALT	AGTCACGTCT	GTACAAGTAATCTAGAAGTCACGTCT
rs12763487	REF	ACGTGTATAC	GTACAAGTAATCTAGAACGTGTATAC
rs12763487	ALT	AGGACTCTTC	GTACAAGTAATCTAGAAGGACTCTTC
rs12765129	REF	CTTAGGACGT	GTACAAGTAATCTAGACTTAGGACGT
rs12765129	ALT	GTAGCCTAGA	GTACAAGTAATCTAGAGTAGCCTAGA
rs12771808	REF	ATGCTGACAT	GTACAAGTAATCTAGAATGCTGACAT
rs12771808	ALT	TCGGCGCATA	GTACAAGTAATCTAGATCGGCGCATA
rs12777136	REF	TAGAGCTTCA	GTACAAGTAATCTAGATAGAGCTTCA
rs12777136	ALT	CGAGTGCATT	GTACAAGTAATCTAGACGAGTGCATT
rs12777235	REF	GGTAAGTCCT	GTACAAGTAATCTAGAGGTAAGTCCT
rs12777235	ALT	CGATAGCTGA	GTACAAGTAATCTAGACGATAGCTGA
rs12798	REF	GTTCTGACAA	GTACAAGTAATCTAGAGTTCTGACAA
rs12798	ALT	CGGATACCTG	GTACAAGTAATCTAGACGGATACCTG
rs12815173	REF	CGTGAGCAAT	GTACAAGTAATCTAGACGTGAGCAAT
rs12815173	ALT	AGTCGGTATC	GTACAAGTAATCTAGAAGTCGGTATC
rs12828578	REF	ACGTTCTGAG	GTACAAGTAATCTAGAACGTTCTGAG
rs12828578	ALT	TCCTGAGAGC	GTACAAGTAATCTAGATCCTGAGAGC
rs12831938	REF	TAGCGGATTC	GTACAAGTAATCTAGATAGCGGATTC
rs12831938	ALT	ATAGTCCGTA	GTACAAGTAATCTAGAATAGTCCGTA
rs12853693	REF	CGTGAGTAAC	GTACAAGTAATCTAGACGTGAGTAAC
rs12853693	ALT	CCATTCGAGG	GTACAAGTAATCTAGACCATTCGAGG
rs12864099	REF	AGTATCGGAC	GTACAAGTAATCTAGAAGTATCGGAC
rs12864099	ALT	GACTATACTG	GTACAAGTAATCTAGAGACTATACTG
rs12992696	REF	TCAGTAACTG	GTACAAGTAATCTAGATCAGTAACTG
rs12992696	ALT	TAGCGTCCAG	GTACAAGTAATCTAGATAGCGTCCAG
rs13003409	REF	CGTTCGACTA	GTACAAGTAATCTAGACGTTCGACTA
rs13003409	ALT	CGTCAATGCG	GTACAAGTAATCTAGACGTCAATGCG
rs13043266	REF	ATCGTATACG	GTACAAGTAATCTAGAATCGTATACG
rs13043266	ALT	TCCTAACGGT	GTACAAGTAATCTAGATCCTAACGGT
rs13043610	REF	CGTATATGCG	GTACAAGTAATCTAGACGTATATGCG
rs13043610	ALT	TCGTATCAAG	GTACAAGTAATCTAGATCGTATCAAG
rs13068845	REF	ATTCGAACGT	GTACAAGTAATCTAGAATTCGAACGT
rs13068845	ALT	ATAGTGCCTA	GTACAAGTAATCTAGAATAGTGCCTA
rs13078398	REF	TACGCAATGG	GTACAAGTAATCTAGATACGCAATGG
rs13078398	ALT	TGCATACTAG	GTACAAGTAATCTAGATGCATACTAG
rs13096511	REF	CATGGAGTCA	GTACAAGTAATCTAGACATGGAGTCA
rs13096511	ALT	CTAAGTTGTC	GTACAAGTAATCTAGACTAAGTTGTC
rs13112123	REF	CTGCGATCAG	GTACAAGTAATCTAGACTGCGATCAG
rs13112123	ALT	CGTTCAATGC	GTACAAGTAATCTAGACGTTCAATGC
rs13121235	REF	GAGGCTCCTA	GTACAAGTAATCTAGAGAGGCTCCTA
rs13121235	ALT	TTATACCGAG	GTACAAGTAATCTAGATTATACCGAG
rs13142608	REF	GAAGTCGATC	GTACAAGTAATCTAGAGAAGTCGATC
rs13142608	ALT	CGTAGATCCT	GTACAAGTAATCTAGACGTAGATCCT
rs13152799	REF	TAGCTATCGC	GTACAAGTAATCTAGATAGCTATCGC
rs13152799	ALT	GCCGAAGCTT	GTACAAGTAATCTAGAGCCGAAGCTT
rs13155345	REF	AGTCGTCTAT	GTACAAGTAATCTAGAAGTCGTCTAT
rs13155345	ALT	GAACTGTCTG	GTACAAGTAATCTAGAGAACTGTCTG
rs13164092	REF	CGAGTGTCTA	GTACAAGTAATCTAGACGAGTGTCTA
rs13164092	ALT	AGCCAGTTCG	GTACAAGTAATCTAGAAGCCAGTTCG
rs13165802	REF	TTCGACAGCT	GTACAAGTAATCTAGATTCGACAGCT
rs13165802	ALT	CTGACCAGTG	GTACAAGTAATCTAGACTGACCAGTG
rs1325	REF	TAGACTAGCT	GTACAAGTAATCTAGATAGACTAGCT
rs1325	ALT	CATTGCAGTG	GTACAAGTAATCTAGACATTGCAGTG
rs1327	REF	GTAGAGCTCA	GTACAAGTAATCTAGAGTAGAGCTCA
rs1327	ALT	ACGCGACTGT	GTACAAGTAATCTAGAACGCGACTGT
rs13289712	REF	TAGAGTCCGT	GTACAAGTAATCTAGATAGAGTCCGT
rs13289712	ALT	CTGTAATGCG	GTACAAGTAATCTAGACTGTAATGCG
rs13316488	REF	TCACCAGTTG	GTACAAGTAATCTAGATCACCAGTTG
rs13316488	ALT	CGATCAGTGT	GTACAAGTAATCTAGACGATCAGTGT
rs13322676	REF	ATGCTGAACT	GTACAAGTAATCTAGAATGCTGAACT
rs13322676	ALT	CAACGTGTGT	GTACAAGTAATCTAGACAACGTGTGT
rs13330134	REF	ACACTCGGTG	GTACAAGTAATCTAGAACACTCGGTG
rs13330134	ALT	GATATAGTCC	GTACAAGTAATCTAGAGATATAGTCC
rs13330134	REF	GGATCAGCCT	GTACAAGTAATCTAGAGGATCAGCCT
rs13330134	ALT	CGATTGTCTA	GTACAAGTAATCTAGACGATTGTCTA
rs13331718	REF	CTGACATATG	GTACAAGTAATCTAGACTGACATATG
rs13331718	ALT	CTCAGGTAAT	GTACAAGTAATCTAGACTCAGGTAAT
rs13338199	REF	GCGATCGTAT	GTACAAGTAATCTAGAGCGATCGTAT
rs13338199	ALT	CCAGATGTTC	GTACAAGTAATCTAGACCAGATGTTC
rs13340198	REF	ACTGGCTTCA	GTACAAGTAATCTAGAACTGGCTTCA
rs13340198	ALT	CGATGCTCAG	GTACAAGTAATCTAGACGATGCTCAG
rs13381081	REF	TCACGTGGAC	GTACAAGTAATCTAGATCACGTGGAC
rs13381081	ALT	TCGTAGATCG	GTACAAGTAATCTAGATCGTAGATCG
rs13384747	REF	TGTGCTACAA	GTACAAGTAATCTAGATGTGCTACAA
rs13384747	ALT	CGGACTTCAG	GTACAAGTAATCTAGACGGACTTCAG
rs13385173	REF	GTTCTAGTAC	GTACAAGTAATCTAGAGTTCTAGTAC
rs13385173	ALT	ATTGCCGAAG	GTACAAGTAATCTAGAATTGCCGAAG
rs13387999	ALT	GACACGTTGT	GTACAAGTAATCTAGAGACACGTTGT
rs13387999	REF	GCTATACGGT	GTACAAGTAATCTAGAGCTATACGGT
rs13425892	REF	CCGTCATGAT	GTACAAGTAATCTAGACCGTCATGAT
rs13425892	ALT	ACGAGTCATG	GTACAAGTAATCTAGAACGAGTCATG
rs13429968	REF	AGCTCTACGG	GTACAAGTAATCTAGAAGCTCTACGG
rs13429968	ALT	TATGGTCACA	GTACAAGTAATCTAGATATGGTCACA
rs1355066	REF	GATCGCAATG	GTACAAGTAATCTAGAGATCGCAATG
rs1355066	ALT	CGTGTCATTA	GTACAAGTAATCTAGACGTGTCATTA
rs1355067	REF	GTCAGACAGT	GTACAAGTAATCTAGAGTCAGACAGT
rs1355067	ALT	TTCGGACGAA	GTACAAGTAATCTAGATTCGGACGAA
rs1362625	REF	TAGCCGACGT	GTACAAGTAATCTAGATAGCCGACGT
rs1362625	ALT	CGTACGATGC	GTACAAGTAATCTAGACGTACGATGC
rs1362625	REF	CTGGATCTAC	GTACAAGTAATCTAGACTGGATCTAC
rs1362625	ALT	TTGAGGCTCA	GTACAAGTAATCTAGATTGAGGCTCA
rs1369452	REF	ATACCGTATG	GTACAAGTAATCTAGAATACCGTATG
rs1369452	ALT	AAGCTTCGCG	GTACAAGTAATCTAGAAAGCTTCGCG
rs1375004	REF	GACTACGTTG	GTACAAGTAATCTAGAGACTACGTTG
rs1375004	ALT	ATGCAGCTAT	GTACAAGTAATCTAGAATGCAGCTAT
rs138093	REF	ATGCAGCAGT	GTACAAGTAATCTAGAATGCAGCAGT
rs138093	ALT	AGATTCGTGC	GTACAAGTAATCTAGAAGATTCGTGC
rs138548072	REF	GATGACCTGT	GTACAAGTAATCTAGAGATGACCTGT
rs138548072	ALT	TGTCAGTTCA	GTACAAGTAATCTAGATGTCAGTTCA
rs138852933	REF	TAACGTGATC	GTACAAGTAATCTAGATAACGTGATC
rs138852933	ALT	ACTGTACTCG	GTACAAGTAATCTAGAACTGTACTCG
rs139263224	REF	CTGATAAGTC	GTACAAGTAATCTAGACTGATAAGTC
rs139263224	ALT	CCTGTATAGT	GTACAAGTAATCTAGACCTGTATAGT
rs140230560	REF	ATTCTGCCAG	GTACAAGTAATCTAGAATTCTGCCAG
rs140230560	ALT	ATCTTGAGCT	GTACAAGTAATCTAGAATCTTGAGCT
rs140430912	REF	AATCCTGCGG	GTACAAGTAATCTAGAAATCCTGCGG
rs140430912	ALT	GAACGTCTAT	GTACAAGTAATCTAGAGAACGTCTAT
rs1406817	REF	ATCCGTGTAC	GTACAAGTAATCTAGAATCCGTGTAC
rs1406817	ALT	GGCTAAGCTA	GTACAAGTAATCTAGAGGCTAAGCTA
rs140975011	REF	CTATGTCAAG	GTACAAGTAATCTAGACTATGTCAAG
rs140975011	ALT	AGATGCCTAT	GTACAAGTAATCTAGAAGATGCCTAT
rs1411609	REF	TGGAGCACCT	GTACAAGTAATCTAGATGGAGCACCT
rs1411609	ALT	GTGATGACCA	GTACAAGTAATCTAGAGTGATGACCA
rs14158	REF	CATGCAGGTA	GTACAAGTAATCTAGACATGCAGGTA
rs14158	ALT	ACGCGGTCAT	GTACAAGTAATCTAGAACGCGGTCAT
rs141785031	REF	ATCCGTATGT	GTACAAGTAATCTAGAATCCGTATGT
rs141785031	ALT	CTGAGATCGA	GTACAAGTAATCTAGACTGAGATCGA
rs141928838	REF	GACAGCTTGA	GTACAAGTAATCTAGAGACAGCTTGA
rs141928838	ALT	GCAATGCTGT	GTACAAGTAATCTAGAGCAATGCTGT
rs142092583	REF	GGAGTCTCCA	GTACAAGTAATCTAGAGGAGTCTCCA
rs142092583	ALT	CCAGTGACTG	GTACAAGTAATCTAGACCAGTGACTG
rs142167	REF	TCTCGGTATA	GTACAAGTAATCTAGATCTCGGTATA
rs142167	ALT	GCCATAGCGT	GTACAAGTAATCTAGAGCCATAGCGT
rs142186733	REF	GGATTCTTAC	GTACAAGTAATCTAGAGGATTCTTAC
rs142186733	ALT	GTACTGCTAG	GTACAAGTAATCTAGAGTACTGCTAG
rs142426754	ALT	TCCATGTAGT	GTACAAGTAATCTAGATCCATGTAGT
rs142426754	REF	GAACGATTGC	GTACAAGTAATCTAGAGAACGATTGC
rs1428940	REF	GTGGCTCACA	GTACAAGTAATCTAGAGTGGCTCACA
rs1428940	ALT	TGTCTCAAGC	GTACAAGTAATCTAGATGTCTCAAGC
rs143051979	REF	GCTTCAGGAT	GTACAAGTAATCTAGAGCTTCAGGAT
rs143051979	ALT	AACGTTAGCG	GTACAAGTAATCTAGAAACGTTAGCG
rs1430882	REF	TAACGGCAGT	GTACAAGTAATCTAGATAACGGCAGT
rs1430882	ALT	TCCGAGTTGA	GTACAAGTAATCTAGATCCGAGTTGA
rs143212944	REF	TCGCGATAAG	GTACAAGTAATCTAGATCGCGATAAG
rs143212944	ALT	TGGACCTAGT	GTACAAGTAATCTAGATGGACCTAGT
rs143442480	REF	CAACTGTCTG	GTACAAGTAATCTAGACAACTGTCTG
rs143442480	ALT	CATGACTTGC	GTACAAGTAATCTAGACATGACTTGC
rs144099284	REF	ATATGTCGTC	GTACAAGTAATCTAGAATATGTCGTC
rs144099284	ALT	GTGCACATCG	GTACAAGTAATCTAGAGTGCACATCG
rs144829676	REF	TCGAATGGTC	GTACAAGTAATCTAGATCGAATGGTC
rs144829676	ALT	ATTATCGGCA	GTACAAGTAATCTAGAATTATCGGCA
rs144956312	REF	TATGCACGCG	GTACAAGTAATCTAGATATGCACGCG
rs144956312	ALT	GGCTAACGTT	GTACAAGTAATCTAGAGGCTAACGTT
rs145090758	REF	CCTCGTAATG	GTACAAGTAATCTAGACCTCGTAATG
rs145090758	ALT	AGCATGAGCT	GTACAAGTAATCTAGAAGCATGAGCT
rs145216233	ALT	GTTGATCTCA	GTACAAGTAATCTAGAGTTGATCTCA
rs145216233	REF	GCTGATACTC	GTACAAGTAATCTAGAGCTGATACTC
rs145228850	REF	CCGTAATAGG	GTACAAGTAATCTAGACCGTAATAGG
rs145228850	ALT	CGAAGTATCT	GTACAAGTAATCTAGACGAAGTATCT
rs145697964	REF	CGTGTACCTA	GTACAAGTAATCTAGACGTGTACCTA
rs145697964	ALT	CATTCGCATG	GTACAAGTAATCTAGACATTCGCATG
rs145697964	REF	TAGACTCGGT	GTACAAGTAATCTAGATAGACTCGGT
rs145697964	ALT	ATCGTTAGCC	GTACAAGTAATCTAGAATCGTTAGCC
rs145976319	REF	GTAACTGTCT	GTACAAGTAATCTAGAGTAACTGTCT
rs145976319	ALT	TATTGAGCCG	GTACAAGTAATCTAGATATTGAGCCG
rs146353052	REF	AGACCGTATT	GTACAAGTAATCTAGAAGACCGTATT
rs146353052	ALT	GATGCCTAAT	GTACAAGTAATCTAGAGATGCCTAAT
rs146530548	REF	ACTAGCGTCT	GTACAAGTAATCTAGAACTAGCGTCT
rs146530548	ALT	TCCGAAGCTG	GTACAAGTAATCTAGATCCGAAGCTG
rs146696804	REF	GATCTATCGG	GTACAAGTAATCTAGAGATCTATCGG
rs146696804	ALT	TAGCTGACGA	GTACAAGTAATCTAGATAGCTGACGA
rs146736357	REF	ATGAGCGATC	GTACAAGTAATCTAGAATGAGCGATC
rs146736357	ALT	CGACTAGTGT	GTACAAGTAATCTAGACGACTAGTGT
rs147302333	REF	GAAGTCTACG	GTACAAGTAATCTAGAGAAGTCTACG
rs147302333	ALT	GTGATCAGCT	GTACAAGTAATCTAGAGTGATCAGCT
rs147383880	REF	CTGAGTGACA	GTACAAGTAATCTAGACTGAGTGACA
rs147383880	ALT	TGAGCTGACA	GTACAAGTAATCTAGATGAGCTGACA
rs1495458	REF	TCCGACTGTA	GTACAAGTAATCTAGATCCGACTGTA
rs1495458	ALT	GATTACTCTG	GTACAAGTAATCTAGAGATTACTCTG
rs149706770	REF	CTAGAATCTG	GTACAAGTAATCTAGACTAGAATCTG
rs149706770	ALT	TGGCTGACTA	GTACAAGTAATCTAGATGGCTGACTA
rs1502884	REF	TGTGAACGCT	GTACAAGTAATCTAGATGTGAACGCT
rs1502884	ALT	GTCCAGGATT	GTACAAGTAATCTAGAGTCCAGGATT
rs1502885	REF	CGGTAATCTA	GTACAAGTAATCTAGACGGTAATCTA
rs1502885	ALT	TCAGTCAATG	GTACAAGTAATCTAGATCAGTCAATG
rs1502886	REF	CGTCGATGAC	GTACAAGTAATCTAGACGTCGATGAC
rs1502886	ALT	TCGAGCATGC	GTACAAGTAATCTAGATCGAGCATGC
rs150311957	REF	TGTTGAGACC	GTACAAGTAATCTAGATGTTGAGACC
rs150311957	ALT	GTCAATGCGT	GTACAAGTAATCTAGAGTCAATGCGT
rs150312652	REF	GCTTAGTCAG	GTACAAGTAATCTAGAGCTTAGTCAG
rs150312652	ALT	ATCCTGAGAG	GTACAAGTAATCTAGAATCCTGAGAG
rs150625611	REF	ACAGGCGTTC	GTACAAGTAATCTAGAACAGGCGTTC
rs150625611	ALT	ACCGTACGTT	GTACAAGTAATCTAGAACCGTACGTT
rs150922686	REF	TGACCATATG	GTACAAGTAATCTAGATGACCATATG
rs150922686	ALT	AGTCGACTGT	GTACAAGTAATCTAGAAGTCGACTGT
rs1529544	REF	CACCGTGTGA	GTACAAGTAATCTAGACACCGTGTGA
rs1529544	ALT	CATTAGGTCA	GTACAAGTAATCTAGACATTAGGTCA
rs1534310	REF	TCAATAGGCG	GTACAAGTAATCTAGATCAATAGGCG
rs1534310	ALT	TCAGCTCAGG	GTACAAGTAATCTAGATCAGCTCAGG
rs1534310	REF	GCATGTCACT	GTACAAGTAATCTAGAGCATGTCACT
rs1534310	ALT	GACTCGTTCA	GTACAAGTAATCTAGAGACTCGTTCA
rs154075	REF	CTATTGACCG	GTACAAGTAATCTAGACTATTGACCG
rs154075	ALT	TATACCTAGG	GTACAAGTAATCTAGATATACCTAGG
rs154076	REF	TGACGTTCGA	GTACAAGTAATCTAGATGACGTTCGA
rs154076	ALT	CTCGGATATT	GTACAAGTAATCTAGACTCGGATATT
rs1543578	REF	GATGCATTGC	GTACAAGTAATCTAGAGATGCATTGC
rs1543578	ALT	AAGAGCTGCT	GTACAAGTAATCTAGAAAGAGCTGCT
rs155249	REF	TACGTTGAGC	GTACAAGTAATCTAGATACGTTGAGC
rs155249	ALT	GGTACACATT	GTACAAGTAATCTAGAGGTACACATT
rs1555902	REF	AGAACGCTGT	GTACAAGTAATCTAGAAGAACGCTGT
rs1555902	ALT	ATTGAACGGC	GTACAAGTAATCTAGAATTGAACGGC
rs1569929	REF	TGTACGACAG	GTACAAGTAATCTAGATGTACGACAG
rs1569929	ALT	CGATATTGAC	GTACAAGTAATCTAGACGATATTGAC
rs158572	REF	CGACTTGTAT	GTACAAGTAATCTAGACGACTTGTAT
rs158572	ALT	TTCTCGAGCA	GTACAAGTAATCTAGATTCTCGAGCA
rs158572	REF	ATAGGTGCCA	GTACAAGTAATCTAGAATAGGTGCCA
rs158572	ALT	TATGCTATCG	GTACAAGTAATCTAGATATGCTATCG
rs158921	REF	CAGGCATTGC	GTACAAGTAATCTAGACAGGCATTGC
rs158921	ALT	TGGACGACTT	GTACAAGTAATCTAGATGGACGACTT
rs158921	REF	TGCCGTCGAA	GTACAAGTAATCTAGATGCCGTCGAA
rs158921	ALT	GAACGTCCGT	GTACAAGTAATCTAGAGAACGTCCGT
rs158923	REF	GATACTGGTC	GTACAAGTAATCTAGAGATACTGGTC
rs158923	ALT	CGAATCGATT	GTACAAGTAATCTAGACGAATCGATT
rs158931	REF	CTGTCATTGA	GTACAAGTAATCTAGACTGTCATTGA
rs158931	ALT	ACTGTCGTAA	GTACAAGTAATCTAGAACTGTCGTAA
rs158931	REF	TCGGCTAAGT	GTACAAGTAATCTAGATCGGCTAAGT
rs158931	ALT	CAGCTGTCGA	GTACAAGTAATCTAGACAGCTGTCGA
rs1591145	REF	CTGCTAATGC	GTACAAGTAATCTAGACTGCTAATGC
rs1591145	ALT	ATATGCTGCT	GTACAAGTAATCTAGAATATGCTGCT
rs1601092	REF	GTTACTGACG	GTACAAGTAATCTAGAGTTACTGACG
rs1601092	ALT	AGCCTGCTGA	GTACAAGTAATCTAGAAGCCTGCTGA
rs162247	REF	GCGAATATTC	GTACAAGTAATCTAGAGCGAATATTC
rs162247	ALT	GTCCTAGAAT	GTACAAGTAATCTAGAGTCCTAGAAT
rs1641014	REF	AGGTATCTCG	GTACAAGTAATCTAGAAGGTATCTCG
rs1641014	ALT	GGTAATCAGC	GTACAAGTAATCTAGAGGTAATCAGC
rs1641015	REF	TGGCATACCT	GTACAAGTAATCTAGATGGCATACCT
rs1641015	ALT	AGTCTGGTCA	GTACAAGTAATCTAGAAGTCTGGTCA
rs1641016	REF	AAGTGCTATC	GTACAAGTAATCTAGAAAGTGCTATC
rs1641016	ALT	CAACGGCTTG	GTACAAGTAATCTAGACAACGGCTTG
rs1675085	REF	CTAACGTCGT	GTACAAGTAATCTAGACTAACGTCGT
rs1675085	ALT	GTCTACATGT	GTACAAGTAATCTAGAGTCTACATGT
rs16830788	REF	TATCTGTGAC	GTACAAGTAATCTAGATATCTGTGAC
rs16830788	ALT	TCCGTGGCAA	GTACAAGTAATCTAGATCCGTGGCAA
rs16830943	REF	AGCTTACGAT	GTACAAGTAATCTAGAAGCTTACGAT
rs16830943	ALT	TATCGAACTG	GTACAAGTAATCTAGATATCGAACTG
rs16842196	REF	ATGGTACTCT	GTACAAGTAATCTAGAATGGTACTCT
rs16842196	ALT	TGACTCACTG	GTACAAGTAATCTAGATGACTCACTG
rs16850683	REF	ATGTCTGGCA	GTACAAGTAATCTAGAATGTCTGGCA
rs16850683	ALT	ACTTGAGGTC	GTACAAGTAATCTAGAACTTGAGGTC
rs16854635	REF	GGACTTCGTA	GTACAAGTAATCTAGAGGACTTCGTA
rs16854635	ALT	ATCTGCTAAG	GTACAAGTAATCTAGAATCTGCTAAG
rs16854671	REF	TGCAGCTGAT	GTACAAGTAATCTAGATGCAGCTGAT
rs16854671	ALT	CGTTGTCTAA	GTACAAGTAATCTAGACGTTGTCTAA
rs16857207	REF	CTACAGGTAT	GTACAAGTAATCTAGACTACAGGTAT
rs16857207	ALT	ATCTGCAGAG	GTACAAGTAATCTAGAATCTGCAGAG
rs16857352	REF	TACTTCAGAG	GTACAAGTAATCTAGATACTTCAGAG
rs16857352	ALT	CTGCAGATTC	GTACAAGTAATCTAGACTGCAGATTC
rs16860930	REF	TGCGCAGATC	GTACAAGTAATCTAGATGCGCAGATC
rs16860930	ALT	ATATGCCGTG	GTACAAGTAATCTAGAATATGCCGTG
rs16865406	REF	TCCGTCGAGA	GTACAAGTAATCTAGATCCGTCGAGA
rs16865406	ALT	GCACGACTGT	GTACAAGTAATCTAGAGCACGACTGT
rs16871364	REF	GGATCTTCGA	GTACAAGTAATCTAGAGGATCTTCGA
rs16871364	ALT	GACTCTAGCT	GTACAAGTAATCTAGAGACTCTAGCT
rs16871365	REF	AGCAGTCTCT	GTACAAGTAATCTAGAAGCAGTCTCT
rs16871365	ALT	ACGTGGATCA	GTACAAGTAATCTAGAACGTGGATCA
rs16872131	REF	TCAATATGCG	GTACAAGTAATCTAGATCAATATGCG
rs16872131	ALT	GCCGATGAAT	GTACAAGTAATCTAGAGCCGATGAAT
rs16879655	REF	TAGACCGTTA	GTACAAGTAATCTAGATAGACCGTTA
rs16879655	ALT	ATCGTTGACC	GTACAAGTAATCTAGAATCGTTGACC
rs16880094	REF	AAGCTTCTGA	GTACAAGTAATCTAGAAAGCTTCTGA
rs16880094	ALT	GTACTTAGGC	GTACAAGTAATCTAGAGTACTTAGGC
rs1688888	ALT	ATTGACGCAG	GTACAAGTAATCTAGAATTGACGCAG
rs1688888	REF	TAGTGCATTC	GTACAAGTAATCTAGATAGTGCATTC
rs16891281	REF	CGTCATATTG	GTACAAGTAATCTAGACGTCATATTG
rs16891281	ALT	ATGTCATCGG	GTACAAGTAATCTAGAATGTCATCGG
rs16895989	ALT	GAGGCATCTC	GTACAAGTAATCTAGAGAGGCATCTC
rs16895989	REF	TGGCACATTG	GTACAAGTAATCTAGATGGCACATTG
rs1690922	REF	CGGTAATACT	GTACAAGTAATCTAGACGGTAATACT
rs1690922	ALT	GTGAACTTCG	GTACAAGTAATCTAGAGTGAACTTCG
rs16917705	REF	GCAAGTGCTA	GTACAAGTAATCTAGAGCAAGTGCTA
rs16917705	ALT	ATCCGTGTCA	GTACAAGTAATCTAGAATCCGTGTCA
rs16917709	REF	TAACGTACGT	GTACAAGTAATCTAGATAACGTACGT
rs16917709	ALT	GTATCCTGAG	GTACAAGTAATCTAGAGTATCCTGAG
rs16917710	REF	CGACTTATTG	GTACAAGTAATCTAGACGACTTATTG
rs16917710	ALT	ACACGTCGGT	GTACAAGTAATCTAGAACACGTCGGT
rs16932527	ALT	GAGATCACGT	GTACAAGTAATCTAGAGAGATCACGT
rs16932527	REF	CACAGGTATG	GTACAAGTAATCTAGACACAGGTATG
rs16932632	ALT	CAGTCGTCTA	GTACAAGTAATCTAGACAGTCGTCTA
rs16932632	REF	GCGGCAATAT	GTACAAGTAATCTAGAGCGGCAATAT
rs16933787	REF	CCATCGGTAT	GTACAAGTAATCTAGACCATCGGTAT
rs16933787	ALT	GCCAGCATTG	GTACAAGTAATCTAGAGCCAGCATTG
rs16933819	ALT	TGAGCACGTC	GTACAAGTAATCTAGATGAGCACGTC
rs16933819	REF	CATGGACCTG	GTACAAGTAATCTAGACATGGACCTG
rs16934573	REF	CATGTGACGA	GTACAAGTAATCTAGACATGTGACGA
rs16934573	ALT	CCGAGAGTCT	GTACAAGTAATCTAGACCGAGAGTCT
rs16947185	REF	CTGTATCGAC	GTACAAGTAATCTAGACTGTATCGAC
rs16947185	ALT	ACCTGAGAGT	GTACAAGTAATCTAGAACCTGAGAGT
rs16947455	REF	TCTGGAGTAC	GTACAAGTAATCTAGATCTGGAGTAC
rs16947455	ALT	ACATGAGCTG	GTACAAGTAATCTAGAACATGAGCTG
rs16967519	REF	AGTACGACTG	GTACAAGTAATCTAGAAGTACGACTG
rs16967519	ALT	CGACTGATAG	GTACAAGTAATCTAGACGACTGATAG
rs16969224	REF	AGCCGTTGCA	GTACAAGTAATCTAGAAGCCGTTGCA
rs16969224	ALT	TTCGAACTGT	GTACAAGTAATCTAGATTCGAACTGT
rs16970434	REF	CAGCGTACGT	GTACAAGTAATCTAGACAGCGTACGT
rs16970434	ALT	ATGCGGTCAT	GTACAAGTAATCTAGAATGCGGTCAT
rs16970443	REF	GTCAATCTGC	GTACAAGTAATCTAGAGTCAATCTGC
rs16970443	ALT	TACGCAGTTG	GTACAAGTAATCTAGATACGCAGTTG
rs16978630	REF	TGAACATGTC	GTACAAGTAATCTAGATGAACATGTC
rs16978630	ALT	GTCCGAGTTA	GTACAAGTAATCTAGAGTCCGAGTTA
rs16979204	REF	ACGTCTAAGT	GTACAAGTAATCTAGAACGTCTAAGT
rs16979204	ALT	TAGTCGCAAT	GTACAAGTAATCTAGATAGTCGCAAT
rs16980534	REF	TGAGTAAGCC	GTACAAGTAATCTAGATGAGTAAGCC
rs16980534	ALT	TGTCTCCAGA	GTACAAGTAATCTAGATGTCTCCAGA
rs17000093	REF	GTGATACGAC	GTACAAGTAATCTAGAGTGATACGAC
rs17000093	ALT	TCGTATCAGG	GTACAAGTAATCTAGATCGTATCAGG
rs17035243	REF	ATCGAGTCGA	GTACAAGTAATCTAGAATCGAGTCGA
rs17035243	ALT	TCATTCGATG	GTACAAGTAATCTAGATCATTCGATG
rs17055381	REF	CGACTATCGG	GTACAAGTAATCTAGACGACTATCGG
rs17055381	ALT	ATAGGCTATC	GTACAAGTAATCTAGAATAGGCTATC
rs17064589	ALT	CTACTCATGG	GTACAAGTAATCTAGACTACTCATGG
rs17064589	REF	TGAGCAGTCT	GTACAAGTAATCTAGATGAGCAGTCT
rs17064591	REF	GCAACGGTAT	GTACAAGTAATCTAGAGCAACGGTAT
rs17064591	ALT	ACGCCTGTGA	GTACAAGTAATCTAGAACGCCTGTGA
rs17073453	REF	TCGATAATGC	GTACAAGTAATCTAGATCGATAATGC
rs17073453	ALT	ATGCCTGACG	GTACAAGTAATCTAGAATGCCTGACG
rs17073454	REF	AATCTGTTCG	GTACAAGTAATCTAGAAATCTGTTCG
rs17073454	ALT	AGAGCTTCGA	GTACAAGTAATCTAGAAGAGCTTCGA
rs17079571	REF	CCAGATCGTG	GTACAAGTAATCTAGACCAGATCGTG
rs17079571	ALT	CAGATCTAGT	GTACAAGTAATCTAGACAGATCTAGT
rs17081806	REF	AACGATTCGT	GTACAAGTAATCTAGAAACGATTCGT
rs17081806	ALT	CTTCAGGCGA	GTACAAGTAATCTAGACTTCAGGCGA
rs17081823	REF	ACTACGTCGT	GTACAAGTAATCTAGAACTACGTCGT
rs17081823	ALT	GCTATAGGTC	GTACAAGTAATCTAGAGCTATAGGTC
rs17081824	REF	GTCGCTATCA	GTACAAGTAATCTAGAGTCGCTATCA
rs17081824	ALT	ATGTGCATTC	GTACAAGTAATCTAGAATGTGCATTC
rs17081826	REF	GTATACTCCG	GTACAAGTAATCTAGAGTATACTCCG
rs17081826	ALT	CCACGGATTG	GTACAAGTAATCTAGACCACGGATTG
rs17081830	REF	CGTTCATGAT	GTACAAGTAATCTAGACGTTCATGAT
rs17081830	ALT	ATGTGCCGAA	GTACAAGTAATCTAGAATGTGCCGAA
rs17099528	REF	TTGACTGCTA	GTACAAGTAATCTAGATTGACTGCTA
rs17099528	ALT	ATTCATGTGC	GTACAAGTAATCTAGAATTCATGTGC
rs17100386	REF	TCAGTAGTCC	GTACAAGTAATCTAGATCAGTAGTCC
rs17100386	ALT	AGCTGTCATC	GTACAAGTAATCTAGAAGCTGTCATC
rs17108578	REF	TACAATGCGG	GTACAAGTAATCTAGATACAATGCGG
rs17108578	ALT	AGTCGACTCT	GTACAAGTAATCTAGAAGTCGACTCT
rs17109941	REF	GTCCTGAAGC	GTACAAGTAATCTAGAGTCCTGAAGC
rs17109941	ALT	TGACACCTGT	GTACAAGTAATCTAGATGACACCTGT
rs17110106	REF	TACTGGCATG	GTACAAGTAATCTAGATACTGGCATG
rs17110106	ALT	GCACTTAGGT	GTACAAGTAATCTAGAGCACTTAGGT
rs17111638	REF	AGGCACGTTC	GTACAAGTAATCTAGAAGGCACGTTC
rs17111638	ALT	GACGTTCAAG	GTACAAGTAATCTAGAGACGTTCAAG
rs17112472	REF	GCAACTGTGT	GTACAAGTAATCTAGAGCAACTGTGT
rs17112472	ALT	GCTTCGCGAA	GTACAAGTAATCTAGAGCTTCGCGAA
rs17121053	REF	ACGCGTTAGT	GTACAAGTAATCTAGAACGCGTTAGT
rs17121053	ALT	GATAGCCTCG	GTACAAGTAATCTAGAGATAGCCTCG
rs17123954	REF	CAGTCTTAGG	GTACAAGTAATCTAGACAGTCTTAGG
rs17123954	ALT	TGTCTGAACT	GTACAAGTAATCTAGATGTCTGAACT
rs17123959	REF	CGTACGCGTA	GTACAAGTAATCTAGACGTACGCGTA
rs17123959	ALT	CTAGTAACGG	GTACAAGTAATCTAGACTAGTAACGG
rs17129267	REF	GGATCTTCAC	GTACAAGTAATCTAGAGGATCTTCAC
rs17129267	ALT	CTCATGGAGC	GTACAAGTAATCTAGACTCATGGAGC
rs17129305	REF	CGACCTGATG	GTACAAGTAATCTAGACGACCTGATG
rs17129305	ALT	ATTGCGACCG	GTACAAGTAATCTAGAATTGCGACCG
rs17130730	REF	GTGACAGATC	GTACAAGTAATCTAGAGTGACAGATC
rs17130730	ALT	GGACCTGACT	GTACAAGTAATCTAGAGGACCTGACT
rs17133805	REF	GAAGCTACTG	GTACAAGTAATCTAGAGAAGCTACTG
rs17133805	ALT	GATAGCTTCA	GTACAAGTAATCTAGAGATAGCTTCA
rs17137056	REF	AACTGGCGTC	GTACAAGTAATCTAGAAACTGGCGTC
rs17137056	ALT	ACTGACGTGC	GTACAAGTAATCTAGAACTGACGTGC
rs17137056	REF	ACTATGGTCT	GTACAAGTAATCTAGAACTATGGTCT
rs17137056	ALT	GATTCTCGAC	GTACAAGTAATCTAGAGATTCTCGAC
rs17149495	REF	GCAATACTGT	GTACAAGTAATCTAGAGCAATACTGT
rs17149495	ALT	ATATCTGTCG	GTACAAGTAATCTAGAATATCTGTCG
rs17165935	REF	TCAGCTAGCG	GTACAAGTAATCTAGATCAGCTAGCG
rs17165935	ALT	TCAGGACATG	GTACAAGTAATCTAGATCAGGACATG
rs17189763	REF	AGCTACTGCT	GTACAAGTAATCTAGAAGCTACTGCT
rs17189763	ALT	CTTCGCATGA	GTACAAGTAATCTAGACTTCGCATGA
rs17211990	REF	GCTGTATGAC	GTACAAGTAATCTAGAGCTGTATGAC
rs17211990	ALT	TAAGCACTGG	GTACAAGTAATCTAGATAAGCACTGG
rs17241423	ALT	GGTAGTACCA	GTACAAGTAATCTAGAGGTAGTACCA
rs17241423	REF	GCACTTACGT	GTACAAGTAATCTAGAGCACTTACGT
rs17241460	REF	TAATCGTCGA	GTACAAGTAATCTAGATAATCGTCGA
rs17241460	ALT	GACTGCCATT	GTACAAGTAATCTAGAGACTGCCATT
rs17241481	REF	GAGGTCTAAC	GTACAAGTAATCTAGAGAGGTCTAAC
rs17241481	ALT	GCTTACATGT	GTACAAGTAATCTAGAGCTTACATGT
rs17247678	REF	ATCAGTCAGT	GTACAAGTAATCTAGAATCAGTCAGT
rs17247678	ALT	TGGATCCGAA	GTACAAGTAATCTAGATGGATCCGAA
rs17256902	ALT	ACTGTCGGAC	GTACAAGTAATCTAGAACTGTCGGAC
rs17256902	REF	GCAAGCTTGC	GTACAAGTAATCTAGAGCAAGCTTGC
rs17289402	REF	CTGGTGAATC	GTACAAGTAATCTAGACTGGTGAATC
rs17289402	ALT	TCGCGGATTA	GTACAAGTAATCTAGATCGCGGATTA
rs17299487	REF	CACGATGTCG	GTACAAGTAATCTAGACACGATGTCG
rs17299487	ALT	TCTAGCTAGG	GTACAAGTAATCTAGATCTAGCTAGG
rs17307204	REF	AGCTACTTGC	GTACAAGTAATCTAGAAGCTACTTGC
rs17307204	ALT	GATGCGACCT	GTACAAGTAATCTAGAGATGCGACCT
rs1731429	REF	GACGTCTCAT	GTACAAGTAATCTAGAGACGTCTCAT
rs1731429	ALT	GTAACGATCT	GTACAAGTAATCTAGAGTAACGATCT
rs1733306	REF	CTGACGTGTA	GTACAAGTAATCTAGACTGACGTGTA
rs1733306	ALT	CTCAGTTAGT	GTACAAGTAATCTAGACTCAGTTAGT
rs1733307	REF	ATCGCTTAGC	GTACAAGTAATCTAGAATCGCTTAGC
rs1733307	ALT	CAACGGTGTT	GTACAAGTAATCTAGACAACGGTGTT
rs17350838	REF	CTGTAGACAG	GTACAAGTAATCTAGACTGTAGACAG
rs17350838	ALT	AGCACTGCTT	GTACAAGTAATCTAGAAGCACTGCTT
rs17368942	ALT	TGTGAATCTC	GTACAAGTAATCTAGATGTGAATCTC
rs17368942	REF	TCTACGACGG	GTACAAGTAATCTAGATCTACGACGG
rs17387271	REF	ATACGGACTG	GTACAAGTAATCTAGAATACGGACTG
rs17387271	ALT	AGCTGATCGC	GTACAAGTAATCTAGAAGCTGATCGC
rs17401588	REF	CGTCTGATTA	GTACAAGTAATCTAGACGTCTGATTA
rs17401588	ALT	AGTGTCTCAT	GTACAAGTAATCTAGAAGTGTCTCAT
rs17430144	REF	TTGACACGTG	GTACAAGTAATCTAGATTGACACGTG
rs17430144	ALT	AGGTCCTCAT	GTACAAGTAATCTAGAAGGTCCTCAT
rs17481869	REF	GATTGCGCAC	GTACAAGTAATCTAGAGATTGCGCAC
rs17481869	ALT	GTTCTACGAA	GTACAAGTAATCTAGAGTTCTACGAA
rs175162	REF	GGTGTCAACT	GTACAAGTAATCTAGAGGTGTCAACT
rs175162	ALT	GTTCACAGGT	GTACAAGTAATCTAGAGTTCACAGGT
rs175163	REF	TTGCCAGATT	GTACAAGTAATCTAGATTGCCAGATT
rs175163	ALT	TGGATCAAGC	GTACAAGTAATCTAGATGGATCAAGC
rs17594301	REF	TTCGCAGATT	GTACAAGTAATCTAGATTCGCAGATT
rs17594301	ALT	CGTTACGATG	GTACAAGTAATCTAGACGTTACGATG
rs17615706	REF	AGGTCTCAAG	GTACAAGTAATCTAGAAGGTCTCAAG
rs17615706	ALT	CTTGTGATCA	GTACAAGTAATCTAGACTTGTGATCA
rs17635446	REF	TGGCTTATCA	GTACAAGTAATCTAGATGGCTTATCA
rs17635446	ALT	CCATACGTGT	GTACAAGTAATCTAGACCATACGTGT
rs17642004	REF	GGTGCAACTC	GTACAAGTAATCTAGAGGTGCAACTC
rs17642004	ALT	TGACATTGCT	GTACAAGTAATCTAGATGACATTGCT
rs17652394	REF	GATCGGTCAT	GTACAAGTAATCTAGAGATCGGTCAT
rs17652394	ALT	CGTTATACGT	GTACAAGTAATCTAGACGTTATACGT
rs17691983	ALT	GTAGATCGCC	GTACAAGTAATCTAGAGTAGATCGCC
rs17691983	REF	TCAAGCGCTG	GTACAAGTAATCTAGATCAAGCGCTG
rs17693282	REF	ATCGCATTCG	GTACAAGTAATCTAGAATCGCATTCG
rs17693282	ALT	TAGGTCCAGC	GTACAAGTAATCTAGATAGGTCCAGC
rs17706748	ALT	CCTATGCATG	GTACAAGTAATCTAGACCTATGCATG
rs17706748	REF	AAGTCGTTCT	GTACAAGTAATCTAGAAAGTCGTTCT
rs17707219	REF	ATCTGGCACG	GTACAAGTAATCTAGAATCTGGCACG
rs17707219	ALT	GTATACCGCT	GTACAAGTAATCTAGAGTATACCGCT
rs1771449	REF	TATCCGAGTG	GTACAAGTAATCTAGATATCCGAGTG
rs1771449	ALT	AAGATCTCGG	GTACAAGTAATCTAGAAAGATCTCGG
rs17726928	REF	GCGATAGCTC	GTACAAGTAATCTAGAGCGATAGCTC
rs17726928	ALT	TGGCTAACAT	GTACAAGTAATCTAGATGGCTAACAT
rs17734771	REF	AATCGGCTTC	GTACAAGTAATCTAGAAATCGGCTTC
rs17734771	ALT	CCGATGCTAG	GTACAAGTAATCTAGACCGATGCTAG
rs17775791	REF	TCACCATGTG	GTACAAGTAATCTAGATCACCATGTG
rs17775791	ALT	TACTAGCGTC	GTACAAGTAATCTAGATACTAGCGTC
rs17813447	REF	GACATGTTGC	GTACAAGTAATCTAGAGACATGTTGC
rs17813447	ALT	CAGCGACTGT	GTACAAGTAATCTAGACAGCGACTGT
rs1781797	REF	GTGATCAACG	GTACAAGTAATCTAGAGTGATCAACG
rs1781797	ALT	TCCAGTGGAC	GTACAAGTAATCTAGATCCAGTGGAC
rs17820074	REF	AGGATTCGCT	GTACAAGTAATCTAGAAGGATTCGCT
rs17820074	ALT	CTACGGTGAA	GTACAAGTAATCTAGACTACGGTGAA
rs17837497	REF	AGCATTCGAT	GTACAAGTAATCTAGAAGCATTCGAT
rs17837497	ALT	GTTGATCCAC	GTACAAGTAATCTAGAGTTGATCCAC
rs17879102	REF	CAGTATGGCT	GTACAAGTAATCTAGACAGTATGGCT
rs17879102	ALT	GCAGCATGTC	GTACAAGTAATCTAGAGCAGCATGTC
rs17879291	REF	CAGAGTCTAT	GTACAAGTAATCTAGACAGAGTCTAT
rs17879291	ALT	TTACCGTGTA	GTACAAGTAATCTAGATTACCGTGTA
rs17879291	REF	GTCCATGGAT	GTACAAGTAATCTAGAGTCCATGGAT
rs17879291	ALT	TCTTGACAGG	GTACAAGTAATCTAGATCTTGACAGG
rs1792915	REF	ATAGCATGCG	GTACAAGTAATCTAGAATAGCATGCG
rs1792915	ALT	TAGTAGTCCA	GTACAAGTAATCTAGATAGTAGTCCA
rs1793997	REF	ACCTGGACTG	GTACAAGTAATCTAGAACCTGGACTG
rs1793997	ALT	TACAGTTCGT	GTACAAGTAATCTAGATACAGTTCGT
rs1801380	REF	GCATTCATTG	GTACAAGTAATCTAGAGCATTCATTG
rs1801380	ALT	GAGATATCGC	GTACAAGTAATCTAGAGAGATATCGC
rs181410582	REF	GTAGCCAGTT	GTACAAGTAATCTAGAGTAGCCAGTT
rs181410582	ALT	TTCAGCGTGA	GTACAAGTAATCTAGATTCAGCGTGA
rs181644066	REF	AGAGTTACGC	GTACAAGTAATCTAGAAGAGTTACGC
rs181644066	ALT	TAATCGGCGT	GTACAAGTAATCTAGATAATCGGCGT
rs1817073	REF	AGACGATCTG	GTACAAGTAATCTAGAAGACGATCTG
rs1817073	ALT	CATTCAGGAT	GTACAAGTAATCTAGACATTCAGGAT
rs183084071	REF	GCATCGATAT	GTACAAGTAATCTAGAGCATCGATAT
rs183084071	ALT	ATTGCGATCC	GTACAAGTAATCTAGAATTGCGATCC
rs1838777	REF	CATTACGGAT	GTACAAGTAATCTAGACATTACGGAT
rs1838777	ALT	CCAGTCGGTA	GTACAAGTAATCTAGACCAGTCGGTA
rs184027717	REF	TGACCATCGT	GTACAAGTAATCTAGATGACCATCGT
rs184027717	ALT	TTGACGAACG	GTACAAGTAATCTAGATTGACGAACG
rs184864247	REF	TCTACGAAGT	GTACAAGTAATCTAGATCTACGAAGT
rs184864247	ALT	AATCGATGCG	GTACAAGTAATCTAGAAATCGATGCG
rs184927043	REF	TGTACTGGCA	GTACAAGTAATCTAGATGTACTGGCA
rs184927043	ALT	CATGCGAGTC	GTACAAGTAATCTAGACATGCGAGTC
rs1861264	REF	TGGCTGAACA	GTACAAGTAATCTAGATGGCTGAACA
rs1861264	ALT	TAGCACGCTT	GTACAAGTAATCTAGATAGCACGCTT
rs1862479	REF	ATAGCCTAGT	GTACAAGTAATCTAGAATAGCCTAGT
rs1862479	ALT	TTCAGAGATC	GTACAAGTAATCTAGATTCAGAGATC
rs186374315	REF	GGATTCGCCA	GTACAAGTAATCTAGAGGATTCGCCA
rs186374315	ALT	GGATATATCC	GTACAAGTAATCTAGAGGATATATCC
rs1864181	REF	TCCTGCAGTA	GTACAAGTAATCTAGATCCTGCAGTA
rs1864181	ALT	CTGATACTTG	GTACAAGTAATCTAGACTGATACTTG
rs1864182	REF	CTAGTCCATG	GTACAAGTAATCTAGACTAGTCCATG
rs1864182	ALT	ATTGCCTAGC	GTACAAGTAATCTAGAATTGCCTAGC
rs1864183	REF	GACGCTTGTA	GTACAAGTAATCTAGAGACGCTTGTA
rs1864183	ALT	TTAGCTGCAT	GTACAAGTAATCTAGATTAGCTGCAT
rs1867923	REF	GGTATACGCA	GTACAAGTAATCTAGAGGTATACGCA
rs1867923	ALT	ATGTAGGTCC	GTACAAGTAATCTAGAATGTAGGTCC
rs187102874	REF	ACCTGAGTTC	GTACAAGTAATCTAGAACCTGAGTTC
rs187102874	ALT	CAGTGGCATC	GTACAAGTAATCTAGACAGTGGCATC
rs187116045	REF	TGAGCGCACT	GTACAAGTAATCTAGATGAGCGCACT
rs187116045	ALT	ATGCTCAGCG	GTACAAGTAATCTAGAATGCTCAGCG
rs187116045	REF	TACAGTGTGC	GTACAAGTAATCTAGATACAGTGTGC
rs187116045	ALT	TGGTACTACA	GTACAAGTAATCTAGATGGTACTACA
rs187459	REF	TTACTGCAGG	GTACAAGTAATCTAGATTACTGCAGG
rs187459	ALT	CATCGTAGTC	GTACAAGTAATCTAGACATCGTAGTC
rs1879235	REF	GTGAATGCCA	GTACAAGTAATCTAGAGTGAATGCCA
rs1879235	ALT	TGTACCGTCA	GTACAAGTAATCTAGATGTACCGTCA
rs188153509	REF	AGTTATGCAC	GTACAAGTAATCTAGAAGTTATGCAC
rs188153509	ALT	TTCAGGACTT	GTACAAGTAATCTAGATTCAGGACTT
rs1885622	REF	TCTACCGAGG	GTACAAGTAATCTAGATCTACCGAGG
rs1885622	ALT	CGCTATAGTC	GTACAAGTAATCTAGACGCTATAGTC
rs188748297	REF	GGCACCGTTA	GTACAAGTAATCTAGAGGCACCGTTA
rs188748297	ALT	ATACTGTGCG	GTACAAGTAATCTAGAATACTGTGCG
rs1890303	REF	CGTGTTCAAG	GTACAAGTAATCTAGACGTGTTCAAG
rs1890303	ALT	GTAGCTGAAC	GTACAAGTAATCTAGAGTAGCTGAAC
rs189476867	REF	GTTACTCACG	GTACAAGTAATCTAGAGTTACTCACG
rs189476867	ALT	CAGTATGCCT	GTACAAGTAATCTAGACAGTATGCCT
rs190033972	REF	GTTCAACTTG	GTACAAGTAATCTAGAGTTCAACTTG
rs190033972	ALT	AGGATCTCAG	GTACAAGTAATCTAGAAGGATCTCAG
rs19039	REF	CGATGAGATC	GTACAAGTAATCTAGACGATGAGATC
rs19039	ALT	AATCGAGTGC	GTACAAGTAATCTAGAAATCGAGTGC
rs191230191	REF	CAGTATCGGA	GTACAAGTAATCTAGACAGTATCGGA
rs191230191	ALT	AGCTACGGTC	GTACAAGTAATCTAGAAGCTACGGTC
rs191701229	REF	GGATTCAGTC	GTACAAGTAATCTAGAGGATTCAGTC
rs191701229	ALT	TATTAGCCGC	GTACAAGTAATCTAGATATTAGCCGC
rs192156380	REF	CACGTTAGGT	GTACAAGTAATCTAGACACGTTAGGT
rs192156380	ALT	ATGGTAGCTC	GTACAAGTAATCTAGAATGGTAGCTC
rs193068609	REF	CGTCTTGAAC	GTACAAGTAATCTAGACGTCTTGAAC
rs193068609	ALT	GATCGAGACT	GTACAAGTAATCTAGAGATCGAGACT
rs1932321	REF	AGCTGATAGC	GTACAAGTAATCTAGAAGCTGATAGC
rs1932321	ALT	TAATGTCGCA	GTACAAGTAATCTAGATAATGTCGCA
rs1937235	REF	TAAGCGTCGT	GTACAAGTAATCTAGATAAGCGTCGT
rs1937235	ALT	AGCTATGCTT	GTACAAGTAATCTAGAAGCTATGCTT
rs1945225	REF	GTGTGCAACT	GTACAAGTAATCTAGAGTGTGCAACT
rs1945225	ALT	CGATGTCAGC	GTACAAGTAATCTAGACGATGTCAGC
rs1945226	REF	CATTGCTAAG	GTACAAGTAATCTAGACATTGCTAAG
rs1945226	ALT	GACGGTCTAC	GTACAAGTAATCTAGAGACGGTCTAC
rs1945227	REF	GTCTAGGCAT	GTACAAGTAATCTAGAGTCTAGGCAT
rs1945227	ALT	ACTTCGGATG	GTACAAGTAATCTAGAACTTCGGATG
rs1945228	REF	GCCATAGGTA	GTACAAGTAATCTAGAGCCATAGGTA
rs1945228	ALT	TCGCATGTAC	GTACAAGTAATCTAGATCGCATGTAC
rs1947384	REF	TCCTGCAATG	GTACAAGTAATCTAGATCCTGCAATG
rs1947384	ALT	TCTGAGAGTC	GTACAAGTAATCTAGATCTGAGAGTC
rs1951459	REF	CGTATGCAGT	GTACAAGTAATCTAGACGTATGCAGT
rs1951459	ALT	TAACGTGTGC	GTACAAGTAATCTAGATAACGTGTGC
rs1956210	REF	CTGGACTTCA	GTACAAGTAATCTAGACTGGACTTCA
rs1956210	ALT	CGCATTGTAA	GTACAAGTAATCTAGACGCATTGTAA
rs1956455	ALT	TGCCTATTAG	GTACAAGTAATCTAGATGCCTATTAG
rs1956455	REF	GCCTGAAGAT	GTACAAGTAATCTAGAGCCTGAAGAT
rs1969211	REF	TGCTCGCTAA	GTACAAGTAATCTAGATGCTCGCTAA
rs1969211	ALT	ATCCACGTGT	GTACAAGTAATCTAGAATCCACGTGT
rs1970197	REF	CTGTAGTATC	GTACAAGTAATCTAGACTGTAGTATC
rs1970197	ALT	AGTATCGCGA	GTACAAGTAATCTAGAAGTATCGCGA
rs1974653	REF	GTCCGCGAAT	GTACAAGTAATCTAGAGTCCGCGAAT
rs1974653	ALT	CTAGGTCGTA	GTACAAGTAATCTAGACTAGGTCGTA
rs199436	REF	TCAGCATTAG	GTACAAGTAATCTAGATCAGCATTAG
rs199436	ALT	CTGCTATCGA	GTACAAGTAATCTAGACTGCTATCGA
rs199442	REF	CATCAGTGAT	GTACAAGTAATCTAGACATCAGTGAT
rs199442	ALT	TAGACGATTC	GTACAAGTAATCTAGATAGACGATTC
rs199454	REF	CGATTCACGT	GTACAAGTAATCTAGACGATTCACGT
rs199454	ALT	TAGGCACCTG	GTACAAGTAATCTAGATAGGCACCTG
rs199536	REF	ACTATATCGG	GTACAAGTAATCTAGAACTATATCGG
rs199536	ALT	ACTCTGGAGC	GTACAAGTAATCTAGAACTCTGGAGC
rs199961659	REF	GGTACTTACG	GTACAAGTAATCTAGAGGTACTTACG
rs199961659	ALT	CCTAGTAGTG	GTACAAGTAATCTAGACCTAGTAGTG
rs2000014	REF	TTGACGGTCA	GTACAAGTAATCTAGATTGACGGTCA
rs2000014	ALT	GACATAGCTG	GTACAAGTAATCTAGAGACATAGCTG
rs2004304	REF	TCCGATTGAA	GTACAAGTAATCTAGATCCGATTGAA
rs2004304	ALT	TAGCTCGAAG	GTACAAGTAATCTAGATAGCTCGAAG
rs200553805	REF	TGATGTCAGC	GTACAAGTAATCTAGATGATGTCAGC
rs200553805	ALT	GCCTATAGGA	GTACAAGTAATCTAGAGCCTATAGGA
rs2018115	REF	GAGCTATACT	GTACAAGTAATCTAGAGAGCTATACT
rs2018115	ALT	CTCCTAATGG	GTACAAGTAATCTAGACTCCTAATGG
rs2022160	REF	CGACTGAGTA	GTACAAGTAATCTAGACGACTGAGTA
rs2022160	ALT	TATTGCGCAA	GTACAAGTAATCTAGATATTGCGCAA
rs2026853	REF	TGCTCTAGTA	GTACAAGTAATCTAGATGCTCTAGTA
rs2026853	ALT	TAGTCCGATG	GTACAAGTAATCTAGATAGTCCGATG
rs2026998	REF	CTGGATATCT	GTACAAGTAATCTAGACTGGATATCT
rs2026998	ALT	AGCCATGATT	GTACAAGTAATCTAGAAGCCATGATT
rs206157	ALT	AGGATCCGCT	GTACAAGTAATCTAGAAGGATCCGCT
rs206157	REF	ATCACGCGTG	GTACAAGTAATCTAGAATCACGCGTG
rs2064521	REF	TGCTAGCCAG	GTACAAGTAATCTAGATGCTAGCCAG
rs2064521	ALT	TTGAATACGC	GTACAAGTAATCTAGATTGAATACGC
rs2064524	REF	CGACATGTGT	GTACAAGTAATCTAGACGACATGTGT
rs2064524	ALT	AGACTTATCG	GTACAAGTAATCTAGAAGACTTATCG
rs2066275	REF	GTATTACGCC	GTACAAGTAATCTAGAGTATTACGCC
rs2066275	ALT	TCTAGGCAAG	GTACAAGTAATCTAGATCTAGGCAAG
rs2072803	REF	ACAGTGGTCA	GTACAAGTAATCTAGAACAGTGGTCA
rs2072803	ALT	GAGACTACTG	GTACAAGTAATCTAGAGAGACTACTG
rs2073529	ALT	TGCAATGAGC	GTACAAGTAATCTAGATGCAATGAGC
rs2073529	REF	ATTCATGCGA	GTACAAGTAATCTAGAATTCATGCGA
rs2073530	REF	GTGCTTCAAC	GTACAAGTAATCTAGAGTGCTTCAAC
rs2073530	ALT	ACAGTTGCCT	GTACAAGTAATCTAGAACAGTTGCCT
rs2073531	REF	CTGGCGACTA	GTACAAGTAATCTAGACTGGCGACTA
rs2073531	ALT	CACGTTGCAG	GTACAAGTAATCTAGACACGTTGCAG
rs2083958	REF	GCTGCCGTAA	GTACAAGTAATCTAGAGCTGCCGTAA
rs2083958	ALT	ATCTACTGGC	GTACAAGTAATCTAGAATCTACTGGC
rs2108269	REF	CTGATCACGG	GTACAAGTAATCTAGACTGATCACGG
rs2108269	ALT	CGTCATGCAG	GTACAAGTAATCTAGACGTCATGCAG
rs2116897	REF	AAGCGGCATT	GTACAAGTAATCTAGAAAGCGGCATT
rs2116897	ALT	GTGTCAGACC	GTACAAGTAATCTAGAGTGTCAGACC
rs2116898	REF	ATAAGTCGCT	GTACAAGTAATCTAGAATAAGTCGCT
rs2116898	ALT	CCATCGTTAG	GTACAAGTAATCTAGACCATCGTTAG
rs2116899	REF	GGATGCCTAA	GTACAAGTAATCTAGAGGATGCCTAA
rs2116899	ALT	AACTTATGGC	GTACAAGTAATCTAGAAACTTATGGC
rs2119028	REF	AACTCGTGGC	GTACAAGTAATCTAGAAACTCGTGGC
rs2119028	ALT	AATGCATGCG	GTACAAGTAATCTAGAAATGCATGCG
rs2119028	REF	CTATACAGTG	GTACAAGTAATCTAGACTATACAGTG
rs2119028	ALT	CATGCCGTAT	GTACAAGTAATCTAGACATGCCGTAT
rs2121397	REF	TGTTAGACTC	GTACAAGTAATCTAGATGTTAGACTC
rs2121397	ALT	CTCGAGCTAT	GTACAAGTAATCTAGACTCGAGCTAT
rs2125358	REF	TACAGGCTGT	GTACAAGTAATCTAGATACAGGCTGT
rs2125358	ALT	ATGGAGACTC	GTACAAGTAATCTAGAATGGAGACTC
rs2130036	REF	TGCGACGTAT	GTACAAGTAATCTAGATGCGACGTAT
rs2130036	ALT	CGTTCTAGCA	GTACAAGTAATCTAGACGTTCTAGCA
rs2160406	REF	TTATGGACGC	GTACAAGTAATCTAGATTATGGACGC
rs2160406	ALT	AGGTCTCATG	GTACAAGTAATCTAGAAGGTCTCATG
rs2165162	REF	GCCAGTACTG	GTACAAGTAATCTAGAGCCAGTACTG
rs2165162	ALT	GACAGTCTCG	GTACAAGTAATCTAGAGACAGTCTCG
rs2165162	REF	CTCAGAGGAT	GTACAAGTAATCTAGACTCAGAGGAT
rs2165162	ALT	TCTCGAGTCA	GTACAAGTAATCTAGATCTCGAGTCA
rs2165163	REF	ATTCGTAAGC	GTACAAGTAATCTAGAATTCGTAAGC
rs2165163	ALT	TACTTCGTAG	GTACAAGTAATCTAGATACTTCGTAG
rs2165163	REF	GGCTACTAAT	GTACAAGTAATCTAGAGGCTACTAAT
rs2165163	ALT	CTGTGAACGC	GTACAAGTAATCTAGACTGTGAACGC
rs2165428	REF	CACTGTCATG	GTACAAGTAATCTAGACACTGTCATG
rs2165428	ALT	GTGCCGTCAA	GTACAAGTAATCTAGAGTGCCGTCAA
rs2166631	REF	ATCATGGCGC	GTACAAGTAATCTAGAATCATGGCGC
rs2166631	ALT	CCAGTTGAGC	GTACAAGTAATCTAGACCAGTTGAGC
rs2170292	REF	TCACTGAGCG	GTACAAGTAATCTAGATCACTGAGCG
rs2170292	ALT	GAGTCGTAAC	GTACAAGTAATCTAGAGAGTCGTAAC
rs2177796	REF	CTTGTAGACC	GTACAAGTAATCTAGACTTGTAGACC
rs2177796	ALT	CCAGAGTTCT	GTACAAGTAATCTAGACCAGAGTTCT
rs2182123	REF	GCTGATACTA	GTACAAGTAATCTAGAGCTGATACTA
rs2182123	ALT	CAGCTATCGG	GTACAAGTAATCTAGACAGCTATCGG
rs2182499	REF	CAAGTTATGC	GTACAAGTAATCTAGACAAGTTATGC
rs2182499	ALT	CGGATTCTTA	GTACAAGTAATCTAGACGGATTCTTA
rs2185505	REF	GACCTAAGTT	GTACAAGTAATCTAGAGACCTAAGTT
rs2185505	ALT	TATACGGTGC	GTACAAGTAATCTAGATATACGGTGC
rs2188127	REF	TGCTATGCAC	GTACAAGTAATCTAGATGCTATGCAC
rs2188127	ALT	ACTACTTGTG	GTACAAGTAATCTAGAACTACTTGTG
rs2197419	REF	GGCTACATGT	GTACAAGTAATCTAGAGGCTACATGT
rs2197419	ALT	CAGTAATGCG	GTACAAGTAATCTAGACAGTAATGCG
rs2205585	REF	TCGTAAGCTC	GTACAAGTAATCTAGATCGTAAGCTC
rs2205585	ALT	GATTCGAATC	GTACAAGTAATCTAGAGATTCGAATC
rs2223502	REF	AGTGAGTCTC	GTACAAGTAATCTAGAAGTGAGTCTC
rs2223502	ALT	TGCAGCACGT	GTACAAGTAATCTAGATGCAGCACGT
rs2239626	REF	GCATGTTAGC	GTACAAGTAATCTAGAGCATGTTAGC
rs2239626	ALT	AAGTTGACTC	GTACAAGTAATCTAGAAAGTTGACTC
rs2239630	REF	TTAGTACCTG	GTACAAGTAATCTAGATTAGTACCTG
rs2239630	ALT	CGTTACAAGT	GTACAAGTAATCTAGACGTTACAAGT
rs2240804	REF	TGATGTCCAC	GTACAAGTAATCTAGATGATGTCCAC
rs2240804	ALT	GAAGCCATGT	GTACAAGTAATCTAGAGAAGCCATGT
rs2241833	REF	CGTCTCGTAA	GTACAAGTAATCTAGACGTCTCGTAA
rs2241833	ALT	GCACTGTATG	GTACAAGTAATCTAGAGCACTGTATG
rs2246491	REF	CTCGAAGATG	GTACAAGTAATCTAGACTCGAAGATG
rs2246491	ALT	GTGTACACGT	GTACAAGTAATCTAGAGTGTACACGT
rs2247314	REF	CTGCTGATAA	GTACAAGTAATCTAGACTGCTGATAA
rs2247314	ALT	ACCTCGAGTG	GTACAAGTAATCTAGAACCTCGAGTG
rs2252856	REF	GGCTGCAACT	GTACAAGTAATCTAGAGGCTGCAACT
rs2252856	ALT	CGTATAATGC	GTACAAGTAATCTAGACGTATAATGC
rs2252863	REF	CCTCTAGGAG	GTACAAGTAATCTAGACCTCTAGGAG
rs2252863	ALT	GACATGTCAT	GTACAAGTAATCTAGAGACATGTCAT
rs2253981	REF	CGATGGATAC	GTACAAGTAATCTAGACGATGGATAC
rs2253981	ALT	TCAACTGTGT	GTACAAGTAATCTAGATCAACTGTGT
rs2268058	REF	AGTCTGCGCA	GTACAAGTAATCTAGAAGTCTGCGCA
rs2268058	ALT	CGTGCAGATA	GTACAAGTAATCTAGACGTGCAGATA
rs2268059	REF	CTAGTTAGCA	GTACAAGTAATCTAGACTAGTTAGCA
rs2268059	ALT	CTGGTCAGAC	GTACAAGTAATCTAGACTGGTCAGAC
rs2268508	ALT	CACGATTGTG	GTACAAGTAATCTAGACACGATTGTG
rs2268508	REF	TTATCGGACA	GTACAAGTAATCTAGATTATCGGACA
rs2268513	REF	GTAGTACCGA	GTACAAGTAATCTAGAGTAGTACCGA
rs2268513	ALT	GTACGTCCAG	GTACAAGTAATCTAGAGTACGTCCAG
rs2269387	REF	TTACTGTGAC	GTACAAGTAATCTAGATTACTGTGAC
rs2269387	ALT	ATCAGTTCAG	GTACAAGTAATCTAGAATCAGTTCAG
rs2274536	REF	CAGCGATAGT	GTACAAGTAATCTAGACAGCGATAGT
rs2274536	ALT	TTGCAACGAT	GTACAAGTAATCTAGATTGCAACGAT
rs2280273	REF	GTATCGTATC	GTACAAGTAATCTAGAGTATCGTATC
rs2280273	ALT	CGACCTGTGA	GTACAAGTAATCTAGACGACCTGTGA
rs2280274	REF	TCCAGAGTTC	GTACAAGTAATCTAGATCCAGAGTTC
rs2280274	ALT	TTCTAACGTG	GTACAAGTAATCTAGATTCTAACGTG
rs2284798	REF	TTCGAGGATC	GTACAAGTAATCTAGATTCGAGGATC
rs2284798	ALT	CGGATAGTCC	GTACAAGTAATCTAGACGGATAGTCC
rs2286051	REF	GTCTCAAGTC	GTACAAGTAATCTAGAGTCTCAAGTC
rs2286051	ALT	ACGTCCGTAG	GTACAAGTAATCTAGAACGTCCGTAG
rs2292611	ALT	TCTTCAGAGC	GTACAAGTAATCTAGATCTTCAGAGC
rs2292611	REF	TAACTCGGAG	GTACAAGTAATCTAGATAACTCGGAG
rs2294356	REF	GTATGATCAC	GTACAAGTAATCTAGAGTATGATCAC
rs2294356	ALT	TGCTACGCAT	GTACAAGTAATCTAGATGCTACGCAT
rs2297814	ALT	GCGTAGCTAT	GTACAAGTAATCTAGAGCGTAGCTAT
rs2297814	REF	CATTGTGGAC	GTACAAGTAATCTAGACATTGTGGAC
rs2297815	REF	CAGTTATTCG	GTACAAGTAATCTAGACAGTTATTCG
rs2297815	ALT	AATCCAGTTG	GTACAAGTAATCTAGAAATCCAGTTG
rs2297930	REF	GCTGTTATAC	GTACAAGTAATCTAGAGCTGTTATAC
rs2297930	ALT	CTATGGAGCC	GTACAAGTAATCTAGACTATGGAGCC
rs2297932	REF	TCTGATATCG	GTACAAGTAATCTAGATCTGATATCG
rs2297932	ALT	GTGATATCAC	GTACAAGTAATCTAGAGTGATATCAC
rs2298601	ALT	ATTGATCTCG	GTACAAGTAATCTAGAATTGATCTCG
rs2298601	REF	TGTCGCAACG	GTACAAGTAATCTAGATGTCGCAACG
rs2298602	REF	TTCTGAACAG	GTACAAGTAATCTAGATTCTGAACAG
rs2298602	ALT	CACGACTGGT	GTACAAGTAATCTAGACACGACTGGT
rs2299569	REF	GACCAGCGTT	GTACAAGTAATCTAGAGACCAGCGTT
rs2299569	ALT	GTCCTAATGA	GTACAAGTAATCTAGAGTCCTAATGA
rs2300178	REF	GCTATCCATG	GTACAAGTAATCTAGAGCTATCCATG
rs2300178	ALT	CCTATGGACT	GTACAAGTAATCTAGACCTATGGACT
rs2302831	REF	GCATTGTCCA	GTACAAGTAATCTAGAGCATTGTCCA
rs2302831	ALT	TCATGTAGTC	GTACAAGTAATCTAGATCATGTAGTC
rs2305198	REF	AGTTCATCTG	GTACAAGTAATCTAGAAGTTCATCTG
rs2305198	ALT	ACATGTCTGA	GTACAAGTAATCTAGAACATGTCTGA
rs2305913	REF	CAGTTCGAGA	GTACAAGTAATCTAGACAGTTCGAGA
rs2305913	ALT	CCAGTCAGTG	GTACAAGTAATCTAGACCAGTCAGTG
rs2329844	REF	TGACGTGCAT	GTACAAGTAATCTAGATGACGTGCAT
rs2329844	ALT	AGCGACTATG	GTACAAGTAATCTAGAAGCGACTATG
rs2370776	REF	AGTCATTGTC	GTACAAGTAATCTAGAAGTCATTGTC
rs2370776	ALT	ATCGATGGAC	GTACAAGTAATCTAGAATCGATGGAC
rs2374064	REF	GCTGATACCG	GTACAAGTAATCTAGAGCTGATACCG
rs2374064	ALT	TAAGTCGTGC	GTACAAGTAATCTAGATAAGTCGTGC
rs2379193	REF	TCATGTGACC	GTACAAGTAATCTAGATCATGTGACC
rs2379193	ALT	AGTCCACTGT	GTACAAGTAATCTAGAAGTCCACTGT
rs2393667	ALT	TGCTACAGTT	GTACAAGTAATCTAGATGCTACAGTT
rs2393667	REF	ATGATGCCGC	GTACAAGTAATCTAGAATGATGCCGC
rs2394838	REF	GGTACTCTGA	GTACAAGTAATCTAGAGGTACTCTGA
rs2394838	ALT	GCATGTACAG	GTACAAGTAATCTAGAGCATGTACAG
rs2397	REF	TGACGAGACT	GTACAAGTAATCTAGATGACGAGACT
rs2397	ALT	ATAGTGCATC	GTACAAGTAATCTAGAATAGTGCATC
rs2407153	REF	TCACAGTGTG	GTACAAGTAATCTAGATCACAGTGTG
rs2407153	ALT	GTACTCGATC	GTACAAGTAATCTAGAGTACTCGATC
rs2407156	REF	ATCCAGGCTG	GTACAAGTAATCTAGAATCCAGGCTG
rs2407156	ALT	ACTGTGCACT	GTACAAGTAATCTAGAACTGTGCACT
rs2410859	REF	CTGCAGGATC	GTACAAGTAATCTAGACTGCAGGATC
rs2410859	ALT	ACTGCAGATT	GTACAAGTAATCTAGAACTGCAGATT
rs2423032	REF	TGTAGCCTAT	GTACAAGTAATCTAGATGTAGCCTAT
rs2423032	ALT	TTGTCAGGCA	GTACAAGTAATCTAGATTGTCAGGCA
rs2423033	REF	CGATGTGTAC	GTACAAGTAATCTAGACGATGTGTAC
rs2423033	ALT	CTACTGAGTA	GTACAAGTAATCTAGACTACTGAGTA
rs2423034	ALT	CACGATGTGA	GTACAAGTAATCTAGACACGATGTGA
rs2423034	REF	ATCTCATAGG	GTACAAGTAATCTAGAATCTCATAGG
rs2452912	REF	TGCATACCGT	GTACAAGTAATCTAGATGCATACCGT
rs2452912	ALT	GAGCCATGAT	GTACAAGTAATCTAGAGAGCCATGAT
rs2463380	REF	ATTCGCGTAG	GTACAAGTAATCTAGAATTCGCGTAG
rs2463380	ALT	CAGTGATCGC	GTACAAGTAATCTAGACAGTGATCGC
rs2463381	REF	CCGATGACTG	GTACAAGTAATCTAGACCGATGACTG
rs2463381	ALT	AAGTGTCCTC	GTACAAGTAATCTAGAAAGTGTCCTC
rs2463382	REF	TGTTACGAGC	GTACAAGTAATCTAGATGTTACGAGC
rs2463382	ALT	TTAGAGCCGC	GTACAAGTAATCTAGATTAGAGCCGC
rs2479427	REF	ATGCGACTGA	GTACAAGTAATCTAGAATGCGACTGA
rs2479427	ALT	GACGTTACAT	GTACAAGTAATCTAGAGACGTTACAT
rs248677	REF	CACTTATGAG	GTACAAGTAATCTAGACACTTATGAG
rs248677	ALT	GCAATGTCGA	GTACAAGTAATCTAGAGCAATGTCGA
rs2497378	REF	TCATTCGGCA	GTACAAGTAATCTAGATCATTCGGCA
rs2497378	ALT	TCTTCGAGCA	GTACAAGTAATCTAGATCTTCGAGCA
rs2507359	REF	GTCGTAATGC	GTACAAGTAATCTAGAGTCGTAATGC
rs2507359	ALT	CTGACTGAGT	GTACAAGTAATCTAGACTGACTGAGT
rs2509907	REF	TCAGCGTAGT	GTACAAGTAATCTAGATCAGCGTAGT
rs2509907	ALT	TATGCCGAGT	GTACAAGTAATCTAGATATGCCGAGT
rs2517890	ALT	ACATGATCGT	GTACAAGTAATCTAGAACATGATCGT
rs2517890	REF	TGCGCTGCAA	GTACAAGTAATCTAGATGCGCTGCAA
rs2522404	ALT	GTTCTAGCAA	GTACAAGTAATCTAGAGTTCTAGCAA
rs2522404	REF	TACTCGAGGT	GTACAAGTAATCTAGATACTCGAGGT
rs2522412	ALT	TATAGTGCCA	GTACAAGTAATCTAGATATAGTGCCA
rs2522412	REF	TGTGCACAGA	GTACAAGTAATCTAGATGTGCACAGA
rs2523774	REF	TCACGTGCGA	GTACAAGTAATCTAGATCACGTGCGA
rs2523774	ALT	CTGCGTTAGA	GTACAAGTAATCTAGACTGCGTTAGA
rs2523792	REF	GGTAGATCTC	GTACAAGTAATCTAGAGGTAGATCTC
rs2523792	ALT	ATCTTGAACG	GTACAAGTAATCTAGAATCTTGAACG
rs2523793	REF	CTGACGATAG	GTACAAGTAATCTAGACTGACGATAG
rs2523793	ALT	GAAGTCTCGC	GTACAAGTAATCTAGAGAAGTCTCGC
rs2529	ALT	GCGCTCATGA	GTACAAGTAATCTAGAGCGCTCATGA
rs2529	REF	ACCTGATGGA	GTACAAGTAATCTAGAACCTGATGGA
rs2532920	REF	ACGAGCTCGT	GTACAAGTAATCTAGAACGAGCTCGT
rs2532920	ALT	GTAAGTCTAC	GTACAAGTAATCTAGAGTAAGTCTAC
rs2532935	REF	CACTGGTCAT	GTACAAGTAATCTAGACACTGGTCAT
rs2532935	ALT	TAACGTCGGC	GTACAAGTAATCTAGATAACGTCGGC
rs2532936	REF	TATTAGCCGA	GTACAAGTAATCTAGATATTAGCCGA
rs2532936	ALT	GTAAGTCGCT	GTACAAGTAATCTAGAGTAAGTCGCT
rs2532938	REF	GAACTCGGTA	GTACAAGTAATCTAGAGAACTCGGTA
rs2532938	ALT	CGGATTGACT	GTACAAGTAATCTAGACGGATTGACT
rs2532939	REF	GCACGCTGAT	GTACAAGTAATCTAGAGCACGCTGAT
rs2532939	ALT	ACTGCGTTAC	GTACAAGTAATCTAGAACTGCGTTAC
rs2548985	ALT	ACCGATATGT	GTACAAGTAATCTAGAACCGATATGT
rs2548985	REF	GTCGTTGCAA	GTACAAGTAATCTAGAGTCGTTGCAA
rs256013	REF	TTGCTAAGAC	GTACAAGTAATCTAGATTGCTAAGAC
rs256013	ALT	CTACTACGTG	GTACAAGTAATCTAGACTACTACGTG
rs2579145	REF	TGTACGTCCA	GTACAAGTAATCTAGATGTACGTCCA
rs2579145	ALT	ATTGCAAGTC	GTACAAGTAATCTAGAATTGCAAGTC
rs2579146	REF	AAGTCCGATG	GTACAAGTAATCTAGAAAGTCCGATG
rs2579146	ALT	GACTTGCAAT	GTACAAGTAATCTAGAGACTTGCAAT
rs2579151	REF	TGTATACGCC	GTACAAGTAATCTAGATGTATACGCC
rs2579151	ALT	GTCCGAGTCA	GTACAAGTAATCTAGAGTCCGAGTCA
rs2592828	REF	CTACGCATGG	GTACAAGTAATCTAGACTACGCATGG
rs2592828	ALT	CTGGCATAGC	GTACAAGTAATCTAGACTGGCATAGC
rs259971	REF	TCCTAGGATA	GTACAAGTAATCTAGATCCTAGGATA
rs259971	ALT	GACATTCATG	GTACAAGTAATCTAGAGACATTCATG
rs260502	ALT	GCAGCTCTAT	GTACAAGTAATCTAGAGCAGCTCTAT
rs260502	REF	ATCGCGGTAT	GTACAAGTAATCTAGAATCGCGGTAT
rs261288	REF	CCGTAGGCAT	GTACAAGTAATCTAGACCGTAGGCAT
rs261288	ALT	TCTCGGTCAA	GTACAAGTAATCTAGATCTCGGTCAA
rs2650794	REF	TGCGAACTGT	GTACAAGTAATCTAGATGCGAACTGT
rs2650794	ALT	AGATGCTTCA	GTACAAGTAATCTAGAAGATGCTTCA
rs2650830	REF	GTGATCAAGC	GTACAAGTAATCTAGAGTGATCAAGC
rs2650830	ALT	GTCACGATGT	GTACAAGTAATCTAGAGTCACGATGT
rs2705038	REF	TCTTCGAAGT	GTACAAGTAATCTAGATCTTCGAAGT
rs2705038	ALT	GATGAATCCG	GTACAAGTAATCTAGAGATGAATCCG
rs2705040	REF	CTATGGTCCA	GTACAAGTAATCTAGACTATGGTCCA
rs2705040	ALT	CGTACGTGAA	GTACAAGTAATCTAGACGTACGTGAA
rs2705041	REF	ATGCTTACCG	GTACAAGTAATCTAGAATGCTTACCG
rs2705041	ALT	CGCGATTACT	GTACAAGTAATCTAGACGCGATTACT
rs2720476	REF	GTATCGATAC	GTACAAGTAATCTAGAGTATCGATAC
rs2720476	ALT	CTTAGTCGAG	GTACAAGTAATCTAGACTTAGTCGAG
rs2733578	REF	AGATGAGTCC	GTACAAGTAATCTAGAAGATGAGTCC
rs2733578	ALT	CTGCCGAGAT	GTACAAGTAATCTAGACTGCCGAGAT
rs2733578	REF	CATGACGTTG	GTACAAGTAATCTAGACATGACGTTG
rs2733578	ALT	AGTGGTCAAC	GTACAAGTAATCTAGAAGTGGTCAAC
rs2733581	REF	AGACGCTTAT	GTACAAGTAATCTAGAAGACGCTTAT
rs2733581	ALT	TGTCAAGCCG	GTACAAGTAATCTAGATGTCAAGCCG
rs2733581	REF	TGATACGTCA	GTACAAGTAATCTAGATGATACGTCA
rs2733581	ALT	TGTCCACAGG	GTACAAGTAATCTAGATGTCCACAGG
rs2735011	REF	ACCGTGGACT	GTACAAGTAATCTAGAACCGTGGACT
rs2735011	ALT	CGAGTTCGAA	GTACAAGTAATCTAGACGAGTTCGAA
rs2735014	REF	TGCTCATTGA	GTACAAGTAATCTAGATGCTCATTGA
rs2735014	ALT	TCAGAGCTTC	GTACAAGTAATCTAGATCAGAGCTTC
rs2735015	REF	TATCAGTGTC	GTACAAGTAATCTAGATATCAGTGTC
rs2735015	ALT	ACGATATCGT	GTACAAGTAATCTAGAACGATATCGT
rs2738454	REF	GGCGTATCAA	GTACAAGTAATCTAGAGGCGTATCAA
rs2738454	ALT	GACTGTTCAT	GTACAAGTAATCTAGAGACTGTTCAT
rs2738455	REF	CTAAGCCTGT	GTACAAGTAATCTAGACTAAGCCTGT
rs2738455	ALT	ACTCGAGTTG	GTACAAGTAATCTAGAACTCGAGTTG
rs2738457	REF	ATTAGTCGCA	GTACAAGTAATCTAGAATTAGTCGCA
rs2738457	ALT	AGCCTGTATG	GTACAAGTAATCTAGAAGCCTGTATG
rs2757039	REF	ACTTAGGTCT	GTACAAGTAATCTAGAACTTAGGTCT
rs2757039	ALT	GTGCTTGACA	GTACAAGTAATCTAGAGTGCTTGACA
rs2794954	REF	CTCAATGTGT	GTACAAGTAATCTAGACTCAATGTGT
rs2794954	ALT	CGTCTATTAG	GTACAAGTAATCTAGACGTCTATTAG
rs2801822	REF	ACCTCGAGGT	GTACAAGTAATCTAGAACCTCGAGGT
rs2801822	ALT	CGTGTACTAT	GTACAAGTAATCTAGACGTGTACTAT
rs2812430	REF	GCATTGCACT	GTACAAGTAATCTAGAGCATTGCACT
rs2812430	ALT	TCGATTGACG	GTACAAGTAATCTAGATCGATTGACG
rs2823511	REF	AGCTGATGCC	GTACAAGTAATCTAGAAGCTGATGCC
rs2823511	ALT	CGAGTCGATA	GTACAAGTAATCTAGACGAGTCGATA
rs283247	REF	CATATCGTGA	GTACAAGTAATCTAGACATATCGTGA
rs283247	ALT	TGTCATAGCA	GTACAAGTAATCTAGATGTCATAGCA
rs2835296	REF	GTAACTTCGT	GTACAAGTAATCTAGAGTAACTTCGT
rs2835296	ALT	TAACGCGTAG	GTACAAGTAATCTAGATAACGCGTAG
rs28362163	REF	CATTGAGCTA	GTACAAGTAATCTAGACATTGAGCTA
rs28362163	ALT	CAATGGCTCG	GTACAAGTAATCTAGACAATGGCTCG
rs28362606	ALT	GGTATCCATT	GTACAAGTAATCTAGAGGTATCCATT
rs28362606	REF	GATCATCTGG	GTACAAGTAATCTAGAGATCATCTGG
rs28362929	REF	CGGTAATCTC	GTACAAGTAATCTAGACGGTAATCTC
rs28362929	ALT	CCTGATATTG	GTACAAGTAATCTAGACCTGATATTG
rs28376974	REF	GTTATGGCAC	GTACAAGTAATCTAGAGTTATGGCAC
rs28376974	ALT	GATTCACGTT	GTACAAGTAATCTAGAGATTCACGTT
rs28378157	ALT	AGGATTAGCC	GTACAAGTAATCTAGAAGGATTAGCC
rs28378157	REF	TGCTACTGAT	GTACAAGTAATCTAGATGCTACTGAT
rs2838622	REF	CGCTAGTAAT	GTACAAGTAATCTAGACGCTAGTAAT
rs2838622	ALT	CTGGACTAGC	GTACAAGTAATCTAGACTGGACTAGC
rs28394820	REF	TTCGTAGACG	GTACAAGTAATCTAGATTCGTAGACG
rs28394820	ALT	CGGTACATTC	GTACAAGTAATCTAGACGGTACATTC
rs28416420	REF	TATAGCCGAT	GTACAAGTAATCTAGATATAGCCGAT
rs28416420	ALT	CGGACATCTT	GTACAAGTAATCTAGACGGACATCTT
rs28448690	REF	ATCATCATGG	GTACAAGTAATCTAGAATCATCATGG
rs28448690	ALT	ATTCGTCGCA	GTACAAGTAATCTAGAATTCGTCGCA
rs28449411	REF	CAATGTGCCG	GTACAAGTAATCTAGACAATGTGCCG
rs28449411	ALT	TAGATGCCGT	GTACAAGTAATCTAGATAGATGCCGT
rs28469763	REF	GTCGACATTG	GTACAAGTAATCTAGAGTCGACATTG
rs28469763	ALT	AGAGCTCTAT	GTACAAGTAATCTAGAAGAGCTCTAT
rs28472677	REF	CTGACCATGT	GTACAAGTAATCTAGACTGACCATGT
rs28472677	ALT	GCCATGTTAG	GTACAAGTAATCTAGAGCCATGTTAG
rs28514951	REF	GTGCAATCGA	GTACAAGTAATCTAGAGTGCAATCGA
rs28514951	ALT	CTACGATCGT	GTACAAGTAATCTAGACTACGATCGT
rs28525309	REF	CATCGACTGT	GTACAAGTAATCTAGACATCGACTGT
rs28525309	ALT	CTTGTAGAGC	GTACAAGTAATCTAGACTTGTAGAGC
rs28528240	REF	GATTCAGCTC	GTACAAGTAATCTAGAGATTCAGCTC
rs28528240	ALT	ACGTTATCGT	GTACAAGTAATCTAGAACGTTATCGT
rs28537641	REF	TTCAGCGGTA	GTACAAGTAATCTAGATTCAGCGGTA
rs28537641	ALT	CCTAGGTCAG	GTACAAGTAATCTAGACCTAGGTCAG
rs2854908	REF	TACGGCAGTC	GTACAAGTAATCTAGATACGGCAGTC
rs2854908	ALT	TGCTAACTGT	GTACAAGTAATCTAGATGCTAACTGT
rs28559613	REF	ATCGCTGTAC	GTACAAGTAATCTAGAATCGCTGTAC
rs28559613	ALT	ATGCCATGTA	GTACAAGTAATCTAGAATGCCATGTA
rs28573959	REF	AGCAGCTTGC	GTACAAGTAATCTAGAAGCAGCTTGC
rs28573959	ALT	CTGCGTGAAT	GTACAAGTAATCTAGACTGCGTGAAT
rs28573959	REF	TCTGACAGTA	GTACAAGTAATCTAGATCTGACAGTA
rs28573959	ALT	GCCGATCAGT	GTACAAGTAATCTAGAGCCGATCAGT
rs28594879	REF	GACATACGGT	GTACAAGTAATCTAGAGACATACGGT
rs28594879	ALT	AGGACCATTG	GTACAAGTAATCTAGAAGGACCATTG
rs2862794	ALT	GTATCTAGCG	GTACAAGTAATCTAGAGTATCTAGCG
rs2862794	REF	TAGTTCGACC	GTACAAGTAATCTAGATAGTTCGACC
rs2862797	REF	TGCGCTAGCA	GTACAAGTAATCTAGATGCGCTAGCA
rs2862797	ALT	ACGACTGCTG	GTACAAGTAATCTAGAACGACTGCTG
rs2862798	REF	AGCGTAGCCT	GTACAAGTAATCTAGAAGCGTAGCCT
rs2862798	ALT	GTTGCGTACA	GTACAAGTAATCTAGAGTTGCGTACA
rs28679645	REF	CTGAGTCATC	GTACAAGTAATCTAGACTGAGTCATC
rs28679645	ALT	AGCATGCATT	GTACAAGTAATCTAGAAGCATGCATT
rs28698395	REF	GAACGTGCAT	GTACAAGTAATCTAGAGAACGTGCAT
rs28698395	ALT	CATTGCAGTC	GTACAAGTAATCTAGACATTGCAGTC
rs28705856	REF	CGTATCTCGA	GTACAAGTAATCTAGACGTATCTCGA
rs28705856	ALT	ACTTAGCAGT	GTACAAGTAATCTAGAACTTAGCAGT
rs2871447	REF	ACATCAGGTG	GTACAAGTAATCTAGAACATCAGGTG
rs2871447	ALT	ATAGCTTGTC	GTACAAGTAATCTAGAATAGCTTGTC
rs28714503	REF	GACCATCTGT	GTACAAGTAATCTAGAGACCATCTGT
rs28714503	ALT	ACTCTGTTAG	GTACAAGTAATCTAGAACTCTGTTAG
rs28733880	REF	AGCCTACGTG	GTACAAGTAATCTAGAAGCCTACGTG
rs28733880	ALT	TCAAGCTGTC	GTACAAGTAATCTAGATCAAGCTGTC
rs28760527	REF	AGCGTCTATA	GTACAAGTAATCTAGAAGCGTCTATA
rs28760527	ALT	TGATCCGTCA	GTACAAGTAATCTAGATGATCCGTCA
rs28798743	REF	AGATGCTCGA	GTACAAGTAATCTAGAAGATGCTCGA
rs28798743	ALT	CCTAGGAGTA	GTACAAGTAATCTAGACCTAGGAGTA
rs2886927	ALT	CGAGCTAGTT	GTACAAGTAATCTAGACGAGCTAGTT
rs2886927	REF	CGAGTCTACT	GTACAAGTAATCTAGACGAGTCTACT
rs28879694	ALT	CTGCGAACTG	GTACAAGTAATCTAGACTGCGAACTG
rs28879694	REF	ATCAGTGAGC	GTACAAGTAATCTAGAATCAGTGAGC
rs2890103	REF	ATTGTACGGC	GTACAAGTAATCTAGAATTGTACGGC
rs2890103	ALT	ACGGACGATT	GTACAAGTAATCTAGAACGGACGATT
rs2890104	REF	TTAGGTCATC	GTACAAGTAATCTAGATTAGGTCATC
rs2890104	ALT	GGCGTACTAA	GTACAAGTAATCTAGAGGCGTACTAA
rs2890105	REF	GAGCTTACTG	GTACAAGTAATCTAGAGAGCTTACTG
rs2890105	ALT	CGAAGTTGCA	GTACAAGTAATCTAGACGAAGTTGCA
rs2894423	ALT	AACGTGGCAT	GTACAAGTAATCTAGAAACGTGGCAT
rs2894423	REF	CAGCAGATTG	GTACAAGTAATCTAGACAGCAGATTG
rs2902328	REF	TATGTAAGCC	GTACAAGTAATCTAGATATGTAAGCC
rs2902328	ALT	GATTGCACAG	GTACAAGTAATCTAGAGATTGCACAG
rs2904707	REF	GTACTCAATG	GTACAAGTAATCTAGAGTACTCAATG
rs2904707	ALT	CGATACCGTT	GTACAAGTAATCTAGACGATACCGTT
rs290509	REF	ATCGATTCGG	GTACAAGTAATCTAGAATCGATTCGG
rs290509	ALT	TCGTGTATCA	GTACAAGTAATCTAGATCGTGTATCA
rs291228	REF	GTTCAAGTGC	GTACAAGTAATCTAGAGTTCAAGTGC
rs291228	ALT	CAAGTGGTCC	GTACAAGTAATCTAGACAAGTGGTCC
rs2947076	REF	TACGTAAGTC	GTACAAGTAATCTAGATACGTAAGTC
rs2947076	ALT	AGTGCCTGAC	GTACAAGTAATCTAGAAGTGCCTGAC
rs2992056	REF	TCAGTTGACC	GTACAAGTAATCTAGATCAGTTGACC
rs2992056	ALT	CTTCGAGCAT	GTACAAGTAATCTAGACTTCGAGCAT
rs2992058	REF	TTCACAGTTG	GTACAAGTAATCTAGATTCACAGTTG
rs2992058	ALT	TCGGACTTAG	GTACAAGTAATCTAGATCGGACTTAG
rs3003213	REF	CATGGACATG	GTACAAGTAATCTAGACATGGACATG
rs3003213	ALT	AGGACTTCTC	GTACAAGTAATCTAGAAGGACTTCTC
rs3006004	REF	CACATGTGTC	GTACAAGTAATCTAGACACATGTGTC
rs3006004	ALT	GTATGCTTCA	GTACAAGTAATCTAGAGTATGCTTCA
rs3008423	REF	AGTCCGATGA	GTACAAGTAATCTAGAAGTCCGATGA
rs3008423	ALT	CATTACTGCG	GTACAAGTAATCTAGACATTACTGCG
rs302846	ALT	CTACTAGCGG	GTACAAGTAATCTAGACTACTAGCGG
rs302846	REF	GACCGTTCAG	GTACAAGTAATCTAGAGACCGTTCAG
rs302847	REF	ATCGCCATTG	GTACAAGTAATCTAGAATCGCCATTG
rs302847	ALT	AGTGAGCCAT	GTACAAGTAATCTAGAAGTGAGCCAT
rs302863	REF	ACCGATGTTG	GTACAAGTAATCTAGAACCGATGTTG
rs302863	ALT	AGTCCAGAGT	GTACAAGTAATCTAGAAGTCCAGAGT
rs302870	REF	ATGCATACGT	GTACAAGTAATCTAGAATGCATACGT
rs302870	ALT	AGCAGTGTCA	GTACAAGTAATCTAGAAGCAGTGTCA
rs3093774	REF	TCTTGTAGCA	GTACAAGTAATCTAGATCTTGTAGCA
rs3093774	ALT	CTATGTCACG	GTACAAGTAATCTAGACTATGTCACG
rs3101467	REF	ACTTGAGATC	GTACAAGTAATCTAGAACTTGAGATC
rs3101467	ALT	CAGGATCAGT	GTACAAGTAATCTAGACAGGATCAGT
rs3101470	REF	CAGGATTGCA	GTACAAGTAATCTAGACAGGATTGCA
rs3101470	ALT	ATCGCTGATT	GTACAAGTAATCTAGAATCGCTGATT
rs3106324	REF	GTCGTGCTAA	GTACAAGTAATCTAGAGTCGTGCTAA
rs3106324	ALT	GATTGTCACG	GTACAAGTAATCTAGAGATTGTCACG
rs3111692	REF	ACGTGGTATC	GTACAAGTAATCTAGAACGTGGTATC
rs3111692	ALT	TCATCGATGT	GTACAAGTAATCTAGATCATCGATGT
rs3111694	REF	CTCTGAATGC	GTACAAGTAATCTAGACTCTGAATGC
rs3111694	ALT	ATCGATCTGA	GTACAAGTAATCTAGAATCGATCTGA
rs3117598	REF	TCTTCAAGCG	GTACAAGTAATCTAGATCTTCAAGCG
rs3117598	ALT	TGGTCTAACG	GTACAAGTAATCTAGATGGTCTAACG
rs3117604	ALT	CGATGCGTCA	GTACAAGTAATCTAGACGATGCGTCA
rs3117604	REF	CTGGTCAGAA	GTACAAGTAATCTAGACTGGTCAGAA
rs3127457	REF	CGAGCAGTCT	GTACAAGTAATCTAGACGAGCAGTCT
rs3127457	ALT	CGTATTACTG	GTACAAGTAATCTAGACGTATTACTG
rs3127484	REF	GGCTAGCATT	GTACAAGTAATCTAGAGGCTAGCATT
rs3127484	ALT	CCGTTATTGA	GTACAAGTAATCTAGACCGTTATTGA
rs3127486	ALT	GAAGTCCATT	GTACAAGTAATCTAGAGAAGTCCATT
rs3127486	REF	GTTCAACTGC	GTACAAGTAATCTAGAGTTCAACTGC
rs317550	REF	GGACTCTAAT	GTACAAGTAATCTAGAGGACTCTAAT
rs317550	ALT	CGATTCTAAG	GTACAAGTAATCTAGACGATTCTAAG
rs317551	REF	GATGGTCCAT	GTACAAGTAATCTAGAGATGGTCCAT
rs317551	ALT	GATACATTGC	GTACAAGTAATCTAGAGATACATTGC
rs318921	REF	ACCTATGTGT	GTACAAGTAATCTAGAACCTATGTGT
rs318921	ALT	AGAGTGTACC	GTACAAGTAATCTAGAAGAGTGTACC
rs3228	REF	TGCGAACTAG	GTACAAGTAATCTAGATGCGAACTAG
rs3228	ALT	GATTATCAGC	GTACAAGTAATCTAGAGATTATCAGC
rs32580	REF	AGTAGCGTCC	GTACAAGTAATCTAGAAGTAGCGTCC
rs32580	ALT	GAGCTAGACT	GTACAAGTAATCTAGAGAGCTAGACT
rs34089429	REF	ACTTGATTCG	GTACAAGTAATCTAGAACTTGATTCG
rs34089429	ALT	AGTTAGCAGC	GTACAAGTAATCTAGAAGTTAGCAGC
rs34126100	REF	TCATGTAAGC	GTACAAGTAATCTAGATCATGTAAGC
rs34126100	ALT	ATTGTCACGG	GTACAAGTAATCTAGAATTGTCACGG
rs34155831	REF	GATACGTCGC	GTACAAGTAATCTAGAGATACGTCGC
rs34155831	ALT	GCACGTTAGT	GTACAAGTAATCTAGAGCACGTTAGT
rs34322406	REF	AGAGTCGTAC	GTACAAGTAATCTAGAAGAGTCGTAC
rs34322406	ALT	ATAGTTACCG	GTACAAGTAATCTAGAATAGTTACCG
rs34350292	ALT	GTATCGATCT	GTACAAGTAATCTAGAGTATCGATCT
rs34350292	REF	AGCAAGTTGC	GTACAAGTAATCTAGAAGCAAGTTGC
rs34350972	REF	AGTTCTGGCA	GTACAAGTAATCTAGAAGTTCTGGCA
rs34350972	ALT	CATCGAGTGT	GTACAAGTAATCTAGACATCGAGTGT
rs34598791	REF	CCATGGTCGA	GTACAAGTAATCTAGACCATGGTCGA
rs34598791	ALT	GATTCTCGAT	GTACAAGTAATCTAGAGATTCTCGAT
rs34639	REF	TCCAGTTGAC	GTACAAGTAATCTAGATCCAGTTGAC
rs34639	ALT	ATCCAGTGGT	GTACAAGTAATCTAGAATCCAGTGGT
rs34669893	REF	TCGCGCTATA	GTACAAGTAATCTAGATCGCGCTATA
rs34669893	ALT	TGATCATCCG	GTACAAGTAATCTAGATGATCATCCG
rs34752856	REF	CTCATGTAGA	GTACAAGTAATCTAGACTCATGTAGA
rs34752856	ALT	TAGTAGGCTC	GTACAAGTAATCTAGATAGTAGGCTC
rs34786758	REF	TCACAGTGGC	GTACAAGTAATCTAGATCACAGTGGC
rs34786758	ALT	AGTTGCCTAG	GTACAAGTAATCTAGAAGTTGCCTAG
rs34927402	REF	GATAGTATCC	GTACAAGTAATCTAGAGATAGTATCC
rs34927402	ALT	CAGCGCTATT	GTACAAGTAATCTAGACAGCGCTATT
rs34961553	REF	CTACGTGAGA	GTACAAGTAATCTAGACTACGTGAGA
rs34961553	ALT	CGAGAATGTC	GTACAAGTAATCTAGACGAGAATGTC
rs35190670	ALT	GTTCGCCGAA	GTACAAGTAATCTAGAGTTCGCCGAA
rs35190670	REF	GTAGGACCTC	GTACAAGTAATCTAGAGTAGGACCTC
rs352646	REF	TACATGTGCA	GTACAAGTAATCTAGATACATGTGCA
rs352646	ALT	TATGGCAGTC	GTACAAGTAATCTAGATATGGCAGTC
rs35296361	REF	TGCGAGAATC	GTACAAGTAATCTAGATGCGAGAATC
rs35296361	ALT	ACCGTCATTG	GTACAAGTAATCTAGAACCGTCATTG
rs35310850	REF	TCCGAGACGT	GTACAAGTAATCTAGATCCGAGACGT
rs35310850	ALT	TAGTAAGCCT	GTACAAGTAATCTAGATAGTAAGCCT
rs35314391	REF	CTATCGGATG	GTACAAGTAATCTAGACTATCGGATG
rs35314391	ALT	TATGACCAGG	GTACAAGTAATCTAGATATGACCAGG
rs35331337	REF	TACACTATGG	GTACAAGTAATCTAGATACACTATGG
rs35331337	ALT	AGCTGTACGA	GTACAAGTAATCTAGAAGCTGTACGA
rs35400215	REF	TTACGGACGA	GTACAAGTAATCTAGATTACGGACGA
rs35400215	ALT	GTGCAAGCAT	GTACAAGTAATCTAGAGTGCAAGCAT
rs35496634	REF	CCATGATGCT	GTACAAGTAATCTAGACCATGATGCT
rs35496634	ALT	TATGCTCAAG	GTACAAGTAATCTAGATATGCTCAAG
rs35511369	REF	GTTACCAGTG	GTACAAGTAATCTAGAGTTACCAGTG
rs35511369	ALT	TGAGCACTTC	GTACAAGTAATCTAGATGAGCACTTC
rs35694871	REF	CAATGCAGGT	GTACAAGTAATCTAGACAATGCAGGT
rs35694871	ALT	TGCAAGAGCT	GTACAAGTAATCTAGATGCAAGAGCT
rs35832000	REF	TCTGCAGAGC	GTACAAGTAATCTAGATCTGCAGAGC
rs35832000	ALT	AGCTTACAGG	GTACAAGTAATCTAGAAGCTTACAGG
rs35837782	REF	GTATAGCGCA	GTACAAGTAATCTAGAGTATAGCGCA
rs35837782	ALT	TCATGTCGAA	GTACAAGTAATCTAGATCATGTCGAA
rs35948426	REF	GCTTCGATCA	GTACAAGTAATCTAGAGCTTCGATCA
rs35948426	ALT	GCCATCTGAT	GTACAAGTAATCTAGAGCCATCTGAT
rs35956654	REF	ACGGTCAGTA	GTACAAGTAATCTAGAACGGTCAGTA
rs35956654	ALT	TGGTCAGACC	GTACAAGTAATCTAGATGGTCAGACC
rs35982214	REF	GACCGTTGAC	GTACAAGTAATCTAGAGACCGTTGAC
rs35982214	ALT	GAACTGACGT	GTACAAGTAATCTAGAGAACTGACGT
rs36014597	REF	ACTTCTGGAG	GTACAAGTAATCTAGAACTTCTGGAG
rs36014597	ALT	GTTACTCTAG	GTACAAGTAATCTAGAGTTACTCTAG
rs36228834	REF	TATCCGTAGT	GTACAAGTAATCTAGATATCCGTAGT
rs36228834	ALT	CCTAGGTACT	GTACAAGTAATCTAGACCTAGGTACT
rs365338	REF	CTTCGAGAGT	GTACAAGTAATCTAGACTTCGAGAGT
rs365338	ALT	TCAGTGCACT	GTACAAGTAATCTAGATCAGTGCACT
rs365940	REF	GCAGATATCG	GTACAAGTAATCTAGAGCAGATATCG
rs365940	ALT	AGACATGTCT	GTACAAGTAATCTAGAAGACATGTCT
rs368577000	REF	TAACTGCTAG	GTACAAGTAATCTAGATAACTGCTAG
rs368577000	ALT	CGCTATAGGC	GTACAAGTAATCTAGACGCTATAGGC
rs372648	REF	CCACGGTATT	GTACAAGTAATCTAGACCACGGTATT
rs372648	ALT	GTGATACCTC	GTACAAGTAATCTAGAGTGATACCTC
rs3730533	REF	TGAGTACTCA	GTACAAGTAATCTAGATGAGTACTCA
rs3730533	ALT	CTTACAATGG	GTACAAGTAATCTAGACTTACAATGG
rs3731204	REF	TGCTATCCAG	GTACAAGTAATCTAGATGCTATCCAG
rs3731204	ALT	AAGCTCAGTG	GTACAAGTAATCTAGAAAGCTCAGTG
rs3731217	REF	CCGTAGTAAG	GTACAAGTAATCTAGACCGTAGTAAG
rs3731217	ALT	CTTGAACAGG	GTACAAGTAATCTAGACTTGAACAGG
rs3731222	REF	TAATGCAGCT	GTACAAGTAATCTAGATAATGCAGCT
rs3731222	ALT	CAGTCGACTG	GTACAAGTAATCTAGACAGTCGACTG
rs3734295	REF	CATAGATGGC	GTACAAGTAATCTAGACATAGATGGC
rs3734295	ALT	ATCTCGAGTG	GTACAAGTAATCTAGAATCTCGAGTG
rs3738	REF	ATCGCTATAG	GTACAAGTAATCTAGAATCGCTATAG
rs3738	ALT	AGTAAGCTCG	GTACAAGTAATCTAGAAGTAAGCTCG
rs3739	REF	CGTCAAGTTG	GTACAAGTAATCTAGACGTCAAGTTG
rs3739	ALT	CCTGTGATAT	GTACAAGTAATCTAGACCTGTGATAT
rs3739033	REF	GTACGCCAGT	GTACAAGTAATCTAGAGTACGCCAGT
rs3739033	ALT	GGAGACCATT	GTACAAGTAATCTAGAGGAGACCATT
rs3742130	REF	TGCTGAACGC	GTACAAGTAATCTAGATGCTGAACGC
rs3742130	ALT	GATTATCGCC	GTACAAGTAATCTAGAGATTATCGCC
rs3744015	REF	GACAGCGTCT	GTACAAGTAATCTAGAGACAGCGTCT
rs3744015	ALT	GTTCAGATAC	GTACAAGTAATCTAGAGTTCAGATAC
rs3744021	REF	ATGCATAGCG	GTACAAGTAATCTAGAATGCATAGCG
rs3744021	ALT	TGTATCAAGC	GTACAAGTAATCTAGATGTATCAAGC
rs3747881	REF	GATAGTGCCT	GTACAAGTAATCTAGAGATAGTGCCT
rs3747881	ALT	CTCTGAATCG	GTACAAGTAATCTAGACTCTGAATCG
rs3750029	REF	TGCTGGATCA	GTACAAGTAATCTAGATGCTGGATCA
rs3750029	ALT	AGTCAGTCGT	GTACAAGTAATCTAGAAGTCAGTCGT
rs3760128	REF	CGTGAAGTTC	GTACAAGTAATCTAGACGTGAAGTTC
rs3760128	ALT	TACATGCCGT	GTACAAGTAATCTAGATACATGCCGT
rs3761199	ALT	GTAGATCCGA	GTACAAGTAATCTAGAGTAGATCCGA
rs3761199	REF	CTACGGACTT	GTACAAGTAATCTAGACTACGGACTT
rs3761199	ALT	TACGCCTGAG	GTACAAGTAATCTAGATACGCCTGAG
rs3761199	REF	ATTCGCTGCA	GTACAAGTAATCTAGAATTCGCTGCA
rs376389091	REF	GCCTCGGATA	GTACAAGTAATCTAGAGCCTCGGATA
rs376389091	ALT	TATTATCGCG	GTACAAGTAATCTAGATATTATCGCG
rs376389091	REF	ACCATAGTTG	GTACAAGTAATCTAGAACCATAGTTG
rs376389091	ALT	CCTGGACAGT	GTACAAGTAATCTAGACCTGGACAGT
rs3765892	REF	TCAGCGCGTA	GTACAAGTAATCTAGATCAGCGCGTA
rs3765892	ALT	GATGTCCATC	GTACAAGTAATCTAGAGATGTCCATC
rs3777684	REF	TCTGATGAAC	GTACAAGTAATCTAGATCTGATGAAC
rs3777684	ALT	TATTACGCTG	GTACAAGTAATCTAGATATTACGCTG
rs3777949	REF	TAGTCAGATC	GTACAAGTAATCTAGATAGTCAGATC
rs3777949	ALT	GCATGCATTA	GTACAAGTAATCTAGAGCATGCATTA
rs3780876	REF	ACAGTTAGGC	GTACAAGTAATCTAGAACAGTTAGGC
rs3780876	ALT	TCATTGCTAG	GTACAAGTAATCTAGATCATTGCTAG
rs3781093	REF	GTTCAGAACG	GTACAAGTAATCTAGAGTTCAGAACG
rs3781093	ALT	TGTCTAGGAC	GTACAAGTAATCTAGATGTCTAGGAC
rs3787577	REF	TGTACTAAGC	GTACAAGTAATCTAGATGTACTAAGC
rs3787577	ALT	TGTCTATCAG	GTACAAGTAATCTAGATGTCTATCAG
rs3790276	REF	ACTCGTAATG	GTACAAGTAATCTAGAACTCGTAATG
rs3790276	ALT	TACGACGCTG	GTACAAGTAATCTAGATACGACGCTG
rs3792405	REF	CCACGTGTAT	GTACAAGTAATCTAGACCACGTGTAT
rs3792405	ALT	GACTGGTATC	GTACAAGTAATCTAGAGACTGGTATC
rs3796244	REF	CGTGTCAAGC	GTACAAGTAATCTAGACGTGTCAAGC
rs3796244	ALT	GCATCGCTTA	GTACAAGTAATCTAGAGCATCGCTTA
rs3798761	REF	CATCATGTGG	GTACAAGTAATCTAGACATCATGTGG
rs3798761	ALT	CGGTCATTAC	GTACAAGTAATCTAGACGGTCATTAC
rs3799487	REF	CGCGTCAAGT	GTACAAGTAATCTAGACGCGTCAAGT
rs3799487	ALT	TACGTCGACT	GTACAAGTAATCTAGATACGTCGACT
rs3803222	REF	GGACCGTATT	GTACAAGTAATCTAGAGGACCGTATT
rs3803222	ALT	CAGTCGGTAT	GTACAAGTAATCTAGACAGTCGGTAT
rs3805746	REF	TGTAGCTACA	GTACAAGTAATCTAGATGTAGCTACA
rs3805746	ALT	GAGTCTTCAC	GTACAAGTAATCTAGAGAGTCTTCAC
rs3815019	REF	TCTATGACGC	GTACAAGTAATCTAGATCTATGACGC
rs3815019	ALT	TTGACGCACG	GTACAAGTAATCTAGATTGACGCACG
rs3815019	REF	ACGTGCATCG	GTACAAGTAATCTAGAACGTGCATCG
rs3815019	ALT	CGAATCGTTG	GTACAAGTAATCTAGACGAATCGTTG
rs3816954	REF	GATGACTACT	GTACAAGTAATCTAGAGATGACTACT
rs3816954	ALT	TTGACGTACG	GTACAAGTAATCTAGATTGACGTACG
rs3818839	REF	GGTCAGCACT	GTACAAGTAATCTAGAGGTCAGCACT
rs3818839	ALT	CTAGCGTAGA	GTACAAGTAATCTAGACTAGCGTAGA
rs3819497	REF	GGATTAGCTC	GTACAAGTAATCTAGAGGATTAGCTC
rs3819497	ALT	GTCTGATGAC	GTACAAGTAATCTAGAGTCTGATGAC
rs3824662	REF	CTATGCAGGC	GTACAAGTAATCTAGACTATGCAGGC
rs3824662	ALT	CTATTCAGAG	GTACAAGTAATCTAGACTATTCAGAG
rs3824821	REF	TATTCGCATG	GTACAAGTAATCTAGATATTCGCATG
rs3824821	ALT	ACGTCTGACT	GTACAAGTAATCTAGAACGTCTGACT
rs3827594	REF	CTAGCTTACG	GTACAAGTAATCTAGACTAGCTTACG
rs3827594	ALT	CCGTAGATCG	GTACAAGTAATCTAGACCGTAGATCG
rs3847264	ALT	TGCAGTTGAC	GTACAAGTAATCTAGATGCAGTTGAC
rs3847264	REF	TGATCAGCTA	GTACAAGTAATCTAGATGATCAGCTA
rs385301	REF	TTGTAAGCGC	GTACAAGTAATCTAGATTGTAAGCGC
rs385301	ALT	ACTATGAGGC	GTACAAGTAATCTAGAACTATGAGGC
rs3860694	REF	CGGTGCTATA	GTACAAGTAATCTAGACGGTGCTATA
rs3860694	ALT	CTCCTGTAAG	GTACAAGTAATCTAGACTCCTGTAAG
rs3889437	REF	GTCCGTAATA	GTACAAGTAATCTAGAGTCCGTAATA
rs3889437	ALT	CGGTAATCTT	GTACAAGTAATCTAGACGGTAATCTT
rs3898360	REF	GCTTCAGACT	GTACAAGTAATCTAGAGCTTCAGACT
rs3898360	ALT	TGGCGCATTA	GTACAAGTAATCTAGATGGCGCATTA
rs398966	REF	GATATACTGC	GTACAAGTAATCTAGAGATATACTGC
rs398966	ALT	GAGCTAGCAT	GTACAAGTAATCTAGAGAGCTAGCAT
rs4008324	REF	AATCTCGTGA	GTACAAGTAATCTAGAAATCTCGTGA
rs4008324	ALT	GTAGCCATGA	GTACAAGTAATCTAGAGTAGCCATGA
rs403021	ALT	ACGTCGATCG	GTACAAGTAATCTAGAACGTCGATCG
rs403021	REF	GAATGACGCT	GTACAAGTAATCTAGAGAATGACGCT
rs405306	REF	CTAGCAGTTA	GTACAAGTAATCTAGACTAGCAGTTA
rs405306	ALT	ATTAGCCGTC	GTACAAGTAATCTAGAATTAGCCGTC
rs4077096	REF	TAGTACTGCT	GTACAAGTAATCTAGATAGTACTGCT
rs4077096	ALT	CCAGTGTCAG	GTACAAGTAATCTAGACCAGTGTCAG
rs4077239	REF	GTGCGTACAT	GTACAAGTAATCTAGAGTGCGTACAT
rs4077239	ALT	CTGATCAGAT	GTACAAGTAATCTAGACTGATCAGAT
rs408497	REF	GCAATGTTCA	GTACAAGTAATCTAGAGCAATGTTCA
rs408497	ALT	TGAGTACATC	GTACAAGTAATCTAGATGAGTACATC
rs408933	REF	TCATAGGCAT	GTACAAGTAATCTAGATCATAGGCAT
rs408933	ALT	CCAGTATGGC	GTACAAGTAATCTAGACCAGTATGGC
rs41274963	REF	AGTTAGCATC	GTACAAGTAATCTAGAAGTTAGCATC
rs41274963	ALT	TGACATCGGA	GTACAAGTAATCTAGATGACATCGGA
rs41280971	REF	ATTGCGCAAG	GTACAAGTAATCTAGAATTGCGCAAG
rs41280971	ALT	GACATGTAGC	GTACAAGTAATCTAGAGACATGTAGC
rs41282155	REF	GCTGCTCAAG	GTACAAGTAATCTAGAGCTGCTCAAG
rs41282155	ALT	CTGACACTGT	GTACAAGTAATCTAGACTGACACTGT
rs4128880	REF	CGAAGCTGTA	GTACAAGTAATCTAGACGAAGCTGTA
rs4128880	ALT	GTAGTCACAT	GTACAAGTAATCTAGAGTAGTCACAT
rs41380646	REF	GAATGTTACC	GTACAAGTAATCTAGAGAATGTTACC
rs41380646	ALT	TGATCGAGCT	GTACAAGTAATCTAGATGATCGAGCT
rs41405149	REF	TCTTGACCGA	GTACAAGTAATCTAGATCTTGACCGA
rs41405149	ALT	GCATAAGTTC	GTACAAGTAATCTAGAGCATAAGTTC
rs4140636	REF	TGCGTATCTA	GTACAAGTAATCTAGATGCGTATCTA
rs4140636	ALT	CGACGGTAAT	GTACAAGTAATCTAGACGACGGTAAT
rs4145895	REF	GTCTAAGTCG	GTACAAGTAATCTAGAGTCTAAGTCG
rs4145895	ALT	TGCTGAAGTC	GTACAAGTAATCTAGATGCTGAAGTC
rs41511545	REF	AGCGCGATCT	GTACAAGTAATCTAGAAGCGCGATCT
rs41511545	ALT	TAGCAGTCCG	GTACAAGTAATCTAGATAGCAGTCCG
rs4240913	REF	CTCAGAGTTG	GTACAAGTAATCTAGACTCAGAGTTG
rs4240913	ALT	CAGTTACGTT	GTACAAGTAATCTAGACAGTTACGTT
rs4241687	REF	TTATGCACAG	GTACAAGTAATCTAGATTATGCACAG
rs4241687	ALT	GAGCGTCCAT	GTACAAGTAATCTAGAGAGCGTCCAT
rs4245595	ALT	AACTCGTGAG	GTACAAGTAATCTAGAAACTCGTGAG
rs4245595	REF	CACAGTCTTG	GTACAAGTAATCTAGACACAGTCTTG
rs4245597	REF	TGAAGTTGCC	GTACAAGTAATCTAGATGAAGTTGCC
rs4245597	ALT	TAGCTCAGGC	GTACAAGTAATCTAGATAGCTCAGGC
rs427033	REF	TTACGTAGAC	GTACAAGTAATCTAGATTACGTAGAC
rs427033	ALT	TCGAATGCTT	GTACAAGTAATCTAGATCGAATGCTT
rs4277619	REF	GCAGTTGTAC	GTACAAGTAATCTAGAGCAGTTGTAC
rs4277619	ALT	CAGATTCTGC	GTACAAGTAATCTAGACAGATTCTGC
rs4282910	ALT	TCTGTACACG	GTACAAGTAATCTAGATCTGTACACG
rs4282910	REF	TGACGCGTAT	GTACAAGTAATCTAGATGACGCGTAT
rs4295979	REF	GTGAATCTCC	GTACAAGTAATCTAGAGTGAATCTCC
rs4295979	ALT	ACTGTGCTTA	GTACAAGTAATCTAGAACTGTGCTTA
rs4315367	ALT	CGTTATAGAC	GTACAAGTAATCTAGACGTTATAGAC
rs4315367	REF	CCTATGTAGA	GTACAAGTAATCTAGACCTATGTAGA
rs4324214	REF	GGATCTACAG	GTACAAGTAATCTAGAGGATCTACAG
rs4324214	ALT	GTACGTTCAG	GTACAAGTAATCTAGAGTACGTTCAG
rs4361943	REF	TACATGCCTG	GTACAAGTAATCTAGATACATGCCTG
rs4361943	ALT	AGCTAGAGTC	GTACAAGTAATCTAGAAGCTAGAGTC
rs4384313	REF	GATAGCCTCT	GTACAAGTAATCTAGAGATAGCCTCT
rs4384313	ALT	GATCATCTTG	GTACAAGTAATCTAGAGATCATCTTG
rs4402307	REF	GCCTACGGTA	GTACAAGTAATCTAGAGCCTACGGTA
rs4402307	ALT	ATCGACTGGC	GTACAAGTAATCTAGAATCGACTGGC
rs4413131	REF	ACCTAGTCGG	GTACAAGTAATCTAGAACCTAGTCGG
rs4413131	ALT	GCTAATGCAT	GTACAAGTAATCTAGAGCTAATGCAT
rs4424195	REF	TTAGCTGACG	GTACAAGTAATCTAGATTAGCTGACG
rs4424195	ALT	ACATCTAGGT	GTACAAGTAATCTAGAACATCTAGGT
rs4425937	REF	TATGCTAACG	GTACAAGTAATCTAGATATGCTAACG
rs4425937	ALT	GCCAGATCTT	GTACAAGTAATCTAGAGCCAGATCTT
rs4437828	REF	GTCTCAGTTA	GTACAAGTAATCTAGAGTCTCAGTTA
rs4437828	ALT	CTACTGTCGA	GTACAAGTAATCTAGACTACTGTCGA
rs443923	REF	ATAGTCTCGG	GTACAAGTAATCTAGAATAGTCTCGG
rs443923	ALT	GCAGACGTTC	GTACAAGTAATCTAGAGCAGACGTTC
rs4439319	ALT	TGCCGATGAT	GTACAAGTAATCTAGATGCCGATGAT
rs4439319	REF	TCGACGCATG	GTACAAGTAATCTAGATCGACGCATG
rs443949	REF	CTGTATCGTA	GTACAAGTAATCTAGACTGTATCGTA
rs443949	ALT	TGACAGATCG	GTACAAGTAATCTAGATGACAGATCG
rs4460831	REF	GTTACCGAGT	GTACAAGTAATCTAGAGTTACCGAGT
rs4460831	ALT	CGTTCACTAG	GTACAAGTAATCTAGACGTTCACTAG
rs4472444	REF	TCGAGTCTTA	GTACAAGTAATCTAGATCGAGTCTTA
rs4472444	ALT	ATGCCTCGGA	GTACAAGTAATCTAGAATGCCTCGGA
rs4495675	ALT	GCCATTCGAT	GTACAAGTAATCTAGAGCCATTCGAT
rs4495675	REF	GTAACGCGTT	GTACAAGTAATCTAGAGTAACGCGTT
rs4502676	REF	CATGCTACGT	GTACAAGTAATCTAGACATGCTACGT
rs4502676	ALT	GTCTGGATCA	GTACAAGTAATCTAGAGTCTGGATCA
rs4511057	REF	GTCGCCTATA	GTACAAGTAATCTAGAGTCGCCTATA
rs4511057	ALT	ATTACGCTAG	GTACAAGTAATCTAGAATTACGCTAG
rs4526098	ALT	GTCATCGAAG	GTACAAGTAATCTAGAGTCATCGAAG
rs4526098	REF	ACGCGTTATT	GTACAAGTAATCTAGAACGCGTTATT
rs4539336	ALT	TGGACATGCA	GTACAAGTAATCTAGATGGACATGCA
rs4539336	REF	CGATGAGCTT	GTACAAGTAATCTAGACGATGAGCTT
rs4545169	REF	ATGTCGTATC	GTACAAGTAATCTAGAATGTCGTATC
rs4545169	ALT	TCGCGCTGAA	GTACAAGTAATCTAGATCGCGCTGAA
rs45468197	REF	TCAAGTAGCT	GTACAAGTAATCTAGATCAAGTAGCT
rs45468197	ALT	TTCACGGTCA	GTACAAGTAATCTAGATTCACGGTCA
rs45471291	REF	GATACTGCGC	GTACAAGTAATCTAGAGATACTGCGC
rs45471291	ALT	ATGCTTCGAC	GTACAAGTAATCTAGAATGCTTCGAC
rs4548927	REF	CGCAGTAGCT	GTACAAGTAATCTAGACGCAGTAGCT
rs4548927	ALT	GCGATCTCAG	GTACAAGTAATCTAGAGCGATCTCAG
rs4549988	REF	GGATCTCACT	GTACAAGTAATCTAGAGGATCTCACT
rs4549988	ALT	GCAGGTCATA	GTACAAGTAATCTAGAGCAGGTCATA
rs4554184	REF	ATGTCTACCG	GTACAAGTAATCTAGAATGTCTACCG
rs4554184	ALT	TTGCAGAGCT	GTACAAGTAATCTAGATTGCAGAGCT
rs4557668	REF	ACAGGTATCG	GTACAAGTAATCTAGAACAGGTATCG
rs4557668	ALT	GAGCTTAGCC	GTACAAGTAATCTAGAGAGCTTAGCC
rs4580465	REF	AGTCTCGAGT	GTACAAGTAATCTAGAAGTCTCGAGT
rs4580465	ALT	TTCACGCTGA	GTACAAGTAATCTAGATTCACGCTGA
rs4617477	REF	GTACCATTAG	GTACAAGTAATCTAGAGTACCATTAG
rs4617477	ALT	TGATACAGTC	GTACAAGTAATCTAGATGATACAGTC
rs4625054	REF	TACCTGTGTA	GTACAAGTAATCTAGATACCTGTGTA
rs4625054	ALT	CGGTATAACG	GTACAAGTAATCTAGACGGTATAACG
rs462783	ALT	TTACGCCTGA	GTACAAGTAATCTAGATTACGCCTGA
rs462783	REF	ATCATTCGGA	GTACAAGTAATCTAGAATCATTCGGA
rs4647066	REF	TACCTGACGT	GTACAAGTAATCTAGATACCTGACGT
rs4647066	ALT	ATAGTGTACC	GTACAAGTAATCTAGAATAGTGTACC
rs4656087	REF	ACGATATGTC	GTACAAGTAATCTAGAACGATATGTC
rs4656087	ALT	TCCGACAGGT	GTACAAGTAATCTAGATCCGACAGGT
rs4682510	REF	TGCCTGCGAA	GTACAAGTAATCTAGATGCCTGCGAA
rs4682510	ALT	CCTGATATGG	GTACAAGTAATCTAGACCTGATATGG
rs4700818	ALT	TGGAGCCATA	GTACAAGTAATCTAGATGGAGCCATA
rs4700818	REF	AATGGTGCCT	GTACAAGTAATCTAGAAATGGTGCCT
rs4703867	REF	GCATGATCTC	GTACAAGTAATCTAGAGCATGATCTC
rs4703867	ALT	TGGTCATAGC	GTACAAGTAATCTAGATGGTCATAGC
rs4703879	REF	ACGTCAGTGT	GTACAAGTAATCTAGAACGTCAGTGT
rs4703879	ALT	CCATTGTGAT	GTACAAGTAATCTAGACCATTGTGAT
rs4704561	REF	CTTAGAGACT	GTACAAGTAATCTAGACTTAGAGACT
rs4704561	ALT	AGAATCTGTC	GTACAAGTAATCTAGAAGAATCTGTC
rs4712059	REF	TCTGAGCATA	GTACAAGTAATCTAGATCTGAGCATA
rs4712059	ALT	CTACGCGTGA	GTACAAGTAATCTAGACTACGCGTGA
rs471390	REF	TCTCACGGTA	GTACAAGTAATCTAGATCTCACGGTA
rs471390	ALT	GCGATCCATT	GTACAAGTAATCTAGAGCGATCCATT
rs4714237	REF	GTACAGCTTG	GTACAAGTAATCTAGAGTACAGCTTG
rs4714237	ALT	CTAGCGCTGA	GTACAAGTAATCTAGACTAGCGCTGA
rs4714238	REF	GTCGCTATGA	GTACAAGTAATCTAGAGTCGCTATGA
rs4714238	ALT	ACTTCGGATT	GTACAAGTAATCTAGAACTTCGGATT
rs4718104	REF	GCGCACTTAT	GTACAAGTAATCTAGAGCGCACTTAT
rs4718104	ALT	CTCTTGATAG	GTACAAGTAATCTAGACTCTTGATAG
rs4720108	REF	ATGAGCATTC	GTACAAGTAATCTAGAATGAGCATTC
rs4720108	ALT	GAGTTACCTC	GTACAAGTAATCTAGAGAGTTACCTC
rs4736318	REF	CGATTACTCG	GTACAAGTAATCTAGACGATTACTCG
rs4736318	ALT	GTCGTCAAGC	GTACAAGTAATCTAGAGTCGTCAAGC
rs4736323	REF	ACCAGTGATT	GTACAAGTAATCTAGAACCAGTGATT
rs4736323	ALT	GTCTATGCTA	GTACAAGTAATCTAGAGTCTATGCTA
rs4736346	REF	TTAGGCTCAG	GTACAAGTAATCTAGATTAGGCTCAG
rs4736346	ALT	TACTAGCGTG	GTACAAGTAATCTAGATACTAGCGTG
rs4739612	REF	TGTCATAGGC	GTACAAGTAATCTAGATGTCATAGGC
rs4739612	ALT	GGTAACGTAC	GTACAAGTAATCTAGAGGTAACGTAC
rs4742260	REF	CGAGCCATGT	GTACAAGTAATCTAGACGAGCCATGT
rs4742260	ALT	GTATATTCGC	GTACAAGTAATCTAGAGTATATTCGC
rs475250	REF	CTAATGAGTC	GTACAAGTAATCTAGACTAATGAGTC
rs475250	ALT	AGATACTCTG	GTACAAGTAATCTAGAAGATACTCTG
rs4768052	REF	CTTAGCGGCA	GTACAAGTAATCTAGACTTAGCGGCA
rs4768052	ALT	TCGTACTACG	GTACAAGTAATCTAGATCGTACTACG
rs4769426	REF	TTCAGGCTCA	GTACAAGTAATCTAGATTCAGGCTCA
rs4769426	ALT	AGTTGAACTC	GTACAAGTAATCTAGAAGTTGAACTC
rs4775952	REF	ATGATCGTCC	GTACAAGTAATCTAGAATGATCGTCC
rs4775952	ALT	CCATACGTGG	GTACAAGTAATCTAGACCATACGTGG
rs4810866	REF	TATGGCACAG	GTACAAGTAATCTAGATATGGCACAG
rs4810866	ALT	GAGTACGCTT	GTACAAGTAATCTAGAGAGTACGCTT
rs4821737	REF	CCTATGCGTA	GTACAAGTAATCTAGACCTATGCGTA
rs4821737	ALT	ATTGCTCTAG	GTACAAGTAATCTAGAATTGCTCTAG
rs4826011	REF	ACGTATATCG	GTACAAGTAATCTAGAACGTATATCG
rs4826011	ALT	AGCTCATTGC	GTACAAGTAATCTAGAAGCTCATTGC
rs4826166	REF	CTACGGACTG	GTACAAGTAATCTAGACTACGGACTG
rs4826166	ALT	CCGTGTAAGT	GTACAAGTAATCTAGACCGTGTAAGT
rs484006	REF	TTAGCGTAGC	GTACAAGTAATCTAGATTAGCGTAGC
rs484006	ALT	AACTTAGGCT	GTACAAGTAATCTAGAAACTTAGGCT
rs4861835	REF	TAGCAGTACT	GTACAAGTAATCTAGATAGCAGTACT
rs4861835	ALT	AGCATGGCTA	GTACAAGTAATCTAGAAGCATGGCTA
rs4870144	ALT	CAGTATCTGA	GTACAAGTAATCTAGACAGTATCTGA
rs4870144	REF	CTTAGGCGAA	GTACAAGTAATCTAGACTTAGGCGAA
rs4870529	REF	ACTCGCGATT	GTACAAGTAATCTAGAACTCGCGATT
rs4870529	ALT	GCTCAGATAG	GTACAAGTAATCTAGAGCTCAGATAG
rs487120	REF	CGCAGTGTAT	GTACAAGTAATCTAGACGCAGTGTAT
rs487120	ALT	AGGATTCTCC	GTACAAGTAATCTAGAAGGATTCTCC
rs4918546	REF	AGCTAGCATT	GTACAAGTAATCTAGAAGCTAGCATT
rs4918546	ALT	ACGGCGTAAT	GTACAAGTAATCTAGAACGGCGTAAT
rs4939037	REF	GTCACGTTCA	GTACAAGTAATCTAGAGTCACGTTCA
rs4939037	ALT	CTAGTAGCAG	GTACAAGTAATCTAGACTAGTAGCAG
rs4944592	REF	CTCGTAATGT	GTACAAGTAATCTAGACTCGTAATGT
rs4944592	ALT	CCTACGTGAT	GTACAAGTAATCTAGACCTACGTGAT
rs4944950	REF	TGTGAAGCCA	GTACAAGTAATCTAGATGTGAAGCCA
rs4944950	ALT	TCGTACGGAC	GTACAAGTAATCTAGATCGTACGGAC
rs4946807	REF	TTACATTCGG	GTACAAGTAATCTAGATTACATTCGG
rs4946807	ALT	ACGTGTCAGT	GTACAAGTAATCTAGAACGTGTCAGT
rs494735	REF	CGCTTGAGAC	GTACAAGTAATCTAGACGCTTGAGAC
rs494735	ALT	TAGCGATGAC	GTACAAGTAATCTAGATAGCGATGAC
rs4947576	REF	ATTACTCAGG	GTACAAGTAATCTAGAATTACTCAGG
rs4947576	ALT	GTATCGAGAC	GTACAAGTAATCTAGAGTATCGAGAC
rs4948010	REF	CTTATGCTGA	GTACAAGTAATCTAGACTTATGCTGA
rs4948010	ALT	TGCAACTCTG	GTACAAGTAATCTAGATGCAACTCTG
rs4948216	REF	GTGCTCGACA	GTACAAGTAATCTAGAGTGCTCGACA
rs4948216	ALT	TACGACTGCG	GTACAAGTAATCTAGATACGACTGCG
rs4948492	REF	TAGTCATGCT	GTACAAGTAATCTAGATAGTCATGCT
rs4948492	ALT	TCAGATGGCA	GTACAAGTAATCTAGATCAGATGGCA
rs4952427	REF	GGTATCCAGT	GTACAAGTAATCTAGAGGTATCCAGT
rs4952427	ALT	ACGTGTCAAT	GTACAAGTAATCTAGAACGTGTCAAT
rs4952429	REF	TAGCTAGATC	GTACAAGTAATCTAGATAGCTAGATC
rs4952429	ALT	CCGACTATTG	GTACAAGTAATCTAGACCGACTATTG
rs495477	REF	TGTCATCAGA	GTACAAGTAATCTAGATGTCATCAGA
rs495477	ALT	ATTGTGACGC	GTACAAGTAATCTAGAATTGTGACGC
rs4964999	ALT	TGCACGAGAT	GTACAAGTAATCTAGATGCACGAGAT
rs4964999	REF	GACGCGTAAT	GTACAAGTAATCTAGAGACGCGTAAT
rs4971336	REF	TCCAGTGGCA	GTACAAGTAATCTAGATCCAGTGGCA
rs4971336	ALT	TCAGAGCTCT	GTACAAGTAATCTAGATCAGAGCTCT
rs505278	REF	GTGATCTACG	GTACAAGTAATCTAGAGTGATCTACG
rs505278	ALT	GCTAATCGTG	GTACAAGTAATCTAGAGCTAATCGTG
rs508303	REF	TAATAGCCGT	GTACAAGTAATCTAGATAATAGCCGT
rs508303	ALT	GTGACGATCA	GTACAAGTAATCTAGAGTGACGATCA
rs509017	ALT	TAGTCCTGCA	GTACAAGTAATCTAGATAGTCCTGCA
rs509017	REF	ATATGCCAGG	GTACAAGTAATCTAGAATATGCCAGG
rs546784	REF	TTCGGACTGA	GTACAAGTAATCTAGATTCGGACTGA
rs546784	ALT	CAATGTCAGG	GTACAAGTAATCTAGACAATGTCAGG
rs548390	REF	AACAGTTGCT	GTACAAGTAATCTAGAAACAGTTGCT
rs548390	ALT	CGATACGTGC	GTACAAGTAATCTAGACGATACGTGC
rs55692505	REF	CTATGGTCAG	GTACAAGTAATCTAGACTATGGTCAG
rs55692505	ALT	GTGCACATGC	GTACAAGTAATCTAGAGTGCACATGC
rs55776330	ALT	TTAGACTGCG	GTACAAGTAATCTAGATTAGACTGCG
rs55776330	REF	TAGTCATTCG	GTACAAGTAATCTAGATAGTCATTCG
rs55776330	ALT	TGTAGCATCC	GTACAAGTAATCTAGATGTAGCATCC
rs55776330	REF	GAGATACCTG	GTACAAGTAATCTAGAGAGATACCTG
rs55810554	REF	GCTTCAATGA	GTACAAGTAATCTAGAGCTTCAATGA
rs55810554	REF	GCGAGTCAAT	GTACAAGTAATCTAGAGCGAGTCAAT
rs55810554	ALT	CGTGTACTGA	GTACAAGTAATCTAGACGTGTACTGA
rs55810554	ALT	CACTATGGTG	GTACAAGTAATCTAGACACTATGGTG
rs55872768	REF	CTTCAAGTCG	GTACAAGTAATCTAGACTTCAAGTCG
rs55872768	ALT	GAGTCGATCC	GTACAAGTAATCTAGAGAGTCGATCC
rs558764	REF	CACTAGAGTG	GTACAAGTAATCTAGACACTAGAGTG
rs558764	ALT	CACTTGAGTA	GTACAAGTAATCTAGACACTTGAGTA
rs55876959	REF	ACTGTCAAGT	GTACAAGTAATCTAGAACTGTCAAGT
rs55876959	ALT	TTACAGCCTG	GTACAAGTAATCTAGATTACAGCCTG
rs55985421	REF	CGTTAGCCGA	GTACAAGTAATCTAGACGTTAGCCGA
rs55985421	ALT	ATCCGTACGT	GTACAAGTAATCTAGAATCCGTACGT
rs55993747	REF	CTTATTACGG	GTACAAGTAATCTAGACTTATTACGG
rs55993747	ALT	AACAGTTCGT	GTACAAGTAATCTAGAAACAGTTCGT
rs56020647	REF	TGACTGCTAT	GTACAAGTAATCTAGATGACTGCTAT
rs56020647	ALT	ACTAGTGCTG	GTACAAGTAATCTAGAACTAGTGCTG
rs56061726	REF	TGCTAGAGAC	GTACAAGTAATCTAGATGCTAGAGAC
rs56061726	ALT	AGGACCTGTA	GTACAAGTAATCTAGAAGGACCTGTA
rs56101487	REF	TTATGTCCGA	GTACAAGTAATCTAGATTATGTCCGA
rs56101487	ALT	GTCGATTCAA	GTACAAGTAATCTAGAGTCGATTCAA
rs56143128	REF	CTGCAGTGCA	GTACAAGTAATCTAGACTGCAGTGCA
rs56143128	ALT	TCTGCTTAGA	GTACAAGTAATCTAGATCTGCTTAGA
rs56154904	ALT	CCTAGGAGAT	GTACAAGTAATCTAGACCTAGGAGAT
rs56154904	REF	GCTGTACAGT	GTACAAGTAATCTAGAGCTGTACAGT
rs56156615	REF	GCATCCTGTA	GTACAAGTAATCTAGAGCATCCTGTA
rs56156615	ALT	GACTTCTAAG	GTACAAGTAATCTAGAGACTTCTAAG
rs56170708	REF	AGTTGCCACG	GTACAAGTAATCTAGAAGTTGCCACG
rs56170708	ALT	GAGCTTCTGA	GTACAAGTAATCTAGAGAGCTTCTGA
rs56229440	REF	TACTCGAATG	GTACAAGTAATCTAGATACTCGAATG
rs56229440	ALT	CTAGCGTATC	GTACAAGTAATCTAGACTAGCGTATC
rs56235717	REF	TAACGTGCGA	GTACAAGTAATCTAGATAACGTGCGA
rs56235717	ALT	GATCGGATAC	GTACAAGTAATCTAGAGATCGGATAC
rs56235717	ALT	TAATCGAGTC	GTACAAGTAATCTAGATAATCGAGTC
rs56235717	REF	GTTAGCCAGT	GTACAAGTAATCTAGAGTTAGCCAGT
rs56241008	REF	CCTGATGCGA	GTACAAGTAATCTAGACCTGATGCGA
rs56241008	ALT	GGTCACGACT	GTACAAGTAATCTAGAGGTCACGACT
rs56253831	REF	AGGCTAGATC	GTACAAGTAATCTAGAAGGCTAGATC
rs56253831	ALT	CACAGTGGTA	GTACAAGTAATCTAGACACAGTGGTA
rs56253831	REF	ACGGCATATT	GTACAAGTAATCTAGAACGGCATATT
rs56253831	ALT	GAGTCCAGAT	GTACAAGTAATCTAGAGAGTCCAGAT
rs56261047	REF	AAGACTCTTG	GTACAAGTAATCTAGAAAGACTCTTG
rs56261047	ALT	GTACGCTACG	GTACAAGTAATCTAGAGTACGCTACG
rs56723270	REF	GAGCGACTCT	GTACAAGTAATCTAGAGAGCGACTCT
rs56723270	ALT	CCGCATTGTA	GTACAAGTAATCTAGACCGCATTGTA
rs56763376	REF	CTGGCTAATG	GTACAAGTAATCTAGACTGGCTAATG
rs56763376	ALT	AGAATGTGCC	GTACAAGTAATCTAGAAGAATGTGCC
rs568166	REF	ATCGTTGACA	GTACAAGTAATCTAGAATCGTTGACA
rs568166	ALT	ATCTGACGAG	GTACAAGTAATCTAGAATCTGACGAG
rs56821693	REF	GATAGCTCGT	GTACAAGTAATCTAGAGATAGCTCGT
rs56821693	ALT	CGTACGGCTA	GTACAAGTAATCTAGACGTACGGCTA
rs56821693	REF	ACTATTGCGT	GTACAAGTAATCTAGAACTATTGCGT
rs56821693	ALT	ACATGGACTG	GTACAAGTAATCTAGAACATGGACTG
rs56853460	REF	ACGTTCTAGC	GTACAAGTAATCTAGAACGTTCTAGC
rs56853460	ALT	AGTCTAGTCT	GTACAAGTAATCTAGAAGTCTAGTCT
rs56917565	REF	ATGGCATATC	GTACAAGTAATCTAGAATGGCATATC
rs56917565	ALT	ACTGAACTGG	GTACAAGTAATCTAGAACTGAACTGG
rs56969688	REF	TGGTACGTAC	GTACAAGTAATCTAGATGGTACGTAC
rs56969688	ALT	GCTACAGCTT	GTACAAGTAATCTAGAGCTACAGCTT
rs57003817	REF	TGGACACTGA	GTACAAGTAATCTAGATGGACACTGA
rs57003817	ALT	ACGCTGTATT	GTACAAGTAATCTAGAACGCTGTATT
rs57012784	REF	TCATGGCACG	GTACAAGTAATCTAGATCATGGCACG
rs57012784	ALT	TCTCGATGAT	GTACAAGTAATCTAGATCTCGATGAT
rs57294500	REF	ACACGTGGTC	GTACAAGTAATCTAGAACACGTGGTC
rs57294500	ALT	GTTCTGCAAG	GTACAAGTAATCTAGAGTTCTGCAAG
rs57506830	REF	CAATGGTCCT	GTACAAGTAATCTAGACAATGGTCCT
rs57506830	ALT	GGCTACACTG	GTACAAGTAATCTAGAGGCTACACTG
rs57666626	REF	CTATACGTGG	GTACAAGTAATCTAGACTATACGTGG
rs57666626	ALT	TAAGTGTCGC	GTACAAGTAATCTAGATAAGTGTCGC
rs57705295	REF	CTTCTGCGAA	GTACAAGTAATCTAGACTTCTGCGAA
rs57705295	ALT	TCTGTAGTAC	GTACAAGTAATCTAGATCTGTAGTAC
rs57733106	REF	ATCGTCATGT	GTACAAGTAATCTAGAATCGTCATGT
rs57733106	ALT	GCTATTCACG	GTACAAGTAATCTAGAGCTATTCACG
rs57934869	REF	GGCTACATAT	GTACAAGTAATCTAGAGGCTACATAT
rs57934869	ALT	TACGTGATGC	GTACAAGTAATCTAGATACGTGATGC
rs57970308	REF	GTACTCGGCA	GTACAAGTAATCTAGAGTACTCGGCA
rs57970308	ALT	CTGATCTAGC	GTACAAGTAATCTAGACTGATCTAGC
rs58136256	REF	ATTCGCGTAA	GTACAAGTAATCTAGAATTCGCGTAA
rs58136256	ALT	GACACCGTGT	GTACAAGTAATCTAGAGACACCGTGT
rs58411534	REF	GCGTAAGATC	GTACAAGTAATCTAGAGCGTAAGATC
rs58411534	ALT	CTATCCAGTG	GTACAAGTAATCTAGACTATCCAGTG
rs58443873	REF	CCTCGAAGTG	GTACAAGTAATCTAGACCTCGAAGTG
rs58443873	ALT	TCCATAGAGT	GTACAAGTAATCTAGATCCATAGAGT
rs58602067	REF	AGGCATGTCT	GTACAAGTAATCTAGAAGGCATGTCT
rs58602067	ALT	CGTAGTCAAT	GTACAAGTAATCTAGACGTAGTCAAT
rs58602067	REF	ATGCACTCGT	GTACAAGTAATCTAGAATGCACTCGT
rs58602067	ALT	AGTCGTCGTA	GTACAAGTAATCTAGAAGTCGTCGTA
rs58650994	REF	CGTTACATGC	GTACAAGTAATCTAGACGTTACATGC
rs58650994	ALT	TGAGACTTCG	GTACAAGTAATCTAGATGAGACTTCG
rs58722244	REF	CCGTTAGCAG	GTACAAGTAATCTAGACCGTTAGCAG
rs58722244	ALT	ATCATTGCCG	GTACAAGTAATCTAGAATCATTGCCG
rs587829	REF	TTCGAACTAG	GTACAAGTAATCTAGATTCGAACTAG
rs587829	ALT	CGCATTCGAT	GTACAAGTAATCTAGACGCATTCGAT
rs58806135	REF	CCTGAATGAG	GTACAAGTAATCTAGACCTGAATGAG
rs58806135	ALT	CTACATGGCT	GTACAAGTAATCTAGACTACATGGCT
rs59151138	REF	GCACTTCAGG	GTACAAGTAATCTAGAGCACTTCAGG
rs59151138	ALT	AGATCTCGTA	GTACAAGTAATCTAGAAGATCTCGTA
rs59178045	REF	CGGTAGACCT	GTACAAGTAATCTAGACGGTAGACCT
rs59178045	ALT	ATGACTCTTG	GTACAAGTAATCTAGAATGACTCTTG
rs59299234	REF	CGTATAAGCG	GTACAAGTAATCTAGACGTATAAGCG
rs59299234	ALT	ATGCTGAGCA	GTACAAGTAATCTAGAATGCTGAGCA
rs59346947	REF	CTAAGTAGTC	GTACAAGTAATCTAGACTAAGTAGTC
rs59346947	ALT	TGCCTAACGT	GTACAAGTAATCTAGATGCCTAACGT
rs59369204	REF	CGTTCGAATC	GTACAAGTAATCTAGACGTTCGAATC
rs59369204	ALT	ATCTATGCAG	GTACAAGTAATCTAGAATCTATGCAG
rs59369204	REF	GGCGTACTAC	GTACAAGTAATCTAGAGGCGTACTAC
rs59369204	ALT	CGGATTGCAT	GTACAAGTAATCTAGACGGATTGCAT
rs59411952	REF	GCGATGCACT	GTACAAGTAATCTAGAGCGATGCACT
rs59411952	ALT	AACGCTAGTT	GTACAAGTAATCTAGAAACGCTAGTT
rs59425541	REF	GTCCACGGTA	GTACAAGTAATCTAGAGTCCACGGTA
rs59425541	ALT	CTATGGCAAG	GTACAAGTAATCTAGACTATGGCAAG
rs59601514	REF	AGATGCAGTC	GTACAAGTAATCTAGAAGATGCAGTC
rs59601514	ALT	GACTTATCGC	GTACAAGTAATCTAGAGACTTATCGC
rs59672618	REF	TAGTGCCTGA	GTACAAGTAATCTAGATAGTGCCTGA
rs59672618	ALT	TATCATGGAC	GTACAAGTAATCTAGATATCATGGAC
rs59698565	REF	ATGCATGCGT	GTACAAGTAATCTAGAATGCATGCGT
rs59698565	ALT	TACTACGTGA	GTACAAGTAATCTAGATACTACGTGA
rs59698565	REF	GCGGTATATC	GTACAAGTAATCTAGAGCGGTATATC
rs59698565	ALT	ATAGTCTACG	GTACAAGTAATCTAGAATAGTCTACG
rs59770843	REF	AGGCGTCATT	GTACAAGTAATCTAGAAGGCGTCATT
rs59770843	ALT	CGATACTAGG	GTACAAGTAATCTAGACGATACTAGG
rs5995289	REF	TGAGTCACTA	GTACAAGTAATCTAGATGAGTCACTA
rs5995289	ALT	TGTCAAGACG	GTACAAGTAATCTAGATGTCAAGACG
rs5995536	REF	ACGTGCCTGA	GTACAAGTAATCTAGAACGTGCCTGA
rs5995536	ALT	CCAGTGTTAT	GTACAAGTAATCTAGACCAGTGTTAT
rs599631	REF	CCTGGATAGC	GTACAAGTAATCTAGACCTGGATAGC
rs599631	ALT	AAGTCTGTGC	GTACAAGTAATCTAGAAAGTCTGTGC
rs59971651	REF	GTTGACCTAC	GTACAAGTAATCTAGAGTTGACCTAC
rs59971651	ALT	GTGTTACCAG	GTACAAGTAATCTAGAGTGTTACCAG
rs6012515	REF	TAATGCTCGA	GTACAAGTAATCTAGATAATGCTCGA
rs6012515	ALT	CGTCTGACAG	GTACAAGTAATCTAGACGTCTGACAG
rs6019382	REF	GAGTCAACTT	GTACAAGTAATCTAGAGAGTCAACTT
rs6019382	ALT	GTAACTGCGC	GTACAAGTAATCTAGAGTAACTGCGC
rs6019391	REF	TATCGGCAGC	GTACAAGTAATCTAGATATCGGCAGC
rs6019391	ALT	TGCCGACATT	GTACAAGTAATCTAGATGCCGACATT
rs6020813	REF	TAACACGTGG	GTACAAGTAATCTAGATAACACGTGG
rs6020813	ALT	ATCTATAGGC	GTACAAGTAATCTAGAATCTATAGGC
rs6020814	REF	AGCTGTCGTA	GTACAAGTAATCTAGAAGCTGTCGTA
rs6020814	ALT	CATGAATGCT	GTACAAGTAATCTAGACATGAATGCT
rs60228607	REF	GGACTATTCA	GTACAAGTAATCTAGAGGACTATTCA
rs60228607	ALT	TCACTGGCTA	GTACAAGTAATCTAGATCACTGGCTA
rs60293371	REF	CATCTCATGG	GTACAAGTAATCTAGACATCTCATGG
rs60293371	ALT	GCCTAATGCT	GTACAAGTAATCTAGAGCCTAATGCT
rs6031867	REF	CTGAGTTAGC	GTACAAGTAATCTAGACTGAGTTAGC
rs6031867	ALT	GATGTATGCC	GTACAAGTAATCTAGAGATGTATGCC
rs6035114	REF	TAACGTGCTC	GTACAAGTAATCTAGATAACGTGCTC
rs6035114	ALT	GGATAGCCTA	GTACAAGTAATCTAGAGGATAGCCTA
rs60354454	REF	ATAGGTATCC	GTACAAGTAATCTAGAATAGGTATCC
rs60354454	ALT	GCAGCGACTT	GTACAAGTAATCTAGAGCAGCGACTT
rs6036469	REF	TTCTGAATCG	GTACAAGTAATCTAGATTCTGAATCG
rs6036469	ALT	TTGATGCCTA	GTACAAGTAATCTAGATTGATGCCTA
rs6045583	ALT	ACGTTCATGA	GTACAAGTAATCTAGAACGTTCATGA
rs6045583	REF	TCTTGTGACA	GTACAAGTAATCTAGATCTTGTGACA
rs60532123	REF	ACGTATCGTC	GTACAAGTAATCTAGAACGTATCGTC
rs60532123	ALT	AGCTGCAGTT	GTACAAGTAATCTAGAAGCTGCAGTT
rs60536986	REF	GTCAATGGTC	GTACAAGTAATCTAGAGTCAATGGTC
rs60536986	ALT	TAGGCTATTC	GTACAAGTAATCTAGATAGGCTATTC
rs60536986	REF	ATATCGTCGT	GTACAAGTAATCTAGAATATCGTCGT
rs60536986	ALT	TTGCATAGGC	GTACAAGTAATCTAGATTGCATAGGC
rs60639238	REF	TGCGGATCCA	GTACAAGTAATCTAGATGCGGATCCA
rs60639238	ALT	GATCGATGTC	GTACAAGTAATCTAGAGATCGATGTC
rs60653573	REF	TCGAGCCATT	GTACAAGTAATCTAGATCGAGCCATT
rs60653573	ALT	GGCATCTGAA	GTACAAGTAATCTAGAGGCATCTGAA
rs60677310	REF	AGTGCCATTA	GTACAAGTAATCTAGAAGTGCCATTA
rs60677310	ALT	CTGACGTGAC	GTACAAGTAATCTAGACTGACGTGAC
rs60733727	REF	ACATAGGTGC	GTACAAGTAATCTAGAACATAGGTGC
rs60733727	ALT	AGATTACTCG	GTACAAGTAATCTAGAAGATTACTCG
rs6080222	ALT	AGACAGGTCT	GTACAAGTAATCTAGAAGACAGGTCT
rs6080222	REF	GTCATTGTCA	GTACAAGTAATCTAGAGTCATTGTCA
rs60845874	REF	TCATACGTGA	GTACAAGTAATCTAGATCATACGTGA
rs60845874	ALT	AGAGCTCTGT	GTACAAGTAATCTAGAAGAGCTCTGT
rs60859340	REF	CAATGCCGTG	GTACAAGTAATCTAGACAATGCCGTG
rs60859340	ALT	TATGACAGCT	GTACAAGTAATCTAGATATGACAGCT
rs60859340	REF	GTACGCTAGC	GTACAAGTAATCTAGAGTACGCTAGC
rs60859340	ALT	AATATTGCCG	GTACAAGTAATCTAGAAATATTGCCG
rs60903037	REF	TCAGACTGTC	GTACAAGTAATCTAGATCAGACTGTC
rs60903037	ALT	CTACTCTAGG	GTACAAGTAATCTAGACTACTCTAGG
rs6096137	ALT	TTCAGATCAG	GTACAAGTAATCTAGATTCAGATCAG
rs6096137	REF	TTCATGGCAC	GTACAAGTAATCTAGATTCATGGCAC
rs61098381	REF	TCGTCGAAGA	GTACAAGTAATCTAGATCGTCGAAGA
rs61098381	ALT	CACAGTGCGT	GTACAAGTAATCTAGACACAGTGCGT
rs61174903	REF	GTACGGATTC	GTACAAGTAATCTAGAGTACGGATTC
rs61174903	ALT	GTCGCTCAAT	GTACAAGTAATCTAGAGTCGCTCAAT
rs6120348	REF	AGGAGTCTCA	GTACAAGTAATCTAGAAGGAGTCTCA
rs6120348	ALT	GGCTACAGTT	GTACAAGTAATCTAGAGGCTACAGTT
rs61282172	REF	TAGCCGTTAG	GTACAAGTAATCTAGATAGCCGTTAG
rs61282172	ALT	AATGAGCCTG	GTACAAGTAATCTAGAAATGAGCCTG
rs61349439	REF	TCGGACTGCA	GTACAAGTAATCTAGATCGGACTGCA
rs61349439	ALT	TTCAGTGCAT	GTACAAGTAATCTAGATTCAGTGCAT
rs61353450	REF	TAGGTCGCAT	GTACAAGTAATCTAGATAGGTCGCAT
rs61353450	ALT	GTCTACAGGA	GTACAAGTAATCTAGAGTCTACAGGA
rs61356271	REF	ACGCTCTTGA	GTACAAGTAATCTAGAACGCTCTTGA
rs61356271	ALT	ATACGTCTGT	GTACAAGTAATCTAGAATACGTCTGT
rs6151759	REF	CCGCGGTATA	GTACAAGTAATCTAGACCGCGGTATA
rs6151759	ALT	ATTGCCATAG	GTACAAGTAATCTAGAATTGCCATAG
rs61544197	REF	CGTGTCGACA	GTACAAGTAATCTAGACGTGTCGACA
rs61544197	ALT	GTTACGTTCA	GTACAAGTAATCTAGAGTTACGTTCA
rs61610761	ALT	CAGACGTTCG	GTACAAGTAATCTAGACAGACGTTCG
rs61610761	REF	ATCTTACGTG	GTACAAGTAATCTAGAATCTTACGTG
rs61667538	REF	GCCTATGCTA	GTACAAGTAATCTAGAGCCTATGCTA
rs61667538	ALT	AATAGCTGCT	GTACAAGTAATCTAGAAATAGCTGCT
rs61671395	REF	AGAATCCTGG	GTACAAGTAATCTAGAAGAATCCTGG
rs61671395	ALT	AGCTACCGTT	GTACAAGTAATCTAGAAGCTACCGTT
rs61671857	ALT	TATGCGACTT	GTACAAGTAATCTAGATATGCGACTT
rs61671857	REF	AGTGGCAACT	GTACAAGTAATCTAGAAGTGGCAACT
rs61734995	REF	GCATGCACGT	GTACAAGTAATCTAGAGCATGCACGT
rs61734995	ALT	CGATGTGCCA	GTACAAGTAATCTAGACGATGTGCCA
rs61738461	REF	AATGGCTGTC	GTACAAGTAATCTAGAAATGGCTGTC
rs61738461	ALT	TTGAGACTCG	GTACAAGTAATCTAGATTGAGACTCG
rs61742881	REF	AGACGAGTCT	GTACAAGTAATCTAGAAGACGAGTCT
rs61742881	ALT	TTACGTAACG	GTACAAGTAATCTAGATTACGTAACG
rs61743886	REF	CGAGCTTACT	GTACAAGTAATCTAGACGAGCTTACT
rs61743886	ALT	AGAGACTCTT	GTACAAGTAATCTAGAAGAGACTCTT
rs61878637	REF	CTGATGTCAA	GTACAAGTAATCTAGACTGATGTCAA
rs61878637	ALT	TGGCGCAATA	GTACAAGTAATCTAGATGGCGCAATA
rs62165899	REF	CCATATAGTG	GTACAAGTAATCTAGACCATATAGTG
rs62165899	ALT	TTCAATCGGT	GTACAAGTAATCTAGATTCAATCGGT
rs62219031	ALT	CTACCTGGAT	GTACAAGTAATCTAGACTACCTGGAT
rs62219031	REF	ATCGGTCAGT	GTACAAGTAATCTAGAATCGGTCAGT
rs62392286	REF	CAATGGCTGA	GTACAAGTAATCTAGACAATGGCTGA
rs62392286	ALT	CAGTAGCTTA	GTACAAGTAATCTAGACAGTAGCTTA
rs62439782	ALT	GTGCATCAAG	GTACAAGTAATCTAGAGTGCATCAAG
rs62439782	REF	AGGTCTCTAG	GTACAAGTAATCTAGAAGGTCTCTAG
rs62445866	REF	CTATGCGACG	GTACAAGTAATCTAGACTATGCGACG
rs62445866	ALT	TGCACACTGG	GTACAAGTAATCTAGATGCACACTGG
rs62555200	REF	TAGTGCAATC	GTACAAGTAATCTAGATAGTGCAATC
rs62555200	ALT	TGAATCCGCT	GTACAAGTAATCTAGATGAATCCGCT
rs62559825	REF	GTGCTACCGA	GTACAAGTAATCTAGAGTGCTACCGA
rs62559825	ALT	ACGTGTCATT	GTACAAGTAATCTAGAACGTGTCATT
rs6460173	REF	GATCATGTTC	GTACAAGTAATCTAGAGATCATGTTC
rs6460173	ALT	GCTACTGAAG	GTACAAGTAATCTAGAGCTACTGAAG
rs6470703	REF	TAAGCGCGAT	GTACAAGTAATCTAGATAAGCGCGAT
rs6470703	ALT	GTGCGAACTC	GTACAAGTAATCTAGAGTGCGAACTC
rs6470763	REF	ATTGCCTGCA	GTACAAGTAATCTAGAATTGCCTGCA
rs6470763	ALT	TATGTGCTCA	GTACAAGTAATCTAGATATGTGCTCA
rs6470764	REF	AGCTCGGACT	GTACAAGTAATCTAGAAGCTCGGACT
rs6470764	ALT	AGTATGCACT	GTACAAGTAATCTAGAAGTATGCACT
rs6498139	REF	GAACGTACTT	GTACAAGTAATCTAGAGAACGTACTT
rs6498139	ALT	CATGACAGTT	GTACAAGTAATCTAGACATGACAGTT
rs6502001	REF	ACGAGTCGAT	GTACAAGTAATCTAGAACGAGTCGAT
rs6502001	ALT	GTGTGCTACA	GTACAAGTAATCTAGAGTGTGCTACA
rs6502001	REF	TCCGTGGTAA	GTACAAGTAATCTAGATCCGTGGTAA
rs6502001	ALT	CACGAGATTG	GTACAAGTAATCTAGACACGAGATTG
rs6504490	REF	TCGCGGATAA	GTACAAGTAATCTAGATCGCGGATAA
rs6504490	ALT	TACGTATGAC	GTACAAGTAATCTAGATACGTATGAC
rs6531288	REF	TCACTGCGAT	GTACAAGTAATCTAGATCACTGCGAT
rs6531288	ALT	CATATTCGAG	GTACAAGTAATCTAGACATATTCGAG
rs656338	REF	CGATAGTCGC	GTACAAGTAATCTAGACGATAGTCGC
rs656338	ALT	AATAGCGCGT	GTACAAGTAATCTAGAAATAGCGCGT
rs6575399	REF	GTCCTATAGA	GTACAAGTAATCTAGAGTCCTATAGA
rs6575399	ALT	AGTGCGCCTA	GTACAAGTAATCTAGAAGTGCGCCTA
rs6588193	REF	TGATCAGCGC	GTACAAGTAATCTAGATGATCAGCGC
rs6588193	ALT	ACAGCTGTCT	GTACAAGTAATCTAGAACAGCTGTCT
rs6590705	REF	CAGTGAAGCT	GTACAAGTAATCTAGACAGTGAAGCT
rs6590705	ALT	ACACGTTCTG	GTACAAGTAATCTAGAACACGTTCTG
rs6590706	REF	GTTACCATTG	GTACAAGTAATCTAGAGTTACCATTG
rs6590706	ALT	TAAGCGCGTC	GTACAAGTAATCTAGATAAGCGCGTC
rs6591310	REF	CAGATTACTG	GTACAAGTAATCTAGACAGATTACTG
rs6591310	ALT	GATGCTGAAC	GTACAAGTAATCTAGAGATGCTGAAC
rs6591320	REF	GTACGACGCT	GTACAAGTAATCTAGAGTACGACGCT
rs6591320	ALT	GCGAAGCTAT	GTACAAGTAATCTAGAGCGAAGCTAT
rs6595747	REF	CTTAGCTACG	GTACAAGTAATCTAGACTTAGCTACG
rs6595747	ALT	TGAATGCCGA	GTACAAGTAATCTAGATGAATGCCGA
rs662821	REF	GTATCTCGAT	GTACAAGTAATCTAGAGTATCTCGAT
rs662821	ALT	GGCTAATCAT	GTACAAGTAATCTAGAGGCTAATCAT
rs6660910	REF	TACAGGCTGC	GTACAAGTAATCTAGATACAGGCTGC
rs6660910	ALT	ACTCGAGTTC	GTACAAGTAATCTAGAACTCGAGTTC
rs6670157	REF	CCATCGGATT	GTACAAGTAATCTAGACCATCGGATT
rs6670157	ALT	ATGCAGCTCT	GTACAAGTAATCTAGAATGCAGCTCT
rs6671322	REF	ATTGCTACCG	GTACAAGTAATCTAGAATTGCTACCG
rs6671322	ALT	GCGATCGATA	GTACAAGTAATCTAGAGCGATCGATA
rs66827971	ALT	CTGGATTGCA	GTACAAGTAATCTAGACTGGATTGCA
rs66827971	REF	TCACTGTAGC	GTACAAGTAATCTAGATCACTGTAGC
rs6684269	REF	TGTTCTACAG	GTACAAGTAATCTAGATGTTCTACAG
rs6684269	ALT	CAGATTAGCT	GTACAAGTAATCTAGACAGATTAGCT
rs6687273	REF	TGAATCGGAC	GTACAAGTAATCTAGATGAATCGGAC
rs6687273	ALT	GATTGACTCG	GTACAAGTAATCTAGAGATTGACTCG
rs6697965	REF	GCGTTCAGAA	GTACAAGTAATCTAGAGCGTTCAGAA
rs6697965	ALT	AGTACGGATC	GTACAAGTAATCTAGAAGTACGGATC
rs6702280	REF	CTAGCCGATT	GTACAAGTAATCTAGACTAGCCGATT
rs6702280	ALT	CATCGAGCTG	GTACAAGTAATCTAGACATCGAGCTG
rs6719338	ALT	CTTAGGCAAG	GTACAAGTAATCTAGACTTAGGCAAG
rs6719338	REF	TCTCTAACGG	GTACAAGTAATCTAGATCTCTAACGG
rs6724414	REF	CGTACATATG	GTACAAGTAATCTAGACGTACATATG
rs6724414	ALT	TATCCGTACG	GTACAAGTAATCTAGATATCCGTACG
rs6724910	REF	ACGCTGGCAT	GTACAAGTAATCTAGAACGCTGGCAT
rs6724910	ALT	AGATTCTCGC	GTACAAGTAATCTAGAAGATTCTCGC
rs6739848	REF	GAATATTCGC	GTACAAGTAATCTAGAGAATATTCGC
rs6739848	ALT	CGACTGTAAG	GTACAAGTAATCTAGACGACTGTAAG
rs6743259	REF	CATCGGATGT	GTACAAGTAATCTAGACATCGGATGT
rs6743259	ALT	CGCACGGTAT	GTACAAGTAATCTAGACGCACGGTAT
rs67438539	REF	TTCGCGAGAC	GTACAAGTAATCTAGATTCGCGAGAC
rs67438539	ALT	GAGTTCTTCA	GTACAAGTAATCTAGAGAGTTCTTCA
rs6744828	REF	GCATTGATCA	GTACAAGTAATCTAGAGCATTGATCA
rs6744828	ALT	CGATGCAGCT	GTACAAGTAATCTAGACGATGCAGCT
rs6751242	REF	TAGGACTCTT	GTACAAGTAATCTAGATAGGACTCTT
rs6751242	ALT	TGCTGTTACA	GTACAAGTAATCTAGATGCTGTTACA
rs6755081	REF	TTCGATGACT	GTACAAGTAATCTAGATTCGATGACT
rs6755081	ALT	GATTCGCCAT	GTACAAGTAATCTAGAGATTCGCCAT
rs67565204	REF	TCACTAGTGT	GTACAAGTAATCTAGATCACTAGTGT
rs67565204	ALT	GGTCCAGACT	GTACAAGTAATCTAGAGGTCCAGACT
rs676511	REF	TCATTGCAAG	GTACAAGTAATCTAGATCATTGCAAG
rs676511	ALT	TCTAGTGCGA	GTACAAGTAATCTAGATCTAGTGCGA
rs67790686	ALT	AGAGCTGATC	GTACAAGTAATCTAGAAGAGCTGATC
rs67790686	REF	TCAGGCACGT	GTACAAGTAATCTAGATCAGGCACGT
rs6785335	REF	TTCGCGTATA	GTACAAGTAATCTAGATTCGCGTATA
rs6785335	ALT	CGGCAGATCT	GTACAAGTAATCTAGACGGCAGATCT
rs6805959	REF	TCGAGCAGAT	GTACAAGTAATCTAGATCGAGCAGAT
rs6805959	ALT	CACTGTGTTA	GTACAAGTAATCTAGACACTGTGTTA
rs68087715	REF	ACATGTGCCT	GTACAAGTAATCTAGAACATGTGCCT
rs68087715	ALT	AGATTCGTCT	GTACAAGTAATCTAGAAGATTCGTCT
rs6810892	REF	ATGTCATGTC	GTACAAGTAATCTAGAATGTCATGTC
rs6810892	ALT	CCACATGGTG	GTACAAGTAATCTAGACCACATGGTG
rs6810987	ALT	ACATCTTAGG	GTACAAGTAATCTAGAACATCTTAGG
rs6810987	REF	TAAGTGCATC	GTACAAGTAATCTAGATAAGTGCATC
rs68112369	REF	TTGCGAGACA	GTACAAGTAATCTAGATTGCGAGACA
rs68112369	ALT	TCGGCTAAGA	GTACAAGTAATCTAGATCGGCTAAGA
rs6814112	REF	AAGCGATCGT	GTACAAGTAATCTAGAAAGCGATCGT
rs6814112	ALT	TTAGCAGCTA	GTACAAGTAATCTAGATTAGCAGCTA
rs6815551	REF	ATATCTGGTC	GTACAAGTAATCTAGAATATCTGGTC
rs6815551	ALT	CTTGAATGTC	GTACAAGTAATCTAGACTTGAATGTC
rs6815765	REF	AGTCCTCGTA	GTACAAGTAATCTAGAAGTCCTCGTA
rs6815765	ALT	TCTTCGGAGA	GTACAAGTAATCTAGATCTTCGGAGA
rs6821462	REF	TTGCCATAGT	GTACAAGTAATCTAGATTGCCATAGT
rs6821462	ALT	CAGTACGATT	GTACAAGTAATCTAGACAGTACGATT
rs6846997	REF	CTGACTGTAC	GTACAAGTAATCTAGACTGACTGTAC
rs6846997	ALT	ATATGCGTCC	GTACAAGTAATCTAGAATATGCGTCC
rs6851239	REF	AGGCACTTGA	GTACAAGTAATCTAGAAGGCACTTGA
rs6851239	ALT	GAAGCGCATT	GTACAAGTAATCTAGAGAAGCGCATT
rs6851838	REF	GCTTCGACAG	GTACAAGTAATCTAGAGCTTCGACAG
rs6851838	ALT	TGCATCACGG	GTACAAGTAATCTAGATGCATCACGG
rs6860581	REF	CCGAGTGCTA	GTACAAGTAATCTAGACCGAGTGCTA
rs6860581	ALT	CTTATGTCAG	GTACAAGTAATCTAGACTTATGTCAG
rs6870335	REF	AATGTCTGAC	GTACAAGTAATCTAGAAATGTCTGAC
rs6870335	ALT	ACTAGAGTTC	GTACAAGTAATCTAGAACTAGAGTTC
rs687228	REF	GCGTTACACG	GTACAAGTAATCTAGAGCGTTACACG
rs687228	ALT	GAATGGTCAC	GTACAAGTAATCTAGAGAATGGTCAC
rs6874130	REF	TGGACTCTAT	GTACAAGTAATCTAGATGGACTCTAT
rs6874130	ALT	TAGTGCGCCA	GTACAAGTAATCTAGATAGTGCGCCA
rs6880209	REF	ACCTGGTGCA	GTACAAGTAATCTAGAACCTGGTGCA
rs6880209	ALT	CCGAGCGTAT	GTACAAGTAATCTAGACCGAGCGTAT
rs6884613	REF	GACGCATTCG	GTACAAGTAATCTAGAGACGCATTCG
rs6884613	ALT	GACTGATCTC	GTACAAGTAATCTAGAGACTGATCTC
rs6894520	REF	CATTCAATGG	GTACAAGTAATCTAGACATTCAATGG
rs6894520	ALT	TGAGATACCG	GTACAAGTAATCTAGATGAGATACCG
rs6948685	REF	TATTAGCGAC	GTACAAGTAATCTAGATATTAGCGAC
rs6948685	ALT	CTGCTTGCAA	GTACAAGTAATCTAGACTGCTTGCAA
rs6955970	REF	CTCGAGTAGA	GTACAAGTAATCTAGACTCGAGTAGA
rs6955970	ALT	TTAGCGCATG	GTACAAGTAATCTAGATTAGCGCATG
rs6970764	REF	GATTACTGTC	GTACAAGTAATCTAGAGATTACTGTC
rs6970764	ALT	TCTACGAGCG	GTACAAGTAATCTAGATCTACGAGCG
rs6970993	REF	AGGCTTGCAT	GTACAAGTAATCTAGAAGGCTTGCAT
rs6970993	ALT	AGACGCGTTA	GTACAAGTAATCTAGAAGACGCGTTA
rs6973333	REF	CTATGGATCT	GTACAAGTAATCTAGACTATGGATCT
rs6973333	ALT	TGCGAATGCA	GTACAAGTAATCTAGATGCGAATGCA
rs6974242	REF	ATGTGTCGCA	GTACAAGTAATCTAGAATGTGTCGCA
rs6974242	ALT	CTGTGATCAC	GTACAAGTAATCTAGACTGTGATCAC
rs6974305	REF	TCAGCCAGTT	GTACAAGTAATCTAGATCAGCCAGTT
rs6974305	ALT	GTGCATTCAC	GTACAAGTAATCTAGAGTGCATTCAC
rs6976009	REF	CTCAGATAGG	GTACAAGTAATCTAGACTCAGATAGG
rs6976009	ALT	GTTCAAGTCC	GTACAAGTAATCTAGAGTTCAAGTCC
rs6977904	REF	ACTAGGTGCC	GTACAAGTAATCTAGAACTAGGTGCC
rs6977904	ALT	GCATTACGGC	GTACAAGTAATCTAGAGCATTACGGC
rs6992302	ALT	TGACGTCTAT	GTACAAGTAATCTAGATGACGTCTAT
rs6992302	REF	AGCATTCGCG	GTACAAGTAATCTAGAAGCATTCGCG
rs6993025	ALT	GTTAGTACTC	GTACAAGTAATCTAGAGTTAGTACTC
rs6993025	REF	GTATGCAGCA	GTACAAGTAATCTAGAGTATGCAGCA
rs6993206	REF	GGTATATGCC	GTACAAGTAATCTAGAGGTATATGCC
rs6993206	ALT	TAGCCATGAT	GTACAAGTAATCTAGATAGCCATGAT
rs6997493	REF	AGCTTATCAG	GTACAAGTAATCTAGAAGCTTATCAG
rs6997493	ALT	ACGTATTACG	GTACAAGTAATCTAGAACGTATTACG
rs7001886	REF	GCAATATCTG	GTACAAGTAATCTAGAGCAATATCTG
rs7001886	ALT	TCGCATGCGA	GTACAAGTAATCTAGATCGCATGCGA
rs7005081	REF	TTACGAATGC	GTACAAGTAATCTAGATTACGAATGC
rs7005081	ALT	TCCTGAGGAT	GTACAAGTAATCTAGATCCTGAGGAT
rs7007192	REF	ATCAGTGCGC	GTACAAGTAATCTAGAATCAGTGCGC
rs7007192	ALT	GTGCAACTGT	GTACAAGTAATCTAGAGTGCAACTGT
rs7009208	REF	TTGTCACAGG	GTACAAGTAATCTAGATTGTCACAGG
rs7009208	ALT	TTGATCGACA	GTACAAGTAATCTAGATTGATCGACA
rs7012758	REF	TGCAGCCATT	GTACAAGTAATCTAGATGCAGCCATT
rs7012758	ALT	TGTAAGCGCT	GTACAAGTAATCTAGATGTAAGCGCT
rs7016804	REF	TAGACGGTCC	GTACAAGTAATCTAGATAGACGGTCC
rs7016804	ALT	CCGTCTAGTA	GTACAAGTAATCTAGACCGTCTAGTA
rs7027998	REF	TCGAGTCTCA	GTACAAGTAATCTAGATCGAGTCTCA
rs7027998	ALT	GAGCATCTTG	GTACAAGTAATCTAGAGAGCATCTTG
rs7033740	REF	TTCAGGAGCA	GTACAAGTAATCTAGATTCAGGAGCA
rs7033740	ALT	CTGTGCAAGA	GTACAAGTAATCTAGACTGTGCAAGA
rs7036872	ALT	TTAGCGTACG	GTACAAGTAATCTAGATTAGCGTACG
rs7036872	REF	ATCGTTGCGA	GTACAAGTAATCTAGAATCGTTGCGA
rs7039820	REF	ATGCACGCGT	GTACAAGTAATCTAGAATGCACGCGT
rs7039820	ALT	TCGTGAACAT	GTACAAGTAATCTAGATCGTGAACAT
rs7045812	REF	TTGCGAATCA	GTACAAGTAATCTAGATTGCGAATCA
rs7045812	ALT	TCGACACTGT	GTACAAGTAATCTAGATCGACACTGT
rs705377	REF	ATCGTCTAGG	GTACAAGTAATCTAGAATCGTCTAGG
rs705377	ALT	TGACTGCTAA	GTACAAGTAATCTAGATGACTGCTAA
rs7068005	ALT	CTAATGTGAC	GTACAAGTAATCTAGACTAATGTGAC
rs7068005	REF	ACTCGTGATA	GTACAAGTAATCTAGAACTCGTGATA
rs7072175	REF	ACCTAGGTGT	GTACAAGTAATCTAGAACCTAGGTGT
rs7072175	ALT	TGATGGCATC	GTACAAGTAATCTAGATGATGGCATC
rs7074238	REF	GAGTTCAGCT	GTACAAGTAATCTAGAGAGTTCAGCT
rs7074238	ALT	GCTCAATGTC	GTACAAGTAATCTAGAGCTCAATGTC
rs7079718	REF	TACATGGCAG	GTACAAGTAATCTAGATACATGGCAG
rs7079718	ALT	TTCGACGATC	GTACAAGTAATCTAGATTCGACGATC
rs7082350	REF	CTGACTACTG	GTACAAGTAATCTAGACTGACTACTG
rs7082350	ALT	GCTCATTGAC	GTACAAGTAATCTAGAGCTCATTGAC
rs7083830	REF	CAGTCATGCG	GTACAAGTAATCTAGACAGTCATGCG
rs7083830	ALT	TCTAGGCATA	GTACAAGTAATCTAGATCTAGGCATA
rs7084511	REF	CATTAGCTGC	GTACAAGTAATCTAGACATTAGCTGC
rs7084511	ALT	AGCGTCAGTT	GTACAAGTAATCTAGAAGCGTCAGTT
rs7084554	REF	TGGACTCATC	GTACAAGTAATCTAGATGGACTCATC
rs7084554	ALT	GCAGTAGCTT	GTACAAGTAATCTAGAGCAGTAGCTT
rs7087541	ALT	ACTCGACTTG	GTACAAGTAATCTAGAACTCGACTTG
rs7087541	REF	GATCAATCGG	GTACAAGTAATCTAGAGATCAATCGG
rs7089424	REF	AGTGCGATCT	GTACAAGTAATCTAGAAGTGCGATCT
rs7089424	ALT	CATAGTGGCA	GTACAAGTAATCTAGACATAGTGGCA
rs7092708	REF	GAATCGCAGT	GTACAAGTAATCTAGAGAATCGCAGT
rs7092708	ALT	GCATAATGGC	GTACAAGTAATCTAGAGCATAATGGC
rs7094651	REF	TGACCTCGAT	GTACAAGTAATCTAGATGACCTCGAT
rs7094651	ALT	CGTCTGAGTA	GTACAAGTAATCTAGACGTCTGAGTA
rs7110900	ALT	ATGACGATTC	GTACAAGTAATCTAGAATGACGATTC
rs7110900	REF	TCAGATCTGG	GTACAAGTAATCTAGATCAGATCTGG
rs7121708	REF	AGTTAGCACT	GTACAAGTAATCTAGAAGTTAGCACT
rs7121708	ALT	TCGACATGCT	GTACAAGTAATCTAGATCGACATGCT
rs7123065	REF	TCGAATGGCT	GTACAAGTAATCTAGATCGAATGGCT
rs7123065	ALT	CATGACTGAT	GTACAAGTAATCTAGACATGACTGAT
rs7131311	REF	TCGGCTTAGA	GTACAAGTAATCTAGATCGGCTTAGA
rs7131311	ALT	AATCTGCGTC	GTACAAGTAATCTAGAAATCTGCGTC
rs71328672	REF	TAATCCTGGC	GTACAAGTAATCTAGATAATCCTGGC
rs71328672	ALT	TGTCTGCGAA	GTACAAGTAATCTAGATGTCTGCGAA
rs7159221	REF	GATCCGTGAA	GTACAAGTAATCTAGAGATCCGTGAA
rs7159221	ALT	CATGCATGTC	GTACAAGTAATCTAGACATGCATGTC
rs7160073	REF	AACAGTTCGG	GTACAAGTAATCTAGAAACAGTTCGG
rs7160073	ALT	TCTCGAGCAT	GTACAAGTAATCTAGATCTCGAGCAT
rs7185978	REF	GTTCATAGGC	GTACAAGTAATCTAGAGTTCATAGGC
rs7185978	ALT	GTTGACATGC	GTACAAGTAATCTAGAGTTGACATGC
rs7205474	REF	TGAATAGCGC	GTACAAGTAATCTAGATGAATAGCGC
rs7205474	ALT	CGCATGGTCA	GTACAAGTAATCTAGACGCATGGTCA
rs7207529	REF	TATGTCAGCG	GTACAAGTAATCTAGATATGTCAGCG
rs7207529	ALT	CCGCTATGTA	GTACAAGTAATCTAGACCGCTATGTA
rs7216615	REF	TACCTGGTGA	GTACAAGTAATCTAGATACCTGGTGA
rs7216615	ALT	TACTGGTCAT	GTACAAGTAATCTAGATACTGGTCAT
rs7225360	REF	CAACAGGTGT	GTACAAGTAATCTAGACAACAGGTGT
rs7225360	ALT	ATGACTGGCA	GTACAAGTAATCTAGAATGACTGGCA
rs7239584	REF	CAGATCGATG	GTACAAGTAATCTAGACAGATCGATG
rs7239584	ALT	GAACGTCTCT	GTACAAGTAATCTAGAGAACGTCTCT
rs7244077	REF	GTTGTCACGA	GTACAAGTAATCTAGAGTTGTCACGA
rs7244077	ALT	TATGGCGATC	GTACAAGTAATCTAGATATGGCGATC
rs7253431	REF	CTAGAGTCTT	GTACAAGTAATCTAGACTAGAGTCTT
rs7253431	ALT	CAGTGACTCG	GTACAAGTAATCTAGACAGTGACTCG
rs7254850	REF	CTAGCAGTCT	GTACAAGTAATCTAGACTAGCAGTCT
rs7254850	ALT	AAGTCGCTAT	GTACAAGTAATCTAGAAAGTCGCTAT
rs72681229	REF	AGCCATGGCT	GTACAAGTAATCTAGAAGCCATGGCT
rs72681229	ALT	ATCTTCTAGG	GTACAAGTAATCTAGAATCTTCTAGG
rs72681243	REF	CACTTGATGG	GTACAAGTAATCTAGACACTTGATGG
rs72681243	ALT	GCTCTTAGAA	GTACAAGTAATCTAGAGCTCTTAGAA
rs7268357	ALT	AGTCTATCGC	GTACAAGTAATCTAGAAGTCTATCGC
rs7268357	REF	CTCAATGTCG	GTACAAGTAATCTAGACTCAATGTCG
rs72733019	REF	GAGTGCAACT	GTACAAGTAATCTAGAGAGTGCAACT
rs72733019	ALT	TCTCAACGGT	GTACAAGTAATCTAGATCTCAACGGT
rs72777762	REF	TATACCATGG	GTACAAGTAATCTAGATATACCATGG
rs72777762	ALT	TTCGAATCGA	GTACAAGTAATCTAGATTCGAATCGA
rs7281289	REF	GCGGTACACT	GTACAAGTAATCTAGAGCGGTACACT
rs7281289	ALT	CGCAATATGG	GTACAAGTAATCTAGACGCAATATGG
rs72824570	REF	GAGACTCTGT	GTACAAGTAATCTAGAGAGACTCTGT
rs72824570	ALT	ACTAGACGTT	GTACAAGTAATCTAGAACTAGACGTT
rs7283467	REF	CTATGCAGTG	GTACAAGTAATCTAGACTATGCAGTG
rs7283467	ALT	TCACTGAAGT	GTACAAGTAATCTAGATCACTGAAGT
rs72860993	REF	ATCGTGGATC	GTACAAGTAATCTAGAATCGTGGATC
rs72860993	ALT	TGACCGTATA	GTACAAGTAATCTAGATGACCGTATA
rs7286804	REF	TGATGCACTC	GTACAAGTAATCTAGATGATGCACTC
rs7286804	ALT	TTCGTCGTAA	GTACAAGTAATCTAGATTCGTCGTAA
rs72905043	REF	CTAGAGTCCG	GTACAAGTAATCTAGACTAGAGTCCG
rs72905043	ALT	ACTTCGAGTG	GTACAAGTAATCTAGAACTTCGAGTG
rs72928798	REF	TCCATGACGT	GTACAAGTAATCTAGATCCATGACGT
rs72928798	ALT	AGCTTCTAGG	GTACAAGTAATCTAGAAGCTTCTAGG
rs72972959	REF	ATGGTCATCC	GTACAAGTAATCTAGAATGGTCATCC
rs72972959	ALT	ATGCCTGTTA	GTACAAGTAATCTAGAATGCCTGTTA
rs73012183	REF	TCGTCACGAG	GTACAAGTAATCTAGATCGTCACGAG
rs73012183	ALT	CTGACGAAGT	GTACAAGTAATCTAGACTGACGAAGT
rs73012196	REF	CGCTGGTAAT	GTACAAGTAATCTAGACGCTGGTAAT
rs73012196	ALT	TGCAGCGATA	GTACAAGTAATCTAGATGCAGCGATA
rs73012496	REF	TACGTGCTAG	GTACAAGTAATCTAGATACGTGCTAG
rs73012496	ALT	GACAGTTGCA	GTACAAGTAATCTAGAGACAGTTGCA
rs73014206	REF	TTAGCACTAG	GTACAAGTAATCTAGATTAGCACTAG
rs73014206	ALT	CACATTGATG	GTACAAGTAATCTAGACACATTGATG
rs73014214	REF	TATGTCCGAC	GTACAAGTAATCTAGATATGTCCGAC
rs73014214	ALT	TGTGCACAGT	GTACAAGTAATCTAGATGTGCACAGT
rs73014249	ALT	CTGCCGTAAT	GTACAAGTAATCTAGACTGCCGTAAT
rs73014249	REF	CCATTGTGAC	GTACAAGTAATCTAGACCATTGTGAC
rs73016124	REF	TGAACGTCTC	GTACAAGTAATCTAGATGAACGTCTC
rs73016124	ALT	AAGTCAGTTC	GTACAAGTAATCTAGAAAGTCAGTTC
rs73041258	REF	ATTGCGAACG	GTACAAGTAATCTAGAATTGCGAACG
rs73041258	ALT	AGAGTACGTC	GTACAAGTAATCTAGAAGAGTACGTC
rs73044645	ALT	TGATGACCAG	GTACAAGTAATCTAGATGATGACCAG
rs73044645	REF	AGGCATGTCA	GTACAAGTAATCTAGAAGGCATGTCA
rs73126227	REF	GAATACTCTG	GTACAAGTAATCTAGAGAATACTCTG
rs73126227	ALT	TAGACCGCTT	GTACAAGTAATCTAGATAGACCGCTT
rs73134739	REF	TCGATACGGT	GTACAAGTAATCTAGATCGATACGGT
rs73134739	ALT	AGTTCGACTA	GTACAAGTAATCTAGAAGTTCGACTA
rs73136779	REF	TATGCTCACG	GTACAAGTAATCTAGATATGCTCACG
rs73136779	ALT	GTAGCCTATA	GTACAAGTAATCTAGAGTAGCCTATA
rs73138787	REF	CTGATCGAGC	GTACAAGTAATCTAGACTGATCGAGC
rs73138787	ALT	TGTGTACCAT	GTACAAGTAATCTAGATGTGTACCAT
rs73140582	REF	GCACTCGGTA	GTACAAGTAATCTAGAGCACTCGGTA
rs73140582	ALT	TACTAGACGG	GTACAAGTAATCTAGATACTAGACGG
rs73142641	REF	GTCGACGAAT	GTACAAGTAATCTAGAGTCGACGAAT
rs73142641	ALT	TTCAAGATGC	GTACAAGTAATCTAGATTCAAGATGC
rs73158420	REF	CGATATGTAC	GTACAAGTAATCTAGACGATATGTAC
rs73158420	ALT	GTTCGAACGC	GTACAAGTAATCTAGAGTTCGAACGC
rs73211886	REF	CTATGACGGA	GTACAAGTAATCTAGACTATGACGGA
rs73211886	ALT	ATGTACTACG	GTACAAGTAATCTAGAATGTACTACG
rs73211887	REF	GGCTTCTAAG	GTACAAGTAATCTAGAGGCTTCTAAG
rs73211887	ALT	GTCTATGCAG	GTACAAGTAATCTAGAGTCTATGCAG
rs73213758	REF	GCAGGTCAAT	GTACAAGTAATCTAGAGCAGGTCAAT
rs73213758	ALT	TGCAGTATCT	GTACAAGTAATCTAGATGCAGTATCT
rs7323	ALT	TACGATTGAC	GTACAAGTAATCTAGATACGATTGAC
rs7323	REF	CTGCCGATAG	GTACAAGTAATCTAGACTGCCGATAG
rs73232402	REF	GTTACACGCT	GTACAAGTAATCTAGAGTTACACGCT
rs73232402	ALT	GGCTGCCTAA	GTACAAGTAATCTAGAGGCTGCCTAA
rs73241781	REF	CCGAGTATTA	GTACAAGTAATCTAGACCGAGTATTA
rs73241781	ALT	TTAGGACTTC	GTACAAGTAATCTAGATTAGGACTTC
rs73260764	REF	GAGCATCAGT	GTACAAGTAATCTAGAGAGCATCAGT
rs73260764	ALT	CCAGTCTGAG	GTACAAGTAATCTAGACCAGTCTGAG
rs73346766	REF	CGCAAGTTGT	GTACAAGTAATCTAGACGCAAGTTGT
rs73346766	ALT	GAGCCTCAGT	GTACAAGTAATCTAGAGAGCCTCAGT
rs73353091	REF	CATGTTCGAC	GTACAAGTAATCTAGACATGTTCGAC
rs73353091	ALT	ACTAGGACGT	GTACAAGTAATCTAGAACTAGGACGT
rs73353094	REF	GTAATAGCGC	GTACAAGTAATCTAGAGTAATAGCGC
rs73353094	ALT	TTCAGACTGT	GTACAAGTAATCTAGATTCAGACTGT
rs73359239	ALT	ACGAAGCTGT	GTACAAGTAATCTAGAACGAAGCTGT
rs73359239	REF	GCACATATTG	GTACAAGTAATCTAGAGCACATATTG
rs73359245	REF	GATGCCGATA	GTACAAGTAATCTAGAGATGCCGATA
rs73359245	ALT	TGCGCAAGTC	GTACAAGTAATCTAGATGCGCAAGTC
rs73364116	REF	TCTTCAGAGA	GTACAAGTAATCTAGATCTTCAGAGA
rs73364116	ALT	GATTGACCGT	GTACAAGTAATCTAGAGATTGACCGT
rs73364122	REF	AATGTCCTCG	GTACAAGTAATCTAGAAATGTCCTCG
rs73364122	ALT	AGCGGATCAT	GTACAAGTAATCTAGAAGCGGATCAT
rs73401443	REF	AGTCTTGAGC	GTACAAGTAATCTAGAAGTCTTGAGC
rs73401443	ALT	GTCCGTACGA	GTACAAGTAATCTAGAGTCCGTACGA
rs73446133	REF	GAATCTCATG	GTACAAGTAATCTAGAGAATCTCATG
rs73446133	ALT	ATGCTGCATG	GTACAAGTAATCTAGAATGCTGCATG
rs73446135	REF	CGGCGTATAA	GTACAAGTAATCTAGACGGCGTATAA
rs73446135	ALT	TCGGTATCAT	GTACAAGTAATCTAGATCGGTATCAT
rs73446137	REF	ATTGAACGTC	GTACAAGTAATCTAGAATTGAACGTC
rs73446137	ALT	AACTTGTACG	GTACAAGTAATCTAGAAACTTGTACG
rs73446144	REF	CGGATGCTAA	GTACAAGTAATCTAGACGGATGCTAA
rs73446144	ALT	ATACTTCGAG	GTACAAGTAATCTAGAATACTTCGAG
rs73446165	REF	TATCCATGTG	GTACAAGTAATCTAGATATCCATGTG
rs73446165	ALT	GCGTGACCAT	GTACAAGTAATCTAGAGCGTGACCAT
rs73563767	REF	AGTGTAGCCA	GTACAAGTAATCTAGAAGTGTAGCCA
rs73563767	ALT	CGTCGCATAG	GTACAAGTAATCTAGACGTCGCATAG
rs73563769	REF	ACCGAATGGT	GTACAAGTAATCTAGAACCGAATGGT
rs73563769	ALT	GCCGTGTCAA	GTACAAGTAATCTAGAGCCGTGTCAA
rs73563771	REF	ATCCGAGTTG	GTACAAGTAATCTAGAATCCGAGTTG
rs73563771	ALT	GAGCTCAAGT	GTACAAGTAATCTAGAGAGCTCAAGT
rs73601623	REF	TAACTTGCGA	GTACAAGTAATCTAGATAACTTGCGA
rs73601623	ALT	ATTAGACGTC	GTACAAGTAATCTAGAATTAGACGTC
rs73608740	REF	TGAGTCGCAC	GTACAAGTAATCTAGATGAGTCGCAC
rs73608740	ALT	TCGAGCCTAG	GTACAAGTAATCTAGATCGAGCCTAG
rs73612871	REF	ATCACAGTGG	GTACAAGTAATCTAGAATCACAGTGG
rs73612871	ALT	GTGACTTGCA	GTACAAGTAATCTAGAGTGACTTGCA
rs73617856	REF	CTAGTAAGTC	GTACAAGTAATCTAGACTAGTAAGTC
rs73617856	ALT	TGAGCGTCTA	GTACAAGTAATCTAGATGAGCGTCTA
rs73650831	REF	GTTCAAGACG	GTACAAGTAATCTAGAGTTCAAGACG
rs73650831	ALT	GGATATACCT	GTACAAGTAATCTAGAGGATATACCT
rs73654856	REF	AATCTGCTGG	GTACAAGTAATCTAGAAATCTGCTGG
rs73654856	ALT	TATTCAGAGC	GTACAAGTAATCTAGATATTCAGAGC
rs73654860	REF	TGCTGACTAC	GTACAAGTAATCTAGATGCTGACTAC
rs73654860	ALT	AAGTGCCATT	GTACAAGTAATCTAGAAAGTGCCATT
rs73655536	ALT	TAGCCGACTG	GTACAAGTAATCTAGATAGCCGACTG
rs73655536	REF	CGCTGAGTAA	GTACAAGTAATCTAGACGCTGAGTAA
rs73655537	REF	GGATCAGCTA	GTACAAGTAATCTAGAGGATCAGCTA
rs73655537	ALT	CGAATGTCGA	GTACAAGTAATCTAGACGAATGTCGA
rs73655544	ALT	TCGAGATCCG	GTACAAGTAATCTAGATCGAGATCCG
rs73655544	REF	TCAGTTGCTA	GTACAAGTAATCTAGATCAGTTGCTA
rs73655545	ALT	AGAGTCACGT	GTACAAGTAATCTAGAAGAGTCACGT
rs73655545	REF	TAGTCTCGAC	GTACAAGTAATCTAGATAGTCTCGAC
rs73655549	REF	GCTAGTAGAC	GTACAAGTAATCTAGAGCTAGTAGAC
rs73655549	ALT	ATTCGCGAGA	GTACAAGTAATCTAGAATTCGCGAGA
rs73655553	REF	GTAACGCCGT	GTACAAGTAATCTAGAGTAACGCCGT
rs73655553	ALT	GAGCTAACGT	GTACAAGTAATCTAGAGAGCTAACGT
rs73679037	ALT	CTGCGTAAGT	GTACAAGTAATCTAGACTGCGTAAGT
rs73679037	REF	ACAGTGACGT	GTACAAGTAATCTAGAACAGTGACGT
rs73694755	ALT	GATGCTTACG	GTACAAGTAATCTAGAGATGCTTACG
rs73694755	REF	GAGTAACGTC	GTACAAGTAATCTAGAGAGTAACGTC
rs73694763	REF	TGCGTAGCAT	GTACAAGTAATCTAGATGCGTAGCAT
rs73694763	ALT	ACCTGTGTTA	GTACAAGTAATCTAGAACCTGTGTTA
rs73694773	ALT	TTATGCGACT	GTACAAGTAATCTAGATTATGCGACT
rs73694773	REF	AGTCCATGGT	GTACAAGTAATCTAGAAGTCCATGGT
rs73694774	REF	TACGGTCTTA	GTACAAGTAATCTAGATACGGTCTTA
rs73694774	ALT	AGACTTGCTG	GTACAAGTAATCTAGAAGACTTGCTG
rs73695435	REF	TTCAGTGCTA	GTACAAGTAATCTAGATTCAGTGCTA
rs73695435	ALT	TGCAAGTCGT	GTACAAGTAATCTAGATGCAAGTCGT
rs73709056	REF	CGTAGTTCAG	GTACAAGTAATCTAGACGTAGTTCAG
rs73709056	ALT	ACAGGTGTAC	GTACAAGTAATCTAGAACAGGTGTAC
rs73735501	REF	GAGCGTCATC	GTACAAGTAATCTAGAGAGCGTCATC
rs73735501	ALT	CCGTGATTAT	GTACAAGTAATCTAGACCGTGATTAT
rs73903058	REF	TAGCCGCTGA	GTACAAGTAATCTAGATAGCCGCTGA
rs73903058	ALT	TATGTCGCCA	GTACAAGTAATCTAGATATGTCGCCA
rs73904724	REF	AGCGAGTCCT	GTACAAGTAATCTAGAAGCGAGTCCT
rs73904724	ALT	TGAATGCACT	GTACAAGTAATCTAGATGAATGCACT
rs73921072	REF	AGTACTGACT	GTACAAGTAATCTAGAAGTACTGACT
rs73921072	ALT	GATCAGTTGC	GTACAAGTAATCTAGAGATCAGTTGC
rs73921072	REF	CTATAAGCTG	GTACAAGTAATCTAGACTATAAGCTG
rs73921072	ALT	CTACAGTGTG	GTACAAGTAATCTAGACTACAGTGTG
rs73935135	REF	AGCTTGTCAT	GTACAAGTAATCTAGAAGCTTGTCAT
rs73935135	ALT	TCGTGTACAG	GTACAAGTAATCTAGATCGTGTACAG
rs73935136	REF	GTCTCAACGT	GTACAAGTAATCTAGAGTCTCAACGT
rs73935136	ALT	ATCGTACATG	GTACAAGTAATCTAGAATCGTACATG
rs73935147	REF	CGCATTGATC	GTACAAGTAATCTAGACGCATTGATC
rs73935147	ALT	GTCCATGCAT	GTACAAGTAATCTAGAGTCCATGCAT
rs73935150	ALT	TCGATGACCT	GTACAAGTAATCTAGATCGATGACCT
rs73935150	REF	TAGCTACGTT	GTACAAGTAATCTAGATAGCTACGTT
rs73935150	ALT	GCAGATAGTC	GTACAAGTAATCTAGAGCAGATAGTC
rs73935150	REF	TATGATGCTC	GTACAAGTAATCTAGATATGATGCTC
rs73965218	REF	CGTGTTGACA	GTACAAGTAATCTAGACGTGTTGACA
rs73965218	ALT	TCTGCCATAG	GTACAAGTAATCTAGATCTGCCATAG
rs73965226	REF	AGATGTCCGA	GTACAAGTAATCTAGAAGATGTCCGA
rs73965226	ALT	TAGCTACCTG	GTACAAGTAATCTAGATAGCTACCTG
rs73970608	REF	CGTTCATGCA	GTACAAGTAATCTAGACGTTCATGCA
rs73970608	ALT	CGATGACTTG	GTACAAGTAATCTAGACGATGACTTG
rs74014848	REF	ACGTGGATCT	GTACAAGTAATCTAGAACGTGGATCT
rs74014848	ALT	GGCTCATATC	GTACAAGTAATCTAGAGGCTCATATC
rs74025850	REF	CCTGTAAGAG	GTACAAGTAATCTAGACCTGTAAGAG
rs74025850	ALT	CCTATGAGTT	GTACAAGTAATCTAGACCTATGAGTT
rs74026048	REF	CAGTAACTGT	GTACAAGTAATCTAGACAGTAACTGT
rs74026048	ALT	TGTCGAATCG	GTACAAGTAATCTAGATGTCGAATCG
rs74077483	REF	GATGCTAAGC	GTACAAGTAATCTAGAGATGCTAAGC
rs74077483	ALT	GTAGCCATTC	GTACAAGTAATCTAGAGTAGCCATTC
rs74086291	REF	TGTGCCGATA	GTACAAGTAATCTAGATGTGCCGATA
rs74086291	ALT	TCTGAACGTT	GTACAAGTAATCTAGATCTGAACGTT
rs74162854	REF	CTATTGACGC	GTACAAGTAATCTAGACTATTGACGC
rs74162854	ALT	TGTGACCATA	GTACAAGTAATCTAGATGTGACCATA
rs7417146	REF	TCGAGACTAG	GTACAAGTAATCTAGATCGAGACTAG
rs7417146	ALT	CAATCGTGCT	GTACAAGTAATCTAGACAATCGTGCT
rs7426865	REF	AGTTAGCTTC	GTACAAGTAATCTAGAAGTTAGCTTC
rs7426865	ALT	GGCTTCACGA	GTACAAGTAATCTAGAGGCTTCACGA
rs74342470	ALT	CACGTATTGA	GTACAAGTAATCTAGACACGTATTGA
rs74342470	REF	CTGGCAACTG	GTACAAGTAATCTAGACTGGCAACTG
rs743466	REF	TTGCTGGCAA	GTACAAGTAATCTAGATTGCTGGCAA
rs743466	ALT	ACAGCTGGTC	GTACAAGTAATCTAGAACAGCTGGTC
rs74347214	REF	CGACTGATTG	GTACAAGTAATCTAGACGACTGATTG
rs74347214	ALT	GCATCCTGGA	GTACAAGTAATCTAGAGCATCCTGGA
rs743497	REF	TTCAACGCTG	GTACAAGTAATCTAGATTCAACGCTG
rs743497	ALT	GTATTCGCCA	GTACAAGTAATCTAGAGTATTCGCCA
rs74464627	REF	CAATGGTCTA	GTACAAGTAATCTAGACAATGGTCTA
rs74464627	ALT	TTAGAGGTCC	GTACAAGTAATCTAGATTAGAGGTCC
rs74490163	REF	ACGTTAGCCT	GTACAAGTAATCTAGAACGTTAGCCT
rs74490163	ALT	TGAGTCTCTA	GTACAAGTAATCTAGATGAGTCTCTA
rs74518800	REF	TACCGTTAGA	GTACAAGTAATCTAGATACCGTTAGA
rs74518800	ALT	TACTGCTAGA	GTACAAGTAATCTAGATACTGCTAGA
rs74717185	REF	AATGCCGATT	GTACAAGTAATCTAGAAATGCCGATT
rs74717185	ALT	TGTAACGTCC	GTACAAGTAATCTAGATGTAACGTCC
rs7475154	ALT	GGCATTCACG	GTACAAGTAATCTAGAGGCATTCACG
rs7475154	REF	CTGCACATGT	GTACAAGTAATCTAGACTGCACATGT
rs74810474	REF	CACTTGAATG	GTACAAGTAATCTAGACACTTGAATG
rs74810474	ALT	TCAGGTCATG	GTACAAGTAATCTAGATCAGGTCATG
rs74861035	REF	AGGTCGATAC	GTACAAGTAATCTAGAAGGTCGATAC
rs74861035	ALT	GTAGCTGTCA	GTACAAGTAATCTAGAGTAGCTGTCA
rs74900124	REF	TCGTTGACAT	GTACAAGTAATCTAGATCGTTGACAT
rs74900124	ALT	TCGAGACTTG	GTACAAGTAATCTAGATCGAGACTTG
rs749072	ALT	ATCGGAGTCT	GTACAAGTAATCTAGAATCGGAGTCT
rs749072	REF	TAGTTACCGC	GTACAAGTAATCTAGATAGTTACCGC
rs74913926	REF	TCACTTGACG	GTACAAGTAATCTAGATCACTTGACG
rs74913926	ALT	AAGCCGTTGC	GTACAAGTAATCTAGAAAGCCGTTGC
rs74931365	REF	TCATGCAATG	GTACAAGTAATCTAGATCATGCAATG
rs74931365	ALT	CGTCGATCGA	GTACAAGTAATCTAGACGTCGATCGA
rs74970365	ALT	GATTAGTCCG	GTACAAGTAATCTAGAGATTAGTCCG
rs74970365	REF	AAGCCAGTTG	GTACAAGTAATCTAGAAAGCCAGTTG
rs74978315	REF	GCAATCTGCT	GTACAAGTAATCTAGAGCAATCTGCT
rs74978315	ALT	CTGTATCCAG	GTACAAGTAATCTAGACTGTATCCAG
rs74980355	REF	CTCGGCATAG	GTACAAGTAATCTAGACTCGGCATAG
rs74980355	ALT	CGCTAATGAG	GTACAAGTAATCTAGACGCTAATGAG
rs74985632	REF	GCAGTTACTA	GTACAAGTAATCTAGAGCAGTTACTA
rs74985632	ALT	TATAGCTGCG	GTACAAGTAATCTAGATATAGCTGCG
rs75111544	REF	TAGTCTGTAC	GTACAAGTAATCTAGATAGTCTGTAC
rs75111544	ALT	TCTACGCATG	GTACAAGTAATCTAGATCTACGCATG
rs75116856	REF	ATCGCTGTGA	GTACAAGTAATCTAGAATCGCTGTGA
rs75116856	ALT	ATGTACCGCG	GTACAAGTAATCTAGAATGTACCGCG
rs75151570	REF	AGTTCGCTAG	GTACAAGTAATCTAGAAGTTCGCTAG
rs75151570	ALT	CTTAGAGTCC	GTACAAGTAATCTAGACTTAGAGTCC
rs75191593	REF	CTAGCGTTCA	GTACAAGTAATCTAGACTAGCGTTCA
rs75191593	ALT	CTAGACTTGC	GTACAAGTAATCTAGACTAGACTTGC
rs75219664	REF	TTGAGCAAGC	GTACAAGTAATCTAGATTGAGCAAGC
rs75219664	ALT	CAGAGTTCAT	GTACAAGTAATCTAGACAGAGTTCAT
rs75301964	REF	CGTACGGTAC	GTACAAGTAATCTAGACGTACGGTAC
rs75301964	ALT	ACAGTCGTTC	GTACAAGTAATCTAGAACAGTCGTTC
rs75315897	REF	GTCCATAGTA	GTACAAGTAATCTAGAGTCCATAGTA
rs75315897	ALT	TCTAAGTCTG	GTACAAGTAATCTAGATCTAAGTCTG
rs75316565	REF	TCGTCGGACA	GTACAAGTAATCTAGATCGTCGGACA
rs75316565	ALT	CTATCATAGG	GTACAAGTAATCTAGACTATCATAGG
rs75331527	REF	CATGAGCATT	GTACAAGTAATCTAGACATGAGCATT
rs75331527	ALT	CTGATGCGAC	GTACAAGTAATCTAGACTGATGCGAC
rs75400621	ALT	GTACTCTGCA	GTACAAGTAATCTAGAGTACTCTGCA
rs75400621	REF	ATGTTCATGC	GTACAAGTAATCTAGAATGTTCATGC
rs754228	REF	GGTACACGTA	GTACAAGTAATCTAGAGGTACACGTA
rs754228	ALT	CGGATAATCG	GTACAAGTAATCTAGACGGATAATCG
rs75444213	REF	CGGCTGATCA	GTACAAGTAATCTAGACGGCTGATCA
rs75444213	ALT	ACATGTGTCC	GTACAAGTAATCTAGAACATGTGTCC
rs7546435	REF	CGGTATCAGA	GTACAAGTAATCTAGACGGTATCAGA
rs7546435	ALT	TCGTACACGT	GTACAAGTAATCTAGATCGTACACGT
rs75507156	REF	GCAGTAGACT	GTACAAGTAATCTAGAGCAGTAGACT
rs75507156	ALT	ACCGTAGTTA	GTACAAGTAATCTAGAACCGTAGTTA
rs7557697	REF	GAGGCTCACT	GTACAAGTAATCTAGAGAGGCTCACT
rs7557697	ALT	TTAGCCGAAT	GTACAAGTAATCTAGATTAGCCGAAT
rs7559325	REF	TGCAGGTACT	GTACAAGTAATCTAGATGCAGGTACT
rs7559325	ALT	GTCTCAGAGT	GTACAAGTAATCTAGAGTCTCAGAGT
rs75594108	REF	CTAAGCTTAG	GTACAAGTAATCTAGACTAAGCTTAG
rs75594108	ALT	CTCCTGGAGA	GTACAAGTAATCTAGACTCCTGGAGA
rs75613478	ALT	TTCATGCGGA	GTACAAGTAATCTAGATTCATGCGGA
rs75613478	REF	CGAACGGTAT	GTACAAGTAATCTAGACGAACGGTAT
rs7564570	REF	CTCGCAGTAG	GTACAAGTAATCTAGACTCGCAGTAG
rs7564570	ALT	CCTGCATAGG	GTACAAGTAATCTAGACCTGCATAGG
rs75654563	REF	GCCAGCGTTA	GTACAAGTAATCTAGAGCCAGCGTTA
rs75654563	ALT	TAGCGCAGCT	GTACAAGTAATCTAGATAGCGCAGCT
rs7571890	REF	CCAGTGATGT	GTACAAGTAATCTAGACCAGTGATGT
rs7571890	ALT	CTATTATCGG	GTACAAGTAATCTAGACTATTATCGG
rs75777619	REF	GCAAGTTCTA	GTACAAGTAATCTAGAGCAAGTTCTA
rs75777619	ALT	TGTACCGTGA	GTACAAGTAATCTAGATGTACCGTGA
rs7583617	ALT	GAGCTTGTAC	GTACAAGTAATCTAGAGAGCTTGTAC
rs7583617	REF	GATGACCGCT	GTACAAGTAATCTAGAGATGACCGCT
rs7588389	REF	ATGGTACTCG	GTACAAGTAATCTAGAATGGTACTCG
rs7588389	ALT	ACGAGATCTG	GTACAAGTAATCTAGAACGAGATCTG
rs75893356	ALT	GATGGCTAAC	GTACAAGTAATCTAGAGATGGCTAAC
rs75893356	REF	CGTTCGTAAG	GTACAAGTAATCTAGACGTTCGTAAG
rs75913818	ALT	GGCTGTACAA	GTACAAGTAATCTAGAGGCTGTACAA
rs75913818	REF	CAGGTCGATC	GTACAAGTAATCTAGACAGGTCGATC
rs75967927	ALT	TCGTCATCGA	GTACAAGTAATCTAGATCGTCATCGA
rs75967927	REF	GCATTCGTAA	GTACAAGTAATCTAGAGCATTCGTAA
rs7598718	REF	ATCTTACGCG	GTACAAGTAATCTAGAATCTTACGCG
rs7598718	ALT	GTCCGAAGAT	GTACAAGTAATCTAGAGTCCGAAGAT
rs76002483	REF	GTCAATACGG	GTACAAGTAATCTAGAGTCAATACGG
rs76002483	ALT	GTCAACTGCG	GTACAAGTAATCTAGAGTCAACTGCG
rs76028399	REF	GAGCGAACTT	GTACAAGTAATCTAGAGAGCGAACTT
rs76028399	ALT	CTGGATAGCA	GTACAAGTAATCTAGACTGGATAGCA
rs76092095	REF	CTTAGAGAGC	GTACAAGTAATCTAGACTTAGAGAGC
rs76092095	ALT	AGGTAGTCAC	GTACAAGTAATCTAGAAGGTAGTCAC
rs76113899	REF	CGACATTGCT	GTACAAGTAATCTAGACGACATTGCT
rs76113899	ALT	TCTACAGTGA	GTACAAGTAATCTAGATCTACAGTGA
rs7612868	REF	GCTCCATGAT	GTACAAGTAATCTAGAGCTCCATGAT
rs7612868	ALT	GACTAGGTCA	GTACAAGTAATCTAGAGACTAGGTCA
rs76167976	ALT	ACCTGTGAAG	GTACAAGTAATCTAGAACCTGTGAAG
rs76167976	REF	GTGACCTGCA	GTACAAGTAATCTAGAGTGACCTGCA
rs76171738	REF	TGACCATTGA	GTACAAGTAATCTAGATGACCATTGA
rs76171738	ALT	TTAGACTGCT	GTACAAGTAATCTAGATTAGACTGCT
rs7617523	REF	TATGAGCTGC	GTACAAGTAATCTAGATATGAGCTGC
rs7617523	ALT	TACCGCTGAG	GTACAAGTAATCTAGATACCGCTGAG
rs7618509	ALT	CTGACCGTGA	GTACAAGTAATCTAGACTGACCGTGA
rs7618509	REF	TTGCCGACGA	GTACAAGTAATCTAGATTGCCGACGA
rs76260312	REF	ATGCGCCATG	GTACAAGTAATCTAGAATGCGCCATG
rs76260312	ALT	CGACATCTTG	GTACAAGTAATCTAGACGACATCTTG
rs7626705	ALT	AGTATGTCCA	GTACAAGTAATCTAGAAGTATGTCCA
rs7626705	REF	GCTCAATGTA	GTACAAGTAATCTAGAGCTCAATGTA
rs76281515	REF	ATTGCTGACC	GTACAAGTAATCTAGAATTGCTGACC
rs76281515	ALT	GATGAATCCT	GTACAAGTAATCTAGAGATGAATCCT
rs76284360	ALT	GACCATGTCG	GTACAAGTAATCTAGAGACCATGTCG
rs76284360	REF	AATCTCGCGT	GTACAAGTAATCTAGAAATCTCGCGT
rs76300807	REF	CTCGAGATGA	GTACAAGTAATCTAGACTCGAGATGA
rs76300807	ALT	TCGCATTATG	GTACAAGTAATCTAGATCGCATTATG
rs76320501	ALT	AGTTGCCTAA	GTACAAGTAATCTAGAAGTTGCCTAA
rs76320501	REF	CTAGAATGCG	GTACAAGTAATCTAGACTAGAATGCG
rs76382908	REF	TGCCAGTTCA	GTACAAGTAATCTAGATGCCAGTTCA
rs76382908	ALT	ACTACTGCGG	GTACAAGTAATCTAGAACTACTGCGG
rs76446378	ALT	CCGTAGCATG	GTACAAGTAATCTAGACCGTAGCATG
rs76446378	REF	AGCTGCGACT	GTACAAGTAATCTAGAAGCTGCGACT
rs7653046	REF	CGTCATAGGA	GTACAAGTAATCTAGACGTCATAGGA
rs7653046	ALT	TGATTAGCGC	GTACAAGTAATCTAGATGATTAGCGC
rs7654245	REF	AATGCTAGGC	GTACAAGTAATCTAGAAATGCTAGGC
rs7654245	ALT	GTACGAGATC	GTACAAGTAATCTAGAGTACGAGATC
rs76570892	REF	CTCAGGACGT	GTACAAGTAATCTAGACTCAGGACGT
rs76570892	ALT	GTTGTCAACT	GTACAAGTAATCTAGAGTTGTCAACT
rs76584826	REF	CGTAGATACT	GTACAAGTAATCTAGACGTAGATACT
rs76584826	ALT	GATGTCCGAA	GTACAAGTAATCTAGAGATGTCCGAA
rs76596115	REF	CGGTGTACAC	GTACAAGTAATCTAGACGGTGTACAC
rs76596115	ALT	ATGTCTTGCA	GTACAAGTAATCTAGAATGTCTTGCA
rs76609497	REF	GGCTCACTTA	GTACAAGTAATCTAGAGGCTCACTTA
rs76609497	ALT	TGCTACGATT	GTACAAGTAATCTAGATGCTACGATT
rs76619218	REF	GATTGTCATC	GTACAAGTAATCTAGAGATTGTCATC
rs76619218	ALT	TTAGGCACAG	GTACAAGTAATCTAGATTAGGCACAG
rs76678036	REF	CTTATAGCGT	GTACAAGTAATCTAGACTTATAGCGT
rs76678036	ALT	GCGTACCTAG	GTACAAGTAATCTAGAGCGTACCTAG
rs76702877	REF	GTCAGATGCT	GTACAAGTAATCTAGAGTCAGATGCT
rs76702877	ALT	GCAGAGCTTC	GTACAAGTAATCTAGAGCAGAGCTTC
rs76727299	REF	GGTATCCGAT	GTACAAGTAATCTAGAGGTATCCGAT
rs76727299	ALT	GCCTCAGATG	GTACAAGTAATCTAGAGCCTCAGATG
rs76730904	REF	CTGTACGATA	GTACAAGTAATCTAGACTGTACGATA
rs76730904	ALT	GCCTCAGTGA	GTACAAGTAATCTAGAGCCTCAGTGA
rs7674442	REF	CATACGTATG	GTACAAGTAATCTAGACATACGTATG
rs7674442	ALT	AACTCGTATG	GTACAAGTAATCTAGAAACTCGTATG
rs76766472	REF	ACGGTAATGC	GTACAAGTAATCTAGAACGGTAATGC
rs76766472	ALT	CGGCACTTGA	GTACAAGTAATCTAGACGGCACTTGA
rs768378	REF	TGAATCCGTC	GTACAAGTAATCTAGATGAATCCGTC
rs768378	ALT	GACGAGATCT	GTACAAGTAATCTAGAGACGAGATCT
rs76859804	REF	CAAGCTAGTT	GTACAAGTAATCTAGACAAGCTAGTT
rs76859804	ALT	CTATGGTAGC	GTACAAGTAATCTAGACTATGGTAGC
rs7687396	REF	AGCGTATGTC	GTACAAGTAATCTAGAAGCGTATGTC
rs7687396	ALT	CGTGTGACAC	GTACAAGTAATCTAGACGTGTGACAC
rs76899740	REF	GCGACTGTAT	GTACAAGTAATCTAGAGCGACTGTAT
rs76899740	ALT	CCGATCTAGG	GTACAAGTAATCTAGACCGATCTAGG
rs76918453	REF	ATTACGTGTC	GTACAAGTAATCTAGAATTACGTGTC
rs76918453	ALT	GGCACTATAG	GTACAAGTAATCTAGAGGCACTATAG
rs76920724	REF	ACGATATCGG	GTACAAGTAATCTAGAACGATATCGG
rs76920724	ALT	GTAACGTCAT	GTACAAGTAATCTAGAGTAACGTCAT
rs76945717	REF	TGGACAATGC	GTACAAGTAATCTAGATGGACAATGC
rs76945717	ALT	TTCGCACAGT	GTACAAGTAATCTAGATTCGCACAGT
rs7696341	REF	CGCAATATGT	GTACAAGTAATCTAGACGCAATATGT
rs7696341	ALT	TACTTATGCG	GTACAAGTAATCTAGATACTTATGCG
rs77071942	REF	ATGCAACGTG	GTACAAGTAATCTAGAATGCAACGTG
rs77071942	ALT	AGTACGCGTA	GTACAAGTAATCTAGAAGTACGCGTA
rs77081733	REF	GACTTGCTTA	GTACAAGTAATCTAGAGACTTGCTTA
rs77081733	ALT	GAGTCTATCC	GTACAAGTAATCTAGAGAGTCTATCC
rs7709194	ALT	AGCTGACATG	GTACAAGTAATCTAGAAGCTGACATG
rs7709194	REF	AGGATCGATC	GTACAAGTAATCTAGAAGGATCGATC
rs7709865	REF	GCTCGATATG	GTACAAGTAATCTAGAGCTCGATATG
rs7709865	ALT	GAACTCGTTA	GTACAAGTAATCTAGAGAACTCGTTA
rs77100563	REF	GACTTGCTAA	GTACAAGTAATCTAGAGACTTGCTAA
rs77100563	ALT	AGCCAGTTGT	GTACAAGTAATCTAGAAGCCAGTTGT
rs77115755	REF	GTGCATCATA	GTACAAGTAATCTAGAGTGCATCATA
rs77115755	ALT	TGCGACAGTC	GTACAAGTAATCTAGATGCGACAGTC
rs7714751	REF	TTCACGATGA	GTACAAGTAATCTAGATTCACGATGA
rs7714751	ALT	ATCCGTGGCA	GTACAAGTAATCTAGAATCCGTGGCA
rs77181760	REF	GACCTATAGT	GTACAAGTAATCTAGAGACCTATAGT
rs77181760	ALT	GTTCAGCAGC	GTACAAGTAATCTAGAGTTCAGCAGC
rs7720554	REF	CCTCAGGTAG	GTACAAGTAATCTAGACCTCAGGTAG
rs7720554	ALT	CAGATGCGCT	GTACAAGTAATCTAGACAGATGCGCT
rs77216497	ALT	AGTGCACTAT	GTACAAGTAATCTAGAAGTGCACTAT
rs77216497	REF	TTGATGCGAC	GTACAAGTAATCTAGATTGATGCGAC
rs77241275	REF	GAGCCGTACT	GTACAAGTAATCTAGAGAGCCGTACT
rs77241275	ALT	ACTTGCCTAG	GTACAAGTAATCTAGAACTTGCCTAG
rs7726427	REF	TCATAGGCTT	GTACAAGTAATCTAGATCATAGGCTT
rs7726427	ALT	TCTAATGACG	GTACAAGTAATCTAGATCTAATGACG
rs7727341	REF	AGCCGATTGC	GTACAAGTAATCTAGAAGCCGATTGC
rs7727341	ALT	ATCTCGGATG	GTACAAGTAATCTAGAATCTCGGATG
rs77286823	REF	ATTCATGCCG	GTACAAGTAATCTAGAATTCATGCCG
rs77286823	ALT	GCTGATCTTA	GTACAAGTAATCTAGAGCTGATCTTA
rs77307105	ALT	AGATCTGCGC	GTACAAGTAATCTAGAAGATCTGCGC
rs77307105	REF	GCTAAGCGAT	GTACAAGTAATCTAGAGCTAAGCGAT
rs77337238	REF	GCACTTCTGA	GTACAAGTAATCTAGAGCACTTCTGA
rs77337238	ALT	TCCAGGTCTA	GTACAAGTAATCTAGATCCAGGTCTA
rs7734182	REF	GCCGCATATT	GTACAAGTAATCTAGAGCCGCATATT
rs7734182	ALT	TATAGCTCTG	GTACAAGTAATCTAGATATAGCTCTG
rs7735136	REF	CTTGTGACCA	GTACAAGTAATCTAGACTTGTGACCA
rs7735136	ALT	GTCTATAAGC	GTACAAGTAATCTAGAGTCTATAAGC
rs77394401	REF	TTCTCGAGAC	GTACAAGTAATCTAGATTCTCGAGAC
rs77394401	ALT	TACGGATCCG	GTACAAGTAATCTAGATACGGATCCG
rs7740278	REF	CAGCTTGAAG	GTACAAGTAATCTAGACAGCTTGAAG
rs7740278	ALT	TAACTGGTGC	GTACAAGTAATCTAGATAACTGGTGC
rs7740307	REF	AGATTGCTCG	GTACAAGTAATCTAGAAGATTGCTCG
rs7740307	ALT	TTACGCAAGT	GTACAAGTAATCTAGATTACGCAAGT
rs7740331	REF	GATGACCATT	GTACAAGTAATCTAGAGATGACCATT
rs7740331	ALT	AGTATCCATG	GTACAAGTAATCTAGAAGTATCCATG
rs77426740	ALT	TAGGCTTACT	GTACAAGTAATCTAGATAGGCTTACT
rs77426740	REF	ATCATGCTAG	GTACAAGTAATCTAGAATCATGCTAG
rs77430896	REF	AGATAGCTCG	GTACAAGTAATCTAGAAGATAGCTCG
rs77430896	ALT	CGTCTAGGAT	GTACAAGTAATCTAGACGTCTAGGAT
rs7750593	REF	TGCCATGTCA	GTACAAGTAATCTAGATGCCATGTCA
rs7750593	ALT	GTTGCACTCA	GTACAAGTAATCTAGAGTTGCACTCA
rs77532695	REF	TCCGACTGAT	GTACAAGTAATCTAGATCCGACTGAT
rs77532695	ALT	GCTTGATACA	GTACAAGTAATCTAGAGCTTGATACA
rs77533489	ALT	AGTGCTAACG	GTACAAGTAATCTAGAAGTGCTAACG
rs77533489	REF	AGCTTCTGAC	GTACAAGTAATCTAGAAGCTTCTGAC
rs77585530	REF	CACGACTGTT	GTACAAGTAATCTAGACACGACTGTT
rs77585530	ALT	ATCGTCGATG	GTACAAGTAATCTAGAATCGTCGATG
rs7759040	REF	TGACGAGCTT	GTACAAGTAATCTAGATGACGAGCTT
rs7759040	ALT	TTATCCGTAG	GTACAAGTAATCTAGATTATCCGTAG
rs77638540	REF	CGGATCAGTC	GTACAAGTAATCTAGACGGATCAGTC
rs77638540	ALT	TCAATCGAGG	GTACAAGTAATCTAGATCAATCGAGG
rs77644136	REF	TCATATCAGG	GTACAAGTAATCTAGATCATATCAGG
rs77644136	ALT	TCAGATTGAC	GTACAAGTAATCTAGATCAGATTGAC
rs77678276	REF	ATGCCATCTG	GTACAAGTAATCTAGAATGCCATCTG
rs77678276	ALT	AATGGTCTCA	GTACAAGTAATCTAGAAATGGTCTCA
rs77680736	REF	GGCGTTCAAT	GTACAAGTAATCTAGAGGCGTTCAAT
rs77680736	ALT	TCATCTATGG	GTACAAGTAATCTAGATCATCTATGG
rs77846769	REF	GTACTATCGA	GTACAAGTAATCTAGAGTACTATCGA
rs77846769	ALT	AACTGTTCTG	GTACAAGTAATCTAGAAACTGTTCTG
rs77847166	ALT	TGGTCCATAG	GTACAAGTAATCTAGATGGTCCATAG
rs77847166	REF	TCAGACAGTG	GTACAAGTAATCTAGATCAGACAGTG
rs77849433	REF	AAGCAGGTCT	GTACAAGTAATCTAGAAAGCAGGTCT
rs77849433	ALT	CTTGCCTGAA	GTACAAGTAATCTAGACTTGCCTGAA
rs77866242	REF	GTAGTCACGA	GTACAAGTAATCTAGAGTAGTCACGA
rs77866242	ALT	TACGGCTGAC	GTACAAGTAATCTAGATACGGCTGAC
rs7792350	REF	TGAACTCCGT	GTACAAGTAATCTAGATGAACTCCGT
rs7792350	ALT	GCGTTACCAT	GTACAAGTAATCTAGAGCGTTACCAT
rs7792525	ALT	GACCATTGTA	GTACAAGTAATCTAGAGACCATTGTA
rs7792525	REF	TACAACGTTG	GTACAAGTAATCTAGATACAACGTTG
rs7792959	ALT	AACGTTCTGC	GTACAAGTAATCTAGAAACGTTCTGC
rs7792959	REF	AGACCGTAGT	GTACAAGTAATCTAGAAGACCGTAGT
rs7795656	ALT	TTACTCTAGG	GTACAAGTAATCTAGATTACTCTAGG
rs7795656	REF	TTCGCATGAT	GTACAAGTAATCTAGATTCGCATGAT
rs7795805	REF	CAGCGATATT	GTACAAGTAATCTAGACAGCGATATT
rs7795805	ALT	GAAGCCTCGT	GTACAAGTAATCTAGAGAAGCCTCGT
rs7799894	REF	TCGTCATATG	GTACAAGTAATCTAGATCGTCATATG
rs7799894	ALT	TATATCGACG	GTACAAGTAATCTAGATATATCGACG
rs7799901	REF	ATGAAGCTCT	GTACAAGTAATCTAGAATGAAGCTCT
rs7799901	ALT	ATCTGTAGCG	GTACAAGTAATCTAGAATCTGTAGCG
rs7799932	REF	CCTGAGAAGT	GTACAAGTAATCTAGACCTGAGAAGT
rs7799932	ALT	ACGAGCATGT	GTACAAGTAATCTAGAACGAGCATGT
rs7800128	REF	TTATTCGGAC	GTACAAGTAATCTAGATTATTCGGAC
rs7800128	ALT	ATGTGGACTC	GTACAAGTAATCTAGAATGTGGACTC
rs7802372	ALT	TACGTGTTCA	GTACAAGTAATCTAGATACGTGTTCA
rs7802372	REF	TTACGTCAAG	GTACAAGTAATCTAGATTACGTCAAG
rs7804972	ALT	GGACTATGCC	GTACAAGTAATCTAGAGGACTATGCC
rs7804972	REF	CGGATCTTAC	GTACAAGTAATCTAGACGGATCTTAC
rs7807401	ALT	ACGATGTCTT	GTACAAGTAATCTAGAACGATGTCTT
rs7807401	REF	TGTCAAGTTC	GTACAAGTAATCTAGATGTCAAGTTC
rs78074380	ALT	TCACGTTGAT	GTACAAGTAATCTAGATCACGTTGAT
rs78074380	REF	TATTAGTCCG	GTACAAGTAATCTAGATATTAGTCCG
rs7810072	ALT	GGACATCATG	GTACAAGTAATCTAGAGGACATCATG
rs7810072	REF	AGTCGCATTA	GTACAAGTAATCTAGAAGTCGCATTA
rs7810600	REF	TTACAGACTG	GTACAAGTAATCTAGATTACAGACTG
rs7810600	ALT	CTGGCATCGA	GTACAAGTAATCTAGACTGGCATCGA
rs78110679	REF	GTAGCCTCTA	GTACAAGTAATCTAGAGTAGCCTCTA
rs78110679	ALT	AACGTCGGAT	GTACAAGTAATCTAGAAACGTCGGAT
rs78128881	REF	GCAGAGTCAT	GTACAAGTAATCTAGAGCAGAGTCAT
rs78128881	ALT	AACTCGTCTG	GTACAAGTAATCTAGAAACTCGTCTG
rs78129655	ALT	CCTGGTATAC	GTACAAGTAATCTAGACCTGGTATAC
rs78129655	REF	CTTGCGAGTA	GTACAAGTAATCTAGACTTGCGAGTA
rs7819780	ALT	ACGTTAGTCA	GTACAAGTAATCTAGAACGTTAGTCA
rs7819780	REF	ACTATGGTCA	GTACAAGTAATCTAGAACTATGGTCA
rs7820747	REF	CTGATCTAGG	GTACAAGTAATCTAGACTGATCTAGG
rs7820747	ALT	TCTATGGCAG	GTACAAGTAATCTAGATCTATGGCAG
rs78259611	ALT	CGTCAAGTGA	GTACAAGTAATCTAGACGTCAAGTGA
rs78259611	REF	TAACTCTGCG	GTACAAGTAATCTAGATAACTCTGCG
rs7826464	REF	CTCATTGCAG	GTACAAGTAATCTAGACTCATTGCAG
rs7826464	ALT	TGTGCACTAG	GTACAAGTAATCTAGATGTGCACTAG
rs7826809	REF	GATTCACTGT	GTACAAGTAATCTAGAGATTCACTGT
rs7826809	ALT	CGCAGAAGTT	GTACAAGTAATCTAGACGCAGAAGTT
rs78289142	REF	CATGAATCGT	GTACAAGTAATCTAGACATGAATCGT
rs78289142	ALT	TGCGAATGCT	GTACAAGTAATCTAGATGCGAATGCT
rs78332988	REF	CGAACTGCTT	GTACAAGTAATCTAGACGAACTGCTT
rs78332988	ALT	CATATCTAGG	GTACAAGTAATCTAGACATATCTAGG
rs7839329	REF	AGGCTCTGAA	GTACAAGTAATCTAGAAGGCTCTGAA
rs7839329	ALT	TAGAACGCTT	GTACAAGTAATCTAGATAGAACGCTT
rs7840386	ALT	TCTAGCTACG	GTACAAGTAATCTAGATCTAGCTACG
rs7840386	REF	ACGCTAATGT	GTACAAGTAATCTAGAACGCTAATGT
rs7841981	REF	TAGCTTGCAG	GTACAAGTAATCTAGATAGCTTGCAG
rs7841981	ALT	TTCTGCACGA	GTACAAGTAATCTAGATTCTGCACGA
rs7842707	REF	GTACGACTGA	GTACAAGTAATCTAGAGTACGACTGA
rs7842707	ALT	TGTCAACTGC	GTACAAGTAATCTAGATGTCAACTGC
rs7842761	ALT	ATCTTGCGCA	GTACAAGTAATCTAGAATCTTGCGCA
rs7842761	REF	CACAGTTCGG	GTACAAGTAATCTAGACACAGTTCGG
rs7843605	ALT	CGGTATAGCT	GTACAAGTAATCTAGACGGTATAGCT
rs7843605	REF	TTGCGTATAC	GTACAAGTAATCTAGATTGCGTATAC
rs7846184	REF	ATGCGGATCC	GTACAAGTAATCTAGAATGCGGATCC
rs7846184	ALT	TCCAGCGAGT	GTACAAGTAATCTAGATCCAGCGAGT
rs78486326	REF	ATACCTGTGC	GTACAAGTAATCTAGAATACCTGTGC
rs78486326	ALT	GTTGAATCAC	GTACAAGTAATCTAGAGTTGAATCAC
rs78548003	REF	TATAGGTCGC	GTACAAGTAATCTAGATATAGGTCGC
rs78548003	ALT	TGGTACTCAG	GTACAAGTAATCTAGATGGTACTCAG
rs78570590	ALT	TAGAGTGTCC	GTACAAGTAATCTAGATAGAGTGTCC
rs78570590	REF	CGAACGTCTT	GTACAAGTAATCTAGACGAACGTCTT
rs7868663	REF	TGTCAAGCGA	GTACAAGTAATCTAGATGTCAAGCGA
rs7868663	ALT	TCACGATGCG	GTACAAGTAATCTAGATCACGATGCG
rs7869173	REF	GTCGTGATCA	GTACAAGTAATCTAGAGTCGTGATCA
rs7869173	ALT	ACCGTTGAGT	GTACAAGTAATCTAGAACCGTTGAGT
rs78719977	ALT	TAGCGGTATC	GTACAAGTAATCTAGATAGCGGTATC
rs78719977	REF	AATCGCGTGC	GTACAAGTAATCTAGAAATCGCGTGC
rs78842370	REF	TCAGTATACG	GTACAAGTAATCTAGATCAGTATACG
rs78842370	ALT	TCGTGCAGAT	GTACAAGTAATCTAGATCGTGCAGAT
rs78852983	REF	TTGACTCAAG	GTACAAGTAATCTAGATTGACTCAAG
rs78852983	ALT	CCTAGCTGGA	GTACAAGTAATCTAGACCTAGCTGGA
rs78942037	REF	CTTGAACGCT	GTACAAGTAATCTAGACTTGAACGCT
rs78942037	ALT	TATCCGTATG	GTACAAGTAATCTAGATATCCGTATG
rs7896246	REF	CTCACTATGG	GTACAAGTAATCTAGACTCACTATGG
rs7896246	ALT	TGCTCGAGCA	GTACAAGTAATCTAGATGCTCGAGCA
rs78988517	ALT	CATCAGTGGC	GTACAAGTAATCTAGACATCAGTGGC
rs78988517	REF	GCTGTACATT	GTACAAGTAATCTAGAGCTGTACATT
rs79020056	ALT	GGCTACTATA	GTACAAGTAATCTAGAGGCTACTATA
rs79020056	REF	TGTAATCGCA	GTACAAGTAATCTAGATGTAATCGCA
rs79095262	REF	TCGATGACTA	GTACAAGTAATCTAGATCGATGACTA
rs79095262	ALT	TTCGCAGTAT	GTACAAGTAATCTAGATTCGCAGTAT
rs79125155	REF	GACTCTTATG	GTACAAGTAATCTAGAGACTCTTATG
rs79125155	ALT	GCATCTGACG	GTACAAGTAATCTAGAGCATCTGACG
rs79163745	REF	GGACAGCTCT	GTACAAGTAATCTAGAGGACAGCTCT
rs79163745	ALT	GTTGAATCTC	GTACAAGTAATCTAGAGTTGAATCTC
rs79178475	ALT	TCGCAATCTG	GTACAAGTAATCTAGATCGCAATCTG
rs79178475	REF	AACGGTGCTA	GTACAAGTAATCTAGAAACGGTGCTA
rs7918082	REF	TGGCATTCAA	GTACAAGTAATCTAGATGGCATTCAA
rs7918082	ALT	ATCGTCTATG	GTACAAGTAATCTAGAATCGTCTATG
rs7918982	ALT	GTAGCACGTC	GTACAAGTAATCTAGAGTAGCACGTC
rs7918982	REF	TCACTAGCGT	GTACAAGTAATCTAGATCACTAGCGT
rs7919141	REF	GCGGTCTAAT	GTACAAGTAATCTAGAGCGGTCTAAT
rs7919141	ALT	GTAATCCTGG	GTACAAGTAATCTAGAGTAATCCTGG
rs79208817	REF	CCGATAGATT	GTACAAGTAATCTAGACCGATAGATT
rs79208817	ALT	GAGTCGTCTA	GTACAAGTAATCTAGAGAGTCGTCTA
rs79208987	ALT	TACATGTGAC	GTACAAGTAATCTAGATACATGTGAC
rs79208987	REF	CGAGTTCAAG	GTACAAGTAATCTAGACGAGTTCAAG
rs79213832	REF	TGACGCTCAG	GTACAAGTAATCTAGATGACGCTCAG
rs79213832	REF	TGCCATGATC	GTACAAGTAATCTAGATGCCATGATC
rs79213832	ALT	CGCCATAGGT	GTACAAGTAATCTAGACGCCATAGGT
rs79213832	ALT	GCTAATCGTT	GTACAAGTAATCTAGAGCTAATCGTT
rs7922288	REF	CGCAGCGTTA	GTACAAGTAATCTAGACGCAGCGTTA
rs7922288	ALT	CATTGAGCAG	GTACAAGTAATCTAGACATTGAGCAG
rs7923479	REF	CTCGGTCTAA	GTACAAGTAATCTAGACTCGGTCTAA
rs7923479	ALT	TAGTAAGTCC	GTACAAGTAATCTAGATAGTAAGTCC
rs7923507	REF	GCCGATATGT	GTACAAGTAATCTAGAGCCGATATGT
rs7923507	ALT	TAGCTCATGA	GTACAAGTAATCTAGATAGCTCATGA
rs79267330	ALT	GCTGATACTG	GTACAAGTAATCTAGAGCTGATACTG
rs79267330	REF	GTAAGCTGCA	GTACAAGTAATCTAGAGTAAGCTGCA
rs79372788	REF	TAGACGCTCT	GTACAAGTAATCTAGATAGACGCTCT
rs79372788	ALT	ATCGCATAGG	GTACAAGTAATCTAGAATCGCATAGG
rs79407723	ALT	GTTATAGCCG	GTACAAGTAATCTAGAGTTATAGCCG
rs79407723	REF	GGCGTACACT	GTACAAGTAATCTAGAGGCGTACACT
rs7943741	REF	GTGACATCTC	GTACAAGTAATCTAGAGTGACATCTC
rs7943741	ALT	CTAAGTGCTC	GTACAAGTAATCTAGACTAAGTGCTC
rs79508493	REF	AATGCCGTAG	GTACAAGTAATCTAGAAATGCCGTAG
rs79508493	ALT	TCCGATATGT	GTACAAGTAATCTAGATCCGATATGT
rs7955113	REF	TACTATACGG	GTACAAGTAATCTAGATACTATACGG
rs7955113	ALT	GCTCTAAGTG	GTACAAGTAATCTAGAGCTCTAAGTG
rs7957668	ALT	TAGGTCACCT	GTACAAGTAATCTAGATAGGTCACCT
rs7957668	REF	TCTCGCAATG	GTACAAGTAATCTAGATCTCGCAATG
rs7963875	REF	AACTAGGCGT	GTACAAGTAATCTAGAAACTAGGCGT
rs7963875	ALT	GCGCACGTAT	GTACAAGTAATCTAGAGCGCACGTAT
rs79664808	ALT	GATGCTACTT	GTACAAGTAATCTAGAGATGCTACTT
rs79664808	REF	ATGTCGTCAT	GTACAAGTAATCTAGAATGTCGTCAT
rs7969850	REF	CGCGTACGAT	GTACAAGTAATCTAGACGCGTACGAT
rs7969850	ALT	TAATGCATCG	GTACAAGTAATCTAGATAATGCATCG
rs79703785	REF	TCTCTAGGAT	GTACAAGTAATCTAGATCTCTAGGAT
rs79703785	ALT	TATACGCCTG	GTACAAGTAATCTAGATATACGCCTG
rs79703785	ALT	CGCAGTTATC	GTACAAGTAATCTAGACGCAGTTATC
rs79703785	REF	TTCGATTACG	GTACAAGTAATCTAGATTCGATTACG
rs79714579	REF	CATGTACGAT	GTACAAGTAATCTAGACATGTACGAT
rs79714579	ALT	TGTCTACAGA	GTACAAGTAATCTAGATGTCTACAGA
rs797318	REF	CATCAAGTGG	GTACAAGTAATCTAGACATCAAGTGG
rs797318	ALT	TACTTGATCG	GTACAAGTAATCTAGATACTTGATCG
rs797319	ALT	GACCGCGTAT	GTACAAGTAATCTAGAGACCGCGTAT
rs797319	REF	GGATCTACGT	GTACAAGTAATCTAGAGGATCTACGT
rs79765254	REF	GGTCAGTCAA	GTACAAGTAATCTAGAGGTCAGTCAA
rs79765254	ALT	GTACCTACGG	GTACAAGTAATCTAGAGTACCTACGG
rs79770870	ALT	CTTGAATGCA	GTACAAGTAATCTAGACTTGAATGCA
rs79770870	REF	AGGTACTACG	GTACAAGTAATCTAGAAGGTACTACG
rs7979019	REF	ACGTACGTAT	GTACAAGTAATCTAGAACGTACGTAT
rs7979019	ALT	TGTACAGTCC	GTACAAGTAATCTAGATGTACAGTCC
rs7983374	ALT	GAGTCCACGT	GTACAAGTAATCTAGAGAGTCCACGT
rs7983374	REF	TCTTACGGCA	GTACAAGTAATCTAGATCTTACGGCA
rs79851578	ALT	TTGAGCCATA	GTACAAGTAATCTAGATTGAGCCATA
rs79851578	REF	TAGAGGCTTC	GTACAAGTAATCTAGATAGAGGCTTC
rs7985850	REF	TGATGCAGCA	GTACAAGTAATCTAGATGATGCAGCA
rs7985850	ALT	GTACGCGTAC	GTACAAGTAATCTAGAGTACGCGTAC
rs80007910	REF	ATTGCAGCCT	GTACAAGTAATCTAGAATTGCAGCCT
rs80007910	ALT	CGTGATGACT	GTACAAGTAATCTAGACGTGATGACT
rs80029873	REF	TTGCATACAG	GTACAAGTAATCTAGATTGCATACAG
rs80029873	ALT	GCAATGCTCG	GTACAAGTAATCTAGAGCAATGCTCG
rs80079355	ALT	ACATCGGCTT	GTACAAGTAATCTAGAACATCGGCTT
rs80079355	REF	GATAGCATTC	GTACAAGTAATCTAGAGATAGCATTC
rs80121507	ALT	GCTCGTACTA	GTACAAGTAATCTAGAGCTCGTACTA
rs80121507	REF	GAACTCGTGT	GTACAAGTAATCTAGAGAACTCGTGT
rs8025863	REF	TCATTGACTG	GTACAAGTAATCTAGATCATTGACTG
rs8025863	ALT	CTGCTATGCA	GTACAAGTAATCTAGACTGCTATGCA
rs80282187	ALT	ATCATGTCGC	GTACAAGTAATCTAGAATCATGTCGC
rs80282187	REF	TAGACTACTG	GTACAAGTAATCTAGATAGACTACTG
rs80286183	ALT	TTGACGTCAC	GTACAAGTAATCTAGATTGACGTCAC
rs80286183	REF	TGCATCATGT	GTACAAGTAATCTAGATGCATCATGT
rs8031046	REF	ATTGCGATCT	GTACAAGTAATCTAGAATTGCGATCT
rs8031046	ALT	GACTTGAATC	GTACAAGTAATCTAGAGACTTGAATC
rs80314439	REF	ATTCATCTGG	GTACAAGTAATCTAGAATTCATCTGG
rs80314439	ALT	ACCTGATAGT	GTACAAGTAATCTAGAACCTGATAGT
rs80350582	REF	CGTGCTATAC	GTACAAGTAATCTAGACGTGCTATAC
rs80350582	ALT	CAGACTTCGT	GTACAAGTAATCTAGACAGACTTCGT
rs8035135	ALT	GACATATTGC	GTACAAGTAATCTAGAGACATATTGC
rs8035135	REF	TACGAATGCG	GTACAAGTAATCTAGATACGAATGCG
rs8040868	REF	GATTCGATCA	GTACAAGTAATCTAGAGATTCGATCA
rs8040868	ALT	CTTGACTGTA	GTACAAGTAATCTAGACTTGACTGTA
rs8049316	ALT	TGGCTACATG	GTACAAGTAATCTAGATGGCTACATG
rs8049316	REF	ACAGTCGGAT	GTACAAGTAATCTAGAACAGTCGGAT
rs8055338	REF	TTAGGCGACA	GTACAAGTAATCTAGATTAGGCGACA
rs8055338	ALT	CCGCGTATAG	GTACAAGTAATCTAGACCGCGTATAG
rs8056745	ALT	GCTGCAATGA	GTACAAGTAATCTAGAGCTGCAATGA
rs8056745	REF	ATCGAACTGG	GTACAAGTAATCTAGAATCGAACTGG
rs8059260	REF	ATCTGTACGC	GTACAAGTAATCTAGAATCTGTACGC
rs8059260	ALT	AGGCTCATGT	GTACAAGTAATCTAGAAGGCTCATGT
rs8059525	REF	CGGCTAGTCA	GTACAAGTAATCTAGACGGCTAGTCA
rs8059525	ALT	CCGCTATTGA	GTACAAGTAATCTAGACCGCTATTGA
rs8063084	REF	GTGATACGCT	GTACAAGTAATCTAGAGTGATACGCT
rs8063084	ALT	TCTGTCACAG	GTACAAGTAATCTAGATCTGTCACAG
rs8068636	REF	AACTCGCTTG	GTACAAGTAATCTAGAAACTCGCTTG
rs8068636	ALT	CGTGTATCTA	GTACAAGTAATCTAGACGTGTATCTA
rs8076789	REF	GCTTAGATAC	GTACAAGTAATCTAGAGCTTAGATAC
rs8076789	ALT	ATTCGAGCTA	GTACAAGTAATCTAGAATTCGAGCTA
rs8089727	REF	ACGTGTATCA	GTACAAGTAATCTAGAACGTGTATCA
rs8089727	ALT	CAATCGTAGT	GTACAAGTAATCTAGACAATCGTAGT
rs8118557	ALT	CATACGAGTT	GTACAAGTAATCTAGACATACGAGTT
rs8118557	REF	ATCGGTCGAA	GTACAAGTAATCTAGAATCGGTCGAA
rs8133079	REF	CGAGATAGTC	GTACAAGTAATCTAGACGAGATAGTC
rs8133079	ALT	CGTTAGGTAC	GTACAAGTAATCTAGACGTTAGGTAC
rs816613	ALT	GGTCACATGA	GTACAAGTAATCTAGAGGTCACATGA
rs816613	REF	TCATCGTGTA	GTACAAGTAATCTAGATCATCGTGTA
rs816621	ALT	ATCTGACGTT	GTACAAGTAATCTAGAATCTGACGTT
rs816621	REF	CTATGCAGCT	GTACAAGTAATCTAGACTATGCAGCT
rs816628	REF	TACCGTGACT	GTACAAGTAATCTAGATACCGTGACT
rs816628	ALT	GCGTACTAAT	GTACAAGTAATCTAGAGCGTACTAAT
rs8181880	REF	GTCCATGATC	GTACAAGTAATCTAGAGTCCATGATC
rs8181880	ALT	ATGAATGCCT	GTACAAGTAATCTAGAATGAATGCCT
rs862242	REF	ATGGTCCTAT	GTACAAGTAATCTAGAATGGTCCTAT
rs862242	ALT	GATTAGATCC	GTACAAGTAATCTAGAGATTAGATCC
rs862245	ALT	AACGAGGCTT	GTACAAGTAATCTAGAAACGAGGCTT
rs862245	REF	GCTAAGCATG	GTACAAGTAATCTAGAGCTAAGCATG
rs871026	REF	GTCACTCAGG	GTACAAGTAATCTAGAGTCACTCAGG
rs871026	ALT	TGCATATACG	GTACAAGTAATCTAGATGCATATACG
rs871301	ALT	CTACGGAGTA	GTACAAGTAATCTAGACTACGGAGTA
rs871301	REF	GCTGAAGTTC	GTACAAGTAATCTAGAGCTGAAGTTC
rs871606	REF	TTGTGACACC	GTACAAGTAATCTAGATTGTGACACC
rs871606	ALT	ACTAGTTCGG	GTACAAGTAATCTAGAACTAGTTCGG
rs886785	ALT	TGAGCCATCT	GTACAAGTAATCTAGATGAGCCATCT
rs886785	REF	GCTATTAGGC	GTACAAGTAATCTAGAGCTATTAGGC
rs891159	REF	TACCTGGTAG	GTACAAGTAATCTAGATACCTGGTAG
rs891159	ALT	CAATAGGCGT	GTACAAGTAATCTAGACAATAGGCGT
rs897658	ALT	GGTCTCTAAG	GTACAAGTAATCTAGAGGTCTCTAAG
rs897658	REF	AACGTATGTC	GTACAAGTAATCTAGAAACGTATGTC
rs919877	ALT	GCCTATAATG	GTACAAGTAATCTAGAGCCTATAATG
rs919877	REF	GCCACGTGAT	GTACAAGTAATCTAGAGCCACGTGAT
rs9276164	REF	CACAGAGTGT	GTACAAGTAATCTAGACACAGAGTGT
rs9276164	ALT	AACTGCATGT	GTACAAGTAATCTAGAAACTGCATGT
rs9276188	ALT	GACTACGGAT	GTACAAGTAATCTAGAGACTACGGAT
rs9276188	REF	ACGCCGTTAG	GTACAAGTAATCTAGAACGCCGTTAG
rs9276190	ALT	TGAGCTCACG	GTACAAGTAATCTAGATGAGCTCACG
rs9276190	REF	TTATGTCACG	GTACAAGTAATCTAGATTATGTCACG
rs9276191	REF	TCATCAGCGT	GTACAAGTAATCTAGATCATCAGCGT
rs9276191	ALT	TCCTAGTCAG	GTACAAGTAATCTAGATCCTAGTCAG
rs9276375	REF	TGCTTGCACA	GTACAAGTAATCTAGATGCTTGCACA
rs9276375	ALT	TCGAACATGG	GTACAAGTAATCTAGATCGAACATGG
rs9276585	REF	TGTGAACTCA	GTACAAGTAATCTAGATGTGAACTCA
rs9276585	ALT	TGCTCAGTAG	GTACAAGTAATCTAGATGCTCAGTAG
rs9296743	REF	GTAGCCTCAG	GTACAAGTAATCTAGAGTAGCCTCAG
rs9296743	ALT	GTCTAGTACA	GTACAAGTAATCTAGAGTCTAGTACA
rs9304696	REF	AGTAAGCTCT	GTACAAGTAATCTAGAAGTAAGCTCT
rs9304696	ALT	AATGCGTCGT	GTACAAGTAATCTAGAAATGCGTCGT
rs9304697	ALT	TCTTGACGAT	GTACAAGTAATCTAGATCTTGACGAT
rs9304697	REF	CGTGCGCAAT	GTACAAGTAATCTAGACGTGCGCAAT
rs9318121	ALT	CTATCCGATG	GTACAAGTAATCTAGACTATCCGATG
rs9318121	REF	ACGCGAGTTA	GTACAAGTAATCTAGAACGCGAGTTA
rs9322194	ALT	CGATTGCTAT	GTACAAGTAATCTAGACGATTGCTAT
rs9322194	REF	GACACATGTG	GTACAAGTAATCTAGAGACACATGTG
rs9324293	ALT	ACACGTAGGT	GTACAAGTAATCTAGAACACGTAGGT
rs9324293	REF	GACTTACGAG	GTACAAGTAATCTAGAGACTTACGAG
rs932494	REF	GTCGTAAGCT	GTACAAGTAATCTAGAGTCGTAAGCT
rs932494	ALT	GATCGGTACA	GTACAAGTAATCTAGAGATCGGTACA
rs9326819	REF	GATCCTGAAT	GTACAAGTAATCTAGAGATCCTGAAT
rs9326819	ALT	GACGCTATTA	GTACAAGTAATCTAGAGACGCTATTA
rs9343867	ALT	TGCACGATGC	GTACAAGTAATCTAGATGCACGATGC
rs9343867	REF	CTTCGATTGA	GTACAAGTAATCTAGACTTCGATTGA
rs9348716	ALT	AGGATCCTAG	GTACAAGTAATCTAGAAGGATCCTAG
rs9348716	REF	CTAAGCGAGT	GTACAAGTAATCTAGACTAAGCGAGT
rs9357006	ALT	GCATGAAGCT	GTACAAGTAATCTAGAGCATGAAGCT
rs9357006	REF	CTGTAGATAC	GTACAAGTAATCTAGACTGTAGATAC
rs9379856	ALT	AATGTCCTGT	GTACAAGTAATCTAGAAATGTCCTGT
rs9379856	REF	ATGGTAGACC	GTACAAGTAATCTAGAATGGTAGACC
rs9379857	ALT	GTGAACATTC	GTACAAGTAATCTAGAGTGAACATTC
rs9379857	REF	GTCGGCTATA	GTACAAGTAATCTAGAGTCGGCTATA
rs9379858	ALT	CCGAGATTGC	GTACAAGTAATCTAGACCGAGATTGC
rs9379858	REF	ATAGTCTGAC	GTACAAGTAATCTAGAATAGTCTGAC
rs9379871	ALT	CATTCTGGAT	GTACAAGTAATCTAGACATTCTGGAT
rs9379871	REF	AGCCACTGTG	GTACAAGTAATCTAGAAGCCACTGTG
rs9379873	ALT	CGTCATATGC	GTACAAGTAATCTAGACGTCATATGC
rs9379873	REF	CTATGTACGA	GTACAAGTAATCTAGACTATGTACGA
rs9393704	ALT	TACGAGTCTC	GTACAAGTAATCTAGATACGAGTCTC
rs9393704	REF	AGGCACTTGT	GTACAAGTAATCTAGAAGGCACTTGT
rs9393705	REF	GTATCTTCAG	GTACAAGTAATCTAGAGTATCTTCAG
rs9393705	ALT	CAGATCCTGT	GTACAAGTAATCTAGACAGATCCTGT
rs9393706	ALT	CACTAATGGT	GTACAAGTAATCTAGACACTAATGGT
rs9393706	REF	TTCAAGTGCC	GTACAAGTAATCTAGATTCAAGTGCC
rs9393715	REF	ATATTCGAGC	GTACAAGTAATCTAGAATATTCGAGC
rs9393715	ALT	CGCTAGTTCA	GTACAAGTAATCTAGACGCTAGTTCA
rs9395917	REF	CCGAGTCAGT	GTACAAGTAATCTAGACCGAGTCAGT
rs9395917	ALT	AGTGCATCCT	GTACAAGTAATCTAGAAGTGCATCCT
rs9395918	ALT	CATAGCGTGC	GTACAAGTAATCTAGACATAGCGTGC
rs9395918	REF	AGTCGTACTC	GTACAAGTAATCTAGAAGTCGTACTC
rs9400081	ALT	TCTCACATGG	GTACAAGTAATCTAGATCTCACATGG
rs9400081	REF	TGTACTGAAC	GTACAAGTAATCTAGATGTACTGAAC
rs9414758	REF	ACCTAGGTAT	GTACAAGTAATCTAGAACCTAGGTAT
rs9414758	ALT	AAGAGTCCTG	GTACAAGTAATCTAGAAAGAGTCCTG
rs9415635	ALT	TTAGGCTACC	GTACAAGTAATCTAGATTAGGCTACC
rs9415635	REF	ACTTGAGGCT	GTACAAGTAATCTAGAACTTGAGGCT
rs9434741	REF	GATGCACTTC	GTACAAGTAATCTAGAGATGCACTTC
rs9434741	ALT	GACTCATGGA	GTACAAGTAATCTAGAGACTCATGGA
rs944095	REF	TTCGACTAGT	GTACAAGTAATCTAGATTCGACTAGT
rs944095	ALT	CATCGGATTG	GTACAAGTAATCTAGACATCGGATTG
rs9443642	ALT	AACGGCTTCG	GTACAAGTAATCTAGAAACGGCTTCG
rs9443642	REF	AGGCAGTTCT	GTACAAGTAATCTAGAAGGCAGTTCT
rs9455181	REF	ATGAGTCGCA	GTACAAGTAATCTAGAATGAGTCGCA
rs9455181	ALT	AGTCTTGTAC	GTACAAGTAATCTAGAAGTCTTGTAC
rs9455182	ALT	CTATGAGTTC	GTACAAGTAATCTAGACTATGAGTTC
rs9455182	REF	GATCTGACGA	GTACAAGTAATCTAGAGATCTGACGA
rs9456665	ALT	TCACTCGTGA	GTACAAGTAATCTAGATCACTCGTGA
rs9456665	REF	GCCGTCGTAA	GTACAAGTAATCTAGAGCCGTCGTAA
rs9460757	REF	CCGCTTAGGA	GTACAAGTAATCTAGACCGCTTAGGA
rs9460757	ALT	TGTAGCTCCA	GTACAAGTAATCTAGATGTAGCTCCA
rs9462529	REF	CGTTCAATCG	GTACAAGTAATCTAGACGTTCAATCG
rs9462529	ALT	CTAATGCGTA	GTACAAGTAATCTAGACTAATGCGTA
rs9474786	REF	AACTCTAGGT	GTACAAGTAATCTAGAAACTCTAGGT
rs9474786	ALT	CGCGAGTATA	GTACAAGTAATCTAGACGCGAGTATA
rs9487365	REF	GACGCATGTT	GTACAAGTAATCTAGAGACGCATGTT
rs9487365	ALT	CGGCAATATG	GTACAAGTAATCTAGACGGCAATATG
rs9487377	REF	TGTGACATTC	GTACAAGTAATCTAGATGTGACATTC
rs9487377	ALT	GTGCTACGCA	GTACAAGTAATCTAGAGTGCTACGCA
rs9505823	REF	AGTATTCGTC	GTACAAGTAATCTAGAAGTATTCGTC
rs9505823	ALT	ACATGCAGGT	GTACAAGTAATCTAGAACATGCAGGT
rs9525732	REF	CGATTCGATT	GTACAAGTAATCTAGACGATTCGATT
rs9525732	ALT	TATCGCTAGA	GTACAAGTAATCTAGATATCGCTAGA
rs9533357	REF	TTGTCAACGA	GTACAAGTAATCTAGATTGTCAACGA
rs9533357	ALT	ATCTCGGTAT	GTACAAGTAATCTAGAATCTCGGTAT
rs9533358	REF	TCGACGAGTC	GTACAAGTAATCTAGATCGACGAGTC
rs9533358	ALT	ACGGCAAGTT	GTACAAGTAATCTAGAACGGCAAGTT
rs9554568	ALT	CCTAGGACGT	GTACAAGTAATCTAGACCTAGGACGT
rs9554568	REF	TTACGTCGGA	GTACAAGTAATCTAGATTACGTCGGA
rs9556155	REF	TCTTCAGTGA	GTACAAGTAATCTAGATCTTCAGTGA
rs9556155	ALT	CTATTCACGG	GTACAAGTAATCTAGACTATTCACGG
rs9557194	REF	CTGAATGCGA	GTACAAGTAATCTAGACTGAATGCGA
rs9557194	ALT	TGAACTCAGG	GTACAAGTAATCTAGATGAACTCAGG
rs9557195	REF	CGGTGACTAT	GTACAAGTAATCTAGACGGTGACTAT
rs9557195	ALT	AGTAGCATGC	GTACAAGTAATCTAGAAGTAGCATGC
rs9557205	ALT	CGGAGACTTA	GTACAAGTAATCTAGACGGAGACTTA
rs9557205	REF	TGATCGATCA	GTACAAGTAATCTAGATGATCGATCA
rs9557207	REF	AGTCATCGTT	GTACAAGTAATCTAGAAGTCATCGTT
rs9557207	ALT	GATTACTGCC	GTACAAGTAATCTAGAGATTACTGCC
rs9560954	REF	TGACTGAACG	GTACAAGTAATCTAGATGACTGAACG
rs9560954	ALT	GCTGTACTTA	GTACAAGTAATCTAGAGCTGTACTTA
rs9560956	REF	TCGCAAGTGC	GTACAAGTAATCTAGATCGCAAGTGC
rs9560956	ALT	ACCGTATGTT	GTACAAGTAATCTAGAACCGTATGTT
rs9573029	REF	GTGACCTCAG	GTACAAGTAATCTAGAGTGACCTCAG
rs9573029	ALT	CTGGTACACG	GTACAAGTAATCTAGACTGGTACACG
rs9573064	ALT	ACGTTGCCGA	GTACAAGTAATCTAGAACGTTGCCGA
rs9573064	REF	TGCAACGTGT	GTACAAGTAATCTAGATGCAACGTGT
rs9585032	REF	CAGACATTGT	GTACAAGTAATCTAGACAGACATTGT
rs9585032	ALT	GGATACTTGC	GTACAAGTAATCTAGAGGATACTTGC
rs9605070	REF	CATCATTGCG	GTACAAGTAATCTAGACATCATTGCG
rs9605070	ALT	TTGACAGCGC	GTACAAGTAATCTAGATTGACAGCGC
rs9606258	REF	ATAGGTGCAC	GTACAAGTAATCTAGAATAGGTGCAC
rs9606258	ALT	TGTCGCACAG	GTACAAGTAATCTAGATGTCGCACAG
rs9620341	ALT	GCAGCTAGTA	GTACAAGTAATCTAGAGCAGCTAGTA
rs9620341	REF	CGTACATTGA	GTACAAGTAATCTAGACGTACATTGA
rs9620341	REF	CCTGATGAGA	GTACAAGTAATCTAGACCTGATGAGA
rs9620341	ALT	TCGTAAGCGT	GTACAAGTAATCTAGATCGTAAGCGT
rs9624364	REF	GCGTATGTAC	GTACAAGTAATCTAGAGCGTATGTAC
rs9624364	ALT	CTATGCGATT	GTACAAGTAATCTAGACTATGCGATT
rs9648238	ALT	TCGAACTCGG	GTACAAGTAATCTAGATCGAACTCGG
rs9648238	REF	GCCGTATTAT	GTACAAGTAATCTAGAGCCGTATTAT
rs9653186	ALT	GCCGATATCG	GTACAAGTAATCTAGAGCCGATATCG
rs9653186	REF	TGATAGGACC	GTACAAGTAATCTAGATGATAGGACC
rs9679707	REF	CTGACCGATG	GTACAAGTAATCTAGACTGACCGATG
rs9679707	ALT	TGACATGACG	GTACAAGTAATCTAGATGACATGACG
rs9689337	ALT	GCATTACTGC	GTACAAGTAATCTAGAGCATTACTGC
rs9689337	REF	CGTGACTATA	GTACAAGTAATCTAGACGTGACTATA
rs9694082	REF	GGCGTTATCA	GTACAAGTAATCTAGAGGCGTTATCA
rs9694082	ALT	GAGTCATTCT	GTACAAGTAATCTAGAGAGTCATTCT
rs9711441	REF	CGATTCAGGT	GTACAAGTAATCTAGACGATTCAGGT
rs9711441	ALT	GCAGATTCAG	GTACAAGTAATCTAGAGCAGATTCAG
rs9711882	REF	CATGTACGGA	GTACAAGTAATCTAGACATGTACGGA
rs9711882	ALT	TTAGCCTAGG	GTACAAGTAATCTAGATTAGCCTAGG
rs9717327	ALT	TAAGTCCGTT	GTACAAGTAATCTAGATAAGTCCGTT
rs9717327	REF	TGTACATCAG	GTACAAGTAATCTAGATGTACATCAG
rs972800	ALT	GCTAGCGTCA	GTACAAGTAATCTAGAGCTAGCGTCA
rs972800	REF	ATGTGCATCT	GTACAAGTAATCTAGAATGTGCATCT
rs9763225	REF	TGGATTATCC	GTACAAGTAATCTAGATGGATTATCC
rs9763225	ALT	AGTCTCGTCA	GTACAAGTAATCTAGAAGTCTCGTCA
rs9767309	REF	AGGTAGACCT	GTACAAGTAATCTAGAAGGTAGACCT
rs9767309	ALT	CCTAGTATGA	GTACAAGTAATCTAGACCTAGTATGA
rs9787632	REF	TATCAGATGC	GTACAAGTAATCTAGATATCAGATGC
rs9787632	ALT	GTAGGATCTC	GTACAAGTAATCTAGAGTAGGATCTC
rs9797364	ALT	TACACATGGT	GTACAAGTAATCTAGATACACATGGT
rs9797364	REF	GAATGCATTC	GTACAAGTAATCTAGAGAATGCATTC
rs9808489	REF	AGCTGTGCCA	GTACAAGTAATCTAGAAGCTGTGCCA
rs9808489	ALT	CGTAAGCCTG	GTACAAGTAATCTAGACGTAAGCCTG
rs9819038	REF	CAGTCTACGT	GTACAAGTAATCTAGACAGTCTACGT
rs9819038	ALT	GTCATCTCGA	GTACAAGTAATCTAGAGTCATCTCGA
rs9834014	REF	CTAATAGCTG	GTACAAGTAATCTAGACTAATAGCTG
rs9834014	ALT	ACATTAGTGC	GTACAAGTAATCTAGAACATTAGTGC
rs9842897	ALT	AGATTCGTCA	GTACAAGTAATCTAGAAGATTCGTCA
rs9842897	REF	AACTGATTCG	GTACAAGTAATCTAGAAACTGATTCG
rs9843141	REF	CTCCATGATG	GTACAAGTAATCTAGACTCCATGATG
rs9843141	ALT	CTGGCGTCAA	GTACAAGTAATCTAGACTGGCGTCAA
rs9860341	REF	CTTAGCATGC	GTACAAGTAATCTAGACTTAGCATGC
rs9860341	ALT	TGTGGTACAC	GTACAAGTAATCTAGATGTGGTACAC
rs9862440	ALT	TCTGAGTGAC	GTACAAGTAATCTAGATCTGAGTGAC
rs9862440	REF	TCTGATTAGC	GTACAAGTAATCTAGATCTGATTAGC
rs9867822	REF	AAGCAGTGTC	GTACAAGTAATCTAGAAAGCAGTGTC
rs9867822	ALT	GCTCGAGTCA	GTACAAGTAATCTAGAGCTCGAGTCA
rs9875294	ALT	TGCACATGAG	GTACAAGTAATCTAGATGCACATGAG
rs9875294	REF	GACTGCCTAT	GTACAAGTAATCTAGAGACTGCCTAT
rs9899805	REF	CATATATGGC	GTACAAGTAATCTAGACATATATGGC
rs9899805	ALT	TCGGTGTCAA	GTACAAGTAATCTAGATCGGTGTCAA
rs9903876	REF	GCGACTAGAT	GTACAAGTAATCTAGAGCGACTAGAT
rs9903876	ALT	TATTGAGTCC	GTACAAGTAATCTAGATATTGAGTCC
rs9905597	ALT	TGCACGTTAG	GTACAAGTAATCTAGATGCACGTTAG
rs9905597	REF	AAGTCTGGCA	GTACAAGTAATCTAGAAAGTCTGGCA
rs9908547	REF	CAGGTATCAT	GTACAAGTAATCTAGACAGGTATCAT
rs9908547	ALT	TGCATTAGGC	GTACAAGTAATCTAGATGCATTAGGC
rs9920145	ALT	TCACGGTAGA	GTACAAGTAATCTAGATCACGGTAGA
rs9920145	REF	GACCGACTGT	GTACAAGTAATCTAGAGACCGACTGT
rs9926200	ALT	CGACAGCTGT	GTACAAGTAATCTAGACGACAGCTGT
rs9926200	REF	TGCATCGGCA	GTACAAGTAATCTAGATGCATCGGCA
rs9948295	REF	ATATGCCAGT	GTACAAGTAATCTAGAATATGCCAGT
rs9948295	ALT	CCATTAGTGA	GTACAAGTAATCTAGACCATTAGTGA
rs9958002	REF	GGCATTCGAA	GTACAAGTAATCTAGAGGCATTCGAA
rs9958002	ALT	CTTGCTAACG	GTACAAGTAATCTAGACTTGCTAACG
rs9973262	REF	TCTATGCGAG	GTACAAGTAATCTAGATCTATGCGAG
rs9973262	ALT	ACATATGTGC	GTACAAGTAATCTAGAACATATGTGC
rs9977131	REF	GGTACACTCG	GTACAAGTAATCTAGAGGTACACTCG
rs9977131	ALT	AGCTCATGTC	GTACAAGTAATCTAGAAGCTCATGTC
rs9981766	REF	GAGGTCACCT	GTACAAGTAATCTAGAGAGGTCACCT
rs9981766	ALT	AGACTGTTCT	GTACAAGTAATCTAGAAGACTGTTCT
rs9983385	ALT	AGGACTTCTG	GTACAAGTAATCTAGAAGGACTTCTG
rs9983385	REF	TGTCGAACGT	GTACAAGTAATCTAGATGTCGAACGT
rs9983858	ALT	GACTTCGGCA	GTACAAGTAATCTAGAGACTTCGGCA
rs9983858	REF	ATGTTACAGC	GTACAAGTAATCTAGAATGTTACAGC
rs998714	ALT	TACATCGTGT	GTACAAGTAATCTAGATACATCGTGT
rs998714	REF	TCAGTCTGAG	GTACAAGTAATCTAGATCAGTCTGAG
rs10005989	REF	ACCTAGTGTT	GTACAAGTAATCTAGAACCTAGTGTT
rs10005989	ALT	CACGGTATAG	GTACAAGTAATCTAGACACGGTATAG
rs10008489	REF	ATCCGATGGA	GTACAAGTAATCTAGAATCCGATGGA
rs10008489	ALT	TATCGACAGT	GTACAAGTAATCTAGATATCGACAGT
rs10012016	REF	CACGGTCGTA	GTACAAGTAATCTAGACACGGTCGTA
rs10012016	ALT	ATGTCGATCG	GTACAAGTAATCTAGAATGTCGATCG
rs10016229	REF	CGTGTACTAA	GTACAAGTAATCTAGACGTGTACTAA
rs10016229	ALT	CAGTAAGTTC	GTACAAGTAATCTAGACAGTAAGTTC
rs10018246	REF	ACGCCATGTT	GTACAAGTAATCTAGAACGCCATGTT
rs10018246	ALT	CTTACCGAGG	GTACAAGTAATCTAGACTTACCGAGG
rs10034433	REF	GCCGTCAGAT	GTACAAGTAATCTAGAGCCGTCAGAT
rs10034433	ALT	TTAGTACCGC	GTACAAGTAATCTAGATTAGTACCGC
rs10035166	REF	AGCCGTAAGT	GTACAAGTAATCTAGAAGCCGTAAGT
rs10035166	ALT	CATATGTCTG	GTACAAGTAATCTAGACATATGTCTG
rs10054436	REF	TCAGCTGTAG	GTACAAGTAATCTAGATCAGCTGTAG
rs10054436	ALT	CCACGTGAGT	GTACAAGTAATCTAGACCACGTGAGT
rs10085367	ALT	TCGCCGAGTA	GTACAAGTAATCTAGATCGCCGAGTA
rs10085367	REF	CGTCGCGATA	GTACAAGTAATCTAGACGTCGCGATA
rs10085651	REF	AGCGTGACTT	GTACAAGTAATCTAGAAGCGTGACTT
rs10085651	ALT	TTACGGTACA	GTACAAGTAATCTAGATTACGGTACA
rs10091625	ALT	TCACGCGTAG	GTACAAGTAATCTAGATCACGCGTAG
rs10091625	REF	CTTACGGATC	GTACAAGTAATCTAGACTTACGGATC
rs10096262	REF	CATAGCAGGT	GTACAAGTAATCTAGACATAGCAGGT
rs10096262	ALT	TCCTCGAATG	GTACAAGTAATCTAGATCCTCGAATG
rs10096504	REF	CTAGCGCAGT	GTACAAGTAATCTAGACTAGCGCAGT
rs10096504	ALT	TCGAGGATTC	GTACAAGTAATCTAGATCGAGGATTC
rs10096523	REF	TATCGCGTAT	GTACAAGTAATCTAGATATCGCGTAT
rs10096523	ALT	CGGTAGTTCA	GTACAAGTAATCTAGACGGTAGTTCA
rs10098667	REF	TGTCGACACG	GTACAAGTAATCTAGATGTCGACACG
rs10098667	ALT	CACAGTAGGT	GTACAAGTAATCTAGACACAGTAGGT
rs1011095	REF	TGCAGTACTC	GTACAAGTAATCTAGATGCAGTACTC
rs1011095	ALT	CCGTTGACGA	GTACAAGTAATCTAGACCGTTGACGA
rs10117066	REF	GTAGCTTGCA	GTACAAGTAATCTAGAGTAGCTTGCA
rs10117066	ALT	TTATCATCGG	GTACAAGTAATCTAGATTATCATCGG
rs10161364	REF	ACGTTGCAGT	GTACAAGTAATCTAGAACGTTGCAGT
rs10161364	ALT	AATCGTGCCT	GTACAAGTAATCTAGAAATCGTGCCT
rs1016176	ALT	GCTACGATAG	GTACAAGTAATCTAGAGCTACGATAG
rs1016176	REF	TCGTCTCGAA	GTACAAGTAATCTAGATCGTCTCGAA
rs1016177	REF	GTCATTAGCA	GTACAAGTAATCTAGAGTCATTAGCA
rs1016177	ALT	ATCTGAGTCT	GTACAAGTAATCTAGAATCTGAGTCT
rs10161904	REF	AGCTGTGAAC	GTACAAGTAATCTAGAAGCTGTGAAC
rs10161904	ALT	AGCTTCAGTC	GTACAAGTAATCTAGAAGCTTCAGTC
rs10174551	REF	CGCGTTAGAA	GTACAAGTAATCTAGACGCGTTAGAA
rs10174551	ALT	ACTATCGGTA	GTACAAGTAATCTAGAACTATCGGTA
rs10204282	REF	CAATGCTGGA	GTACAAGTAATCTAGACAATGCTGGA
rs10204282	ALT	GTTCGAGACT	GTACAAGTAATCTAGAGTTCGAGACT
rs10207678	REF	CTTCGCTAGA	GTACAAGTAATCTAGACTTCGCTAGA
rs10207678	ALT	GCATATTGCA	GTACAAGTAATCTAGAGCATATTGCA
rs10207875	REF	GCTGATTAGC	GTACAAGTAATCTAGAGCTGATTAGC
rs10207875	ALT	GGATCTGTCA	GTACAAGTAATCTAGAGGATCTGTCA
rs10217267	REF	TCTACGCTGA	GTACAAGTAATCTAGATCTACGCTGA
rs10217267	ALT	GTGCTTATAC	GTACAAGTAATCTAGAGTGCTTATAC
rs10226576	REF	CTGATTAGGC	GTACAAGTAATCTAGACTGATTAGGC
rs10226576	ALT	GGACTCAGTC	GTACAAGTAATCTAGAGGACTCAGTC
rs10234308	REF	AGCAGTCGTT	GTACAAGTAATCTAGAAGCAGTCGTT
rs10234308	ALT	TTGATGCGCA	GTACAAGTAATCTAGATTGATGCGCA
rs10234642	REF	TGGTGATCCA	GTACAAGTAATCTAGATGGTGATCCA
rs10234642	ALT	GTATGCCTAC	GTACAAGTAATCTAGAGTATGCCTAC
rs10235055	REF	TTGAGCATCT	GTACAAGTAATCTAGATTGAGCATCT
rs10235055	ALT	GCGACTTGAT	GTACAAGTAATCTAGAGCGACTTGAT
rs10264303	REF	TTGTACCATG	GTACAAGTAATCTAGATTGTACCATG
rs10264303	ALT	GTATGCACTG	GTACAAGTAATCTAGAGTATGCACTG
rs10264390	REF	ATGCTCGAGC	GTACAAGTAATCTAGAATGCTCGAGC
rs10264390	ALT	CTCCAGTGTA	GTACAAGTAATCTAGACTCCAGTGTA
rs10273013	ALT	CATGGACTCG	GTACAAGTAATCTAGACATGGACTCG
rs10273013	REF	CGTCAGGATA	GTACAAGTAATCTAGACGTCAGGATA
rs1031947	REF	TAACGCGTGT	GTACAAGTAATCTAGATAACGCGTGT
rs1031947	ALT	TGATCCATGG	GTACAAGTAATCTAGATGATCCATGG
rs10399632	REF	TCCATCAGTG	GTACAAGTAATCTAGATCCATCAGTG
rs10399632	ALT	GGCTGACTTA	GTACAAGTAATCTAGAGGCTGACTTA
rs10399704	REF	TGTATGCTCA	GTACAAGTAATCTAGATGTATGCTCA
rs10399704	ALT	ACCATGGCTG	GTACAAGTAATCTAGAACCATGGCTG
rs10399705	REF	GCCTCAGGAT	GTACAAGTAATCTAGAGCCTCAGGAT
rs10399705	ALT	TCTGATCATG	GTACAAGTAATCTAGATCTGATCATG
rs10399706	REF	CTTAGCGATT	GTACAAGTAATCTAGACTTAGCGATT
rs10399706	ALT	TATCTTGACG	GTACAAGTAATCTAGATATCTTGACG
rs10399797	REF	ATTCGACATG	GTACAAGTAATCTAGAATTCGACATG
rs10399797	ALT	AGTGCTCCAG	GTACAAGTAATCTAGAAGTGCTCCAG
rs10399806	REF	ATGCCTAGTC	GTACAAGTAATCTAGAATGCCTAGTC
rs10399806	ALT	AGTTCTAGGC	GTACAAGTAATCTAGAAGTTCTAGGC
rs10404987	REF	TTACAGAGCG	GTACAAGTAATCTAGATTACAGAGCG
rs10404987	ALT	TAGATTCTCG	GTACAAGTAATCTAGATAGATTCTCG
rs10405594	REF	ATCGACGTAT	GTACAAGTAATCTAGAATCGACGTAT
rs10405594	ALT	AGTGGCTATC	GTACAAGTAATCTAGAAGTGGCTATC
rs10405696	REF	AACTTCGGTA	GTACAAGTAATCTAGAAACTTCGGTA
rs10405696	ALT	AGGCTACATT	GTACAAGTAATCTAGAAGGCTACATT
rs10407013	REF	GACTCGGATT	GTACAAGTAATCTAGAGACTCGGATT
rs10407013	ALT	AGACTTCTAG	GTACAAGTAATCTAGAAGACTTCTAG
rs10407036	REF	CTGATGACGC	GTACAAGTAATCTAGACTGATGACGC
rs10407036	ALT	GACTAGCGAT	GTACAAGTAATCTAGAGACTAGCGAT
rs10407701	REF	CCTGTAAGTT	GTACAAGTAATCTAGACCTGTAAGTT
rs10407701	ALT	GCTCGAGTAC	GTACAAGTAATCTAGAGCTCGAGTAC
rs10407879	REF	AATAGGTCCT	GTACAAGTAATCTAGAAATAGGTCCT
rs10407879	ALT	CAGTGATTCG	GTACAAGTAATCTAGACAGTGATTCG
rs10409749	REF	CGAGGACTAT	GTACAAGTAATCTAGACGAGGACTAT
rs10409749	ALT	TCTGATCAGA	GTACAAGTAATCTAGATCTGATCAGA
rs10410420	ALT	TTGCAAGCTC	GTACAAGTAATCTAGATTGCAAGCTC
rs10410420	REF	CTGTCTGTAA	GTACAAGTAATCTAGACTGTCTGTAA
rs10410420	ALT	AGACCTATGT	GTACAAGTAATCTAGAAGACCTATGT
rs10410420	REF	GTGATCCACT	GTACAAGTAATCTAGAGTGATCCACT
rs10411204	REF	AGTCTACGTT	GTACAAGTAATCTAGAAGTCTACGTT
rs10411204	ALT	GACTCATAGG	GTACAAGTAATCTAGAGACTCATAGG
rs10411332	REF	GATCCTGTCA	GTACAAGTAATCTAGAGATCCTGTCA
rs10411332	ALT	GCTATGACGC	GTACAAGTAATCTAGAGCTATGACGC
rs10411542	REF	TCTCTTAGAG	GTACAAGTAATCTAGATCTCTTAGAG
rs10411542	ALT	ATGACTGCTA	GTACAAGTAATCTAGAATGACTGCTA
rs10411894	REF	ATCTCTAGGC	GTACAAGTAATCTAGAATCTCTAGGC
rs10411894	ALT	TGCACCATGT	GTACAAGTAATCTAGATGCACCATGT
rs10411985	REF	TGTCAGCTAC	GTACAAGTAATCTAGATGTCAGCTAC
rs10411985	ALT	GCTACAGGAT	GTACAAGTAATCTAGAGCTACAGGAT
rs10412158	REF	CTCAGTGTAC	GTACAAGTAATCTAGACTCAGTGTAC
rs10412158	ALT	GTTAGACCTG	GTACAAGTAATCTAGAGTTAGACCTG
rs10412158	REF	TATACTCGGA	GTACAAGTAATCTAGATATACTCGGA
rs10412158	ALT	ATGACGACGT	GTACAAGTAATCTAGAATGACGACGT
rs10412963	REF	GTAAGCGTCA	GTACAAGTAATCTAGAGTAAGCGTCA
rs10412963	ALT	GTACGTACTC	GTACAAGTAATCTAGAGTACGTACTC
rs10413431	REF	AGTCGATCTT	GTACAAGTAATCTAGAAGTCGATCTT
rs10413431	ALT	CACTGTCGAT	GTACAAGTAATCTAGACACTGTCGAT
rs10414020	REF	GCTCGGATCA	GTACAAGTAATCTAGAGCTCGGATCA
rs10414020	ALT	GGTATTACCG	GTACAAGTAATCTAGAGGTATTACCG
rs10414020	REF	CGAATGTCTT	GTACAAGTAATCTAGACGAATGTCTT
rs10414020	ALT	CGGATACATG	GTACAAGTAATCTAGACGGATACATG
rs10415321	REF	AGACGTGCAT	GTACAAGTAATCTAGAAGACGTGCAT
rs10415321	ALT	TTAGAGGACC	GTACAAGTAATCTAGATTAGAGGACC
rs10415604	REF	GTCTTATCGA	GTACAAGTAATCTAGAGTCTTATCGA
rs10415604	ALT	TACTGATCGT	GTACAAGTAATCTAGATACTGATCGT
rs10416688	REF	TCCAGAGGTA	GTACAAGTAATCTAGATCCAGAGGTA
rs10416688	ALT	ATTCGGTCAA	GTACAAGTAATCTAGAATTCGGTCAA
rs10418911	REF	GCGAATCTAG	GTACAAGTAATCTAGAGCGAATCTAG
rs10418911	ALT	ATGGATAGCC	GTACAAGTAATCTAGAATGGATAGCC
rs10421051	REF	TGCAGATCCG	GTACAAGTAATCTAGATGCAGATCCG
rs10421051	ALT	CGGAGTCTCA	GTACAAGTAATCTAGACGGAGTCTCA
rs10421463	ALT	TACTTGAGCG	GTACAAGTAATCTAGATACTTGAGCG
rs10421463	REF	TTCGTACGAC	GTACAAGTAATCTAGATTCGTACGAC
rs10422147	REF	TACTGGTGAC	GTACAAGTAATCTAGATACTGGTGAC
rs10422147	ALT	ACAGGTCTAT	GTACAAGTAATCTAGAACAGGTCTAT
rs10423403	REF	GACTAAGCTG	GTACAAGTAATCTAGAGACTAAGCTG
rs10423403	ALT	CTGGCATTGA	GTACAAGTAATCTAGACTGGCATTGA
rs10424249	REF	CGTGCTAGAT	GTACAAGTAATCTAGACGTGCTAGAT
rs10424249	ALT	TCGCAAGATG	GTACAAGTAATCTAGATCGCAAGATG
rs10436915	REF	GCTATCGAAG	GTACAAGTAATCTAGAGCTATCGAAG
rs10436915	ALT	ACTGTAACTG	GTACAAGTAATCTAGAACTGTAACTG
rs10436916	REF	AGCTGTTGAC	GTACAAGTAATCTAGAAGCTGTTGAC
rs10436916	ALT	ACTATGTGCC	GTACAAGTAATCTAGAACTATGTGCC
rs10436920	REF	TATCGAATGC	GTACAAGTAATCTAGATATCGAATGC
rs10436920	ALT	TGGTCGTCAA	GTACAAGTAATCTAGATGGTCGTCAA
rs1043908	REF	CCAGTAGTTA	GTACAAGTAATCTAGACCAGTAGTTA
rs1043908	ALT	ACCGTCTGGA	GTACAAGTAATCTAGAACCGTCTGGA
rs1044938	REF	TCCAGTCAGG	GTACAAGTAATCTAGATCCAGTCAGG
rs1044938	ALT	ATGTCCGACT	GTACAAGTAATCTAGAATGTCCGACT
rs1044942	REF	GTACCACGTT	GTACAAGTAATCTAGAGTACCACGTT
rs1044942	ALT	GCTACTGATA	GTACAAGTAATCTAGAGCTACTGATA
rs10456172	REF	GATGTATCCG	GTACAAGTAATCTAGAGATGTATCCG
rs10456172	ALT	CAGCGGTAAT	GTACAAGTAATCTAGACAGCGGTAAT
rs10462979	REF	GCGAATCTTG	GTACAAGTAATCTAGAGCGAATCTTG
rs10462979	ALT	GTTCAAGTCT	GTACAAGTAATCTAGAGTTCAAGTCT
rs10471237	REF	TCGAGTTGCA	GTACAAGTAATCTAGATCGAGTTGCA
rs10471237	ALT	CTCAAGTGAT	GTACAAGTAATCTAGACTCAAGTGAT
rs10477284	REF	CTGATGTCAC	GTACAAGTAATCTAGACTGATGTCAC
rs10477284	ALT	CGTATCATGC	GTACAAGTAATCTAGACGTATCATGC
rs10482876	REF	GACTCTTGCA	GTACAAGTAATCTAGAGACTCTTGCA
rs10482876	ALT	TCGCGACATG	GTACAAGTAATCTAGATCGCGACATG
rs10489286	REF	AGCGATTGAC	GTACAAGTAATCTAGAAGCGATTGAC
rs10489286	ALT	ACTCGTGTAG	GTACAAGTAATCTAGAACTCGTGTAG
rs10501923	REF	GGTACGTATC	GTACAAGTAATCTAGAGGTACGTATC
rs10501923	ALT	ACCGTGTAAT	GTACAAGTAATCTAGAACCGTGTAAT
rs10510046	REF	GCAACTTGAT	GTACAAGTAATCTAGAGCAACTTGAT
rs10510046	ALT	CGATCACGGT	GTACAAGTAATCTAGACGATCACGGT
rs10511937	REF	TCGATTATGC	GTACAAGTAATCTAGATCGATTATGC
rs10511937	ALT	CTTGACTGAG	GTACAAGTAATCTAGACTTGACTGAG
rs1055129	REF	TTATAGCGCT	GTACAAGTAATCTAGATTATAGCGCT
rs1055129	ALT	TGTATCCGAC	GTACAAGTAATCTAGATGTATCCGAC
rs1060544	REF	ATTAGAGCCT	GTACAAGTAATCTAGAATTAGAGCCT
rs1060544	ALT	ACGAATGTTC	GTACAAGTAATCTAGAACGAATGTTC
rs1061027	REF	TGTGCAAGCC	GTACAAGTAATCTAGATGTGCAAGCC
rs1061027	ALT	AATGTCAGTC	GTACAAGTAATCTAGAAATGTCAGTC
rs10754003	REF	CTGTCAGATA	GTACAAGTAATCTAGACTGTCAGATA
rs10754003	ALT	TCGCAGTATG	GTACAAGTAATCTAGATCGCAGTATG
rs10758404	REF	GATAGTCCGC	GTACAAGTAATCTAGAGATAGTCCGC
rs10758404	ALT	TGACGCGTCA	GTACAAGTAATCTAGATGACGCGTCA
rs10764886	REF	AGATCGGCAT	GTACAAGTAATCTAGAAGATCGGCAT
rs10764886	ALT	GTGAGTATCC	GTACAAGTAATCTAGAGTGAGTATCC
rs10787537	REF	GTCAACTGGA	GTACAAGTAATCTAGAGTCAACTGGA
rs10787537	ALT	AGGCTTGACC	GTACAAGTAATCTAGAAGGCTTGACC
rs1078847	REF	AGCGTCTGAC	GTACAAGTAATCTAGAAGCGTCTGAC
rs1078847	ALT	GGAGTTCATC	GTACAAGTAATCTAGAGGAGTTCATC
rs10789316	REF	ACAGGTGCTT	GTACAAGTAATCTAGAACAGGTGCTT
rs10789316	ALT	GGATACACGT	GTACAAGTAATCTAGAGGATACACGT
rs10794057	REF	TAACGGTCCT	GTACAAGTAATCTAGATAACGGTCCT
rs10794057	ALT	GTCCTAGGAC	GTACAAGTAATCTAGAGTCCTAGGAC
rs10794424	REF	CCTGGAGAAT	GTACAAGTAATCTAGACCTGGAGAAT
rs10794424	ALT	GCTAAGTCTC	GTACAAGTAATCTAGAGCTAAGTCTC
rs10817628	REF	GTCTGTAGAC	GTACAAGTAATCTAGAGTCTGTAGAC
rs10817628	ALT	TTCAGATCTG	GTACAAGTAATCTAGATTCAGATCTG
rs10817629	REF	TACTGGATCA	GTACAAGTAATCTAGATACTGGATCA
rs10817629	ALT	GCTTGTACAG	GTACAAGTAATCTAGAGCTTGTACAG
rs10820995	REF	ACTCATGCGT	GTACAAGTAATCTAGAACTCATGCGT
rs10820995	ALT	TACTGCATTG	GTACAAGTAATCTAGATACTGCATTG
rs10821513	REF	CGACGAAGTT	GTACAAGTAATCTAGACGACGAAGTT
rs10821513	ALT	TGCTCGACAT	GTACAAGTAATCTAGATGCTCGACAT
rs10821936	REF	GGTGTACACC	GTACAAGTAATCTAGAGGTGTACACC
rs10821936	ALT	TTGAGCCACG	GTACAAGTAATCTAGATTGAGCCACG
rs10821937	REF	GGACCGTTCA	GTACAAGTAATCTAGAGGACCGTTCA
rs10821937	ALT	GGTCATCAGT	GTACAAGTAATCTAGAGGTCATCAGT
rs10827119	REF	GTAGCTCAGC	GTACAAGTAATCTAGAGTAGCTCAGC
rs10827119	ALT	CAACTTCGGT	GTACAAGTAATCTAGACAACTTCGGT
rs10827124	REF	TAAGCGGTCT	GTACAAGTAATCTAGATAAGCGGTCT
rs10827124	ALT	GTCACTGTTA	GTACAAGTAATCTAGAGTCACTGTTA
rs10845205	REF	GGACATCGTA	GTACAAGTAATCTAGAGGACATCGTA
rs10845205	ALT	CGCGATGAAT	GTACAAGTAATCTAGACGCGATGAAT
rs10852271	REF	CTGTGACTAG	GTACAAGTAATCTAGACTGTGACTAG
rs10852271	ALT	CGTCTTATAG	GTACAAGTAATCTAGACGTCTTATAG
rs10852766	REF	CTGCAGCTGA	GTACAAGTAATCTAGACTGCAGCTGA
rs10852766	ALT	GGTCTCTACA	GTACAAGTAATCTAGAGGTCTCTACA
rs10869186	REF	CAGTGTATCC	GTACAAGTAATCTAGACAGTGTATCC
rs10869186	ALT	GACATTCTTG	GTACAAGTAATCTAGAGACATTCTTG
rs10872643	REF	GTAGACATCG	GTACAAGTAATCTAGAGTAGACATCG
rs10872643	ALT	TCGCCATGGA	GTACAAGTAATCTAGATCGCCATGGA
rs10872646	REF	CGTACTTGAA	GTACAAGTAATCTAGACGTACTTGAA
rs10872646	ALT	GGACGCCTAT	GTACAAGTAATCTAGAGGACGCCTAT
rs10872646	REF	CAGTAGCTGT	GTACAAGTAATCTAGACAGTAGCTGT
rs10872646	ALT	TCATGGCGTA	GTACAAGTAATCTAGATCATGGCGTA
rs10872650	REF	GCATTAGCCG	GTACAAGTAATCTAGAGCATTAGCCG
rs10872650	ALT	GGTACTCACT	GTACAAGTAATCTAGAGGTACTCACT
rs10881985	REF	TGCCTGCTAA	GTACAAGTAATCTAGATGCCTGCTAA
rs10881985	ALT	TACGTTGAAC	GTACAAGTAATCTAGATACGTTGAAC
rs10898455	REF	GTCATCTTAG	GTACAAGTAATCTAGAGTCATCTTAG
rs10898455	ALT	AATCCTGATG	GTACAAGTAATCTAGAAATCCTGATG
rs10911152	REF	ATCTCGATGA	GTACAAGTAATCTAGAATCTCGATGA
rs10911152	ALT	CCTGGCGAAT	GTACAAGTAATCTAGACCTGGCGAAT
rs10911164	REF	GAACTGTTGC	GTACAAGTAATCTAGAGAACTGTTGC
rs10911164	ALT	CCGATTGATG	GTACAAGTAATCTAGACCGATTGATG
rs10922523	REF	GTCACAGCTG	GTACAAGTAATCTAGAGTCACAGCTG
rs10922523	ALT	CTTGTGAGCA	GTACAAGTAATCTAGACTTGTGAGCA
rs10957952	REF	CAAGCTGTCG	GTACAAGTAATCTAGACAAGCTGTCG
rs10957952	ALT	GCGTTCGATA	GTACAAGTAATCTAGAGCGTTCGATA
rs11002308	REF	GACTTCTAGG	GTACAAGTAATCTAGAGACTTCTAGG
rs11002308	ALT	ACTCAGTGTC	GTACAAGTAATCTAGAACTCAGTGTC
rs11002309	REF	CTAATAGTCG	GTACAAGTAATCTAGACTAATAGTCG
rs11002309	ALT	GAACTGCTCG	GTACAAGTAATCTAGAGAACTGCTCG
rs11002310	REF	GACATGGTCA	GTACAAGTAATCTAGAGACATGGTCA
rs11002310	ALT	GTGCATCCAG	GTACAAGTAATCTAGAGTGCATCCAG
rs11003124	REF	TTGATCGCTA	GTACAAGTAATCTAGATTGATCGCTA
rs11003124	ALT	GTGCAGACAT	GTACAAGTAATCTAGAGTGCAGACAT
rs11009051	REF	TCTGAAGTCA	GTACAAGTAATCTAGATCTGAAGTCA
rs11009051	ALT	ATGGCACTTC	GTACAAGTAATCTAGAATGGCACTTC
rs11009129	REF	GTCGAGTAAC	GTACAAGTAATCTAGAGTCGAGTAAC
rs11009129	ALT	TTGACTGGAC	GTACAAGTAATCTAGATTGACTGGAC
rs11009136	REF	CATGCTGACG	GTACAAGTAATCTAGACATGCTGACG
rs11009136	ALT	TTGCAAGTAC	GTACAAGTAATCTAGATTGCAAGTAC
rs11009151	REF	TAGCTACTGC	GTACAAGTAATCTAGATAGCTACTGC
rs11009151	ALT	CCGTTCTGAA	GTACAAGTAATCTAGACCGTTCTGAA
rs11009152	REF	AGGAGTCACT	GTACAAGTAATCTAGAAGGAGTCACT
rs11009152	ALT	GGAGCTTACC	GTACAAGTAATCTAGAGGAGCTTACC
rs11013389	REF	TTGACACTGG	GTACAAGTAATCTAGATTGACACTGG
rs11013389	ALT	TAGCCTCGGA	GTACAAGTAATCTAGATAGCCTCGGA
rs11013405	REF	CCATGAGGTC	GTACAAGTAATCTAGACCATGAGGTC
rs11013405	ALT	GCTGTGACAT	GTACAAGTAATCTAGAGCTGTGACAT
rs11036207	REF	TGCGGATCAT	GTACAAGTAATCTAGATGCGGATCAT
rs11036207	ALT	GGATTGCAAC	GTACAAGTAATCTAGAGGATTGCAAC
rs11047002	REF	AGCCAGGTAT	GTACAAGTAATCTAGAAGCCAGGTAT
rs11047002	ALT	TACAGCTGTG	GTACAAGTAATCTAGATACAGCTGTG
rs11049167	REF	TCGCATAGGC	GTACAAGTAATCTAGATCGCATAGGC
rs11049167	ALT	GACATAGCTT	GTACAAGTAATCTAGAGACATAGCTT
rs11053906	REF	TTGAACGTTC	GTACAAGTAATCTAGATTGAACGTTC
rs11053906	ALT	TGTGGCACCA	GTACAAGTAATCTAGATGTGGCACCA
rs11069244	REF	TCGTGCATAG	GTACAAGTAATCTAGATCGTGCATAG
rs11069244	ALT	GCAGTCGTTA	GTACAAGTAATCTAGAGCAGTCGTTA
rs1108542	REF	GTGATCATCC	GTACAAGTAATCTAGAGTGATCATCC
rs1108542	ALT	AGGCTCGTAA	GTACAAGTAATCTAGAAGGCTCGTAA
rs11097627	REF	GATATCGTAC	GTACAAGTAATCTAGAGATATCGTAC
rs11097627	ALT	TAAGTACGCG	GTACAAGTAATCTAGATAAGTACGCG
rs11106392	REF	CTATATGGCG	GTACAAGTAATCTAGACTATATGGCG
rs11106392	ALT	GCTCAGAGTA	GTACAAGTAATCTAGAGCTCAGAGTA
rs11106393	REF	TATCGACGCT	GTACAAGTAATCTAGATATCGACGCT
rs11106393	ALT	GAGTCAGTCT	GTACAAGTAATCTAGAGAGTCAGTCT
rs1111200	REF	AGTCTACGTC	GTACAAGTAATCTAGAAGTCTACGTC
rs1111200	ALT	TGCAGATCGT	GTACAAGTAATCTAGATGCAGATCGT
rs11115263	REF	TGCGATACTC	GTACAAGTAATCTAGATGCGATACTC
rs11115263	ALT	CGTCACTTGA	GTACAAGTAATCTAGACGTCACTTGA
rs11115312	REF	CTCTTAGACG	GTACAAGTAATCTAGACTCTTAGACG
rs11115312	ALT	CAGTACGTGA	GTACAAGTAATCTAGACAGTACGTGA
rs11115356	REF	GACTACATGT	GTACAAGTAATCTAGAGACTACATGT
rs11115356	ALT	GGATGACTTC	GTACAAGTAATCTAGAGGATGACTTC
rs11115366	REF	CAATGTGGCT	GTACAAGTAATCTAGACAATGTGGCT
rs11115366	ALT	ACTCTGGTAC	GTACAAGTAATCTAGAACTCTGGTAC
rs11115370	REF	TTGCTCTGAA	GTACAAGTAATCTAGATTGCTCTGAA
rs11115370	ALT	CTGAACTGTG	GTACAAGTAATCTAGACTGAACTGTG
rs11115371	REF	CTGAACGCGT	GTACAAGTAATCTAGACTGAACGCGT
rs11115371	ALT	TCTTAGGTAC	GTACAAGTAATCTAGATCTTAGGTAC
rs11115372	REF	TGTCGGTCAA	GTACAAGTAATCTAGATGTCGGTCAA
rs11115372	ALT	TTCGACGTGA	GTACAAGTAATCTAGATTCGACGTGA
rs11115377	REF	TGCACTGCAT	GTACAAGTAATCTAGATGCACTGCAT
rs11115377	ALT	ACTTCGCGAG	GTACAAGTAATCTAGAACTTCGCGAG
rs11115380	REF	ATCATGTCGG	GTACAAGTAATCTAGAATCATGTCGG
rs11115380	ALT	AGGTCGACTT	GTACAAGTAATCTAGAAGGTCGACTT
rs11115381	REF	ATACGCGTCG	GTACAAGTAATCTAGAATACGCGTCG
rs11115381	ALT	TCAGGTCATA	GTACAAGTAATCTAGATCAGGTCATA
rs11115385	REF	ATGCCGTGTA	GTACAAGTAATCTAGAATGCCGTGTA
rs11115385	ALT	CTTGAGGCAC	GTACAAGTAATCTAGACTTGAGGCAC
rs11115426	REF	TATTGCCGAG	GTACAAGTAATCTAGATATTGCCGAG
rs11115426	ALT	TCAATCGGAG	GTACAAGTAATCTAGATCAATCGGAG
rs11115439	REF	TGACGTGCTA	GTACAAGTAATCTAGATGACGTGCTA
rs11115439	ALT	TAGGCGCATA	GTACAAGTAATCTAGATAGGCGCATA
rs11115440	REF	GTCGTATCTA	GTACAAGTAATCTAGAGTCGTATCTA
rs11115440	ALT	CACGTTGATT	GTACAAGTAATCTAGACACGTTGATT
rs11115454	REF	TTATGGCATC	GTACAAGTAATCTAGATTATGGCATC
rs11115454	ALT	GCGATATACG	GTACAAGTAATCTAGAGCGATATACG
rs11115487	REF	TAGTACGCGC	GTACAAGTAATCTAGATAGTACGCGC
rs11115487	ALT	TCGGAGCAAT	GTACAAGTAATCTAGATCGGAGCAAT
rs11115518	REF	TGTACACCGT	GTACAAGTAATCTAGATGTACACCGT
rs11115518	ALT	ATCGACTGTC	GTACAAGTAATCTAGAATCGACTGTC
rs11115519	REF	ACTCTATCGG	GTACAAGTAATCTAGAACTCTATCGG
rs11115519	ALT	TGGATCATCA	GTACAAGTAATCTAGATGGATCATCA
rs11115520	REF	GGCTTATCAC	GTACAAGTAATCTAGAGGCTTATCAC
rs11115520	ALT	GTGACTACGT	GTACAAGTAATCTAGAGTGACTACGT
rs11115654	REF	ATGCTCGATA	GTACAAGTAATCTAGAATGCTCGATA
rs11115654	ALT	GACAAGCTGT	GTACAAGTAATCTAGAGACAAGCTGT
rs11115911	REF	CTGAGATGTC	GTACAAGTAATCTAGACTGAGATGTC
rs11115911	ALT	CTCGAGATTA	GTACAAGTAATCTAGACTCGAGATTA
rs11120184	REF	CTGTTGACTA	GTACAAGTAATCTAGACTGTTGACTA
rs11120184	ALT	TACATGGATC	GTACAAGTAATCTAGATACATGGATC
rs11135852	REF	CCTGGATTAT	GTACAAGTAATCTAGACCTGGATTAT
rs11135852	ALT	GCAGCCATTG	GTACAAGTAATCTAGAGCAGCCATTG
rs111367656	REF	TATAGCGAGC	GTACAAGTAATCTAGATATAGCGAGC
rs111367656	ALT	AGTGCTCATC	GTACAAGTAATCTAGAAGTGCTCATC
rs111421452	REF	TACAGAGTCT	GTACAAGTAATCTAGATACAGAGTCT
rs111421452	ALT	GTCTGACGAA	GTACAAGTAATCTAGAGTCTGACGAA
rs111434562	REF	GATGTGCTCA	GTACAAGTAATCTAGAGATGTGCTCA
rs111434562	ALT	AGCCAGTGCT	GTACAAGTAATCTAGAAGCCAGTGCT
rs111549985	REF	CGACCGTGTA	GTACAAGTAATCTAGACGACCGTGTA
rs111549985	ALT	GCAGTACATG	GTACAAGTAATCTAGAGCAGTACATG
rs11155671	REF	GTCTATCAGG	GTACAAGTAATCTAGAGTCTATCAGG
rs11155671	ALT	TGATGTACTC	GTACAAGTAATCTAGATGATGTACTC
rs11155674	REF	TGTGAGCCAC	GTACAAGTAATCTAGATGTGAGCCAC
rs11155674	ALT	GACCATAGGT	GTACAAGTAATCTAGAGACCATAGGT
rs111610022	REF	GCCGAATGTT	GTACAAGTAATCTAGAGCCGAATGTT
rs111610022	ALT	TGTCTGTCAA	GTACAAGTAATCTAGATGTCTGTCAA
rs11168898	REF	AGCTTGCCAG	GTACAAGTAATCTAGAAGCTTGCCAG
rs11168898	ALT	ATATGTGCGC	GTACAAGTAATCTAGAATATGTGCGC
rs111753058	REF	CGTAACTGTG	GTACAAGTAATCTAGACGTAACTGTG
rs111753058	ALT	AGATCGGTCT	GTACAAGTAATCTAGAAGATCGGTCT
rs111772743	REF	GAGATTACCT	GTACAAGTAATCTAGAGAGATTACCT
rs111772743	ALT	CTAGCGTAGT	GTACAAGTAATCTAGACTAGCGTAGT
rs11177378	REF	GTCCAGCAGT	GTACAAGTAATCTAGAGTCCAGCAGT
rs11177378	ALT	TCTGGCATAA	GTACAAGTAATCTAGATCTGGCATAA
rs11177710	REF	TAATCACGTG	GTACAAGTAATCTAGATAATCACGTG
rs11177710	ALT	ACGGATTCAT	GTACAAGTAATCTAGAACGGATTCAT
rs11177730	REF	CATCGGTAAT	GTACAAGTAATCTAGACATCGGTAAT
rs11177730	ALT	ATGATCTGTC	GTACAAGTAATCTAGAATGATCTGTC
rs11177730	REF	CTGCAGCATT	GTACAAGTAATCTAGACTGCAGCATT
rs11177730	ALT	ACTTGCTTAG	GTACAAGTAATCTAGAACTTGCTTAG
rs11177731	REF	AGGCTTATGC	GTACAAGTAATCTAGAAGGCTTATGC
rs11177731	ALT	TCACAGCTGT	GTACAAGTAATCTAGATCACAGCTGT
rs11177731	REF	ACTTAGGTCG	GTACAAGTAATCTAGAACTTAGGTCG
rs11177731	ALT	GTTGTACCTA	GTACAAGTAATCTAGAGTTGTACCTA
rs11177738	REF	TATCGTCAGT	GTACAAGTAATCTAGATATCGTCAGT
rs11177738	ALT	TAGACATCTG	GTACAAGTAATCTAGATAGACATCTG
rs11177742	REF	GATCAGCTGT	GTACAAGTAATCTAGAGATCAGCTGT
rs11177742	ALT	CTTCAAGTTG	GTACAAGTAATCTAGACTTCAAGTTG
rs11177751	REF	GACTTACGCG	GTACAAGTAATCTAGAGACTTACGCG
rs11177751	ALT	TAAGTGCCGC	GTACAAGTAATCTAGATAAGTGCCGC
rs11181563	REF	TGCAGGACTA	GTACAAGTAATCTAGATGCAGGACTA
rs11181563	ALT	ACGTCATGTA	GTACAAGTAATCTAGAACGTCATGTA
rs111820369	REF	ATCGCTGTCA	GTACAAGTAATCTAGAATCGCTGTCA
rs111820369	ALT	TCATAGCTGT	GTACAAGTAATCTAGATCATAGCTGT
rs111945534	REF	CTAAGTTCTG	GTACAAGTAATCTAGACTAAGTTCTG
rs111945534	ALT	ATGCTAGTAC	GTACAAGTAATCTAGAATGCTAGTAC
rs11198573	REF	CTGCCAGTTA	GTACAAGTAATCTAGACTGCCAGTTA
rs11198573	ALT	TAGATACCGT	GTACAAGTAATCTAGATAGATACCGT
rs112005381	REF	TCAGCGATGT	GTACAAGTAATCTAGATCAGCGATGT
rs112005381	ALT	GCAGTTGCAT	GTACAAGTAATCTAGAGCAGTTGCAT
rs11206521	REF	GCGACGTACT	GTACAAGTAATCTAGAGCGACGTACT
rs11206521	ALT	GCAGTGCTAT	GTACAAGTAATCTAGAGCAGTGCTAT
rs1121142	REF	AGTACTGAGC	GTACAAGTAATCTAGAAGTACTGAGC
rs1121142	ALT	TGACACTGTC	GTACAAGTAATCTAGATGACACTGTC
rs112162270	REF	ATGTGCAACG	GTACAAGTAATCTAGAATGTGCAACG
rs112162270	ALT	GTTCGCACGA	GTACAAGTAATCTAGAGTTCGCACGA
rs11226115	REF	TCAAGAGTCT	GTACAAGTAATCTAGATCAAGAGTCT
rs11226115	ALT	CGCCTATGGA	GTACAAGTAATCTAGACGCCTATGGA
rs112266787	REF	CACTGAGGTA	GTACAAGTAATCTAGACACTGAGGTA
rs112266787	ALT	TCAAGTACTG	GTACAAGTAATCTAGATCAAGTACTG
rs112287655	REF	TGGTCATACT	GTACAAGTAATCTAGATGGTCATACT
rs112287655	ALT	TTACGACAGG	GTACAAGTAATCTAGATTACGACAGG
rs11234587	REF	CCTGAAGATT	GTACAAGTAATCTAGACCTGAAGATT
rs11234587	ALT	TGACATATCG	GTACAAGTAATCTAGATGACATATCG
rs112347728	REF	CCTGATAGTA	GTACAAGTAATCTAGACCTGATAGTA
rs112347728	ALT	GGTAGCCATA	GTACAAGTAATCTAGAGGTAGCCATA
rs11255340	REF	TGGATCCGTA	GTACAAGTAATCTAGATGGATCCGTA
rs11255340	ALT	TCTGACGAAT	GTACAAGTAATCTAGATCTGACGAAT
rs112562333	REF	AGCTTACTGG	GTACAAGTAATCTAGAAGCTTACTGG
rs112562333	ALT	GGCTATTATC	GTACAAGTAATCTAGAGGCTATTATC
rs112562333	REF	ATCATCGGCG	GTACAAGTAATCTAGAATCATCGGCG
rs112562333	ALT	TATCAGGACG	GTACAAGTAATCTAGATATCAGGACG
rs11257877	REF	CTAGAGCTCT	GTACAAGTAATCTAGACTAGAGCTCT
rs11257877	ALT	TCATGGCGAC	GTACAAGTAATCTAGATCATGGCGAC
rs112579123	REF	TGTTGACGCA	GTACAAGTAATCTAGATGTTGACGCA
rs112579123	ALT	AGAGTTCGAC	GTACAAGTAATCTAGAAGAGTTCGAC
rs112602052	REF	GGACCATATT	GTACAAGTAATCTAGAGGACCATATT
rs112602052	ALT	ACATTCGTGA	GTACAAGTAATCTAGAACATTCGTGA
rs112629076	REF	GCCTATTGAT	GTACAAGTAATCTAGAGCCTATTGAT
rs112629076	ALT	ATGTGCTCAC	GTACAAGTAATCTAGAATGTGCTCAC
rs112659704	REF	TAACTGTCTG	GTACAAGTAATCTAGATAACTGTCTG
rs112659704	ALT	GACTCGCTTA	GTACAAGTAATCTAGAGACTCGCTTA
rs112678949	REF	TATCTCAGCG	GTACAAGTAATCTAGATATCTCAGCG
rs112678949	ALT	ATGCGCGTCA	GTACAAGTAATCTAGAATGCGCGTCA
rs112769656	REF	TTCAACGCGT	GTACAAGTAATCTAGATTCAACGCGT
rs112769656	ALT	GCGATCTTAC	GTACAAGTAATCTAGAGCGATCTTAC
rs112770963	REF	CGTAAGTACG	GTACAAGTAATCTAGACGTAAGTACG
rs112770963	ALT	TAGCTGTACT	GTACAAGTAATCTAGATAGCTGTACT
rs112823113	REF	GAACTCTGTA	GTACAAGTAATCTAGAGAACTCTGTA
rs112823113	ALT	AAGTCGTCAT	GTACAAGTAATCTAGAAAGTCGTCAT
rs112880266	ALT	GTTACGTACC	GTACAAGTAATCTAGAGTTACGTACC
rs112880266	REF	TAGTCTCAAG	GTACAAGTAATCTAGATAGTCTCAAG
rs112986774	REF	TATCGCAGGA	GTACAAGTAATCTAGATATCGCAGGA
rs112986774	ALT	CGAGACATGT	GTACAAGTAATCTAGACGAGACATGT
rs113108579	REF	CGACTATGTT	GTACAAGTAATCTAGACGACTATGTT
rs113108579	ALT	CGCAGATTAT	GTACAAGTAATCTAGACGCAGATTAT
rs113218162	REF	GCTGCCGAAT	GTACAAGTAATCTAGAGCTGCCGAAT
rs113218162	ALT	ATACCTGCGG	GTACAAGTAATCTAGAATACCTGCGG
rs113293783	REF	AGGTCTGCAC	GTACAAGTAATCTAGAAGGTCTGCAC
rs113293783	ALT	GGTGCAATCC	GTACAAGTAATCTAGAGGTGCAATCC
rs113307754	REF	GGCAAGCTCT	GTACAAGTAATCTAGAGGCAAGCTCT
rs113307754	ALT	TCGACGTTAC	GTACAAGTAATCTAGATCGACGTTAC
rs113327785	REF	GATTAGGCTC	GTACAAGTAATCTAGAGATTAGGCTC
rs113327785	ALT	TACAGCTGAG	GTACAAGTAATCTAGATACAGCTGAG
rs1134180	REF	CTTACGAGAG	GTACAAGTAATCTAGACTTACGAGAG
rs1134180	ALT	AGTTACTGAC	GTACAAGTAATCTAGAAGTTACTGAC
rs113515513	REF	AATCGCCTGG	GTACAAGTAATCTAGAAATCGCCTGG
rs113515513	ALT	TACCAGGTCT	GTACAAGTAATCTAGATACCAGGTCT
rs113522604	REF	TGACTATCTG	GTACAAGTAATCTAGATGACTATCTG
rs113522604	ALT	CTATAGTGCC	GTACAAGTAATCTAGACTATAGTGCC
rs113548640	ALT	ATCGTTGACT	GTACAAGTAATCTAGAATCGTTGACT
rs113548640	REF	GCTGCTACGA	GTACAAGTAATCTAGAGCTGCTACGA
rs113641409	REF	GAAGTCCTCT	GTACAAGTAATCTAGAGAAGTCCTCT
rs113641409	ALT	CTGCACTATG	GTACAAGTAATCTAGACTGCACTATG
rs113811004	REF	CAGTGCAGTC	GTACAAGTAATCTAGACAGTGCAGTC
rs113811004	ALT	ATCGGCACGT	GTACAAGTAATCTAGAATCGGCACGT
rs114023579	REF	ACGTGTCTGA	GTACAAGTAATCTAGAACGTGTCTGA
rs114023579	ALT	ATACGTTGAC	GTACAAGTAATCTAGAATACGTTGAC
rs114215929	REF	GACTGATCAG	GTACAAGTAATCTAGAGACTGATCAG
rs114215929	ALT	CACTTGTTAG	GTACAAGTAATCTAGACACTTGTTAG
rs114393069	REF	CTTGACAGTA	GTACAAGTAATCTAGACTTGACAGTA
rs114393069	ALT	TACCGATGCG	GTACAAGTAATCTAGATACCGATGCG
rs114425365	REF	ATTGTAGCCG	GTACAAGTAATCTAGAATTGTAGCCG
rs114425365	ALT	TTAGATCGGC	GTACAAGTAATCTAGATTAGATCGGC
rs114425365	REF	GCTGTATCTA	GTACAAGTAATCTAGAGCTGTATCTA
rs114425365	ALT	TACCTGGAGT	GTACAAGTAATCTAGATACCTGGAGT
rs114459159	REF	CATTGCCGTA	GTACAAGTAATCTAGACATTGCCGTA
rs114459159	ALT	GCAATGACTG	GTACAAGTAATCTAGAGCAATGACTG
rs114586402	REF	TCCGTGCGAA	GTACAAGTAATCTAGATCCGTGCGAA
rs114586402	ALT	GTCGCCAGTA	GTACAAGTAATCTAGAGTCGCCAGTA
rs114601492	REF	TTGATCGCAC	GTACAAGTAATCTAGATTGATCGCAC
rs114601492	ALT	TACACGTTAG	GTACAAGTAATCTAGATACACGTTAG
rs114822682	REF	CCTGTAACTG	GTACAAGTAATCTAGACCTGTAACTG
rs114822682	ALT	GTCTGAACGA	GTACAAGTAATCTAGAGTCTGAACGA
rs114883524	REF	TACGTGCGCA	GTACAAGTAATCTAGATACGTGCGCA
rs114883524	ALT	GCTTATACGC	GTACAAGTAATCTAGAGCTTATACGC
rs114964171	REF	TCGGCTATAA	GTACAAGTAATCTAGATCGGCTATAA
rs114964171	ALT	GCATTGTTCA	GTACAAGTAATCTAGAGCATTGTTCA
rs115179201	REF	AGTATCTCCG	GTACAAGTAATCTAGAAGTATCTCCG
rs115179201	ALT	GATGACTGTC	GTACAAGTAATCTAGAGATGACTGTC
rs115208906	REF	TCGAGAGTCT	GTACAAGTAATCTAGATCGAGAGTCT
rs115208906	ALT	AGTGCGACCT	GTACAAGTAATCTAGAAGTGCGACCT
rs115309039	REF	GATGAATGCC	GTACAAGTAATCTAGAGATGAATGCC
rs115309039	ALT	CGTAGTTACC	GTACAAGTAATCTAGACGTAGTTACC
rs115310619	REF	ACGTAGATGC	GTACAAGTAATCTAGAACGTAGATGC
rs115310619	ALT	CGTCGGATAC	GTACAAGTAATCTAGACGTCGGATAC
rs115358611	REF	AATAGGTCGC	GTACAAGTAATCTAGAAATAGGTCGC
rs115358611	ALT	GGTACTATCG	GTACAAGTAATCTAGAGGTACTATCG
rs115366221	REF	TTAGTTCACG	GTACAAGTAATCTAGATTAGTTCACG
rs115366221	ALT	AGCGATCATT	GTACAAGTAATCTAGAAGCGATCATT
rs115366221	REF	CAGCAGTATG	GTACAAGTAATCTAGACAGCAGTATG
rs115366221	ALT	GTTGCAACGA	GTACAAGTAATCTAGAGTTGCAACGA
rs115375668	REF	GGCGCATATT	GTACAAGTAATCTAGAGGCGCATATT
rs115375668	ALT	TGGACTGACT	GTACAAGTAATCTAGATGGACTGACT
rs115378886	REF	TGCGCATTAG	GTACAAGTAATCTAGATGCGCATTAG
rs115378886	ALT	TAGGTACTGC	GTACAAGTAATCTAGATAGGTACTGC
rs11546406	ALT	CTGAAGCGTA	GTACAAGTAATCTAGACTGAAGCGTA
rs11546406	REF	CGTACCGTAT	GTACAAGTAATCTAGACGTACCGTAT
rs11547882	REF	AATGAGTGCC	GTACAAGTAATCTAGAAATGAGTGCC
rs11547882	ALT	ATACTGTCGC	GTACAAGTAATCTAGAATACTGTCGC
rs115494424	REF	GCTCTAAGAG	GTACAAGTAATCTAGAGCTCTAAGAG
rs115494424	ALT	CCTGGATTAC	GTACAAGTAATCTAGACCTGGATTAC
rs115509380	REF	CTCCTGAGAT	GTACAAGTAATCTAGACTCCTGAGAT
rs115509380	ALT	TATGCGGCAA	GTACAAGTAATCTAGATATGCGGCAA
rs115511141	REF	TGATCATGCC	GTACAAGTAATCTAGATGATCATGCC
rs115511141	ALT	GACCTAGGTA	GTACAAGTAATCTAGAGACCTAGGTA
rs115513250	REF	TGCTCATGAA	GTACAAGTAATCTAGATGCTCATGAA
rs115513250	ALT	GATATTCTCG	GTACAAGTAATCTAGAGATATTCTCG
rs115582361	REF	GCTCACAGTG	GTACAAGTAATCTAGAGCTCACAGTG
rs115582361	ALT	TCCGTACGTA	GTACAAGTAATCTAGATCCGTACGTA
rs115684341	REF	TAGCGATAGC	GTACAAGTAATCTAGATAGCGATAGC
rs115684341	ALT	CCAGTGTCAT	GTACAAGTAATCTAGACCAGTGTCAT
rs115689770	REF	GGCGCTCTAA	GTACAAGTAATCTAGAGGCGCTCTAA
rs115689770	ALT	TAGTCGCGAA	GTACAAGTAATCTAGATAGTCGCGAA
rs115694527	REF	ACGCATTGAT	GTACAAGTAATCTAGAACGCATTGAT
rs115694527	ALT	CACGAGTGAT	GTACAAGTAATCTAGACACGAGTGAT
rs11570135	REF	CTGTTGATCA	GTACAAGTAATCTAGACTGTTGATCA
rs11570135	ALT	CCTATGATGT	GTACAAGTAATCTAGACCTATGATGT
rs115718086	REF	AGTGCTCACT	GTACAAGTAATCTAGAAGTGCTCACT
rs115718086	ALT	TAGTACGTCC	GTACAAGTAATCTAGATAGTACGTCC
rs11574856	REF	CAAGCTTAGG	GTACAAGTAATCTAGACAAGCTTAGG
rs11574856	ALT	CGGACTGACT	GTACAAGTAATCTAGACGGACTGACT
rs115779557	REF	TGACCTCTAG	GTACAAGTAATCTAGATGACCTCTAG
rs115779557	ALT	TTGCATGAGC	GTACAAGTAATCTAGATTGCATGAGC
rs115779557	REF	CGATCGAGTT	GTACAAGTAATCTAGACGATCGAGTT
rs115779557	ALT	CAGATTATCG	GTACAAGTAATCTAGACAGATTATCG
rs115844362	REF	TCTATGGACT	GTACAAGTAATCTAGATCTATGGACT
rs115844362	ALT	AGCGATCCTG	GTACAAGTAATCTAGAAGCGATCCTG
rs115854290	REF	CGAGACGTAT	GTACAAGTAATCTAGACGAGACGTAT
rs115854290	ALT	GACAGTGTTC	GTACAAGTAATCTAGAGACAGTGTTC
rs115863939	REF	CCTCATAGGT	GTACAAGTAATCTAGACCTCATAGGT
rs115863939	ALT	TGCTACTTGA	GTACAAGTAATCTAGATGCTACTTGA
rs115977902	REF	AGTTGCTCGA	GTACAAGTAATCTAGAAGTTGCTCGA
rs115977902	ALT	TCGAATAGGC	GTACAAGTAATCTAGATCGAATAGGC
rs115982654	REF	GTCCGTGACA	GTACAAGTAATCTAGAGTCCGTGACA
rs115982654	ALT	AGCTCTGCGA	GTACAAGTAATCTAGAAGCTCTGCGA
rs116042524	REF	CGTAGGTCAT	GTACAAGTAATCTAGACGTAGGTCAT
rs116042524	ALT	TCGTTACAGG	GTACAAGTAATCTAGATCGTTACAGG
rs116083280	REF	TAATCGTGAC	GTACAAGTAATCTAGATAATCGTGAC
rs116083280	ALT	AGTAGTTCAC	GTACAAGTAATCTAGAAGTAGTTCAC
rs116111998	REF	CCGTTACAGG	GTACAAGTAATCTAGACCGTTACAGG
rs116111998	ALT	GTACATGTTC	GTACAAGTAATCTAGAGTACATGTTC
rs116142605	REF	TCGACGTAGA	GTACAAGTAATCTAGATCGACGTAGA
rs116142605	ALT	GTATGCAACG	GTACAAGTAATCTAGAGTATGCAACG
rs116160749	REF	GCATTAGTCA	GTACAAGTAATCTAGAGCATTAGTCA
rs116160749	ALT	TGCCAGATAT	GTACAAGTAATCTAGATGCCAGATAT
rs116175957	REF	CAGACATGTG	GTACAAGTAATCTAGACAGACATGTG
rs116175957	ALT	GTCGAAGTAC	GTACAAGTAATCTAGAGTCGAAGTAC
rs11620194	REF	CGTACAGTTG	GTACAAGTAATCTAGACGTACAGTTG
rs11620194	ALT	ACACGGATGT	GTACAAGTAATCTAGAACACGGATGT
rs116290610	REF	GTCCGACTAG	GTACAAGTAATCTAGAGTCCGACTAG
rs116290610	ALT	CTAGAGTGCT	GTACAAGTAATCTAGACTAGAGTGCT
rs11635126	REF	GTAGATCACG	GTACAAGTAATCTAGAGTAGATCACG
rs11635126	ALT	GTTAGATCAC	GTACAAGTAATCTAGAGTTAGATCAC
rs11655598	REF	CGTACATGGC	GTACAAGTAATCTAGACGTACATGGC
rs11655598	ALT	GGCAAGTTCA	GTACAAGTAATCTAGAGGCAAGTTCA
rs11668605	REF	TGGACTCGAA	GTACAAGTAATCTAGATGGACTCGAA
rs11668605	ALT	CCGTGTGATA	GTACAAGTAATCTAGACCGTGTGATA
rs11674815	REF	TCTGGCATGA	GTACAAGTAATCTAGATCTGGCATGA
rs11674815	ALT	AGCACTGTAT	GTACAAGTAATCTAGAAGCACTGTAT
rs116772742	REF	AGCCAGTCTG	GTACAAGTAATCTAGAAGCCAGTCTG
rs116772742	ALT	TCCTATGGCA	GTACAAGTAATCTAGATCCTATGGCA
rs116933944	REF	GTTGAACGAC	GTACAAGTAATCTAGAGTTGAACGAC
rs116933944	ALT	CAGATCGGCT	GTACAAGTAATCTAGACAGATCGGCT
rs116998410	REF	TGCCGAGTCA	GTACAAGTAATCTAGATGCCGAGTCA
rs116998410	ALT	AGTACTGCAT	GTACAAGTAATCTAGAAGTACTGCAT
rs117002426	REF	AGTCATTGCT	GTACAAGTAATCTAGAAGTCATTGCT
rs117002426	ALT	ATAACGCTTG	GTACAAGTAATCTAGAATAACGCTTG
rs11703006	REF	GAGTCCTCAT	GTACAAGTAATCTAGAGAGTCCTCAT
rs11703006	ALT	ACTTAGTGAC	GTACAAGTAATCTAGAACTTAGTGAC
rs11703479	REF	ACTGTTGCTA	GTACAAGTAATCTAGAACTGTTGCTA
rs11703479	ALT	TCATGTAACG	GTACAAGTAATCTAGATCATGTAACG
rs11705346	REF	CCGTATATGG	GTACAAGTAATCTAGACCGTATATGG
rs11705346	ALT	GTCTGCATGA	GTACAAGTAATCTAGAGTCTGCATGA
rs11710919	REF	GACGTCTAAT	GTACAAGTAATCTAGAGACGTCTAAT
rs11710919	ALT	TCAGGACTCG	GTACAAGTAATCTAGATCAGGACTCG
rs117324885	REF	TGTGGCAACA	GTACAAGTAATCTAGATGTGGCAACA
rs117324885	ALT	ATGGCATGAC	GTACAAGTAATCTAGAATGGCATGAC
rs117355683	REF	GTGCCTATGA	GTACAAGTAATCTAGAGTGCCTATGA
rs117355683	ALT	TGTATACTGC	GTACAAGTAATCTAGATGTATACTGC
rs11738995	REF	ACGTATGTCG	GTACAAGTAATCTAGAACGTATGTCG
rs11738995	ALT	TCGGATACAT	GTACAAGTAATCTAGATCGGATACAT
rs117426622	REF	GTCGAATACG	GTACAAGTAATCTAGAGTCGAATACG
rs117426622	ALT	ACGGCTCTGA	GTACAAGTAATCTAGAACGGCTCTGA
rs1175170	REF	CGAGACGCTT	GTACAAGTAATCTAGACGAGACGCTT
rs1175170	ALT	CGTGCTATAG	GTACAAGTAATCTAGACGTGCTATAG
rs11754641	REF	CACGTCGGAT	GTACAAGTAATCTAGACACGTCGGAT
rs11754641	ALT	AGTCGGTCTA	GTACAAGTAATCTAGAAGTCGGTCTA
rs11757700	REF	GACACTGATG	GTACAAGTAATCTAGAGACACTGATG
rs11757700	ALT	AGCGTTACTA	GTACAAGTAATCTAGAAGCGTTACTA
rs11766752	REF	ATGCACTTGT	GTACAAGTAATCTAGAATGCACTTGT
rs11766752	ALT	CGGTACGATC	GTACAAGTAATCTAGACGGTACGATC
rs11769057	REF	GCGAGACATT	GTACAAGTAATCTAGAGCGAGACATT
rs11769057	ALT	CGTCGAGTAT	GTACAAGTAATCTAGACGTCGAGTAT
rs11775668	REF	GACTGTCAGT	GTACAAGTAATCTAGAGACTGTCAGT
rs11775668	ALT	AGTCCGATGC	GTACAAGTAATCTAGAAGTCCGATGC
rs11776051	REF	AATGCGATCT	GTACAAGTAATCTAGAAATGCGATCT
rs11776051	ALT	TAGTAGCTGC	GTACAAGTAATCTAGATAGTAGCTGC
rs117761491	REF	ACATATGTCG	GTACAAGTAATCTAGAACATATGTCG
rs117761491	ALT	TCTTGATACG	GTACAAGTAATCTAGATCTTGATACG
rs117765594	REF	ATCCGTCGTA	GTACAAGTAATCTAGAATCCGTCGTA
rs117765594	ALT	AGGACTAGTC	GTACAAGTAATCTAGAAGGACTAGTC
rs11778951	REF	TGAGTCACCT	GTACAAGTAATCTAGATGAGTCACCT
rs11778951	ALT	AATGCTATGC	GTACAAGTAATCTAGAAATGCTATGC
rs117862862	REF	CATATCGAGG	GTACAAGTAATCTAGACATATCGAGG
rs117862862	ALT	GTCATCGAAT	GTACAAGTAATCTAGAGTCATCGAAT
rs117917392	REF	CATGTGCATC	GTACAAGTAATCTAGACATGTGCATC
rs117917392	ALT	ATGCTGTACT	GTACAAGTAATCTAGAATGCTGTACT
rs11814428	REF	GCAGAGTATC	GTACAAGTAATCTAGAGCAGAGTATC
rs11814428	ALT	GACGATCGTT	GTACAAGTAATCTAGAGACGATCGTT
rs11819341	REF	CATGGTAGAC	GTACAAGTAATCTAGACATGGTAGAC
rs11819341	ALT	ATGTCTCCGA	GTACAAGTAATCTAGAATGTCTCCGA
rs11821225	ALT	AGCGATCTGC	GTACAAGTAATCTAGAAGCGATCTGC
rs11821225	REF	ACTGCTGTTA	GTACAAGTAATCTAGAACTGCTGTTA
rs11826013	REF	TAGTATGACC	GTACAAGTAATCTAGATAGTATGACC
rs11826013	ALT	TACGACATGG	GTACAAGTAATCTAGATACGACATGG
rs11829829	REF	GCCGATATTC	GTACAAGTAATCTAGAGCCGATATTC
rs11829829	ALT	CGAGTGAATC	GTACAAGTAATCTAGACGAGTGAATC
rs11834242	REF	ACAGTCTGCT	GTACAAGTAATCTAGAACAGTCTGCT
rs11834242	ALT	CTTGTTAGCA	GTACAAGTAATCTAGACTTGTTAGCA
rs11837158	REF	GACCTGGATA	GTACAAGTAATCTAGAGACCTGGATA
rs11837158	ALT	AACGTCTGGC	GTACAAGTAATCTAGAAACGTCTGGC
rs11837517	REF	TGGTCCGACA	GTACAAGTAATCTAGATGGTCCGACA
rs11837517	ALT	AGCCTGTACG	GTACAAGTAATCTAGAAGCCTGTACG
rs11837759	REF	TCCATAGGCT	GTACAAGTAATCTAGATCCATAGGCT
rs11837759	ALT	TACACGTGTA	GTACAAGTAATCTAGATACACGTGTA
rs11844598	REF	TTCGTATCGA	GTACAAGTAATCTAGATTCGTATCGA
rs11844598	ALT	GATACGCGTC	GTACAAGTAATCTAGAGATACGCGTC
rs11845471	REF	TTCAAGTCGG	GTACAAGTAATCTAGATTCAAGTCGG
rs11845471	ALT	GAGGATTCAC	GTACAAGTAATCTAGAGAGGATTCAC
rs11846843	REF	TTCGAAGTGC	GTACAAGTAATCTAGATTCGAAGTGC
rs11846843	ALT	GATGACGTCT	GTACAAGTAATCTAGAGATGACGTCT
rs11848066	REF	TGTCAGCACT	GTACAAGTAATCTAGATGTCAGCACT
rs11848066	ALT	CTAACGTATG	GTACAAGTAATCTAGACTAACGTATG
rs11876765	REF	AACTGAGGTC	GTACAAGTAATCTAGAAACTGAGGTC
rs11876765	ALT	AGTCTCGTTA	GTACAAGTAATCTAGAAGTCTCGTTA
rs11879639	REF	CATCGATGGC	GTACAAGTAATCTAGACATCGATGGC
rs11879639	ALT	TAATGGCAGC	GTACAAGTAATCTAGATAATGGCAGC
rs11879641	REF	CTGCATACTG	GTACAAGTAATCTAGACTGCATACTG
rs11879641	ALT	GATACTGCCT	GTACAAGTAATCTAGAGATACTGCCT
rs11879659	REF	AGTATCGTCG	GTACAAGTAATCTAGAAGTATCGTCG
rs11879659	ALT	TAGCACTTCG	GTACAAGTAATCTAGATAGCACTTCG
rs11879661	REF	TACATCTGGA	GTACAAGTAATCTAGATACATCTGGA
rs11879661	ALT	TTGCGACGAC	GTACAAGTAATCTAGATTGCGACGAC
rs11879713	REF	GCATGTCCAG	GTACAAGTAATCTAGAGCATGTCCAG
rs11879713	ALT	CCTATTGCAG	GTACAAGTAATCTAGACCTATTGCAG
rs11880182	ALT	GGCGCTCATA	GTACAAGTAATCTAGAGGCGCTCATA
rs11880182	REF	ATTGCCAGCG	GTACAAGTAATCTAGAATTGCCAGCG
rs11881187	ALT	CAATGCTTGC	GTACAAGTAATCTAGACAATGCTTGC
rs11881187	REF	ATGCGCTGCA	GTACAAGTAATCTAGAATGCGCTGCA
rs11882531	REF	AAGCTGCTGC	GTACAAGTAATCTAGAAAGCTGCTGC
rs11882531	ALT	CCATTATGCG	GTACAAGTAATCTAGACCATTATGCG
rs11888634	REF	GAACATGTCT	GTACAAGTAATCTAGAGAACATGTCT
rs11888634	ALT	GTTGAGTACC	GTACAAGTAATCTAGAGTTGAGTACC
rs11893617	REF	GCATTCAGAT	GTACAAGTAATCTAGAGCATTCAGAT
rs11893617	ALT	TCATGGCAGA	GTACAAGTAATCTAGATCATGGCAGA
rs11905860	REF	CTGTGACGAA	GTACAAGTAATCTAGACTGTGACGAA
rs11905860	ALT	TGATACTCCG	GTACAAGTAATCTAGATGATACTCCG
rs11910884	REF	CTAACGTTCG	GTACAAGTAATCTAGACTAACGTTCG
rs11910884	ALT	CTGTATTGCA	GTACAAGTAATCTAGACTGTATTGCA
rs11929657	REF	TTCGCGGATA	GTACAAGTAATCTAGATTCGCGGATA
rs11929657	ALT	TGCGCTATAC	GTACAAGTAATCTAGATGCGCTATAC
rs11941178	REF	ACCGTAGGCT	GTACAAGTAATCTAGAACCGTAGGCT
rs11941178	ALT	CAACGTAGGT	GTACAAGTAATCTAGACAACGTAGGT
rs11946095	REF	GTGATCCATC	GTACAAGTAATCTAGAGTGATCCATC
rs11946095	ALT	GTGTACATCA	GTACAAGTAATCTAGAGTGTACATCA
rs11955404	REF	CTAAGCTTGT	GTACAAGTAATCTAGACTAAGCTTGT
rs11955404	ALT	TATCAGTCGA	GTACAAGTAATCTAGATATCAGTCGA
rs11958380	REF	CGATCTAGGT	GTACAAGTAATCTAGACGATCTAGGT
rs11958380	ALT	ACCTGATGCG	GTACAAGTAATCTAGAACCTGATGCG
rs11977017	REF	CATGTTGACG	GTACAAGTAATCTAGACATGTTGACG
rs11977017	ALT	ACATCTGTGT	GTACAAGTAATCTAGAACATCTGTGT
rs11981108	REF	GCGATCACGT	GTACAAGTAATCTAGAGCGATCACGT
rs11981108	ALT	GGCTTATATC	GTACAAGTAATCTAGAGGCTTATATC
rs11990901	REF	CACGTTGTAT	GTACAAGTAATCTAGACACGTTGTAT
rs11990901	ALT	CGTCAGAAGT	GTACAAGTAATCTAGACGTCAGAAGT
rs11991673	REF	CTAGTTCGAA	GTACAAGTAATCTAGACTAGTTCGAA
rs11991673	ALT	AATGCTGCTC	GTACAAGTAATCTAGAAATGCTGCTC
rs11994875	REF	GCTCTGTACA	GTACAAGTAATCTAGAGCTCTGTACA
rs11994875	ALT	ATGAACTGCT	GTACAAGTAATCTAGAATGAACTGCT
rs11997510	REF	TTCGGCATGA	GTACAAGTAATCTAGATTCGGCATGA
rs11997510	ALT	ATCTGTGTCA	GTACAAGTAATCTAGAATCTGTGTCA
rs12029982	REF	GCTCTCAATG	GTACAAGTAATCTAGAGCTCTCAATG
rs12029982	ALT	CGCATGATTG	GTACAAGTAATCTAGACGCATGATTG
rs12031	REF	GTGATCGCAA	GTACAAGTAATCTAGAGTGATCGCAA
rs12031	ALT	TTCAGATAGC	GTACAAGTAATCTAGATTCAGATAGC
rs12042181	REF	TCCAGGTACT	GTACAAGTAATCTAGATCCAGGTACT
rs12042181	ALT	TGCACATGGT	GTACAAGTAATCTAGATGCACATGGT
rs12052898	REF	CGTGATACTA	GTACAAGTAATCTAGACGTGATACTA
rs12052898	ALT	GGATCCATGC	GTACAAGTAATCTAGAGGATCCATGC
rs12052900	REF	AACGGTGCTC	GTACAAGTAATCTAGAAACGGTGCTC
rs12052900	ALT	GTCTAAGCGT	GTACAAGTAATCTAGAGTCTAAGCGT
rs1206251	REF	GTCGACAGCT	GTACAAGTAATCTAGAGTCGACAGCT
rs1206251	ALT	TGCGAGACCT	GTACAAGTAATCTAGATGCGAGACCT
rs12070423	REF	GTCTACTTGA	GTACAAGTAATCTAGAGTCTACTTGA
rs12070423	ALT	ACTGGCTGAT	GTACAAGTAATCTAGAACTGGCTGAT
rs12090796	REF	TCGTTGAACA	GTACAAGTAATCTAGATCGTTGAACA
rs12090796	ALT	TAGTGCGAAC	GTACAAGTAATCTAGATAGTGCGAAC
rs12090961	REF	GTGTTACACG	GTACAAGTAATCTAGAGTGTTACACG
rs12090961	ALT	TCTATACAGG	GTACAAGTAATCTAGATCTATACAGG
rs12091922	REF	GACTGTCACT	GTACAAGTAATCTAGAGACTGTCACT
rs12091922	ALT	CGTAATGCTT	GTACAAGTAATCTAGACGTAATGCTT
rs12092993	REF	GTCACTGTGA	GTACAAGTAATCTAGAGTCACTGTGA
rs12092993	ALT	TCAGATGCGC	GTACAAGTAATCTAGATCAGATGCGC
rs12127787	REF	AATGTCGAGC	GTACAAGTAATCTAGAAATGTCGAGC
rs12127787	ALT	CCGATAGATG	GTACAAGTAATCTAGACCGATAGATG
rs12139719	REF	CTTAGAGCAT	GTACAAGTAATCTAGACTTAGAGCAT
rs12139719	ALT	GAATCCTATG	GTACAAGTAATCTAGAGAATCCTATG
rs12139935	REF	CACATCTGGT	GTACAAGTAATCTAGACACATCTGGT
rs12139935	ALT	GCTAGTCCAT	GTACAAGTAATCTAGAGCTAGTCCAT
rs12140979	REF	AGTCTGAGCT	GTACAAGTAATCTAGAAGTCTGAGCT
rs12140979	ALT	GCTCGAATCT	GTACAAGTAATCTAGAGCTCGAATCT
rs12144733	REF	ATGGCGATAC	GTACAAGTAATCTAGAATGGCGATAC
rs12144733	ALT	TCTAGGACGT	GTACAAGTAATCTAGATCTAGGACGT
rs12151621	REF	TCCTGGAGAC	GTACAAGTAATCTAGATCCTGGAGAC
rs12151621	ALT	CAGCTGTTAC	GTACAAGTAATCTAGACAGCTGTTAC
rs12151742	REF	CACTGCTTGA	GTACAAGTAATCTAGACACTGCTTGA
rs12151742	ALT	CTGTTCATGA	GTACAAGTAATCTAGACTGTTCATGA
rs12151752	REF	AGCTACTTGA	GTACAAGTAATCTAGAAGCTACTTGA
rs12151752	ALT	ACTGACTCGG	GTACAAGTAATCTAGAACTGACTCGG
rs12153228	REF	CAATGGTCTG	GTACAAGTAATCTAGACAATGGTCTG
rs12153228	ALT	GTCTATAACG	GTACAAGTAATCTAGAGTCTATAACG
rs12166922	REF	TGGATCCATA	GTACAAGTAATCTAGATGGATCCATA
rs12166922	ALT	ATGCTACGCG	GTACAAGTAATCTAGAATGCTACGCG
rs12166922	REF	ACTGCGTATC	GTACAAGTAATCTAGAACTGCGTATC
rs12166922	ALT	AATGCTGGTC	GTACAAGTAATCTAGAAATGCTGGTC
rs12174602	REF	ATGCAATCGT	GTACAAGTAATCTAGAATGCAATCGT
rs12174602	ALT	GTTGAAGCCA	GTACAAGTAATCTAGAGTTGAAGCCA
rs12174623	ALT	TACAGTTGTC	GTACAAGTAATCTAGATACAGTTGTC
rs12174623	REF	ATGCTGCAAG	GTACAAGTAATCTAGAATGCTGCAAG
rs12174631	REF	ATGATCCGTG	GTACAAGTAATCTAGAATGATCCGTG
rs12174631	ALT	ATTAGCTGCA	GTACAAGTAATCTAGAATTAGCTGCA
rs12174639	ALT	TCATCTTAGG	GTACAAGTAATCTAGATCATCTTAGG
rs12174639	REF	GAGTCCGACT	GTACAAGTAATCTAGAGAGTCCGACT
rs12176317	ALT	CGTCTATGAT	GTACAAGTAATCTAGACGTCTATGAT
rs12176317	REF	GTATCGCATA	GTACAAGTAATCTAGAGTATCGCATA
rs12191321	REF	GTACTCCATG	GTACAAGTAATCTAGAGTACTCCATG
rs12191321	ALT	ATGGCTATTC	GTACAAGTAATCTAGAATGGCTATTC
rs12198586	REF	CTACTGTAGG	GTACAAGTAATCTAGACTACTGTAGG
rs12198586	ALT	TTAGCGATCT	GTACAAGTAATCTAGATTAGCGATCT
rs12214308	REF	TGTGACAGCT	GTACAAGTAATCTAGATGTGACAGCT
rs12214308	ALT	TCGGAGTACC	GTACAAGTAATCTAGATCGGAGTACC
rs12220520	REF	TTGCGAACAT	GTACAAGTAATCTAGATTGCGAACAT
rs12220520	ALT	CGACTTGCTA	GTACAAGTAATCTAGACGACTTGCTA
rs12221087	REF	CGTAACTTCG	GTACAAGTAATCTAGACGTAACTTCG
rs12221087	ALT	TGCAATCGTT	GTACAAGTAATCTAGATGCAATCGTT
rs12221841	REF	CGATCATCGG	GTACAAGTAATCTAGACGATCATCGG
rs12221841	ALT	CAATGACGTG	GTACAAGTAATCTAGACAATGACGTG
rs12232061	REF	ATTCGGCATG	GTACAAGTAATCTAGAATTCGGCATG
rs12232061	ALT	TTACCGATCG	GTACAAGTAATCTAGATTACCGATCG
rs12233690	REF	GCTCTGAGAA	GTACAAGTAATCTAGAGCTCTGAGAA
rs12233690	ALT	GGCTTCGTAA	GTACAAGTAATCTAGAGGCTTCGTAA
rs12233776	REF	CATATAGCGG	GTACAAGTAATCTAGACATATAGCGG
rs12233776	ALT	TACGCGTTAG	GTACAAGTAATCTAGATACGCGTTAG
rs12233799	REF	CATGTTGCGA	GTACAAGTAATCTAGACATGTTGCGA
rs12233799	ALT	CACTAATGTG	GTACAAGTAATCTAGACACTAATGTG
rs12245904	REF	GTGCCTGATA	GTACAAGTAATCTAGAGTGCCTGATA
rs12245904	ALT	AGACTACGTT	GTACAAGTAATCTAGAAGACTACGTT
rs12257360	REF	TGACACATGT	GTACAAGTAATCTAGATGACACATGT
rs12257360	ALT	TGACCTGATA	GTACAAGTAATCTAGATGACCTGATA
rs12264990	REF	ATCGCGCAGT	GTACAAGTAATCTAGAATCGCGCAGT
rs12264990	ALT	CAGGATATTC	GTACAAGTAATCTAGACAGGATATTC
rs12267185	REF	CTGGAGACCT	GTACAAGTAATCTAGACTGGAGACCT
rs12267185	ALT	ACTGGATGCA	GTACAAGTAATCTAGAACTGGATGCA
rs12277883	REF	CCATGATTCG	GTACAAGTAATCTAGACCATGATTCG
rs12277883	ALT	CGGATCTTAG	GTACAAGTAATCTAGACGGATCTTAG
rs12277914	REF	GACTGGACCT	GTACAAGTAATCTAGAGACTGGACCT
rs12277914	ALT	ATGGATCTCT	GTACAAGTAATCTAGAATGGATCTCT
rs12285921	REF	CCTGACTGAT	GTACAAGTAATCTAGACCTGACTGAT
rs12285921	ALT	CATAAGTTCG	GTACAAGTAATCTAGACATAAGTTCG
rs12297954	REF	GGTGAACATC	GTACAAGTAATCTAGAGGTGAACATC
rs12297954	ALT	GGACTATGCA	GTACAAGTAATCTAGAGGACTATGCA
rs12314634	REF	CACGTCATTG	GTACAAGTAATCTAGACACGTCATTG
rs12314634	ALT	GCGCATTACG	GTACAAGTAATCTAGAGCGCATTACG
rs12315309	REF	CAGTGTCTAA	GTACAAGTAATCTAGACAGTGTCTAA
rs12315309	ALT	GTACATTCGG	GTACAAGTAATCTAGAGTACATTCGG
rs12317382	REF	TGCATGCATA	GTACAAGTAATCTAGATGCATGCATA
rs12317382	ALT	CTAGCAATGT	GTACAAGTAATCTAGACTAGCAATGT
rs12318907	REF	ATTAGTGTCC	GTACAAGTAATCTAGAATTAGTGTCC
rs12318907	ALT	CAAGTGCCTG	GTACAAGTAATCTAGACAAGTGCCTG
rs12356375	REF	GGCAGTATCA	GTACAAGTAATCTAGAGGCAGTATCA
rs12356375	ALT	TAGGCTAAGC	GTACAAGTAATCTAGATAGGCTAAGC
rs12358964	REF	AGAAGTCTCG	GTACAAGTAATCTAGAAGAAGTCTCG
rs12358964	ALT	CCAGAGATTG	GTACAAGTAATCTAGACCAGAGATTG
rs12366763	REF	ATGCAGTCCT	GTACAAGTAATCTAGAATGCAGTCCT
rs12366763	ALT	GATTACGATC	GTACAAGTAATCTAGAGATTACGATC
rs12368568	REF	AGCCATGTTG	GTACAAGTAATCTAGAAGCCATGTTG
rs12368568	ALT	CGTCATCGGA	GTACAAGTAATCTAGACGTCATCGGA
rs12368937	REF	GGTCCACTTA	GTACAAGTAATCTAGAGGTCCACTTA
rs12368937	ALT	TCAGATACTG	GTACAAGTAATCTAGATCAGATACTG
rs12368947	REF	TGACAAGCTG	GTACAAGTAATCTAGATGACAAGCTG
rs12368947	ALT	ATTGAAGCCG	GTACAAGTAATCTAGAATTGAAGCCG
rs12409437	REF	GTGAGACTCT	GTACAAGTAATCTAGAGTGAGACTCT
rs12409437	ALT	CCGTTAGTAG	GTACAAGTAATCTAGACCGTTAGTAG
rs12413256	REF	GATCGCGACT	GTACAAGTAATCTAGAGATCGCGACT
rs12413256	ALT	CTGCGTAATA	GTACAAGTAATCTAGACTGCGTAATA
rs12448478	REF	AGTTCGCAGT	GTACAAGTAATCTAGAAGTTCGCAGT
rs12448478	ALT	TCTACGAGTG	GTACAAGTAATCTAGATCTACGAGTG
rs1244869	REF	TCCGTAGATG	GTACAAGTAATCTAGATCCGTAGATG
rs1244869	ALT	AACTCGCTGG	GTACAAGTAATCTAGAAACTCGCTGG
rs12460327	REF	AGCAGTTCTG	GTACAAGTAATCTAGAAGCAGTTCTG
rs12460327	ALT	TAGCAGGCAT	GTACAAGTAATCTAGATAGCAGGCAT
rs12464297	REF	GCTGAATCCT	GTACAAGTAATCTAGAGCTGAATCCT
rs12464297	ALT	TTCAGAGTGC	GTACAAGTAATCTAGATTCAGAGTGC
rs12467617	REF	TCTCCAGAGT	GTACAAGTAATCTAGATCTCCAGAGT
rs12467617	ALT	CCATGGACTG	GTACAAGTAATCTAGACCATGGACTG
rs1247117	REF	AGTCGAATCT	GTACAAGTAATCTAGAAGTCGAATCT
rs1247117	ALT	TGAGTCACTT	GTACAAGTAATCTAGATGAGTCACTT
rs1247118	REF	AAGCGGTCTT	GTACAAGTAATCTAGAAAGCGGTCTT
rs1247118	ALT	CGGATTCACG	GTACAAGTAATCTAGACGGATTCACG
rs1248630	REF	ACGTCTGATT	GTACAAGTAATCTAGAACGTCTGATT
rs1248630	ALT	ACCTGATGCT	GTACAAGTAATCTAGAACCTGATGCT
rs1248673	REF	GCTTAGCGCA	GTACAAGTAATCTAGAGCTTAGCGCA
rs1248673	ALT	TGATAGCCGA	GTACAAGTAATCTAGATGATAGCCGA
rs12487051	REF	TATAGCAGCT	GTACAAGTAATCTAGATATAGCAGCT
rs12487051	ALT	CTGTAGCTCA	GTACAAGTAATCTAGACTGTAGCTCA
rs12489198	REF	GACTAGTGCT	GTACAAGTAATCTAGAGACTAGTGCT
rs12489198	ALT	GATATGCTGC	GTACAAGTAATCTAGAGATATGCTGC
rs124899	REF	GTAGGACTCA	GTACAAGTAATCTAGAGTAGGACTCA
rs124899	ALT	GATTGATCGC	GTACAAGTAATCTAGAGATTGATCGC
rs12500345	REF	TGGCACGATT	GTACAAGTAATCTAGATGGCACGATT
rs12500345	ALT	CAATCTGAGG	GTACAAGTAATCTAGACAATCTGAGG
rs12529698	REF	TGTGGATCAC	GTACAAGTAATCTAGATGTGGATCAC
rs12529698	ALT	CTGTAACTTG	GTACAAGTAATCTAGACTGTAACTTG
rs12540719	REF	TGCAGTCGAT	GTACAAGTAATCTAGATGCAGTCGAT
rs12540719	ALT	ATCGACGAGT	GTACAAGTAATCTAGAATCGACGAGT
rs12564786	REF	GCGAATACGT	GTACAAGTAATCTAGAGCGAATACGT
rs12564786	ALT	CCTACTAGTG	GTACAAGTAATCTAGACCTACTAGTG
rs12595377	REF	GCTCAGTATT	GTACAAGTAATCTAGAGCTCAGTATT
rs12595377	ALT	CTAAGCCTGG	GTACAAGTAATCTAGACTAAGCCTGG
rs12624424	REF	TCCGTAGAGT	GTACAAGTAATCTAGATCCGTAGAGT
rs12624424	ALT	CATGACGCTT	GTACAAGTAATCTAGACATGACGCTT
rs12626853	REF	TTAGCGCAGC	GTACAAGTAATCTAGATTAGCGCAGC
rs12626853	ALT	CCTGAGTACT	GTACAAGTAATCTAGACCTGAGTACT
rs12626853	REF	AGCGACTGTA	GTACAAGTAATCTAGAAGCGACTGTA
rs12626853	ALT	CTGCGGTAAT	GTACAAGTAATCTAGACTGCGGTAAT
rs12629773	REF	GTCCGTATTA	GTACAAGTAATCTAGAGTCCGTATTA
rs12629773	ALT	CCAGCTGATG	GTACAAGTAATCTAGACCAGCTGATG
rs1264300	REF	AGGTGCTCCA	GTACAAGTAATCTAGAAGGTGCTCCA
rs1264300	ALT	TAGTCGCATG	GTACAAGTAATCTAGATAGTCGCATG
rs1264305	REF	AGCGGTAACT	GTACAAGTAATCTAGAAGCGGTAACT
rs1264305	ALT	CGAGCTGTCA	GTACAAGTAATCTAGACGAGCTGTCA
rs1264309	ALT	CGGATTCGAA	GTACAAGTAATCTAGACGGATTCGAA
rs1264309	REF	TGTAGCACTT	GTACAAGTAATCTAGATGTAGCACTT
rs1264332	REF	GGACTCGATC	GTACAAGTAATCTAGAGGACTCGATC
rs1264332	ALT	ACTGATCAGG	GTACAAGTAATCTAGAACTGATCAGG
rs12660691	REF	ATTGCTACGT	GTACAAGTAATCTAGAATTGCTACGT
rs12660691	ALT	ACTGACTTCG	GTACAAGTAATCTAGAACTGACTTCG
rs12665941	REF	GCTACGTAGT	GTACAAGTAATCTAGAGCTACGTAGT
rs12665941	ALT	TGTCGAACTA	GTACAAGTAATCTAGATGTCGAACTA
rs12667436	REF	CTTGATCACG	GTACAAGTAATCTAGACTTGATCACG
rs12667436	ALT	ATACGGACGT	GTACAAGTAATCTAGAATACGGACGT
rs12705070	REF	TAGTACGGTC	GTACAAGTAATCTAGATAGTACGGTC
rs12705070	ALT	CAGAGCTTGA	GTACAAGTAATCTAGACAGAGCTTGA
rs12739685	REF	GTAATAGCCG	GTACAAGTAATCTAGAGTAATAGCCG
rs12739685	ALT	TGATAACGGC	GTACAAGTAATCTAGATGATAACGGC
rs12743495	REF	GTAGGACTAC	GTACAAGTAATCTAGAGTAGGACTAC
rs12743495	ALT	CAGTGTCAGT	GTACAAGTAATCTAGACAGTGTCAGT
rs12743506	REF	TAGCTCATAG	GTACAAGTAATCTAGATAGCTCATAG
rs12743506	ALT	ACACGTGTAG	GTACAAGTAATCTAGAACACGTGTAG
rs12763487	REF	CTGTGCAATC	GTACAAGTAATCTAGACTGTGCAATC
rs12763487	ALT	TATCGACGTA	GTACAAGTAATCTAGATATCGACGTA
rs12765129	REF	TGTACGACCT	GTACAAGTAATCTAGATGTACGACCT
rs12765129	ALT	ATTGTCGCTA	GTACAAGTAATCTAGAATTGTCGCTA
rs12771808	REF	TACGATCTGG	GTACAAGTAATCTAGATACGATCTGG
rs12771808	ALT	TATCAGTACG	GTACAAGTAATCTAGATATCAGTACG
rs12777136	REF	TGCTCGAGAC	GTACAAGTAATCTAGATGCTCGAGAC
rs12777136	ALT	GTTGCAACTC	GTACAAGTAATCTAGAGTTGCAACTC
rs12777235	REF	GATTCGCTTA	GTACAAGTAATCTAGAGATTCGCTTA
rs12777235	ALT	TCGTTGATAC	GTACAAGTAATCTAGATCGTTGATAC
rs12798	REF	TAACGCTGAG	GTACAAGTAATCTAGATAACGCTGAG
rs12798	ALT	AGACTTCGTC	GTACAAGTAATCTAGAAGACTTCGTC
rs12815173	REF	TCCTAATGGA	GTACAAGTAATCTAGATCCTAATGGA
rs12815173	ALT	GCCAGAGCTT	GTACAAGTAATCTAGAGCCAGAGCTT
rs12828578	REF	TGGTGACACC	GTACAAGTAATCTAGATGGTGACACC
rs12828578	ALT	TCTTACGCAG	GTACAAGTAATCTAGATCTTACGCAG
rs12831938	REF	TGATCGATTC	GTACAAGTAATCTAGATGATCGATTC
rs12831938	ALT	TCGATAACGG	GTACAAGTAATCTAGATCGATAACGG
rs12853693	REF	TGCTGCATAA	GTACAAGTAATCTAGATGCTGCATAA
rs12853693	ALT	GTCCACGAGT	GTACAAGTAATCTAGAGTCCACGAGT
rs12864099	REF	CTGTTGTCAA	GTACAAGTAATCTAGACTGTTGTCAA
rs12864099	ALT	TGAAGTCCTA	GTACAAGTAATCTAGATGAAGTCCTA
rs12992696	REF	GGTGTCATCA	GTACAAGTAATCTAGAGGTGTCATCA
rs12992696	ALT	GTATCTGGAC	GTACAAGTAATCTAGAGTATCTGGAC
rs13003409	REF	GTCGTGTAAC	GTACAAGTAATCTAGAGTCGTGTAAC
rs13003409	ALT	GTTCTCAGCA	GTACAAGTAATCTAGAGTTCTCAGCA
rs13043266	REF	ATCAAGCTGT	GTACAAGTAATCTAGAATCAAGCTGT
rs13043266	ALT	CATTAGGTCG	GTACAAGTAATCTAGACATTAGGTCG
rs13043610	REF	CTGCTATTGA	GTACAAGTAATCTAGACTGCTATTGA
rs13043610	ALT	GTAGTCAGCC	GTACAAGTAATCTAGAGTAGTCAGCC
rs13068845	REF	CGCGTAATAG	GTACAAGTAATCTAGACGCGTAATAG
rs13068845	ALT	TGACGTCCTA	GTACAAGTAATCTAGATGACGTCCTA
rs13078398	REF	GATCCTATGA	GTACAAGTAATCTAGAGATCCTATGA
rs13078398	ALT	ACTAGTTGTC	GTACAAGTAATCTAGAACTAGTTGTC
rs13096511	REF	GATTCGTCAG	GTACAAGTAATCTAGAGATTCGTCAG
rs13096511	ALT	GATCTGCAAG	GTACAAGTAATCTAGAGATCTGCAAG
rs13112123	REF	TACGCCTAGG	GTACAAGTAATCTAGATACGCCTAGG
rs13112123	ALT	ACACGTGGAT	GTACAAGTAATCTAGAACACGTGGAT
rs13121235	REF	GCCAGCTATT	GTACAAGTAATCTAGAGCCAGCTATT
rs13121235	ALT	TATGTCCTAG	GTACAAGTAATCTAGATATGTCCTAG
rs13142608	REF	CGTTGACCTA	GTACAAGTAATCTAGACGTTGACCTA
rs13142608	ALT	TTGCGCACAG	GTACAAGTAATCTAGATTGCGCACAG
rs13152799	REF	ATCTGAGCGT	GTACAAGTAATCTAGAATCTGAGCGT
rs13152799	ALT	AATGCTGCCG	GTACAAGTAATCTAGAAATGCTGCCG
rs13155345	REF	AGATCGCGTA	GTACAAGTAATCTAGAAGATCGCGTA
rs13155345	ALT	GCTGTACTGA	GTACAAGTAATCTAGAGCTGTACTGA
rs13164092	REF	ATGCGACGTA	GTACAAGTAATCTAGAATGCGACGTA
rs13164092	ALT	CAGCTTGCAT	GTACAAGTAATCTAGACAGCTTGCAT
rs13165802	REF	AATCTTAGGC	GTACAAGTAATCTAGAAATCTTAGGC
rs13165802	ALT	CTTACGTACG	GTACAAGTAATCTAGACTTACGTACG
rs1325	REF	TGTAGGACTC	GTACAAGTAATCTAGATGTAGGACTC
rs1325	ALT	GTAGCCTGAT	GTACAAGTAATCTAGAGTAGCCTGAT
rs1327	REF	GGTCGTTACA	GTACAAGTAATCTAGAGGTCGTTACA
rs1327	ALT	CGCTGGATAA	GTACAAGTAATCTAGACGCTGGATAA
rs13289712	REF	ATCCTGGACT	GTACAAGTAATCTAGAATCCTGGACT
rs13289712	ALT	CTGGCGCAAT	GTACAAGTAATCTAGACTGGCGCAAT
rs13316488	REF	GCATGTGTAC	GTACAAGTAATCTAGAGCATGTGTAC
rs13316488	ALT	CGCCAGGATT	GTACAAGTAATCTAGACGCCAGGATT
rs13322676	REF	TTCAGAGCCG	GTACAAGTAATCTAGATTCAGAGCCG
rs13322676	ALT	CTAGGTACTA	GTACAAGTAATCTAGACTAGGTACTA
rs13330134	REF	ATTGCAGACG	GTACAAGTAATCTAGAATTGCAGACG
rs13330134	ALT	ACTATTCTGG	GTACAAGTAATCTAGAACTATTCTGG
rs13330134	REF	CGTTCAGAAT	GTACAAGTAATCTAGACGTTCAGAAT
rs13330134	ALT	GGACTTATCG	GTACAAGTAATCTAGAGGACTTATCG
rs13331718	REF	ATTGCCAGAT	GTACAAGTAATCTAGAATTGCCAGAT
rs13331718	ALT	TACGTAGGCA	GTACAAGTAATCTAGATACGTAGGCA
rs13338199	REF	TCTATGAGCC	GTACAAGTAATCTAGATCTATGAGCC
rs13338199	ALT	CGTCTAGTCA	GTACAAGTAATCTAGACGTCTAGTCA
rs13340198	REF	CCATGGTGTA	GTACAAGTAATCTAGACCATGGTGTA
rs13340198	ALT	TTCACTGGAT	GTACAAGTAATCTAGATTCACTGGAT
rs13381081	REF	GCTTGTCAAG	GTACAAGTAATCTAGAGCTTGTCAAG
rs13381081	ALT	CTATGGTACT	GTACAAGTAATCTAGACTATGGTACT
rs13384747	REF	AAGCTGCCTG	GTACAAGTAATCTAGAAAGCTGCCTG
rs13384747	ALT	GCTACGTATT	GTACAAGTAATCTAGAGCTACGTATT
rs13385173	REF	TGGTCTGAAC	GTACAAGTAATCTAGATGGTCTGAAC
rs13385173	ALT	CACAATGGTG	GTACAAGTAATCTAGACACAATGGTG
rs13387999	ALT	TACCATTGAG	GTACAAGTAATCTAGATACCATTGAG
rs13387999	REF	GTCTTACGCA	GTACAAGTAATCTAGAGTCTTACGCA
rs13425892	REF	TGCTTGTACA	GTACAAGTAATCTAGATGCTTGTACA
rs13425892	ALT	TCAATCTCGG	GTACAAGTAATCTAGATCAATCTCGG
rs13429968	REF	CATCGACGGT	GTACAAGTAATCTAGACATCGACGGT
rs13429968	ALT	GTAGACATCT	GTACAAGTAATCTAGAGTAGACATCT
rs1355066	REF	GAATGCCATT	GTACAAGTAATCTAGAGAATGCCATT
rs1355066	ALT	CTATCAGCGT	GTACAAGTAATCTAGACTATCAGCGT
rs1355067	REF	TCCGTATCAG	GTACAAGTAATCTAGATCCGTATCAG
rs1355067	ALT	ACTCGGAGCT	GTACAAGTAATCTAGAACTCGGAGCT
rs1362625	REF	AGACGCTATT	GTACAAGTAATCTAGAAGACGCTATT
rs1362625	ALT	GCTCGCAATG	GTACAAGTAATCTAGAGCTCGCAATG
rs1362625	REF	AGCGTCCAGT	GTACAAGTAATCTAGAAGCGTCCAGT
rs1362625	ALT	GGCGAATCTT	GTACAAGTAATCTAGAGGCGAATCTT
rs1369452	REF	CGCATGTAGA	GTACAAGTAATCTAGACGCATGTAGA
rs1369452	ALT	CCGTTATAGC	GTACAAGTAATCTAGACCGTTATAGC
rs1375004	REF	TCTAGCTGAC	GTACAAGTAATCTAGATCTAGCTGAC
rs1375004	ALT	TAGCTGATCG	GTACAAGTAATCTAGATAGCTGATCG
rs138093	REF	CTTCAGTAGG	GTACAAGTAATCTAGACTTCAGTAGG
rs138093	ALT	CGACCATGTT	GTACAAGTAATCTAGACGACCATGTT
rs138548072	REF	CTCTAGGCGA	GTACAAGTAATCTAGACTCTAGGCGA
rs138548072	ALT	GATGTGATCC	GTACAAGTAATCTAGAGATGTGATCC
rs138852933	REF	GACACTTGTG	GTACAAGTAATCTAGAGACACTTGTG
rs138852933	ALT	AACGCTTGCT	GTACAAGTAATCTAGAAACGCTTGCT
rs139263224	REF	TCGCGGCATA	GTACAAGTAATCTAGATCGCGGCATA
rs139263224	ALT	CTGAACGGAT	GTACAAGTAATCTAGACTGAACGGAT
rs140230560	REF	ATGCTCCGAT	GTACAAGTAATCTAGAATGCTCCGAT
rs140230560	ALT	CTGTAGCTGA	GTACAAGTAATCTAGACTGTAGCTGA
rs140430912	REF	GCTGATAGTC	GTACAAGTAATCTAGAGCTGATAGTC
rs140430912	ALT	TCTAGGTACA	GTACAAGTAATCTAGATCTAGGTACA
rs1406817	REF	TAGGCGACTC	GTACAAGTAATCTAGATAGGCGACTC
rs1406817	ALT	CATCTCGAGT	GTACAAGTAATCTAGACATCTCGAGT
rs140975011	REF	CGTACAGGCT	GTACAAGTAATCTAGACGTACAGGCT
rs140975011	ALT	CATAGCGATT	GTACAAGTAATCTAGACATAGCGATT
rs1411609	REF	AGTGACCGAT	GTACAAGTAATCTAGAAGTGACCGAT
rs1411609	ALT	GTCCTATATG	GTACAAGTAATCTAGAGTCCTATATG
rs14158	REF	GACTAGTCGA	GTACAAGTAATCTAGAGACTAGTCGA
rs14158	ALT	ACTGTAACGT	GTACAAGTAATCTAGAACTGTAACGT
rs141785031	REF	CATAAGTTGC	GTACAAGTAATCTAGACATAAGTTGC
rs141785031	ALT	GTTCAGCAAT	GTACAAGTAATCTAGAGTTCAGCAAT
rs141928838	REF	TTAGGCACTG	GTACAAGTAATCTAGATTAGGCACTG
rs141928838	ALT	GTCGATTCTA	GTACAAGTAATCTAGAGTCGATTCTA
rs142092583	REF	AGAAGCTTCT	GTACAAGTAATCTAGAAGAAGCTTCT
rs142092583	ALT	GGCTTGAATC	GTACAAGTAATCTAGAGGCTTGAATC
rs142167	REF	CGGCTCGTAA	GTACAAGTAATCTAGACGGCTCGTAA
rs142167	ALT	AATGGTACTC	GTACAAGTAATCTAGAAATGGTACTC
rs142186733	REF	CGTCGATATA	GTACAAGTAATCTAGACGTCGATATA
rs142186733	ALT	CCTAGAGTAT	GTACAAGTAATCTAGACCTAGAGTAT
rs142426754	ALT	CAGATTGCTT	GTACAAGTAATCTAGACAGATTGCTT
rs142426754	REF	TGAATGCACG	GTACAAGTAATCTAGATGAATGCACG
rs1428940	REF	TGTTGTACAC	GTACAAGTAATCTAGATGTTGTACAC
rs1428940	ALT	ACAATGCTGG	GTACAAGTAATCTAGAACAATGCTGG
rs143051979	REF	ATGGTACATC	GTACAAGTAATCTAGAATGGTACATC
rs143051979	ALT	GATCATGCTG	GTACAAGTAATCTAGAGATCATGCTG
rs1430882	REF	GCTGTCAGAA	GTACAAGTAATCTAGAGCTGTCAGAA
rs1430882	ALT	GCGAGCTATA	GTACAAGTAATCTAGAGCGAGCTATA
rs143212944	REF	ACCTGAGTTA	GTACAAGTAATCTAGAACCTGAGTTA
rs143212944	ALT	ACTCCTGTAG	GTACAAGTAATCTAGAACTCCTGTAG
rs143442480	REF	TGCAAGCCGT	GTACAAGTAATCTAGATGCAAGCCGT
rs143442480	ALT	TCTAGTCATG	GTACAAGTAATCTAGATCTAGTCATG
rs144099284	REF	TGTAATGCCG	GTACAAGTAATCTAGATGTAATGCCG
rs144099284	ALT	ACGCTAGGTA	GTACAAGTAATCTAGAACGCTAGGTA
rs144829676	REF	TGTACGACCG	GTACAAGTAATCTAGATGTACGACCG
rs144829676	ALT	TCGGACTTAC	GTACAAGTAATCTAGATCGGACTTAC
rs144956312	REF	GACATTGCGT	GTACAAGTAATCTAGAGACATTGCGT
rs144956312	ALT	TGCCAGTAGC	GTACAAGTAATCTAGATGCCAGTAGC
rs145090758	REF	GGTATCATCG	GTACAAGTAATCTAGAGGTATCATCG
rs145090758	ALT	TTGCGACATC	GTACAAGTAATCTAGATTGCGACATC
rs145216233	ALT	GGATCGTCCA	GTACAAGTAATCTAGAGGATCGTCCA
rs145216233	REF	TGCGCAGACT	GTACAAGTAATCTAGATGCGCAGACT
rs145228850	REF	ACACGTGATT	GTACAAGTAATCTAGAACACGTGATT
rs145228850	ALT	GATAGTCTCT	GTACAAGTAATCTAGAGATAGTCTCT
rs145697964	REF	GCAGATTCTG	GTACAAGTAATCTAGAGCAGATTCTG
rs145697964	ALT	TGCTTAGCGA	GTACAAGTAATCTAGATGCTTAGCGA
rs145697964	REF	AGTAGCCTAG	GTACAAGTAATCTAGAAGTAGCCTAG
rs145697964	ALT	TGATTAGCCT	GTACAAGTAATCTAGATGATTAGCCT
rs145976319	REF	CCAGCTTGAG	GTACAAGTAATCTAGACCAGCTTGAG
rs145976319	ALT	CAGAATCTGT	GTACAAGTAATCTAGACAGAATCTGT
rs146353052	REF	CGCGTCATAG	GTACAAGTAATCTAGACGCGTCATAG
rs146353052	ALT	TAGCTGACTG	GTACAAGTAATCTAGATAGCTGACTG
rs146530548	REF	GTTGCATCAT	GTACAAGTAATCTAGAGTTGCATCAT
rs146530548	ALT	AGTTACTCCG	GTACAAGTAATCTAGAAGTTACTCCG
rs146696804	REF	ACTCCTGAGG	GTACAAGTAATCTAGAACTCCTGAGG
rs146696804	ALT	GCTGTATCAC	GTACAAGTAATCTAGAGCTGTATCAC
rs146736357	REF	TCTCTAGGAG	GTACAAGTAATCTAGATCTCTAGGAG
rs146736357	ALT	AGAGCCTGTT	GTACAAGTAATCTAGAAGAGCCTGTT
rs147302333	REF	CGCGTAGTAC	GTACAAGTAATCTAGACGCGTAGTAC
rs147302333	ALT	TCTCATAGGC	GTACAAGTAATCTAGATCTCATAGGC
rs147383880	REF	CCGTGTAACG	GTACAAGTAATCTAGACCGTGTAACG
rs147383880	ALT	ACTGCATAGT	GTACAAGTAATCTAGAACTGCATAGT
rs1495458	REF	GAGATATCCT	GTACAAGTAATCTAGAGAGATATCCT
rs1495458	ALT	CCGATGTCAG	GTACAAGTAATCTAGACCGATGTCAG
rs149706770	REF	TTGACGTGAC	GTACAAGTAATCTAGATTGACGTGAC
rs149706770	ALT	GATGTCTTCA	GTACAAGTAATCTAGAGATGTCTTCA
rs1502884	REF	TACGTACTGG	GTACAAGTAATCTAGATACGTACTGG
rs1502884	ALT	GGTATCGACA	GTACAAGTAATCTAGAGGTATCGACA
rs1502885	REF	CAGATCTTAG	GTACAAGTAATCTAGACAGATCTTAG
rs1502885	ALT	CAGGTCACTG	GTACAAGTAATCTAGACAGGTCACTG
rs1502886	REF	GTCACGTAGA	GTACAAGTAATCTAGAGTCACGTAGA
rs1502886	ALT	CGTGCACTAT	GTACAAGTAATCTAGACGTGCACTAT
rs150311957	REF	AGCATGTTCA	GTACAAGTAATCTAGAAGCATGTTCA
rs150311957	ALT	GTAAGTCTCA	GTACAAGTAATCTAGAGTAAGTCTCA
rs150312652	REF	CTCTGTACGA	GTACAAGTAATCTAGACTCTGTACGA
rs150312652	ALT	GCATCCTAGG	GTACAAGTAATCTAGAGCATCCTAGG
rs150625611	REF	CTGAGTATCC	GTACAAGTAATCTAGACTGAGTATCC
rs150625611	ALT	CATGTCGTCA	GTACAAGTAATCTAGACATGTCGTCA
rs150922686	REF	CTATACGGTA	GTACAAGTAATCTAGACTATACGGTA
rs150922686	ALT	TAAGCGTTCA	GTACAAGTAATCTAGATAAGCGTTCA
rs1529544	REF	ATTGCCTCGA	GTACAAGTAATCTAGAATTGCCTCGA
rs1529544	ALT	GTCATAACGT	GTACAAGTAATCTAGAGTCATAACGT
rs1534310	REF	TCAAGATGGC	GTACAAGTAATCTAGATCAAGATGGC
rs1534310	ALT	CTGTGATCAA	GTACAAGTAATCTAGACTGTGATCAA
rs1534310	REF	CTAGTTCAGA	GTACAAGTAATCTAGACTAGTTCAGA
rs1534310	ALT	ATTGAATCGC	GTACAAGTAATCTAGAATTGAATCGC
rs154075	REF	GCTCGGATAC	GTACAAGTAATCTAGAGCTCGGATAC
rs154075	ALT	GTTCAGCGAC	GTACAAGTAATCTAGAGTTCAGCGAC
rs154076	REF	CTAGTGATTC	GTACAAGTAATCTAGACTAGTGATTC
rs154076	ALT	AGAGTACGCT	GTACAAGTAATCTAGAAGAGTACGCT
rs1543578	REF	CAGTACGGCT	GTACAAGTAATCTAGACAGTACGGCT
rs1543578	ALT	CGTCTGTACA	GTACAAGTAATCTAGACGTCTGTACA
rs155249	REF	AGTCCAGTGA	GTACAAGTAATCTAGAAGTCCAGTGA
rs155249	ALT	GTCGTCAGAC	GTACAAGTAATCTAGAGTCGTCAGAC
rs1555902	REF	GCATTCGAAG	GTACAAGTAATCTAGAGCATTCGAAG
rs1555902	ALT	TGATACCATG	GTACAAGTAATCTAGATGATACCATG
rs1569929	REF	TCTGAGTAGC	GTACAAGTAATCTAGATCTGAGTAGC
rs1569929	ALT	ATGATGATCC	GTACAAGTAATCTAGAATGATGATCC
rs158572	REF	ACCTGTTACG	GTACAAGTAATCTAGAACCTGTTACG
rs158572	ALT	TCCTAAGCTG	GTACAAGTAATCTAGATCCTAAGCTG
rs158572	REF	TCGAGAGCCT	GTACAAGTAATCTAGATCGAGAGCCT
rs158572	ALT	GATCTCATGG	GTACAAGTAATCTAGAGATCTCATGG
rs158921	REF	AAGTTCGCGA	GTACAAGTAATCTAGAAAGTTCGCGA
rs158921	ALT	TAGCGTCAAT	GTACAAGTAATCTAGATAGCGTCAAT
rs158921	REF	TTGTAGCACT	GTACAAGTAATCTAGATTGTAGCACT
rs158921	ALT	GCACTACTTG	GTACAAGTAATCTAGAGCACTACTTG
rs158923	REF	AGGATCTCTA	GTACAAGTAATCTAGAAGGATCTCTA
rs158923	ALT	ATATACGGCG	GTACAAGTAATCTAGAATATACGGCG
rs158931	REF	GTTGACAGTC	GTACAAGTAATCTAGAGTTGACAGTC
rs158931	ALT	GGCTAGCTAT	GTACAAGTAATCTAGAGGCTAGCTAT
rs158931	REF	AGTCTATGCA	GTACAAGTAATCTAGAAGTCTATGCA
rs158931	ALT	TATGGATCCA	GTACAAGTAATCTAGATATGGATCCA
rs1591145	REF	CTAGAAGCGT	GTACAAGTAATCTAGACTAGAAGCGT
rs1591145	ALT	GCTAGTCACG	GTACAAGTAATCTAGAGCTAGTCACG
rs1601092	REF	AATGCCATGG	GTACAAGTAATCTAGAAATGCCATGG
rs1601092	ALT	CGAAGTCAGT	GTACAAGTAATCTAGACGAAGTCAGT
rs162247	REF	CTAGGCATTC	GTACAAGTAATCTAGACTAGGCATTC
rs162247	ALT	TGATACCGTA	GTACAAGTAATCTAGATGATACCGTA
rs1641014	REF	TATCGAGTCG	GTACAAGTAATCTAGATATCGAGTCG
rs1641014	ALT	AGTCACGTGC	GTACAAGTAATCTAGAAGTCACGTGC
rs1641015	REF	TCTTACGAGA	GTACAAGTAATCTAGATCTTACGAGA
rs1641015	ALT	AGAACGTTCT	GTACAAGTAATCTAGAAGAACGTTCT
rs1641016	REF	TGACACTCGG	GTACAAGTAATCTAGATGACACTCGG
rs1641016	ALT	GCCTATTAGA	GTACAAGTAATCTAGAGCCTATTAGA
rs1675085	REF	ATTCTGAGCT	GTACAAGTAATCTAGAATTCTGAGCT
rs1675085	ALT	CCGTGAAGTT	GTACAAGTAATCTAGACCGTGAAGTT
rs16830788	REF	GAAGAGCTCT	GTACAAGTAATCTAGAGAAGAGCTCT
rs16830788	ALT	AGGCAACTGT	GTACAAGTAATCTAGAAGGCAACTGT
rs16830943	REF	GTGTACAAGC	GTACAAGTAATCTAGAGTGTACAAGC
rs16830943	ALT	CGTCACATGT	GTACAAGTAATCTAGACGTCACATGT
rs16842196	REF	CTCGTATAAG	GTACAAGTAATCTAGACTCGTATAAG
rs16842196	ALT	CTTGATGAAC	GTACAAGTAATCTAGACTTGATGAAC
rs16850683	REF	CAGTAGTCGT	GTACAAGTAATCTAGACAGTAGTCGT
rs16850683	ALT	GCATTGACAT	GTACAAGTAATCTAGAGCATTGACAT
rs16854635	REF	CGTACATGTT	GTACAAGTAATCTAGACGTACATGTT
rs16854635	ALT	TGGCATAAGC	GTACAAGTAATCTAGATGGCATAAGC
rs16854671	REF	TAGGCACGAT	GTACAAGTAATCTAGATAGGCACGAT
rs16854671	ALT	ATACGATGCT	GTACAAGTAATCTAGAATACGATGCT
rs16857207	REF	TACGCGGTAC	GTACAAGTAATCTAGATACGCGGTAC
rs16857207	ALT	GACATAGTCG	GTACAAGTAATCTAGAGACATAGTCG
rs16857352	REF	CTGGACAGCT	GTACAAGTAATCTAGACTGGACAGCT
rs16857352	ALT	GACGTCGTCA	GTACAAGTAATCTAGAGACGTCGTCA
rs16860930	REF	CGTACTGTCA	GTACAAGTAATCTAGACGTACTGTCA
rs16860930	ALT	GTGCATGAAC	GTACAAGTAATCTAGAGTGCATGAAC
rs16865406	REF	GATAACTCGT	GTACAAGTAATCTAGAGATAACTCGT
rs16865406	ALT	CGTATTATCG	GTACAAGTAATCTAGACGTATTATCG
rs16871364	REF	TGTCTTGCAA	GTACAAGTAATCTAGATGTCTTGCAA
rs16871364	ALT	TTAGTCCGAG	GTACAAGTAATCTAGATTAGTCCGAG
rs16871365	REF	GGTATACCTG	GTACAAGTAATCTAGAGGTATACCTG
rs16871365	ALT	ATGGCTAAGC	GTACAAGTAATCTAGAATGGCTAAGC
rs16872131	REF	GTTGACCTGA	GTACAAGTAATCTAGAGTTGACCTGA
rs16872131	ALT	GAGCACTTGA	GTACAAGTAATCTAGAGAGCACTTGA
rs16879655	REF	TCAACGTATG	GTACAAGTAATCTAGATCAACGTATG
rs16879655	ALT	AGTGTCCAGC	GTACAAGTAATCTAGAAGTGTCCAGC
rs16880094	REF	CTGTGAGCAA	GTACAAGTAATCTAGACTGTGAGCAA
rs16880094	ALT	ACGGTCATTG	GTACAAGTAATCTAGAACGGTCATTG
rs1688888	ALT	GTAGTGTACC	GTACAAGTAATCTAGAGTAGTGTACC
rs1688888	REF	GTCAGTTACA	GTACAAGTAATCTAGAGTCAGTTACA
rs16891281	REF	TGAATCGGCA	GTACAAGTAATCTAGATGAATCGGCA
rs16891281	ALT	CTTGATACGA	GTACAAGTAATCTAGACTTGATACGA
rs16895989	ALT	CTGATCGGAC	GTACAAGTAATCTAGACTGATCGGAC
rs16895989	REF	ACGCTTAGGT	GTACAAGTAATCTAGAACGCTTAGGT
rs1690922	REF	CAGCATGGCT	GTACAAGTAATCTAGACAGCATGGCT
rs1690922	ALT	CCATTAGTGC	GTACAAGTAATCTAGACCATTAGTGC
rs16917705	REF	TAACGCGATT	GTACAAGTAATCTAGATAACGCGATT
rs16917705	ALT	ATCGGACATG	GTACAAGTAATCTAGAATCGGACATG
rs16917709	REF	AATGCTCGGT	GTACAAGTAATCTAGAAATGCTCGGT
rs16917709	ALT	GCTCTGAACT	GTACAAGTAATCTAGAGCTCTGAACT
rs16917710	REF	CTATAGGTAC	GTACAAGTAATCTAGACTATAGGTAC
rs16917710	ALT	ACGTATCTTG	GTACAAGTAATCTAGAACGTATCTTG
rs16932527	ALT	TGAAGTTACC	GTACAAGTAATCTAGATGAAGTTACC
rs16932527	REF	GTTGACCGAC	GTACAAGTAATCTAGAGTTGACCGAC
rs16932632	ALT	ATTGCTGACG	GTACAAGTAATCTAGAATTGCTGACG
rs16932632	REF	CTTCTATGGA	GTACAAGTAATCTAGACTTCTATGGA
rs16933787	REF	GGCTTGAACA	GTACAAGTAATCTAGAGGCTTGAACA
rs16933787	ALT	GTTAGCATTC	GTACAAGTAATCTAGAGTTAGCATTC
rs16933819	ALT	TACGGTAGAC	GTACAAGTAATCTAGATACGGTAGAC
rs16933819	REF	ACAGCGTGTC	GTACAAGTAATCTAGAACAGCGTGTC
rs16934573	REF	GTCTGGCTAA	GTACAAGTAATCTAGAGTCTGGCTAA
rs16934573	ALT	GCGTTCAAGA	GTACAAGTAATCTAGAGCGTTCAAGA
rs16947185	REF	CATTATCGGC	GTACAAGTAATCTAGACATTATCGGC
rs16947185	ALT	TTGCAACTGA	GTACAAGTAATCTAGATTGCAACTGA
rs16947455	REF	CGGATCCAGT	GTACAAGTAATCTAGACGGATCCAGT
rs16947455	ALT	CCAGATGTCT	GTACAAGTAATCTAGACCAGATGTCT
rs16967519	REF	ATAGCGCTGA	GTACAAGTAATCTAGAATAGCGCTGA
rs16967519	ALT	GAACGTGTCC	GTACAAGTAATCTAGAGAACGTGTCC
rs16969224	REF	TGTGACCTCA	GTACAAGTAATCTAGATGTGACCTCA
rs16969224	ALT	GGTCACCTGA	GTACAAGTAATCTAGAGGTCACCTGA
rs16970434	REF	TTCGTCACGA	GTACAAGTAATCTAGATTCGTCACGA
rs16970434	ALT	AGTCGTTACT	GTACAAGTAATCTAGAAGTCGTTACT
rs16970443	REF	CGTATACGCG	GTACAAGTAATCTAGACGTATACGCG
rs16970443	ALT	CTGATAGCTA	GTACAAGTAATCTAGACTGATAGCTA
rs16978630	REF	ACGCTTGTAT	GTACAAGTAATCTAGAACGCTTGTAT
rs16978630	ALT	GTGACGATAC	GTACAAGTAATCTAGAGTGACGATAC
rs16979204	REF	GAACGGTCAT	GTACAAGTAATCTAGAGAACGGTCAT
rs16979204	ALT	CAGGACTTGT	GTACAAGTAATCTAGACAGGACTTGT
rs16980534	REF	GTGTCTAATC	GTACAAGTAATCTAGAGTGTCTAATC
rs16980534	ALT	CCTAGCATGG	GTACAAGTAATCTAGACCTAGCATGG
rs17000093	REF	TAGCTCTGCA	GTACAAGTAATCTAGATAGCTCTGCA
rs17000093	ALT	CATGACAGTG	GTACAAGTAATCTAGACATGACAGTG
rs17035243	REF	TCGATCTGTA	GTACAAGTAATCTAGATCGATCTGTA
rs17035243	ALT	CGTGTCGCAA	GTACAAGTAATCTAGACGTGTCGCAA
rs17055381	REF	TCGGCATTGA	GTACAAGTAATCTAGATCGGCATTGA
rs17055381	ALT	ACATCTCGTG	GTACAAGTAATCTAGAACATCTCGTG
rs17064589	ALT	CTAGTCTACG	GTACAAGTAATCTAGACTAGTCTACG
rs17064589	REF	TCTGATGCAC	GTACAAGTAATCTAGATCTGATGCAC
rs17064591	REF	CGTCACGTAT	GTACAAGTAATCTAGACGTCACGTAT
rs17064591	ALT	GTGTAAGCAC	GTACAAGTAATCTAGAGTGTAAGCAC
rs17073453	REF	AACGTGTCCT	GTACAAGTAATCTAGAAACGTGTCCT
rs17073453	ALT	CGCATGTTAT	GTACAAGTAATCTAGACGCATGTTAT
rs17073454	REF	TCCGTTAGCA	GTACAAGTAATCTAGATCCGTTAGCA
rs17073454	ALT	AGGTACTCTT	GTACAAGTAATCTAGAAGGTACTCTT
rs17079571	REF	GGATCTCAAT	GTACAAGTAATCTAGAGGATCTCAAT
rs17079571	ALT	CGTCCATGAG	GTACAAGTAATCTAGACGTCCATGAG
rs17081806	REF	CCAGCGTTAT	GTACAAGTAATCTAGACCAGCGTTAT
rs17081806	ALT	CTGCAGTTAG	GTACAAGTAATCTAGACTGCAGTTAG
rs17081823	REF	CGTACTTGAG	GTACAAGTAATCTAGACGTACTTGAG
rs17081823	ALT	GACAATGGTC	GTACAAGTAATCTAGAGACAATGGTC
rs17081824	REF	ATACGTGTTC	GTACAAGTAATCTAGAATACGTGTTC
rs17081824	ALT	CCGTGTATGA	GTACAAGTAATCTAGACCGTGTATGA
rs17081826	REF	AGTCACGTGA	GTACAAGTAATCTAGAAGTCACGTGA
rs17081826	ALT	AGCTTCGAGT	GTACAAGTAATCTAGAAGCTTCGAGT
rs17081830	REF	GGTACTGACA	GTACAAGTAATCTAGAGGTACTGACA
rs17081830	ALT	CCTAGGATAT	GTACAAGTAATCTAGACCTAGGATAT
rs17099528	REF	CTATGATCTG	GTACAAGTAATCTAGACTATGATCTG
rs17099528	ALT	CGAGCTAGTA	GTACAAGTAATCTAGACGAGCTAGTA
rs17100386	REF	GATAGCGCTA	GTACAAGTAATCTAGAGATAGCGCTA
rs17100386	ALT	ACATGCTGTC	GTACAAGTAATCTAGAACATGCTGTC
rs17108578	REF	TGGTCATAAC	GTACAAGTAATCTAGATGGTCATAAC
rs17108578	ALT	TCTACGTGAA	GTACAAGTAATCTAGATCTACGTGAA
rs17109941	REF	ACTCGTAGTT	GTACAAGTAATCTAGAACTCGTAGTT
rs17109941	ALT	GTATTCACTG	GTACAAGTAATCTAGAGTATTCACTG
rs17110106	REF	TACCGTGACG	GTACAAGTAATCTAGATACCGTGACG
rs17110106	ALT	ATGCATATGC	GTACAAGTAATCTAGAATGCATATGC
rs17111638	REF	TCAGGCGCTA	GTACAAGTAATCTAGATCAGGCGCTA
rs17111638	ALT	TCGACTACGT	GTACAAGTAATCTAGATCGACTACGT
rs17112472	REF	AGCTTAGCCG	GTACAAGTAATCTAGAAGCTTAGCCG
rs17112472	ALT	GCTTGAGCAT	GTACAAGTAATCTAGAGCTTGAGCAT
rs17121053	REF	TCTGTCAGAG	GTACAAGTAATCTAGATCTGTCAGAG
rs17121053	ALT	CGAGACGATT	GTACAAGTAATCTAGACGAGACGATT
rs17123954	REF	CCAGAGGATT	GTACAAGTAATCTAGACCAGAGGATT
rs17123954	ALT	TGAGAATCGC	GTACAAGTAATCTAGATGAGAATCGC
rs17123959	REF	GTTAGCCGTA	GTACAAGTAATCTAGAGTTAGCCGTA
rs17123959	ALT	CACGTGTAGT	GTACAAGTAATCTAGACACGTGTAGT
rs17129267	REF	ATGAGTCCAG	GTACAAGTAATCTAGAATGAGTCCAG
rs17129267	ALT	GAGCTACGTT	GTACAAGTAATCTAGAGAGCTACGTT
rs17129305	REF	TCCATGATGT	GTACAAGTAATCTAGATCCATGATGT
rs17129305	ALT	TGCGCCTATA	GTACAAGTAATCTAGATGCGCCTATA
rs17130730	REF	TCGCGAGAAT	GTACAAGTAATCTAGATCGCGAGAAT
rs17130730	ALT	TTGCTACAGG	GTACAAGTAATCTAGATTGCTACAGG
rs17133805	REF	CACGATGAGT	GTACAAGTAATCTAGACACGATGAGT
rs17133805	ALT	GACCGTTATT	GTACAAGTAATCTAGAGACCGTTATT
rs17137056	REF	GATCGCGCAT	GTACAAGTAATCTAGAGATCGCGCAT
rs17137056	ALT	AGTCAGTCGC	GTACAAGTAATCTAGAAGTCAGTCGC
rs17137056	REF	CGAGAGTTCA	GTACAAGTAATCTAGACGAGAGTTCA
rs17137056	ALT	TGCTAGTAAC	GTACAAGTAATCTAGATGCTAGTAAC
rs17149495	REF	AGATACTGGC	GTACAAGTAATCTAGAAGATACTGGC
rs17149495	ALT	TGCTCAAGAT	GTACAAGTAATCTAGATGCTCAAGAT
rs17165935	REF	GATATGCTCC	GTACAAGTAATCTAGAGATATGCTCC
rs17165935	ALT	AGATCTCGAT	GTACAAGTAATCTAGAAGATCTCGAT
rs17189763	REF	GCGCCATATG	GTACAAGTAATCTAGAGCGCCATATG
rs17189763	ALT	TTACGTGAAC	GTACAAGTAATCTAGATTACGTGAAC
rs17211990	REF	GATGCTACTA	GTACAAGTAATCTAGAGATGCTACTA
rs17211990	ALT	TAGACTAGCG	GTACAAGTAATCTAGATAGACTAGCG
rs17241423	ALT	ACCTATGGCG	GTACAAGTAATCTAGAACCTATGGCG
rs17241423	REF	TTCAGAATCG	GTACAAGTAATCTAGATTCAGAATCG
rs17241460	REF	GAGCTTATCC	GTACAAGTAATCTAGAGAGCTTATCC
rs17241460	ALT	CTGCTAGTTA	GTACAAGTAATCTAGACTGCTAGTTA
rs17241481	REF	ACCGCGTAGT	GTACAAGTAATCTAGAACCGCGTAGT
rs17241481	ALT	GTGCCTAATA	GTACAAGTAATCTAGAGTGCCTAATA
rs17247678	REF	AGTCTGGACT	GTACAAGTAATCTAGAAGTCTGGACT
rs17247678	ALT	TGCGCTAGAT	GTACAAGTAATCTAGATGCGCTAGAT
rs17256902	ALT	TGACACTGTT	GTACAAGTAATCTAGATGACACTGTT
rs17256902	REF	AGGACACGTT	GTACAAGTAATCTAGAAGGACACGTT
rs17289402	REF	TGGAGCTATC	GTACAAGTAATCTAGATGGAGCTATC
rs17289402	ALT	TGCTCGACAG	GTACAAGTAATCTAGATGCTCGACAG
rs17299487	REF	CGAGTACTCG	GTACAAGTAATCTAGACGAGTACTCG
rs17299487	ALT	ATCGATGCTC	GTACAAGTAATCTAGAATCGATGCTC
rs17307204	REF	TGTACGCATC	GTACAAGTAATCTAGATGTACGCATC
rs17307204	ALT	TGCTACGAGT	GTACAAGTAATCTAGATGCTACGAGT
rs1731429	REF	TGCAATCGAT	GTACAAGTAATCTAGATGCAATCGAT
rs1731429	ALT	AATGGTCTCG	GTACAAGTAATCTAGAAATGGTCTCG
rs1733306	REF	CTCCGTGAAT	GTACAAGTAATCTAGACTCCGTGAAT
rs1733306	ALT	AGCCTCGGAT	GTACAAGTAATCTAGAAGCCTCGGAT
rs1733307	REF	CTAGCGATAG	GTACAAGTAATCTAGACTAGCGATAG
rs1733307	ALT	TAGTGCTCCA	GTACAAGTAATCTAGATAGTGCTCCA
rs17350838	REF	ACCGCGTGAT	GTACAAGTAATCTAGAACCGCGTGAT
rs17350838	ALT	GTCCATCAGT	GTACAAGTAATCTAGAGTCCATCAGT
rs17368942	ALT	CGTAAGCGAT	GTACAAGTAATCTAGACGTAAGCGAT
rs17368942	REF	ACACTGTGTC	GTACAAGTAATCTAGAACACTGTGTC
rs17387271	REF	CTGCTACGAG	GTACAAGTAATCTAGACTGCTACGAG
rs17387271	ALT	CCTGGTGCAA	GTACAAGTAATCTAGACCTGGTGCAA
rs17401588	REF	GTTATCACTG	GTACAAGTAATCTAGAGTTATCACTG
rs17401588	ALT	ATGTAATCGC	GTACAAGTAATCTAGAATGTAATCGC
rs17430144	REF	AGCAGTTCTC	GTACAAGTAATCTAGAAGCAGTTCTC
rs17430144	ALT	GGACCATGTA	GTACAAGTAATCTAGAGGACCATGTA
rs17481869	REF	ATGTGCACTC	GTACAAGTAATCTAGAATGTGCACTC
rs17481869	ALT	AGTCACTTCG	GTACAAGTAATCTAGAAGTCACTTCG
rs175162	REF	TGTCGATCAA	GTACAAGTAATCTAGATGTCGATCAA
rs175162	ALT	CATCGTCGGA	GTACAAGTAATCTAGACATCGTCGGA
rs175163	REF	TGCACTGTAG	GTACAAGTAATCTAGATGCACTGTAG
rs175163	ALT	ATTACGTCCG	GTACAAGTAATCTAGAATTACGTCCG
rs17594301	REF	TTCAGTACGG	GTACAAGTAATCTAGATTCAGTACGG
rs17594301	ALT	TACTAGCCTG	GTACAAGTAATCTAGATACTAGCCTG
rs17615706	REF	ATGTATCCGC	GTACAAGTAATCTAGAATGTATCCGC
rs17615706	ALT	TGAAGCTTCG	GTACAAGTAATCTAGATGAAGCTTCG
rs17635446	REF	CATCGACGTG	GTACAAGTAATCTAGACATCGACGTG
rs17635446	ALT	GCTAGCCATG	GTACAAGTAATCTAGAGCTAGCCATG
rs17642004	REF	AGTGACAGTC	GTACAAGTAATCTAGAAGTGACAGTC
rs17642004	ALT	TATAGTTGCC	GTACAAGTAATCTAGATATAGTTGCC
rs17652394	REF	AGGCTGCATA	GTACAAGTAATCTAGAAGGCTGCATA
rs17652394	ALT	AGTCTGGCTA	GTACAAGTAATCTAGAAGTCTGGCTA
rs17691983	ALT	TTCAACTGGT	GTACAAGTAATCTAGATTCAACTGGT
rs17691983	REF	ATGTCCAGAG	GTACAAGTAATCTAGAATGTCCAGAG
rs17693282	REF	ATGAGGATCC	GTACAAGTAATCTAGAATGAGGATCC
rs17693282	ALT	GCAACTGGAT	GTACAAGTAATCTAGAGCAACTGGAT
rs17706748	ALT	ACGTCTGTTA	GTACAAGTAATCTAGAACGTCTGTTA
rs17706748	REF	ACTACCTGGT	GTACAAGTAATCTAGAACTACCTGGT
rs17707219	REF	TGTAACGAGC	GTACAAGTAATCTAGATGTAACGAGC
rs17707219	ALT	AGCTGCATTA	GTACAAGTAATCTAGAAGCTGCATTA
rs1771449	REF	TTCACGTGAT	GTACAAGTAATCTAGATTCACGTGAT
rs1771449	ALT	GTATCGATCA	GTACAAGTAATCTAGAGTATCGATCA
rs17726928	REF	TCTACGATCG	GTACAAGTAATCTAGATCTACGATCG
rs17726928	ALT	CGGTACATCT	GTACAAGTAATCTAGACGGTACATCT
rs17734771	REF	AATGCTGCAG	GTACAAGTAATCTAGAAATGCTGCAG
rs17734771	ALT	ACGTAGATCG	GTACAAGTAATCTAGAACGTAGATCG
rs17775791	REF	GCGAATGCCT	GTACAAGTAATCTAGAGCGAATGCCT
rs17775791	ALT	TCGATCGCAG	GTACAAGTAATCTAGATCGATCGCAG
rs17813447	REF	TCGCAGATAT	GTACAAGTAATCTAGATCGCAGATAT
rs17813447	ALT	CACGGTATTG	GTACAAGTAATCTAGACACGGTATTG
rs1781797	REF	CAGCGTTCAG	GTACAAGTAATCTAGACAGCGTTCAG
rs1781797	ALT	TGAGCCTATC	GTACAAGTAATCTAGATGAGCCTATC
rs17820074	REF	TACTAGGCAT	GTACAAGTAATCTAGATACTAGGCAT
rs17820074	ALT	TCAGTTGACT	GTACAAGTAATCTAGATCAGTTGACT
rs17837497	REF	CTGAGATCTA	GTACAAGTAATCTAGACTGAGATCTA
rs17837497	ALT	ACTACAGTTG	GTACAAGTAATCTAGAACTACAGTTG
rs17879102	REF	ACTATCGGCG	GTACAAGTAATCTAGAACTATCGGCG
rs17879102	ALT	ACATAGTTCG	GTACAAGTAATCTAGAACATAGTTCG
rs17879291	REF	CAGTGCTCGA	GTACAAGTAATCTAGACAGTGCTCGA
rs17879291	ALT	TCGGCGTCAA	GTACAAGTAATCTAGATCGGCGTCAA
rs17879291	REF	ACGAGCTGTC	GTACAAGTAATCTAGAACGAGCTGTC
rs17879291	ALT	TTATACGCAG	GTACAAGTAATCTAGATTATACGCAG
rs1792915	REF	CTACTCGAGG	GTACAAGTAATCTAGACTACTCGAGG
rs1792915	ALT	GAGCCGTTAC	GTACAAGTAATCTAGAGAGCCGTTAC
rs1793997	REF	CTGCGTGACA	GTACAAGTAATCTAGACTGCGTGACA
rs1793997	ALT	TACTTGCAGG	GTACAAGTAATCTAGATACTTGCAGG
rs1801380	REF	ATTCTGGTCA	GTACAAGTAATCTAGAATTCTGGTCA
rs1801380	ALT	TGTTGACAAC	GTACAAGTAATCTAGATGTTGACAAC
rs181410582	REF	AAGTGCTTGC	GTACAAGTAATCTAGAAAGTGCTTGC
rs181410582	ALT	GGCTCAGTCA	GTACAAGTAATCTAGAGGCTCAGTCA
rs181644066	REF	GTGGTAACAC	GTACAAGTAATCTAGAGTGGTAACAC
rs181644066	ALT	GCGAACTCTG	GTACAAGTAATCTAGAGCGAACTCTG
rs1817073	REF	AGCAGCGTCT	GTACAAGTAATCTAGAAGCAGCGTCT
rs1817073	ALT	GTTCGTAAGC	GTACAAGTAATCTAGAGTTCGTAAGC
rs183084071	REF	GATTACCTGG	GTACAAGTAATCTAGAGATTACCTGG
rs183084071	ALT	GTGTCCTACA	GTACAAGTAATCTAGAGTGTCCTACA
rs1838777	REF	TCAGCATTGT	GTACAAGTAATCTAGATCAGCATTGT
rs1838777	ALT	CGACCGTTAG	GTACAAGTAATCTAGACGACCGTTAG
rs184027717	REF	CTACAGTCGT	GTACAAGTAATCTAGACTACAGTCGT
rs184027717	ALT	AATCCTGGTA	GTACAAGTAATCTAGAAATCCTGGTA
rs184864247	REF	CACATGTCGG	GTACAAGTAATCTAGACACATGTCGG
rs184864247	ALT	CTGCGCAGTA	GTACAAGTAATCTAGACTGCGCAGTA
rs184927043	REF	TGCTGTATCA	GTACAAGTAATCTAGATGCTGTATCA
rs184927043	ALT	TCAGTGTCAG	GTACAAGTAATCTAGATCAGTGTCAG
rs1861264	REF	ATCTAGCGTG	GTACAAGTAATCTAGAATCTAGCGTG
rs1861264	ALT	CCGCAGTGTA	GTACAAGTAATCTAGACCGCAGTGTA
rs1862479	REF	TCTGGCATTA	GTACAAGTAATCTAGATCTGGCATTA
rs1862479	ALT	TCCTATAGCG	GTACAAGTAATCTAGATCCTATAGCG
rs186374315	REF	ATATCTGAGC	GTACAAGTAATCTAGAATATCTGAGC
rs186374315	ALT	ACCGAATGTT	GTACAAGTAATCTAGAACCGAATGTT
rs1864181	REF	CGTCACAGGT	GTACAAGTAATCTAGACGTCACAGGT
rs1864181	ALT	ATGGCACATG	GTACAAGTAATCTAGAATGGCACATG
rs1864182	REF	TCCAGAGTTA	GTACAAGTAATCTAGATCCAGAGTTA
rs1864182	ALT	GTCGGTATAC	GTACAAGTAATCTAGAGTCGGTATAC
rs1864183	REF	CGTATCTAGT	GTACAAGTAATCTAGACGTATCTAGT
rs1864183	ALT	ATGCCTGTAC	GTACAAGTAATCTAGAATGCCTGTAC
rs1867923	REF	TCGGATACCT	GTACAAGTAATCTAGATCGGATACCT
rs1867923	ALT	CCTGGTAAGT	GTACAAGTAATCTAGACCTGGTAAGT
rs187102874	REF	GAGCCAGTAT	GTACAAGTAATCTAGAGAGCCAGTAT
rs187102874	ALT	CTACGCGTTA	GTACAAGTAATCTAGACTACGCGTTA
rs187116045	REF	ATGGCATCGA	GTACAAGTAATCTAGAATGGCATCGA
rs187116045	ALT	AGACATGGTC	GTACAAGTAATCTAGAAGACATGGTC
rs187116045	REF	AGCTTAGCGT	GTACAAGTAATCTAGAAGCTTAGCGT
rs187116045	ALT	GCCGATATCT	GTACAAGTAATCTAGAGCCGATATCT
rs187459	REF	GCTAGTCCTA	GTACAAGTAATCTAGAGCTAGTCCTA
rs187459	ALT	TGGCATACAT	GTACAAGTAATCTAGATGGCATACAT
rs1879235	REF	AGCGATGCAT	GTACAAGTAATCTAGAAGCGATGCAT
rs1879235	ALT	GGTCTAAGAC	GTACAAGTAATCTAGAGGTCTAAGAC
rs188153509	REF	TGTCATTAGC	GTACAAGTAATCTAGATGTCATTAGC
rs188153509	ALT	TGTCACCTGA	GTACAAGTAATCTAGATGTCACCTGA
rs1885622	REF	GATCGCTTAG	GTACAAGTAATCTAGAGATCGCTTAG
rs1885622	ALT	CCATTGCGGA	GTACAAGTAATCTAGACCATTGCGGA
rs188748297	REF	CACTCTGGAG	GTACAAGTAATCTAGACACTCTGGAG
rs188748297	ALT	ACAGCTAGTT	GTACAAGTAATCTAGAACAGCTAGTT
rs1890303	REF	CAGTTGACGC	GTACAAGTAATCTAGACAGTTGACGC
rs1890303	ALT	AACTGCGATT	GTACAAGTAATCTAGAAACTGCGATT
rs189476867	REF	CGATGTCATT	GTACAAGTAATCTAGACGATGTCATT
rs189476867	ALT	AAGTATTGCC	GTACAAGTAATCTAGAAAGTATTGCC
rs190033972	REF	AAGCCTGTCG	GTACAAGTAATCTAGAAAGCCTGTCG
rs190033972	ALT	ATACGATGCG	GTACAAGTAATCTAGAATACGATGCG
rs19039	REF	CTAGCATTAG	GTACAAGTAATCTAGACTAGCATTAG
rs19039	ALT	GATCTACGCT	GTACAAGTAATCTAGAGATCTACGCT
rs191230191	REF	GGCTCTAAGT	GTACAAGTAATCTAGAGGCTCTAAGT
rs191230191	ALT	AAGCCTGCGT	GTACAAGTAATCTAGAAAGCCTGCGT
rs191701229	REF	TGAATCACGT	GTACAAGTAATCTAGATGAATCACGT
rs191701229	ALT	TGTACGAGTC	GTACAAGTAATCTAGATGTACGAGTC
rs192156380	REF	ATGCTTGCGA	GTACAAGTAATCTAGAATGCTTGCGA
rs192156380	ALT	CTTCGGTAAT	GTACAAGTAATCTAGACTTCGGTAAT
rs193068609	REF	CAGAAGTTCG	GTACAAGTAATCTAGACAGAAGTTCG
rs193068609	ALT	CGCGAGTTAT	GTACAAGTAATCTAGACGCGAGTTAT
rs1932321	REF	ATTATGGCGC	GTACAAGTAATCTAGAATTATGGCGC
rs1932321	ALT	TTACAGCTGA	GTACAAGTAATCTAGATTACAGCTGA
rs1937235	REF	TCAGGTCAAT	GTACAAGTAATCTAGATCAGGTCAAT
rs1937235	ALT	CGGCTGTAAC	GTACAAGTAATCTAGACGGCTGTAAC
rs1945225	REF	TCAAGCAGGT	GTACAAGTAATCTAGATCAAGCAGGT
rs1945225	ALT	AGCGTCATCG	GTACAAGTAATCTAGAAGCGTCATCG
rs1945226	REF	ACGTCATAGG	GTACAAGTAATCTAGAACGTCATAGG
rs1945226	ALT	CGATGACCTG	GTACAAGTAATCTAGACGATGACCTG
rs1945227	REF	ATGTCACTTG	GTACAAGTAATCTAGAATGTCACTTG
rs1945227	ALT	CGCATTCAGG	GTACAAGTAATCTAGACGCATTCAGG
rs1945228	REF	CGTCGATCTA	GTACAAGTAATCTAGACGTCGATCTA
rs1945228	ALT	TAGGCTACCT	GTACAAGTAATCTAGATAGGCTACCT
rs1947384	REF	CGTACCTAGG	GTACAAGTAATCTAGACGTACCTAGG
rs1947384	ALT	GTACTTAGCA	GTACAAGTAATCTAGAGTACTTAGCA
rs1951459	REF	ATCAGGAGTC	GTACAAGTAATCTAGAATCAGGAGTC
rs1951459	ALT	ATGATGACCT	GTACAAGTAATCTAGAATGATGACCT
rs1956210	REF	TGCGAACATG	GTACAAGTAATCTAGATGCGAACATG
rs1956210	ALT	AGGTATCCAG	GTACAAGTAATCTAGAAGGTATCCAG
rs1956455	ALT	TTCAGGCTAT	GTACAAGTAATCTAGATTCAGGCTAT
rs1956455	REF	GATGCCGTAA	GTACAAGTAATCTAGAGATGCCGTAA
rs1969211	REF	AAGCTATGCG	GTACAAGTAATCTAGAAAGCTATGCG
rs1969211	ALT	TTACGTGCCA	GTACAAGTAATCTAGATTACGTGCCA
rs1970197	REF	GACGTTCAGA	GTACAAGTAATCTAGAGACGTTCAGA
rs1970197	ALT	TCGACTCGTA	GTACAAGTAATCTAGATCGACTCGTA
rs1974653	REF	GATCCGTGCA	GTACAAGTAATCTAGAGATCCGTGCA
rs1974653	ALT	AGTCGGACTA	GTACAAGTAATCTAGAAGTCGGACTA
rs199436	REF	GCTATCTCAG	GTACAAGTAATCTAGAGCTATCTCAG
rs199436	ALT	GCTGTACATC	GTACAAGTAATCTAGAGCTGTACATC
rs199442	REF	ATCTGCGATC	GTACAAGTAATCTAGAATCTGCGATC
rs199442	ALT	ACTGCGTGAC	GTACAAGTAATCTAGAACTGCGTGAC
rs199454	REF	TACTCCGAGG	GTACAAGTAATCTAGATACTCCGAGG
rs199454	ALT	GAGCGTTATC	GTACAAGTAATCTAGAGAGCGTTATC
rs199536	REF	CGTATCTGCA	GTACAAGTAATCTAGACGTATCTGCA
rs199536	ALT	GTCATTAGGC	GTACAAGTAATCTAGAGTCATTAGGC
rs199961659	REF	CAACTCGTTG	GTACAAGTAATCTAGACAACTCGTTG
rs199961659	ALT	GTCAAGTCGT	GTACAAGTAATCTAGAGTCAAGTCGT
rs2000014	REF	CATATGCCGT	GTACAAGTAATCTAGACATATGCCGT
rs2000014	ALT	TATCTGCAAG	GTACAAGTAATCTAGATATCTGCAAG
rs2004304	REF	ATTCAAGTCG	GTACAAGTAATCTAGAATTCAAGTCG
rs2004304	ALT	AGTCATGTCG	GTACAAGTAATCTAGAAGTCATGTCG
rs200553805	REF	GGCATTACCG	GTACAAGTAATCTAGAGGCATTACCG
rs200553805	ALT	CGTAACAGGT	GTACAAGTAATCTAGACGTAACAGGT
rs2018115	REF	ATCTGATCAG	GTACAAGTAATCTAGAATCTGATCAG
rs2018115	ALT	ATCGGCGTCA	GTACAAGTAATCTAGAATCGGCGTCA
rs2022160	REF	CCAGGCGTTA	GTACAAGTAATCTAGACCAGGCGTTA
rs2022160	ALT	TTGACGTAGC	GTACAAGTAATCTAGATTGACGTAGC
rs2026853	REF	CAGTATGACG	GTACAAGTAATCTAGACAGTATGACG
rs2026853	ALT	CCTATAGGCT	GTACAAGTAATCTAGACCTATAGGCT
rs2026998	REF	AATACCGTGT	GTACAAGTAATCTAGAAATACCGTGT
rs2026998	ALT	TTGCCATAAG	GTACAAGTAATCTAGATTGCCATAAG
rs206157	ALT	ATCTGATACG	GTACAAGTAATCTAGAATCTGATACG
rs206157	REF	CATCTATGAG	GTACAAGTAATCTAGACATCTATGAG
rs2064521	REF	GAACGGTCTA	GTACAAGTAATCTAGAGAACGGTCTA
rs2064521	ALT	TGTCGTACAA	GTACAAGTAATCTAGATGTCGTACAA
rs2064524	REF	TACTGTACAG	GTACAAGTAATCTAGATACTGTACAG
rs2064524	ALT	AGGTATCTAC	GTACAAGTAATCTAGAAGGTATCTAC
rs2066275	REF	CATGTACGTT	GTACAAGTAATCTAGACATGTACGTT
rs2066275	ALT	GGATCTGCAA	GTACAAGTAATCTAGAGGATCTGCAA
rs2072803	REF	AATGTGTACC	GTACAAGTAATCTAGAAATGTGTACC
rs2072803	ALT	GCTAAGTGAC	GTACAAGTAATCTAGAGCTAAGTGAC
rs2073529	ALT	CACGGCTTGA	GTACAAGTAATCTAGACACGGCTTGA
rs2073529	REF	ACGTGTCACG	GTACAAGTAATCTAGAACGTGTCACG
rs2073530	REF	TGAACGTCAT	GTACAAGTAATCTAGATGAACGTCAT
rs2073530	ALT	CAGTGATCAG	GTACAAGTAATCTAGACAGTGATCAG
rs2073531	REF	ACTAGGTCTA	GTACAAGTAATCTAGAACTAGGTCTA
rs2073531	ALT	TAGATTGCTC	GTACAAGTAATCTAGATAGATTGCTC
rs2083958	REF	TATCGTCAAG	GTACAAGTAATCTAGATATCGTCAAG
rs2083958	ALT	CTCGATGACG	GTACAAGTAATCTAGACTCGATGACG
rs2108269	REF	CAGAGTCTGC	GTACAAGTAATCTAGACAGAGTCTGC
rs2108269	ALT	CTAACTCGGT	GTACAAGTAATCTAGACTAACTCGGT
rs2116897	REF	AGACTTCGGA	GTACAAGTAATCTAGAAGACTTCGGA
rs2116897	ALT	CAGGAGTCAT	GTACAAGTAATCTAGACAGGAGTCAT
rs2116898	REF	TCCAGTGACG	GTACAAGTAATCTAGATCCAGTGACG
rs2116898	ALT	CAGATTGATC	GTACAAGTAATCTAGACAGATTGATC
rs2116899	REF	GAAGTCTGCC	GTACAAGTAATCTAGAGAAGTCTGCC
rs2116899	ALT	CGCTATAGGT	GTACAAGTAATCTAGACGCTATAGGT
rs2119028	REF	TCTAATACGG	GTACAAGTAATCTAGATCTAATACGG
rs2119028	ALT	ATGCAGTCTT	GTACAAGTAATCTAGAATGCAGTCTT
rs2119028	REF	AGATGCACGT	GTACAAGTAATCTAGAAGATGCACGT
rs2119028	ALT	CTCTGATGAC	GTACAAGTAATCTAGACTCTGATGAC
rs2121397	REF	TGGTATCACA	GTACAAGTAATCTAGATGGTATCACA
rs2121397	ALT	TGCCTGAACT	GTACAAGTAATCTAGATGCCTGAACT
rs2125358	REF	ACTGGACGTT	GTACAAGTAATCTAGAACTGGACGTT
rs2125358	ALT	CTAATCGGTA	GTACAAGTAATCTAGACTAATCGGTA
rs2130036	REF	TCGTGACAAT	GTACAAGTAATCTAGATCGTGACAAT
rs2130036	ALT	GGCGATTACA	GTACAAGTAATCTAGAGGCGATTACA
rs2160406	REF	TCGCTCGAGA	GTACAAGTAATCTAGATCGCTCGAGA
rs2160406	ALT	CTCTGTTGAA	GTACAAGTAATCTAGACTCTGTTGAA
rs2165162	REF	GCGTACTCTA	GTACAAGTAATCTAGAGCGTACTCTA
rs2165162	ALT	ACATTCGTGG	GTACAAGTAATCTAGAACATTCGTGG
rs2165162	REF	TGCCATATTG	GTACAAGTAATCTAGATGCCATATTG
rs2165162	ALT	GATCGTACAG	GTACAAGTAATCTAGAGATCGTACAG
rs2165163	REF	CTCAAGATTG	GTACAAGTAATCTAGACTCAAGATTG
rs2165163	ALT	GCCAGATGTC	GTACAAGTAATCTAGAGCCAGATGTC
rs2165163	REF	TAGGCGATCT	GTACAAGTAATCTAGATAGGCGATCT
rs2165163	ALT	AGCTACTGAG	GTACAAGTAATCTAGAAGCTACTGAG
rs2165428	REF	TCATGCGACT	GTACAAGTAATCTAGATCATGCGACT
rs2165428	ALT	ATCGTCGAGT	GTACAAGTAATCTAGAATCGTCGAGT
rs2166631	REF	GCGGTAACTC	GTACAAGTAATCTAGAGCGGTAACTC
rs2166631	ALT	GGATAGCTCA	GTACAAGTAATCTAGAGGATAGCTCA
rs2170292	REF	AACGAGGTCT	GTACAAGTAATCTAGAAACGAGGTCT
rs2170292	ALT	CATGGTCATC	GTACAAGTAATCTAGACATGGTCATC
rs2177796	REF	TACGGATTCG	GTACAAGTAATCTAGATACGGATTCG
rs2177796	ALT	TGCAGTACAT	GTACAAGTAATCTAGATGCAGTACAT
rs2182123	REF	TGTTCACTGA	GTACAAGTAATCTAGATGTTCACTGA
rs2182123	ALT	ATAGCTCATG	GTACAAGTAATCTAGAATAGCTCATG
rs2182499	REF	ATTGTCGACA	GTACAAGTAATCTAGAATTGTCGACA
rs2182499	ALT	TGACCTGAGC	GTACAAGTAATCTAGATGACCTGAGC
rs2185505	REF	TGCATTCATG	GTACAAGTAATCTAGATGCATTCATG
rs2185505	ALT	AGCATCTGAT	GTACAAGTAATCTAGAAGCATCTGAT
rs2188127	REF	GGCTAACTTA	GTACAAGTAATCTAGAGGCTAACTTA
rs2188127	ALT	ATGAGCGACT	GTACAAGTAATCTAGAATGAGCGACT
rs2197419	REF	GTCCTATAGC	GTACAAGTAATCTAGAGTCCTATAGC
rs2197419	ALT	CGAGCTTATC	GTACAAGTAATCTAGACGAGCTTATC
rs2205585	REF	TCACTGGATG	GTACAAGTAATCTAGATCACTGGATG
rs2205585	ALT	TGTGCCAGAA	GTACAAGTAATCTAGATGTGCCAGAA
rs2223502	REF	CTGGAGATCC	GTACAAGTAATCTAGACTGGAGATCC
rs2223502	ALT	TACACGCGGT	GTACAAGTAATCTAGATACACGCGGT
rs2239626	REF	TCTAATCGAG	GTACAAGTAATCTAGATCTAATCGAG
rs2239626	ALT	TCTCTTGAGA	GTACAAGTAATCTAGATCTCTTGAGA
rs2239630	REF	CTGAGCTATG	GTACAAGTAATCTAGACTGAGCTATG
rs2239630	ALT	TGTCAGAGCA	GTACAAGTAATCTAGATGTCAGAGCA
rs2240804	REF	TACCGTCGGA	GTACAAGTAATCTAGATACCGTCGGA
rs2240804	ALT	TATTCGTGAC	GTACAAGTAATCTAGATATTCGTGAC
rs2241833	REF	GTGTGATCAC	GTACAAGTAATCTAGAGTGTGATCAC
rs2241833	ALT	AGCTATGCGA	GTACAAGTAATCTAGAAGCTATGCGA
rs2246491	REF	GTACCTGTTA	GTACAAGTAATCTAGAGTACCTGTTA
rs2246491	ALT	ATACTGGTAC	GTACAAGTAATCTAGAATACTGGTAC
rs2247314	REF	CACTGATGTG	GTACAAGTAATCTAGACACTGATGTG
rs2247314	ALT	GAGACCTCTG	GTACAAGTAATCTAGAGAGACCTCTG
rs2252856	REF	ATTCTGGACA	GTACAAGTAATCTAGAATTCTGGACA
rs2252856	ALT	GATACGCTAG	GTACAAGTAATCTAGAGATACGCTAG
rs2252863	REF	TCTAGGCAGT	GTACAAGTAATCTAGATCTAGGCAGT
rs2252863	ALT	GGCTACACGT	GTACAAGTAATCTAGAGGCTACACGT
rs2253981	REF	AGTGGCTACC	GTACAAGTAATCTAGAAGTGGCTACC
rs2253981	ALT	ACAGGTGCAT	GTACAAGTAATCTAGAACAGGTGCAT
rs2268058	REF	GCAATCAGTT	GTACAAGTAATCTAGAGCAATCAGTT
rs2268058	ALT	GAGCCTATAT	GTACAAGTAATCTAGAGAGCCTATAT
rs2268059	REF	CTGATATGCC	GTACAAGTAATCTAGACTGATATGCC
rs2268059	ALT	GGTCAATCCG	GTACAAGTAATCTAGAGGTCAATCCG
rs2268508	ALT	CTCTGAGTTA	GTACAAGTAATCTAGACTCTGAGTTA
rs2268508	REF	TTCGAGCTTA	GTACAAGTAATCTAGATTCGAGCTTA
rs2268513	REF	GAGCTTACAG	GTACAAGTAATCTAGAGAGCTTACAG
rs2268513	ALT	TAAGTTCGCT	GTACAAGTAATCTAGATAAGTTCGCT
rs2269387	REF	AAGCTGAGCT	GTACAAGTAATCTAGAAAGCTGAGCT
rs2269387	ALT	ATCTAGCCGT	GTACAAGTAATCTAGAATCTAGCCGT
rs2274536	REF	AGGAGTACCT	GTACAAGTAATCTAGAAGGAGTACCT
rs2274536	ALT	GTTCGCTGAA	GTACAAGTAATCTAGAGTTCGCTGAA
rs2280273	REF	ACGGATACGT	GTACAAGTAATCTAGAACGGATACGT
rs2280273	ALT	CTCTGGCTAA	GTACAAGTAATCTAGACTCTGGCTAA
rs2280274	REF	AATGTAGCTC	GTACAAGTAATCTAGAAATGTAGCTC
rs2280274	ALT	GTACGTCTAT	GTACAAGTAATCTAGAGTACGTCTAT
rs2284798	REF	GTTACAGTCT	GTACAAGTAATCTAGAGTTACAGTCT
rs2284798	ALT	ACGTGGTACA	GTACAAGTAATCTAGAACGTGGTACA
rs2286051	REF	ATGATTGCCA	GTACAAGTAATCTAGAATGATTGCCA
rs2286051	ALT	TTGATACTGC	GTACAAGTAATCTAGATTGATACTGC
rs2292611	ALT	CGTGATACCT	GTACAAGTAATCTAGACGTGATACCT
rs2292611	REF	ATGCTTGACA	GTACAAGTAATCTAGAATGCTTGACA
rs2294356	REF	TGTGACGACT	GTACAAGTAATCTAGATGTGACGACT
rs2294356	ALT	AGCCTGATTC	GTACAAGTAATCTAGAAGCCTGATTC
rs2297814	ALT	CTACCGTTGA	GTACAAGTAATCTAGACTACCGTTGA
rs2297814	REF	CATGTCGATT	GTACAAGTAATCTAGACATGTCGATT
rs2297815	REF	TACGTCGTGA	GTACAAGTAATCTAGATACGTCGTGA
rs2297815	ALT	CATTATCGGT	GTACAAGTAATCTAGACATTATCGGT
rs2297930	REF	TCTGTGACAC	GTACAAGTAATCTAGATCTGTGACAC
rs2297930	ALT	TGTCGACGTA	GTACAAGTAATCTAGATGTCGACGTA
rs2297932	REF	ACTCGTGACG	GTACAAGTAATCTAGAACTCGTGACG
rs2297932	ALT	GATCTTACGC	GTACAAGTAATCTAGAGATCTTACGC
rs2298601	ALT	ATCGGATGAC	GTACAAGTAATCTAGAATCGGATGAC
rs2298601	REF	GCACGTATTG	GTACAAGTAATCTAGAGCACGTATTG
rs2298602	REF	TAACTCTAGG	GTACAAGTAATCTAGATAACTCTAGG
rs2298602	ALT	TTAGCACGAG	GTACAAGTAATCTAGATTAGCACGAG
rs2299569	REF	TCCAGTTACG	GTACAAGTAATCTAGATCCAGTTACG
rs2299569	ALT	CTCAGTAGTT	GTACAAGTAATCTAGACTCAGTAGTT
rs2300178	REF	ACTTCGTCGA	GTACAAGTAATCTAGAACTTCGTCGA
rs2300178	ALT	TCTGCCAGAT	GTACAAGTAATCTAGATCTGCCAGAT
rs2302831	REF	GATGTCAACT	GTACAAGTAATCTAGAGATGTCAACT
rs2302831	ALT	TAGCGTACCG	GTACAAGTAATCTAGATAGCGTACCG
rs2305198	REF	TCGATAGCTG	GTACAAGTAATCTAGATCGATAGCTG
rs2305198	ALT	GTGCCAGTTA	GTACAAGTAATCTAGAGTGCCAGTTA
rs2305913	REF	TGTACAGCAT	GTACAAGTAATCTAGATGTACAGCAT
rs2305913	ALT	AGGTATCCTA	GTACAAGTAATCTAGAAGGTATCCTA
rs2329844	REF	TCGGATGTCA	GTACAAGTAATCTAGATCGGATGTCA
rs2329844	ALT	GACGCTGATT	GTACAAGTAATCTAGAGACGCTGATT
rs2370776	REF	AGACTGTATC	GTACAAGTAATCTAGAAGACTGTATC
rs2370776	ALT	GTTCACCGTA	GTACAAGTAATCTAGAGTTCACCGTA
rs2374064	REF	TATCGACGGT	GTACAAGTAATCTAGATATCGACGGT
rs2374064	ALT	GTCCACTGGA	GTACAAGTAATCTAGAGTCCACTGGA
rs2379193	REF	ATGATTAGCC	GTACAAGTAATCTAGAATGATTAGCC
rs2379193	ALT	ATGAATCTGC	GTACAAGTAATCTAGAATGAATCTGC
rs2393667	ALT	CTTCTAGCGA	GTACAAGTAATCTAGACTTCTAGCGA
rs2393667	REF	CCTGACGTTA	GTACAAGTAATCTAGACCTGACGTTA
rs2394838	REF	TTCACTTAGG	GTACAAGTAATCTAGATTCACTTAGG
rs2394838	ALT	ATGTGCTCAA	GTACAAGTAATCTAGAATGTGCTCAA
rs2397	REF	AGGTGCTATC	GTACAAGTAATCTAGAAGGTGCTATC
rs2397	ALT	GCATATGCCT	GTACAAGTAATCTAGAGCATATGCCT
rs2407153	REF	GGATTCTCAA	GTACAAGTAATCTAGAGGATTCTCAA
rs2407153	ALT	ATGAGCACGT	GTACAAGTAATCTAGAATGAGCACGT
rs2407156	REF	CTAGCTGAGC	GTACAAGTAATCTAGACTAGCTGAGC
rs2407156	ALT	TCTGCAGTTA	GTACAAGTAATCTAGATCTGCAGTTA
rs2410859	REF	TAGATCGCCG	GTACAAGTAATCTAGATAGATCGCCG
rs2410859	ALT	TTATCGGCAA	GTACAAGTAATCTAGATTATCGGCAA
rs2423032	REF	ACCTACTGGT	GTACAAGTAATCTAGAACCTACTGGT
rs2423032	ALT	TGTATATGCC	GTACAAGTAATCTAGATGTATATGCC
rs2423033	REF	GACTCCTAGG	GTACAAGTAATCTAGAGACTCCTAGG
rs2423033	ALT	CATGCAAGTG	GTACAAGTAATCTAGACATGCAAGTG
rs2423034	ALT	GGATACCTGC	GTACAAGTAATCTAGAGGATACCTGC
rs2423034	REF	CACGGTCATT	GTACAAGTAATCTAGACACGGTCATT
rs2452912	REF	CCAGTTGCAG	GTACAAGTAATCTAGACCAGTTGCAG
rs2452912	ALT	AGCGATATTC	GTACAAGTAATCTAGAAGCGATATTC
rs2463380	REF	TACGAGCGTC	GTACAAGTAATCTAGATACGAGCGTC
rs2463380	ALT	TCACGAGGCT	GTACAAGTAATCTAGATCACGAGGCT
rs2463381	REF	TAGTCGACTT	GTACAAGTAATCTAGATAGTCGACTT
rs2463381	ALT	TCGGACATTG	GTACAAGTAATCTAGATCGGACATTG
rs2463382	REF	TACGTATACG	GTACAAGTAATCTAGATACGTATACG
rs2463382	ALT	CTCGCAGTAT	GTACAAGTAATCTAGACTCGCAGTAT
rs2479427	REF	TTCGAGTGAC	GTACAAGTAATCTAGATTCGAGTGAC
rs2479427	ALT	GTCTAGCTAC	GTACAAGTAATCTAGAGTCTAGCTAC
rs248677	REF	TAAGCCGTTC	GTACAAGTAATCTAGATAAGCCGTTC
rs248677	ALT	GCACATGTAT	GTACAAGTAATCTAGAGCACATGTAT
rs2497378	REF	TGTTGCACAA	GTACAAGTAATCTAGATGTTGCACAA
rs2497378	ALT	AAGCTGCTCT	GTACAAGTAATCTAGAAAGCTGCTCT
rs2507359	REF	TGTACGGTCA	GTACAAGTAATCTAGATGTACGGTCA
rs2507359	ALT	GCGATTAGCC	GTACAAGTAATCTAGAGCGATTAGCC
rs2509907	REF	TCTCTTAGGA	GTACAAGTAATCTAGATCTCTTAGGA
rs2509907	ALT	AGGCTCTTAG	GTACAAGTAATCTAGAAGGCTCTTAG
rs2517890	ALT	GAGGATCCAT	GTACAAGTAATCTAGAGAGGATCCAT
rs2517890	REF	CCGTACGTGA	GTACAAGTAATCTAGACCGTACGTGA
rs2522404	ALT	GAGACTTGCC	GTACAAGTAATCTAGAGAGACTTGCC
rs2522404	REF	AGCTATCGAG	GTACAAGTAATCTAGAAGCTATCGAG
rs2522412	ALT	GAAGATCTCT	GTACAAGTAATCTAGAGAAGATCTCT
rs2522412	REF	GCGCTGATCA	GTACAAGTAATCTAGAGCGCTGATCA
rs2523774	REF	CGATTCGAAG	GTACAAGTAATCTAGACGATTCGAAG
rs2523774	ALT	CTGTAGACTA	GTACAAGTAATCTAGACTGTAGACTA
rs2523792	REF	TGTTCAGCAT	GTACAAGTAATCTAGATGTTCAGCAT
rs2523792	ALT	TATTGTCAGC	GTACAAGTAATCTAGATATTGTCAGC
rs2523793	REF	ACGCTGAAGT	GTACAAGTAATCTAGAACGCTGAAGT
rs2523793	ALT	CCGATGTTAC	GTACAAGTAATCTAGACCGATGTTAC
rs2529	ALT	ATGATCTGCG	GTACAAGTAATCTAGAATGATCTGCG
rs2529	REF	AATGCTGCGC	GTACAAGTAATCTAGAAATGCTGCGC
rs2532920	REF	CGGCATGTAT	GTACAAGTAATCTAGACGGCATGTAT
rs2532920	ALT	AATGTGACTC	GTACAAGTAATCTAGAAATGTGACTC
rs2532935	REF	AATGTACGCT	GTACAAGTAATCTAGAAATGTACGCT
rs2532935	ALT	CATAGCTGGT	GTACAAGTAATCTAGACATAGCTGGT
rs2532936	REF	GCACGGACTT	GTACAAGTAATCTAGAGCACGGACTT
rs2532936	ALT	TATGCCACTG	GTACAAGTAATCTAGATATGCCACTG
rs2532938	REF	TAGATTGCCT	GTACAAGTAATCTAGATAGATTGCCT
rs2532938	ALT	ACGCAGCTTG	GTACAAGTAATCTAGAACGCAGCTTG
rs2532939	REF	GCCGTTAGAC	GTACAAGTAATCTAGAGCCGTTAGAC
rs2532939	ALT	ATGCTCATGC	GTACAAGTAATCTAGAATGCTCATGC
rs2548985	ALT	TGGTCAAGCT	GTACAAGTAATCTAGATGGTCAAGCT
rs2548985	REF	TGATTGACCT	GTACAAGTAATCTAGATGATTGACCT
rs256013	REF	GATGTGACCT	GTACAAGTAATCTAGAGATGTGACCT
rs256013	ALT	CTATTCGTAG	GTACAAGTAATCTAGACTATTCGTAG
rs2579145	REF	TGCCACTGTA	GTACAAGTAATCTAGATGCCACTGTA
rs2579145	ALT	ATCAGGTCTA	GTACAAGTAATCTAGAATCAGGTCTA
rs2579146	REF	ATTCTACTGG	GTACAAGTAATCTAGAATTCTACTGG
rs2579146	ALT	TCGAGTAATC	GTACAAGTAATCTAGATCGAGTAATC
rs2579151	REF	CTGGAGATTC	GTACAAGTAATCTAGACTGGAGATTC
rs2579151	ALT	CCAGTGACTT	GTACAAGTAATCTAGACCAGTGACTT
rs2592828	REF	AGTTCGAACT	GTACAAGTAATCTAGAAGTTCGAACT
rs2592828	ALT	CGCTAATGTA	GTACAAGTAATCTAGACGCTAATGTA
rs259971	REF	ATGTGCCTAA	GTACAAGTAATCTAGAATGTGCCTAA
rs259971	ALT	CTGATTGCCA	GTACAAGTAATCTAGACTGATTGCCA
rs260502	ALT	AATCGGCGTA	GTACAAGTAATCTAGAAATCGGCGTA
rs260502	REF	GGTCGCAATA	GTACAAGTAATCTAGAGGTCGCAATA
rs261288	REF	CTCACGTAGG	GTACAAGTAATCTAGACTCACGTAGG
rs261288	ALT	CGTTACTAGA	GTACAAGTAATCTAGACGTTACTAGA
rs2650794	REF	GATCCTGACT	GTACAAGTAATCTAGAGATCCTGACT
rs2650794	ALT	TGACCGATCG	GTACAAGTAATCTAGATGACCGATCG
rs2650830	REF	TGACACTGAT	GTACAAGTAATCTAGATGACACTGAT
rs2650830	ALT	CGATATCTGG	GTACAAGTAATCTAGACGATATCTGG
rs2705038	REF	ATGATCGCTT	GTACAAGTAATCTAGAATGATCGCTT
rs2705038	ALT	TAGCTGTACC	GTACAAGTAATCTAGATAGCTGTACC
rs2705040	REF	GCTGACATTC	GTACAAGTAATCTAGAGCTGACATTC
rs2705040	ALT	ATAGCTCGCG	GTACAAGTAATCTAGAATAGCTCGCG
rs2705041	REF	TGCAGTCTAA	GTACAAGTAATCTAGATGCAGTCTAA
rs2705041	ALT	AGTTACCAGT	GTACAAGTAATCTAGAAGTTACCAGT
rs2720476	REF	TCGACTGTGA	GTACAAGTAATCTAGATCGACTGTGA
rs2720476	ALT	TTGCAACTTG	GTACAAGTAATCTAGATTGCAACTTG
rs2733578	REF	CGACTGCAGT	GTACAAGTAATCTAGACGACTGCAGT
rs2733578	ALT	ATGAGCTCGT	GTACAAGTAATCTAGAATGAGCTCGT
rs2733578	REF	CTCTATGGAT	GTACAAGTAATCTAGACTCTATGGAT
rs2733578	ALT	CTGATTCACG	GTACAAGTAATCTAGACTGATTCACG
rs2733581	REF	GTATTGCTCA	GTACAAGTAATCTAGAGTATTGCTCA
rs2733581	ALT	AAGTTACCTG	GTACAAGTAATCTAGAAAGTTACCTG
rs2733581	REF	TGCGACATCT	GTACAAGTAATCTAGATGCGACATCT
rs2733581	ALT	GTCCTACATG	GTACAAGTAATCTAGAGTCCTACATG
rs2735011	REF	CGTGTACCGA	GTACAAGTAATCTAGACGTGTACCGA
rs2735011	ALT	GCTTAGCGAC	GTACAAGTAATCTAGAGCTTAGCGAC
rs2735014	REF	ACTCGATGTT	GTACAAGTAATCTAGAACTCGATGTT
rs2735014	ALT	GGTAGCTCAT	GTACAAGTAATCTAGAGGTAGCTCAT
rs2735015	REF	ACTACCGTTG	GTACAAGTAATCTAGAACTACCGTTG
rs2735015	ALT	ATTAGTCCAG	GTACAAGTAATCTAGAATTAGTCCAG
rs2738454	REF	CACTAGTCGG	GTACAAGTAATCTAGACACTAGTCGG
rs2738454	ALT	GCCACTTGTA	GTACAAGTAATCTAGAGCCACTTGTA
rs2738455	REF	TCCGATGAGA	GTACAAGTAATCTAGATCCGATGAGA
rs2738455	ALT	TCGTATCCGA	GTACAAGTAATCTAGATCGTATCCGA
rs2738457	REF	TTACGCCGAG	GTACAAGTAATCTAGATTACGCCGAG
rs2738457	ALT	GCTGCGAATA	GTACAAGTAATCTAGAGCTGCGAATA
rs2757039	REF	CACGAGTTCG	GTACAAGTAATCTAGACACGAGTTCG
rs2757039	ALT	GACTAAGTTC	GTACAAGTAATCTAGAGACTAAGTTC
rs2794954	REF	AAGATCTCTG	GTACAAGTAATCTAGAAAGATCTCTG
rs2794954	ALT	TGATCACTGC	GTACAAGTAATCTAGATGATCACTGC
rs2801822	REF	CGCGATTGAA	GTACAAGTAATCTAGACGCGATTGAA
rs2801822	ALT	CGAACTTCGG	GTACAAGTAATCTAGACGAACTTCGG
rs2812430	REF	CACTGTCGAG	GTACAAGTAATCTAGACACTGTCGAG
rs2812430	ALT	TATCGATTCG	GTACAAGTAATCTAGATATCGATTCG
rs2823511	REF	CATGATTGCT	GTACAAGTAATCTAGACATGATTGCT
rs2823511	ALT	TTCGGACACG	GTACAAGTAATCTAGATTCGGACACG
rs283247	REF	GGTCTACATA	GTACAAGTAATCTAGAGGTCTACATA
rs283247	ALT	ATTCGGCTTA	GTACAAGTAATCTAGAATTCGGCTTA
rs2835296	REF	CGAGCATATG	GTACAAGTAATCTAGACGAGCATATG
rs2835296	ALT	GTATGCCTAA	GTACAAGTAATCTAGAGTATGCCTAA
rs28362163	REF	ACTTCGGCGA	GTACAAGTAATCTAGAACTTCGGCGA
rs28362163	ALT	CAGTACTTAG	GTACAAGTAATCTAGACAGTACTTAG
rs28362606	ALT	AATCGTGACG	GTACAAGTAATCTAGAAATCGTGACG
rs28362606	REF	CTTAGCTAGT	GTACAAGTAATCTAGACTTAGCTAGT
rs28362929	REF	GGCAGTCATA	GTACAAGTAATCTAGAGGCAGTCATA
rs28362929	ALT	TGTGACGATC	GTACAAGTAATCTAGATGTGACGATC
rs28376974	REF	TGTTCAACGC	GTACAAGTAATCTAGATGTTCAACGC
rs28376974	ALT	GTCATGGCAA	GTACAAGTAATCTAGAGTCATGGCAA
rs28378157	ALT	GTCAATCAGT	GTACAAGTAATCTAGAGTCAATCAGT
rs28378157	REF	TCGCTTATGA	GTACAAGTAATCTAGATCGCTTATGA
rs2838622	REF	CCTGCAGGTA	GTACAAGTAATCTAGACCTGCAGGTA
rs2838622	ALT	AGGCGCTAAT	GTACAAGTAATCTAGAAGGCGCTAAT
rs28394820	REF	GGTCATCTAG	GTACAAGTAATCTAGAGGTCATCTAG
rs28394820	ALT	GTCGTACGAT	GTACAAGTAATCTAGAGTCGTACGAT
rs28416420	REF	CATGATCGGA	GTACAAGTAATCTAGACATGATCGGA
rs28416420	ALT	CTGACGTTGA	GTACAAGTAATCTAGACTGACGTTGA
rs28448690	REF	GTCTAATCCG	GTACAAGTAATCTAGAGTCTAATCCG
rs28448690	ALT	ATCGAGTATC	GTACAAGTAATCTAGAATCGAGTATC
rs28449411	REF	GTCACCTAGG	GTACAAGTAATCTAGAGTCACCTAGG
rs28449411	ALT	TCGTGATCAG	GTACAAGTAATCTAGATCGTGATCAG
rs28469763	REF	TCCTGATAAG	GTACAAGTAATCTAGATCCTGATAAG
rs28469763	ALT	GTTACTCAGG	GTACAAGTAATCTAGAGTTACTCAGG
rs28472677	REF	GTACATCGGC	GTACAAGTAATCTAGAGTACATCGGC
rs28472677	ALT	TATTAGCGCA	GTACAAGTAATCTAGATATTAGCGCA
rs28514951	REF	TAGCCTGCAG	GTACAAGTAATCTAGATAGCCTGCAG
rs28514951	ALT	CCGAACTGTT	GTACAAGTAATCTAGACCGAACTGTT
rs28525309	REF	TCGCAGATGT	GTACAAGTAATCTAGATCGCAGATGT
rs28525309	ALT	GACGCATTAG	GTACAAGTAATCTAGAGACGCATTAG
rs28528240	REF	ATGATGCGCC	GTACAAGTAATCTAGAATGATGCGCC
rs28528240	ALT	TCATGGTCAA	GTACAAGTAATCTAGATCATGGTCAA
rs28537641	REF	CGACTCGATT	GTACAAGTAATCTAGACGACTCGATT
rs28537641	ALT	TGGACATCCT	GTACAAGTAATCTAGATGGACATCCT
rs2854908	REF	GCTGTGATAC	GTACAAGTAATCTAGAGCTGTGATAC
rs2854908	ALT	ACGGTATCGA	GTACAAGTAATCTAGAACGGTATCGA
rs28559613	REF	CATATGCGGC	GTACAAGTAATCTAGACATATGCGGC
rs28559613	ALT	ATCGGCGATT	GTACAAGTAATCTAGAATCGGCGATT
rs28573959	REF	TTCGAGATTC	GTACAAGTAATCTAGATTCGAGATTC
rs28573959	ALT	GAGTCTCAGC	GTACAAGTAATCTAGAGAGTCTCAGC
rs28573959	REF	GCTATGCATA	GTACAAGTAATCTAGAGCTATGCATA
rs28573959	ALT	CATTCAGTTG	GTACAAGTAATCTAGACATTCAGTTG
rs28594879	REF	TTATACGCTG	GTACAAGTAATCTAGATTATACGCTG
rs28594879	ALT	TATGGTACAC	GTACAAGTAATCTAGATATGGTACAC
rs2862794	ALT	ACTAACTGTG	GTACAAGTAATCTAGAACTAACTGTG
rs2862794	REF	GAGCTATTCA	GTACAAGTAATCTAGAGAGCTATTCA
rs2862797	REF	AGTTACATGC	GTACAAGTAATCTAGAAGTTACATGC
rs2862797	ALT	TACGTTACGG	GTACAAGTAATCTAGATACGTTACGG
rs2862798	REF	TGCATTAGCC	GTACAAGTAATCTAGATGCATTAGCC
rs2862798	ALT	ATGCCATATG	GTACAAGTAATCTAGAATGCCATATG
rs28679645	REF	TATGTCACCG	GTACAAGTAATCTAGATATGTCACCG
rs28679645	ALT	CGCTGACTTA	GTACAAGTAATCTAGACGCTGACTTA
rs28698395	REF	CTGAATCGTA	GTACAAGTAATCTAGACTGAATCGTA
rs28698395	ALT	GTTAGACCAG	GTACAAGTAATCTAGAGTTAGACCAG
rs28705856	REF	TAGTTGCACA	GTACAAGTAATCTAGATAGTTGCACA
rs28705856	ALT	GTAGTCAATC	GTACAAGTAATCTAGAGTAGTCAATC
rs2871447	REF	TACATGAGGC	GTACAAGTAATCTAGATACATGAGGC
rs2871447	ALT	TACTCGCTAG	GTACAAGTAATCTAGATACTCGCTAG
rs28714503	REF	AGTGTCCATT	GTACAAGTAATCTAGAAGTGTCCATT
rs28714503	ALT	GGCTAGTTAC	GTACAAGTAATCTAGAGGCTAGTTAC
rs28733880	REF	GATAGCTATC	GTACAAGTAATCTAGAGATAGCTATC
rs28733880	ALT	TACTCACGTG	GTACAAGTAATCTAGATACTCACGTG
rs28760527	REF	GTCCTAGATG	GTACAAGTAATCTAGAGTCCTAGATG
rs28760527	ALT	CCATTGCTGA	GTACAAGTAATCTAGACCATTGCTGA
rs28798743	REF	ACGATTGAGC	GTACAAGTAATCTAGAACGATTGAGC
rs28798743	ALT	TATACGTCAG	GTACAAGTAATCTAGATATACGTCAG
rs2886927	ALT	AATGCGTTAC	GTACAAGTAATCTAGAAATGCGTTAC
rs2886927	REF	TGCGATTAGC	GTACAAGTAATCTAGATGCGATTAGC
rs28879694	ALT	TGCGGATACT	GTACAAGTAATCTAGATGCGGATACT
rs28879694	REF	GGTCGTATAC	GTACAAGTAATCTAGAGGTCGTATAC
rs2890103	REF	TGCTACGGCA	GTACAAGTAATCTAGATGCTACGGCA
rs2890103	ALT	CCTCATGGAG	GTACAAGTAATCTAGACCTCATGGAG
rs2890104	REF	CAGATCGTAG	GTACAAGTAATCTAGACAGATCGTAG
rs2890104	ALT	GATCGTCCTA	GTACAAGTAATCTAGAGATCGTCCTA
rs2890105	REF	TGAATCAGTC	GTACAAGTAATCTAGATGAATCAGTC
rs2890105	ALT	GTCGCGATAA	GTACAAGTAATCTAGAGTCGCGATAA
rs2894423	ALT	CGCAGTACTG	GTACAAGTAATCTAGACGCAGTACTG
rs2894423	REF	CGTGATTGCA	GTACAAGTAATCTAGACGTGATTGCA
rs2902328	REF	GCACGTTCAG	GTACAAGTAATCTAGAGCACGTTCAG
rs2902328	ALT	CGTTAGGCAC	GTACAAGTAATCTAGACGTTAGGCAC
rs2904707	REF	CGCGAAGCTT	GTACAAGTAATCTAGACGCGAAGCTT
rs2904707	ALT	CTGCTACGAT	GTACAAGTAATCTAGACTGCTACGAT
rs290509	REF	CCTGGTAGAA	GTACAAGTAATCTAGACCTGGTAGAA
rs290509	ALT	GCATGATTCA	GTACAAGTAATCTAGAGCATGATTCA
rs291228	REF	AGTACTGTCG	GTACAAGTAATCTAGAAGTACTGTCG
rs291228	ALT	CGATGGATTC	GTACAAGTAATCTAGACGATGGATTC
rs2947076	REF	TTAGCGAACG	GTACAAGTAATCTAGATTAGCGAACG
rs2947076	ALT	AGGTCGTCAC	GTACAAGTAATCTAGAAGGTCGTCAC
rs2992056	REF	CGTGCATTAG	GTACAAGTAATCTAGACGTGCATTAG
rs2992056	ALT	GCCATGCGAT	GTACAAGTAATCTAGAGCCATGCGAT
rs2992058	REF	TTGTCACGCA	GTACAAGTAATCTAGATTGTCACGCA
rs2992058	ALT	CAGGTCACGT	GTACAAGTAATCTAGACAGGTCACGT
rs3003213	REF	TCGCATTGAT	GTACAAGTAATCTAGATCGCATTGAT
rs3003213	ALT	TCAGTCGCTA	GTACAAGTAATCTAGATCAGTCGCTA
rs3006004	REF	TCTGCATAGG	GTACAAGTAATCTAGATCTGCATAGG
rs3006004	ALT	GAGTCATAGC	GTACAAGTAATCTAGAGAGTCATAGC
rs3008423	REF	ACTAGGTGCT	GTACAAGTAATCTAGAACTAGGTGCT
rs3008423	ALT	AGCCATAGGT	GTACAAGTAATCTAGAAGCCATAGGT
rs302846	ALT	CTATCATGAG	GTACAAGTAATCTAGACTATCATGAG
rs302846	REF	CTAGACTTGT	GTACAAGTAATCTAGACTAGACTTGT
rs302847	REF	TAGATGCCAT	GTACAAGTAATCTAGATAGATGCCAT
rs302847	ALT	CTACGTGAAG	GTACAAGTAATCTAGACTACGTGAAG
rs302863	REF	TCGCGTATAG	GTACAAGTAATCTAGATCGCGTATAG
rs302863	ALT	CCGCTTATAG	GTACAAGTAATCTAGACCGCTTATAG
rs302870	REF	CGTAGTGACA	GTACAAGTAATCTAGACGTAGTGACA
rs302870	ALT	TTGTCAGCCA	GTACAAGTAATCTAGATTGTCAGCCA
rs3093774	REF	TGGTCAGATC	GTACAAGTAATCTAGATGGTCAGATC
rs3093774	ALT	GGATCTCATC	GTACAAGTAATCTAGAGGATCTCATC
rs3101467	REF	TCGACGTTAT	GTACAAGTAATCTAGATCGACGTTAT
rs3101467	ALT	CCAGTAGTTG	GTACAAGTAATCTAGACCAGTAGTTG
rs3101470	REF	CGCGGATACT	GTACAAGTAATCTAGACGCGGATACT
rs3101470	ALT	CCTAGCGTTA	GTACAAGTAATCTAGACCTAGCGTTA
rs3106324	REF	GCCGCTAGAT	GTACAAGTAATCTAGAGCCGCTAGAT
rs3106324	ALT	CGTTGATCCA	GTACAAGTAATCTAGACGTTGATCCA
rs3111692	REF	ATTCGCGATT	GTACAAGTAATCTAGAATTCGCGATT
rs3111692	ALT	TCAGTCTAGT	GTACAAGTAATCTAGATCAGTCTAGT
rs3111694	REF	ACTTCGCTAG	GTACAAGTAATCTAGAACTTCGCTAG
rs3111694	ALT	GGTACATCGT	GTACAAGTAATCTAGAGGTACATCGT
rs3117598	REF	AGCCTAGCTT	GTACAAGTAATCTAGAAGCCTAGCTT
rs3117598	ALT	CTGTCACAGT	GTACAAGTAATCTAGACTGTCACAGT
rs3117604	ALT	TAGATCTCTG	GTACAAGTAATCTAGATAGATCTCTG
rs3117604	REF	CGCACGGATT	GTACAAGTAATCTAGACGCACGGATT
rs3127457	REF	TACCGTACTG	GTACAAGTAATCTAGATACCGTACTG
rs3127457	ALT	TGCTTACATG	GTACAAGTAATCTAGATGCTTACATG
rs3127484	REF	GGACTATCTC	GTACAAGTAATCTAGAGGACTATCTC
rs3127484	ALT	ACGTAAGCTT	GTACAAGTAATCTAGAACGTAAGCTT
rs3127486	ALT	TGCTACTTAG	GTACAAGTAATCTAGATGCTACTTAG
rs3127486	REF	GCACCTGTAT	GTACAAGTAATCTAGAGCACCTGTAT
rs317550	REF	GTGCAGCTAT	GTACAAGTAATCTAGAGTGCAGCTAT
rs317550	ALT	GACCTGTAGA	GTACAAGTAATCTAGAGACCTGTAGA
rs317551	REF	ATGACTGACG	GTACAAGTAATCTAGAATGACTGACG
rs317551	ALT	GCTCGTAATA	GTACAAGTAATCTAGAGCTCGTAATA
rs318921	REF	TGACCTAGGC	GTACAAGTAATCTAGATGACCTAGGC
rs318921	ALT	TACTACTGGT	GTACAAGTAATCTAGATACTACTGGT
rs3228	REF	GCCTGATACT	GTACAAGTAATCTAGAGCCTGATACT
rs3228	ALT	ATGCGTAATC	GTACAAGTAATCTAGAATGCGTAATC
rs32580	REF	ATCGTCTGAC	GTACAAGTAATCTAGAATCGTCTGAC
rs32580	ALT	TTGACTGCCA	GTACAAGTAATCTAGATTGACTGCCA
rs34089429	REF	GATACGCAGT	GTACAAGTAATCTAGAGATACGCAGT
rs34089429	ALT	CGAATGTCAT	GTACAAGTAATCTAGACGAATGTCAT
rs34126100	REF	CTGAATCGAT	GTACAAGTAATCTAGACTGAATCGAT
rs34126100	ALT	CAAGTTCTGT	GTACAAGTAATCTAGACAAGTTCTGT
rs34155831	REF	GCCATCGAGT	GTACAAGTAATCTAGAGCCATCGAGT
rs34155831	ALT	TCGACTAGCT	GTACAAGTAATCTAGATCGACTAGCT
rs34322406	REF	TCACGATGGC	GTACAAGTAATCTAGATCACGATGGC
rs34322406	ALT	ATGACTGCTT	GTACAAGTAATCTAGAATGACTGCTT
rs34350292	ALT	GTCACTATGC	GTACAAGTAATCTAGAGTCACTATGC
rs34350292	REF	TACGCACTGT	GTACAAGTAATCTAGATACGCACTGT
rs34350972	REF	AGTCCGTATT	GTACAAGTAATCTAGAAGTCCGTATT
rs34350972	ALT	TTGCAACTAG	GTACAAGTAATCTAGATTGCAACTAG
rs34598791	REF	CTAGATGTCT	GTACAAGTAATCTAGACTAGATGTCT
rs34598791	ALT	CGAGCGCTAT	GTACAAGTAATCTAGACGAGCGCTAT
rs34639	REF	ATGTATACCG	GTACAAGTAATCTAGAATGTATACCG
rs34639	ALT	CTCACATGGT	GTACAAGTAATCTAGACTCACATGGT
rs34669893	REF	TGCGGATCAA	GTACAAGTAATCTAGATGCGGATCAA
rs34669893	ALT	TGTATACGGC	GTACAAGTAATCTAGATGTATACGGC
rs34752856	REF	ATAATGCGCT	GTACAAGTAATCTAGAATAATGCGCT
rs34752856	ALT	CGACATTGAG	GTACAAGTAATCTAGACGACATTGAG
rs34786758	REF	CGGTATCATC	GTACAAGTAATCTAGACGGTATCATC
rs34786758	ALT	GGCGACTCTA	GTACAAGTAATCTAGAGGCGACTCTA
rs34927402	REF	GTCTCGATTA	GTACAAGTAATCTAGAGTCTCGATTA
rs34927402	ALT	ACTTCTGGAT	GTACAAGTAATCTAGAACTTCTGGAT
rs34961553	REF	TCATCTGAGT	GTACAAGTAATCTAGATCATCTGAGT
rs34961553	ALT	ACCATGGAGT	GTACAAGTAATCTAGAACCATGGAGT
rs35190670	ALT	GCTCGTAACT	GTACAAGTAATCTAGAGCTCGTAACT
rs35190670	REF	GGTACGAATC	GTACAAGTAATCTAGAGGTACGAATC
rs352646	REF	CGCAGATGAT	GTACAAGTAATCTAGACGCAGATGAT
rs352646	ALT	GATACTCTAG	GTACAAGTAATCTAGAGATACTCTAG
rs35296361	REF	GTACGGACTC	GTACAAGTAATCTAGAGTACGGACTC
rs35296361	ALT	GCTATGATCT	GTACAAGTAATCTAGAGCTATGATCT
rs35310850	REF	CTGTGATTAC	GTACAAGTAATCTAGACTGTGATTAC
rs35310850	ALT	CTGAGACATT	GTACAAGTAATCTAGACTGAGACATT
rs35314391	REF	TAGTCTCGGA	GTACAAGTAATCTAGATAGTCTCGGA
rs35314391	ALT	ACAGTGTCGC	GTACAAGTAATCTAGAACAGTGTCGC
rs35331337	REF	ATGATTACCG	GTACAAGTAATCTAGAATGATTACCG
rs35331337	ALT	GCGGTATCAT	GTACAAGTAATCTAGAGCGGTATCAT
rs35400215	REF	CGTCCATTAG	GTACAAGTAATCTAGACGTCCATTAG
rs35400215	ALT	ATCGGTCGAC	GTACAAGTAATCTAGAATCGGTCGAC
rs35496634	REF	CGATTAGGAC	GTACAAGTAATCTAGACGATTAGGAC
rs35496634	ALT	TACTGCACTG	GTACAAGTAATCTAGATACTGCACTG
rs35511369	REF	ACTTGACCGT	GTACAAGTAATCTAGAACTTGACCGT
rs35511369	ALT	GAGGCTACAT	GTACAAGTAATCTAGAGAGGCTACAT
rs35694871	REF	CGCATCGTTA	GTACAAGTAATCTAGACGCATCGTTA
rs35694871	ALT	CGTCTGACGA	GTACAAGTAATCTAGACGTCTGACGA
rs35832000	REF	CGATTACTTG	GTACAAGTAATCTAGACGATTACTTG
rs35832000	ALT	CAATCGCTGT	GTACAAGTAATCTAGACAATCGCTGT
rs35837782	REF	GGCTACGATA	GTACAAGTAATCTAGAGGCTACGATA
rs35837782	ALT	TTATACTGGC	GTACAAGTAATCTAGATTATACTGGC
rs35948426	REF	GCAGTAGTAC	GTACAAGTAATCTAGAGCAGTAGTAC
rs35948426	ALT	CGATAGACTG	GTACAAGTAATCTAGACGATAGACTG
rs35956654	REF	GCGATATCGT	GTACAAGTAATCTAGAGCGATATCGT
rs35956654	ALT	GCTCGTAACG	GTACAAGTAATCTAGAGCTCGTAACG
rs35982214	REF	GTTCAGGCTA	GTACAAGTAATCTAGAGTTCAGGCTA
rs35982214	ALT	CAAGTCCGTT	GTACAAGTAATCTAGACAAGTCCGTT
rs36014597	REF	ACATGGTGCT	GTACAAGTAATCTAGAACATGGTGCT
rs36014597	ALT	CATGTGTACG	GTACAAGTAATCTAGACATGTGTACG
rs36228834	REF	ACCATGCGTG	GTACAAGTAATCTAGAACCATGCGTG
rs36228834	ALT	ATCGGTACTG	GTACAAGTAATCTAGAATCGGTACTG
rs365338	REF	CGCTGATTCA	GTACAAGTAATCTAGACGCTGATTCA
rs365338	ALT	ATGAGTACCT	GTACAAGTAATCTAGAATGAGTACCT
rs365940	REF	GGCGCTAACT	GTACAAGTAATCTAGAGGCGCTAACT
rs365940	ALT	ACTGAGATGC	GTACAAGTAATCTAGAACTGAGATGC
rs368577000	REF	TGCCTGATCA	GTACAAGTAATCTAGATGCCTGATCA
rs368577000	ALT	CTCTAATGGA	GTACAAGTAATCTAGACTCTAATGGA
rs372648	REF	GTAACTAGGC	GTACAAGTAATCTAGAGTAACTAGGC
rs372648	ALT	CACGTGGCTA	GTACAAGTAATCTAGACACGTGGCTA
rs3730533	REF	AGTCTCTGAT	GTACAAGTAATCTAGAAGTCTCTGAT
rs3730533	ALT	ATCGCATGCG	GTACAAGTAATCTAGAATCGCATGCG
rs3731204	REF	TGTAGCCGAT	GTACAAGTAATCTAGATGTAGCCGAT
rs3731204	ALT	CGAGCATGAT	GTACAAGTAATCTAGACGAGCATGAT
rs3731217	REF	ATGTGCTGCA	GTACAAGTAATCTAGAATGTGCTGCA
rs3731217	ALT	ATTACGGACG	GTACAAGTAATCTAGAATTACGGACG
rs3731222	REF	TAGTCGACTG	GTACAAGTAATCTAGATAGTCGACTG
rs3731222	ALT	ACTCTGCTAG	GTACAAGTAATCTAGAACTCTGCTAG
rs3734295	REF	TCAGTGGACT	GTACAAGTAATCTAGATCAGTGGACT
rs3734295	ALT	CATTGATCCG	GTACAAGTAATCTAGACATTGATCCG
rs3738	REF	ATAGCTGCCG	GTACAAGTAATCTAGAATAGCTGCCG
rs3738	ALT	ATAGCGATCG	GTACAAGTAATCTAGAATAGCGATCG
rs3739	REF	GGCTACCTAG	GTACAAGTAATCTAGAGGCTACCTAG
rs3739	ALT	ATCGATGGCA	GTACAAGTAATCTAGAATCGATGGCA
rs3739033	REF	GATTAGCACG	GTACAAGTAATCTAGAGATTAGCACG
rs3739033	ALT	ATACTTAGGC	GTACAAGTAATCTAGAATACTTAGGC
rs3742130	REF	GCACAGTCTG	GTACAAGTAATCTAGAGCACAGTCTG
rs3742130	ALT	GCCTATTAGT	GTACAAGTAATCTAGAGCCTATTAGT
rs3744015	REF	GACACCTGGT	GTACAAGTAATCTAGAGACACCTGGT
rs3744015	ALT	CATAGGATGC	GTACAAGTAATCTAGACATAGGATGC
rs3744021	REF	GTTGTCGACA	GTACAAGTAATCTAGAGTTGTCGACA
rs3744021	ALT	AAGCTTACGT	GTACAAGTAATCTAGAAAGCTTACGT
rs3747881	REF	TGCATAGCTT	GTACAAGTAATCTAGATGCATAGCTT
rs3747881	ALT	TCTCGAGAGT	GTACAAGTAATCTAGATCTCGAGAGT
rs3750029	REF	TATGCTGCGA	GTACAAGTAATCTAGATATGCTGCGA
rs3750029	ALT	CGATATGCCT	GTACAAGTAATCTAGACGATATGCCT
rs3760128	REF	TATTCGGACC	GTACAAGTAATCTAGATATTCGGACC
rs3760128	ALT	TCGTACGACG	GTACAAGTAATCTAGATCGTACGACG
rs3761199	ALT	TGATAATCGC	GTACAAGTAATCTAGATGATAATCGC
rs3761199	REF	GATTATTGCC	GTACAAGTAATCTAGAGATTATTGCC
rs3761199	ALT	TACTCGTAGA	GTACAAGTAATCTAGATACTCGTAGA
rs3761199	REF	TACTCAGAGG	GTACAAGTAATCTAGATACTCAGAGG
rs376389091	REF	AGCTCGCTAT	GTACAAGTAATCTAGAAGCTCGCTAT
rs376389091	ALT	TCATCAGGTC	GTACAAGTAATCTAGATCATCAGGTC
rs376389091	REF	AGCTGACGTA	GTACAAGTAATCTAGAAGCTGACGTA
rs376389091	ALT	AGCTTAGTCG	GTACAAGTAATCTAGAAGCTTAGTCG
rs3765892	REF	CTTGAGATCA	GTACAAGTAATCTAGACTTGAGATCA
rs3765892	ALT	TGTTCAGCAC	GTACAAGTAATCTAGATGTTCAGCAC
rs3777684	REF	ATCTCCAGTG	GTACAAGTAATCTAGAATCTCCAGTG
rs3777684	ALT	CGATGTCTAC	GTACAAGTAATCTAGACGATGTCTAC
rs3777949	REF	TGCTACGACG	GTACAAGTAATCTAGATGCTACGACG
rs3777949	ALT	ACATGGTCGT	GTACAAGTAATCTAGAACATGGTCGT
rs3780876	REF	TCGAACTGTT	GTACAAGTAATCTAGATCGAACTGTT
rs3780876	ALT	TGACGGCAAT	GTACAAGTAATCTAGATGACGGCAAT
rs3781093	REF	CTTACAGGTG	GTACAAGTAATCTAGACTTACAGGTG
rs3781093	ALT	AGTCGTAACG	GTACAAGTAATCTAGAAGTCGTAACG
rs3787577	REF	TACGACATGT	GTACAAGTAATCTAGATACGACATGT
rs3787577	ALT	ATAGAGTCCG	GTACAAGTAATCTAGAATAGAGTCCG
rs3790276	REF	CGTTCGAAGT	GTACAAGTAATCTAGACGTTCGAAGT
rs3790276	ALT	AGTCATGAGC	GTACAAGTAATCTAGAAGTCATGAGC
rs3792405	REF	TAGTCAATCG	GTACAAGTAATCTAGATAGTCAATCG
rs3792405	ALT	TGTCCTAGCA	GTACAAGTAATCTAGATGTCCTAGCA
rs3796244	REF	AGTCCACGTG	GTACAAGTAATCTAGAAGTCCACGTG
rs3796244	ALT	GCACGTTGCA	GTACAAGTAATCTAGAGCACGTTGCA
rs3798761	REF	AGTGTTCGCA	GTACAAGTAATCTAGAAGTGTTCGCA
rs3798761	ALT	TACTGCTTGA	GTACAAGTAATCTAGATACTGCTTGA
rs3799487	REF	CATGGTAACT	GTACAAGTAATCTAGACATGGTAACT
rs3799487	ALT	GTCAACTATG	GTACAAGTAATCTAGAGTCAACTATG
rs3803222	REF	CTCGAGACTG	GTACAAGTAATCTAGACTCGAGACTG
rs3803222	ALT	CGCATATATG	GTACAAGTAATCTAGACGCATATATG
rs3805746	REF	TGATCCGACG	GTACAAGTAATCTAGATGATCCGACG
rs3805746	ALT	ACTCAGCTGT	GTACAAGTAATCTAGAACTCAGCTGT
rs3815019	REF	GTCGTACATT	GTACAAGTAATCTAGAGTCGTACATT
rs3815019	ALT	CAGGATTCTG	GTACAAGTAATCTAGACAGGATTCTG
rs3815019	REF	TTCGACCATG	GTACAAGTAATCTAGATTCGACCATG
rs3815019	ALT	CAATGCCGTT	GTACAAGTAATCTAGACAATGCCGTT
rs3816954	REF	CGCATAGGTA	GTACAAGTAATCTAGACGCATAGGTA
rs3816954	ALT	GTAACTGGCA	GTACAAGTAATCTAGAGTAACTGGCA
rs3818839	REF	TCTTAGCCAG	GTACAAGTAATCTAGATCTTAGCCAG
rs3818839	ALT	GTTATCTACG	GTACAAGTAATCTAGAGTTATCTACG
rs3819497	REF	CAACGTCTGT	GTACAAGTAATCTAGACAACGTCTGT
rs3819497	ALT	GATCTTCAGA	GTACAAGTAATCTAGAGATCTTCAGA
rs3824662	REF	TAACGTCCGT	GTACAAGTAATCTAGATAACGTCCGT
rs3824662	ALT	CCGACTGAGT	GTACAAGTAATCTAGACCGACTGAGT
rs3824821	REF	TGTCGGACAC	GTACAAGTAATCTAGATGTCGGACAC
rs3824821	ALT	GTATCGAGTC	GTACAAGTAATCTAGAGTATCGAGTC
rs3827594	REF	GTTATCCGCA	GTACAAGTAATCTAGAGTTATCCGCA
rs3827594	ALT	AGTTCAGGTC	GTACAAGTAATCTAGAAGTTCAGGTC
rs3847264	ALT	GCGACAGCTT	GTACAAGTAATCTAGAGCGACAGCTT
rs3847264	REF	CGCTGATGAT	GTACAAGTAATCTAGACGCTGATGAT
rs385301	REF	TCTTAGCAGG	GTACAAGTAATCTAGATCTTAGCAGG
rs385301	ALT	TCGCGTAATG	GTACAAGTAATCTAGATCGCGTAATG
rs3860694	REF	ACTGCGACGT	GTACAAGTAATCTAGAACTGCGACGT
rs3860694	ALT	CGCAGTCTTA	GTACAAGTAATCTAGACGCAGTCTTA
rs3889437	REF	CATGACTCTG	GTACAAGTAATCTAGACATGACTCTG
rs3889437	ALT	ACGCGGTATT	GTACAAGTAATCTAGAACGCGGTATT
rs3898360	REF	GGCAACTGTT	GTACAAGTAATCTAGAGGCAACTGTT
rs3898360	ALT	CGCTATTAGA	GTACAAGTAATCTAGACGCTATTAGA
rs398966	REF	CGGTACGCAT	GTACAAGTAATCTAGACGGTACGCAT
rs398966	ALT	CTAGTTCTAG	GTACAAGTAATCTAGACTAGTTCTAG
rs4008324	REF	GGCACTGAAT	GTACAAGTAATCTAGAGGCACTGAAT
rs4008324	ALT	CTGCATAGAG	GTACAAGTAATCTAGACTGCATAGAG
rs403021	ALT	CATCGCTAGT	GTACAAGTAATCTAGACATCGCTAGT
rs403021	REF	AGTGGACCTC	GTACAAGTAATCTAGAAGTGGACCTC
rs405306	REF	AGAGTATCGC	GTACAAGTAATCTAGAAGAGTATCGC
rs405306	ALT	CAATGACTTG	GTACAAGTAATCTAGACAATGACTTG
rs4077096	REF	GGACTATGCT	GTACAAGTAATCTAGAGGACTATGCT
rs4077096	ALT	TCAGAGTGCT	GTACAAGTAATCTAGATCAGAGTGCT
rs4077239	REF	AGCTGGATCT	GTACAAGTAATCTAGAAGCTGGATCT
rs4077239	ALT	TATGAACTCG	GTACAAGTAATCTAGATATGAACTCG
rs408497	REF	GGTGCAACAT	GTACAAGTAATCTAGAGGTGCAACAT
rs408497	ALT	CAGGTCAATG	GTACAAGTAATCTAGACAGGTCAATG
rs408933	REF	ATTATTGCGC	GTACAAGTAATCTAGAATTATTGCGC
rs408933	ALT	ACGGCTCTAG	GTACAAGTAATCTAGAACGGCTCTAG
rs41274963	REF	ACAGCGTGCT	GTACAAGTAATCTAGAACAGCGTGCT
rs41274963	ALT	CATCTGAGAG	GTACAAGTAATCTAGACATCTGAGAG
rs41280971	REF	CTTCGATAGG	GTACAAGTAATCTAGACTTCGATAGG
rs41280971	ALT	CGTATGGTAC	GTACAAGTAATCTAGACGTATGGTAC
rs41282155	REF	TGGCTATCAT	GTACAAGTAATCTAGATGGCTATCAT
rs41282155	ALT	CGTACTACTG	GTACAAGTAATCTAGACGTACTACTG
rs4128880	REF	TGTATCGTAC	GTACAAGTAATCTAGATGTATCGTAC
rs4128880	ALT	TAGAGTACCG	GTACAAGTAATCTAGATAGAGTACCG
rs41380646	REF	TGCCGATGCA	GTACAAGTAATCTAGATGCCGATGCA
rs41380646	ALT	ATCGGTATTC	GTACAAGTAATCTAGAATCGGTATTC
rs41405149	REF	CCAGATGTTA	GTACAAGTAATCTAGACCAGATGTTA
rs41405149	ALT	TATTACCGCG	GTACAAGTAATCTAGATATTACCGCG
rs4140636	REF	TCGCTATCAG	GTACAAGTAATCTAGATCGCTATCAG
rs4140636	ALT	CTACTGTTAG	GTACAAGTAATCTAGACTACTGTTAG
rs4145895	REF	GTACACTCTG	GTACAAGTAATCTAGAGTACACTCTG
rs4145895	ALT	CTTGAGAATC	GTACAAGTAATCTAGACTTGAGAATC
rs41511545	REF	ATATGCTCGA	GTACAAGTAATCTAGAATATGCTCGA
rs41511545	ALT	ATCTGGATCA	GTACAAGTAATCTAGAATCTGGATCA
rs4240913	REF	TAGCTTGAAC	GTACAAGTAATCTAGATAGCTTGAAC
rs4240913	ALT	GTAACGGACT	GTACAAGTAATCTAGAGTAACGGACT
rs4241687	REF	GCGGATACTC	GTACAAGTAATCTAGAGCGGATACTC
rs4241687	ALT	GCTGTCTCAA	GTACAAGTAATCTAGAGCTGTCTCAA
rs4245595	ALT	GCTCAATCTG	GTACAAGTAATCTAGAGCTCAATCTG
rs4245595	REF	GTACGCCGAT	GTACAAGTAATCTAGAGTACGCCGAT
rs4245597	REF	GATTCATCGC	GTACAAGTAATCTAGAGATTCATCGC
rs4245597	ALT	TCGCTGCTAA	GTACAAGTAATCTAGATCGCTGCTAA
rs427033	REF	ACAGTGCTCG	GTACAAGTAATCTAGAACAGTGCTCG
rs427033	ALT	ATGTCACGAG	GTACAAGTAATCTAGAATGTCACGAG
rs4277619	REF	GGACTCAGTA	GTACAAGTAATCTAGAGGACTCAGTA
rs4277619	ALT	GATTGAGCTC	GTACAAGTAATCTAGAGATTGAGCTC
rs4282910	ALT	GGCTACTTAC	GTACAAGTAATCTAGAGGCTACTTAC
rs4282910	REF	TGGTGACCAC	GTACAAGTAATCTAGATGGTGACCAC
rs4295979	REF	GACATTACGT	GTACAAGTAATCTAGAGACATTACGT
rs4295979	ALT	ATCATTGAGC	GTACAAGTAATCTAGAATCATTGAGC
rs4315367	ALT	TGCTAGACTA	GTACAAGTAATCTAGATGCTAGACTA
rs4315367	REF	AGGCTATACT	GTACAAGTAATCTAGAAGGCTATACT
rs4324214	REF	TCACAGGTGC	GTACAAGTAATCTAGATCACAGGTGC
rs4324214	ALT	ACTGCAGATG	GTACAAGTAATCTAGAACTGCAGATG
rs4361943	REF	TTAGTCCGCA	GTACAAGTAATCTAGATTAGTCCGCA
rs4361943	ALT	TTACTGCCGA	GTACAAGTAATCTAGATTACTGCCGA
rs4384313	REF	TCACTGAGCT	GTACAAGTAATCTAGATCACTGAGCT
rs4384313	ALT	TGGACTTGAC	GTACAAGTAATCTAGATGGACTTGAC
rs4402307	REF	ACGCTGCATG	GTACAAGTAATCTAGAACGCTGCATG
rs4402307	ALT	TTGCCTATAG	GTACAAGTAATCTAGATTGCCTATAG
rs4413131	REF	CAGGTCGTAA	GTACAAGTAATCTAGACAGGTCGTAA
rs4413131	ALT	GCATTCTAGT	GTACAAGTAATCTAGAGCATTCTAGT
rs4424195	REF	CGGTCATAAT	GTACAAGTAATCTAGACGGTCATAAT
rs4424195	ALT	CTGATCTGAT	GTACAAGTAATCTAGACTGATCTGAT
rs4425937	REF	ACAGTTGTCT	GTACAAGTAATCTAGAACAGTTGTCT
rs4425937	ALT	TACGTTCGTA	GTACAAGTAATCTAGATACGTTCGTA
rs4437828	REF	GACATCTGTG	GTACAAGTAATCTAGAGACATCTGTG
rs4437828	ALT	ACGTGGCTAT	GTACAAGTAATCTAGAACGTGGCTAT
rs443923	REF	TCTATAGCCG	GTACAAGTAATCTAGATCTATAGCCG
rs443923	ALT	TGCTCACATG	GTACAAGTAATCTAGATGCTCACATG
rs4439319	ALT	TTCGTAGACC	GTACAAGTAATCTAGATTCGTAGACC
rs4439319	REF	TAGTATCCTG	GTACAAGTAATCTAGATAGTATCCTG
rs443949	REF	AGATCGCGTT	GTACAAGTAATCTAGAAGATCGCGTT
rs443949	ALT	ACCTGATTGT	GTACAAGTAATCTAGAACCTGATTGT
rs4460831	REF	AGACACTGGT	GTACAAGTAATCTAGAAGACACTGGT
rs4460831	ALT	CGTCGTAATG	GTACAAGTAATCTAGACGTCGTAATG
rs4472444	REF	TATGCGAACG	GTACAAGTAATCTAGATATGCGAACG
rs4472444	ALT	CAGTTCGTAA	GTACAAGTAATCTAGACAGTTCGTAA
rs4495675	ALT	CGAGCACTTG	GTACAAGTAATCTAGACGAGCACTTG
rs4495675	REF	TCGTACGAAT	GTACAAGTAATCTAGATCGTACGAAT
rs4502676	REF	CTAACTGGTG	GTACAAGTAATCTAGACTAACTGGTG
rs4502676	ALT	ATGCTACTGC	GTACAAGTAATCTAGAATGCTACTGC
rs4511057	REF	AGCTCATTCG	GTACAAGTAATCTAGAAGCTCATTCG
rs4511057	ALT	TGTCTCAGTA	GTACAAGTAATCTAGATGTCTCAGTA
rs4526098	ALT	TGGTCACATA	GTACAAGTAATCTAGATGGTCACATA
rs4526098	REF	ACGGCTGCTA	GTACAAGTAATCTAGAACGGCTGCTA
rs4539336	ALT	TGGATCGCAA	GTACAAGTAATCTAGATGGATCGCAA
rs4539336	REF	GATACCGTCG	GTACAAGTAATCTAGAGATACCGTCG
rs4545169	REF	ATCGTTCACG	GTACAAGTAATCTAGAATCGTTCACG
rs4545169	ALT	AGATTGCCGA	GTACAAGTAATCTAGAAGATTGCCGA
rs45468197	REF	CCAGTGAGAT	GTACAAGTAATCTAGACCAGTGAGAT
rs45468197	ALT	GTCACGTACT	GTACAAGTAATCTAGAGTCACGTACT
rs45471291	REF	CGACGTGTCA	GTACAAGTAATCTAGACGACGTGTCA
rs45471291	ALT	TGATCATTCG	GTACAAGTAATCTAGATGATCATTCG
rs4548927	REF	TCCGCGAGAT	GTACAAGTAATCTAGATCCGCGAGAT
rs4548927	ALT	GAATCCATGG	GTACAAGTAATCTAGAGAATCCATGG
rs4549988	REF	TTGCACTGAA	GTACAAGTAATCTAGATTGCACTGAA
rs4549988	ALT	ACGATATTGC	GTACAAGTAATCTAGAACGATATTGC
rs4554184	REF	TATAGCGCAG	GTACAAGTAATCTAGATATAGCGCAG
rs4554184	ALT	GATCTGCTAG	GTACAAGTAATCTAGAGATCTGCTAG
rs4557668	REF	AGCAGTCTTA	GTACAAGTAATCTAGAAGCAGTCTTA
rs4557668	ALT	AGCGTGCTAA	GTACAAGTAATCTAGAAGCGTGCTAA
rs4580465	REF	GTCGATGCCA	GTACAAGTAATCTAGAGTCGATGCCA
rs4580465	ALT	GCGACTATGC	GTACAAGTAATCTAGAGCGACTATGC
rs4617477	REF	CGAGCGATAT	GTACAAGTAATCTAGACGAGCGATAT
rs4617477	ALT	ACTACGTTGT	GTACAAGTAATCTAGAACTACGTTGT
rs4625054	REF	ATCGGCTACT	GTACAAGTAATCTAGAATCGGCTACT
rs4625054	ALT	CGTGAGTACT	GTACAAGTAATCTAGACGTGAGTACT
rs462783	ALT	TGGACATAGC	GTACAAGTAATCTAGATGGACATAGC
rs462783	REF	CGCATAATGT	GTACAAGTAATCTAGACGCATAATGT
rs4647066	REF	GTACGCTCTA	GTACAAGTAATCTAGAGTACGCTCTA
rs4647066	ALT	TGTGACCGAT	GTACAAGTAATCTAGATGTGACCGAT
rs4656087	REF	GCGAATACTG	GTACAAGTAATCTAGAGCGAATACTG
rs4656087	ALT	CAATGGCTTA	GTACAAGTAATCTAGACAATGGCTTA
rs4682510	REF	TAGCTGTGAC	GTACAAGTAATCTAGATAGCTGTGAC
rs4682510	ALT	TTGCCACTAG	GTACAAGTAATCTAGATTGCCACTAG
rs4700818	ALT	TCATTGCGAA	GTACAAGTAATCTAGATCATTGCGAA
rs4700818	REF	GACCATATTG	GTACAAGTAATCTAGAGACCATATTG
rs4703867	REF	AGTTACGTTC	GTACAAGTAATCTAGAAGTTACGTTC
rs4703867	ALT	TACATCGGAT	GTACAAGTAATCTAGATACATCGGAT
rs4703879	REF	GATTCAACGG	GTACAAGTAATCTAGAGATTCAACGG
rs4703879	ALT	TCATAGTTCG	GTACAAGTAATCTAGATCATAGTTCG
rs4704561	REF	AGTGCATCAG	GTACAAGTAATCTAGAAGTGCATCAG
rs4704561	ALT	CATTCGATGA	GTACAAGTAATCTAGACATTCGATGA
rs4712059	REF	ATCGCAGTCT	GTACAAGTAATCTAGAATCGCAGTCT
rs4712059	ALT	ATTCGAGCGT	GTACAAGTAATCTAGAATTCGAGCGT
rs471390	REF	GTTATCACAG	GTACAAGTAATCTAGAGTTATCACAG
rs471390	ALT	CGTATATAGC	GTACAAGTAATCTAGACGTATATAGC
rs4714237	REF	CGATGTCATC	GTACAAGTAATCTAGACGATGTCATC
rs4714237	ALT	CTATGTCGAG	GTACAAGTAATCTAGACTATGTCGAG
rs4714238	REF	TCTAGGCTAA	GTACAAGTAATCTAGATCTAGGCTAA
rs4714238	ALT	GCGAATCGTA	GTACAAGTAATCTAGAGCGAATCGTA
rs4718104	REF	TAGCTGCAGT	GTACAAGTAATCTAGATAGCTGCAGT
rs4718104	ALT	ATCGACTGCG	GTACAAGTAATCTAGAATCGACTGCG
rs4720108	REF	GTGTACTCAG	GTACAAGTAATCTAGAGTGTACTCAG
rs4720108	ALT	CTAGCGTCAG	GTACAAGTAATCTAGACTAGCGTCAG
rs4736318	REF	TGCATGATCC	GTACAAGTAATCTAGATGCATGATCC
rs4736318	ALT	TTGCCATGGA	GTACAAGTAATCTAGATTGCCATGGA
rs4736323	REF	CTTGAGCGAC	GTACAAGTAATCTAGACTTGAGCGAC
rs4736323	ALT	TTGTCACGAT	GTACAAGTAATCTAGATTGTCACGAT
rs4736346	REF	TCAACTGTAG	GTACAAGTAATCTAGATCAACTGTAG
rs4736346	ALT	CTGTCGAAGC	GTACAAGTAATCTAGACTGTCGAAGC
rs4739612	REF	CTGACGACGT	GTACAAGTAATCTAGACTGACGACGT
rs4739612	ALT	GGAGTCATCC	GTACAAGTAATCTAGAGGAGTCATCC
rs4742260	REF	GTCCAGCTAT	GTACAAGTAATCTAGAGTCCAGCTAT
rs4742260	ALT	TTACGTGTAC	GTACAAGTAATCTAGATTACGTGTAC
rs475250	REF	CTGAATGAGC	GTACAAGTAATCTAGACTGAATGAGC
rs475250	ALT	AATGCGTTCT	GTACAAGTAATCTAGAAATGCGTTCT
rs4768052	REF	TCTAAGTAGC	GTACAAGTAATCTAGATCTAAGTAGC
rs4768052	ALT	AGCGGATACT	GTACAAGTAATCTAGAAGCGGATACT
rs4769426	REF	CTAGACTGTG	GTACAAGTAATCTAGACTAGACTGTG
rs4769426	ALT	GAATCTAGCG	GTACAAGTAATCTAGAGAATCTAGCG
rs4775952	REF	TGCCGATATT	GTACAAGTAATCTAGATGCCGATATT
rs4775952	ALT	GTAGAGTCTC	GTACAAGTAATCTAGAGTAGAGTCTC
rs4810866	REF	CAGTGTGATC	GTACAAGTAATCTAGACAGTGTGATC
rs4810866	ALT	TCGAGTACGA	GTACAAGTAATCTAGATCGAGTACGA
rs4821737	REF	ATGCTCCAGG	GTACAAGTAATCTAGAATGCTCCAGG
rs4821737	ALT	CGAGGTACTC	GTACAAGTAATCTAGACGAGGTACTC
rs4826011	REF	CCATGTAAGT	GTACAAGTAATCTAGACCATGTAAGT
rs4826011	ALT	GGCGACTCAT	GTACAAGTAATCTAGAGGCGACTCAT
rs4826166	REF	TATGGTGACC	GTACAAGTAATCTAGATATGGTGACC
rs4826166	ALT	AAGAGTCCGT	GTACAAGTAATCTAGAAAGAGTCCGT
rs484006	REF	CTCAGATGTA	GTACAAGTAATCTAGACTCAGATGTA
rs484006	ALT	CAGACGTGAT	GTACAAGTAATCTAGACAGACGTGAT
rs4861835	REF	TCTGTGACCA	GTACAAGTAATCTAGATCTGTGACCA
rs4861835	ALT	CGCAGTATCG	GTACAAGTAATCTAGACGCAGTATCG
rs4870144	ALT	GTACATGCTA	GTACAAGTAATCTAGAGTACATGCTA
rs4870144	REF	CTATAGCGTA	GTACAAGTAATCTAGACTATAGCGTA
rs4870529	REF	GCGTGTCAAC	GTACAAGTAATCTAGAGCGTGTCAAC
rs4870529	ALT	CATGGCTTAC	GTACAAGTAATCTAGACATGGCTTAC
rs487120	REF	ATACCGTGTT	GTACAAGTAATCTAGAATACCGTGTT
rs487120	ALT	TCCGAATGCT	GTACAAGTAATCTAGATCCGAATGCT
rs4918546	REF	GACTTGTCAG	GTACAAGTAATCTAGAGACTTGTCAG
rs4918546	ALT	CGCTAGAGCT	GTACAAGTAATCTAGACGCTAGAGCT
rs4939037	REF	CATCGGAGTT	GTACAAGTAATCTAGACATCGGAGTT
rs4939037	ALT	CTATGCAGAG	GTACAAGTAATCTAGACTATGCAGAG
rs4944592	REF	GCTACATGGC	GTACAAGTAATCTAGAGCTACATGGC
rs4944592	ALT	TGATCATACG	GTACAAGTAATCTAGATGATCATACG
rs4944950	REF	AAGTGTCTCA	GTACAAGTAATCTAGAAAGTGTCTCA
rs4944950	ALT	CTATGCTGCA	GTACAAGTAATCTAGACTATGCTGCA
rs4946807	REF	CAGCTACGGT	GTACAAGTAATCTAGACAGCTACGGT
rs4946807	ALT	GTATGCACTA	GTACAAGTAATCTAGAGTATGCACTA
rs494735	REF	ATGCGATGCT	GTACAAGTAATCTAGAATGCGATGCT
rs494735	ALT	AGCTTATAGC	GTACAAGTAATCTAGAAGCTTATAGC
rs4947576	REF	ATACTGCGTA	GTACAAGTAATCTAGAATACTGCGTA
rs4947576	ALT	GCGAACGTTC	GTACAAGTAATCTAGAGCGAACGTTC
rs4948010	REF	TTATGCCAGG	GTACAAGTAATCTAGATTATGCCAGG
rs4948010	ALT	AAGTACGGCT	GTACAAGTAATCTAGAAAGTACGGCT
rs4948216	REF	GGTCAGTACA	GTACAAGTAATCTAGAGGTCAGTACA
rs4948216	ALT	GCTATGTGAC	GTACAAGTAATCTAGAGCTATGTGAC
rs4948492	REF	TATATGCCGC	GTACAAGTAATCTAGATATATGCCGC
rs4948492	ALT	CGAGTCACTT	GTACAAGTAATCTAGACGAGTCACTT
rs4952427	REF	CATAGACGTT	GTACAAGTAATCTAGACATAGACGTT
rs4952427	ALT	ATCTGCCGAT	GTACAAGTAATCTAGAATCTGCCGAT
rs4952429	REF	ACTATAGTGC	GTACAAGTAATCTAGAACTATAGTGC
rs4952429	ALT	TAGTGGCAAC	GTACAAGTAATCTAGATAGTGGCAAC
rs495477	REF	CACTGGTATG	GTACAAGTAATCTAGACACTGGTATG
rs495477	ALT	GACTATGCGT	GTACAAGTAATCTAGAGACTATGCGT
rs4964999	ALT	AAGATTGCTC	GTACAAGTAATCTAGAAAGATTGCTC
rs4964999	REF	CGTCACGTAG	GTACAAGTAATCTAGACGTCACGTAG
rs4971336	REF	AGTAGCCGAT	GTACAAGTAATCTAGAAGTAGCCGAT
rs4971336	ALT	GTATTGACCT	GTACAAGTAATCTAGAGTATTGACCT
rs505278	REF	CTGGACATTG	GTACAAGTAATCTAGACTGGACATTG
rs505278	ALT	ATGGCTCTAC	GTACAAGTAATCTAGAATGGCTCTAC
rs508303	REF	TTCGCTTAGA	GTACAAGTAATCTAGATTCGCTTAGA
rs508303	ALT	CCAGCATTGT	GTACAAGTAATCTAGACCAGCATTGT
rs509017	ALT	GCTTGACGTA	GTACAAGTAATCTAGAGCTTGACGTA
rs509017	REF	GGATAGCCAT	GTACAAGTAATCTAGAGGATAGCCAT
rs546784	REF	GTTCAACTCG	GTACAAGTAATCTAGAGTTCAACTCG
rs546784	ALT	TCATTCATGG	GTACAAGTAATCTAGATCATTCATGG
rs548390	REF	ATTGAGCACG	GTACAAGTAATCTAGAATTGAGCACG
rs548390	ALT	CAGATGGCTT	GTACAAGTAATCTAGACAGATGGCTT
rs55692505	REF	CGATGTCGAA	GTACAAGTAATCTAGACGATGTCGAA
rs55692505	ALT	CGTGTAATAC	GTACAAGTAATCTAGACGTGTAATAC
rs55776330	ALT	ACGGTCTCGA	GTACAAGTAATCTAGAACGGTCTCGA
rs55776330	REF	TGAACGCTTG	GTACAAGTAATCTAGATGAACGCTTG
rs55776330	ALT	CACTATCGGT	GTACAAGTAATCTAGACACTATCGGT
rs55776330	REF	CTGTTGTAAC	GTACAAGTAATCTAGACTGTTGTAAC
rs55810554	REF	ATCTCGAGTC	GTACAAGTAATCTAGAATCTCGAGTC
rs55810554	REF	GAGTACATCG	GTACAAGTAATCTAGAGAGTACATCG
rs55810554	ALT	GCTTGAACTT	GTACAAGTAATCTAGAGCTTGAACTT
rs55810554	ALT	ATTCTACGGC	GTACAAGTAATCTAGAATTCTACGGC
rs55872768	REF	ATATACCTGG	GTACAAGTAATCTAGAATATACCTGG
rs55872768	ALT	TACACGTGCT	GTACAAGTAATCTAGATACACGTGCT
rs558764	REF	GCGATGCATC	GTACAAGTAATCTAGAGCGATGCATC
rs558764	ALT	CATGCCGATG	GTACAAGTAATCTAGACATGCCGATG
rs55876959	REF	CTCAATGGTA	GTACAAGTAATCTAGACTCAATGGTA
rs55876959	ALT	CTTCGAGTAG	GTACAAGTAATCTAGACTTCGAGTAG
rs55985421	REF	GATCGATGCC	GTACAAGTAATCTAGAGATCGATGCC
rs55985421	ALT	TAGCTCCATG	GTACAAGTAATCTAGATAGCTCCATG
rs55993747	REF	GACATCGTGC	GTACAAGTAATCTAGAGACATCGTGC
rs55993747	ALT	ATTGCATCAG	GTACAAGTAATCTAGAATTGCATCAG
rs56020647	REF	CAGATCCGTG	GTACAAGTAATCTAGACAGATCCGTG
rs56020647	ALT	GTGACCTGAT	GTACAAGTAATCTAGAGTGACCTGAT
rs56061726	REF	CTCGTGTATA	GTACAAGTAATCTAGACTCGTGTATA
rs56061726	ALT	TCGCTAAGTG	GTACAAGTAATCTAGATCGCTAAGTG
rs56101487	REF	GTCCGTCGAA	GTACAAGTAATCTAGAGTCCGTCGAA
rs56101487	ALT	GAGTCGATAC	GTACAAGTAATCTAGAGAGTCGATAC
rs56143128	REF	GTCAATAGGC	GTACAAGTAATCTAGAGTCAATAGGC
rs56143128	ALT	CTTGCATGAG	GTACAAGTAATCTAGACTTGCATGAG
rs56154904	ALT	CATTACGGCG	GTACAAGTAATCTAGACATTACGGCG
rs56154904	REF	TCTTACGATG	GTACAAGTAATCTAGATCTTACGATG
rs56156615	REF	GCGATGTCAA	GTACAAGTAATCTAGAGCGATGTCAA
rs56156615	ALT	TCGCGATGAC	GTACAAGTAATCTAGATCGCGATGAC
rs56170708	REF	CTATAGTCGT	GTACAAGTAATCTAGACTATAGTCGT
rs56170708	ALT	ACCTGATGTC	GTACAAGTAATCTAGAACCTGATGTC
rs56229440	REF	TACCGTTGCA	GTACAAGTAATCTAGATACCGTTGCA
rs56229440	ALT	GCCATTCGGA	GTACAAGTAATCTAGAGCCATTCGGA
rs56235717	REF	TTGCACTGGA	GTACAAGTAATCTAGATTGCACTGGA
rs56235717	ALT	GGACCTGCAT	GTACAAGTAATCTAGAGGACCTGCAT
rs56235717	ALT	GGTCAGATCT	GTACAAGTAATCTAGAGGTCAGATCT
rs56235717	REF	CAGTCGACTT	GTACAAGTAATCTAGACAGTCGACTT
rs56241008	REF	CGATGAACTT	GTACAAGTAATCTAGACGATGAACTT
rs56241008	ALT	TTCGCGCAGA	GTACAAGTAATCTAGATTCGCGCAGA
rs56253831	REF	TGTCACATGC	GTACAAGTAATCTAGATGTCACATGC
rs56253831	ALT	TGGCAACTGT	GTACAAGTAATCTAGATGGCAACTGT
rs56253831	REF	TCTCGAGAAG	GTACAAGTAATCTAGATCTCGAGAAG
rs56253831	ALT	AGTCCATGAG	GTACAAGTAATCTAGAAGTCCATGAG
rs56261047	REF	GCCAGAGTTA	GTACAAGTAATCTAGAGCCAGAGTTA
rs56261047	ALT	TTCATAGCGC	GTACAAGTAATCTAGATTCATAGCGC
rs56723270	REF	ACGGTAACTG	GTACAAGTAATCTAGAACGGTAACTG
rs56723270	ALT	CGGTGACATT	GTACAAGTAATCTAGACGGTGACATT
rs56763376	REF	ACTCTGAGCT	GTACAAGTAATCTAGAACTCTGAGCT
rs56763376	ALT	CGCTATAGTT	GTACAAGTAATCTAGACGCTATAGTT
rs568166	REF	GCACTAGTGT	GTACAAGTAATCTAGAGCACTAGTGT
rs568166	ALT	GCCGAACTTG	GTACAAGTAATCTAGAGCCGAACTTG
rs56821693	REF	GATCTACTTG	GTACAAGTAATCTAGAGATCTACTTG
rs56821693	ALT	CATAAGTGCT	GTACAAGTAATCTAGACATAAGTGCT
rs56821693	REF	GTTGAACATC	GTACAAGTAATCTAGAGTTGAACATC
rs56821693	ALT	CTAAGTCGCT	GTACAAGTAATCTAGACTAAGTCGCT
rs56853460	REF	TCGAGCATAT	GTACAAGTAATCTAGATCGAGCATAT
rs56853460	ALT	GAATGCTCTA	GTACAAGTAATCTAGAGAATGCTCTA
rs56917565	REF	TTATAACGGC	GTACAAGTAATCTAGATTATAACGGC
rs56917565	ALT	TTGAGTACTC	GTACAAGTAATCTAGATTGAGTACTC
rs56969688	REF	ACAGTGAGCT	GTACAAGTAATCTAGAACAGTGAGCT
rs56969688	ALT	GTTAGTCCGA	GTACAAGTAATCTAGAGTTAGTCCGA
rs57003817	REF	CCAGCTTATG	GTACAAGTAATCTAGACCAGCTTATG
rs57003817	ALT	ACAACGTGTT	GTACAAGTAATCTAGAACAACGTGTT
rs57012784	REF	AACTGTTCGT	GTACAAGTAATCTAGAAACTGTTCGT
rs57012784	ALT	ATTGAGTCTC	GTACAAGTAATCTAGAATTGAGTCTC
rs57294500	REF	CAGATAGTTC	GTACAAGTAATCTAGACAGATAGTTC
rs57294500	ALT	GAACTCGATG	GTACAAGTAATCTAGAGAACTCGATG
rs57506830	REF	GTGACCGTTA	GTACAAGTAATCTAGAGTGACCGTTA
rs57506830	ALT	ATTGCGGATC	GTACAAGTAATCTAGAATTGCGGATC
rs57666626	REF	GATGCACTGC	GTACAAGTAATCTAGAGATGCACTGC
rs57666626	ALT	TTCTCCAGAG	GTACAAGTAATCTAGATTCTCCAGAG
rs57705295	REF	AGTCAGTCTG	GTACAAGTAATCTAGAAGTCAGTCTG
rs57705295	ALT	CGCAACTTGT	GTACAAGTAATCTAGACGCAACTTGT
rs57733106	REF	CGGAGCTCAT	GTACAAGTAATCTAGACGGAGCTCAT
rs57733106	ALT	TATCCACGGT	GTACAAGTAATCTAGATATCCACGGT
rs57934869	REF	AATGATCTGC	GTACAAGTAATCTAGAAATGATCTGC
rs57934869	ALT	TCGTACGTAG	GTACAAGTAATCTAGATCGTACGTAG
rs57970308	REF	CACTGTTGTA	GTACAAGTAATCTAGACACTGTTGTA
rs57970308	ALT	GCCGTATGAC	GTACAAGTAATCTAGAGCCGTATGAC
rs58136256	REF	CATTAGTCTG	GTACAAGTAATCTAGACATTAGTCTG
rs58136256	ALT	ATAGGCACGT	GTACAAGTAATCTAGAATAGGCACGT
rs58411534	REF	ACATGCGGTA	GTACAAGTAATCTAGAACATGCGGTA
rs58411534	ALT	TGCGCAGCAT	GTACAAGTAATCTAGATGCGCAGCAT
rs58443873	REF	GACTCTGAAG	GTACAAGTAATCTAGAGACTCTGAAG
rs58443873	ALT	ACTCGTAGAT	GTACAAGTAATCTAGAACTCGTAGAT
rs58602067	REF	TCGCTAAGTC	GTACAAGTAATCTAGATCGCTAAGTC
rs58602067	ALT	TTACCGTGAT	GTACAAGTAATCTAGATTACCGTGAT
rs58602067	REF	GCGGATCTAA	GTACAAGTAATCTAGAGCGGATCTAA
rs58602067	ALT	CGCCTAGGAT	GTACAAGTAATCTAGACGCCTAGGAT
rs58650994	REF	TGACTAGCAG	GTACAAGTAATCTAGATGACTAGCAG
rs58650994	ALT	GACGTACTCG	GTACAAGTAATCTAGAGACGTACTCG
rs58722244	REF	CGATTCGCAT	GTACAAGTAATCTAGACGATTCGCAT
rs58722244	ALT	GCTATTAGAC	GTACAAGTAATCTAGAGCTATTAGAC
rs587829	REF	AACTCTTGCG	GTACAAGTAATCTAGAAACTCTTGCG
rs587829	ALT	ACTGGATGCT	GTACAAGTAATCTAGAACTGGATGCT
rs58806135	REF	TACCGCATTG	GTACAAGTAATCTAGATACCGCATTG
rs58806135	ALT	GTGGACTCAT	GTACAAGTAATCTAGAGTGGACTCAT
rs59151138	REF	TAGCTCTCAG	GTACAAGTAATCTAGATAGCTCTCAG
rs59151138	ALT	TCCGATGGAT	GTACAAGTAATCTAGATCCGATGGAT
rs59178045	REF	GTTACAGCTC	GTACAAGTAATCTAGAGTTACAGCTC
rs59178045	ALT	CTGGACGTAC	GTACAAGTAATCTAGACTGGACGTAC
rs59299234	REF	TCGTCGAATG	GTACAAGTAATCTAGATCGTCGAATG
rs59299234	ALT	GGATACGACT	GTACAAGTAATCTAGAGGATACGACT
rs59346947	REF	CTACGTATAG	GTACAAGTAATCTAGACTACGTATAG
rs59346947	ALT	CGTTAGGTCA	GTACAAGTAATCTAGACGTTAGGTCA
rs59369204	REF	ACGTGAATCT	GTACAAGTAATCTAGAACGTGAATCT
rs59369204	ALT	GCCTAGGACT	GTACAAGTAATCTAGAGCCTAGGACT
rs59369204	REF	CCGAAGTCTT	GTACAAGTAATCTAGACCGAAGTCTT
rs59369204	ALT	TGCAGTCCAG	GTACAAGTAATCTAGATGCAGTCCAG
rs59411952	REF	GTTCAGCATG	GTACAAGTAATCTAGAGTTCAGCATG
rs59411952	ALT	GATGGTCATC	GTACAAGTAATCTAGAGATGGTCATC
rs59425541	REF	TATGTAACGC	GTACAAGTAATCTAGATATGTAACGC
rs59425541	ALT	TACTCGAGTC	GTACAAGTAATCTAGATACTCGAGTC
rs59601514	REF	AGCATCGGTA	GTACAAGTAATCTAGAAGCATCGGTA
rs59601514	ALT	ACGAGACGTT	GTACAAGTAATCTAGAACGAGACGTT
rs59672618	REF	CATGAGTCCG	GTACAAGTAATCTAGACATGAGTCCG
rs59672618	ALT	GACCGCTTAT	GTACAAGTAATCTAGAGACCGCTTAT
rs59698565	REF	AACACTGTGG	GTACAAGTAATCTAGAAACACTGTGG
rs59698565	ALT	CAGTATAGCG	GTACAAGTAATCTAGACAGTATAGCG
rs59698565	REF	GTGATCACAT	GTACAAGTAATCTAGAGTGATCACAT
rs59698565	ALT	CGACTTCGAG	GTACAAGTAATCTAGACGACTTCGAG
rs59770843	REF	TCAGCAGTTC	GTACAAGTAATCTAGATCAGCAGTTC
rs59770843	ALT	TCGCACGTAT	GTACAAGTAATCTAGATCGCACGTAT
rs5995289	REF	TCATGCTGAA	GTACAAGTAATCTAGATCATGCTGAA
rs5995289	ALT	ATCTCGAAGT	GTACAAGTAATCTAGAATCTCGAAGT
rs5995536	REF	AGATCTAGCG	GTACAAGTAATCTAGAAGATCTAGCG
rs5995536	ALT	GGCAGTCTTA	GTACAAGTAATCTAGAGGCAGTCTTA
rs599631	REF	TCGTAGCGAT	GTACAAGTAATCTAGATCGTAGCGAT
rs599631	ALT	TTGAATCACG	GTACAAGTAATCTAGATTGAATCACG
rs59971651	REF	TATCGCGATA	GTACAAGTAATCTAGATATCGCGATA
rs59971651	ALT	CGCGTAGTCA	GTACAAGTAATCTAGACGCGTAGTCA
rs6012515	REF	GCTATACAGG	GTACAAGTAATCTAGAGCTATACAGG
rs6012515	ALT	ACGTAGGCTT	GTACAAGTAATCTAGAACGTAGGCTT
rs6019382	REF	TATCCTGAGC	GTACAAGTAATCTAGATATCCTGAGC
rs6019382	ALT	AACTGCTGCT	GTACAAGTAATCTAGAAACTGCTGCT
rs6019391	REF	TCGTAGCTAG	GTACAAGTAATCTAGATCGTAGCTAG
rs6019391	ALT	ACTTCAGTTG	GTACAAGTAATCTAGAACTTCAGTTG
rs6020813	REF	TGATGCGTAC	GTACAAGTAATCTAGATGATGCGTAC
rs6020813	ALT	TACTCGATGT	GTACAAGTAATCTAGATACTCGATGT
rs6020814	REF	CACTTATGCG	GTACAAGTAATCTAGACACTTATGCG
rs6020814	ALT	GCGATGCTAC	GTACAAGTAATCTAGAGCGATGCTAC
rs60228607	REF	CTGGCGTAAT	GTACAAGTAATCTAGACTGGCGTAAT
rs60228607	ALT	TAGTCCGTAA	GTACAAGTAATCTAGATAGTCCGTAA
rs60293371	REF	CCTGATGTTA	GTACAAGTAATCTAGACCTGATGTTA
rs60293371	ALT	CGATCAATGT	GTACAAGTAATCTAGACGATCAATGT
rs6031867	REF	GTATAGCCTG	GTACAAGTAATCTAGAGTATAGCCTG
rs6031867	ALT	AGGCATCAGT	GTACAAGTAATCTAGAAGGCATCAGT
rs6035114	REF	TCTCTATGGA	GTACAAGTAATCTAGATCTCTATGGA
rs6035114	ALT	AGATGCGCCT	GTACAAGTAATCTAGAAGATGCGCCT
rs60354454	REF	TCTGAGCATT	GTACAAGTAATCTAGATCTGAGCATT
rs60354454	ALT	CAATCTATGG	GTACAAGTAATCTAGACAATCTATGG
rs6036469	REF	ATCAGCAGGT	GTACAAGTAATCTAGAATCAGCAGGT
rs6036469	ALT	GCTAGAAGCT	GTACAAGTAATCTAGAGCTAGAAGCT
rs6045583	ALT	GTCGGTACAA	GTACAAGTAATCTAGAGTCGGTACAA
rs6045583	REF	AGACGTACTT	GTACAAGTAATCTAGAAGACGTACTT
rs60532123	REF	GAGTTACTCG	GTACAAGTAATCTAGAGAGTTACTCG
rs60532123	ALT	GTTGACAGCA	GTACAAGTAATCTAGAGTTGACAGCA
rs60536986	REF	TCTAGGCGAC	GTACAAGTAATCTAGATCTAGGCGAC
rs60536986	ALT	TAACGCGTCG	GTACAAGTAATCTAGATAACGCGTCG
rs60536986	REF	TCTGTAGTCA	GTACAAGTAATCTAGATCTGTAGTCA
rs60536986	ALT	TGGCAGATCC	GTACAAGTAATCTAGATGGCAGATCC
rs60639238	REF	TGCAGTACTG	GTACAAGTAATCTAGATGCAGTACTG
rs60639238	ALT	TACGGTCTAA	GTACAAGTAATCTAGATACGGTCTAA
rs60653573	REF	ATGACTGCTC	GTACAAGTAATCTAGAATGACTGCTC
rs60653573	ALT	AGAGATCGTC	GTACAAGTAATCTAGAAGAGATCGTC
rs60677310	REF	CTCAGCTAGT	GTACAAGTAATCTAGACTCAGCTAGT
rs60677310	ALT	GTGTTATCCA	GTACAAGTAATCTAGAGTGTTATCCA
rs60733727	REF	TCAGAGTAGC	GTACAAGTAATCTAGATCAGAGTAGC
rs60733727	ALT	ACTGCACTGG	GTACAAGTAATCTAGAACTGCACTGG
rs6080222	ALT	GATCGTATCA	GTACAAGTAATCTAGAGATCGTATCA
rs6080222	REF	TAGAGGTCCA	GTACAAGTAATCTAGATAGAGGTCCA
rs60845874	REF	CTACGAGAGT	GTACAAGTAATCTAGACTACGAGAGT
rs60845874	ALT	TCTAGCCTGA	GTACAAGTAATCTAGATCTAGCCTGA
rs60859340	REF	TTGCATGACG	GTACAAGTAATCTAGATTGCATGACG
rs60859340	ALT	CTCTGTCGAA	GTACAAGTAATCTAGACTCTGTCGAA
rs60859340	REF	ACCATGGTGC	GTACAAGTAATCTAGAACCATGGTGC
rs60859340	ALT	GACGATTGAC	GTACAAGTAATCTAGAGACGATTGAC
rs60903037	REF	CTTGATCGCA	GTACAAGTAATCTAGACTTGATCGCA
rs60903037	ALT	ACTGGTACTA	GTACAAGTAATCTAGAACTGGTACTA
rs6096137	ALT	TATATTCGGC	GTACAAGTAATCTAGATATATTCGGC
rs6096137	REF	TACTGACGTA	GTACAAGTAATCTAGATACTGACGTA
rs61098381	REF	GATGTACTCT	GTACAAGTAATCTAGAGATGTACTCT
rs61098381	ALT	CTTGACACTG	GTACAAGTAATCTAGACTTGACACTG
rs61174903	REF	ATCCTGTCGA	GTACAAGTAATCTAGAATCCTGTCGA
rs61174903	ALT	AGGCTCAGTA	GTACAAGTAATCTAGAAGGCTCAGTA
rs6120348	REF	GTGCTACAAG	GTACAAGTAATCTAGAGTGCTACAAG
rs6120348	ALT	CGCTGAGCAT	GTACAAGTAATCTAGACGCTGAGCAT
rs61282172	REF	TCTACTGAGT	GTACAAGTAATCTAGATCTACTGAGT
rs61282172	ALT	CACGAGAGTT	GTACAAGTAATCTAGACACGAGAGTT
rs61349439	REF	TTCAGGAGCC	GTACAAGTAATCTAGATTCAGGAGCC
rs61349439	ALT	TGCGACCATG	GTACAAGTAATCTAGATGCGACCATG
rs61353450	REF	CGTCTGACTA	GTACAAGTAATCTAGACGTCTGACTA
rs61353450	ALT	TCTGTCACGA	GTACAAGTAATCTAGATCTGTCACGA
rs61356271	REF	GGTCAACGTC	GTACAAGTAATCTAGAGGTCAACGTC
rs61356271	ALT	ACGCTAAGTT	GTACAAGTAATCTAGAACGCTAAGTT
rs6151759	REF	AGTATCCGTG	GTACAAGTAATCTAGAAGTATCCGTG
rs6151759	ALT	AGATGGACTC	GTACAAGTAATCTAGAAGATGGACTC
rs61544197	REF	CCGTGCATAG	GTACAAGTAATCTAGACCGTGCATAG
rs61544197	ALT	GTTCAACATG	GTACAAGTAATCTAGAGTTCAACATG
rs61610761	ALT	ACTTAGCAGG	GTACAAGTAATCTAGAACTTAGCAGG
rs61610761	REF	TAGACTCCGT	GTACAAGTAATCTAGATAGACTCCGT
rs61667538	REF	TGGACTAGCA	GTACAAGTAATCTAGATGGACTAGCA
rs61667538	ALT	CACTCGATTG	GTACAAGTAATCTAGACACTCGATTG
rs61671395	REF	CGACTTAGGA	GTACAAGTAATCTAGACGACTTAGGA
rs61671395	ALT	ACGATGACGT	GTACAAGTAATCTAGAACGATGACGT
rs61671857	ALT	TACTAGGCTT	GTACAAGTAATCTAGATACTAGGCTT
rs61671857	REF	GAACTGCATT	GTACAAGTAATCTAGAGAACTGCATT
rs61734995	REF	CGATTGCAAT	GTACAAGTAATCTAGACGATTGCAAT
rs61734995	ALT	GTGCAGCAAT	GTACAAGTAATCTAGAGTGCAGCAAT
rs61738461	REF	CGTGCAGTAT	GTACAAGTAATCTAGACGTGCAGTAT
rs61738461	ALT	AGCTACTGGT	GTACAAGTAATCTAGAAGCTACTGGT
rs61742881	REF	AAGATTCGTC	GTACAAGTAATCTAGAAAGATTCGTC
rs61742881	ALT	TATGCACTTG	GTACAAGTAATCTAGATATGCACTTG
rs61743886	REF	TACGATGCAT	GTACAAGTAATCTAGATACGATGCAT
rs61743886	ALT	GGACGTATCA	GTACAAGTAATCTAGAGGACGTATCA
rs61878637	REF	AGCTAATCGG	GTACAAGTAATCTAGAAGCTAATCGG
rs61878637	ALT	ATGTCAAGTC	GTACAAGTAATCTAGAATGTCAAGTC
rs62165899	REF	GCATATGCTT	GTACAAGTAATCTAGAGCATATGCTT
rs62165899	ALT	CGTGATCAGA	GTACAAGTAATCTAGACGTGATCAGA
rs62219031	ALT	CTGATAGCAG	GTACAAGTAATCTAGACTGATAGCAG
rs62219031	REF	AATGCCGTAT	GTACAAGTAATCTAGAAATGCCGTAT
rs62392286	REF	CTAATGGCTC	GTACAAGTAATCTAGACTAATGGCTC
rs62392286	ALT	ATGAGGCTAC	GTACAAGTAATCTAGAATGAGGCTAC
rs62439782	ALT	ATGTGATCGC	GTACAAGTAATCTAGAATGTGATCGC
rs62439782	REF	CACGGAGATT	GTACAAGTAATCTAGACACGGAGATT
rs62445866	REF	ACGACGGCTT	GTACAAGTAATCTAGAACGACGGCTT
rs62445866	ALT	GGACTCCTAT	GTACAAGTAATCTAGAGGACTCCTAT
rs62555200	REF	GCTTCAATAG	GTACAAGTAATCTAGAGCTTCAATAG
rs62555200	ALT	CGATTATGGC	GTACAAGTAATCTAGACGATTATGGC
rs62559825	REF	CTACGTAGGT	GTACAAGTAATCTAGACTACGTAGGT
rs62559825	ALT	ACTTCAGTAG	GTACAAGTAATCTAGAACTTCAGTAG
rs6460173	REF	ACCGATTAGT	GTACAAGTAATCTAGAACCGATTAGT
rs6460173	ALT	TACCAGTTAG	GTACAAGTAATCTAGATACCAGTTAG
rs6470703	REF	GCATCTCAGT	GTACAAGTAATCTAGAGCATCTCAGT
rs6470703	ALT	ATGCTGCACG	GTACAAGTAATCTAGAATGCTGCACG
rs6470763	REF	AGTCCGATCG	GTACAAGTAATCTAGAAGTCCGATCG
rs6470763	ALT	GATCTGCATA	GTACAAGTAATCTAGAGATCTGCATA
rs6470764	REF	TTGCCTAGAC	GTACAAGTAATCTAGATTGCCTAGAC
rs6470764	ALT	CGCTTCAGAG	GTACAAGTAATCTAGACGCTTCAGAG
rs6498139	REF	GTTATACCTG	GTACAAGTAATCTAGAGTTATACCTG
rs6498139	ALT	AGCATGTCAG	GTACAAGTAATCTAGAAGCATGTCAG
rs6502001	REF	GAATCTGCAT	GTACAAGTAATCTAGAGAATCTGCAT
rs6502001	ALT	ATGACTTCAG	GTACAAGTAATCTAGAATGACTTCAG
rs6502001	REF	CAGAGTTGCC	GTACAAGTAATCTAGACAGAGTTGCC
rs6502001	ALT	GTATTCAGCA	GTACAAGTAATCTAGAGTATTCAGCA
rs6504490	REF	TCAGTCTGAA	GTACAAGTAATCTAGATCAGTCTGAA
rs6504490	ALT	TTGAGCATGC	GTACAAGTAATCTAGATTGAGCATGC
rs6531288	REF	CTGATGCGAT	GTACAAGTAATCTAGACTGATGCGAT
rs6531288	ALT	TGGTGCATAC	GTACAAGTAATCTAGATGGTGCATAC
rs656338	REF	ATCATGCGTA	GTACAAGTAATCTAGAATCATGCGTA
rs656338	ALT	TCCACGTGTA	GTACAAGTAATCTAGATCCACGTGTA
rs6575399	REF	TATGCTCCGA	GTACAAGTAATCTAGATATGCTCCGA
rs6575399	ALT	GAATCCGTGA	GTACAAGTAATCTAGAGAATCCGTGA
rs6588193	REF	GTCGGATAAC	GTACAAGTAATCTAGAGTCGGATAAC
rs6588193	ALT	GGCGCATTAC	GTACAAGTAATCTAGAGGCGCATTAC
rs6590705	REF	TATCAGCAGG	GTACAAGTAATCTAGATATCAGCAGG
rs6590705	ALT	CGTTGACACT	GTACAAGTAATCTAGACGTTGACACT
rs6590706	REF	AGCTCTTAGA	GTACAAGTAATCTAGAAGCTCTTAGA
rs6590706	ALT	ATGTGTCATC	GTACAAGTAATCTAGAATGTGTCATC
rs6591310	REF	TACGCCGATT	GTACAAGTAATCTAGATACGCCGATT
rs6591310	ALT	CTCCGAGGTA	GTACAAGTAATCTAGACTCCGAGGTA
rs6591320	REF	CACGATGCGT	GTACAAGTAATCTAGACACGATGCGT
rs6591320	ALT	GTTAGCCTAC	GTACAAGTAATCTAGAGTTAGCCTAC
rs6595747	REF	CTTACAAGTG	GTACAAGTAATCTAGACTTACAAGTG
rs6595747	ALT	GCAATCTGTA	GTACAAGTAATCTAGAGCAATCTGTA
rs662821	REF	CTATGAACGT	GTACAAGTAATCTAGACTATGAACGT
rs662821	ALT	TCTGAGCTAC	GTACAAGTAATCTAGATCTGAGCTAC
rs6660910	REF	CTAGTCGAAT	GTACAAGTAATCTAGACTAGTCGAAT
rs6660910	ALT	CTAGAGGCTT	GTACAAGTAATCTAGACTAGAGGCTT
rs6670157	REF	CGGTAACGAT	GTACAAGTAATCTAGACGGTAACGAT
rs6670157	ALT	TGATAGCCTA	GTACAAGTAATCTAGATGATAGCCTA
rs6671322	REF	AGTCCGAGAT	GTACAAGTAATCTAGAAGTCCGAGAT
rs6671322	ALT	AACGTCTGCT	GTACAAGTAATCTAGAAACGTCTGCT
rs66827971	ALT	TGATCGGTCA	GTACAAGTAATCTAGATGATCGGTCA
rs66827971	REF	CAGATGCTAT	GTACAAGTAATCTAGACAGATGCTAT
rs6684269	REF	GGTCTAATCG	GTACAAGTAATCTAGAGGTCTAATCG
rs6684269	ALT	TCGACTGGAC	GTACAAGTAATCTAGATCGACTGGAC
rs6687273	REF	TGGACCATGC	GTACAAGTAATCTAGATGGACCATGC
rs6687273	ALT	GAAGTGCTTC	GTACAAGTAATCTAGAGAAGTGCTTC
rs6697965	REF	TGACGCTGAT	GTACAAGTAATCTAGATGACGCTGAT
rs6697965	ALT	CTATACGTCG	GTACAAGTAATCTAGACTATACGTCG
rs6702280	REF	ACATTGCTCG	GTACAAGTAATCTAGAACATTGCTCG
rs6702280	ALT	GCGAGCTTCA	GTACAAGTAATCTAGAGCGAGCTTCA
rs6719338	ALT	TACGTGCCAT	GTACAAGTAATCTAGATACGTGCCAT
rs6719338	REF	CTATCGGACT	GTACAAGTAATCTAGACTATCGGACT
rs6724414	REF	CCTAAGTCGG	GTACAAGTAATCTAGACCTAAGTCGG
rs6724414	ALT	ATCGTGAATC	GTACAAGTAATCTAGAATCGTGAATC
rs6724910	REF	TTAGCAGTTC	GTACAAGTAATCTAGATTAGCAGTTC
rs6724910	ALT	GTATCATTGC	GTACAAGTAATCTAGAGTATCATTGC
rs6739848	REF	TGAGCGACTT	GTACAAGTAATCTAGATGAGCGACTT
rs6739848	ALT	ATGCAGGTCA	GTACAAGTAATCTAGAATGCAGGTCA
rs6743259	REF	ACTGTACGCT	GTACAAGTAATCTAGAACTGTACGCT
rs6743259	ALT	TGGCACGTTA	GTACAAGTAATCTAGATGGCACGTTA
rs67438539	REF	CGTTGAGTAC	GTACAAGTAATCTAGACGTTGAGTAC
rs67438539	ALT	ATTGAGCAGC	GTACAAGTAATCTAGAATTGAGCAGC
rs6744828	REF	CAGTCTTGAC	GTACAAGTAATCTAGACAGTCTTGAC
rs6744828	ALT	GACCTATATG	GTACAAGTAATCTAGAGACCTATATG
rs6751242	REF	GCTTCTAAGC	GTACAAGTAATCTAGAGCTTCTAAGC
rs6751242	ALT	CGACGTGTAC	GTACAAGTAATCTAGACGACGTGTAC
rs6755081	REF	TCGCTAACTG	GTACAAGTAATCTAGATCGCTAACTG
rs6755081	ALT	TCCATGGTAA	GTACAAGTAATCTAGATCCATGGTAA
rs67565204	REF	CTTAGTGCAG	GTACAAGTAATCTAGACTTAGTGCAG
rs67565204	ALT	ACTCGATGGA	GTACAAGTAATCTAGAACTCGATGGA
rs676511	REF	ACCTGTACGT	GTACAAGTAATCTAGAACCTGTACGT
rs676511	ALT	GCCATCTGAG	GTACAAGTAATCTAGAGCCATCTGAG
rs67790686	ALT	TATGCATCTG	GTACAAGTAATCTAGATATGCATCTG
rs67790686	REF	CCGAGTATAT	GTACAAGTAATCTAGACCGAGTATAT
rs6785335	REF	CTTGACAGAT	GTACAAGTAATCTAGACTTGACAGAT
rs6785335	ALT	TGGATCACTT	GTACAAGTAATCTAGATGGATCACTT
rs6805959	REF	TACGTGTGAC	GTACAAGTAATCTAGATACGTGTGAC
rs6805959	ALT	GCCTGTATAC	GTACAAGTAATCTAGAGCCTGTATAC
rs68087715	REF	TTGCAGTAGC	GTACAAGTAATCTAGATTGCAGTAGC
rs68087715	ALT	GAGTTCATCT	GTACAAGTAATCTAGAGAGTTCATCT
rs6810892	REF	ACGTCGGATC	GTACAAGTAATCTAGAACGTCGGATC
rs6810892	ALT	CTCTTGAAGC	GTACAAGTAATCTAGACTCTTGAAGC
rs6810987	ALT	CTATACGCGT	GTACAAGTAATCTAGACTATACGCGT
rs6810987	REF	CATTGTCAAG	GTACAAGTAATCTAGACATTGTCAAG
rs68112369	REF	GGATTATCGC	GTACAAGTAATCTAGAGGATTATCGC
rs68112369	ALT	CGTAGCGATC	GTACAAGTAATCTAGACGTAGCGATC
rs6814112	REF	TGACGCTATG	GTACAAGTAATCTAGATGACGCTATG
rs6814112	ALT	AGTGGACTCC	GTACAAGTAATCTAGAAGTGGACTCC
rs6815551	REF	CAGTCGGTAA	GTACAAGTAATCTAGACAGTCGGTAA
rs6815551	ALT	ATGACCGTTA	GTACAAGTAATCTAGAATGACCGTTA
rs6815765	REF	TTCATAGAGC	GTACAAGTAATCTAGATTCATAGAGC
rs6815765	ALT	TATCATGCGC	GTACAAGTAATCTAGATATCATGCGC
rs6821462	REF	TACCTGCGAG	GTACAAGTAATCTAGATACCTGCGAG
rs6821462	ALT	TGACCTGGAC	GTACAAGTAATCTAGATGACCTGGAC
rs6846997	REF	GACCTGTTAC	GTACAAGTAATCTAGAGACCTGTTAC
rs6846997	ALT	GTACGACTCT	GTACAAGTAATCTAGAGTACGACTCT
rs6851239	REF	ATGCTAGCAG	GTACAAGTAATCTAGAATGCTAGCAG
rs6851239	ALT	CATCGGTAGC	GTACAAGTAATCTAGACATCGGTAGC
rs6851838	REF	TAGATGCGCC	GTACAAGTAATCTAGATAGATGCGCC
rs6851838	ALT	ACTATGTGGC	GTACAAGTAATCTAGAACTATGTGGC
rs6860581	REF	AGTCAGGTCT	GTACAAGTAATCTAGAAGTCAGGTCT
rs6860581	ALT	TCGACTGCAG	GTACAAGTAATCTAGATCGACTGCAG
rs6870335	REF	GTGTCACTAT	GTACAAGTAATCTAGAGTGTCACTAT
rs6870335	ALT	AGCTTGCGCA	GTACAAGTAATCTAGAAGCTTGCGCA
rs687228	REF	GTATCCTGAC	GTACAAGTAATCTAGAGTATCCTGAC
rs687228	ALT	AGTCGTAGCT	GTACAAGTAATCTAGAAGTCGTAGCT
rs6874130	REF	CACGGCTTAG	GTACAAGTAATCTAGACACGGCTTAG
rs6874130	ALT	GGATTACTCG	GTACAAGTAATCTAGAGGATTACTCG
rs6880209	REF	AATCATTGCG	GTACAAGTAATCTAGAAATCATTGCG
rs6880209	ALT	TCTCGATGAG	GTACAAGTAATCTAGATCTCGATGAG
rs6884613	REF	TGAGTATCCG	GTACAAGTAATCTAGATGAGTATCCG
rs6884613	ALT	TGCCGTCAGA	GTACAAGTAATCTAGATGCCGTCAGA
rs6894520	REF	TGCTCATTAG	GTACAAGTAATCTAGATGCTCATTAG
rs6894520	ALT	TGCCTGACAG	GTACAAGTAATCTAGATGCCTGACAG
rs6948685	REF	GGTCAAGCTT	GTACAAGTAATCTAGAGGTCAAGCTT
rs6948685	ALT	GCTTGCTAAT	GTACAAGTAATCTAGAGCTTGCTAAT
rs6955970	REF	TCATACGCGT	GTACAAGTAATCTAGATCATACGCGT
rs6955970	ALT	ACTTGCGTGA	GTACAAGTAATCTAGAACTTGCGTGA
rs6970764	REF	GAACTATTGC	GTACAAGTAATCTAGAGAACTATTGC
rs6970764	ALT	AGTTCGCAAT	GTACAAGTAATCTAGAAGTTCGCAAT
rs6970993	REF	GACTACTGAG	GTACAAGTAATCTAGAGACTACTGAG
rs6970993	ALT	CGGCATTCAG	GTACAAGTAATCTAGACGGCATTCAG
rs6973333	REF	TGCATTGACC	GTACAAGTAATCTAGATGCATTGACC
rs6973333	ALT	TCGCTAGTCA	GTACAAGTAATCTAGATCGCTAGTCA
rs6974242	REF	TTGCGCGTAA	GTACAAGTAATCTAGATTGCGCGTAA
rs6974242	ALT	CGATGCGATT	GTACAAGTAATCTAGACGATGCGATT
rs6974305	REF	CGGATACGTC	GTACAAGTAATCTAGACGGATACGTC
rs6974305	ALT	GTCTATAGCA	GTACAAGTAATCTAGAGTCTATAGCA
rs6976009	REF	GTAACGCGTC	GTACAAGTAATCTAGAGTAACGCGTC
rs6976009	ALT	ACCGTTGAAT	GTACAAGTAATCTAGAACCGTTGAAT
rs6977904	REF	CTTATCGGAC	GTACAAGTAATCTAGACTTATCGGAC
rs6977904	ALT	GGACTGACTC	GTACAAGTAATCTAGAGGACTGACTC
rs6992302	ALT	GATTGACCTC	GTACAAGTAATCTAGAGATTGACCTC
rs6992302	REF	CCAGTTCGAT	GTACAAGTAATCTAGACCAGTTCGAT
rs6993025	ALT	GATATCCGTC	GTACAAGTAATCTAGAGATATCCGTC
rs6993025	REF	GTATGCAATC	GTACAAGTAATCTAGAGTATGCAATC
rs6993206	REF	AGTAGACTCT	GTACAAGTAATCTAGAAGTAGACTCT
rs6993206	ALT	CAGAGCTAGT	GTACAAGTAATCTAGACAGAGCTAGT
rs6997493	REF	AATCGCGTGT	GTACAAGTAATCTAGAAATCGCGTGT
rs6997493	ALT	TATGCACGGA	GTACAAGTAATCTAGATATGCACGGA
rs7001886	REF	TGAGCCATAG	GTACAAGTAATCTAGATGAGCCATAG
rs7001886	ALT	AGTACACTGG	GTACAAGTAATCTAGAAGTACACTGG
rs7005081	REF	TGGTAGCAAC	GTACAAGTAATCTAGATGGTAGCAAC
rs7005081	ALT	GCGTTGCTAA	GTACAAGTAATCTAGAGCGTTGCTAA
rs7007192	REF	ACTCTGAGAG	GTACAAGTAATCTAGAACTCTGAGAG
rs7007192	ALT	CGTTGATACA	GTACAAGTAATCTAGACGTTGATACA
rs7009208	REF	CGTCACGGTA	GTACAAGTAATCTAGACGTCACGGTA
rs7009208	ALT	GTGTACACCG	GTACAAGTAATCTAGAGTGTACACCG
rs7012758	REF	CTGGCAGTTA	GTACAAGTAATCTAGACTGGCAGTTA
rs7012758	ALT	ACTGTAGCAT	GTACAAGTAATCTAGAACTGTAGCAT
rs7016804	REF	TGAAGCATCT	GTACAAGTAATCTAGATGAAGCATCT
rs7016804	ALT	TAGACCGTTC	GTACAAGTAATCTAGATAGACCGTTC
rs7027998	REF	TCATGTACGG	GTACAAGTAATCTAGATCATGTACGG
rs7027998	ALT	TGCTAGATCA	GTACAAGTAATCTAGATGCTAGATCA
rs7033740	REF	GTGACTCATA	GTACAAGTAATCTAGAGTGACTCATA
rs7033740	ALT	TATCGCGGCA	GTACAAGTAATCTAGATATCGCGGCA
rs7036872	ALT	TACGTGTCTA	GTACAAGTAATCTAGATACGTGTCTA
rs7036872	REF	CTGCATAGGA	GTACAAGTAATCTAGACTGCATAGGA
rs7039820	REF	ACCGTTGCAT	GTACAAGTAATCTAGAACCGTTGCAT
rs7039820	ALT	CTAGGCTTGA	GTACAAGTAATCTAGACTAGGCTTGA
rs7045812	REF	TGCATGTGAC	GTACAAGTAATCTAGATGCATGTGAC
rs7045812	ALT	GCTCTGTAAC	GTACAAGTAATCTAGAGCTCTGTAAC
rs705377	REF	CAGAACGTTG	GTACAAGTAATCTAGACAGAACGTTG
rs705377	ALT	GTGCTTCACA	GTACAAGTAATCTAGAGTGCTTCACA
rs7068005	ALT	GAACTGAGTC	GTACAAGTAATCTAGAGAACTGAGTC
rs7068005	REF	GGTAGAACTC	GTACAAGTAATCTAGAGGTAGAACTC
rs7072175	REF	TGCATCCTGA	GTACAAGTAATCTAGATGCATCCTGA
rs7072175	ALT	CTATGCAATG	GTACAAGTAATCTAGACTATGCAATG
rs7074238	REF	TCATTGCGAT	GTACAAGTAATCTAGATCATTGCGAT
rs7074238	ALT	AGGTGCTACC	GTACAAGTAATCTAGAAGGTGCTACC
rs7079718	REF	CATGACTTGT	GTACAAGTAATCTAGACATGACTTGT
rs7079718	ALT	TATGCATTGC	GTACAAGTAATCTAGATATGCATTGC
rs7082350	REF	CGCATAGTAT	GTACAAGTAATCTAGACGCATAGTAT
rs7082350	ALT	TTACTGCGGA	GTACAAGTAATCTAGATTACTGCGGA
rs7083830	REF	AGGATCGTCA	GTACAAGTAATCTAGAAGGATCGTCA
rs7083830	ALT	TGACTGCCTA	GTACAAGTAATCTAGATGACTGCCTA
rs7084511	REF	CACGTAATGT	GTACAAGTAATCTAGACACGTAATGT
rs7084511	ALT	GCTTACGCAG	GTACAAGTAATCTAGAGCTTACGCAG
rs7084554	REF	GAAGTTCATC	GTACAAGTAATCTAGAGAAGTTCATC
rs7084554	ALT	GTCGATAACT	GTACAAGTAATCTAGAGTCGATAACT
rs7087541	ALT	GTAAGCTCCT	GTACAAGTAATCTAGAGTAAGCTCCT
rs7087541	REF	TACGACCGTT	GTACAAGTAATCTAGATACGACCGTT
rs7089424	REF	GATCGTGCAT	GTACAAGTAATCTAGAGATCGTGCAT
rs7089424	ALT	TGGACGCTAC	GTACAAGTAATCTAGATGGACGCTAC
rs7092708	REF	TGGCAGCTTA	GTACAAGTAATCTAGATGGCAGCTTA
rs7092708	ALT	GAGCATTCTG	GTACAAGTAATCTAGAGAGCATTCTG
rs7094651	REF	GCACTATGAT	GTACAAGTAATCTAGAGCACTATGAT
rs7094651	ALT	TCTAACTGGT	GTACAAGTAATCTAGATCTAACTGGT
rs7110900	ALT	TCGGATATCT	GTACAAGTAATCTAGATCGGATATCT
rs7110900	REF	TGCGACCATT	GTACAAGTAATCTAGATGCGACCATT
rs7121708	REF	AATGGATCGC	GTACAAGTAATCTAGAAATGGATCGC
rs7121708	ALT	TTAGCGACGT	GTACAAGTAATCTAGATTAGCGACGT
rs7123065	REF	TCAGTACGTT	GTACAAGTAATCTAGATCAGTACGTT
rs7123065	ALT	GGCTTCAAGT	GTACAAGTAATCTAGAGGCTTCAAGT
rs7131311	REF	TATAGCTCGC	GTACAAGTAATCTAGATATAGCTCGC
rs7131311	ALT	CGATTAGTCT	GTACAAGTAATCTAGACGATTAGTCT
rs71328672	REF	GGTCTCAAGC	GTACAAGTAATCTAGAGGTCTCAAGC
rs71328672	ALT	CGGACATTGT	GTACAAGTAATCTAGACGGACATTGT
rs7159221	REF	CGATGACATT	GTACAAGTAATCTAGACGATGACATT
rs7159221	ALT	CGCATGCATT	GTACAAGTAATCTAGACGCATGCATT
rs7160073	REF	TTCGATTGAC	GTACAAGTAATCTAGATTCGATTGAC
rs7160073	ALT	CCTGAGTTAT	GTACAAGTAATCTAGACCTGAGTTAT
rs7185978	REF	GTCGTCAATC	GTACAAGTAATCTAGAGTCGTCAATC
rs7185978	ALT	AGGCTTACGT	GTACAAGTAATCTAGAAGGCTTACGT
rs7205474	REF	TGATTAGACC	GTACAAGTAATCTAGATGATTAGACC
rs7205474	ALT	TAAGCTGACG	GTACAAGTAATCTAGATAAGCTGACG
rs7207529	REF	ATCGAGTCAG	GTACAAGTAATCTAGAATCGAGTCAG
rs7207529	ALT	AGCAGATTCG	GTACAAGTAATCTAGAAGCAGATTCG
rs7216615	REF	CAGTGCATGT	GTACAAGTAATCTAGACAGTGCATGT
rs7216615	ALT	GAGTCTCAAT	GTACAAGTAATCTAGAGAGTCTCAAT
rs7225360	REF	GCTAGCATCT	GTACAAGTAATCTAGAGCTAGCATCT
rs7225360	ALT	AGCGATCTCG	GTACAAGTAATCTAGAAGCGATCTCG
rs7239584	REF	CGGTAAGTTC	GTACAAGTAATCTAGACGGTAAGTTC
rs7239584	ALT	TTGCAGCGTA	GTACAAGTAATCTAGATTGCAGCGTA
rs7244077	REF	GTCAGCTGAT	GTACAAGTAATCTAGAGTCAGCTGAT
rs7244077	ALT	CCAGGTATCT	GTACAAGTAATCTAGACCAGGTATCT
rs7253431	REF	TCATGTTCGA	GTACAAGTAATCTAGATCATGTTCGA
rs7253431	ALT	GCCTACGTTA	GTACAAGTAATCTAGAGCCTACGTTA
rs7254850	REF	GCACTTAGTA	GTACAAGTAATCTAGAGCACTTAGTA
rs7254850	ALT	AGATCTCTCG	GTACAAGTAATCTAGAAGATCTCTCG
rs72681229	REF	TAGATCGCTA	GTACAAGTAATCTAGATAGATCGCTA
rs72681229	ALT	GTTACACTGT	GTACAAGTAATCTAGAGTTACACTGT
rs72681243	REF	CACTGAATGT	GTACAAGTAATCTAGACACTGAATGT
rs72681243	ALT	ATTCGGCATT	GTACAAGTAATCTAGAATTCGGCATT
rs7268357	ALT	GATCTACTGC	GTACAAGTAATCTAGAGATCTACTGC
rs7268357	REF	GTATCTTACG	GTACAAGTAATCTAGAGTATCTTACG
rs72733019	REF	TGGTCAATGC	GTACAAGTAATCTAGATGGTCAATGC
rs72733019	ALT	ACGCGCTGTA	GTACAAGTAATCTAGAACGCGCTGTA
rs72777762	REF	TTGTAGACCT	GTACAAGTAATCTAGATTGTAGACCT
rs72777762	ALT	CACGTCATGT	GTACAAGTAATCTAGACACGTCATGT
rs7281289	REF	AGGTGTCATC	GTACAAGTAATCTAGAAGGTGTCATC
rs7281289	ALT	TAGTCTCTGA	GTACAAGTAATCTAGATAGTCTCTGA
rs72824570	REF	TTGCGGTCAA	GTACAAGTAATCTAGATTGCGGTCAA
rs72824570	ALT	ACGGTGTAAC	GTACAAGTAATCTAGAACGGTGTAAC
rs7283467	REF	TAGGTACGCT	GTACAAGTAATCTAGATAGGTACGCT
rs7283467	ALT	ATGCCGAGCT	GTACAAGTAATCTAGAATGCCGAGCT
rs72860993	REF	ATGCAACTTG	GTACAAGTAATCTAGAATGCAACTTG
rs72860993	ALT	TTAGCTCGCA	GTACAAGTAATCTAGATTAGCTCGCA
rs7286804	REF	CAGGTATATC	GTACAAGTAATCTAGACAGGTATATC
rs7286804	ALT	CAGTTGCAGT	GTACAAGTAATCTAGACAGTTGCAGT
rs72905043	REF	GTCTTGAGCA	GTACAAGTAATCTAGAGTCTTGAGCA
rs72905043	ALT	ATAGTCGGCA	GTACAAGTAATCTAGAATAGTCGGCA
rs72928798	REF	ACGAAGCTTG	GTACAAGTAATCTAGAACGAAGCTTG
rs72928798	ALT	TATGAAGCTC	GTACAAGTAATCTAGATATGAAGCTC
rs72972959	REF	GCTGTACACT	GTACAAGTAATCTAGAGCTGTACACT
rs72972959	ALT	TCGAACTATG	GTACAAGTAATCTAGATCGAACTATG
rs73012183	REF	TTGTACCGTA	GTACAAGTAATCTAGATTGTACCGTA
rs73012183	ALT	AGCTGTGCAC	GTACAAGTAATCTAGAAGCTGTGCAC
rs73012196	REF	TAGCTAATCG	GTACAAGTAATCTAGATAGCTAATCG
rs73012196	ALT	TCAGACTCGG	GTACAAGTAATCTAGATCAGACTCGG
rs73012496	REF	ACGATTCGCG	GTACAAGTAATCTAGAACGATTCGCG
rs73012496	ALT	CTAACGTGAT	GTACAAGTAATCTAGACTAACGTGAT
rs73014206	REF	GACCGACTTG	GTACAAGTAATCTAGAGACCGACTTG
rs73014206	ALT	CTACCGAGGT	GTACAAGTAATCTAGACTACCGAGGT
rs73014214	REF	ACTGAGTCAT	GTACAAGTAATCTAGAACTGAGTCAT
rs73014214	ALT	ACTCGGCATG	GTACAAGTAATCTAGAACTCGGCATG
rs73014249	ALT	TTCTTAGCGA	GTACAAGTAATCTAGATTCTTAGCGA
rs73014249	REF	TTCAGCATAG	GTACAAGTAATCTAGATTCAGCATAG
rs73016124	REF	AATGGACCTG	GTACAAGTAATCTAGAAATGGACCTG
rs73016124	ALT	CGCATCATGG	GTACAAGTAATCTAGACGCATCATGG
rs73041258	REF	CGCTATTACG	GTACAAGTAATCTAGACGCTATTACG
rs73041258	ALT	GAATACCTGG	GTACAAGTAATCTAGAGAATACCTGG
rs73044645	ALT	GTACGTATCT	GTACAAGTAATCTAGAGTACGTATCT
rs73044645	REF	CTGGCATACG	GTACAAGTAATCTAGACTGGCATACG
rs73126227	REF	ATCCTGGATC	GTACAAGTAATCTAGAATCCTGGATC
rs73126227	ALT	ATCTGGATCC	GTACAAGTAATCTAGAATCTGGATCC
rs73134739	REF	GTACAGTCGA	GTACAAGTAATCTAGAGTACAGTCGA
rs73134739	ALT	GTCAGCCTAT	GTACAAGTAATCTAGAGTCAGCCTAT
rs73136779	REF	ATTGCACCTG	GTACAAGTAATCTAGAATTGCACCTG
rs73136779	ALT	CCTGCAGTGA	GTACAAGTAATCTAGACCTGCAGTGA
rs73138787	REF	ACGTATTCGT	GTACAAGTAATCTAGAACGTATTCGT
rs73138787	ALT	GATATTCGCA	GTACAAGTAATCTAGAGATATTCGCA
rs73140582	REF	TCTAACGTGA	GTACAAGTAATCTAGATCTAACGTGA
rs73140582	ALT	ACTAGTGTGC	GTACAAGTAATCTAGAACTAGTGTGC
rs73142641	REF	TAGTATACGC	GTACAAGTAATCTAGATAGTATACGC
rs73142641	ALT	TATGCGCGAT	GTACAAGTAATCTAGATATGCGCGAT
rs73158420	REF	GCTGTAGAAC	GTACAAGTAATCTAGAGCTGTAGAAC
rs73158420	ALT	GTGCACTATG	GTACAAGTAATCTAGAGTGCACTATG
rs73211886	REF	GACCTGTACT	GTACAAGTAATCTAGAGACCTGTACT
rs73211886	ALT	CCTGTGATAC	GTACAAGTAATCTAGACCTGTGATAC
rs73211887	REF	ACTTAGTCTG	GTACAAGTAATCTAGAACTTAGTCTG
rs73211887	ALT	CTTGTCCAGA	GTACAAGTAATCTAGACTTGTCCAGA
rs73213758	REF	TGTCACGGAC	GTACAAGTAATCTAGATGTCACGGAC
rs73213758	ALT	GGCAATATGC	GTACAAGTAATCTAGAGGCAATATGC
rs7323	ALT	GGCTAAGTTC	GTACAAGTAATCTAGAGGCTAAGTTC
rs7323	REF	GCCTAGTGAA	GTACAAGTAATCTAGAGCCTAGTGAA
rs73232402	REF	CTATTAGGCT	GTACAAGTAATCTAGACTATTAGGCT
rs73232402	ALT	TTCAGCGTTA	GTACAAGTAATCTAGATTCAGCGTTA
rs73241781	REF	ACCTGTTAGT	GTACAAGTAATCTAGAACCTGTTAGT
rs73241781	ALT	AGGTAATGCC	GTACAAGTAATCTAGAAGGTAATGCC
rs73260764	REF	TTCACGTGCA	GTACAAGTAATCTAGATTCACGTGCA
rs73260764	ALT	ACTCAGTGGT	GTACAAGTAATCTAGAACTCAGTGGT
rs73346766	REF	GCAGCGCATT	GTACAAGTAATCTAGAGCAGCGCATT
rs73346766	ALT	GTGAGCTATC	GTACAAGTAATCTAGAGTGAGCTATC
rs73353091	REF	ACGAGATCTT	GTACAAGTAATCTAGAACGAGATCTT
rs73353091	ALT	CTTAGTCGAA	GTACAAGTAATCTAGACTTAGTCGAA
rs73353094	REF	GAGTTCTGAC	GTACAAGTAATCTAGAGAGTTCTGAC
rs73353094	ALT	TGATCGCATT	GTACAAGTAATCTAGATGATCGCATT
rs73359239	ALT	ATATGGTCTC	GTACAAGTAATCTAGAATATGGTCTC
rs73359239	REF	TGACGCAAGT	GTACAAGTAATCTAGATGACGCAAGT
rs73359245	REF	TCCGAGTGAA	GTACAAGTAATCTAGATCCGAGTGAA
rs73359245	ALT	GACCGTAGCT	GTACAAGTAATCTAGAGACCGTAGCT
rs73364116	REF	TACGCGAGTC	GTACAAGTAATCTAGATACGCGAGTC
rs73364116	ALT	GCCTCTGAGA	GTACAAGTAATCTAGAGCCTCTGAGA
rs73364122	REF	GCAATGCGAT	GTACAAGTAATCTAGAGCAATGCGAT
rs73364122	ALT	CAGGTATCTC	GTACAAGTAATCTAGACAGGTATCTC
rs73401443	REF	AGTCAGGCTT	GTACAAGTAATCTAGAAGTCAGGCTT
rs73401443	ALT	AGACTTGACG	GTACAAGTAATCTAGAAGACTTGACG
rs73446133	REF	CGCAGGTAAT	GTACAAGTAATCTAGACGCAGGTAAT
rs73446133	ALT	AGATTCAGTC	GTACAAGTAATCTAGAAGATTCAGTC
rs73446135	REF	CTCAGTTAGC	GTACAAGTAATCTAGACTCAGTTAGC
rs73446135	ALT	CTATGCTAGG	GTACAAGTAATCTAGACTATGCTAGG
rs73446137	REF	CATTGCAGTA	GTACAAGTAATCTAGACATTGCAGTA
rs73446137	ALT	ATGTCCGATT	GTACAAGTAATCTAGAATGTCCGATT
rs73446144	REF	GGCTTACAAT	GTACAAGTAATCTAGAGGCTTACAAT
rs73446144	ALT	CTTGAATAGC	GTACAAGTAATCTAGACTTGAATAGC
rs73446165	REF	GTCATAGTGC	GTACAAGTAATCTAGAGTCATAGTGC
rs73446165	ALT	ATGCTAGCGC	GTACAAGTAATCTAGAATGCTAGCGC
rs73563767	REF	TTAGCGGACA	GTACAAGTAATCTAGATTAGCGGACA
rs73563767	ALT	TGCTAAGCTT	GTACAAGTAATCTAGATGCTAAGCTT
rs73563769	REF	GAGTCCACTG	GTACAAGTAATCTAGAGAGTCCACTG
rs73563769	ALT	ATGAACGCTG	GTACAAGTAATCTAGAATGAACGCTG
rs73563771	REF	TCCAGTAGCG	GTACAAGTAATCTAGATCCAGTAGCG
rs73563771	ALT	ATAGTCATCG	GTACAAGTAATCTAGAATAGTCATCG
rs73601623	REF	CCGATATTGT	GTACAAGTAATCTAGACCGATATTGT
rs73601623	ALT	TGAGCACTAG	GTACAAGTAATCTAGATGAGCACTAG
rs73608740	REF	CTGACGTACT	GTACAAGTAATCTAGACTGACGTACT
rs73608740	ALT	TGATACGGAC	GTACAAGTAATCTAGATGATACGGAC
rs73612871	REF	GCTGGTACAA	GTACAAGTAATCTAGAGCTGGTACAA
rs73612871	ALT	CTCTAAGAGG	GTACAAGTAATCTAGACTCTAAGAGG
rs73617856	REF	GCATTCGTTA	GTACAAGTAATCTAGAGCATTCGTTA
rs73617856	ALT	CATTGCGGTA	GTACAAGTAATCTAGACATTGCGGTA
rs73650831	REF	GCATTAGCGT	GTACAAGTAATCTAGAGCATTAGCGT
rs73650831	ALT	CGGTAGACAT	GTACAAGTAATCTAGACGGTAGACAT
rs73654856	REF	TCGTATCAGA	GTACAAGTAATCTAGATCGTATCAGA
rs73654856	ALT	ACACGTGGCT	GTACAAGTAATCTAGAACACGTGGCT
rs73654860	REF	TCGACGGACT	GTACAAGTAATCTAGATCGACGGACT
rs73654860	ALT	CGCTTAGGCA	GTACAAGTAATCTAGACGCTTAGGCA
rs73655536	ALT	GTACGGTCAT	GTACAAGTAATCTAGAGTACGGTCAT
rs73655536	REF	ACGTGTCTCA	GTACAAGTAATCTAGAACGTGTCTCA
rs73655537	REF	TTAGCTGCAA	GTACAAGTAATCTAGATTAGCTGCAA
rs73655537	ALT	CTACGACTGT	GTACAAGTAATCTAGACTACGACTGT
rs73655544	ALT	GCGACGCTTA	GTACAAGTAATCTAGAGCGACGCTTA
rs73655544	REF	ACTCTAGCGT	GTACAAGTAATCTAGAACTCTAGCGT
rs73655545	ALT	TGACTAGTCA	GTACAAGTAATCTAGATGACTAGTCA
rs73655545	REF	CTCTGATGGA	GTACAAGTAATCTAGACTCTGATGGA
rs73655549	REF	ATGCGTCACT	GTACAAGTAATCTAGAATGCGTCACT
rs73655549	ALT	TGAGAGCTTC	GTACAAGTAATCTAGATGAGAGCTTC
rs73655553	REF	CAGATAGCGT	GTACAAGTAATCTAGACAGATAGCGT
rs73655553	ALT	TTCACGAGAT	GTACAAGTAATCTAGATTCACGAGAT
rs73679037	ALT	ACGAGCAGTT	GTACAAGTAATCTAGAACGAGCAGTT
rs73679037	REF	TCGGATCGAA	GTACAAGTAATCTAGATCGGATCGAA
rs73694755	ALT	TAGGCTGATC	GTACAAGTAATCTAGATAGGCTGATC
rs73694755	REF	TCGGCAGACT	GTACAAGTAATCTAGATCGGCAGACT
rs73694763	REF	TCGTGCACAG	GTACAAGTAATCTAGATCGTGCACAG
rs73694763	ALT	GCTCGCTGAA	GTACAAGTAATCTAGAGCTCGCTGAA
rs73694773	ALT	GAGCTCGATC	GTACAAGTAATCTAGAGAGCTCGATC
rs73694773	REF	CACGGTACTT	GTACAAGTAATCTAGACACGGTACTT
rs73694774	REF	CTCATTCGGA	GTACAAGTAATCTAGACTCATTCGGA
rs73694774	ALT	TTGACACTGA	GTACAAGTAATCTAGATTGACACTGA
rs73695435	REF	AGATTACCGT	GTACAAGTAATCTAGAAGATTACCGT
rs73695435	ALT	GATCGTACAT	GTACAAGTAATCTAGAGATCGTACAT
rs73709056	REF	ACGTTGCAGA	GTACAAGTAATCTAGAACGTTGCAGA
rs73709056	ALT	AATCCTGTGT	GTACAAGTAATCTAGAAATCCTGTGT
rs73735501	REF	CAGGTCTTGA	GTACAAGTAATCTAGACAGGTCTTGA
rs73735501	ALT	CTTGACAGGA	GTACAAGTAATCTAGACTTGACAGGA
rs73903058	REF	GTATGATCCT	GTACAAGTAATCTAGAGTATGATCCT
rs73903058	ALT	TACGAGGCAT	GTACAAGTAATCTAGATACGAGGCAT
rs73904724	REF	CGTTCGAGAC	GTACAAGTAATCTAGACGTTCGAGAC
rs73904724	ALT	ATTCGATTCG	GTACAAGTAATCTAGAATTCGATTCG
rs73921072	REF	TTCGTGCGAA	GTACAAGTAATCTAGATTCGTGCGAA
rs73921072	ALT	GCAGTCTGAC	GTACAAGTAATCTAGAGCAGTCTGAC
rs73921072	REF	CGCTTGAATC	GTACAAGTAATCTAGACGCTTGAATC
rs73921072	ALT	CTGAATGGAC	GTACAAGTAATCTAGACTGAATGGAC
rs73935135	REF	TTCGAAGTCC	GTACAAGTAATCTAGATTCGAAGTCC
rs73935135	ALT	CGATGCTAGT	GTACAAGTAATCTAGACGATGCTAGT
rs73935136	REF	TCTAGGCAAT	GTACAAGTAATCTAGATCTAGGCAAT
rs73935136	ALT	ACATGTACTG	GTACAAGTAATCTAGAACATGTACTG
rs73935147	REF	ATGACCGTGT	GTACAAGTAATCTAGAATGACCGTGT
rs73935147	ALT	GACTGACATT	GTACAAGTAATCTAGAGACTGACATT
rs73935150	ALT	ACAGGACTTG	GTACAAGTAATCTAGAACAGGACTTG
rs73935150	REF	TCCTGAGATA	GTACAAGTAATCTAGATCCTGAGATA
rs73935150	ALT	ATCATTAGCG	GTACAAGTAATCTAGAATCATTAGCG
rs73935150	REF	TACATGACGT	GTACAAGTAATCTAGATACATGACGT
rs73965218	REF	TCGGATCTAC	GTACAAGTAATCTAGATCGGATCTAC
rs73965218	ALT	ACGCTTCGTA	GTACAAGTAATCTAGAACGCTTCGTA
rs73965226	REF	ATCCTGTTGA	GTACAAGTAATCTAGAATCCTGTTGA
rs73965226	ALT	CTCAAGATGG	GTACAAGTAATCTAGACTCAAGATGG
rs73970608	REF	TTCTAAGCCG	GTACAAGTAATCTAGATTCTAAGCCG
rs73970608	ALT	AATCGCTGAT	GTACAAGTAATCTAGAAATCGCTGAT
rs74014848	REF	GTAAGTTGCC	GTACAAGTAATCTAGAGTAAGTTGCC
rs74014848	ALT	CCATGAGGCT	GTACAAGTAATCTAGACCATGAGGCT
rs74025850	REF	ACGTATGCAT	GTACAAGTAATCTAGAACGTATGCAT
rs74025850	ALT	ATGTGCACAG	GTACAAGTAATCTAGAATGTGCACAG
rs74026048	REF	CCAGTATGCG	GTACAAGTAATCTAGACCAGTATGCG
rs74026048	ALT	TCGCCTGTAA	GTACAAGTAATCTAGATCGCCTGTAA
rs74077483	REF	AAGACTTCGG	GTACAAGTAATCTAGAAAGACTTCGG
rs74077483	ALT	GATATCTGCA	GTACAAGTAATCTAGAGATATCTGCA
rs74086291	REF	CAGCTTCGAG	GTACAAGTAATCTAGACAGCTTCGAG
rs74086291	ALT	TTACGGCAAT	GTACAAGTAATCTAGATTACGGCAAT
rs74162854	REF	TGTTAGCAGC	GTACAAGTAATCTAGATGTTAGCAGC
rs74162854	ALT	TAGGAGCTAC	GTACAAGTAATCTAGATAGGAGCTAC
rs7417146	REF	TTACTAGCGG	GTACAAGTAATCTAGATTACTAGCGG
rs7417146	ALT	GCTACTCGGA	GTACAAGTAATCTAGAGCTACTCGGA
rs7426865	REF	TTCAGCAGGT	GTACAAGTAATCTAGATTCAGCAGGT
rs7426865	ALT	GCAGATGTCC	GTACAAGTAATCTAGAGCAGATGTCC
rs74342470	ALT	AGCACGTAGT	GTACAAGTAATCTAGAAGCACGTAGT
rs74342470	REF	GGTACTTCAA	GTACAAGTAATCTAGAGGTACTTCAA
rs743466	REF	AAGCTGCGTA	GTACAAGTAATCTAGAAAGCTGCGTA
rs743466	ALT	GTAGCTTGAC	GTACAAGTAATCTAGAGTAGCTTGAC
rs74347214	REF	TTCGAACGAG	GTACAAGTAATCTAGATTCGAACGAG
rs74347214	ALT	ATTCGTGACT	GTACAAGTAATCTAGAATTCGTGACT
rs743497	REF	GACTCAATGT	GTACAAGTAATCTAGAGACTCAATGT
rs743497	ALT	CGAGTATCAG	GTACAAGTAATCTAGACGAGTATCAG
rs74464627	REF	CTCGTCGAAG	GTACAAGTAATCTAGACTCGTCGAAG
rs74464627	ALT	GTGGCATAAC	GTACAAGTAATCTAGAGTGGCATAAC
rs74490163	REF	AGAGACGTCT	GTACAAGTAATCTAGAAGAGACGTCT
rs74490163	ALT	ACTTCGTGAG	GTACAAGTAATCTAGAACTTCGTGAG
rs74518800	REF	AAGCTGCAGT	GTACAAGTAATCTAGAAAGCTGCAGT
rs74518800	ALT	CGTTGCGTAA	GTACAAGTAATCTAGACGTTGCGTAA
rs74717185	REF	CTTGCTAGCA	GTACAAGTAATCTAGACTTGCTAGCA
rs74717185	ALT	ACGTAGGTAC	GTACAAGTAATCTAGAACGTAGGTAC
rs7475154	ALT	GCTGCTCAGA	GTACAAGTAATCTAGAGCTGCTCAGA
rs7475154	REF	TCCTCGTGAA	GTACAAGTAATCTAGATCCTCGTGAA
rs74810474	REF	CGATCCTGGA	GTACAAGTAATCTAGACGATCCTGGA
rs74810474	ALT	ACTGCTGGCA	GTACAAGTAATCTAGAACTGCTGGCA
rs74861035	REF	TATGTCAGAC	GTACAAGTAATCTAGATATGTCAGAC
rs74861035	ALT	ATCGTGAACT	GTACAAGTAATCTAGAATCGTGAACT
rs74900124	REF	ATGCTACTGT	GTACAAGTAATCTAGAATGCTACTGT
rs74900124	ALT	TATGCCGATG	GTACAAGTAATCTAGATATGCCGATG
rs749072	ALT	GTTAGCGACT	GTACAAGTAATCTAGAGTTAGCGACT
rs749072	REF	CGACGGCTAT	GTACAAGTAATCTAGACGACGGCTAT
rs74913926	REF	AGATTCTCCG	GTACAAGTAATCTAGAAGATTCTCCG
rs74913926	ALT	TGCAGTCCAT	GTACAAGTAATCTAGATGCAGTCCAT
rs74931365	REF	CCTAGTAGTA	GTACAAGTAATCTAGACCTAGTAGTA
rs74931365	ALT	ATTCGACTTG	GTACAAGTAATCTAGAATTCGACTTG
rs74970365	ALT	TATGCTCCAG	GTACAAGTAATCTAGATATGCTCCAG
rs74970365	REF	GGCATCATTG	GTACAAGTAATCTAGAGGCATCATTG
rs74978315	REF	ACTGTGTATC	GTACAAGTAATCTAGAACTGTGTATC
rs74978315	ALT	TGCCGATCAG	GTACAAGTAATCTAGATGCCGATCAG
rs74980355	REF	ACTACGTGGC	GTACAAGTAATCTAGAACTACGTGGC
rs74980355	ALT	GACCGTGATT	GTACAAGTAATCTAGAGACCGTGATT
rs74985632	REF	AGTGACTCAT	GTACAAGTAATCTAGAAGTGACTCAT
rs74985632	ALT	GGCTTCATTA	GTACAAGTAATCTAGAGGCTTCATTA
rs75111544	REF	CTCGACGGAT	GTACAAGTAATCTAGACTCGACGGAT
rs75111544	ALT	TTCAACGTGA	GTACAAGTAATCTAGATTCAACGTGA
rs75116856	REF	TGATTACCGC	GTACAAGTAATCTAGATGATTACCGC
rs75116856	ALT	GACATTATCG	GTACAAGTAATCTAGAGACATTATCG
rs75151570	REF	CGAGGCATTC	GTACAAGTAATCTAGACGAGGCATTC
rs75151570	ALT	CCATTGACGG	GTACAAGTAATCTAGACCATTGACGG
rs75191593	REF	ATAGAGCGCT	GTACAAGTAATCTAGAATAGAGCGCT
rs75191593	ALT	AGCTTGCGAT	GTACAAGTAATCTAGAAGCTTGCGAT
rs75219664	REF	TTCGAAGACG	GTACAAGTAATCTAGATTCGAAGACG
rs75219664	ALT	TCAGTATCGA	GTACAAGTAATCTAGATCAGTATCGA
rs75301964	REF	TAGGACACTT	GTACAAGTAATCTAGATAGGACACTT
rs75301964	ALT	ACGGTCTTAG	GTACAAGTAATCTAGAACGGTCTTAG
rs75315897	REF	TCCTGGTGAA	GTACAAGTAATCTAGATCCTGGTGAA
rs75315897	ALT	AGATTATCCG	GTACAAGTAATCTAGAAGATTATCCG
rs75316565	REF	AACGGCTGAT	GTACAAGTAATCTAGAAACGGCTGAT
rs75316565	ALT	TGGCGCTCAA	GTACAAGTAATCTAGATGGCGCTCAA
rs75331527	REF	TGTGTACCAC	GTACAAGTAATCTAGATGTGTACCAC
rs75331527	ALT	CATGTTCGGA	GTACAAGTAATCTAGACATGTTCGGA
rs75400621	ALT	AGAGCTGTTC	GTACAAGTAATCTAGAAGAGCTGTTC
rs75400621	REF	GACTTGAACG	GTACAAGTAATCTAGAGACTTGAACG
rs754228	REF	TGCATACGCT	GTACAAGTAATCTAGATGCATACGCT
rs754228	ALT	CCTGTTGATA	GTACAAGTAATCTAGACCTGTTGATA
rs75444213	REF	GACCTGTTCA	GTACAAGTAATCTAGAGACCTGTTCA
rs75444213	ALT	CTAGCAGCTT	GTACAAGTAATCTAGACTAGCAGCTT
rs7546435	REF	AGTACTCTGG	GTACAAGTAATCTAGAAGTACTCTGG
rs7546435	ALT	AAGCGTTATC	GTACAAGTAATCTAGAAAGCGTTATC
rs75507156	REF	CATGAACTTG	GTACAAGTAATCTAGACATGAACTTG
rs75507156	ALT	ATGATCTTGC	GTACAAGTAATCTAGAATGATCTTGC
rs7557697	REF	TCTGGATGCA	GTACAAGTAATCTAGATCTGGATGCA
rs7557697	ALT	AGGTCTCGCA	GTACAAGTAATCTAGAAGGTCTCGCA
rs7559325	REF	CTCGTGGATA	GTACAAGTAATCTAGACTCGTGGATA
rs7559325	ALT	ATGAGCAGTC	GTACAAGTAATCTAGAATGAGCAGTC
rs75594108	REF	TTGAGCTGCA	GTACAAGTAATCTAGATTGAGCTGCA
rs75594108	ALT	GAAGCTTGCC	GTACAAGTAATCTAGAGAAGCTTGCC
rs75613478	ALT	TTGACTAGCC	GTACAAGTAATCTAGATTGACTAGCC
rs75613478	REF	TGACAGTGTC	GTACAAGTAATCTAGATGACAGTGTC
rs7564570	REF	TCAGCGGTAA	GTACAAGTAATCTAGATCAGCGGTAA
rs7564570	ALT	TAGTCAGTCT	GTACAAGTAATCTAGATAGTCAGTCT
rs75654563	REF	GTCCGAGAAT	GTACAAGTAATCTAGAGTCCGAGAAT
rs75654563	ALT	CGGCTATCGA	GTACAAGTAATCTAGACGGCTATCGA
rs7571890	REF	ATCGAATCGT	GTACAAGTAATCTAGAATCGAATCGT
rs7571890	ALT	CTATGCTACG	GTACAAGTAATCTAGACTATGCTACG
rs75777619	REF	CTATGATGCA	GTACAAGTAATCTAGACTATGATGCA
rs75777619	ALT	AGAGATTCTC	GTACAAGTAATCTAGAAGAGATTCTC
rs7583617	ALT	GATATACCGT	GTACAAGTAATCTAGAGATATACCGT
rs7583617	REF	AATCTCTCGG	GTACAAGTAATCTAGAAATCTCTCGG
rs7588389	REF	CTGATAGACT	GTACAAGTAATCTAGACTGATAGACT
rs7588389	ALT	GGCACTATTG	GTACAAGTAATCTAGAGGCACTATTG
rs75893356	ALT	CTTACGAGGT	GTACAAGTAATCTAGACTTACGAGGT
rs75893356	REF	GTGCTTCAAT	GTACAAGTAATCTAGAGTGCTTCAAT
rs75913818	ALT	GCATGTGCCA	GTACAAGTAATCTAGAGCATGTGCCA
rs75913818	REF	AGTCCTATGG	GTACAAGTAATCTAGAAGTCCTATGG
rs75967927	ALT	GCCATATCGG	GTACAAGTAATCTAGAGCCATATCGG
rs75967927	REF	CTACGTGCTA	GTACAAGTAATCTAGACTACGTGCTA
rs7598718	REF	TAGGATCACT	GTACAAGTAATCTAGATAGGATCACT
rs7598718	ALT	AGCTCTACTG	GTACAAGTAATCTAGAAGCTCTACTG
rs76002483	REF	GGCGATTCAA	GTACAAGTAATCTAGAGGCGATTCAA
rs76002483	ALT	GACTCGTAGT	GTACAAGTAATCTAGAGACTCGTAGT
rs76028399	REF	CCTCTGTGAA	GTACAAGTAATCTAGACCTCTGTGAA
rs76028399	ALT	CAGTCGGACT	GTACAAGTAATCTAGACAGTCGGACT
rs76092095	REF	ATCTTCAGCG	GTACAAGTAATCTAGAATCTTCAGCG
rs76092095	ALT	TGGCTGCACA	GTACAAGTAATCTAGATGGCTGCACA
rs76113899	REF	ATGGTCATAC	GTACAAGTAATCTAGAATGGTCATAC
rs76113899	ALT	TGTGCATATC	GTACAAGTAATCTAGATGTGCATATC
rs7612868	REF	CTTAGATGCG	GTACAAGTAATCTAGACTTAGATGCG
rs7612868	ALT	CAAGATGGTC	GTACAAGTAATCTAGACAAGATGGTC
rs76167976	ALT	TGCAGCTAGT	GTACAAGTAATCTAGATGCAGCTAGT
rs76167976	REF	GAGTTCTAAC	GTACAAGTAATCTAGAGAGTTCTAAC
rs76171738	REF	AGGCGTCATA	GTACAAGTAATCTAGAAGGCGTCATA
rs76171738	ALT	GCGCATTCAT	GTACAAGTAATCTAGAGCGCATTCAT
rs7617523	REF	TAGAGGTCAC	GTACAAGTAATCTAGATAGAGGTCAC
rs7617523	ALT	CTGAGTACTG	GTACAAGTAATCTAGACTGAGTACTG
rs7618509	ALT	TCGATTGAGC	GTACAAGTAATCTAGATCGATTGAGC
rs7618509	REF	CTGACGATGC	GTACAAGTAATCTAGACTGACGATGC
rs76260312	REF	ATTCAGGAGC	GTACAAGTAATCTAGAATTCAGGAGC
rs76260312	ALT	ACGCTGTCAG	GTACAAGTAATCTAGAACGCTGTCAG
rs7626705	ALT	ATTACGTCGA	GTACAAGTAATCTAGAATTACGTCGA
rs7626705	REF	TGGATACCGA	GTACAAGTAATCTAGATGGATACCGA
rs76281515	REF	AGGTCGTCAT	GTACAAGTAATCTAGAAGGTCGTCAT
rs76281515	ALT	CGCATAGTCG	GTACAAGTAATCTAGACGCATAGTCG
rs76284360	ALT	GATCTGGACA	GTACAAGTAATCTAGAGATCTGGACA
rs76284360	REF	CTGATGCTTA	GTACAAGTAATCTAGACTGATGCTTA
rs76300807	REF	TAATGATCCG	GTACAAGTAATCTAGATAATGATCCG
rs76300807	ALT	GAGTCGCAAT	GTACAAGTAATCTAGAGAGTCGCAAT
rs76320501	ALT	TATGAGCAGC	GTACAAGTAATCTAGATATGAGCAGC
rs76320501	REF	TGATCCTGAC	GTACAAGTAATCTAGATGATCCTGAC
rs76382908	REF	GGCTTACAAG	GTACAAGTAATCTAGAGGCTTACAAG
rs76382908	ALT	CATTGTGCAG	GTACAAGTAATCTAGACATTGTGCAG
rs76446378	ALT	CGTCGTAGAA	GTACAAGTAATCTAGACGTCGTAGAA
rs76446378	REF	AGAGCTCCGT	GTACAAGTAATCTAGAAGAGCTCCGT
rs7653046	REF	GTTCACCAGG	GTACAAGTAATCTAGAGTTCACCAGG
rs7653046	ALT	TGGTACATCA	GTACAAGTAATCTAGATGGTACATCA
rs7654245	REF	ACTGTCATGA	GTACAAGTAATCTAGAACTGTCATGA
rs7654245	ALT	TTGAAGCTCG	GTACAAGTAATCTAGATTGAAGCTCG
rs76570892	REF	GATCGCATGT	GTACAAGTAATCTAGAGATCGCATGT
rs76570892	ALT	GAAGCTTGCT	GTACAAGTAATCTAGAGAAGCTTGCT
rs76584826	REF	GGATGCACTA	GTACAAGTAATCTAGAGGATGCACTA
rs76584826	ALT	TCGAATAGCT	GTACAAGTAATCTAGATCGAATAGCT
rs76596115	REF	CAAGAGTCGT	GTACAAGTAATCTAGACAAGAGTCGT
rs76596115	ALT	TCGCTCAGGA	GTACAAGTAATCTAGATCGCTCAGGA
rs76609497	REF	GTATACGCCG	GTACAAGTAATCTAGAGTATACGCCG
rs76609497	ALT	TGGCTATACC	GTACAAGTAATCTAGATGGCTATACC
rs76619218	REF	GTCAGCATCG	GTACAAGTAATCTAGAGTCAGCATCG
rs76619218	ALT	TGGCAAGTAC	GTACAAGTAATCTAGATGGCAAGTAC
rs76678036	REF	ATTCACGTGT	GTACAAGTAATCTAGAATTCACGTGT
rs76678036	ALT	GCATGTATCC	GTACAAGTAATCTAGAGCATGTATCC
rs76702877	REF	ACTTGTCATG	GTACAAGTAATCTAGAACTTGTCATG
rs76702877	ALT	GTACGGCAAT	GTACAAGTAATCTAGAGTACGGCAAT
rs76727299	REF	AGCGTCTATG	GTACAAGTAATCTAGAAGCGTCTATG
rs76727299	ALT	GTACTGCGCA	GTACAAGTAATCTAGAGTACTGCGCA
rs76730904	REF	AGACCTGTGA	GTACAAGTAATCTAGAAGACCTGTGA
rs76730904	ALT	GCGTAAGCTT	GTACAAGTAATCTAGAGCGTAAGCTT
rs7674442	REF	TGTCTCAACG	GTACAAGTAATCTAGATGTCTCAACG
rs7674442	ALT	CGTCGCAAGT	GTACAAGTAATCTAGACGTCGCAAGT
rs76766472	REF	TGCATGCTCA	GTACAAGTAATCTAGATGCATGCTCA
rs76766472	ALT	AGTCATGACT	GTACAAGTAATCTAGAAGTCATGACT
rs768378	REF	TCGCAGCTTA	GTACAAGTAATCTAGATCGCAGCTTA
rs768378	ALT	TTATGTCGAC	GTACAAGTAATCTAGATTATGTCGAC
rs76859804	REF	TTGACAGTGC	GTACAAGTAATCTAGATTGACAGTGC
rs76859804	ALT	CGCTAGATGC	GTACAAGTAATCTAGACGCTAGATGC
rs7687396	REF	TCGACTGTTA	GTACAAGTAATCTAGATCGACTGTTA
rs7687396	ALT	TTGAACGTCT	GTACAAGTAATCTAGATTGAACGTCT
rs76899740	REF	TCCTGAGTAG	GTACAAGTAATCTAGATCCTGAGTAG
rs76899740	ALT	CTTCTAAGCG	GTACAAGTAATCTAGACTTCTAAGCG
rs76918453	REF	CATTAGTGCG	GTACAAGTAATCTAGACATTAGTGCG
rs76918453	ALT	CGTCAGTGAC	GTACAAGTAATCTAGACGTCAGTGAC
rs76920724	REF	CTGGAGCATA	GTACAAGTAATCTAGACTGGAGCATA
rs76920724	ALT	TACGACGTGC	GTACAAGTAATCTAGATACGACGTGC
rs76945717	REF	CAGTGTTAGC	GTACAAGTAATCTAGACAGTGTTAGC
rs76945717	ALT	CGTCGGATAA	GTACAAGTAATCTAGACGTCGGATAA
rs7696341	REF	ACCTCGGATG	GTACAAGTAATCTAGAACCTCGGATG
rs7696341	ALT	TTGTACGCCA	GTACAAGTAATCTAGATTGTACGCCA
rs77071942	REF	TACATCCTGG	GTACAAGTAATCTAGATACATCCTGG
rs77071942	ALT	TAAGCTTGCT	GTACAAGTAATCTAGATAAGCTTGCT
rs77081733	REF	ATATCGGACG	GTACAAGTAATCTAGAATATCGGACG
rs77081733	ALT	GTTCGTTACA	GTACAAGTAATCTAGAGTTCGTTACA
rs7709194	ALT	TATCACAGTG	GTACAAGTAATCTAGATATCACAGTG
rs7709194	REF	AATGCCTAGG	GTACAAGTAATCTAGAAATGCCTAGG
rs7709865	REF	GTTACGGTAC	GTACAAGTAATCTAGAGTTACGGTAC
rs7709865	ALT	GGCTAAGCTT	GTACAAGTAATCTAGAGGCTAAGCTT
rs77100563	REF	GTGCACGCTA	GTACAAGTAATCTAGAGTGCACGCTA
rs77100563	ALT	TTCGCGTAAG	GTACAAGTAATCTAGATTCGCGTAAG
rs77115755	REF	TATGGTCACC	GTACAAGTAATCTAGATATGGTCACC
rs77115755	ALT	ATGTCGGCAT	GTACAAGTAATCTAGAATGTCGGCAT
rs7714751	REF	ATACGCGTGT	GTACAAGTAATCTAGAATACGCGTGT
rs7714751	ALT	TCGTAACGTC	GTACAAGTAATCTAGATCGTAACGTC
rs77181760	REF	CTAGTGACTG	GTACAAGTAATCTAGACTAGTGACTG
rs77181760	ALT	TTCGCTATAG	GTACAAGTAATCTAGATTCGCTATAG
rs7720554	REF	GGACTCTATA	GTACAAGTAATCTAGAGGACTCTATA
rs7720554	ALT	TGGCTAAGAC	GTACAAGTAATCTAGATGGCTAAGAC
rs77216497	ALT	CAAGCATGTG	GTACAAGTAATCTAGACAAGCATGTG
rs77216497	REF	GCATCGTATT	GTACAAGTAATCTAGAGCATCGTATT
rs77241275	REF	TAGTCGAGCT	GTACAAGTAATCTAGATAGTCGAGCT
rs77241275	ALT	TGTATTACGC	GTACAAGTAATCTAGATGTATTACGC
rs7726427	REF	GCTGCCAGAT	GTACAAGTAATCTAGAGCTGCCAGAT
rs7726427	ALT	ACGCGTTAGA	GTACAAGTAATCTAGAACGCGTTAGA
rs7727341	REF	CGGTCACATT	GTACAAGTAATCTAGACGGTCACATT
rs7727341	ALT	TCTAAGCGGT	GTACAAGTAATCTAGATCTAAGCGGT
rs77286823	REF	AGTCTTGACG	GTACAAGTAATCTAGAAGTCTTGACG
rs77286823	ALT	CGCCTGATAT	GTACAAGTAATCTAGACGCCTGATAT
rs77307105	ALT	TTACAGAGCT	GTACAAGTAATCTAGATTACAGAGCT
rs77307105	REF	GACATTGTTC	GTACAAGTAATCTAGAGACATTGTTC
rs77337238	REF	TTAGAATCCG	GTACAAGTAATCTAGATTAGAATCCG
rs77337238	ALT	AACGCGTTCG	GTACAAGTAATCTAGAAACGCGTTCG
rs7734182	REF	GCATGCAAGT	GTACAAGTAATCTAGAGCATGCAAGT
rs7734182	ALT	CAAGAGCGTT	GTACAAGTAATCTAGACAAGAGCGTT
rs7735136	REF	TCGCGTATGA	GTACAAGTAATCTAGATCGCGTATGA
rs7735136	ALT	GTATGCTACC	GTACAAGTAATCTAGAGTATGCTACC
rs77394401	REF	GGACCATCGT	GTACAAGTAATCTAGAGGACCATCGT
rs77394401	ALT	AGTCTCGTAC	GTACAAGTAATCTAGAAGTCTCGTAC
rs7740278	REF	GAGCGTCATA	GTACAAGTAATCTAGAGAGCGTCATA
rs7740278	ALT	AGTTGCCGAT	GTACAAGTAATCTAGAAGTTGCCGAT
rs7740307	REF	TATATGCAGC	GTACAAGTAATCTAGATATATGCAGC
rs7740307	ALT	CGTGTCCAGA	GTACAAGTAATCTAGACGTGTCCAGA
rs7740331	REF	TCTTACCAGG	GTACAAGTAATCTAGATCTTACCAGG
rs7740331	ALT	TCAGGTATAC	GTACAAGTAATCTAGATCAGGTATAC
rs77426740	ALT	ATGCGTAGTC	GTACAAGTAATCTAGAATGCGTAGTC
rs77426740	REF	CGCCATTGAG	GTACAAGTAATCTAGACGCCATTGAG
rs77430896	REF	ACCGTGTAGT	GTACAAGTAATCTAGAACCGTGTAGT
rs77430896	ALT	TCTAGGCTAT	GTACAAGTAATCTAGATCTAGGCTAT
rs7750593	REF	TTGCTGCATA	GTACAAGTAATCTAGATTGCTGCATA
rs7750593	ALT	CGCGAGTATT	GTACAAGTAATCTAGACGCGAGTATT
rs77532695	REF	CTGCGAATGC	GTACAAGTAATCTAGACTGCGAATGC
rs77532695	ALT	TGCCAGTATT	GTACAAGTAATCTAGATGCCAGTATT
rs77533489	ALT	TGCGCGCATA	GTACAAGTAATCTAGATGCGCGCATA
rs77533489	REF	GTATCATGAC	GTACAAGTAATCTAGAGTATCATGAC
rs77585530	REF	AATGATCCGT	GTACAAGTAATCTAGAAATGATCCGT
rs77585530	ALT	GTGTCCTAAG	GTACAAGTAATCTAGAGTGTCCTAAG
rs7759040	REF	TGCACGTTAT	GTACAAGTAATCTAGATGCACGTTAT
rs7759040	ALT	GTATGTACTC	GTACAAGTAATCTAGAGTATGTACTC
rs77638540	REF	ACGTTATGTC	GTACAAGTAATCTAGAACGTTATGTC
rs77638540	ALT	GTTAGTCGAC	GTACAAGTAATCTAGAGTTAGTCGAC
rs77644136	REF	ATGATCATGC	GTACAAGTAATCTAGAATGATCATGC
rs77644136	ALT	GTGACATCCT	GTACAAGTAATCTAGAGTGACATCCT
rs77678276	REF	GCAGTCATTA	GTACAAGTAATCTAGAGCAGTCATTA
rs77678276	ALT	CGGTCATGAT	GTACAAGTAATCTAGACGGTCATGAT
rs77680736	REF	TCGTGAACTA	GTACAAGTAATCTAGATCGTGAACTA
rs77680736	ALT	TCCATGGCAT	GTACAAGTAATCTAGATCCATGGCAT
rs77846769	REF	TGTACCATGG	GTACAAGTAATCTAGATGTACCATGG
rs77846769	ALT	AAGCTGCGTT	GTACAAGTAATCTAGAAAGCTGCGTT
rs77847166	ALT	TGGTCAAGCC	GTACAAGTAATCTAGATGGTCAAGCC
rs77847166	REF	CGTCTACAGG	GTACAAGTAATCTAGACGTCTACAGG
rs77849433	REF	GACTGTATCT	GTACAAGTAATCTAGAGACTGTATCT
rs77849433	ALT	AGATCGCTCG	GTACAAGTAATCTAGAAGATCGCTCG
rs77866242	REF	AGTCGATTCA	GTACAAGTAATCTAGAAGTCGATTCA
rs77866242	ALT	TGCATCAGTC	GTACAAGTAATCTAGATGCATCAGTC
rs7792350	REF	TACGGTCATT	GTACAAGTAATCTAGATACGGTCATT
rs7792350	ALT	CGCTAATGCT	GTACAAGTAATCTAGACGCTAATGCT
rs7792525	ALT	ACGAGTGTAC	GTACAAGTAATCTAGAACGAGTGTAC
rs7792525	REF	GTCTATGTCA	GTACAAGTAATCTAGAGTCTATGTCA
rs7792959	ALT	ACCTCGAGTT	GTACAAGTAATCTAGAACCTCGAGTT
rs7792959	REF	ATGTGCTATC	GTACAAGTAATCTAGAATGTGCTATC
rs7795656	ALT	TCTGGCACAG	GTACAAGTAATCTAGATCTGGCACAG
rs7795656	REF	CTGCACTAGT	GTACAAGTAATCTAGACTGCACTAGT
rs7795805	REF	ACTTGTCCGA	GTACAAGTAATCTAGAACTTGTCCGA
rs7795805	ALT	CTTAGAACTG	GTACAAGTAATCTAGACTTAGAACTG
rs7799894	REF	CGTAGAGTCC	GTACAAGTAATCTAGACGTAGAGTCC
rs7799894	ALT	TTGTCTAGCA	GTACAAGTAATCTAGATTGTCTAGCA
rs7799901	REF	GTAAGTCCGC	GTACAAGTAATCTAGAGTAAGTCCGC
rs7799901	ALT	TGCTACGATG	GTACAAGTAATCTAGATGCTACGATG
rs7799932	REF	TCGCATATCG	GTACAAGTAATCTAGATCGCATATCG
rs7799932	ALT	AGCATACGTT	GTACAAGTAATCTAGAAGCATACGTT
rs7800128	REF	TTATGACGCT	GTACAAGTAATCTAGATTATGACGCT
rs7800128	ALT	GTTCTGGACA	GTACAAGTAATCTAGAGTTCTGGACA
rs7802372	ALT	GTAAGTCTTC	GTACAAGTAATCTAGAGTAAGTCTTC
rs7802372	REF	CGTGTAACGA	GTACAAGTAATCTAGACGTGTAACGA
rs7804972	ALT	TGGCGTATCA	GTACAAGTAATCTAGATGGCGTATCA
rs7804972	REF	TCTGCTCAAG	GTACAAGTAATCTAGATCTGCTCAAG
rs7807401	ALT	GACGTGACAT	GTACAAGTAATCTAGAGACGTGACAT
rs7807401	REF	TCTGCAGCGA	GTACAAGTAATCTAGATCTGCAGCGA
rs78074380	ALT	ATATCGGCTT	GTACAAGTAATCTAGAATATCGGCTT
rs78074380	REF	ATTGACACGG	GTACAAGTAATCTAGAATTGACACGG
rs7810072	ALT	GAGTGTCCAT	GTACAAGTAATCTAGAGAGTGTCCAT
rs7810072	REF	GCTGACAGAT	GTACAAGTAATCTAGAGCTGACAGAT
rs7810600	REF	CCTGCTGAAG	GTACAAGTAATCTAGACCTGCTGAAG
rs7810600	ALT	CGTATAGCAT	GTACAAGTAATCTAGACGTATAGCAT
rs78110679	REF	GAGTTCTCCA	GTACAAGTAATCTAGAGAGTTCTCCA
rs78110679	ALT	TCCGAAGTTG	GTACAAGTAATCTAGATCCGAAGTTG
rs78128881	REF	CGGCTGTATA	GTACAAGTAATCTAGACGGCTGTATA
rs78128881	ALT	AGGCTATTAC	GTACAAGTAATCTAGAAGGCTATTAC
rs78129655	ALT	TGTCAATCGT	GTACAAGTAATCTAGATGTCAATCGT
rs78129655	REF	GGCGTATCTA	GTACAAGTAATCTAGAGGCGTATCTA
rs7819780	ALT	GAACTGCGTT	GTACAAGTAATCTAGAGAACTGCGTT
rs7819780	REF	GCTATGTGCA	GTACAAGTAATCTAGAGCTATGTGCA
rs7820747	REF	TCGTATATCG	GTACAAGTAATCTAGATCGTATATCG
rs7820747	ALT	TAGTAAGCTC	GTACAAGTAATCTAGATAGTAAGCTC
rs78259611	ALT	TTACTCGGCA	GTACAAGTAATCTAGATTACTCGGCA
rs78259611	REF	TCGAGAGTCA	GTACAAGTAATCTAGATCGAGAGTCA
rs7826464	REF	GTGCTTCTAA	GTACAAGTAATCTAGAGTGCTTCTAA
rs7826464	ALT	GAGCTGCTAA	GTACAAGTAATCTAGAGAGCTGCTAA
rs7826809	REF	TCGAAGTGCA	GTACAAGTAATCTAGATCGAAGTGCA
rs7826809	ALT	AAGTCAGCTG	GTACAAGTAATCTAGAAAGTCAGCTG
rs78289142	REF	GGTACGTTAC	GTACAAGTAATCTAGAGGTACGTTAC
rs78289142	ALT	ATCTGAGCCT	GTACAAGTAATCTAGAATCTGAGCCT
rs78332988	REF	TGCGCTAGAC	GTACAAGTAATCTAGATGCGCTAGAC
rs78332988	ALT	TCGATGTCGA	GTACAAGTAATCTAGATCGATGTCGA
rs7839329	REF	CACGTTAGAG	GTACAAGTAATCTAGACACGTTAGAG
rs7839329	ALT	GCCGCTTATA	GTACAAGTAATCTAGAGCCGCTTATA
rs7840386	ALT	CTACCATGTG	GTACAAGTAATCTAGACTACCATGTG
rs7840386	REF	GTTATCGCGA	GTACAAGTAATCTAGAGTTATCGCGA
rs7841981	REF	GGTACTCCAT	GTACAAGTAATCTAGAGGTACTCCAT
rs7841981	ALT	TACTTCTAGG	GTACAAGTAATCTAGATACTTCTAGG
rs7842707	REF	TATCGGATCA	GTACAAGTAATCTAGATATCGGATCA
rs7842707	ALT	GTCTATCCAG	GTACAAGTAATCTAGAGTCTATCCAG
rs7842761	ALT	ATTATACGCG	GTACAAGTAATCTAGAATTATACGCG
rs7842761	REF	GGTGACTCAT	GTACAAGTAATCTAGAGGTGACTCAT
rs7843605	ALT	CTAGACTGTT	GTACAAGTAATCTAGACTAGACTGTT
rs7843605	REF	GCCACTAGTG	GTACAAGTAATCTAGAGCCACTAGTG
rs7846184	REF	ACTGGTAACT	GTACAAGTAATCTAGAACTGGTAACT
rs7846184	ALT	ATAACGTGCG	GTACAAGTAATCTAGAATAACGTGCG
rs78486326	REF	GTCTCGTAAT	GTACAAGTAATCTAGAGTCTCGTAAT
rs78486326	ALT	TGGACCGATA	GTACAAGTAATCTAGATGGACCGATA
rs78548003	REF	TGAGAACGTC	GTACAAGTAATCTAGATGAGAACGTC
rs78548003	ALT	CGTATTCAAG	GTACAAGTAATCTAGACGTATTCAAG
rs78570590	ALT	CGTTCTAGTA	GTACAAGTAATCTAGACGTTCTAGTA
rs78570590	REF	TAGTACGTCT	GTACAAGTAATCTAGATAGTACGTCT
rs7868663	REF	GGCACAGCTT	GTACAAGTAATCTAGAGGCACAGCTT
rs7868663	ALT	CTGAGTATCA	GTACAAGTAATCTAGACTGAGTATCA
rs7869173	REF	ATTACTGTGC	GTACAAGTAATCTAGAATTACTGTGC
rs7869173	ALT	AGTTGCCATT	GTACAAGTAATCTAGAAGTTGCCATT
rs78719977	ALT	CTGATCGATC	GTACAAGTAATCTAGACTGATCGATC
rs78719977	REF	TGTGCCTGAA	GTACAAGTAATCTAGATGTGCCTGAA
rs78842370	REF	CTTCGGAGAC	GTACAAGTAATCTAGACTTCGGAGAC
rs78842370	ALT	GATGAGACTC	GTACAAGTAATCTAGAGATGAGACTC
rs78852983	REF	GCTATTCAGT	GTACAAGTAATCTAGAGCTATTCAGT
rs78852983	ALT	TCGGACTTCA	GTACAAGTAATCTAGATCGGACTTCA
rs78942037	REF	CATGGCACGT	GTACAAGTAATCTAGACATGGCACGT
rs78942037	ALT	GTATATCCGA	GTACAAGTAATCTAGAGTATATCCGA
rs7896246	REF	TGATAAGCTC	GTACAAGTAATCTAGATGATAAGCTC
rs7896246	ALT	GCTTAGCTTA	GTACAAGTAATCTAGAGCTTAGCTTA
rs78988517	ALT	GTTGACACTC	GTACAAGTAATCTAGAGTTGACACTC
rs78988517	REF	GAGTATATCC	GTACAAGTAATCTAGAGAGTATATCC
rs79020056	ALT	CATCAGGTGC	GTACAAGTAATCTAGACATCAGGTGC
rs79020056	REF	GAATGCAGCT	GTACAAGTAATCTAGAGAATGCAGCT
rs79095262	REF	CATTAGCGCT	GTACAAGTAATCTAGACATTAGCGCT
rs79095262	ALT	ACGTTCGAGC	GTACAAGTAATCTAGAACGTTCGAGC
rs79125155	REF	AGTGTTATCC	GTACAAGTAATCTAGAAGTGTTATCC
rs79125155	ALT	TGTACGGATC	GTACAAGTAATCTAGATGTACGGATC
rs79163745	REF	TACATGGCGA	GTACAAGTAATCTAGATACATGGCGA
rs79163745	ALT	TAGTACGACG	GTACAAGTAATCTAGATAGTACGACG
rs79178475	ALT	TTACCGATTG	GTACAAGTAATCTAGATTACCGATTG
rs79178475	REF	CTAGGATCGA	GTACAAGTAATCTAGACTAGGATCGA
rs7918082	REF	TCACGTAGGA	GTACAAGTAATCTAGATCACGTAGGA
rs7918082	ALT	ATCACTGGCT	GTACAAGTAATCTAGAATCACTGGCT
rs7918982	ALT	GAGCTCTACT	GTACAAGTAATCTAGAGAGCTCTACT
rs7918982	REF	GTCTAGTCGA	GTACAAGTAATCTAGAGTCTAGTCGA
rs7919141	REF	ACAATGCTTG	GTACAAGTAATCTAGAACAATGCTTG
rs7919141	ALT	TAGTGGACCA	GTACAAGTAATCTAGATAGTGGACCA
rs79208817	REF	GTGCCTAAGC	GTACAAGTAATCTAGAGTGCCTAAGC
rs79208817	ALT	CGCTTAGAGA	GTACAAGTAATCTAGACGCTTAGAGA
rs79208987	ALT	CATTAGAGCT	GTACAAGTAATCTAGACATTAGAGCT
rs79208987	REF	GCAGTCCTAT	GTACAAGTAATCTAGAGCAGTCCTAT
rs79213832	REF	GTAGACGCTC	GTACAAGTAATCTAGAGTAGACGCTC
rs79213832	REF	GTTCACGTAG	GTACAAGTAATCTAGAGTTCACGTAG
rs79213832	ALT	TCCGAAGAGT	GTACAAGTAATCTAGATCCGAAGAGT
rs79213832	ALT	GCTAAGAGCT	GTACAAGTAATCTAGAGCTAAGAGCT
rs7922288	REF	GCGATTGACA	GTACAAGTAATCTAGAGCGATTGACA
rs7922288	ALT	AGCGAGCTTA	GTACAAGTAATCTAGAAGCGAGCTTA
rs7923479	REF	CTTCGCAGAG	GTACAAGTAATCTAGACTTCGCAGAG
rs7923479	ALT	TCTCAAGTTG	GTACAAGTAATCTAGATCTCAAGTTG
rs7923507	REF	AGCCAGGCTT	GTACAAGTAATCTAGAAGCCAGGCTT
rs7923507	ALT	GTTAGACTCC	GTACAAGTAATCTAGAGTTAGACTCC
rs79267330	ALT	CCAGTGTAGC	GTACAAGTAATCTAGACCAGTGTAGC
rs79267330	REF	CAGGTCCGTA	GTACAAGTAATCTAGACAGGTCCGTA
rs79372788	REF	CATATTGAGC	GTACAAGTAATCTAGACATATTGAGC
rs79372788	ALT	CTGACAGGAT	GTACAAGTAATCTAGACTGACAGGAT
rs79407723	ALT	CACGAGTAGT	GTACAAGTAATCTAGACACGAGTAGT
rs79407723	REF	ACGTCGCGAT	GTACAAGTAATCTAGAACGTCGCGAT
rs7943741	REF	TGCGCAGTTA	GTACAAGTAATCTAGATGCGCAGTTA
rs7943741	ALT	GTTAGCCTAT	GTACAAGTAATCTAGAGTTAGCCTAT
rs79508493	REF	TCGATGATCC	GTACAAGTAATCTAGATCGATGATCC
rs79508493	ALT	TATGCCGACT	GTACAAGTAATCTAGATATGCCGACT
rs7955113	REF	TGACGATTCT	GTACAAGTAATCTAGATGACGATTCT
rs7955113	ALT	TTACGGATCT	GTACAAGTAATCTAGATTACGGATCT
rs7957668	ALT	ACTGAGATTC	GTACAAGTAATCTAGAACTGAGATTC
rs7957668	REF	ACTGATGCTC	GTACAAGTAATCTAGAACTGATGCTC
rs7963875	REF	CCGCATGGAT	GTACAAGTAATCTAGACCGCATGGAT
rs7963875	ALT	GTCCTGATAG	GTACAAGTAATCTAGAGTCCTGATAG
rs79664808	ALT	GTCTTGTACA	GTACAAGTAATCTAGAGTCTTGTACA
rs79664808	REF	CTAAGTGTCT	GTACAAGTAATCTAGACTAAGTGTCT
rs7969850	REF	GCTATAGCAG	GTACAAGTAATCTAGAGCTATAGCAG
rs7969850	ALT	GCATACTGTG	GTACAAGTAATCTAGAGCATACTGTG
rs79703785	REF	GCATGCATGA	GTACAAGTAATCTAGAGCATGCATGA
rs79703785	ALT	GGTCGATCAT	GTACAAGTAATCTAGAGGTCGATCAT
rs79703785	ALT	AGATTGTCCG	GTACAAGTAATCTAGAAGATTGTCCG
rs79703785	REF	GATCCTAGTA	GTACAAGTAATCTAGAGATCCTAGTA
rs79714579	REF	TCTAGGTCAC	GTACAAGTAATCTAGATCTAGGTCAC
rs79714579	ALT	CAGATCTTGA	GTACAAGTAATCTAGACAGATCTTGA
rs797318	REF	CTAACAGTGT	GTACAAGTAATCTAGACTAACAGTGT
rs797318	ALT	CCGAATGTCT	GTACAAGTAATCTAGACCGAATGTCT
rs797319	ALT	AGTTACGGCT	GTACAAGTAATCTAGAAGTTACGGCT
rs797319	REF	TCCGAGAGTA	GTACAAGTAATCTAGATCCGAGAGTA
rs79765254	REF	TAGCTTAGAC	GTACAAGTAATCTAGATAGCTTAGAC
rs79765254	ALT	CATCGTGGAT	GTACAAGTAATCTAGACATCGTGGAT
rs79770870	ALT	GTCGATGACT	GTACAAGTAATCTAGAGTCGATGACT
rs79770870	REF	TTGCAACATG	GTACAAGTAATCTAGATTGCAACATG
rs7979019	REF	TAGTCATCGG	GTACAAGTAATCTAGATAGTCATCGG
rs7979019	ALT	GTACAGTTAC	GTACAAGTAATCTAGAGTACAGTTAC
rs7983374	ALT	TGGCATCGAT	GTACAAGTAATCTAGATGGCATCGAT
rs7983374	REF	GTCGTCGACA	GTACAAGTAATCTAGAGTCGTCGACA
rs79851578	ALT	GAGCTCTCTA	GTACAAGTAATCTAGAGAGCTCTCTA
rs79851578	REF	GAATCTGGTC	GTACAAGTAATCTAGAGAATCTGGTC
rs7985850	REF	GATTCATGTC	GTACAAGTAATCTAGAGATTCATGTC
rs7985850	ALT	CTGAACATTG	GTACAAGTAATCTAGACTGAACATTG
rs80007910	REF	CGACGTTGTA	GTACAAGTAATCTAGACGACGTTGTA
rs80007910	ALT	ACCATGGTGT	GTACAAGTAATCTAGAACCATGGTGT
rs80029873	REF	TCCTGAGTCA	GTACAAGTAATCTAGATCCTGAGTCA
rs80029873	ALT	GCATATAGGC	GTACAAGTAATCTAGAGCATATAGGC
rs80079355	ALT	ACTACTGTGC	GTACAAGTAATCTAGAACTACTGTGC
rs80079355	REF	GTCACAAGTG	GTACAAGTAATCTAGAGTCACAAGTG
rs80121507	ALT	CTAGTATCGG	GTACAAGTAATCTAGACTAGTATCGG
rs80121507	REF	TTGCCATGCA	GTACAAGTAATCTAGATTGCCATGCA
rs8025863	REF	TGCTGCACAG	GTACAAGTAATCTAGATGCTGCACAG
rs8025863	ALT	AGAGCTTACT	GTACAAGTAATCTAGAAGAGCTTACT
rs80282187	ALT	CCGTTGTAAT	GTACAAGTAATCTAGACCGTTGTAAT
rs80282187	REF	TGTACCTAGA	GTACAAGTAATCTAGATGTACCTAGA
rs80286183	ALT	GGACTTATCA	GTACAAGTAATCTAGAGGACTTATCA
rs80286183	REF	TATGCTGTAC	GTACAAGTAATCTAGATATGCTGTAC
rs8031046	REF	AGTCACAGTG	GTACAAGTAATCTAGAAGTCACAGTG
rs8031046	ALT	GTCCAGGATC	GTACAAGTAATCTAGAGTCCAGGATC
rs80314439	REF	GACGTATCTT	GTACAAGTAATCTAGAGACGTATCTT
rs80314439	ALT	GTTACGTCGA	GTACAAGTAATCTAGAGTTACGTCGA
rs80350582	REF	CATGCGATTC	GTACAAGTAATCTAGACATGCGATTC
rs80350582	ALT	CATGTTAGCG	GTACAAGTAATCTAGACATGTTAGCG
rs8035135	ALT	GGATCTACGA	GTACAAGTAATCTAGAGGATCTACGA
rs8035135	REF	AACTGGACGT	GTACAAGTAATCTAGAAACTGGACGT
rs8040868	REF	GTATTGTCAC	GTACAAGTAATCTAGAGTATTGTCAC
rs8040868	ALT	ACTGAGCCGT	GTACAAGTAATCTAGAACTGAGCCGT
rs8049316	ALT	CGATTATCGT	GTACAAGTAATCTAGACGATTATCGT
rs8049316	REF	TGAGGCTACC	GTACAAGTAATCTAGATGAGGCTACC
rs8055338	REF	ATCAGATGCT	GTACAAGTAATCTAGAATCAGATGCT
rs8055338	ALT	CACAGTGATT	GTACAAGTAATCTAGACACAGTGATT
rs8056745	ALT	TGATACGCGA	GTACAAGTAATCTAGATGATACGCGA
rs8056745	REF	TGTCGAATGC	GTACAAGTAATCTAGATGTCGAATGC
rs8059260	REF	GGTCGCATAA	GTACAAGTAATCTAGAGGTCGCATAA
rs8059260	ALT	ATCTCCTGGA	GTACAAGTAATCTAGAATCTCCTGGA
rs8059525	REF	TATGCCGTCA	GTACAAGTAATCTAGATATGCCGTCA
rs8059525	ALT	GTTGCTGACA	GTACAAGTAATCTAGAGTTGCTGACA
rs8063084	REF	GTCTGAACGT	GTACAAGTAATCTAGAGTCTGAACGT
rs8063084	ALT	GAAGTGATCC	GTACAAGTAATCTAGAGAAGTGATCC
rs8068636	REF	GTCATAGGCA	GTACAAGTAATCTAGAGTCATAGGCA
rs8068636	ALT	CATGCTGGTA	GTACAAGTAATCTAGACATGCTGGTA
rs8076789	REF	CATCGTACGG	GTACAAGTAATCTAGACATCGTACGG
rs8076789	ALT	GTGTCACTAG	GTACAAGTAATCTAGAGTGTCACTAG
rs8089727	REF	CGTATCATAG	GTACAAGTAATCTAGACGTATCATAG
rs8089727	ALT	TTGAGATCTC	GTACAAGTAATCTAGATTGAGATCTC
rs8118557	ALT	GACGCCGTTA	GTACAAGTAATCTAGAGACGCCGTTA
rs8118557	REF	ATCCTATGGA	GTACAAGTAATCTAGAATCCTATGGA
rs8133079	REF	ACGTTACATG	GTACAAGTAATCTAGAACGTTACATG
rs8133079	ALT	GGTAGTACTC	GTACAAGTAATCTAGAGGTAGTACTC
rs816613	ALT	TCATATGGAC	GTACAAGTAATCTAGATCATATGGAC
rs816613	REF	TCGCTAGAGT	GTACAAGTAATCTAGATCGCTAGAGT
rs816621	ALT	GTGCAGACTA	GTACAAGTAATCTAGAGTGCAGACTA
rs816621	REF	AGTGGACTAC	GTACAAGTAATCTAGAAGTGGACTAC
rs816628	REF	CAGCACTGTT	GTACAAGTAATCTAGACAGCACTGTT
rs816628	ALT	AGCGACTTGC	GTACAAGTAATCTAGAAGCGACTTGC
rs8181880	REF	GACATCTAGG	GTACAAGTAATCTAGAGACATCTAGG
rs8181880	ALT	CGGCTTCAAT	GTACAAGTAATCTAGACGGCTTCAAT
rs862242	REF	AGCCTGTGAT	GTACAAGTAATCTAGAAGCCTGTGAT
rs862242	ALT	CATTAGATCG	GTACAAGTAATCTAGACATTAGATCG
rs862245	ALT	TTCGGCAGAA	GTACAAGTAATCTAGATTCGGCAGAA
rs862245	REF	TCGTGACGCA	GTACAAGTAATCTAGATCGTGACGCA
rs871026	REF	CTTGACGGAT	GTACAAGTAATCTAGACTTGACGGAT
rs871026	ALT	GGTATTATCC	GTACAAGTAATCTAGAGGTATTATCC
rs871301	ALT	AGCTTGCGAC	GTACAAGTAATCTAGAAGCTTGCGAC
rs871301	REF	ATCTACGATG	GTACAAGTAATCTAGAATCTACGATG
rs871606	REF	CTGTAAGAGC	GTACAAGTAATCTAGACTGTAAGAGC
rs871606	ALT	CTTAGTAACG	GTACAAGTAATCTAGACTTAGTAACG
rs886785	ALT	TTGTAGCCAG	GTACAAGTAATCTAGATTGTAGCCAG
rs886785	REF	AGGTCTTCAC	GTACAAGTAATCTAGAAGGTCTTCAC
rs891159	REF	AGAGACTCTG	GTACAAGTAATCTAGAAGAGACTCTG
rs891159	ALT	CAAGCGTATT	GTACAAGTAATCTAGACAAGCGTATT
rs897658	ALT	ACGTTCAGTA	GTACAAGTAATCTAGAACGTTCAGTA
rs897658	REF	TAGGCTCATC	GTACAAGTAATCTAGATAGGCTCATC
rs919877	ALT	ATCGCTTGAC	GTACAAGTAATCTAGAATCGCTTGAC
rs919877	REF	ATTGCAGTCG	GTACAAGTAATCTAGAATTGCAGTCG
rs9276164	REF	TCATGGTCCA	GTACAAGTAATCTAGATCATGGTCCA
rs9276164	ALT	AGGACTCTTG	GTACAAGTAATCTAGAAGGACTCTTG
rs9276188	ALT	GCGAGCTATT	GTACAAGTAATCTAGAGCGAGCTATT
rs9276188	REF	ATGTTAGCAC	GTACAAGTAATCTAGAATGTTAGCAC
rs9276190	ALT	TCTCTAGTGA	GTACAAGTAATCTAGATCTCTAGTGA
rs9276190	REF	ATGCAGACTT	GTACAAGTAATCTAGAATGCAGACTT
rs9276191	REF	TGACCATGCT	GTACAAGTAATCTAGATGACCATGCT
rs9276191	ALT	CTGCTGAGAA	GTACAAGTAATCTAGACTGCTGAGAA
rs9276375	REF	ACGCGATGTA	GTACAAGTAATCTAGAACGCGATGTA
rs9276375	ALT	ATTAGCGCGT	GTACAAGTAATCTAGAATTAGCGCGT
rs9276585	REF	GCCGAAGATT	GTACAAGTAATCTAGAGCCGAAGATT
rs9276585	ALT	CTTAGTGAGC	GTACAAGTAATCTAGACTTAGTGAGC
rs9296743	REF	GCCTAGCTAT	GTACAAGTAATCTAGAGCCTAGCTAT
rs9296743	ALT	TTCGTCAATG	GTACAAGTAATCTAGATTCGTCAATG
rs9304696	REF	GCACGTTACT	GTACAAGTAATCTAGAGCACGTTACT
rs9304696	ALT	ACACTGTGCT	GTACAAGTAATCTAGAACACTGTGCT
rs9304697	ALT	CATTGACCGT	GTACAAGTAATCTAGACATTGACCGT
rs9304697	REF	CTCTATATGG	GTACAAGTAATCTAGACTCTATATGG
rs9318121	ALT	CTTCGTGACA	GTACAAGTAATCTAGACTTCGTGACA
rs9318121	REF	TTCAGGTCAG	GTACAAGTAATCTAGATTCAGGTCAG
rs9322194	ALT	AGCCTCTGGA	GTACAAGTAATCTAGAAGCCTCTGGA
rs9322194	REF	ACTTCGGCAT	GTACAAGTAATCTAGAACTTCGGCAT
rs9324293	ALT	CGTGGACCTA	GTACAAGTAATCTAGACGTGGACCTA
rs9324293	REF	TTAGCCGAGC	GTACAAGTAATCTAGATTAGCCGAGC
rs932494	REF	GACAGTCCTG	GTACAAGTAATCTAGAGACAGTCCTG
rs932494	ALT	ACGCGATTCT	GTACAAGTAATCTAGAACGCGATTCT
rs9326819	REF	TGACCGCATT	GTACAAGTAATCTAGATGACCGCATT
rs9326819	ALT	TAGCGTAACT	GTACAAGTAATCTAGATAGCGTAACT
rs9343867	ALT	GGTCTAAGTC	GTACAAGTAATCTAGAGGTCTAAGTC
rs9343867	REF	AAGTCTACGT	GTACAAGTAATCTAGAAAGTCTACGT
rs9348716	ALT	GGTAATCACG	GTACAAGTAATCTAGAGGTAATCACG
rs9348716	REF	GCTGACAGTC	GTACAAGTAATCTAGAGCTGACAGTC
rs9357006	ALT	GCAGCTATGA	GTACAAGTAATCTAGAGCAGCTATGA
rs9357006	REF	AGTACTGTAC	GTACAAGTAATCTAGAAGTACTGTAC
rs9379856	ALT	TGGCATTCTA	GTACAAGTAATCTAGATGGCATTCTA
rs9379856	REF	CAGGATGCTA	GTACAAGTAATCTAGACAGGATGCTA
rs9379857	ALT	TCGATCAGGT	GTACAAGTAATCTAGATCGATCAGGT
rs9379857	REF	AGATGTTACC	GTACAAGTAATCTAGAAGATGTTACC
rs9379858	ALT	GACACCTGTG	GTACAAGTAATCTAGAGACACCTGTG
rs9379858	REF	ATGATGCTTC	GTACAAGTAATCTAGAATGATGCTTC
rs9379871	ALT	ATCATCGGCT	GTACAAGTAATCTAGAATCATCGGCT
rs9379871	REF	GCACCGTAGT	GTACAAGTAATCTAGAGCACCGTAGT
rs9379873	ALT	ACTGTGCACG	GTACAAGTAATCTAGAACTGTGCACG
rs9379873	REF	GCTATTGACG	GTACAAGTAATCTAGAGCTATTGACG
rs9393704	ALT	AACTTGTAGC	GTACAAGTAATCTAGAAACTTGTAGC
rs9393704	REF	CAGGTCTGTA	GTACAAGTAATCTAGACAGGTCTGTA
rs9393705	REF	TCTCTATAGG	GTACAAGTAATCTAGATCTCTATAGG
rs9393705	ALT	CCGTGAGATT	GTACAAGTAATCTAGACCGTGAGATT
rs9393706	ALT	GCATTCGTGA	GTACAAGTAATCTAGAGCATTCGTGA
rs9393706	REF	GTATACTACG	GTACAAGTAATCTAGAGTATACTACG
rs9393715	REF	CGGTGATCCA	GTACAAGTAATCTAGACGGTGATCCA
rs9393715	ALT	TTGAACAGGC	GTACAAGTAATCTAGATTGAACAGGC
rs9395917	REF	GTCTGCAGCA	GTACAAGTAATCTAGAGTCTGCAGCA
rs9395917	ALT	ATGTACTCGG	GTACAAGTAATCTAGAATGTACTCGG
rs9395918	ALT	TAGCGATCGC	GTACAAGTAATCTAGATAGCGATCGC
rs9395918	REF	CTGATATGTC	GTACAAGTAATCTAGACTGATATGTC
rs9400081	ALT	TCGACGATCG	GTACAAGTAATCTAGATCGACGATCG
rs9400081	REF	GTACCTGACG	GTACAAGTAATCTAGAGTACCTGACG
rs9414758	REF	TGTACGCGCA	GTACAAGTAATCTAGATGTACGCGCA
rs9414758	ALT	GGTAGCATCT	GTACAAGTAATCTAGAGGTAGCATCT
rs9415635	ALT	ATCGCGATAG	GTACAAGTAATCTAGAATCGCGATAG
rs9415635	REF	ACGGATTCGA	GTACAAGTAATCTAGAACGGATTCGA
rs9434741	REF	AGCGTCTAGC	GTACAAGTAATCTAGAAGCGTCTAGC
rs9434741	ALT	TATAATGCCG	GTACAAGTAATCTAGATATAATGCCG
rs944095	REF	TGGCGACCAT	GTACAAGTAATCTAGATGGCGACCAT
rs944095	ALT	AACATGTGGC	GTACAAGTAATCTAGAAACATGTGGC
rs9443642	ALT	GCTGTACATA	GTACAAGTAATCTAGAGCTGTACATA
rs9443642	REF	CACTTCGTAG	GTACAAGTAATCTAGACACTTCGTAG
rs9455181	REF	GCTGGTCAAT	GTACAAGTAATCTAGAGCTGGTCAAT
rs9455181	ALT	CGATACTATG	GTACAAGTAATCTAGACGATACTATG
rs9455182	ALT	TTACGGACTA	GTACAAGTAATCTAGATTACGGACTA
rs9455182	REF	TGAATGCCGT	GTACAAGTAATCTAGATGAATGCCGT
rs9456665	ALT	GCGTAGTACA	GTACAAGTAATCTAGAGCGTAGTACA
rs9456665	REF	CTCTGAGTAA	GTACAAGTAATCTAGACTCTGAGTAA
rs9460757	REF	CGTAGATCGA	GTACAAGTAATCTAGACGTAGATCGA
rs9460757	ALT	GTTACCTCGA	GTACAAGTAATCTAGAGTTACCTCGA
rs9462529	REF	TCACTGTCAG	GTACAAGTAATCTAGATCACTGTCAG
rs9462529	ALT	TTCAGTCAAG	GTACAAGTAATCTAGATTCAGTCAAG
rs9474786	REF	CAGAGTCATG	GTACAAGTAATCTAGACAGAGTCATG
rs9474786	ALT	CTGTCACAGG	GTACAAGTAATCTAGACTGTCACAGG
rs9487365	REF	AGCACTGCGT	GTACAAGTAATCTAGAAGCACTGCGT
rs9487365	ALT	CAGCCTGGAT	GTACAAGTAATCTAGACAGCCTGGAT
rs9487377	REF	TGCGATACCT	GTACAAGTAATCTAGATGCGATACCT
rs9487377	ALT	CGATCGTACT	GTACAAGTAATCTAGACGATCGTACT
rs9505823	REF	CCGTGATGAT	GTACAAGTAATCTAGACCGTGATGAT
rs9505823	ALT	TGGATTGCCA	GTACAAGTAATCTAGATGGATTGCCA
rs9525732	REF	ATCGTAGTTC	GTACAAGTAATCTAGAATCGTAGTTC
rs9525732	ALT	ACAATGTGTC	GTACAAGTAATCTAGAACAATGTGTC
rs9533357	REF	ATAGTGTCGC	GTACAAGTAATCTAGAATAGTGTCGC
rs9533357	ALT	ATATGTAGCC	GTACAAGTAATCTAGAATATGTAGCC
rs9533358	REF	GTGATCGCCA	GTACAAGTAATCTAGAGTGATCGCCA
rs9533358	ALT	CGATTCTAGT	GTACAAGTAATCTAGACGATTCTAGT
rs9554568	ALT	CCTCAGTGGA	GTACAAGTAATCTAGACCTCAGTGGA
rs9554568	REF	CCTGAGACTG	GTACAAGTAATCTAGACCTGAGACTG
rs9556155	REF	GCCATACGTG	GTACAAGTAATCTAGAGCCATACGTG
rs9556155	ALT	TTCGTCAGAC	GTACAAGTAATCTAGATTCGTCAGAC
rs9557194	REF	TGCACTATGT	GTACAAGTAATCTAGATGCACTATGT
rs9557194	ALT	CCGCTTAGAG	GTACAAGTAATCTAGACCGCTTAGAG
rs9557195	REF	TCAATGCATG	GTACAAGTAATCTAGATCAATGCATG
rs9557195	ALT	GTCGACGTAC	GTACAAGTAATCTAGAGTCGACGTAC
rs9557205	ALT	TGCCATAGAG	GTACAAGTAATCTAGATGCCATAGAG
rs9557205	REF	CGTATCAGTG	GTACAAGTAATCTAGACGTATCAGTG
rs9557207	REF	CAGTCACGGT	GTACAAGTAATCTAGACAGTCACGGT
rs9557207	ALT	AGTGTACAGC	GTACAAGTAATCTAGAAGTGTACAGC
rs9560954	REF	TGGCGATCCA	GTACAAGTAATCTAGATGGCGATCCA
rs9560954	ALT	ATGCGTCAAG	GTACAAGTAATCTAGAATGCGTCAAG
rs9560956	REF	TTGCAGAGCA	GTACAAGTAATCTAGATTGCAGAGCA
rs9560956	ALT	TGCTGACACG	GTACAAGTAATCTAGATGCTGACACG
rs9573029	REF	CTTATGCAGC	GTACAAGTAATCTAGACTTATGCAGC
rs9573029	ALT	TAGACTTAGC	GTACAAGTAATCTAGATAGACTTAGC
rs9573064	ALT	GACGTGTCCA	GTACAAGTAATCTAGAGACGTGTCCA
rs9573064	REF	TGTTCAGAAC	GTACAAGTAATCTAGATGTTCAGAAC
rs9585032	REF	GTATACTCAG	GTACAAGTAATCTAGAGTATACTCAG
rs9585032	ALT	AGGTAGCTCC	GTACAAGTAATCTAGAAGGTAGCTCC
rs9605070	REF	TTAGGATCGC	GTACAAGTAATCTAGATTAGGATCGC
rs9605070	ALT	CTTGCTGAAC	GTACAAGTAATCTAGACTTGCTGAAC
rs9606258	REF	TGCATGCTAC	GTACAAGTAATCTAGATGCATGCTAC
rs9606258	ALT	TGGACCTGTA	GTACAAGTAATCTAGATGGACCTGTA
rs9620341	ALT	GCACTGCGTA	GTACAAGTAATCTAGAGCACTGCGTA
rs9620341	REF	GTTATCGCAA	GTACAAGTAATCTAGAGTTATCGCAA
rs9620341	REF	TCGAGAGTTC	GTACAAGTAATCTAGATCGAGAGTTC
rs9620341	ALT	ACGTCGTGTA	GTACAAGTAATCTAGAACGTCGTGTA
rs9624364	REF	TGAAGCTGCT	GTACAAGTAATCTAGATGAAGCTGCT
rs9624364	ALT	CTCTGCGAGA	GTACAAGTAATCTAGACTCTGCGAGA
rs9648238	ALT	GTAGCCAGCT	GTACAAGTAATCTAGAGTAGCCAGCT
rs9648238	REF	AGCTCCGTGA	GTACAAGTAATCTAGAAGCTCCGTGA
rs9653186	ALT	ACTGTGAGTC	GTACAAGTAATCTAGAACTGTGAGTC
rs9653186	REF	AGTGTCTCGA	GTACAAGTAATCTAGAAGTGTCTCGA
rs9679707	REF	ATTCGCGTAC	GTACAAGTAATCTAGAATTCGCGTAC
rs9679707	ALT	TCGGAGTCAT	GTACAAGTAATCTAGATCGGAGTCAT
rs9689337	ALT	GACATTAGTC	GTACAAGTAATCTAGAGACATTAGTC
rs9689337	REF	GGTCGACTAC	GTACAAGTAATCTAGAGGTCGACTAC
rs9694082	REF	TTGATCACTG	GTACAAGTAATCTAGATTGATCACTG
rs9694082	ALT	TTACCATGAG	GTACAAGTAATCTAGATTACCATGAG
rs9711441	REF	CTCTGTAATG	GTACAAGTAATCTAGACTCTGTAATG
rs9711441	ALT	CTTACGGTAT	GTACAAGTAATCTAGACTTACGGTAT
rs9711882	REF	TTGAAGATCC	GTACAAGTAATCTAGATTGAAGATCC
rs9711882	ALT	GATACGTCTC	GTACAAGTAATCTAGAGATACGTCTC
rs9717327	ALT	TAATGCGCTC	GTACAAGTAATCTAGATAATGCGCTC
rs9717327	REF	AGCGTACTTC	GTACAAGTAATCTAGAAGCGTACTTC
rs972800	ALT	TCCGTGAGAA	GTACAAGTAATCTAGATCCGTGAGAA
rs972800	REF	GGCTATGACA	GTACAAGTAATCTAGAGGCTATGACA
rs9763225	REF	GATCCTCAGG	GTACAAGTAATCTAGAGATCCTCAGG
rs9763225	ALT	CGACGAATGT	GTACAAGTAATCTAGACGACGAATGT
rs9767309	REF	AGTGCATCGT	GTACAAGTAATCTAGAAGTGCATCGT
rs9767309	ALT	CTGCGCGAAT	GTACAAGTAATCTAGACTGCGCGAAT
rs9787632	REF	GTTCAAGATC	GTACAAGTAATCTAGAGTTCAAGATC
rs9787632	ALT	GCTGCTGAAT	GTACAAGTAATCTAGAGCTGCTGAAT
rs9797364	ALT	TCTTGACAGA	GTACAAGTAATCTAGATCTTGACAGA
rs9797364	REF	CAGGATGTAC	GTACAAGTAATCTAGACAGGATGTAC
rs9808489	REF	TATCCGAGCT	GTACAAGTAATCTAGATATCCGAGCT
rs9808489	ALT	GTAGTCACCT	GTACAAGTAATCTAGAGTAGTCACCT
rs9819038	REF	GTTGACCTAA	GTACAAGTAATCTAGAGTTGACCTAA
rs9819038	ALT	CTATTACTGG	GTACAAGTAATCTAGACTATTACTGG
rs9834014	REF	CTCAGGCTGA	GTACAAGTAATCTAGACTCAGGCTGA
rs9834014	ALT	TAGTAGCTAC	GTACAAGTAATCTAGATAGTAGCTAC
rs9842897	ALT	TCGTCACTAG	GTACAAGTAATCTAGATCGTCACTAG
rs9842897	REF	GAATGCACGT	GTACAAGTAATCTAGAGAATGCACGT
rs9843141	REF	TGATATGCGC	GTACAAGTAATCTAGATGATATGCGC
rs9843141	ALT	CAGTCGGTCA	GTACAAGTAATCTAGACAGTCGGTCA
rs9860341	REF	CACAGGTGTC	GTACAAGTAATCTAGACACAGGTGTC
rs9860341	ALT	TGAGCATTCG	GTACAAGTAATCTAGATGAGCATTCG
rs9862440	ALT	CGTTGATCGA	GTACAAGTAATCTAGACGTTGATCGA
rs9862440	REF	GTGGCTACCA	GTACAAGTAATCTAGAGTGGCTACCA
rs9867822	REF	CCGTTATCAG	GTACAAGTAATCTAGACCGTTATCAG
rs9867822	ALT	TGCCTGTATA	GTACAAGTAATCTAGATGCCTGTATA
rs9875294	ALT	TCTGAAGAGC	GTACAAGTAATCTAGATCTGAAGAGC
rs9875294	REF	TCGCAATAGG	GTACAAGTAATCTAGATCGCAATAGG
rs9899805	REF	AGCACTTGAT	GTACAAGTAATCTAGAAGCACTTGAT
rs9899805	ALT	TCGTCTGAGA	GTACAAGTAATCTAGATCGTCTGAGA
rs9903876	REF	CAGATAGGCT	GTACAAGTAATCTAGACAGATAGGCT
rs9903876	ALT	TACACGGTCT	GTACAAGTAATCTAGATACACGGTCT
rs9905597	ALT	TTAGGCATCA	GTACAAGTAATCTAGATTAGGCATCA
rs9905597	REF	CTATGACCGT	GTACAAGTAATCTAGACTATGACCGT
rs9908547	REF	AACTGTGCTT	GTACAAGTAATCTAGAAACTGTGCTT
rs9908547	ALT	GACTGTCTTA	GTACAAGTAATCTAGAGACTGTCTTA
rs9920145	ALT	ACGACCGTTG	GTACAAGTAATCTAGAACGACCGTTG
rs9920145	REF	ACGCAGTTCG	GTACAAGTAATCTAGAACGCAGTTCG
rs9926200	ALT	GCTGGATAAC	GTACAAGTAATCTAGAGCTGGATAAC
rs9926200	REF	GCTCGGTAAT	GTACAAGTAATCTAGAGCTCGGTAAT
rs9948295	REF	CTAGCTGATA	GTACAAGTAATCTAGACTAGCTGATA
rs9948295	ALT	TCTGAGATTC	GTACAAGTAATCTAGATCTGAGATTC
rs9958002	REF	GTACTACGTG	GTACAAGTAATCTAGAGTACTACGTG
rs9958002	ALT	TCACAAGTGG	GTACAAGTAATCTAGATCACAAGTGG
rs9973262	REF	ACTCTATGGC	GTACAAGTAATCTAGAACTCTATGGC
rs9973262	ALT	CAGCATCTTG	GTACAAGTAATCTAGACAGCATCTTG
rs9977131	REF	GGTCCTATTA	GTACAAGTAATCTAGAGGTCCTATTA
rs9977131	ALT	CCATGGAGCT	GTACAAGTAATCTAGACCATGGAGCT
rs9981766	REF	ATTCTGCAGT	GTACAAGTAATCTAGAATTCTGCAGT
rs9981766	ALT	CGAATACGTT	GTACAAGTAATCTAGACGAATACGTT
rs9983385	ALT	CCTCTATGAG	GTACAAGTAATCTAGACCTCTATGAG
rs9983385	REF	GAAGCACGTT	GTACAAGTAATCTAGAGAAGCACGTT
rs9983858	ALT	TCAACTGCGT	GTACAAGTAATCTAGATCAACTGCGT
rs9983858	REF	TTGTCCGAGA	GTACAAGTAATCTAGATTGTCCGAGA
rs998714	ALT	GGATTCTCTA	GTACAAGTAATCTAGAGGATTCTCTA
rs998714	REF	AACGGTGTTC	GTACAAGTAATCTAGAAACGGTGTTC
rs10005989	REF	TGACCAGTTC	GTACAAGTAATCTAGATGACCAGTTC
rs10005989	ALT	ACTCTAGGAT	GTACAAGTAATCTAGAACTCTAGGAT
rs10008489	REF	TGTTCGAAGC	GTACAAGTAATCTAGATGTTCGAAGC
rs10008489	ALT	CATAGCTGCT	GTACAAGTAATCTAGACATAGCTGCT
rs10012016	REF	AGCGTTGTCA	GTACAAGTAATCTAGAAGCGTTGTCA
rs10012016	ALT	AATGTAGCGC	GTACAAGTAATCTAGAAATGTAGCGC
rs10016229	REF	TGCAACTGCT	GTACAAGTAATCTAGATGCAACTGCT
rs10016229	ALT	CCTGCAAGTT	GTACAAGTAATCTAGACCTGCAAGTT
rs10018246	REF	TGCTCACGAG	GTACAAGTAATCTAGATGCTCACGAG
rs10018246	ALT	AGTCCTATGC	GTACAAGTAATCTAGAAGTCCTATGC
rs10034433	REF	CCAGTGCATG	GTACAAGTAATCTAGACCAGTGCATG
rs10034433	ALT	TGACCTCGTA	GTACAAGTAATCTAGATGACCTCGTA
rs10035166	REF	GAACTTATCG	GTACAAGTAATCTAGAGAACTTATCG
rs10035166	ALT	CGGATGTACC	GTACAAGTAATCTAGACGGATGTACC
rs10054436	REF	TGGCAGTATC	GTACAAGTAATCTAGATGGCAGTATC
rs10054436	ALT	CAGTCTGTAC	GTACAAGTAATCTAGACAGTCTGTAC
rs10085367	ALT	GATTGCCTAT	GTACAAGTAATCTAGAGATTGCCTAT
rs10085367	REF	AGTGCCAGTC	GTACAAGTAATCTAGAAGTGCCAGTC
rs10085651	REF	GTCTACGAGA	GTACAAGTAATCTAGAGTCTACGAGA
rs10085651	ALT	ACTGAAGCTT	GTACAAGTAATCTAGAACTGAAGCTT
rs10091625	ALT	GCTCTATGAC	GTACAAGTAATCTAGAGCTCTATGAC
rs10091625	REF	AGTCCTGTGA	GTACAAGTAATCTAGAAGTCCTGTGA
rs10096262	REF	TTACGTCGAG	GTACAAGTAATCTAGATTACGTCGAG
rs10096262	ALT	CCTAGTTACG	GTACAAGTAATCTAGACCTAGTTACG
rs10096504	REF	CTACTGGCTA	GTACAAGTAATCTAGACTACTGGCTA
rs10096504	ALT	AGCTACGCGT	GTACAAGTAATCTAGAAGCTACGCGT
rs10096523	REF	GACAGCGCTT	GTACAAGTAATCTAGAGACAGCGCTT
rs10096523	ALT	TGCCACTGAT	GTACAAGTAATCTAGATGCCACTGAT
rs10098667	REF	CTAGATCTCG	GTACAAGTAATCTAGACTAGATCTCG
rs10098667	ALT	ACTCGGATCT	GTACAAGTAATCTAGAACTCGGATCT
rs1011095	REF	GTCATGATCA	GTACAAGTAATCTAGAGTCATGATCA
rs1011095	ALT	TTCGTACGTA	GTACAAGTAATCTAGATTCGTACGTA
rs10117066	REF	CAACGTGTCT	GTACAAGTAATCTAGACAACGTGTCT
rs10117066	ALT	CAGGATTGTC	GTACAAGTAATCTAGACAGGATTGTC
rs10161364	REF	CGCAGCTTAG	GTACAAGTAATCTAGACGCAGCTTAG
rs10161364	ALT	CCACAGGTGT	GTACAAGTAATCTAGACCACAGGTGT
rs1016176	ALT	TTCTGCAGCA	GTACAAGTAATCTAGATTCTGCAGCA
rs1016176	REF	GCCATTAGGT	GTACAAGTAATCTAGAGCCATTAGGT
rs1016177	REF	TATGTCGAGC	GTACAAGTAATCTAGATATGTCGAGC
rs1016177	ALT	GATTCGGATC	GTACAAGTAATCTAGAGATTCGGATC
rs10161904	REF	GCCGACTGTA	GTACAAGTAATCTAGAGCCGACTGTA
rs10161904	ALT	AATGTGCACG	GTACAAGTAATCTAGAAATGTGCACG
rs10174551	REF	ATCCTGAGGT	GTACAAGTAATCTAGAATCCTGAGGT
rs10174551	ALT	TACTGAGTCG	GTACAAGTAATCTAGATACTGAGTCG
rs10204282	REF	GCTGTAGCAC	GTACAAGTAATCTAGAGCTGTAGCAC
rs10204282	ALT	GCAGAGACTT	GTACAAGTAATCTAGAGCAGAGACTT
rs10207678	REF	TAGTAACGCG	GTACAAGTAATCTAGATAGTAACGCG
rs10207678	ALT	GTTACTCGAT	GTACAAGTAATCTAGAGTTACTCGAT
rs10207875	REF	TAGTGTACCT	GTACAAGTAATCTAGATAGTGTACCT
rs10207875	ALT	CTAAGATTGC	GTACAAGTAATCTAGACTAAGATTGC
rs10217267	REF	GTCACTAGGT	GTACAAGTAATCTAGAGTCACTAGGT
rs10217267	ALT	GGCTCCTAGA	GTACAAGTAATCTAGAGGCTCCTAGA
rs10226576	REF	GTGTCCTAAC	GTACAAGTAATCTAGAGTGTCCTAAC
rs10226576	ALT	TTAGCGAACT	GTACAAGTAATCTAGATTAGCGAACT
rs10234308	REF	CGGACAGTCT	GTACAAGTAATCTAGACGGACAGTCT
rs10234308	ALT	CAGTTCTTGA	GTACAAGTAATCTAGACAGTTCTTGA
rs10234642	REF	CTAGAGTGCA	GTACAAGTAATCTAGACTAGAGTGCA
rs10234642	ALT	GCATATCAGT	GTACAAGTAATCTAGAGCATATCAGT
rs10235055	REF	GACCAGTTAT	GTACAAGTAATCTAGAGACCAGTTAT
rs10235055	ALT	GCTCAGTGCA	GTACAAGTAATCTAGAGCTCAGTGCA
rs10264303	REF	GCTCAAGTTC	GTACAAGTAATCTAGAGCTCAAGTTC
rs10264303	ALT	CCAGATCGTT	GTACAAGTAATCTAGACCAGATCGTT
rs10264390	REF	ATTCTAGTGC	GTACAAGTAATCTAGAATTCTAGTGC
rs10264390	ALT	ACTGGCTGAA	GTACAAGTAATCTAGAACTGGCTGAA
rs10273013	ALT	CGGTCACGAT	GTACAAGTAATCTAGACGGTCACGAT
rs10273013	REF	GTCTCACAGT	GTACAAGTAATCTAGAGTCTCACAGT
rs1031947	REF	CTAGATCGTA	GTACAAGTAATCTAGACTAGATCGTA
rs1031947	ALT	ATGATGGACC	GTACAAGTAATCTAGAATGATGGACC
rs10399632	REF	TACCTGCGGA	GTACAAGTAATCTAGATACCTGCGGA
rs10399632	ALT	TAACGTCGTA	GTACAAGTAATCTAGATAACGTCGTA
rs10399704	REF	GAACATCGGT	GTACAAGTAATCTAGAGAACATCGGT
rs10399704	ALT	CGTCGTACTA	GTACAAGTAATCTAGACGTCGTACTA
rs10399705	REF	TATCATACGG	GTACAAGTAATCTAGATATCATACGG
rs10399705	ALT	ATACTTCGGA	GTACAAGTAATCTAGAATACTTCGGA
rs10399706	REF	GTTACGACTT	GTACAAGTAATCTAGAGTTACGACTT
rs10399706	ALT	CCTATGAATG	GTACAAGTAATCTAGACCTATGAATG
rs10399797	REF	TACAGCGTTG	GTACAAGTAATCTAGATACAGCGTTG
rs10399797	ALT	GATGTCTCTA	GTACAAGTAATCTAGAGATGTCTCTA
rs10399806	REF	ATCATACGTG	GTACAAGTAATCTAGAATCATACGTG
rs10399806	ALT	TGCAATCATG	GTACAAGTAATCTAGATGCAATCATG
rs10404987	REF	CATGTAGACT	GTACAAGTAATCTAGACATGTAGACT
rs10404987	ALT	TCGGCTACAG	GTACAAGTAATCTAGATCGGCTACAG
rs10405594	REF	ACGAGTCATT	GTACAAGTAATCTAGAACGAGTCATT
rs10405594	ALT	CCGACGTGAT	GTACAAGTAATCTAGACCGACGTGAT
rs10405696	REF	TTACGCTAGG	GTACAAGTAATCTAGATTACGCTAGG
rs10405696	ALT	GTACTAGTCC	GTACAAGTAATCTAGAGTACTAGTCC
rs10407013	REF	AGCGCCTATG	GTACAAGTAATCTAGAAGCGCCTATG
rs10407013	ALT	AGTATCCTGC	GTACAAGTAATCTAGAAGTATCCTGC
rs10407036	REF	CTATGCTAGT	GTACAAGTAATCTAGACTATGCTAGT
rs10407036	ALT	TTCAGGCGCA	GTACAAGTAATCTAGATTCAGGCGCA
rs10407701	REF	TGTAGCTCAT	GTACAAGTAATCTAGATGTAGCTCAT
rs10407701	ALT	CATGAAGCGT	GTACAAGTAATCTAGACATGAAGCGT
rs10407879	REF	CGAGCATCTT	GTACAAGTAATCTAGACGAGCATCTT
rs10407879	ALT	GAGTCTAACG	GTACAAGTAATCTAGAGAGTCTAACG
rs10409749	REF	TCAGCTTATG	GTACAAGTAATCTAGATCAGCTTATG
rs10409749	ALT	CTGACTGAGC	GTACAAGTAATCTAGACTGACTGAGC
rs10410420	ALT	GTGCTATCAA	GTACAAGTAATCTAGAGTGCTATCAA
rs10410420	REF	ACGGCTGTTA	GTACAAGTAATCTAGAACGGCTGTTA
rs10410420	ALT	AGTCGCGCTA	GTACAAGTAATCTAGAAGTCGCGCTA
rs10410420	REF	GAAGATGCCT	GTACAAGTAATCTAGAGAAGATGCCT
rs10411204	REF	GGTAGTACCT	GTACAAGTAATCTAGAGGTAGTACCT
rs10411204	ALT	ACGCTTGAGT	GTACAAGTAATCTAGAACGCTTGAGT
rs10411332	REF	TGTGCTCAAC	GTACAAGTAATCTAGATGTGCTCAAC
rs10411332	ALT	TCTGCATGAA	GTACAAGTAATCTAGATCTGCATGAA
rs10411542	REF	TGCATGGACC	GTACAAGTAATCTAGATGCATGGACC
rs10411542	ALT	CTACGAGCTG	GTACAAGTAATCTAGACTACGAGCTG
rs10411894	REF	TCGCTTAGAG	GTACAAGTAATCTAGATCGCTTAGAG
rs10411894	ALT	ATCGAGGCTT	GTACAAGTAATCTAGAATCGAGGCTT
rs10411985	REF	GGATCCATGA	GTACAAGTAATCTAGAGGATCCATGA
rs10411985	ALT	TCGGCATCAG	GTACAAGTAATCTAGATCGGCATCAG
rs10412158	REF	GATTGACACT	GTACAAGTAATCTAGAGATTGACACT
rs10412158	ALT	TACAGGTCTT	GTACAAGTAATCTAGATACAGGTCTT
rs10412158	REF	GCATACCGTT	GTACAAGTAATCTAGAGCATACCGTT
rs10412158	ALT	CTTGAAGCCT	GTACAAGTAATCTAGACTTGAAGCCT
rs10412963	REF	TGATGCTGCA	GTACAAGTAATCTAGATGATGCTGCA
rs10412963	ALT	GTATGCGCTA	GTACAAGTAATCTAGAGTATGCGCTA
rs10413431	REF	TACATGTGCG	GTACAAGTAATCTAGATACATGTGCG
rs10413431	ALT	CTAGTCCGAG	GTACAAGTAATCTAGACTAGTCCGAG
rs10414020	REF	ATTCAGCAGT	GTACAAGTAATCTAGAATTCAGCAGT
rs10414020	ALT	GTGTAACGAC	GTACAAGTAATCTAGAGTGTAACGAC
rs10414020	REF	CTCAACGGTG	GTACAAGTAATCTAGACTCAACGGTG
rs10414020	ALT	AGTTGCCACT	GTACAAGTAATCTAGAAGTTGCCACT
rs10415321	REF	CACATGGTAT	GTACAAGTAATCTAGACACATGGTAT
rs10415321	ALT	CTTGCAATGT	GTACAAGTAATCTAGACTTGCAATGT
rs10415604	REF	ATGCGCTCGA	GTACAAGTAATCTAGAATGCGCTCGA
rs10415604	ALT	ATAGGTCGTC	GTACAAGTAATCTAGAATAGGTCGTC
rs10416688	REF	TAGCATCGTA	GTACAAGTAATCTAGATAGCATCGTA
rs10416688	ALT	TTAGACAGGC	GTACAAGTAATCTAGATTAGACAGGC
rs10418911	REF	CCGCATATTG	GTACAAGTAATCTAGACCGCATATTG
rs10418911	ALT	AGTCCAGTCG	GTACAAGTAATCTAGAAGTCCAGTCG
rs10421051	REF	AGTACGTCTA	GTACAAGTAATCTAGAAGTACGTCTA
rs10421051	ALT	CGATCGATCT	GTACAAGTAATCTAGACGATCGATCT
rs10421463	ALT	TGAACGATCT	GTACAAGTAATCTAGATGAACGATCT
rs10421463	REF	CGAATCTGAT	GTACAAGTAATCTAGACGAATCTGAT
rs10422147	REF	TATTCGGACA	GTACAAGTAATCTAGATATTCGGACA
rs10422147	ALT	GTCGAGACAT	GTACAAGTAATCTAGAGTCGAGACAT
rs10423403	REF	TGAGGCTCAT	GTACAAGTAATCTAGATGAGGCTCAT
rs10423403	ALT	TGACTCATGC	GTACAAGTAATCTAGATGACTCATGC
rs10424249	REF	GTTACTAGCT	GTACAAGTAATCTAGAGTTACTAGCT
rs10424249	ALT	TCTCAGAGAT	GTACAAGTAATCTAGATCTCAGAGAT
rs10436915	REF	GCAGCTCTGA	GTACAAGTAATCTAGAGCAGCTCTGA
rs10436915	ALT	TGAATGTCTC	GTACAAGTAATCTAGATGAATGTCTC
rs10436916	REF	GCATCTAGCT	GTACAAGTAATCTAGAGCATCTAGCT
rs10436916	ALT	TGTTAGCCAG	GTACAAGTAATCTAGATGTTAGCCAG
rs10436920	REF	TTAGACCGAG	GTACAAGTAATCTAGATTAGACCGAG
rs10436920	ALT	AGCACTGTAG	GTACAAGTAATCTAGAAGCACTGTAG
rs1043908	REF	CTTCAGAGCG	GTACAAGTAATCTAGACTTCAGAGCG
rs1043908	ALT	AGAGCTATGC	GTACAAGTAATCTAGAAGAGCTATGC
rs1044938	REF	CCATGGCTAT	GTACAAGTAATCTAGACCATGGCTAT
rs1044938	ALT	GAATGTCTAC	GTACAAGTAATCTAGAGAATGTCTAC
rs1044942	REF	GAGCCATATG	GTACAAGTAATCTAGAGAGCCATATG
rs1044942	ALT	CAGGTACTCT	GTACAAGTAATCTAGACAGGTACTCT
rs10456172	REF	TCGATTGCAT	GTACAAGTAATCTAGATCGATTGCAT
rs10456172	ALT	TAGGTCCGAT	GTACAAGTAATCTAGATAGGTCCGAT
rs10462979	REF	GCATTGACGT	GTACAAGTAATCTAGAGCATTGACGT
rs10462979	ALT	CTGTACAGGA	GTACAAGTAATCTAGACTGTACAGGA
rs10471237	REF	CTCTGTGTAA	GTACAAGTAATCTAGACTCTGTGTAA
rs10471237	ALT	GAATCCGCGT	GTACAAGTAATCTAGAGAATCCGCGT
rs10477284	REF	AGCACTCTTG	GTACAAGTAATCTAGAAGCACTCTTG
rs10477284	ALT	CTCGATTATG	GTACAAGTAATCTAGACTCGATTATG
rs10482876	REF	CGGTCAGATC	GTACAAGTAATCTAGACGGTCAGATC
rs10482876	ALT	ACGATTGCAT	GTACAAGTAATCTAGAACGATTGCAT
rs10489286	REF	CTGTCTAATG	GTACAAGTAATCTAGACTGTCTAATG
rs10489286	ALT	TCAAGCATGG	GTACAAGTAATCTAGATCAAGCATGG
rs10501923	REF	GTGACATCGC	GTACAAGTAATCTAGAGTGACATCGC
rs10501923	ALT	AGTGCGATAC	GTACAAGTAATCTAGAAGTGCGATAC
rs10510046	REF	TGCCGATGAA	GTACAAGTAATCTAGATGCCGATGAA
rs10510046	ALT	CGTGAAGTAC	GTACAAGTAATCTAGACGTGAAGTAC
rs10511937	REF	AGGAGCATCT	GTACAAGTAATCTAGAAGGAGCATCT
rs10511937	ALT	TGGCTCTGAA	GTACAAGTAATCTAGATGGCTCTGAA
rs1055129	REF	TCTACGCGTA	GTACAAGTAATCTAGATCTACGCGTA
rs1055129	ALT	CTAATGCGAT	GTACAAGTAATCTAGACTAATGCGAT
rs1060544	REF	TGACTGAGCT	GTACAAGTAATCTAGATGACTGAGCT
rs1060544	ALT	TTCGATACAG	GTACAAGTAATCTAGATTCGATACAG
rs1061027	REF	TCAGGATTCT	GTACAAGTAATCTAGATCAGGATTCT
rs1061027	ALT	AGTGTCATGC	GTACAAGTAATCTAGAAGTGTCATGC
rs10754003	REF	ATTGACGCTT	GTACAAGTAATCTAGAATTGACGCTT
rs10754003	ALT	TACGCTGACT	GTACAAGTAATCTAGATACGCTGACT
rs10758404	REF	CTCTAGTGTA	GTACAAGTAATCTAGACTCTAGTGTA
rs10758404	ALT	GGACTAGTCA	GTACAAGTAATCTAGAGGACTAGTCA
rs10764886	REF	CATGGAGTCT	GTACAAGTAATCTAGACATGGAGTCT
rs10764886	ALT	TACATGAGTC	GTACAAGTAATCTAGATACATGAGTC
rs10787537	REF	GATTCTCCGA	GTACAAGTAATCTAGAGATTCTCCGA
rs10787537	ALT	TAAGCCGTAG	GTACAAGTAATCTAGATAAGCCGTAG
rs1078847	REF	TGCAGGATCT	GTACAAGTAATCTAGATGCAGGATCT
rs1078847	ALT	TATCGGAGAC	GTACAAGTAATCTAGATATCGGAGAC
rs10789316	REF	CACTGGAGCT	GTACAAGTAATCTAGACACTGGAGCT
rs10789316	ALT	AGATGGTCCA	GTACAAGTAATCTAGAAGATGGTCCA
rs10794057	REF	ACAGTGTTCA	GTACAAGTAATCTAGAACAGTGTTCA
rs10794057	ALT	CGAGCCTATG	GTACAAGTAATCTAGACGAGCCTATG
rs10794424	REF	ATGCTTACTG	GTACAAGTAATCTAGAATGCTTACTG
rs10794424	ALT	TCCTGGCATA	GTACAAGTAATCTAGATCCTGGCATA
rs10817628	REF	ATTGTCCGCA	GTACAAGTAATCTAGAATTGTCCGCA
rs10817628	ALT	TTACACGTAG	GTACAAGTAATCTAGATTACACGTAG
rs10817629	REF	GTCCAGATTA	GTACAAGTAATCTAGAGTCCAGATTA
rs10817629	ALT	CATCGTCGTA	GTACAAGTAATCTAGACATCGTCGTA
rs10820995	REF	GTACCTACGT	GTACAAGTAATCTAGAGTACCTACGT
rs10820995	ALT	CGGTAAGTCA	GTACAAGTAATCTAGACGGTAAGTCA
rs10821513	REF	TAGAGCCTAG	GTACAAGTAATCTAGATAGAGCCTAG
rs10821513	ALT	GTATGGCAAC	GTACAAGTAATCTAGAGTATGGCAAC
rs10821936	REF	ATATCGTTCG	GTACAAGTAATCTAGAATATCGTTCG
rs10821936	ALT	AGGCTCTTCA	GTACAAGTAATCTAGAAGGCTCTTCA
rs10821937	REF	CGCAGCGTAT	GTACAAGTAATCTAGACGCAGCGTAT
rs10821937	ALT	AGTGATACCG	GTACAAGTAATCTAGAAGTGATACCG
rs10827119	REF	ACGGTGATTC	GTACAAGTAATCTAGAACGGTGATTC
rs10827119	ALT	GTCGCGATAT	GTACAAGTAATCTAGAGTCGCGATAT
rs10827124	REF	TCTGACATGA	GTACAAGTAATCTAGATCTGACATGA
rs10827124	ALT	ACGGATCATT	GTACAAGTAATCTAGAACGGATCATT
rs10845205	REF	CGGTATTGAC	GTACAAGTAATCTAGACGGTATTGAC
rs10845205	ALT	ATCTCCATGG	GTACAAGTAATCTAGAATCTCCATGG
rs10852271	REF	GCTAGTAACT	GTACAAGTAATCTAGAGCTAGTAACT
rs10852271	ALT	TCTGCCTAAG	GTACAAGTAATCTAGATCTGCCTAAG
rs10852766	REF	GTAAGACCGT	GTACAAGTAATCTAGAGTAAGACCGT
rs10852766	ALT	TAAGTTCGCC	GTACAAGTAATCTAGATAAGTTCGCC
rs10869186	REF	GACAATGTTC	GTACAAGTAATCTAGAGACAATGTTC
rs10869186	ALT	GCCTAGTAGA	GTACAAGTAATCTAGAGCCTAGTAGA
rs10872643	REF	CCTAAGTTAG	GTACAAGTAATCTAGACCTAAGTTAG
rs10872643	ALT	AGCGCCTATT	GTACAAGTAATCTAGAAGCGCCTATT
rs10872646	REF	TCATACGTGC	GTACAAGTAATCTAGATCATACGTGC
rs10872646	ALT	CTAGACGATG	GTACAAGTAATCTAGACTAGACGATG
rs10872646	REF	CATCTAGGCT	GTACAAGTAATCTAGACATCTAGGCT
rs10872646	ALT	GCGTTCACGA	GTACAAGTAATCTAGAGCGTTCACGA
rs10872650	REF	CGTAGTAACT	GTACAAGTAATCTAGACGTAGTAACT
rs10872650	ALT	TATGACAGGC	GTACAAGTAATCTAGATATGACAGGC
rs10881985	REF	TTAGCATGCG	GTACAAGTAATCTAGATTAGCATGCG
rs10881985	ALT	AGCATTCTTG	GTACAAGTAATCTAGAAGCATTCTTG
rs10898455	REF	CATACTCGGT	GTACAAGTAATCTAGACATACTCGGT
rs10898455	ALT	GCCAGATTAG	GTACAAGTAATCTAGAGCCAGATTAG
rs10911152	REF	AGTTCTTGCA	GTACAAGTAATCTAGAAGTTCTTGCA
rs10911152	ALT	CATTCGTCGA	GTACAAGTAATCTAGACATTCGTCGA
rs10911164	REF	GTAGTCCGAC	GTACAAGTAATCTAGAGTAGTCCGAC
rs10911164	ALT	GACGTTCTGA	GTACAAGTAATCTAGAGACGTTCTGA
rs10922523	REF	CTCGAGATGC	GTACAAGTAATCTAGACTCGAGATGC
rs10922523	ALT	ACTGATTCGA	GTACAAGTAATCTAGAACTGATTCGA
rs10957952	REF	TCGACTGATT	GTACAAGTAATCTAGATCGACTGATT
rs10957952	ALT	GAATCTTCGC	GTACAAGTAATCTAGAGAATCTTCGC
rs11002308	REF	CTCATGAGTG	GTACAAGTAATCTAGACTCATGAGTG
rs11002308	ALT	AGCCATTAGG	GTACAAGTAATCTAGAAGCCATTAGG
rs11002309	REF	GCTAGTACTG	GTACAAGTAATCTAGAGCTAGTACTG
rs11002309	ALT	AGCCATCGGT	GTACAAGTAATCTAGAAGCCATCGGT
rs11002310	REF	TCAGTGGCAA	GTACAAGTAATCTAGATCAGTGGCAA
rs11002310	ALT	TAGGTCACGC	GTACAAGTAATCTAGATAGGTCACGC
rs11003124	REF	GTACGTAGAC	GTACAAGTAATCTAGAGTACGTAGAC
rs11003124	ALT	ACTGTGACAT	GTACAAGTAATCTAGAACTGTGACAT
rs11009051	REF	CGCGATAGCT	GTACAAGTAATCTAGACGCGATAGCT
rs11009051	ALT	AGATGCGTCA	GTACAAGTAATCTAGAAGATGCGTCA
rs11009129	REF	TAGCCTGGTA	GTACAAGTAATCTAGATAGCCTGGTA
rs11009129	ALT	ACGACGATTG	GTACAAGTAATCTAGAACGACGATTG
rs11009136	REF	CTCTGCATAG	GTACAAGTAATCTAGACTCTGCATAG
rs11009136	ALT	GTGATACCGC	GTACAAGTAATCTAGAGTGATACCGC
rs11009151	REF	TATAGTGACC	GTACAAGTAATCTAGATATAGTGACC
rs11009151	ALT	TTAGCATGCT	GTACAAGTAATCTAGATTAGCATGCT
rs11009152	REF	AGTGGCTCCA	GTACAAGTAATCTAGAAGTGGCTCCA
rs11009152	ALT	TATACGCGCT	GTACAAGTAATCTAGATATACGCGCT
rs11013389	REF	TAGTGCTCAG	GTACAAGTAATCTAGATAGTGCTCAG
rs11013389	ALT	AGCTTCAGAT	GTACAAGTAATCTAGAAGCTTCAGAT
rs11013405	REF	TGCTATAGCG	GTACAAGTAATCTAGATGCTATAGCG
rs11013405	ALT	ATTAGCGTTC	GTACAAGTAATCTAGAATTAGCGTTC
rs11036207	REF	TGAGTCTACA	GTACAAGTAATCTAGATGAGTCTACA
rs11036207	ALT	TTCTGGAGAC	GTACAAGTAATCTAGATTCTGGAGAC
rs11047002	REF	ATGTGCCGAT	GTACAAGTAATCTAGAATGTGCCGAT
rs11047002	ALT	GACTTATCGA	GTACAAGTAATCTAGAGACTTATCGA
rs11049167	REF	CTTACGACGT	GTACAAGTAATCTAGACTTACGACGT
rs11049167	ALT	TGCTTCATAG	GTACAAGTAATCTAGATGCTTCATAG
rs11053906	REF	TGCTTACGAG	GTACAAGTAATCTAGATGCTTACGAG
rs11053906	ALT	GATCGTTATC	GTACAAGTAATCTAGAGATCGTTATC
rs11069244	REF	AGTACAGTTC	GTACAAGTAATCTAGAAGTACAGTTC
rs11069244	ALT	CGTGTAAGAC	GTACAAGTAATCTAGACGTGTAAGAC
rs1108542	REF	TGTCAGGACT	GTACAAGTAATCTAGATGTCAGGACT
rs1108542	ALT	TCGACTATGA	GTACAAGTAATCTAGATCGACTATGA
rs11097627	REF	ATCGCTAAGT	GTACAAGTAATCTAGAATCGCTAAGT
rs11097627	ALT	GTCCATAGTG	GTACAAGTAATCTAGAGTCCATAGTG
rs11106392	REF	GCGCTTATAA	GTACAAGTAATCTAGAGCGCTTATAA
rs11106392	ALT	GCATGCTCAT	GTACAAGTAATCTAGAGCATGCTCAT
rs11106393	REF	AGGACATGTC	GTACAAGTAATCTAGAAGGACATGTC
rs11106393	ALT	AGTGTCCACG	GTACAAGTAATCTAGAAGTGTCCACG
rs1111200	REF	ATGTTGCGAC	GTACAAGTAATCTAGAATGTTGCGAC
rs1111200	ALT	CTAGAACTGT	GTACAAGTAATCTAGACTAGAACTGT
rs11115263	REF	TCAGTGCCAG	GTACAAGTAATCTAGATCAGTGCCAG
rs11115263	ALT	GATGTTACCT	GTACAAGTAATCTAGAGATGTTACCT
rs11115312	REF	CGTGCAAGTC	GTACAAGTAATCTAGACGTGCAAGTC
rs11115312	ALT	CGCGATTGTA	GTACAAGTAATCTAGACGCGATTGTA
rs11115356	REF	GAAGATCTGC	GTACAAGTAATCTAGAGAAGATCTGC
rs11115356	ALT	GTCGTACTAA	GTACAAGTAATCTAGAGTCGTACTAA
rs11115366	REF	CTAGGTCTGA	GTACAAGTAATCTAGACTAGGTCTGA
rs11115366	ALT	CATAGGTACG	GTACAAGTAATCTAGACATAGGTACG
rs11115370	REF	CTAATCTGCG	GTACAAGTAATCTAGACTAATCTGCG
rs11115370	ALT	GTTATTCGCA	GTACAAGTAATCTAGAGTTATTCGCA
rs11115371	REF	CAACGTGAGT	GTACAAGTAATCTAGACAACGTGAGT
rs11115371	ALT	AATGTACTCG	GTACAAGTAATCTAGAAATGTACTCG
rs11115372	REF	TAGCGTAAGC	GTACAAGTAATCTAGATAGCGTAAGC
rs11115372	ALT	CGGCAGTATT	GTACAAGTAATCTAGACGGCAGTATT
rs11115377	REF	TCGATCTATG	GTACAAGTAATCTAGATCGATCTATG
rs11115377	ALT	AGAGTTGCTC	GTACAAGTAATCTAGAAGAGTTGCTC
rs11115380	REF	TAATCGAGCG	GTACAAGTAATCTAGATAATCGAGCG
rs11115380	ALT	CACTGTTATG	GTACAAGTAATCTAGACACTGTTATG
rs11115381	REF	TTGTACTCAG	GTACAAGTAATCTAGATTGTACTCAG
rs11115381	ALT	GAATCGGCTC	GTACAAGTAATCTAGAGAATCGGCTC
rs11115385	REF	GTAGATCCAG	GTACAAGTAATCTAGAGTAGATCCAG
rs11115385	ALT	AGGTATCTGC	GTACAAGTAATCTAGAAGGTATCTGC
rs11115426	REF	TGCCGATAGC	GTACAAGTAATCTAGATGCCGATAGC
rs11115426	ALT	ATCGTGCGTA	GTACAAGTAATCTAGAATCGTGCGTA
rs11115439	REF	CACTAGTGGT	GTACAAGTAATCTAGACACTAGTGGT
rs11115439	ALT	ATATTCGCGG	GTACAAGTAATCTAGAATATTCGCGG
rs11115440	REF	CCACGTTGAG	GTACAAGTAATCTAGACCACGTTGAG
rs11115440	ALT	GCAAGCAGTT	GTACAAGTAATCTAGAGCAAGCAGTT
rs11115454	REF	CTGATAGGTC	GTACAAGTAATCTAGACTGATAGGTC
rs11115454	ALT	TGAAGCACGT	GTACAAGTAATCTAGATGAAGCACGT
rs11115487	REF	GAACTAGTCT	GTACAAGTAATCTAGAGAACTAGTCT
rs11115487	ALT	AGTTCACGTA	GTACAAGTAATCTAGAAGTTCACGTA
rs11115518	REF	AGTACGCATT	GTACAAGTAATCTAGAAGTACGCATT
rs11115518	ALT	TATGGACTGC	GTACAAGTAATCTAGATATGGACTGC
rs11115519	REF	ACGCGTATCG	GTACAAGTAATCTAGAACGCGTATCG
rs11115519	ALT	TCAGTAGCCG	GTACAAGTAATCTAGATCAGTAGCCG
rs11115520	REF	ATCCAGGTGC	GTACAAGTAATCTAGAATCCAGGTGC
rs11115520	ALT	TCATCCGAGT	GTACAAGTAATCTAGATCATCCGAGT
rs11115654	REF	ACTGAGTCTT	GTACAAGTAATCTAGAACTGAGTCTT
rs11115654	ALT	ACGTGCAATG	GTACAAGTAATCTAGAACGTGCAATG
rs11115911	REF	ACAGTTCGAT	GTACAAGTAATCTAGAACAGTTCGAT
rs11115911	ALT	TGCACCGTTA	GTACAAGTAATCTAGATGCACCGTTA
rs11120184	REF	CATTGCTGTA	GTACAAGTAATCTAGACATTGCTGTA
rs11120184	ALT	ATGCTGCTTA	GTACAAGTAATCTAGAATGCTGCTTA
rs11135852	REF	TATGTCGGAC	GTACAAGTAATCTAGATATGTCGGAC
rs11135852	ALT	ACGTCAATGG	GTACAAGTAATCTAGAACGTCAATGG
rs111367656	REF	GTCCGATCAG	GTACAAGTAATCTAGAGTCCGATCAG
rs111367656	ALT	TTAGCCAGAG	GTACAAGTAATCTAGATTAGCCAGAG
rs111421452	REF	GCCGTATCAG	GTACAAGTAATCTAGAGCCGTATCAG
rs111421452	ALT	ATCTGCCGAG	GTACAAGTAATCTAGAATCTGCCGAG
rs111434562	REF	GGTACTAACG	GTACAAGTAATCTAGAGGTACTAACG
rs111434562	ALT	AGCGTGTCAT	GTACAAGTAATCTAGAAGCGTGTCAT
rs111549985	REF	AGCTAGTCTC	GTACAAGTAATCTAGAAGCTAGTCTC
rs111549985	ALT	GATACCTGGA	GTACAAGTAATCTAGAGATACCTGGA
rs11155671	REF	TTAGACGCGT	GTACAAGTAATCTAGATTAGACGCGT
rs11155671	ALT	CTGTTCGATA	GTACAAGTAATCTAGACTGTTCGATA
rs11155674	REF	GTCCGATCAT	GTACAAGTAATCTAGAGTCCGATCAT
rs11155674	ALT	GACCGTATTG	GTACAAGTAATCTAGAGACCGTATTG
rs111610022	REF	CGTGGCACTA	GTACAAGTAATCTAGACGTGGCACTA
rs111610022	ALT	TCCGTCAGAT	GTACAAGTAATCTAGATCCGTCAGAT
rs11168898	REF	CGCATCTGAG	GTACAAGTAATCTAGACGCATCTGAG
rs11168898	ALT	ATAGTGCCAT	GTACAAGTAATCTAGAATAGTGCCAT
rs111753058	REF	GACTGCCTAG	GTACAAGTAATCTAGAGACTGCCTAG
rs111753058	ALT	TGACACGTTG	GTACAAGTAATCTAGATGACACGTTG
rs111772743	REF	CTTCTTGAGA	GTACAAGTAATCTAGACTTCTTGAGA
rs111772743	ALT	GGCAAGTTCT	GTACAAGTAATCTAGAGGCAAGTTCT
rs11177378	REF	TGTATGCCTA	GTACAAGTAATCTAGATGTATGCCTA
rs11177378	ALT	TTGCCTGAAC	GTACAAGTAATCTAGATTGCCTGAAC
rs11177710	REF	CGTTATGAGC	GTACAAGTAATCTAGACGTTATGAGC
rs11177710	ALT	TGCGAGCTAT	GTACAAGTAATCTAGATGCGAGCTAT
rs11177730	REF	CATGCGCTAT	GTACAAGTAATCTAGACATGCGCTAT
rs11177730	ALT	GTACATGATC	GTACAAGTAATCTAGAGTACATGATC
rs11177730	REF	ATTCTGGTAC	GTACAAGTAATCTAGAATTCTGGTAC
rs11177730	ALT	TAGAGACTTC	GTACAAGTAATCTAGATAGAGACTTC
rs11177731	REF	TGTGCAGATC	GTACAAGTAATCTAGATGTGCAGATC
rs11177731	ALT	ACTAGGTACT	GTACAAGTAATCTAGAACTAGGTACT
rs11177731	REF	TACGCCTAGT	GTACAAGTAATCTAGATACGCCTAGT
rs11177731	ALT	CTGTATCGAT	GTACAAGTAATCTAGACTGTATCGAT
rs11177738	REF	ACGTTACGCT	GTACAAGTAATCTAGAACGTTACGCT
rs11177738	ALT	GTACATCTTG	GTACAAGTAATCTAGAGTACATCTTG
rs11177742	REF	GCTAAGTTCT	GTACAAGTAATCTAGAGCTAAGTTCT
rs11177742	ALT	TTGAACAGCT	GTACAAGTAATCTAGATTGAACAGCT
rs11177751	REF	TATGAATGCC	GTACAAGTAATCTAGATATGAATGCC
rs11177751	ALT	GAGATCAGTC	GTACAAGTAATCTAGAGAGATCAGTC
rs11181563	REF	ACGTGATCAG	GTACAAGTAATCTAGAACGTGATCAG
rs11181563	ALT	CTCATGATCG	GTACAAGTAATCTAGACTCATGATCG
rs111820369	REF	TCTTAGCGAG	GTACAAGTAATCTAGATCTTAGCGAG
rs111820369	ALT	CCAGGATCTG	GTACAAGTAATCTAGACCAGGATCTG
rs111945534	REF	CGAGATGTCC	GTACAAGTAATCTAGACGAGATGTCC
rs111945534	ALT	GAGAATGCCT	GTACAAGTAATCTAGAGAGAATGCCT
rs11198573	REF	TTCTAAGCAG	GTACAAGTAATCTAGATTCTAAGCAG
rs11198573	ALT	AGTACGTCAT	GTACAAGTAATCTAGAAGTACGTCAT
rs112005381	REF	CTAGTATCTG	GTACAAGTAATCTAGACTAGTATCTG
rs112005381	ALT	CGAGCTTACG	GTACAAGTAATCTAGACGAGCTTACG
rs11206521	REF	GACTGGACAT	GTACAAGTAATCTAGAGACTGGACAT
rs11206521	ALT	TAACGTGCGC	GTACAAGTAATCTAGATAACGTGCGC
rs1121142	REF	TGCGCAACTG	GTACAAGTAATCTAGATGCGCAACTG
rs1121142	ALT	TATGACGACT	GTACAAGTAATCTAGATATGACGACT
rs112162270	REF	AGTTACGACT	GTACAAGTAATCTAGAAGTTACGACT
rs112162270	ALT	AGTGGTACAC	GTACAAGTAATCTAGAAGTGGTACAC
rs11226115	REF	TAATGAGCTC	GTACAAGTAATCTAGATAATGAGCTC
rs11226115	ALT	GCTACTTAGC	GTACAAGTAATCTAGAGCTACTTAGC
rs112266787	REF	GCATGTTGCA	GTACAAGTAATCTAGAGCATGTTGCA
rs112266787	ALT	GTTCACGTAC	GTACAAGTAATCTAGAGTTCACGTAC
rs112287655	REF	CATACTGGTC	GTACAAGTAATCTAGACATACTGGTC
rs112287655	ALT	ATAGCATGCT	GTACAAGTAATCTAGAATAGCATGCT
rs11234587	REF	GCACTCTGGA	GTACAAGTAATCTAGAGCACTCTGGA
rs11234587	ALT	GAGAGTTCAC	GTACAAGTAATCTAGAGAGAGTTCAC
rs112347728	REF	ATAGTGTGCC	GTACAAGTAATCTAGAATAGTGTGCC
rs112347728	ALT	CTGGCAATAT	GTACAAGTAATCTAGACTGGCAATAT
rs11255340	REF	CCGTCTGATA	GTACAAGTAATCTAGACCGTCTGATA
rs11255340	ALT	AACGGAGTTC	GTACAAGTAATCTAGAAACGGAGTTC
rs112562333	REF	TCGAACGGAT	GTACAAGTAATCTAGATCGAACGGAT
rs112562333	ALT	TCGTAGGCTA	GTACAAGTAATCTAGATCGTAGGCTA
rs112562333	REF	TACACGTCGT	GTACAAGTAATCTAGATACACGTCGT
rs112562333	ALT	AGTGTCAACG	GTACAAGTAATCTAGAAGTGTCAACG
rs11257877	REF	TCGCAGGACT	GTACAAGTAATCTAGATCGCAGGACT
rs11257877	ALT	ATGGAGCCTA	GTACAAGTAATCTAGAATGGAGCCTA
rs112579123	REF	GTAACTAGTC	GTACAAGTAATCTAGAGTAACTAGTC
rs112579123	ALT	AATGCTCGTA	GTACAAGTAATCTAGAAATGCTCGTA
rs112602052	REF	AGGAGCTCTA	GTACAAGTAATCTAGAAGGAGCTCTA
rs112602052	ALT	TGGCGAATAC	GTACAAGTAATCTAGATGGCGAATAC
rs112629076	REF	GAGATCTCTC	GTACAAGTAATCTAGAGAGATCTCTC
rs112629076	ALT	GTCATAGGAC	GTACAAGTAATCTAGAGTCATAGGAC
rs112659704	REF	ATGGAGCTTC	GTACAAGTAATCTAGAATGGAGCTTC
rs112659704	ALT	AATGTATCCG	GTACAAGTAATCTAGAAATGTATCCG
rs112678949	REF	CGACTCTGAG	GTACAAGTAATCTAGACGACTCTGAG
rs112678949	ALT	GCATATCCGT	GTACAAGTAATCTAGAGCATATCCGT
rs112769656	REF	ATCGCGTAGT	GTACAAGTAATCTAGAATCGCGTAGT
rs112769656	ALT	CGTACATTCG	GTACAAGTAATCTAGACGTACATTCG
rs112770963	REF	ATGCACTGTC	GTACAAGTAATCTAGAATGCACTGTC
rs112770963	ALT	CACTAGTAGT	GTACAAGTAATCTAGACACTAGTAGT
rs112823113	REF	GAGTACTCCG	GTACAAGTAATCTAGAGAGTACTCCG
rs112823113	ALT	GCTAGTTAGC	GTACAAGTAATCTAGAGCTAGTTAGC
rs112880266	ALT	TCTGCTAGAC	GTACAAGTAATCTAGATCTGCTAGAC
rs112880266	REF	CATAACTGGT	GTACAAGTAATCTAGACATAACTGGT
rs112986774	REF	GTACACTGGT	GTACAAGTAATCTAGAGTACACTGGT
rs112986774	ALT	TTCGATAAGC	GTACAAGTAATCTAGATTCGATAAGC
rs113108579	REF	CTATGTGACC	GTACAAGTAATCTAGACTATGTGACC
rs113108579	ALT	TGGACGACTA	GTACAAGTAATCTAGATGGACGACTA
rs113218162	REF	ATTAGGCTCC	GTACAAGTAATCTAGAATTAGGCTCC
rs113218162	ALT	GGCATACTTG	GTACAAGTAATCTAGAGGCATACTTG
rs113293783	REF	TTAGTCAACG	GTACAAGTAATCTAGATTAGTCAACG
rs113293783	ALT	AGCATTCTGT	GTACAAGTAATCTAGAAGCATTCTGT
rs113307754	REF	CGTTAGTGAC	GTACAAGTAATCTAGACGTTAGTGAC
rs113307754	ALT	TCGTGCCATA	GTACAAGTAATCTAGATCGTGCCATA
rs113327785	REF	GTTATCATGC	GTACAAGTAATCTAGAGTTATCATGC
rs113327785	ALT	ATCGGCATTA	GTACAAGTAATCTAGAATCGGCATTA
rs1134180	REF	AATCTGCGTG	GTACAAGTAATCTAGAAATCTGCGTG
rs1134180	ALT	GTAGTCACTT	GTACAAGTAATCTAGAGTAGTCACTT
rs113515513	REF	TACAGTTGCC	GTACAAGTAATCTAGATACAGTTGCC
rs113515513	ALT	GACAGGTCAT	GTACAAGTAATCTAGAGACAGGTCAT
rs113522604	REF	TTCTGATGCA	GTACAAGTAATCTAGATTCTGATGCA
rs113522604	ALT	GTGATCTCAT	GTACAAGTAATCTAGAGTGATCTCAT
rs113548640	ALT	GATCGTTCAT	GTACAAGTAATCTAGAGATCGTTCAT
rs113548640	REF	GTCTACTTAG	GTACAAGTAATCTAGAGTCTACTTAG
rs113641409	REF	CTATGCGTGA	GTACAAGTAATCTAGACTATGCGTGA
rs113641409	ALT	CCAGTATGTC	GTACAAGTAATCTAGACCAGTATGTC
rs113811004	REF	TGCTGTCGAA	GTACAAGTAATCTAGATGCTGTCGAA
rs113811004	ALT	AAGTCACTGG	GTACAAGTAATCTAGAAAGTCACTGG
rs114023579	REF	TCATCGTGGA	GTACAAGTAATCTAGATCATCGTGGA
rs114023579	ALT	TGCACAGTTA	GTACAAGTAATCTAGATGCACAGTTA
rs114215929	REF	GATTCTGCCA	GTACAAGTAATCTAGAGATTCTGCCA
rs114215929	ALT	ACATGGCTTG	GTACAAGTAATCTAGAACATGGCTTG
rs114393069	REF	CAGAATGGCT	GTACAAGTAATCTAGACAGAATGGCT
rs114393069	ALT	CATCTGTAAG	GTACAAGTAATCTAGACATCTGTAAG
rs114425365	REF	ACAGCTTGAG	GTACAAGTAATCTAGAACAGCTTGAG
rs114425365	ALT	CTAGGCTTAG	GTACAAGTAATCTAGACTAGGCTTAG
rs114425365	REF	ATAGACGTTC	GTACAAGTAATCTAGAATAGACGTTC
rs114425365	ALT	ATACAGCTGG	GTACAAGTAATCTAGAATACAGCTGG
rs114459159	REF	TCCTAGTGAG	GTACAAGTAATCTAGATCCTAGTGAG
rs114459159	ALT	TTGAACTTGC	GTACAAGTAATCTAGATTGAACTTGC
rs114586402	REF	GGACAAGCTT	GTACAAGTAATCTAGAGGACAAGCTT
rs114586402	ALT	TCCGTAATGT	GTACAAGTAATCTAGATCCGTAATGT
rs114601492	REF	CCATGTACGT	GTACAAGTAATCTAGACCATGTACGT
rs114601492	ALT	GCCGCGTATA	GTACAAGTAATCTAGAGCCGCGTATA
rs114822682	REF	TCATGCGAGT	GTACAAGTAATCTAGATCATGCGAGT
rs114822682	ALT	GTACGCTAAG	GTACAAGTAATCTAGAGTACGCTAAG
rs114883524	REF	TGTGCTAGAC	GTACAAGTAATCTAGATGTGCTAGAC
rs114883524	ALT	AATGTGGCTC	GTACAAGTAATCTAGAAATGTGGCTC
rs114964171	REF	ATCGCGATGA	GTACAAGTAATCTAGAATCGCGATGA
rs114964171	ALT	ACGTAATCTG	GTACAAGTAATCTAGAACGTAATCTG
rs115179201	REF	CTTGATGCAG	GTACAAGTAATCTAGACTTGATGCAG
rs115179201	ALT	ACATGCTGGT	GTACAAGTAATCTAGAACATGCTGGT
rs115208906	REF	AGGCGATACT	GTACAAGTAATCTAGAAGGCGATACT
rs115208906	ALT	ATATCGCGAG	GTACAAGTAATCTAGAATATCGCGAG
rs115309039	REF	TACGATTGCT	GTACAAGTAATCTAGATACGATTGCT
rs115309039	ALT	CACATAGGTG	GTACAAGTAATCTAGACACATAGGTG
rs115310619	REF	CGTCGACAGT	GTACAAGTAATCTAGACGTCGACAGT
rs115310619	ALT	ATTAGGCAGC	GTACAAGTAATCTAGAATTAGGCAGC
rs115358611	REF	TAGCCGATAT	GTACAAGTAATCTAGATAGCCGATAT
rs115358611	ALT	CCAGCGAGTT	GTACAAGTAATCTAGACCAGCGAGTT
rs115366221	REF	TCCTAGATGT	GTACAAGTAATCTAGATCCTAGATGT
rs115366221	ALT	ACGAGCTCTT	GTACAAGTAATCTAGAACGAGCTCTT
rs115366221	REF	CGATGTACTA	GTACAAGTAATCTAGACGATGTACTA
rs115366221	ALT	ACGCTTATGA	GTACAAGTAATCTAGAACGCTTATGA
rs115375668	REF	TACAGTCTGA	GTACAAGTAATCTAGATACAGTCTGA
rs115375668	ALT	TTCACAGTGT	GTACAAGTAATCTAGATTCACAGTGT
rs115378886	REF	GTTAGCCATA	GTACAAGTAATCTAGAGTTAGCCATA
rs115378886	ALT	ACTCGATTGC	GTACAAGTAATCTAGAACTCGATTGC
rs11546406	ALT	GCTCTAGCAG	GTACAAGTAATCTAGAGCTCTAGCAG
rs11546406	REF	TATCGTGCAT	GTACAAGTAATCTAGATATCGTGCAT
rs11547882	REF	CTATAGTCAG	GTACAAGTAATCTAGACTATAGTCAG
rs11547882	ALT	ATGCAGCGTT	GTACAAGTAATCTAGAATGCAGCGTT
rs115494424	REF	CTGCTACGTA	GTACAAGTAATCTAGACTGCTACGTA
rs115494424	ALT	ACTGGAGACT	GTACAAGTAATCTAGAACTGGAGACT
rs115509380	REF	TAACATGCGT	GTACAAGTAATCTAGATAACATGCGT
rs115509380	ALT	ACTGTTCTAG	GTACAAGTAATCTAGAACTGTTCTAG
rs115511141	REF	GTCATAGAGC	GTACAAGTAATCTAGAGTCATAGAGC
rs115511141	ALT	GATGTCAGCT	GTACAAGTAATCTAGAGATGTCAGCT
rs115513250	REF	TCAGGATAGC	GTACAAGTAATCTAGATCAGGATAGC
rs115513250	ALT	CTTGCAAGCT	GTACAAGTAATCTAGACTTGCAAGCT
rs115582361	REF	AGTCTAGGTC	GTACAAGTAATCTAGAAGTCTAGGTC
rs115582361	ALT	ACGTTGTATC	GTACAAGTAATCTAGAACGTTGTATC
rs115684341	REF	ATTCATCGTG	GTACAAGTAATCTAGAATTCATCGTG
rs115684341	ALT	GTGTCACACG	GTACAAGTAATCTAGAGTGTCACACG
rs115689770	REF	CATGGCTTGA	GTACAAGTAATCTAGACATGGCTTGA
rs115689770	ALT	ATCCTGCTGA	GTACAAGTAATCTAGAATCCTGCTGA
rs115694527	REF	GCAGTATCTA	GTACAAGTAATCTAGAGCAGTATCTA
rs115694527	ALT	CTACGGTACG	GTACAAGTAATCTAGACTACGGTACG
rs11570135	REF	GATTGACCTG	GTACAAGTAATCTAGAGATTGACCTG
rs11570135	ALT	CTAGGACGAT	GTACAAGTAATCTAGACTAGGACGAT
rs115718086	REF	CTAGTCTTAG	GTACAAGTAATCTAGACTAGTCTTAG
rs115718086	ALT	GTGTCCGAAT	GTACAAGTAATCTAGAGTGTCCGAAT
rs11574856	REF	GTACTATGCT	GTACAAGTAATCTAGAGTACTATGCT
rs11574856	ALT	GTAATCGCTC	GTACAAGTAATCTAGAGTAATCGCTC
rs115779557	REF	ATTCTACAGG	GTACAAGTAATCTAGAATTCTACAGG
rs115779557	ALT	CGTTCGATAT	GTACAAGTAATCTAGACGTTCGATAT
rs115779557	REF	ACTATGCAGG	GTACAAGTAATCTAGAACTATGCAGG
rs115779557	ALT	TGCACCTGAG	GTACAAGTAATCTAGATGCACCTGAG
rs115844362	REF	CCGATCAGTG	GTACAAGTAATCTAGACCGATCAGTG
rs115844362	ALT	ACTCGATCGT	GTACAAGTAATCTAGAACTCGATCGT
rs115854290	REF	GCTTATGTAC	GTACAAGTAATCTAGAGCTTATGTAC
rs115854290	ALT	GCATCCGATT	GTACAAGTAATCTAGAGCATCCGATT
rs115863939	REF	GCGCTATATA	GTACAAGTAATCTAGAGCGCTATATA
rs115863939	ALT	GAGTACTTCA	GTACAAGTAATCTAGAGAGTACTTCA
rs115977902	REF	AGATTCGATC	GTACAAGTAATCTAGAAGATTCGATC
rs115977902	ALT	CATGAGTCCT	GTACAAGTAATCTAGACATGAGTCCT
rs115982654	REF	CTCTAGTTAG	GTACAAGTAATCTAGACTCTAGTTAG
rs115982654	ALT	GTAGTCAGTC	GTACAAGTAATCTAGAGTAGTCAGTC
rs116042524	REF	GCACGTAAGT	GTACAAGTAATCTAGAGCACGTAAGT
rs116042524	ALT	GCCAGTTCAG	GTACAAGTAATCTAGAGCCAGTTCAG
rs116083280	REF	TGTGCATAAC	GTACAAGTAATCTAGATGTGCATAAC
rs116083280	ALT	CAGGTCTAGT	GTACAAGTAATCTAGACAGGTCTAGT
rs116111998	REF	GCCTATCGAT	GTACAAGTAATCTAGAGCCTATCGAT
rs116111998	ALT	CAGATGTTCA	GTACAAGTAATCTAGACAGATGTTCA
rs116142605	REF	TCTCAGCGAT	GTACAAGTAATCTAGATCTCAGCGAT
rs116142605	ALT	GCATGTACGC	GTACAAGTAATCTAGAGCATGTACGC
rs116160749	REF	ACTCGGATTG	GTACAAGTAATCTAGAACTCGGATTG
rs116160749	ALT	ATGCCTGAGT	GTACAAGTAATCTAGAATGCCTGAGT
rs116175957	REF	GACAGTTCGA	GTACAAGTAATCTAGAGACAGTTCGA
rs116175957	ALT	GAGTAAGCCT	GTACAAGTAATCTAGAGAGTAAGCCT
rs11620194	REF	GTGGCTATCA	GTACAAGTAATCTAGAGTGGCTATCA
rs11620194	ALT	TAGTAGTCCT	GTACAAGTAATCTAGATAGTAGTCCT
rs116290610	REF	TTACGCTCGA	GTACAAGTAATCTAGATTACGCTCGA
rs116290610	ALT	CCTGTTAGAA	GTACAAGTAATCTAGACCTGTTAGAA
rs11635126	REF	ATGAGCTAGC	GTACAAGTAATCTAGAATGAGCTAGC
rs11635126	ALT	CTCTACGAGG	GTACAAGTAATCTAGACTCTACGAGG
rs11655598	REF	GACGTTGACC	GTACAAGTAATCTAGAGACGTTGACC
rs11655598	ALT	ATGCTTCTAG	GTACAAGTAATCTAGAATGCTTCTAG
rs11668605	REF	TTGCCTGAAG	GTACAAGTAATCTAGATTGCCTGAAG
rs11668605	ALT	GTACGTCTGA	GTACAAGTAATCTAGAGTACGTCTGA
rs11674815	REF	CTTGCGTAAG	GTACAAGTAATCTAGACTTGCGTAAG
rs11674815	ALT	ATCAGTTCGA	GTACAAGTAATCTAGAATCAGTTCGA
rs116772742	REF	TGTGACGCAA	GTACAAGTAATCTAGATGTGACGCAA
rs116772742	ALT	TCTTCATGAG	GTACAAGTAATCTAGATCTTCATGAG
rs116933944	REF	GAGCTTCGAA	GTACAAGTAATCTAGAGAGCTTCGAA
rs116933944	ALT	CGCATCGGTA	GTACAAGTAATCTAGACGCATCGGTA
rs116998410	REF	GAGATTGCAC	GTACAAGTAATCTAGAGAGATTGCAC
rs116998410	ALT	ATTAGTCGCT	GTACAAGTAATCTAGAATTAGTCGCT
rs117002426	REF	CGTTCATGTA	GTACAAGTAATCTAGACGTTCATGTA
rs117002426	ALT	GTTACGCACG	GTACAAGTAATCTAGAGTTACGCACG
rs11703006	REF	CTCATTCAGG	GTACAAGTAATCTAGACTCATTCAGG
rs11703006	ALT	CTACGGCATG	GTACAAGTAATCTAGACTACGGCATG
rs11703479	REF	CCATACGGTG	GTACAAGTAATCTAGACCATACGGTG
rs11703479	ALT	TAGACGCCTG	GTACAAGTAATCTAGATAGACGCCTG
rs11705346	REF	GGCTATACCG	GTACAAGTAATCTAGAGGCTATACCG
rs11705346	ALT	AGGCTTGCAA	GTACAAGTAATCTAGAAGGCTTGCAA
rs11710919	REF	TGCCAGTCGA	GTACAAGTAATCTAGATGCCAGTCGA
rs11710919	ALT	GATGTACCTA	GTACAAGTAATCTAGAGATGTACCTA
rs117324885	REF	CTGGCATCTA	GTACAAGTAATCTAGACTGGCATCTA
rs117324885	ALT	ACTGGACTTA	GTACAAGTAATCTAGAACTGGACTTA
rs117355683	REF	ACCGTTATGT	GTACAAGTAATCTAGAACCGTTATGT
rs117355683	ALT	CGCTGAATGT	GTACAAGTAATCTAGACGCTGAATGT
rs11738995	REF	TGTTCAGACC	GTACAAGTAATCTAGATGTTCAGACC
rs11738995	ALT	TACCAGGTCG	GTACAAGTAATCTAGATACCAGGTCG
rs117426622	REF	GACGTTGCCA	GTACAAGTAATCTAGAGACGTTGCCA
rs117426622	ALT	ATGTCTCATG	GTACAAGTAATCTAGAATGTCTCATG
rs1175170	REF	TAGTCCGACG	GTACAAGTAATCTAGATAGTCCGACG
rs1175170	ALT	CTCAGTTGAG	GTACAAGTAATCTAGACTCAGTTGAG
rs11754641	REF	ATTGACAGTC	GTACAAGTAATCTAGAATTGACAGTC
rs11754641	ALT	AGTCTGCAAG	GTACAAGTAATCTAGAAGTCTGCAAG
rs11757700	REF	TCGAGAACTT	GTACAAGTAATCTAGATCGAGAACTT
rs11757700	ALT	ACTGGTCAGT	GTACAAGTAATCTAGAACTGGTCAGT
rs11766752	REF	TCACAGTGAT	GTACAAGTAATCTAGATCACAGTGAT
rs11766752	ALT	AATCGCGATT	GTACAAGTAATCTAGAAATCGCGATT
rs11769057	REF	AATCTTCAGG	GTACAAGTAATCTAGAAATCTTCAGG
rs11769057	ALT	ACGCTCTAGT	GTACAAGTAATCTAGAACGCTCTAGT
rs11775668	REF	TAGCGGACTT	GTACAAGTAATCTAGATAGCGGACTT
rs11775668	ALT	TCGTGATTCA	GTACAAGTAATCTAGATCGTGATTCA
rs11776051	REF	GCTACTCGAT	GTACAAGTAATCTAGAGCTACTCGAT
rs11776051	ALT	ACAAGTGCTG	GTACAAGTAATCTAGAACAAGTGCTG
rs117761491	REF	TCGGTAAGAC	GTACAAGTAATCTAGATCGGTAAGAC
rs117761491	ALT	TCACGTAGCG	GTACAAGTAATCTAGATCACGTAGCG
rs117765594	REF	ACCGTTATGA	GTACAAGTAATCTAGAACCGTTATGA
rs117765594	ALT	AGGTCCACTT	GTACAAGTAATCTAGAAGGTCCACTT
rs11778951	REF	TGCTATCAGG	GTACAAGTAATCTAGATGCTATCAGG
rs11778951	ALT	TAGATCATCG	GTACAAGTAATCTAGATAGATCATCG
rs117862862	REF	GATGCCTAGC	GTACAAGTAATCTAGAGATGCCTAGC
rs117862862	ALT	TAACTCGGTG	GTACAAGTAATCTAGATAACTCGGTG
rs117917392	REF	CAATCGGTCG	GTACAAGTAATCTAGACAATCGGTCG
rs117917392	ALT	GCAATCGTAG	GTACAAGTAATCTAGAGCAATCGTAG
rs11814428	REF	ACTGCGGCAT	GTACAAGTAATCTAGAACTGCGGCAT
rs11814428	ALT	ATGTGCGTCA	GTACAAGTAATCTAGAATGTGCGTCA
rs11819341	REF	AGGCACGTAT	GTACAAGTAATCTAGAAGGCACGTAT
rs11819341	ALT	TGACGTGCAA	GTACAAGTAATCTAGATGACGTGCAA
rs11821225	ALT	TTCATTGCAG	GTACAAGTAATCTAGATTCATTGCAG
rs11821225	REF	GCAACGAGTT	GTACAAGTAATCTAGAGCAACGAGTT
rs11826013	REF	AGAACTCTTG	GTACAAGTAATCTAGAAGAACTCTTG
rs11826013	ALT	CTGATCGGAT	GTACAAGTAATCTAGACTGATCGGAT
rs11829829	REF	GCATAGTTCT	GTACAAGTAATCTAGAGCATAGTTCT
rs11829829	ALT	CTTAGCCAGG	GTACAAGTAATCTAGACTTAGCCAGG
rs11834242	REF	GCGTCCGAAT	GTACAAGTAATCTAGAGCGTCCGAAT
rs11834242	ALT	TCGGTAATCA	GTACAAGTAATCTAGATCGGTAATCA
rs11837158	REF	GTGTAATCCA	GTACAAGTAATCTAGAGTGTAATCCA
rs11837158	ALT	CGATGCTCTA	GTACAAGTAATCTAGACGATGCTCTA
rs11837517	REF	GGCTAATCGC	GTACAAGTAATCTAGAGGCTAATCGC
rs11837517	ALT	TGCAGAGCAT	GTACAAGTAATCTAGATGCAGAGCAT
rs11837759	REF	CTGGTACAGA	GTACAAGTAATCTAGACTGGTACAGA
rs11837759	ALT	TATACATCGG	GTACAAGTAATCTAGATATACATCGG
rs11844598	REF	AATAGGCGTC	GTACAAGTAATCTAGAAATAGGCGTC
rs11844598	ALT	CGAGGATCAT	GTACAAGTAATCTAGACGAGGATCAT
rs11845471	REF	CTCTGAGTAG	GTACAAGTAATCTAGACTCTGAGTAG
rs11845471	ALT	GGCGACATTC	GTACAAGTAATCTAGAGGCGACATTC
rs11846843	REF	TCGGCTAGCA	GTACAAGTAATCTAGATCGGCTAGCA
rs11846843	ALT	TAGCTACGCT	GTACAAGTAATCTAGATAGCTACGCT
rs11848066	REF	GGTCCTAATA	GTACAAGTAATCTAGAGGTCCTAATA
rs11848066	ALT	TCGACCTGAT	GTACAAGTAATCTAGATCGACCTGAT
rs11876765	REF	CCTAATGTGT	GTACAAGTAATCTAGACCTAATGTGT
rs11876765	ALT	ATTACGGCAT	GTACAAGTAATCTAGAATTACGGCAT
rs11879639	REF	TGGCAGAATC	GTACAAGTAATCTAGATGGCAGAATC
rs11879639	ALT	CTCCATGAGT	GTACAAGTAATCTAGACTCCATGAGT
rs11879641	REF	CGTAGACTGA	GTACAAGTAATCTAGACGTAGACTGA
rs11879641	ALT	TTCGCCGATA	GTACAAGTAATCTAGATTCGCCGATA
rs11879659	REF	GCCATGTATG	GTACAAGTAATCTAGAGCCATGTATG
rs11879659	ALT	GCATTGACAG	GTACAAGTAATCTAGAGCATTGACAG
rs11879661	REF	TACGACCTGT	GTACAAGTAATCTAGATACGACCTGT
rs11879661	ALT	TGCAAGTCAT	GTACAAGTAATCTAGATGCAAGTCAT
rs11879713	REF	CGTTGCGCAA	GTACAAGTAATCTAGACGTTGCGCAA
rs11879713	ALT	TCTGTACGAT	GTACAAGTAATCTAGATCTGTACGAT
rs11880182	ALT	TCAGTTATCG	GTACAAGTAATCTAGATCAGTTATCG
rs11880182	REF	CATTACTGGT	GTACAAGTAATCTAGACATTACTGGT
rs11881187	ALT	CGATATGAGC	GTACAAGTAATCTAGACGATATGAGC
rs11881187	REF	AATGCCTGTT	GTACAAGTAATCTAGAAATGCCTGTT
rs11882531	REF	CGGCGTCAAT	GTACAAGTAATCTAGACGGCGTCAAT
rs11882531	ALT	GTCAGCCATG	GTACAAGTAATCTAGAGTCAGCCATG
rs11888634	REF	CGACTGGCTA	GTACAAGTAATCTAGACGACTGGCTA
rs11888634	ALT	GTCATTCAGA	GTACAAGTAATCTAGAGTCATTCAGA
rs11893617	REF	CTGCATTGAA	GTACAAGTAATCTAGACTGCATTGAA
rs11893617	ALT	TCCTAAGTGA	GTACAAGTAATCTAGATCCTAAGTGA
rs11905860	REF	GTTGAACAGC	GTACAAGTAATCTAGAGTTGAACAGC
rs11905860	ALT	TGATTCATCG	GTACAAGTAATCTAGATGATTCATCG
rs11910884	REF	CTAGCGAGCT	GTACAAGTAATCTAGACTAGCGAGCT
rs11910884	ALT	CATGGACTGA	GTACAAGTAATCTAGACATGGACTGA
rs11929657	REF	GGATCCTATA	GTACAAGTAATCTAGAGGATCCTATA
rs11929657	ALT	TCTGAGCACT	GTACAAGTAATCTAGATCTGAGCACT
rs11941178	REF	CTGAATGCAG	GTACAAGTAATCTAGACTGAATGCAG
rs11941178	ALT	TCACTAGCGG	GTACAAGTAATCTAGATCACTAGCGG
rs11946095	REF	AGTCCTAGCG	GTACAAGTAATCTAGAAGTCCTAGCG
rs11946095	ALT	CCGTCGTATA	GTACAAGTAATCTAGACCGTCGTATA
rs11955404	REF	TGCATCCATG	GTACAAGTAATCTAGATGCATCCATG
rs11955404	ALT	TCACGTGATA	GTACAAGTAATCTAGATCACGTGATA
rs11958380	REF	GCTCTTGTAA	GTACAAGTAATCTAGAGCTCTTGTAA
rs11958380	ALT	AGTTACTGCC	GTACAAGTAATCTAGAAGTTACTGCC
rs11977017	REF	ACTCTCGATG	GTACAAGTAATCTAGAACTCTCGATG
rs11977017	ALT	TGCTCGTATA	GTACAAGTAATCTAGATGCTCGTATA
rs11981108	REF	GATTCACTCG	GTACAAGTAATCTAGAGATTCACTCG
rs11981108	ALT	GACCTATGGA	GTACAAGTAATCTAGAGACCTATGGA
rs11990901	REF	CAGCTGTATC	GTACAAGTAATCTAGACAGCTGTATC
rs11990901	ALT	GGATGCACTC	GTACAAGTAATCTAGAGGATGCACTC
rs11991673	REF	TAGCAGCGTC	GTACAAGTAATCTAGATAGCAGCGTC
rs11991673	ALT	GCACTCGATG	GTACAAGTAATCTAGAGCACTCGATG
rs11994875	REF	TCAGGCATCG	GTACAAGTAATCTAGATCAGGCATCG
rs11994875	ALT	GAGCTACCGT	GTACAAGTAATCTAGAGAGCTACCGT
rs11997510	REF	GTCCTCGAAG	GTACAAGTAATCTAGAGTCCTCGAAG
rs11997510	ALT	TGACTCTTAG	GTACAAGTAATCTAGATGACTCTTAG
rs12029982	REF	AACGCGGCTT	GTACAAGTAATCTAGAAACGCGGCTT
rs12029982	ALT	TATCACGTCG	GTACAAGTAATCTAGATATCACGTCG
rs12031	REF	CTCACGATGT	GTACAAGTAATCTAGACTCACGATGT
rs12031	ALT	TGCCGACGTA	GTACAAGTAATCTAGATGCCGACGTA
rs12042181	REF	CATCGTTGAA	GTACAAGTAATCTAGACATCGTTGAA
rs12042181	ALT	GGCAGCACTT	GTACAAGTAATCTAGAGGCAGCACTT
rs12052898	REF	CGTAAGTGTC	GTACAAGTAATCTAGACGTAAGTGTC
rs12052898	ALT	CTTCGTCAGA	GTACAAGTAATCTAGACTTCGTCAGA
rs12052900	REF	GGCTACCGTA	GTACAAGTAATCTAGAGGCTACCGTA
rs12052900	ALT	GCCTCAGTAG	GTACAAGTAATCTAGAGCCTCAGTAG
rs1206251	REF	CGAAGTACGT	GTACAAGTAATCTAGACGAAGTACGT
rs1206251	ALT	TCGCTGAATG	GTACAAGTAATCTAGATCGCTGAATG
rs12070423	REF	GATGTGCACA	GTACAAGTAATCTAGAGATGTGCACA
rs12070423	ALT	TGAGCATGCA	GTACAAGTAATCTAGATGAGCATGCA
rs12090796	REF	TAGTGTCATC	GTACAAGTAATCTAGATAGTGTCATC
rs12090796	ALT	TGCTACTCGA	GTACAAGTAATCTAGATGCTACTCGA
rs12090961	REF	GAGTTCAGCA	GTACAAGTAATCTAGAGAGTTCAGCA
rs12090961	ALT	GCGCGATAAT	GTACAAGTAATCTAGAGCGCGATAAT
rs12091922	REF	GGCTTACATG	GTACAAGTAATCTAGAGGCTTACATG
rs12091922	ALT	CGAGGCTCTA	GTACAAGTAATCTAGACGAGGCTCTA
rs12092993	REF	CGACTATGAT	GTACAAGTAATCTAGACGACTATGAT
rs12092993	ALT	ATACTAGCGT	GTACAAGTAATCTAGAATACTAGCGT
rs12127787	REF	GGCGTACCTA	GTACAAGTAATCTAGAGGCGTACCTA
rs12127787	ALT	ACCAGTCGTT	GTACAAGTAATCTAGAACCAGTCGTT
rs12139719	REF	GTTCACTAGA	GTACAAGTAATCTAGAGTTCACTAGA
rs12139719	ALT	TGGTAATCAC	GTACAAGTAATCTAGATGGTAATCAC
rs12139935	REF	GTACAGCATT	GTACAAGTAATCTAGAGTACAGCATT
rs12139935	ALT	AAGTGCCTGT	GTACAAGTAATCTAGAAAGTGCCTGT
rs12140979	REF	GCAGCCTGAT	GTACAAGTAATCTAGAGCAGCCTGAT
rs12140979	ALT	TCCGAGCTGA	GTACAAGTAATCTAGATCCGAGCTGA
rs12144733	REF	AGTGTCGACA	GTACAAGTAATCTAGAAGTGTCGACA
rs12144733	ALT	GTAACTCTAG	GTACAAGTAATCTAGAGTAACTCTAG
rs12151621	REF	AAGTGTCGAC	GTACAAGTAATCTAGAAAGTGTCGAC
rs12151621	ALT	CTGCGATGAC	GTACAAGTAATCTAGACTGCGATGAC
rs12151742	REF	CATGCATCGG	GTACAAGTAATCTAGACATGCATCGG
rs12151742	ALT	ATCGTAGGCT	GTACAAGTAATCTAGAATCGTAGGCT
rs12151752	REF	GCTGGTAACA	GTACAAGTAATCTAGAGCTGGTAACA
rs12151752	ALT	TTCAGGATAC	GTACAAGTAATCTAGATTCAGGATAC
rs12153228	REF	ACAGCGTCTG	GTACAAGTAATCTAGAACAGCGTCTG
rs12153228	ALT	TATACAGTCG	GTACAAGTAATCTAGATATACAGTCG
rs12166922	REF	TATCGACAGG	GTACAAGTAATCTAGATATCGACAGG
rs12166922	ALT	TCACTTACGG	GTACAAGTAATCTAGATCACTTACGG
rs12166922	REF	TGTCAAGTAC	GTACAAGTAATCTAGATGTCAAGTAC
rs12166922	ALT	GATCATTGCC	GTACAAGTAATCTAGAGATCATTGCC
rs12174602	REF	GAGATCCGCT	GTACAAGTAATCTAGAGAGATCCGCT
rs12174602	ALT	ATAGTCACTG	GTACAAGTAATCTAGAATAGTCACTG
rs12174623	ALT	CGTAATAGCG	GTACAAGTAATCTAGACGTAATAGCG
rs12174623	REF	GTGAATGACC	GTACAAGTAATCTAGAGTGAATGACC
rs12174631	REF	ATGTCAGCGC	GTACAAGTAATCTAGAATGTCAGCGC
rs12174631	ALT	GTCCATCGAG	GTACAAGTAATCTAGAGTCCATCGAG
rs12174639	ALT	TCACCTAGTG	GTACAAGTAATCTAGATCACCTAGTG
rs12174639	REF	TATGTACCGC	GTACAAGTAATCTAGATATGTACCGC
rs12176317	ALT	GTACGTGCCA	GTACAAGTAATCTAGAGTACGTGCCA
rs12176317	REF	TATAGCGGTC	GTACAAGTAATCTAGATATAGCGGTC
rs12191321	REF	TTAGATGCGC	GTACAAGTAATCTAGATTAGATGCGC
rs12191321	ALT	CCGTATTCAG	GTACAAGTAATCTAGACCGTATTCAG
rs12198586	REF	CTATCGCGAG	GTACAAGTAATCTAGACTATCGCGAG
rs12198586	ALT	GAATGCGATC	GTACAAGTAATCTAGAGAATGCGATC
rs12214308	REF	ACCATTGCTG	GTACAAGTAATCTAGAACCATTGCTG
rs12214308	ALT	CTCTGCTGAA	GTACAAGTAATCTAGACTCTGCTGAA
rs12220520	REF	GATAGCGTAC	GTACAAGTAATCTAGAGATAGCGTAC
rs12220520	ALT	TGGCTACTAG	GTACAAGTAATCTAGATGGCTACTAG
rs12221087	REF	CGATGAGTAC	GTACAAGTAATCTAGACGATGAGTAC
rs12221087	ALT	ATCATGTGTC	GTACAAGTAATCTAGAATCATGTGTC
rs12221841	REF	GACAATGCGT	GTACAAGTAATCTAGAGACAATGCGT
rs12221841	ALT	CGTGATAGTC	GTACAAGTAATCTAGACGTGATAGTC
rs12232061	REF	ATCAGTCTGG	GTACAAGTAATCTAGAATCAGTCTGG
rs12232061	ALT	GTAGTAGCCA	GTACAAGTAATCTAGAGTAGTAGCCA
rs12233690	REF	TACCATGGAG	GTACAAGTAATCTAGATACCATGGAG
rs12233690	ALT	AAGCCTCGGT	GTACAAGTAATCTAGAAAGCCTCGGT
rs12233776	REF	GTGACACGTT	GTACAAGTAATCTAGAGTGACACGTT
rs12233776	ALT	ACGTACGATT	GTACAAGTAATCTAGAACGTACGATT
rs12233799	REF	TCTGCAGTGA	GTACAAGTAATCTAGATCTGCAGTGA
rs12233799	ALT	TCGTCCGAGA	GTACAAGTAATCTAGATCGTCCGAGA
rs12245904	REF	TTGAATCCGC	GTACAAGTAATCTAGATTGAATCCGC
rs12245904	ALT	TGAGTCACTG	GTACAAGTAATCTAGATGAGTCACTG
rs12257360	REF	CATGGTATCA	GTACAAGTAATCTAGACATGGTATCA
rs12257360	ALT	CCGAGTAGCT	GTACAAGTAATCTAGACCGAGTAGCT
rs12264990	REF	TCTGAACGGC	GTACAAGTAATCTAGATCTGAACGGC
rs12264990	ALT	TTCGTTACGA	GTACAAGTAATCTAGATTCGTTACGA
rs12267185	REF	GATCGCACTT	GTACAAGTAATCTAGAGATCGCACTT
rs12267185	ALT	CGGAGACTCT	GTACAAGTAATCTAGACGGAGACTCT
rs12277883	REF	AGGATCCGTT	GTACAAGTAATCTAGAAGGATCCGTT
rs12277883	ALT	GAGTTGTACC	GTACAAGTAATCTAGAGAGTTGTACC
rs12277914	REF	TTACCTCGGA	GTACAAGTAATCTAGATTACCTCGGA
rs12277914	ALT	AGACGCTCTT	GTACAAGTAATCTAGAAGACGCTCTT
rs12285921	REF	CCAGTGGCTA	GTACAAGTAATCTAGACCAGTGGCTA
rs12285921	ALT	AGCTGTTACG	GTACAAGTAATCTAGAAGCTGTTACG
rs12297954	REF	GCTTAGCAAT	GTACAAGTAATCTAGAGCTTAGCAAT
rs12297954	ALT	GGCTATACGA	GTACAAGTAATCTAGAGGCTATACGA
rs12314634	REF	CACGATGTTG	GTACAAGTAATCTAGACACGATGTTG
rs12314634	ALT	CTGCACATGG	GTACAAGTAATCTAGACTGCACATGG
rs12315309	REF	TAGCGTGCCA	GTACAAGTAATCTAGATAGCGTGCCA
rs12315309	ALT	CGACACTTGT	GTACAAGTAATCTAGACGACACTTGT
rs12317382	REF	AATCCGTATG	GTACAAGTAATCTAGAAATCCGTATG
rs12317382	ALT	GAGATCGATC	GTACAAGTAATCTAGAGAGATCGATC
rs12318907	REF	CGCAATGCTG	GTACAAGTAATCTAGACGCAATGCTG
rs12318907	ALT	AGCAGCGTTA	GTACAAGTAATCTAGAAGCAGCGTTA
rs12356375	REF	CATTGACGCG	GTACAAGTAATCTAGACATTGACGCG
rs12356375	ALT	TCGCACGATG	GTACAAGTAATCTAGATCGCACGATG
rs12358964	REF	ATAGGCACTT	GTACAAGTAATCTAGAATAGGCACTT
rs12358964	ALT	ACGTAGGCAT	GTACAAGTAATCTAGAACGTAGGCAT
rs12366763	REF	CCATTGTAGT	GTACAAGTAATCTAGACCATTGTAGT
rs12366763	ALT	GCTCGTATCA	GTACAAGTAATCTAGAGCTCGTATCA
rs12368568	REF	CGATATGGCA	GTACAAGTAATCTAGACGATATGGCA
rs12368568	ALT	ATCGTGTCAG	GTACAAGTAATCTAGAATCGTGTCAG
rs12368937	REF	ATTAGCCAGG	GTACAAGTAATCTAGAATTAGCCAGG
rs12368937	ALT	GTGCAAGTCT	GTACAAGTAATCTAGAGTGCAAGTCT
rs12368947	REF	AGGATTCTCA	GTACAAGTAATCTAGAAGGATTCTCA
rs12368947	ALT	GTCATGCATC	GTACAAGTAATCTAGAGTCATGCATC
rs12409437	REF	ATTCAGCTCG	GTACAAGTAATCTAGAATTCAGCTCG
rs12409437	ALT	ACCGTATATG	GTACAAGTAATCTAGAACCGTATATG
rs12413256	REF	GTAGACCATG	GTACAAGTAATCTAGAGTAGACCATG
rs12413256	ALT	TGCTAACAGT	GTACAAGTAATCTAGATGCTAACAGT
rs12448478	REF	CCTCATGAGT	GTACAAGTAATCTAGACCTCATGAGT
rs12448478	ALT	GCTCGAGATT	GTACAAGTAATCTAGAGCTCGAGATT
rs1244869	REF	ATGGCTTCTA	GTACAAGTAATCTAGAATGGCTTCTA
rs1244869	ALT	GGTACGTCAA	GTACAAGTAATCTAGAGGTACGTCAA
rs12460327	REF	TACTGTCAGG	GTACAAGTAATCTAGATACTGTCAGG
rs12460327	ALT	TGTACGCCGA	GTACAAGTAATCTAGATGTACGCCGA
rs12464297	REF	CTAGGACGCT	GTACAAGTAATCTAGACTAGGACGCT
rs12464297	ALT	TGTCAGTACT	GTACAAGTAATCTAGATGTCAGTACT
rs12467617	REF	ACGCTCTATG	GTACAAGTAATCTAGAACGCTCTATG
rs12467617	ALT	CAGACTGTGA	GTACAAGTAATCTAGACAGACTGTGA
rs1247117	REF	CGCATGTATG	GTACAAGTAATCTAGACGCATGTATG
rs1247117	ALT	TGTACAAGCT	GTACAAGTAATCTAGATGTACAAGCT
rs1247118	REF	ACCTGTAGCT	GTACAAGTAATCTAGAACCTGTAGCT
rs1247118	ALT	GAGACAGCTT	GTACAAGTAATCTAGAGAGACAGCTT
rs1248630	REF	GCTATCGATA	GTACAAGTAATCTAGAGCTATCGATA
rs1248630	ALT	CAAGTCTTGT	GTACAAGTAATCTAGACAAGTCTTGT
rs1248673	REF	ATCGGACTTC	GTACAAGTAATCTAGAATCGGACTTC
rs1248673	ALT	CTTAGCTGGA	GTACAAGTAATCTAGACTTAGCTGGA
rs12487051	REF	AGCATTACGT	GTACAAGTAATCTAGAAGCATTACGT
rs12487051	ALT	AAGCGTTCAT	GTACAAGTAATCTAGAAAGCGTTCAT
rs12489198	REF	TGCTAGCGAT	GTACAAGTAATCTAGATGCTAGCGAT
rs12489198	ALT	TCGTTATCAG	GTACAAGTAATCTAGATCGTTATCAG
rs124899	REF	GACTTATCCG	GTACAAGTAATCTAGAGACTTATCCG
rs124899	ALT	GATACCTGAT	GTACAAGTAATCTAGAGATACCTGAT
rs12500345	REF	GATAGACCGT	GTACAAGTAATCTAGAGATAGACCGT
rs12500345	ALT	GTCCTGACTA	GTACAAGTAATCTAGAGTCCTGACTA
rs12529698	REF	CGCGATTAGT	GTACAAGTAATCTAGACGCGATTAGT
rs12529698	ALT	CTTACGTGAG	GTACAAGTAATCTAGACTTACGTGAG
rs12540719	REF	GTCCGAGATT	GTACAAGTAATCTAGAGTCCGAGATT
rs12540719	ALT	GCAATGCTAT	GTACAAGTAATCTAGAGCAATGCTAT
rs12564786	REF	GTCATCTTGA	GTACAAGTAATCTAGAGTCATCTTGA
rs12564786	ALT	GCTACTGATG	GTACAAGTAATCTAGAGCTACTGATG
rs12595377	REF	ACTTCAGGCG	GTACAAGTAATCTAGAACTTCAGGCG
rs12595377	ALT	AGCTACATTG	GTACAAGTAATCTAGAAGCTACATTG
rs12624424	REF	TCAGGAGTAC	GTACAAGTAATCTAGATCAGGAGTAC
rs12624424	ALT	ACTAGTGCGA	GTACAAGTAATCTAGAACTAGTGCGA
rs12626853	REF	GATTGTGACC	GTACAAGTAATCTAGAGATTGTGACC
rs12626853	ALT	ACAGTAGTCG	GTACAAGTAATCTAGAACAGTAGTCG
rs12626853	REF	TCTATAGGTC	GTACAAGTAATCTAGATCTATAGGTC
rs12626853	ALT	TGCTAACTCG	GTACAAGTAATCTAGATGCTAACTCG
rs12629773	REF	GGCGTAATAC	GTACAAGTAATCTAGAGGCGTAATAC
rs12629773	ALT	ATTCGGTAAC	GTACAAGTAATCTAGAATTCGGTAAC
rs1264300	REF	GTACCGTATT	GTACAAGTAATCTAGAGTACCGTATT
rs1264300	ALT	CATTGCTAGG	GTACAAGTAATCTAGACATTGCTAGG
rs1264305	REF	TGCCGAATAG	GTACAAGTAATCTAGATGCCGAATAG
rs1264305	ALT	GTTCGCATAG	GTACAAGTAATCTAGAGTTCGCATAG
rs1264309	ALT	AGACAGTTGC	GTACAAGTAATCTAGAAGACAGTTGC
rs1264309	REF	CTCACAGTGG	GTACAAGTAATCTAGACTCACAGTGG
rs1264332	REF	TGTTCAAGTC	GTACAAGTAATCTAGATGTTCAAGTC
rs1264332	ALT	CTACGATGGA	GTACAAGTAATCTAGACTACGATGGA
rs12660691	REF	ACTGATCCGT	GTACAAGTAATCTAGAACTGATCCGT
rs12660691	ALT	TCAAGTCGAT	GTACAAGTAATCTAGATCAAGTCGAT
rs12665941	REF	AGAGCTCTTC	GTACAAGTAATCTAGAAGAGCTCTTC
rs12665941	ALT	GCGAAGTCTT	GTACAAGTAATCTAGAGCGAAGTCTT
rs12667436	REF	CTTAGGAGCT	GTACAAGTAATCTAGACTTAGGAGCT
rs12667436	ALT	CGATAGTCCT	GTACAAGTAATCTAGACGATAGTCCT
rs12705070	REF	TCCTGGATCA	GTACAAGTAATCTAGATCCTGGATCA
rs12705070	ALT	TGAGTACGCA	GTACAAGTAATCTAGATGAGTACGCA
rs12739685	REF	GGACGATTAC	GTACAAGTAATCTAGAGGACGATTAC
rs12739685	ALT	CCGATAGCTG	GTACAAGTAATCTAGACCGATAGCTG
rs12743495	REF	TGATCGACCG	GTACAAGTAATCTAGATGATCGACCG
rs12743495	ALT	CACCGTTAGG	GTACAAGTAATCTAGACACCGTTAGG
rs12743506	REF	CAGGATGCCT	GTACAAGTAATCTAGACAGGATGCCT
rs12743506	ALT	GTTAGCTCGA	GTACAAGTAATCTAGAGTTAGCTCGA
rs12763487	REF	AGCGCTTCAT	GTACAAGTAATCTAGAAGCGCTTCAT
rs12763487	ALT	CGCTATACGT	GTACAAGTAATCTAGACGCTATACGT
rs12765129	REF	ACGTGCTTAT	GTACAAGTAATCTAGAACGTGCTTAT
rs12765129	ALT	TATGGTCACG	GTACAAGTAATCTAGATATGGTCACG
rs12771808	REF	CATCTTCGGA	GTACAAGTAATCTAGACATCTTCGGA
rs12771808	ALT	CAATGTGCCT	GTACAAGTAATCTAGACAATGTGCCT
rs12777136	REF	TACGATGTCC	GTACAAGTAATCTAGATACGATGTCC
rs12777136	ALT	GTGGATCTAC	GTACAAGTAATCTAGAGTGGATCTAC
rs12777235	REF	TCAGCTGAGA	GTACAAGTAATCTAGATCAGCTGAGA
rs12777235	ALT	GATTCAGATC	GTACAAGTAATCTAGAGATTCAGATC
rs12798	REF	ATTGCGTGCA	GTACAAGTAATCTAGAATTGCGTGCA
rs12798	ALT	GTGACAGCTT	GTACAAGTAATCTAGAGTGACAGCTT
rs12815173	REF	CGTAGAACGT	GTACAAGTAATCTAGACGTAGAACGT
rs12815173	ALT	AGCGATGTCC	GTACAAGTAATCTAGAAGCGATGTCC
rs12828578	REF	AGCTGAGTTC	GTACAAGTAATCTAGAAGCTGAGTTC
rs12828578	ALT	AATGCTGAGC	GTACAAGTAATCTAGAAATGCTGAGC
rs12831938	REF	TAGTTCGTAC	GTACAAGTAATCTAGATAGTTCGTAC
rs12831938	ALT	GACATCTGTA	GTACAAGTAATCTAGAGACATCTGTA
rs12853693	REF	GTATTCGACA	GTACAAGTAATCTAGAGTATTCGACA
rs12853693	ALT	TTGCTAGGCA	GTACAAGTAATCTAGATTGCTAGGCA
rs12864099	REF	TAACGGTGTC	GTACAAGTAATCTAGATAACGGTGTC
rs12864099	ALT	GCGATGACTT	GTACAAGTAATCTAGAGCGATGACTT
rs12992696	REF	CGCTATGAAG	GTACAAGTAATCTAGACGCTATGAAG
rs12992696	ALT	TTACGGCAGC	GTACAAGTAATCTAGATTACGGCAGC
rs13003409	REF	ATCTCTAGGA	GTACAAGTAATCTAGAATCTCTAGGA
rs13003409	ALT	GTAAGCTCGA	GTACAAGTAATCTAGAGTAAGCTCGA
rs13043266	REF	CTCTGGATAG	GTACAAGTAATCTAGACTCTGGATAG
rs13043266	ALT	TCTGAAGCTC	GTACAAGTAATCTAGATCTGAAGCTC
rs13043610	REF	CTCGATGGAT	GTACAAGTAATCTAGACTCGATGGAT
rs13043610	ALT	TGCGTGCATA	GTACAAGTAATCTAGATGCGTGCATA
rs13068845	REF	ACTCTTCGAG	GTACAAGTAATCTAGAACTCTTCGAG
rs13068845	ALT	TGAAGATCGC	GTACAAGTAATCTAGATGAAGATCGC
rs13078398	REF	CGTTAGTACC	GTACAAGTAATCTAGACGTTAGTACC
rs13078398	ALT	GCGAGAATCT	GTACAAGTAATCTAGAGCGAGAATCT
rs13096511	REF	GATTCAGCGC	GTACAAGTAATCTAGAGATTCAGCGC
rs13096511	ALT	AATGGTGCAC	GTACAAGTAATCTAGAAATGGTGCAC
rs13112123	REF	TGTCAGTACC	GTACAAGTAATCTAGATGTCAGTACC
rs13112123	ALT	TACCGCATGG	GTACAAGTAATCTAGATACCGCATGG
rs13121235	REF	TTATAGCAGC	GTACAAGTAATCTAGATTATAGCAGC
rs13121235	ALT	GTCCGAATGT	GTACAAGTAATCTAGAGTCCGAATGT
rs13142608	REF	GCTTACTAAG	GTACAAGTAATCTAGAGCTTACTAAG
rs13142608	ALT	CGTTCATGGA	GTACAAGTAATCTAGACGTTCATGGA
rs13152799	REF	ATTACTGGCT	GTACAAGTAATCTAGAATTACTGGCT
rs13152799	ALT	GGTACGTTCA	GTACAAGTAATCTAGAGGTACGTTCA
rs13155345	REF	TAGGACGTAC	GTACAAGTAATCTAGATAGGACGTAC
rs13155345	ALT	CTCGAATGTT	GTACAAGTAATCTAGACTCGAATGTT
rs13164092	REF	TGATAGTGCC	GTACAAGTAATCTAGATGATAGTGCC
rs13164092	ALT	ATTGCAGTAC	GTACAAGTAATCTAGAATTGCAGTAC
rs13165802	REF	GCACATCGGT	GTACAAGTAATCTAGAGCACATCGGT
rs13165802	ALT	TGATCACCTG	GTACAAGTAATCTAGATGATCACCTG
rs1325	REF	TATTCTGAGC	GTACAAGTAATCTAGATATTCTGAGC
rs1325	ALT	GTGCTATGAC	GTACAAGTAATCTAGAGTGCTATGAC
rs1327	REF	CCTGCTAAGT	GTACAAGTAATCTAGACCTGCTAAGT
rs1327	ALT	GTACACATTG	GTACAAGTAATCTAGAGTACACATTG
rs13289712	REF	TGTGCGACCA	GTACAAGTAATCTAGATGTGCGACCA
rs13289712	ALT	TGACCAGCTG	GTACAAGTAATCTAGATGACCAGCTG
rs13316488	REF	AATGTTCACG	GTACAAGTAATCTAGAAATGTTCACG
rs13316488	ALT	GGCACAGTTC	GTACAAGTAATCTAGAGGCACAGTTC
rs13322676	REF	TTCAGAGCAT	GTACAAGTAATCTAGATTCAGAGCAT
rs13322676	ALT	GCACTATCTG	GTACAAGTAATCTAGAGCACTATCTG
rs13330134	REF	ACTCTATGTG	GTACAAGTAATCTAGAACTCTATGTG
rs13330134	ALT	CTGTAGCTAA	GTACAAGTAATCTAGACTGTAGCTAA
rs13330134	REF	GTCACTGTCA	GTACAAGTAATCTAGAGTCACTGTCA
rs13330134	ALT	ATGGCACAGT	GTACAAGTAATCTAGAATGGCACAGT
rs13331718	REF	GTTCATACGC	GTACAAGTAATCTAGAGTTCATACGC
rs13331718	ALT	TTCGCTGACA	GTACAAGTAATCTAGATTCGCTGACA
rs13338199	REF	CGACCGTATT	GTACAAGTAATCTAGACGACCGTATT
rs13338199	ALT	GTTGACGCAT	GTACAAGTAATCTAGAGTTGACGCAT
rs13340198	REF	GCAGTAAGCT	GTACAAGTAATCTAGAGCAGTAAGCT
rs13340198	ALT	GTTGAACGCA	GTACAAGTAATCTAGAGTTGAACGCA
rs13381081	REF	GTTACGTACG	GTACAAGTAATCTAGAGTTACGTACG
rs13381081	ALT	CCAGTGATAT	GTACAAGTAATCTAGACCAGTGATAT
rs13384747	REF	CAACGTATTG	GTACAAGTAATCTAGACAACGTATTG
rs13384747	ALT	CGATCATGGA	GTACAAGTAATCTAGACGATCATGGA
rs13385173	REF	ACATTCGCGG	GTACAAGTAATCTAGAACATTCGCGG
rs13385173	ALT	GTTGCCTACA	GTACAAGTAATCTAGAGTTGCCTACA
rs13387999	ALT	TTACGTGGCA	GTACAAGTAATCTAGATTACGTGGCA
rs13387999	REF	GGATTCGATC	GTACAAGTAATCTAGAGGATTCGATC
rs13425892	REF	ATAATCGGCG	GTACAAGTAATCTAGAATAATCGGCG
rs13425892	ALT	CATGATGCGC	GTACAAGTAATCTAGACATGATGCGC
rs13429968	REF	TTATGGTCCA	GTACAAGTAATCTAGATTATGGTCCA
rs13429968	ALT	GTATCATGCG	GTACAAGTAATCTAGAGTATCATGCG
rs1355066	REF	CTCTGTGCAA	GTACAAGTAATCTAGACTCTGTGCAA
rs1355066	ALT	CGGTATTCTA	GTACAAGTAATCTAGACGGTATTCTA
rs1355067	REF	CCATGTAGAG	GTACAAGTAATCTAGACCATGTAGAG
rs1355067	ALT	GACTAAGTGC	GTACAAGTAATCTAGAGACTAAGTGC
rs1362625	REF	ACGTGATACG	GTACAAGTAATCTAGAACGTGATACG
rs1362625	ALT	TGTGGACCAT	GTACAAGTAATCTAGATGTGGACCAT
rs1362625	REF	TGACTACTTG	GTACAAGTAATCTAGATGACTACTTG
rs1362625	ALT	CTATCAGCGG	GTACAAGTAATCTAGACTATCAGCGG
rs1369452	REF	GATCCATGGT	GTACAAGTAATCTAGAGATCCATGGT
rs1369452	ALT	TCATATCGGA	GTACAAGTAATCTAGATCATATCGGA
rs1375004	REF	CTACGAGGTC	GTACAAGTAATCTAGACTACGAGGTC
rs1375004	ALT	TGCCTAATGG	GTACAAGTAATCTAGATGCCTAATGG
rs138093	REF	GATAGCGTCC	GTACAAGTAATCTAGAGATAGCGTCC
rs138093	ALT	GCGTTATAGC	GTACAAGTAATCTAGAGCGTTATAGC
rs138548072	REF	GGCATCTTAC	GTACAAGTAATCTAGAGGCATCTTAC
rs138548072	ALT	TATGACGATC	GTACAAGTAATCTAGATATGACGATC
rs138852933	REF	TGGACTGTAC	GTACAAGTAATCTAGATGGACTGTAC
rs138852933	ALT	GCGCATATTA	GTACAAGTAATCTAGAGCGCATATTA
rs139263224	REF	ATGCCTATAG	GTACAAGTAATCTAGAATGCCTATAG
rs139263224	ALT	CATGCTGTCA	GTACAAGTAATCTAGACATGCTGTCA
rs140230560	REF	CTTGCTGAAG	GTACAAGTAATCTAGACTTGCTGAAG
rs140230560	ALT	ACTATAGCTG	GTACAAGTAATCTAGAACTATAGCTG
rs140430912	REF	GTGGATCACA	GTACAAGTAATCTAGAGTGGATCACA
rs140430912	ALT	TGATATCGCG	GTACAAGTAATCTAGATGATATCGCG
rs1406817	REF	ATCGTAGGCA	GTACAAGTAATCTAGAATCGTAGGCA
rs1406817	ALT	GAGGCTCTTA	GTACAAGTAATCTAGAGAGGCTCTTA
rs140975011	REF	GTTCACGAGT	GTACAAGTAATCTAGAGTTCACGAGT
rs140975011	ALT	AGTCTGATCA	GTACAAGTAATCTAGAAGTCTGATCA
rs1411609	REF	TAATCAGGCG	GTACAAGTAATCTAGATAATCAGGCG
rs1411609	ALT	ATCGCTAGTC	GTACAAGTAATCTAGAATCGCTAGTC
rs14158	REF	GTAACGTCTA	GTACAAGTAATCTAGAGTAACGTCTA
rs14158	ALT	GACGCACTGT	GTACAAGTAATCTAGAGACGCACTGT
rs141785031	REF	AGATTGCGAC	GTACAAGTAATCTAGAAGATTGCGAC
rs141785031	ALT	TGTCCAGTAG	GTACAAGTAATCTAGATGTCCAGTAG
rs141928838	REF	ATAGCCGAGT	GTACAAGTAATCTAGAATAGCCGAGT
rs141928838	ALT	CAGCTACGTG	GTACAAGTAATCTAGACAGCTACGTG
rs142092583	REF	TAGGTGCATC	GTACAAGTAATCTAGATAGGTGCATC
rs142092583	ALT	AAGCCTATTG	GTACAAGTAATCTAGAAAGCCTATTG
rs142167	REF	GTCATAGCGT	GTACAAGTAATCTAGAGTCATAGCGT
rs142167	ALT	CATGGTAATC	GTACAAGTAATCTAGACATGGTAATC
rs142186733	REF	TAACTGACTG	GTACAAGTAATCTAGATAACTGACTG
rs142186733	ALT	CAGATCGTGC	GTACAAGTAATCTAGACAGATCGTGC
rs142426754	ALT	CGATAGTCAG	GTACAAGTAATCTAGACGATAGTCAG
rs142426754	REF	CATCGTAGGA	GTACAAGTAATCTAGACATCGTAGGA
rs1428940	REF	TCTAAGCTCG	GTACAAGTAATCTAGATCTAAGCTCG
rs1428940	ALT	TAGACGCTCG	GTACAAGTAATCTAGATAGACGCTCG
rs143051979	REF	TGAATACGCG	GTACAAGTAATCTAGATGAATACGCG
rs143051979	ALT	CGCATCTAGT	GTACAAGTAATCTAGACGCATCTAGT
rs1430882	REF	CTCTATGCGA	GTACAAGTAATCTAGACTCTATGCGA
rs1430882	ALT	AGTTCGGCAT	GTACAAGTAATCTAGAAGTTCGGCAT
rs143212944	REF	TGTCGTGAAC	GTACAAGTAATCTAGATGTCGTGAAC
rs143212944	ALT	ATCTGCTTAG	GTACAAGTAATCTAGAATCTGCTTAG
rs143442480	REF	AAGTGCACTG	GTACAAGTAATCTAGAAAGTGCACTG
rs143442480	ALT	TAAGCGTGCT	GTACAAGTAATCTAGATAAGCGTGCT
rs144099284	REF	CGTGCTCGAA	GTACAAGTAATCTAGACGTGCTCGAA
rs144099284	ALT	CCTAGCTATG	GTACAAGTAATCTAGACCTAGCTATG
rs144829676	REF	CGTTGCAGAA	GTACAAGTAATCTAGACGTTGCAGAA
rs144829676	ALT	GTATGCGACC	GTACAAGTAATCTAGAGTATGCGACC
rs144956312	REF	AGCATCATGG	GTACAAGTAATCTAGAAGCATCATGG
rs144956312	ALT	GCTAACGTGT	GTACAAGTAATCTAGAGCTAACGTGT
rs145090758	REF	GCTAGGCTAT	GTACAAGTAATCTAGAGCTAGGCTAT
rs145090758	ALT	AGCATCTGGT	GTACAAGTAATCTAGAAGCATCTGGT
rs145216233	ALT	ATACGAGTGC	GTACAAGTAATCTAGAATACGAGTGC
rs145216233	REF	CGTCAAGCTG	GTACAAGTAATCTAGACGTCAAGCTG
rs145228850	REF	GTAGCAGCCT	GTACAAGTAATCTAGAGTAGCAGCCT
rs145228850	ALT	GTATACATCG	GTACAAGTAATCTAGAGTATACATCG
rs145697964	REF	TCGCGATTAC	GTACAAGTAATCTAGATCGCGATTAC
rs145697964	ALT	ACTGTACGTT	GTACAAGTAATCTAGAACTGTACGTT
rs145697964	REF	TGACTCTAGT	GTACAAGTAATCTAGATGACTCTAGT
rs145697964	ALT	AGCAATGCTT	GTACAAGTAATCTAGAAGCAATGCTT
rs145976319	REF	AGCATTCGGC	GTACAAGTAATCTAGAAGCATTCGGC
rs145976319	ALT	AATGGCGTCA	GTACAAGTAATCTAGAAATGGCGTCA
rs146353052	REF	GCTCACTAGG	GTACAAGTAATCTAGAGCTCACTAGG
rs146353052	ALT	CATTATGGCT	GTACAAGTAATCTAGACATTATGGCT
rs146530548	REF	CTATCGAGAT	GTACAAGTAATCTAGACTATCGAGAT
rs146530548	ALT	TGTCGTATAC	GTACAAGTAATCTAGATGTCGTATAC
rs146696804	REF	GATCGTACGT	GTACAAGTAATCTAGAGATCGTACGT
rs146696804	ALT	GACTACGATT	GTACAAGTAATCTAGAGACTACGATT
rs146736357	REF	GCCTAGTACG	GTACAAGTAATCTAGAGCCTAGTACG
rs146736357	ALT	GCGGTACATA	GTACAAGTAATCTAGAGCGGTACATA
rs147302333	REF	GCATCTAGTC	GTACAAGTAATCTAGAGCATCTAGTC
rs147302333	ALT	CCTGATGATG	GTACAAGTAATCTAGACCTGATGATG
rs147383880	REF	TGACAGATTC	GTACAAGTAATCTAGATGACAGATTC
rs147383880	ALT	ATACAGGCTT	GTACAAGTAATCTAGAATACAGGCTT
rs1495458	REF	ATATATGCCG	GTACAAGTAATCTAGAATATATGCCG
rs1495458	ALT	TGCAGTCGAC	GTACAAGTAATCTAGATGCAGTCGAC
rs149706770	REF	GACTCGGCAT	GTACAAGTAATCTAGAGACTCGGCAT
rs149706770	ALT	GTAGCCTACG	GTACAAGTAATCTAGAGTAGCCTACG
rs1502884	REF	TGTATAAGCC	GTACAAGTAATCTAGATGTATAAGCC
rs1502884	ALT	CTGCGAGCTA	GTACAAGTAATCTAGACTGCGAGCTA
rs1502885	REF	CTGGATCAGA	GTACAAGTAATCTAGACTGGATCAGA
rs1502885	ALT	TATGCTACCG	GTACAAGTAATCTAGATATGCTACCG
rs1502886	REF	AGTCCGTAGT	GTACAAGTAATCTAGAAGTCCGTAGT
rs1502886	ALT	TATAGGCTCC	GTACAAGTAATCTAGATATAGGCTCC
rs150311957	REF	GGTATCTCAC	GTACAAGTAATCTAGAGGTATCTCAC
rs150311957	ALT	CAGTCATTCG	GTACAAGTAATCTAGACAGTCATTCG
rs150312652	REF	TGATCTGCCA	GTACAAGTAATCTAGATGATCTGCCA
rs150312652	ALT	ATGAACGGCT	GTACAAGTAATCTAGAATGAACGGCT
rs150625611	REF	CGTGAGATCT	GTACAAGTAATCTAGACGTGAGATCT
rs150625611	ALT	CATCGTGCAT	GTACAAGTAATCTAGACATCGTGCAT
rs150922686	REF	CCTATTGACG	GTACAAGTAATCTAGACCTATTGACG
rs150922686	ALT	TATGCACCGT	GTACAAGTAATCTAGATATGCACCGT
rs1529544	REF	ACTGATAGCG	GTACAAGTAATCTAGAACTGATAGCG
rs1529544	ALT	CCGTGTATCA	GTACAAGTAATCTAGACCGTGTATCA
rs1534310	REF	GCTGACATAG	GTACAAGTAATCTAGAGCTGACATAG
rs1534310	ALT	GGCAGCTATT	GTACAAGTAATCTAGAGGCAGCTATT
rs1534310	REF	ATCGCGTTAG	GTACAAGTAATCTAGAATCGCGTTAG
rs1534310	ALT	GCATGGCTAA	GTACAAGTAATCTAGAGCATGGCTAA
rs154075	REF	GCTCCTATAG	GTACAAGTAATCTAGAGCTCCTATAG
rs154075	ALT	AACTTGTGCT	GTACAAGTAATCTAGAAACTTGTGCT
rs154076	REF	GCAGTATGCT	GTACAAGTAATCTAGAGCAGTATGCT
rs154076	ALT	TCATAGGTCC	GTACAAGTAATCTAGATCATAGGTCC
rs1543578	REF	AGTGCTTATC	GTACAAGTAATCTAGAAGTGCTTATC
rs1543578	ALT	GTTGACGTCA	GTACAAGTAATCTAGAGTTGACGTCA
rs155249	REF	GTCACACGGT	GTACAAGTAATCTAGAGTCACACGGT
rs155249	ALT	AGCTTCGGCA	GTACAAGTAATCTAGAAGCTTCGGCA
rs1555902	REF	ATTGATAGCC	GTACAAGTAATCTAGAATTGATAGCC
rs1555902	ALT	GTACACGTAT	GTACAAGTAATCTAGAGTACACGTAT
rs1569929	REF	CTAGTGACCG	GTACAAGTAATCTAGACTAGTGACCG
rs1569929	ALT	ATGGTGCTCA	GTACAAGTAATCTAGAATGGTGCTCA
rs158572	REF	CCATAGTGTA	GTACAAGTAATCTAGACCATAGTGTA
rs158572	ALT	GAACGCTTAG	GTACAAGTAATCTAGAGAACGCTTAG
rs158572	REF	ACATGCTTGC	GTACAAGTAATCTAGAACATGCTTGC
rs158572	ALT	AGCTGAGCAT	GTACAAGTAATCTAGAAGCTGAGCAT
rs158921	REF	TTGCATGGCA	GTACAAGTAATCTAGATTGCATGGCA
rs158921	ALT	CTGCAGCTTA	GTACAAGTAATCTAGACTGCAGCTTA
rs158921	REF	GCTAATCTGA	GTACAAGTAATCTAGAGCTAATCTGA
rs158921	ALT	TCAGAGCCGT	GTACAAGTAATCTAGATCAGAGCCGT
rs158923	REF	TCGACGGTAA	GTACAAGTAATCTAGATCGACGGTAA
rs158923	ALT	GTCAAGACTT	GTACAAGTAATCTAGAGTCAAGACTT
rs158931	REF	TCATCGGCAG	GTACAAGTAATCTAGATCATCGGCAG
rs158931	ALT	TCAGCTAGGA	GTACAAGTAATCTAGATCAGCTAGGA
rs158931	REF	ATCGTCATCG	GTACAAGTAATCTAGAATCGTCATCG
rs158931	ALT	GCTGATGCAC	GTACAAGTAATCTAGAGCTGATGCAC
rs1591145	REF	ATTAGCGGCA	GTACAAGTAATCTAGAATTAGCGGCA
rs1591145	ALT	TGTTGATCCA	GTACAAGTAATCTAGATGTTGATCCA
rs1601092	REF	CTATGTGAAC	GTACAAGTAATCTAGACTATGTGAAC
rs1601092	ALT	GCATGTCTCA	GTACAAGTAATCTAGAGCATGTCTCA
rs162247	REF	TCGTATGCGA	GTACAAGTAATCTAGATCGTATGCGA
rs162247	ALT	GTTACTCATG	GTACAAGTAATCTAGAGTTACTCATG
rs1641014	REF	ATAACTGCTG	GTACAAGTAATCTAGAATAACTGCTG
rs1641014	ALT	TGACGACTGC	GTACAAGTAATCTAGATGACGACTGC
rs1641015	REF	TAGCTGACCT	GTACAAGTAATCTAGATAGCTGACCT
rs1641015	ALT	TTACCTGCAG	GTACAAGTAATCTAGATTACCTGCAG
rs1641016	REF	AGTGGCTCAT	GTACAAGTAATCTAGAAGTGGCTCAT
rs1641016	ALT	TTACTCGTAG	GTACAAGTAATCTAGATTACTCGTAG
rs1675085	REF	TGTACTCAAG	GTACAAGTAATCTAGATGTACTCAAG
rs1675085	ALT	CCTAGTGACT	GTACAAGTAATCTAGACCTAGTGACT
rs16830788	REF	TTACGAGCAT	GTACAAGTAATCTAGATTACGAGCAT
rs16830788	ALT	GTTACCAGGA	GTACAAGTAATCTAGAGTTACCAGGA
rs16830943	REF	CATAGAGTCT	GTACAAGTAATCTAGACATAGAGTCT
rs16830943	ALT	CAGGTATGCT	GTACAAGTAATCTAGACAGGTATGCT
rs16842196	REF	TAGTTCGATC	GTACAAGTAATCTAGATAGTTCGATC
rs16842196	ALT	TGATCATGAC	GTACAAGTAATCTAGATGATCATGAC
rs16850683	REF	TGCATTACCG	GTACAAGTAATCTAGATGCATTACCG
rs16850683	ALT	ATCAGGCATG	GTACAAGTAATCTAGAATCAGGCATG
rs16854635	REF	AGCTGGCTAA	GTACAAGTAATCTAGAAGCTGGCTAA
rs16854635	ALT	TGCTAACTGG	GTACAAGTAATCTAGATGCTAACTGG
rs16854671	REF	TCCGATACGG	GTACAAGTAATCTAGATCCGATACGG
rs16854671	ALT	GCACTGTTAG	GTACAAGTAATCTAGAGCACTGTTAG
rs16857207	REF	ACTCGTATGA	GTACAAGTAATCTAGAACTCGTATGA
rs16857207	ALT	ACTTAGCTGC	GTACAAGTAATCTAGAACTTAGCTGC
rs16857352	REF	GATCATCGGA	GTACAAGTAATCTAGAGATCATCGGA
rs16857352	ALT	TGCTAGTCGA	GTACAAGTAATCTAGATGCTAGTCGA
rs16860930	REF	GCCGTATTGA	GTACAAGTAATCTAGAGCCGTATTGA
rs16860930	ALT	ACTCATCTGG	GTACAAGTAATCTAGAACTCATCTGG
rs16865406	REF	CCGAGTTCTA	GTACAAGTAATCTAGACCGAGTTCTA
rs16865406	ALT	GCCGTATATC	GTACAAGTAATCTAGAGCCGTATATC
rs16871364	REF	TGCCATGTAA	GTACAAGTAATCTAGATGCCATGTAA
rs16871364	ALT	GCTTATGCGA	GTACAAGTAATCTAGAGCTTATGCGA
rs16871365	REF	CTGAAGTTCA	GTACAAGTAATCTAGACTGAAGTTCA
rs16871365	ALT	CATTCGACGG	GTACAAGTAATCTAGACATTCGACGG
rs16872131	REF	CTCGACGTAT	GTACAAGTAATCTAGACTCGACGTAT
rs16872131	ALT	TACGTCGGAC	GTACAAGTAATCTAGATACGTCGGAC
rs16879655	REF	GATACACGGT	GTACAAGTAATCTAGAGATACACGGT
rs16879655	ALT	CTGGCAATGA	GTACAAGTAATCTAGACTGGCAATGA
rs16880094	REF	AACTGCAGTT	GTACAAGTAATCTAGAAACTGCAGTT
rs16880094	ALT	TCGCAGGCAT	GTACAAGTAATCTAGATCGCAGGCAT
rs1688888	ALT	CGTGACTCAG	GTACAAGTAATCTAGACGTGACTCAG
rs1688888	REF	ATGACTTCGC	GTACAAGTAATCTAGAATGACTTCGC
rs16891281	REF	TCCAGTGTAT	GTACAAGTAATCTAGATCCAGTGTAT
rs16891281	ALT	AGCATCCGTT	GTACAAGTAATCTAGAAGCATCCGTT
rs16895989	ALT	ATATGCTCAG	GTACAAGTAATCTAGAATATGCTCAG
rs16895989	REF	ACTCGATGTC	GTACAAGTAATCTAGAACTCGATGTC
rs1690922	REF	TCAGATCATG	GTACAAGTAATCTAGATCAGATCATG
rs1690922	ALT	ACTTCGTGAA	GTACAAGTAATCTAGAACTTCGTGAA
rs16917705	REF	AAGCTCGGCT	GTACAAGTAATCTAGAAAGCTCGGCT
rs16917705	ALT	GTTACTCTGA	GTACAAGTAATCTAGAGTTACTCTGA
rs16917709	REF	AGCGTCTAAG	GTACAAGTAATCTAGAAGCGTCTAAG
rs16917709	ALT	GGCACCGATT	GTACAAGTAATCTAGAGGCACCGATT
rs16917710	REF	TGGATCACGC	GTACAAGTAATCTAGATGGATCACGC
rs16917710	ALT	ACTATCTGGC	GTACAAGTAATCTAGAACTATCTGGC
rs16932527	ALT	TGCTAGTTAC	GTACAAGTAATCTAGATGCTAGTTAC
rs16932527	REF	GAAGTGACCT	GTACAAGTAATCTAGAGAAGTGACCT
rs16932632	ALT	GAGTCACGAT	GTACAAGTAATCTAGAGAGTCACGAT
rs16932632	REF	ACGATTGCTT	GTACAAGTAATCTAGAACGATTGCTT
rs16933787	REF	GTGCCTATAC	GTACAAGTAATCTAGAGTGCCTATAC
rs16933787	ALT	CAGGCGTCTA	GTACAAGTAATCTAGACAGGCGTCTA
rs16933819	ALT	TAGCGATTAC	GTACAAGTAATCTAGATAGCGATTAC
rs16933819	REF	TAGAGTCGCT	GTACAAGTAATCTAGATAGAGTCGCT
rs16934573	REF	GCATATGATC	GTACAAGTAATCTAGAGCATATGATC
rs16934573	ALT	TACATGGACG	GTACAAGTAATCTAGATACATGGACG
rs16947185	REF	ATGTTCACGC	GTACAAGTAATCTAGAATGTTCACGC
rs16947185	ALT	CTGCGGCTAA	GTACAAGTAATCTAGACTGCGGCTAA
rs16947455	REF	TCTGTAGACG	GTACAAGTAATCTAGATCTGTAGACG
rs16947455	ALT	ATCCGATAGG	GTACAAGTAATCTAGAATCCGATAGG
rs16967519	REF	CGACATTATG	GTACAAGTAATCTAGACGACATTATG
rs16967519	ALT	TCGTCACATG	GTACAAGTAATCTAGATCGTCACATG
rs16969224	REF	ACGTCAGGTA	GTACAAGTAATCTAGAACGTCAGGTA
rs16969224	ALT	AGTCCACTTG	GTACAAGTAATCTAGAAGTCCACTTG
rs16970434	REF	TACGAGACGT	GTACAAGTAATCTAGATACGAGACGT
rs16970434	ALT	TTACAGCGGC	GTACAAGTAATCTAGATTACAGCGGC
rs16970443	REF	TACAGTCGTT	GTACAAGTAATCTAGATACAGTCGTT
rs16970443	ALT	CTAGTGATCG	GTACAAGTAATCTAGACTAGTGATCG
rs16978630	REF	AGCATGCTGA	GTACAAGTAATCTAGAAGCATGCTGA
rs16978630	ALT	CAGTAGTCTG	GTACAAGTAATCTAGACAGTAGTCTG
rs16979204	REF	CAGCTGTACT	GTACAAGTAATCTAGACAGCTGTACT
rs16979204	ALT	AAGACTTGCT	GTACAAGTAATCTAGAAAGACTTGCT
rs16980534	REF	ACCTAGTCGT	GTACAAGTAATCTAGAACCTAGTCGT
rs16980534	ALT	TAGCGGCATA	GTACAAGTAATCTAGATAGCGGCATA
rs17000093	REF	ATTGCGACCT	GTACAAGTAATCTAGAATTGCGACCT
rs17000093	ALT	ATCTGGCAAG	GTACAAGTAATCTAGAATCTGGCAAG
rs17035243	REF	GTCTATGGAC	GTACAAGTAATCTAGAGTCTATGGAC
rs17035243	ALT	GTCTTAGCAT	GTACAAGTAATCTAGAGTCTTAGCAT
rs17055381	REF	AATACGCGTT	GTACAAGTAATCTAGAAATACGCGTT
rs17055381	ALT	AATCGGTCGC	GTACAAGTAATCTAGAAATCGGTCGC
rs17064589	ALT	AACTCGGTCT	GTACAAGTAATCTAGAAACTCGGTCT
rs17064589	REF	AGCCGTTAGT	GTACAAGTAATCTAGAAGCCGTTAGT
rs17064591	REF	GATACCATGG	GTACAAGTAATCTAGAGATACCATGG
rs17064591	ALT	CATGCCATTG	GTACAAGTAATCTAGACATGCCATTG
rs17073453	REF	TTACACGTCG	GTACAAGTAATCTAGATTACACGTCG
rs17073453	ALT	CTCTGAGATC	GTACAAGTAATCTAGACTCTGAGATC
rs17073454	REF	TCGTCGGATA	GTACAAGTAATCTAGATCGTCGGATA
rs17073454	ALT	ACGGTCTACG	GTACAAGTAATCTAGAACGGTCTACG
rs17079571	REF	AATAGTGCGC	GTACAAGTAATCTAGAAATAGTGCGC
rs17079571	ALT	ACTCTGGACT	GTACAAGTAATCTAGAACTCTGGACT
rs17081806	REF	CGATATTCGA	GTACAAGTAATCTAGACGATATTCGA
rs17081806	ALT	CGGTATACTA	GTACAAGTAATCTAGACGGTATACTA
rs17081823	REF	ATACGGCTCG	GTACAAGTAATCTAGAATACGGCTCG
rs17081823	ALT	TCGCTGAGAT	GTACAAGTAATCTAGATCGCTGAGAT
rs17081824	REF	ATGTAGCCTG	GTACAAGTAATCTAGAATGTAGCCTG
rs17081824	ALT	CACTGGACTT	GTACAAGTAATCTAGACACTGGACTT
rs17081826	REF	GTACTGACAT	GTACAAGTAATCTAGAGTACTGACAT
rs17081826	ALT	GAGCATCATG	GTACAAGTAATCTAGAGAGCATCATG
rs17081830	REF	TACTTGCGAG	GTACAAGTAATCTAGATACTTGCGAG
rs17081830	ALT	ATCTCGACGG	GTACAAGTAATCTAGAATCTCGACGG
rs17099528	REF	GGACTTCATT	GTACAAGTAATCTAGAGGACTTCATT
rs17099528	ALT	TTGCAGACTC	GTACAAGTAATCTAGATTGCAGACTC
rs17100386	REF	TCGAGATCTC	GTACAAGTAATCTAGATCGAGATCTC
rs17100386	ALT	GATCGTACTG	GTACAAGTAATCTAGAGATCGTACTG
rs17108578	REF	GGCTGTAACA	GTACAAGTAATCTAGAGGCTGTAACA
rs17108578	ALT	ACAGCGAGTT	GTACAAGTAATCTAGAACAGCGAGTT
rs17109941	REF	TGCGGACTAT	GTACAAGTAATCTAGATGCGGACTAT
rs17109941	ALT	ACGGATCGAT	GTACAAGTAATCTAGAACGGATCGAT
rs17110106	REF	GGAGTCATAC	GTACAAGTAATCTAGAGGAGTCATAC
rs17110106	ALT	AGACGGATCT	GTACAAGTAATCTAGAAGACGGATCT
rs17111638	REF	CTTGATACCG	GTACAAGTAATCTAGACTTGATACCG
rs17111638	ALT	TAGCTAGTCC	GTACAAGTAATCTAGATAGCTAGTCC
rs17112472	REF	CATTGATGCT	GTACAAGTAATCTAGACATTGATGCT
rs17112472	ALT	GAGATTGCCA	GTACAAGTAATCTAGAGAGATTGCCA
rs17121053	REF	TACAAGTCGT	GTACAAGTAATCTAGATACAAGTCGT
rs17121053	ALT	GTGACACTGT	GTACAAGTAATCTAGAGTGACACTGT
rs17123954	REF	TCGCGTAATC	GTACAAGTAATCTAGATCGCGTAATC
rs17123954	ALT	ATCTCACGTG	GTACAAGTAATCTAGAATCTCACGTG
rs17123959	REF	CGTACCTAGT	GTACAAGTAATCTAGACGTACCTAGT
rs17123959	ALT	TCTGGACAAG	GTACAAGTAATCTAGATCTGGACAAG
rs17129267	REF	GTTCTATAGC	GTACAAGTAATCTAGAGTTCTATAGC
rs17129267	ALT	TAGCGCTGTA	GTACAAGTAATCTAGATAGCGCTGTA
rs17129305	REF	CACGTATAGT	GTACAAGTAATCTAGACACGTATAGT
rs17129305	ALT	CTTATGAAGC	GTACAAGTAATCTAGACTTATGAAGC
rs17130730	REF	CAGTAACGGT	GTACAAGTAATCTAGACAGTAACGGT
rs17130730	ALT	TCATAGTGTC	GTACAAGTAATCTAGATCATAGTGTC
rs17133805	REF	TATCGCAGCT	GTACAAGTAATCTAGATATCGCAGCT
rs17133805	ALT	AGTCTTCTAG	GTACAAGTAATCTAGAAGTCTTCTAG
rs17137056	REF	TGTCACGTAC	GTACAAGTAATCTAGATGTCACGTAC
rs17137056	ALT	ACGACTTAGG	GTACAAGTAATCTAGAACGACTTAGG
rs17137056	REF	GAACAGGCTT	GTACAAGTAATCTAGAGAACAGGCTT
rs17137056	ALT	AGTGGCACAT	GTACAAGTAATCTAGAAGTGGCACAT
rs17149495	REF	ACATGCGTAT	GTACAAGTAATCTAGAACATGCGTAT
rs17149495	ALT	TTCGTGCAAG	GTACAAGTAATCTAGATTCGTGCAAG
rs17165935	REF	TGTATACAGC	GTACAAGTAATCTAGATGTATACAGC
rs17165935	ALT	TAGGACTTCT	GTACAAGTAATCTAGATAGGACTTCT
rs17189763	REF	AGCGTTACAT	GTACAAGTAATCTAGAAGCGTTACAT
rs17189763	ALT	ACCTGATTCG	GTACAAGTAATCTAGAACCTGATTCG
rs17211990	REF	TATGCGCGAA	GTACAAGTAATCTAGATATGCGCGAA
rs17211990	ALT	GATTGCACTT	GTACAAGTAATCTAGAGATTGCACTT
rs17241423	ALT	CGCTATCTAG	GTACAAGTAATCTAGACGCTATCTAG
rs17241423	REF	GCGTATTGAC	GTACAAGTAATCTAGAGCGTATTGAC
rs17241460	REF	GCCAGTATAG	GTACAAGTAATCTAGAGCCAGTATAG
rs17241460	ALT	TAATACCGTG	GTACAAGTAATCTAGATAATACCGTG
rs17241481	REF	CAGAGCTGCT	GTACAAGTAATCTAGACAGAGCTGCT
rs17241481	ALT	GCTTGCTACA	GTACAAGTAATCTAGAGCTTGCTACA
rs17247678	REF	TGCAGAGCTC	GTACAAGTAATCTAGATGCAGAGCTC
rs17247678	ALT	ATGCAATGCG	GTACAAGTAATCTAGAATGCAATGCG
rs17256902	ALT	AGTTAGGCTC	GTACAAGTAATCTAGAAGTTAGGCTC
rs17256902	REF	TTACCAGCTG	GTACAAGTAATCTAGATTACCAGCTG
rs17289402	REF	TGAACACGGT	GTACAAGTAATCTAGATGAACACGGT
rs17289402	ALT	GGTGCCATAA	GTACAAGTAATCTAGAGGTGCCATAA
rs17299487	REF	CCGTGCGTAA	GTACAAGTAATCTAGACCGTGCGTAA
rs17299487	ALT	GGATACTCCT	GTACAAGTAATCTAGAGGATACTCCT
rs17307204	REF	TGCTCTGACA	GTACAAGTAATCTAGATGCTCTGACA
rs17307204	ALT	CGCACGATTG	GTACAAGTAATCTAGACGCACGATTG
rs1731429	REF	ACTGTTACCG	GTACAAGTAATCTAGAACTGTTACCG
rs1731429	ALT	TTCATGAGTC	GTACAAGTAATCTAGATTCATGAGTC
rs1733306	REF	GCAGCTGTAA	GTACAAGTAATCTAGAGCAGCTGTAA
rs1733306	ALT	AACTGGTACT	GTACAAGTAATCTAGAAACTGGTACT
rs1733307	REF	GAGTACTCTA	GTACAAGTAATCTAGAGAGTACTCTA
rs1733307	ALT	GATCCGAGAT	GTACAAGTAATCTAGAGATCCGAGAT
rs17350838	REF	TAAGCTGGCA	GTACAAGTAATCTAGATAAGCTGGCA
rs17350838	ALT	ATCGTAGACG	GTACAAGTAATCTAGAATCGTAGACG
rs17368942	ALT	CAGTACTTCG	GTACAAGTAATCTAGACAGTACTTCG
rs17368942	REF	TTACGATCGA	GTACAAGTAATCTAGATTACGATCGA
rs17387271	REF	ACTGTGCAAG	GTACAAGTAATCTAGAACTGTGCAAG
rs17387271	ALT	CATCTATGTG	GTACAAGTAATCTAGACATCTATGTG
rs17401588	REF	CATGAGCTAT	GTACAAGTAATCTAGACATGAGCTAT
rs17401588	ALT	TACGATGCTA	GTACAAGTAATCTAGATACGATGCTA
rs17430144	REF	GCGACTCGTA	GTACAAGTAATCTAGAGCGACTCGTA
rs17430144	ALT	CTAAGTGCTA	GTACAAGTAATCTAGACTAAGTGCTA
rs17481869	REF	ATTAGCCGCT	GTACAAGTAATCTAGAATTAGCCGCT
rs17481869	ALT	TAGCCTGAGT	GTACAAGTAATCTAGATAGCCTGAGT
rs175162	REF	GAGCTTCGAC	GTACAAGTAATCTAGAGAGCTTCGAC
rs175162	ALT	AAGATGGCTC	GTACAAGTAATCTAGAAAGATGGCTC
rs175163	REF	TGGACCGATT	GTACAAGTAATCTAGATGGACCGATT
rs175163	ALT	CCATTAGCGG	GTACAAGTAATCTAGACCATTAGCGG
rs17594301	REF	AGGTAGCCTA	GTACAAGTAATCTAGAAGGTAGCCTA
rs17594301	ALT	CTATCGCTGA	GTACAAGTAATCTAGACTATCGCTGA
rs17615706	REF	GATTGACGCC	GTACAAGTAATCTAGAGATTGACGCC
rs17615706	ALT	GTACGGCATC	GTACAAGTAATCTAGAGTACGGCATC
rs17635446	REF	GTTAGAGCAC	GTACAAGTAATCTAGAGTTAGAGCAC
rs17635446	ALT	CATGCAGATT	GTACAAGTAATCTAGACATGCAGATT
rs17642004	REF	AAGCTTGACT	GTACAAGTAATCTAGAAAGCTTGACT
rs17642004	ALT	GAGCGTATTC	GTACAAGTAATCTAGAGAGCGTATTC
rs17652394	REF	GTGTGATCCA	GTACAAGTAATCTAGAGTGTGATCCA
rs17652394	ALT	CATTCTAGGC	GTACAAGTAATCTAGACATTCTAGGC
rs17691983	ALT	CGTTAGCCAT	GTACAAGTAATCTAGACGTTAGCCAT
rs17691983	REF	AGGTACGCCT	GTACAAGTAATCTAGAAGGTACGCCT
rs17693282	REF	AGATCGATCG	GTACAAGTAATCTAGAAGATCGATCG
rs17693282	ALT	TCGATACAGT	GTACAAGTAATCTAGATCGATACAGT
rs17706748	ALT	GCTGCACTTA	GTACAAGTAATCTAGAGCTGCACTTA
rs17706748	REF	AGTCCGATTG	GTACAAGTAATCTAGAAGTCCGATTG
rs17707219	REF	CTGTCAATGG	GTACAAGTAATCTAGACTGTCAATGG
rs17707219	ALT	CCGAGCTTAT	GTACAAGTAATCTAGACCGAGCTTAT
rs1771449	REF	CTTACTCAGG	GTACAAGTAATCTAGACTTACTCAGG
rs1771449	ALT	CGCTCGATGA	GTACAAGTAATCTAGACGCTCGATGA
rs17726928	REF	ACGCTACGGT	GTACAAGTAATCTAGAACGCTACGGT
rs17726928	ALT	GCAAGTCTTA	GTACAAGTAATCTAGAGCAAGTCTTA
rs17734771	REF	AGATGTCTCG	GTACAAGTAATCTAGAAGATGTCTCG
rs17734771	ALT	TGATATGCAC	GTACAAGTAATCTAGATGATATGCAC
rs17775791	REF	CCATAGAGTT	GTACAAGTAATCTAGACCATAGAGTT
rs17775791	ALT	TTCACAGTCG	GTACAAGTAATCTAGATTCACAGTCG
rs17813447	REF	TGGCGACTAT	GTACAAGTAATCTAGATGGCGACTAT
rs17813447	ALT	TCACAGCGTG	GTACAAGTAATCTAGATCACAGCGTG
rs1781797	REF	GCTACTGATT	GTACAAGTAATCTAGAGCTACTGATT
rs1781797	ALT	TACGGTACGA	GTACAAGTAATCTAGATACGGTACGA
rs17820074	REF	CTAGCCTGTA	GTACAAGTAATCTAGACTAGCCTGTA
rs17820074	ALT	TGTGGACTAC	GTACAAGTAATCTAGATGTGGACTAC
rs17837497	REF	GGATCACTGC	GTACAAGTAATCTAGAGGATCACTGC
rs17837497	ALT	ATGGCACTTG	GTACAAGTAATCTAGAATGGCACTTG
rs17879102	REF	TTAGACCGTC	GTACAAGTAATCTAGATTAGACCGTC
rs17879102	ALT	CCTAGCTAGG	GTACAAGTAATCTAGACCTAGCTAGG
rs17879291	REF	AACTTGCCGT	GTACAAGTAATCTAGAAACTTGCCGT
rs17879291	ALT	TTACCGACGT	GTACAAGTAATCTAGATTACCGACGT
rs17879291	REF	GTATAGCTCA	GTACAAGTAATCTAGAGTATAGCTCA
rs17879291	ALT	GATCTAGCAG	GTACAAGTAATCTAGAGATCTAGCAG
rs1792915	REF	AGACTTCAGT	GTACAAGTAATCTAGAAGACTTCAGT
rs1792915	ALT	CGACTATGTC	GTACAAGTAATCTAGACGACTATGTC
rs1793997	REF	GACAGTTCGT	GTACAAGTAATCTAGAGACAGTTCGT
rs1793997	ALT	ATCTCAATGG	GTACAAGTAATCTAGAATCTCAATGG
rs1801380	REF	TGACGTGCAC	GTACAAGTAATCTAGATGACGTGCAC
rs1801380	ALT	ACTGGCAATG	GTACAAGTAATCTAGAACTGGCAATG
rs181410582	REF	GTGGTATCAC	GTACAAGTAATCTAGAGTGGTATCAC
rs181410582	ALT	GTTGTTCACA	GTACAAGTAATCTAGAGTTGTTCACA
rs181644066	REF	TCATCGTGAG	GTACAAGTAATCTAGATCATCGTGAG
rs181644066	ALT	TAGCGATTCG	GTACAAGTAATCTAGATAGCGATTCG
rs1817073	REF	CTGCAGTTCA	GTACAAGTAATCTAGACTGCAGTTCA
rs1817073	ALT	GGCTCAAGTA	GTACAAGTAATCTAGAGGCTCAAGTA
rs183084071	REF	AGATCTTACG	GTACAAGTAATCTAGAAGATCTTACG
rs183084071	ALT	TAACGCGGTC	GTACAAGTAATCTAGATAACGCGGTC
rs1838777	REF	CAGATCTTGT	GTACAAGTAATCTAGACAGATCTTGT
rs1838777	ALT	TATAGCGCGC	GTACAAGTAATCTAGATATAGCGCGC
rs184027717	REF	TCATCTAGTG	GTACAAGTAATCTAGATCATCTAGTG
rs184027717	ALT	TATCGACGCG	GTACAAGTAATCTAGATATCGACGCG
rs184864247	REF	GAGCGATATC	GTACAAGTAATCTAGAGAGCGATATC
rs184864247	ALT	GACTCTGGCA	GTACAAGTAATCTAGAGACTCTGGCA
rs184927043	REF	CGTTGAGAAC	GTACAAGTAATCTAGACGTTGAGAAC
rs184927043	ALT	CGATAGCATT	GTACAAGTAATCTAGACGATAGCATT
rs1861264	REF	CGTTGCACTA	GTACAAGTAATCTAGACGTTGCACTA
rs1861264	ALT	TCGAGTTACA	GTACAAGTAATCTAGATCGAGTTACA
rs1862479	REF	ACTTGCTGTA	GTACAAGTAATCTAGAACTTGCTGTA
rs1862479	ALT	CTTGAACATG	GTACAAGTAATCTAGACTTGAACATG
rs186374315	REF	AGAACGGCTT	GTACAAGTAATCTAGAAGAACGGCTT
rs186374315	ALT	AGAGTATCTC	GTACAAGTAATCTAGAAGAGTATCTC
rs1864181	REF	ACCTGATGTG	GTACAAGTAATCTAGAACCTGATGTG
rs1864181	ALT	AGTGCTACTA	GTACAAGTAATCTAGAAGTGCTACTA
rs1864182	REF	AACATGTCGG	GTACAAGTAATCTAGAAACATGTCGG
rs1864182	ALT	CAATGTGCGT	GTACAAGTAATCTAGACAATGTGCGT
rs1864183	REF	ACTACAGTGG	GTACAAGTAATCTAGAACTACAGTGG
rs1864183	ALT	ATCCTGACGT	GTACAAGTAATCTAGAATCCTGACGT
rs1867923	REF	GCATTATGTC	GTACAAGTAATCTAGAGCATTATGTC
rs1867923	ALT	CTGAGGATCA	GTACAAGTAATCTAGACTGAGGATCA
rs187102874	REF	CACCGATGTG	GTACAAGTAATCTAGACACCGATGTG
rs187102874	ALT	ATGCTGTCTA	GTACAAGTAATCTAGAATGCTGTCTA
rs187116045	REF	CGGATAACGT	GTACAAGTAATCTAGACGGATAACGT
rs187116045	ALT	GTTGATCCAG	GTACAAGTAATCTAGAGTTGATCCAG
rs187116045	REF	TCACAGTTCG	GTACAAGTAATCTAGATCACAGTTCG
rs187116045	ALT	GCTACGCATT	GTACAAGTAATCTAGAGCTACGCATT
rs187459	REF	TATACTGACG	GTACAAGTAATCTAGATATACTGACG
rs187459	ALT	TCTGATCAGC	GTACAAGTAATCTAGATCTGATCAGC
rs1879235	REF	GCTCGATAGT	GTACAAGTAATCTAGAGCTCGATAGT
rs1879235	ALT	AGATGGCTCC	GTACAAGTAATCTAGAAGATGGCTCC
rs188153509	REF	ATACTAGGTC	GTACAAGTAATCTAGAATACTAGGTC
rs188153509	ALT	ACGATCCGTT	GTACAAGTAATCTAGAACGATCCGTT
rs1885622	REF	CGACGTTAGA	GTACAAGTAATCTAGACGACGTTAGA
rs1885622	ALT	GTGTACTCAA	GTACAAGTAATCTAGAGTGTACTCAA
rs188748297	REF	TTGATGCCGA	GTACAAGTAATCTAGATTGATGCCGA
rs188748297	ALT	GCTTAGAACG	GTACAAGTAATCTAGAGCTTAGAACG
rs1890303	REF	GGATACCTCT	GTACAAGTAATCTAGAGGATACCTCT
rs1890303	ALT	ACGCGGATTC	GTACAAGTAATCTAGAACGCGGATTC
rs189476867	REF	CAGTTCAGGT	GTACAAGTAATCTAGACAGTTCAGGT
rs189476867	ALT	TACTAACTGG	GTACAAGTAATCTAGATACTAACTGG
rs190033972	REF	TGTCGATCAC	GTACAAGTAATCTAGATGTCGATCAC
rs190033972	ALT	CTGCCAGATG	GTACAAGTAATCTAGACTGCCAGATG
rs19039	REF	TTAGAACTGC	GTACAAGTAATCTAGATTAGAACTGC
rs19039	ALT	AGGCTAGCCT	GTACAAGTAATCTAGAAGGCTAGCCT
rs191230191	REF	ATGAGATCCG	GTACAAGTAATCTAGAATGAGATCCG
rs191230191	ALT	GTCAATGCGC	GTACAAGTAATCTAGAGTCAATGCGC
rs191701229	REF	GATACGTCGA	GTACAAGTAATCTAGAGATACGTCGA
rs191701229	ALT	TGTGAAGCTC	GTACAAGTAATCTAGATGTGAAGCTC
rs192156380	REF	TTACTGGCGA	GTACAAGTAATCTAGATTACTGGCGA
rs192156380	ALT	CGAGATCTTG	GTACAAGTAATCTAGACGAGATCTTG
rs193068609	REF	TGCGTCCTAA	GTACAAGTAATCTAGATGCGTCCTAA
rs193068609	ALT	GATCTTCACG	GTACAAGTAATCTAGAGATCTTCACG
rs1932321	REF	ATTGACTGTC	GTACAAGTAATCTAGAATTGACTGTC
rs1932321	ALT	AACTTGTGCC	GTACAAGTAATCTAGAAACTTGTGCC
rs1937235	REF	ATGGTCCTCA	GTACAAGTAATCTAGAATGGTCCTCA
rs1937235	ALT	GTCGTATGAC	GTACAAGTAATCTAGAGTCGTATGAC
rs1945225	REF	AGCGTTCTTA	GTACAAGTAATCTAGAAGCGTTCTTA
rs1945225	ALT	CTGTCAGTAG	GTACAAGTAATCTAGACTGTCAGTAG
rs1945226	REF	GTTCATTAGC	GTACAAGTAATCTAGAGTTCATTAGC
rs1945226	ALT	CTCGTCAGTA	GTACAAGTAATCTAGACTCGTCAGTA
rs1945227	REF	ATGCTATCGG	GTACAAGTAATCTAGAATGCTATCGG
rs1945227	ALT	ATCGATGCTG	GTACAAGTAATCTAGAATCGATGCTG
rs1945228	REF	GATGTCGCAC	GTACAAGTAATCTAGAGATGTCGCAC
rs1945228	ALT	CTAGCTAGTT	GTACAAGTAATCTAGACTAGCTAGTT
rs1947384	REF	TACGCAGAGT	GTACAAGTAATCTAGATACGCAGAGT
rs1947384	ALT	AGACTTGCAT	GTACAAGTAATCTAGAAGACTTGCAT
rs1951459	REF	TGATGCATCG	GTACAAGTAATCTAGATGATGCATCG
rs1951459	ALT	ATCGTGAAGC	GTACAAGTAATCTAGAATCGTGAAGC
rs1956210	REF	ACAATGGTGC	GTACAAGTAATCTAGAACAATGGTGC
rs1956210	ALT	ATAACGGTGC	GTACAAGTAATCTAGAATAACGGTGC
rs1956455	ALT	GCAAGCGTTC	GTACAAGTAATCTAGAGCAAGCGTTC
rs1956455	REF	CTAATCAGTG	GTACAAGTAATCTAGACTAATCAGTG
rs1969211	REF	CGCGTATAGT	GTACAAGTAATCTAGACGCGTATAGT
rs1969211	ALT	CATCCTAGTG	GTACAAGTAATCTAGACATCCTAGTG
rs1970197	REF	AGTATCTGGC	GTACAAGTAATCTAGAAGTATCTGGC
rs1970197	ALT	AATCGACGTT	GTACAAGTAATCTAGAAATCGACGTT
rs1974653	REF	ATGTACGATC	GTACAAGTAATCTAGAATGTACGATC
rs1974653	ALT	AGCATGCCGT	GTACAAGTAATCTAGAAGCATGCCGT
rs199436	REF	TACCTCGTAG	GTACAAGTAATCTAGATACCTCGTAG
rs199436	ALT	TCGATACGCT	GTACAAGTAATCTAGATCGATACGCT
rs199442	REF	CGATACTAGT	GTACAAGTAATCTAGACGATACTAGT
rs199442	ALT	TCTGTAGAAC	GTACAAGTAATCTAGATCTGTAGAAC
rs199454	REF	CCTGGCAGAT	GTACAAGTAATCTAGACCTGGCAGAT
rs199454	ALT	GACCGTAGTA	GTACAAGTAATCTAGAGACCGTAGTA
rs199536	REF	TGACGTCGTA	GTACAAGTAATCTAGATGACGTCGTA
rs199536	ALT	TTCGACTTAG	GTACAAGTAATCTAGATTCGACTTAG
rs199961659	REF	CCTATGCTAG	GTACAAGTAATCTAGACCTATGCTAG
rs199961659	ALT	CTAAGCTGTT	GTACAAGTAATCTAGACTAAGCTGTT
rs2000014	REF	TGACTATTCG	GTACAAGTAATCTAGATGACTATTCG
rs2000014	ALT	CCGTGCTAGA	GTACAAGTAATCTAGACCGTGCTAGA
rs2004304	REF	CTAGTCCAGG	GTACAAGTAATCTAGACTAGTCCAGG
rs2004304	ALT	CTAGGTGACA	GTACAAGTAATCTAGACTAGGTGACA
rs200553805	REF	CAGTGATCTC	GTACAAGTAATCTAGACAGTGATCTC
rs200553805	ALT	GAGGATATCC	GTACAAGTAATCTAGAGAGGATATCC
rs2018115	REF	CTGTAGCGTA	GTACAAGTAATCTAGACTGTAGCGTA
rs2018115	ALT	CGACGTGTAA	GTACAAGTAATCTAGACGACGTGTAA
rs2022160	REF	CACGTATGCG	GTACAAGTAATCTAGACACGTATGCG
rs2022160	ALT	TAGACTCAGT	GTACAAGTAATCTAGATAGACTCAGT
rs2026853	REF	TGTCTTCAGA	GTACAAGTAATCTAGATGTCTTCAGA
rs2026853	ALT	GCTCTTGATA	GTACAAGTAATCTAGAGCTCTTGATA
rs2026998	REF	GACTAGCGTC	GTACAAGTAATCTAGAGACTAGCGTC
rs2026998	ALT	TGGATACCAT	GTACAAGTAATCTAGATGGATACCAT
rs206157	ALT	ACTGCAATGG	GTACAAGTAATCTAGAACTGCAATGG
rs206157	REF	GTAGTCATCC	GTACAAGTAATCTAGAGTAGTCATCC
rs2064521	REF	ATGGCGTACC	GTACAAGTAATCTAGAATGGCGTACC
rs2064521	ALT	TAGCGACGTC	GTACAAGTAATCTAGATAGCGACGTC
rs2064524	REF	CGTCTTAGAG	GTACAAGTAATCTAGACGTCTTAGAG
rs2064524	ALT	AACGTCTGTG	GTACAAGTAATCTAGAAACGTCTGTG
rs2066275	REF	CGATATTCTG	GTACAAGTAATCTAGACGATATTCTG
rs2066275	ALT	AAGTCAGTGC	GTACAAGTAATCTAGAAAGTCAGTGC
rs2072803	REF	TAGGTATCCG	GTACAAGTAATCTAGATAGGTATCCG
rs2072803	ALT	ACGATCTAGT	GTACAAGTAATCTAGAACGATCTAGT
rs2073529	ALT	GACTAGTCAT	GTACAAGTAATCTAGAGACTAGTCAT
rs2073529	REF	CAGATCTGCG	GTACAAGTAATCTAGACAGATCTGCG
rs2073530	REF	ACTGAGACTT	GTACAAGTAATCTAGAACTGAGACTT
rs2073530	ALT	CATTACGATG	GTACAAGTAATCTAGACATTACGATG
rs2073531	REF	ATCTACGAGG	GTACAAGTAATCTAGAATCTACGAGG
rs2073531	ALT	GTACTCCTGA	GTACAAGTAATCTAGAGTACTCCTGA
rs2083958	REF	GTCCAGTTAT	GTACAAGTAATCTAGAGTCCAGTTAT
rs2083958	ALT	GTCGCTTAGA	GTACAAGTAATCTAGAGTCGCTTAGA
rs2108269	REF	CGGTATTCAA	GTACAAGTAATCTAGACGGTATTCAA
rs2108269	ALT	GTTACCAGAT	GTACAAGTAATCTAGAGTTACCAGAT
rs2116897	REF	TCTGCAATGA	GTACAAGTAATCTAGATCTGCAATGA
rs2116897	ALT	GGTAGCTACC	GTACAAGTAATCTAGAGGTAGCTACC
rs2116898	REF	ACGCTGATTA	GTACAAGTAATCTAGAACGCTGATTA
rs2116898	ALT	CTAAGTACGT	GTACAAGTAATCTAGACTAAGTACGT
rs2116899	REF	TCATGACGCT	GTACAAGTAATCTAGATCATGACGCT
rs2116899	ALT	GCATACTCTG	GTACAAGTAATCTAGAGCATACTCTG
rs2119028	REF	CGAGGTATCA	GTACAAGTAATCTAGACGAGGTATCA
rs2119028	ALT	ATCACTGTCG	GTACAAGTAATCTAGAATCACTGTCG
rs2119028	REF	AATGGTCGCC	GTACAAGTAATCTAGAAATGGTCGCC
rs2119028	ALT	GGCGACATAT	GTACAAGTAATCTAGAGGCGACATAT
rs2121397	REF	ACTTAGCGGT	GTACAAGTAATCTAGAACTTAGCGGT
rs2121397	ALT	TCTGCTAAGC	GTACAAGTAATCTAGATCTGCTAAGC
rs2125358	REF	CTCGCATATG	GTACAAGTAATCTAGACTCGCATATG
rs2125358	ALT	CGAGTCATGT	GTACAAGTAATCTAGACGAGTCATGT
rs2130036	REF	TCCGATATCG	GTACAAGTAATCTAGATCCGATATCG
rs2130036	ALT	GGAGTCACTC	GTACAAGTAATCTAGAGGAGTCACTC
rs2160406	REF	GTCCTGAATA	GTACAAGTAATCTAGAGTCCTGAATA
rs2160406	ALT	TCGCGATACG	GTACAAGTAATCTAGATCGCGATACG
rs2165162	REF	TTGTATCCAG	GTACAAGTAATCTAGATTGTATCCAG
rs2165162	ALT	GCATGAGTAC	GTACAAGTAATCTAGAGCATGAGTAC
rs2165162	REF	GATGATCTCC	GTACAAGTAATCTAGAGATGATCTCC
rs2165162	ALT	GCGACTCATT	GTACAAGTAATCTAGAGCGACTCATT
rs2165163	REF	CTTGACTGAT	GTACAAGTAATCTAGACTTGACTGAT
rs2165163	ALT	TTACGGACGC	GTACAAGTAATCTAGATTACGGACGC
rs2165163	REF	CGACTCGTTA	GTACAAGTAATCTAGACGACTCGTTA
rs2165163	ALT	GGTAACGCTC	GTACAAGTAATCTAGAGGTAACGCTC
rs2165428	REF	TCATGAGGCA	GTACAAGTAATCTAGATCATGAGGCA
rs2165428	ALT	ATGACGGCTT	GTACAAGTAATCTAGAATGACGGCTT
rs2166631	REF	TTACTAGGCA	GTACAAGTAATCTAGATTACTAGGCA
rs2166631	ALT	AAGCGTTGCA	GTACAAGTAATCTAGAAAGCGTTGCA
rs2170292	REF	GCTGATTCAG	GTACAAGTAATCTAGAGCTGATTCAG
rs2170292	ALT	GAGTCCGTAA	GTACAAGTAATCTAGAGAGTCCGTAA
rs2177796	REF	TCCATGAGGC	GTACAAGTAATCTAGATCCATGAGGC
rs2177796	ALT	GCGTGATCAA	GTACAAGTAATCTAGAGCGTGATCAA
rs2182123	REF	TATCTAGGTC	GTACAAGTAATCTAGATATCTAGGTC
rs2182123	ALT	CTGAGATCGT	GTACAAGTAATCTAGACTGAGATCGT
rs2182499	REF	GCTCGGATAA	GTACAAGTAATCTAGAGCTCGGATAA
rs2182499	ALT	GCAATATCGG	GTACAAGTAATCTAGAGCAATATCGG
rs2185505	REF	CATCTGCGAT	GTACAAGTAATCTAGACATCTGCGAT
rs2185505	ALT	AGAGCGCTTA	GTACAAGTAATCTAGAAGAGCGCTTA
rs2188127	REF	TACTGACGAT	GTACAAGTAATCTAGATACTGACGAT
rs2188127	ALT	TGCCTATAGG	GTACAAGTAATCTAGATGCCTATAGG
rs2197419	REF	AGCGCTGCAT	GTACAAGTAATCTAGAAGCGCTGCAT
rs2197419	ALT	CTCAGTGCGA	GTACAAGTAATCTAGACTCAGTGCGA
rs2205585	REF	CGATCCAGTT	GTACAAGTAATCTAGACGATCCAGTT
rs2205585	ALT	CTATGACTGA	GTACAAGTAATCTAGACTATGACTGA
rs2223502	REF	TATGGTATCC	GTACAAGTAATCTAGATATGGTATCC
rs2223502	ALT	TCGCTAGTTA	GTACAAGTAATCTAGATCGCTAGTTA
rs2239626	REF	GTGATCACGC	GTACAAGTAATCTAGAGTGATCACGC
rs2239626	ALT	AGCGTCTGAA	GTACAAGTAATCTAGAAGCGTCTGAA
rs2239630	REF	CATATTGCGA	GTACAAGTAATCTAGACATATTGCGA
rs2239630	ALT	TGAAGCATTC	GTACAAGTAATCTAGATGAAGCATTC
rs2240804	REF	CGCATAGTCT	GTACAAGTAATCTAGACGCATAGTCT
rs2240804	ALT	CTTGCTACAG	GTACAAGTAATCTAGACTTGCTACAG
rs2241833	REF	ACTCTTGAGA	GTACAAGTAATCTAGAACTCTTGAGA
rs2241833	ALT	GTCTACAGTT	GTACAAGTAATCTAGAGTCTACAGTT
rs2246491	REF	TACGCGAGCT	GTACAAGTAATCTAGATACGCGAGCT
rs2246491	ALT	CGCTATAATG	GTACAAGTAATCTAGACGCTATAATG
rs2247314	REF	ATCGGAGTTC	GTACAAGTAATCTAGAATCGGAGTTC
rs2247314	ALT	GTACGCCATT	GTACAAGTAATCTAGAGTACGCCATT
rs2252856	REF	CTTACAGAGG	GTACAAGTAATCTAGACTTACAGAGG
rs2252856	ALT	CGAGATCATT	GTACAAGTAATCTAGACGAGATCATT
rs2252863	REF	AGGTCTCTCA	GTACAAGTAATCTAGAAGGTCTCTCA
rs2252863	ALT	GTAGTACTAC	GTACAAGTAATCTAGAGTAGTACTAC
rs2253981	REF	TTGTTAGCAC	GTACAAGTAATCTAGATTGTTAGCAC
rs2253981	ALT	TGCAGTGTCA	GTACAAGTAATCTAGATGCAGTGTCA
rs2268058	REF	CTGGCGACAT	GTACAAGTAATCTAGACTGGCGACAT
rs2268058	ALT	CATCTAGTGA	GTACAAGTAATCTAGACATCTAGTGA
rs2268059	REF	ATCTGGTCTA	GTACAAGTAATCTAGAATCTGGTCTA
rs2268059	ALT	CATTCAGTGA	GTACAAGTAATCTAGACATTCAGTGA
rs2268508	ALT	TTAGCGCTTA	GTACAAGTAATCTAGATTAGCGCTTA
rs2268508	REF	GATCTACGAG	GTACAAGTAATCTAGAGATCTACGAG
rs2268513	REF	ATAATGTCGC	GTACAAGTAATCTAGAATAATGTCGC
rs2268513	ALT	TAGACTGGCT	GTACAAGTAATCTAGATAGACTGGCT
rs2269387	REF	GACTATTCGT	GTACAAGTAATCTAGAGACTATTCGT
rs2269387	ALT	CGTGCATGAT	GTACAAGTAATCTAGACGTGCATGAT
rs2274536	REF	TATCTTGCAG	GTACAAGTAATCTAGATATCTTGCAG
rs2274536	ALT	CCTAATGTGG	GTACAAGTAATCTAGACCTAATGTGG
rs2280273	REF	TTGACACGGT	GTACAAGTAATCTAGATTGACACGGT
rs2280273	ALT	GTCTAACTCG	GTACAAGTAATCTAGAGTCTAACTCG
rs2280274	REF	CGTACGTTGA	GTACAAGTAATCTAGACGTACGTTGA
rs2280274	ALT	ATAAGCCTGT	GTACAAGTAATCTAGAATAAGCCTGT
rs2284798	REF	TACAGAGCTT	GTACAAGTAATCTAGATACAGAGCTT
rs2284798	ALT	CGCAGTCGAT	GTACAAGTAATCTAGACGCAGTCGAT
rs2286051	REF	AGGTCACGTT	GTACAAGTAATCTAGAAGGTCACGTT
rs2286051	ALT	ATTAGCGGCT	GTACAAGTAATCTAGAATTAGCGGCT
rs2292611	ALT	TGTTCGCTAA	GTACAAGTAATCTAGATGTTCGCTAA
rs2292611	REF	GATGTAGACC	GTACAAGTAATCTAGAGATGTAGACC
rs2294356	REF	TGTAAGCTCG	GTACAAGTAATCTAGATGTAAGCTCG
rs2294356	ALT	ATCTGAGTGC	GTACAAGTAATCTAGAATCTGAGTGC
rs2297814	ALT	AAGTTCTCTG	GTACAAGTAATCTAGAAAGTTCTCTG
rs2297814	REF	GGTCAATCTA	GTACAAGTAATCTAGAGGTCAATCTA
rs2297815	REF	TGCGTAAGTC	GTACAAGTAATCTAGATGCGTAAGTC
rs2297815	ALT	TGGCTCGACA	GTACAAGTAATCTAGATGGCTCGACA
rs2297930	REF	GGAGTATCTC	GTACAAGTAATCTAGAGGAGTATCTC
rs2297930	ALT	TCGCAGATGA	GTACAAGTAATCTAGATCGCAGATGA
rs2297932	REF	GGCTAGCTAA	GTACAAGTAATCTAGAGGCTAGCTAA
rs2297932	ALT	GTTACGAAGC	GTACAAGTAATCTAGAGTTACGAAGC
rs2298601	ALT	GTACGACTAG	GTACAAGTAATCTAGAGTACGACTAG
rs2298601	REF	ACTTCTGTGA	GTACAAGTAATCTAGAACTTCTGTGA
rs2298602	REF	GCTGAATACT	GTACAAGTAATCTAGAGCTGAATACT
rs2298602	ALT	GTGACACTTA	GTACAAGTAATCTAGAGTGACACTTA
rs2299569	REF	GCCTAGAGTT	GTACAAGTAATCTAGAGCCTAGAGTT
rs2299569	ALT	TTCTGCAGAA	GTACAAGTAATCTAGATTCTGCAGAA
rs2300178	REF	AGTTCATGCC	GTACAAGTAATCTAGAAGTTCATGCC
rs2300178	ALT	TACGTATGTC	GTACAAGTAATCTAGATACGTATGTC
rs2302831	REF	GCGTCAATGA	GTACAAGTAATCTAGAGCGTCAATGA
rs2302831	ALT	CATTGTCACG	GTACAAGTAATCTAGACATTGTCACG
rs2305198	REF	AGGAGTCATC	GTACAAGTAATCTAGAAGGAGTCATC
rs2305198	ALT	GTCGCAAGAT	GTACAAGTAATCTAGAGTCGCAAGAT
rs2305913	REF	CCGTGTATTA	GTACAAGTAATCTAGACCGTGTATTA
rs2305913	ALT	CGCTAACTGT	GTACAAGTAATCTAGACGCTAACTGT
rs2329844	REF	GCCGTATGAA	GTACAAGTAATCTAGAGCCGTATGAA
rs2329844	ALT	TTACGGCATC	GTACAAGTAATCTAGATTACGGCATC
rs2370776	REF	CGTTAGGACC	GTACAAGTAATCTAGACGTTAGGACC
rs2370776	ALT	CCTGAATATG	GTACAAGTAATCTAGACCTGAATATG
rs2374064	REF	ACACTAGTTG	GTACAAGTAATCTAGAACACTAGTTG
rs2374064	ALT	CAACTGGTAG	GTACAAGTAATCTAGACAACTGGTAG
rs2379193	REF	GTAACTCGTT	GTACAAGTAATCTAGAGTAACTCGTT
rs2379193	ALT	GCATGATCTG	GTACAAGTAATCTAGAGCATGATCTG
rs2393667	ALT	CTACGTTGAA	GTACAAGTAATCTAGACTACGTTGAA
rs2393667	REF	ACGAACTTGT	GTACAAGTAATCTAGAACGAACTTGT
rs2394838	REF	TTGAAGACGC	GTACAAGTAATCTAGATTGAAGACGC
rs2394838	ALT	GCCTCGATAT	GTACAAGTAATCTAGAGCCTCGATAT
rs2397	REF	CACAGCTGGT	GTACAAGTAATCTAGACACAGCTGGT
rs2397	ALT	GCTATGATAC	GTACAAGTAATCTAGAGCTATGATAC
rs2407153	REF	GTCTAGGACA	GTACAAGTAATCTAGAGTCTAGGACA
rs2407153	ALT	AGCTTGAGCC	GTACAAGTAATCTAGAAGCTTGAGCC
rs2407156	REF	TGAGAATCCG	GTACAAGTAATCTAGATGAGAATCCG
rs2407156	ALT	GATGTCACCT	GTACAAGTAATCTAGAGATGTCACCT
rs2410859	REF	ATACGGCTAG	GTACAAGTAATCTAGAATACGGCTAG
rs2410859	ALT	GCGTTAGCCA	GTACAAGTAATCTAGAGCGTTAGCCA
rs2423032	REF	CGACTTACGT	GTACAAGTAATCTAGACGACTTACGT
rs2423032	ALT	CCTCGATAGG	GTACAAGTAATCTAGACCTCGATAGG
rs2423033	REF	GCGACTTATC	GTACAAGTAATCTAGAGCGACTTATC
rs2423033	ALT	TCATCTGGAC	GTACAAGTAATCTAGATCATCTGGAC
rs2423034	ALT	CAGTTATAGC	GTACAAGTAATCTAGACAGTTATAGC
rs2423034	REF	ATTACGGCTG	GTACAAGTAATCTAGAATTACGGCTG
rs2452912	REF	CGATGTCACG	GTACAAGTAATCTAGACGATGTCACG
rs2452912	ALT	ACTCGCGATG	GTACAAGTAATCTAGAACTCGCGATG
rs2463380	REF	AGCCTGTAAG	GTACAAGTAATCTAGAAGCCTGTAAG
rs2463380	ALT	GTTACAGTTC	GTACAAGTAATCTAGAGTTACAGTTC
rs2463381	REF	AACGTGTAGC	GTACAAGTAATCTAGAAACGTGTAGC
rs2463381	ALT	CTGGTATCAA	GTACAAGTAATCTAGACTGGTATCAA
rs2463382	REF	TGAAGTCCGT	GTACAAGTAATCTAGATGAAGTCCGT
rs2463382	ALT	ATATGCGTAC	GTACAAGTAATCTAGAATATGCGTAC
rs2479427	REF	TAAGTCGTCC	GTACAAGTAATCTAGATAAGTCGTCC
rs2479427	ALT	AGCGTGATAC	GTACAAGTAATCTAGAAGCGTGATAC
rs248677	REF	GTCTGCAAGC	GTACAAGTAATCTAGAGTCTGCAAGC
rs248677	ALT	CGCTTGATAT	GTACAAGTAATCTAGACGCTTGATAT
rs2497378	REF	GTGTTACACC	GTACAAGTAATCTAGAGTGTTACACC
rs2497378	ALT	CGGCTCTAAT	GTACAAGTAATCTAGACGGCTCTAAT
rs2507359	REF	ATTCGATCGT	GTACAAGTAATCTAGAATTCGATCGT
rs2507359	ALT	TTGCCTCAAG	GTACAAGTAATCTAGATTGCCTCAAG
rs2509907	REF	AATCTGCGTT	GTACAAGTAATCTAGAAATCTGCGTT
rs2509907	ALT	CGAGTACTCT	GTACAAGTAATCTAGACGAGTACTCT
rs2517890	ALT	GTTGACCACT	GTACAAGTAATCTAGAGTTGACCACT
rs2517890	REF	GCTTACAATG	GTACAAGTAATCTAGAGCTTACAATG
rs2522404	ALT	CATTGAGACG	GTACAAGTAATCTAGACATTGAGACG
rs2522404	REF	CGCGATTCAT	GTACAAGTAATCTAGACGCGATTCAT
rs2522412	ALT	TTATCGCTGA	GTACAAGTAATCTAGATTATCGCTGA
rs2522412	REF	TGAGTGCCAT	GTACAAGTAATCTAGATGAGTGCCAT
rs2523774	REF	CCGTAGCTTA	GTACAAGTAATCTAGACCGTAGCTTA
rs2523774	ALT	GGACGCATCT	GTACAAGTAATCTAGAGGACGCATCT
rs2523792	REF	ATTCAGCGTC	GTACAAGTAATCTAGAATTCAGCGTC
rs2523792	ALT	AGCTTGTCAC	GTACAAGTAATCTAGAAGCTTGTCAC
rs2523793	REF	TGACATGCTG	GTACAAGTAATCTAGATGACATGCTG
rs2523793	ALT	CTAGTGATCA	GTACAAGTAATCTAGACTAGTGATCA
rs2529	ALT	TCGGAGTATC	GTACAAGTAATCTAGATCGGAGTATC
rs2529	REF	TTATAGCCGA	GTACAAGTAATCTAGATTATAGCCGA
rs2532920	REF	ACTTCTATGG	GTACAAGTAATCTAGAACTTCTATGG
rs2532920	ALT	TGGAGACTCC	GTACAAGTAATCTAGATGGAGACTCC
rs2532935	REF	AGAGGCTCCT	GTACAAGTAATCTAGAAGAGGCTCCT
rs2532935	ALT	GCATCAGAGT	GTACAAGTAATCTAGAGCATCAGAGT
rs2532936	REF	GTACACTATG	GTACAAGTAATCTAGAGTACACTATG
rs2532936	ALT	AGTCCTGTTA	GTACAAGTAATCTAGAAGTCCTGTTA
rs2532938	REF	GGCATAGATC	GTACAAGTAATCTAGAGGCATAGATC
rs2532938	ALT	ATCAGTCGTG	GTACAAGTAATCTAGAATCAGTCGTG
rs2532939	REF	CCATAGTGAG	GTACAAGTAATCTAGACCATAGTGAG
rs2532939	ALT	CTACCGTATG	GTACAAGTAATCTAGACTACCGTATG
rs2548985	ALT	TGCATTGCAG	GTACAAGTAATCTAGATGCATTGCAG
rs2548985	REF	TCTCGGCGAA	GTACAAGTAATCTAGATCTCGGCGAA
rs256013	REF	CATGTCCAGG	GTACAAGTAATCTAGACATGTCCAGG
rs256013	ALT	TGGCATCAAT	GTACAAGTAATCTAGATGGCATCAAT
rs2579145	REF	CAAGCGTTAT	GTACAAGTAATCTAGACAAGCGTTAT
rs2579145	ALT	GCAGTGACTC	GTACAAGTAATCTAGAGCAGTGACTC
rs2579146	REF	GCTAAGACTG	GTACAAGTAATCTAGAGCTAAGACTG
rs2579146	ALT	ATGCAGTCGA	GTACAAGTAATCTAGAATGCAGTCGA
rs2579151	REF	TGCAATCGTC	GTACAAGTAATCTAGATGCAATCGTC
rs2579151	ALT	ACACTGTTGA	GTACAAGTAATCTAGAACACTGTTGA
rs2592828	REF	GAGTTCTACT	GTACAAGTAATCTAGAGAGTTCTACT
rs2592828	ALT	GTTGAATGCC	GTACAAGTAATCTAGAGTTGAATGCC
rs259971	REF	ATCTAGTCGT	GTACAAGTAATCTAGAATCTAGTCGT
rs259971	ALT	TGTAATCCGA	GTACAAGTAATCTAGATGTAATCCGA
rs260502	ALT	CTATTAGGTC	GTACAAGTAATCTAGACTATTAGGTC
rs260502	REF	CCGTAGTTGA	GTACAAGTAATCTAGACCGTAGTTGA
rs261288	REF	ACATGGTAGC	GTACAAGTAATCTAGAACATGGTAGC
rs261288	ALT	ACTCAGTGAG	GTACAAGTAATCTAGAACTCAGTGAG
rs2650794	REF	CACTAGGTGT	GTACAAGTAATCTAGACACTAGGTGT
rs2650794	ALT	GTAGCATCGA	GTACAAGTAATCTAGAGTAGCATCGA
rs2650830	REF	ACTGTGACTA	GTACAAGTAATCTAGAACTGTGACTA
rs2650830	ALT	ACTATGTGCA	GTACAAGTAATCTAGAACTATGTGCA
rs2705038	REF	ATAGACTTGC	GTACAAGTAATCTAGAATAGACTTGC
rs2705038	ALT	TAGCACAGTG	GTACAAGTAATCTAGATAGCACAGTG
rs2705040	REF	GTCATCTACG	GTACAAGTAATCTAGAGTCATCTACG
rs2705040	ALT	AGTTGCTAAC	GTACAAGTAATCTAGAAGTTGCTAAC
rs2705041	REF	TGCACTAGTG	GTACAAGTAATCTAGATGCACTAGTG
rs2705041	ALT	CGTTGCCTAA	GTACAAGTAATCTAGACGTTGCCTAA
rs2720476	REF	TACATGTCGT	GTACAAGTAATCTAGATACATGTCGT
rs2720476	ALT	CTGATGTGCA	GTACAAGTAATCTAGACTGATGTGCA
rs2733578	REF	CAGAGTCTGT	GTACAAGTAATCTAGACAGAGTCTGT
rs2733578	ALT	CTGGTAACTT	GTACAAGTAATCTAGACTGGTAACTT
rs2733578	REF	TTAGTCCGTA	GTACAAGTAATCTAGATTAGTCCGTA
rs2733578	ALT	TACGTCTGTA	GTACAAGTAATCTAGATACGTCTGTA
rs2733581	REF	CGCATACTGT	GTACAAGTAATCTAGACGCATACTGT
rs2733581	ALT	CTGCAGTGAT	GTACAAGTAATCTAGACTGCAGTGAT
rs2733581	REF	CATGCACGTG	GTACAAGTAATCTAGACATGCACGTG
rs2733581	ALT	ATGAACTTCG	GTACAAGTAATCTAGAATGAACTTCG
rs2735011	REF	ACGTCAGTCG	GTACAAGTAATCTAGAACGTCAGTCG
rs2735011	ALT	ATGGATCCTC	GTACAAGTAATCTAGAATGGATCCTC
rs2735014	REF	TAATGCGTCG	GTACAAGTAATCTAGATAATGCGTCG
rs2735014	ALT	TATGCAGTCG	GTACAAGTAATCTAGATATGCAGTCG
rs2735015	REF	GTATGCCAGA	GTACAAGTAATCTAGAGTATGCCAGA
rs2735015	ALT	ATTGACGATC	GTACAAGTAATCTAGAATTGACGATC
rs2738454	REF	TCGAATACGT	GTACAAGTAATCTAGATCGAATACGT
rs2738454	ALT	GATCTAGCGT	GTACAAGTAATCTAGAGATCTAGCGT
rs2738455	REF	CGCTTAGTCA	GTACAAGTAATCTAGACGCTTAGTCA
rs2738455	ALT	GTCATGGTCA	GTACAAGTAATCTAGAGTCATGGTCA
rs2738457	REF	ATGGCTCAGA	GTACAAGTAATCTAGAATGGCTCAGA
rs2738457	ALT	CTGTAGCATC	GTACAAGTAATCTAGACTGTAGCATC
rs2757039	REF	TGACATCGGC	GTACAAGTAATCTAGATGACATCGGC
rs2757039	ALT	GCTCAGTGTA	GTACAAGTAATCTAGAGCTCAGTGTA
rs2794954	REF	ACGTCTTGAC	GTACAAGTAATCTAGAACGTCTTGAC
rs2794954	ALT	TTGTGCACCA	GTACAAGTAATCTAGATTGTGCACCA
rs2801822	REF	AAGCGTCTAT	GTACAAGTAATCTAGAAAGCGTCTAT
rs2801822	ALT	AGTTACGCAG	GTACAAGTAATCTAGAAGTTACGCAG
rs2812430	REF	CGTGACACTT	GTACAAGTAATCTAGACGTGACACTT
rs2812430	ALT	TCGAAGCGTC	GTACAAGTAATCTAGATCGAAGCGTC
rs2823511	REF	TATGTTCGAC	GTACAAGTAATCTAGATATGTTCGAC
rs2823511	ALT	GTCTTCACGA	GTACAAGTAATCTAGAGTCTTCACGA
rs283247	REF	CGTAGAGTAC	GTACAAGTAATCTAGACGTAGAGTAC
rs283247	ALT	TTGAGCAGAC	GTACAAGTAATCTAGATTGAGCAGAC
rs2835296	REF	GATCTGCACG	GTACAAGTAATCTAGAGATCTGCACG
rs2835296	ALT	GATCTTCGGA	GTACAAGTAATCTAGAGATCTTCGGA
rs28362163	REF	CATTGTACGA	GTACAAGTAATCTAGACATTGTACGA
rs28362163	ALT	CACTGGATTG	GTACAAGTAATCTAGACACTGGATTG
rs28362606	ALT	GTTCGTCAAT	GTACAAGTAATCTAGAGTTCGTCAAT
rs28362606	REF	TATAGACTGC	GTACAAGTAATCTAGATATAGACTGC
rs28362929	REF	ATTGACGTCT	GTACAAGTAATCTAGAATTGACGTCT
rs28362929	ALT	ACTCGGTAGA	GTACAAGTAATCTAGAACTCGGTAGA
rs28376974	REF	CATATTCAGG	GTACAAGTAATCTAGACATATTCAGG
rs28376974	ALT	CTCGAATGCT	GTACAAGTAATCTAGACTCGAATGCT
rs28378157	ALT	TCTTAGACGC	GTACAAGTAATCTAGATCTTAGACGC
rs28378157	REF	ACATTGATGC	GTACAAGTAATCTAGAACATTGATGC
rs2838622	REF	CTCTGAGAGA	GTACAAGTAATCTAGACTCTGAGAGA
rs2838622	ALT	GTCGACTACG	GTACAAGTAATCTAGAGTCGACTACG
rs28394820	REF	GACATCGCTG	GTACAAGTAATCTAGAGACATCGCTG
rs28394820	ALT	CAGCTTGTAT	GTACAAGTAATCTAGACAGCTTGTAT
rs28416420	REF	ATAGCAGTGC	GTACAAGTAATCTAGAATAGCAGTGC
rs28416420	ALT	ACATGCTTGT	GTACAAGTAATCTAGAACATGCTTGT
rs28448690	REF	GATATCGCGC	GTACAAGTAATCTAGAGATATCGCGC
rs28448690	ALT	TGGCATACGC	GTACAAGTAATCTAGATGGCATACGC
rs28449411	REF	CGCAGTAAGT	GTACAAGTAATCTAGACGCAGTAAGT
rs28449411	ALT	CTCGTACAGG	GTACAAGTAATCTAGACTCGTACAGG
rs28469763	REF	ATCCTGTATG	GTACAAGTAATCTAGAATCCTGTATG
rs28469763	ALT	TGAGGTCTAC	GTACAAGTAATCTAGATGAGGTCTAC
rs28472677	REF	TAGATGTCAC	GTACAAGTAATCTAGATAGATGTCAC
rs28472677	ALT	TGGATCACTC	GTACAAGTAATCTAGATGGATCACTC
rs28514951	REF	AGGCTCATGA	GTACAAGTAATCTAGAAGGCTCATGA
rs28514951	ALT	TACGCGATAT	GTACAAGTAATCTAGATACGCGATAT
rs28525309	REF	TCGGTGAACT	GTACAAGTAATCTAGATCGGTGAACT
rs28525309	ALT	TGATCATCGG	GTACAAGTAATCTAGATGATCATCGG
rs28528240	REF	AGAGTGACTC	GTACAAGTAATCTAGAAGAGTGACTC
rs28528240	ALT	CCGATGGACT	GTACAAGTAATCTAGACCGATGGACT
rs28537641	REF	TCGGACATCT	GTACAAGTAATCTAGATCGGACATCT
rs28537641	ALT	TCATGCCAGT	GTACAAGTAATCTAGATCATGCCAGT
rs2854908	REF	TACAGGCATG	GTACAAGTAATCTAGATACAGGCATG
rs2854908	ALT	GGAGTTCTAC	GTACAAGTAATCTAGAGGAGTTCTAC
rs28559613	REF	GTTACATTGC	GTACAAGTAATCTAGAGTTACATTGC
rs28559613	ALT	TAGACCTGGC	GTACAAGTAATCTAGATAGACCTGGC
rs28573959	REF	GCTTCGGACA	GTACAAGTAATCTAGAGCTTCGGACA
rs28573959	ALT	AACTCGCTGT	GTACAAGTAATCTAGAAACTCGCTGT
rs28573959	REF	CTAATGTCGG	GTACAAGTAATCTAGACTAATGTCGG
rs28573959	ALT	TGGCGTAACA	GTACAAGTAATCTAGATGGCGTAACA
rs28594879	REF	CTTGAGCTTA	GTACAAGTAATCTAGACTTGAGCTTA
rs28594879	ALT	GGCATACATG	GTACAAGTAATCTAGAGGCATACATG
rs2862794	ALT	GCGCCTAAGT	GTACAAGTAATCTAGAGCGCCTAAGT
rs2862794	REF	GAATCCTCTG	GTACAAGTAATCTAGAGAATCCTCTG
rs2862797	REF	TAGTGTATCC	GTACAAGTAATCTAGATAGTGTATCC
rs2862797	ALT	CGGATAGTAC	GTACAAGTAATCTAGACGGATAGTAC
rs2862798	REF	GGTGATCACA	GTACAAGTAATCTAGAGGTGATCACA
rs2862798	ALT	CCAGAGTTAT	GTACAAGTAATCTAGACCAGAGTTAT
rs28679645	REF	TGGCGTACCA	GTACAAGTAATCTAGATGGCGTACCA
rs28679645	ALT	GATCGCATAG	GTACAAGTAATCTAGAGATCGCATAG
rs28698395	REF	TCGAATGACT	GTACAAGTAATCTAGATCGAATGACT
rs28698395	ALT	GGTATTCACC	GTACAAGTAATCTAGAGGTATTCACC
rs28705856	REF	GTCATGGACT	GTACAAGTAATCTAGAGTCATGGACT
rs28705856	ALT	TAGACGTGCT	GTACAAGTAATCTAGATAGACGTGCT
rs2871447	REF	TTCTACGGTA	GTACAAGTAATCTAGATTCTACGGTA
rs2871447	ALT	TTCGATGACG	GTACAAGTAATCTAGATTCGATGACG
rs28714503	REF	AGCACGTGAT	GTACAAGTAATCTAGAAGCACGTGAT
rs28714503	ALT	TACCTAATGG	GTACAAGTAATCTAGATACCTAATGG
rs28733880	REF	CGAGCTTGAT	GTACAAGTAATCTAGACGAGCTTGAT
rs28733880	ALT	GCTCGTATGA	GTACAAGTAATCTAGAGCTCGTATGA
rs28760527	REF	GCTCGAGACT	GTACAAGTAATCTAGAGCTCGAGACT
rs28760527	ALT	CGTTACTGAA	GTACAAGTAATCTAGACGTTACTGAA
rs28798743	REF	CGCACTGATG	GTACAAGTAATCTAGACGCACTGATG
rs28798743	ALT	CCTGGCAGTA	GTACAAGTAATCTAGACCTGGCAGTA
rs2886927	ALT	ATGCTGACAG	GTACAAGTAATCTAGAATGCTGACAG
rs2886927	REF	CGTGGTACAT	GTACAAGTAATCTAGACGTGGTACAT
rs28879694	ALT	GGTATCAGTC	GTACAAGTAATCTAGAGGTATCAGTC
rs28879694	REF	GTGCTCAACT	GTACAAGTAATCTAGAGTGCTCAACT
rs2890103	REF	TGCTTATGCA	GTACAAGTAATCTAGATGCTTATGCA
rs2890103	ALT	TGCCAGCAGT	GTACAAGTAATCTAGATGCCAGCAGT
rs2890104	REF	ATGTACCATG	GTACAAGTAATCTAGAATGTACCATG
rs2890104	ALT	GAATCTCTGG	GTACAAGTAATCTAGAGAATCTCTGG
rs2890105	REF	CGTTGCAGAC	GTACAAGTAATCTAGACGTTGCAGAC
rs2890105	ALT	GGATTGTACC	GTACAAGTAATCTAGAGGATTGTACC
rs2894423	ALT	GCTTCTCAAG	GTACAAGTAATCTAGAGCTTCTCAAG
rs2894423	REF	GGCACAAGTT	GTACAAGTAATCTAGAGGCACAAGTT
rs2902328	REF	TGCACTGTTA	GTACAAGTAATCTAGATGCACTGTTA
rs2902328	ALT	GCGATCGCTA	GTACAAGTAATCTAGAGCGATCGCTA
rs2904707	REF	AGCGTTCACT	GTACAAGTAATCTAGAAGCGTTCACT
rs2904707	ALT	CGTTACAGTT	GTACAAGTAATCTAGACGTTACAGTT
rs290509	REF	GATCGATCCT	GTACAAGTAATCTAGAGATCGATCCT
rs290509	ALT	CCTGTCGAAT	GTACAAGTAATCTAGACCTGTCGAAT
rs291228	REF	TACTCGGACG	GTACAAGTAATCTAGATACTCGGACG
rs291228	ALT	GCATCATTCG	GTACAAGTAATCTAGAGCATCATTCG
rs2947076	REF	ACGTCTAGCT	GTACAAGTAATCTAGAACGTCTAGCT
rs2947076	ALT	CAATGCATGG	GTACAAGTAATCTAGACAATGCATGG
rs2992056	REF	TAGCGTTACG	GTACAAGTAATCTAGATAGCGTTACG
rs2992056	ALT	AGTACGTCTC	GTACAAGTAATCTAGAAGTACGTCTC
rs2992058	REF	GTTCAGACTT	GTACAAGTAATCTAGAGTTCAGACTT
rs2992058	ALT	AGTTCTCAGA	GTACAAGTAATCTAGAAGTTCTCAGA
rs3003213	REF	TCGAGGATCC	GTACAAGTAATCTAGATCGAGGATCC
rs3003213	ALT	TGGAGCACTA	GTACAAGTAATCTAGATGGAGCACTA
rs3006004	REF	ATCCTGGTCA	GTACAAGTAATCTAGAATCCTGGTCA
rs3006004	ALT	CGTTAGCGTA	GTACAAGTAATCTAGACGTTAGCGTA
rs3008423	REF	GATGACTCAT	GTACAAGTAATCTAGAGATGACTCAT
rs3008423	ALT	ATGCAGTCTA	GTACAAGTAATCTAGAATGCAGTCTA
rs302846	ALT	CATCTCTGAG	GTACAAGTAATCTAGACATCTCTGAG
rs302846	REF	TCAGATTAGC	GTACAAGTAATCTAGATCAGATTAGC
rs302847	REF	GTCCATGACT	GTACAAGTAATCTAGAGTCCATGACT
rs302847	ALT	CGGTGATAAC	GTACAAGTAATCTAGACGGTGATAAC
rs302863	REF	TGTGCACAGC	GTACAAGTAATCTAGATGTGCACAGC
rs302863	ALT	ACGAGCTGTA	GTACAAGTAATCTAGAACGAGCTGTA
rs302870	REF	TGAGGTCACA	GTACAAGTAATCTAGATGAGGTCACA
rs302870	ALT	CACGTGTAAT	GTACAAGTAATCTAGACACGTGTAAT
rs3093774	REF	ACTGACTCTG	GTACAAGTAATCTAGAACTGACTCTG
rs3093774	ALT	GCACGTTCGA	GTACAAGTAATCTAGAGCACGTTCGA
rs3101467	REF	ATGCTACATG	GTACAAGTAATCTAGAATGCTACATG
rs3101467	ALT	TACCAGATGG	GTACAAGTAATCTAGATACCAGATGG
rs3101470	REF	AGCGGTATCA	GTACAAGTAATCTAGAAGCGGTATCA
rs3101470	ALT	GTATCGAGCT	GTACAAGTAATCTAGAGTATCGAGCT
rs3106324	REF	ACTAGGCAGT	GTACAAGTAATCTAGAACTAGGCAGT
rs3106324	ALT	GGCATGTTAC	GTACAAGTAATCTAGAGGCATGTTAC
rs3111692	REF	TTAGCAGCAG	GTACAAGTAATCTAGATTAGCAGCAG
rs3111692	ALT	GTAACAGTTC	GTACAAGTAATCTAGAGTAACAGTTC
rs3111694	REF	ACATGTCGAG	GTACAAGTAATCTAGAACATGTCGAG
rs3111694	ALT	TGCATTAGAC	GTACAAGTAATCTAGATGCATTAGAC
rs3117598	REF	ATCTAGCGTA	GTACAAGTAATCTAGAATCTAGCGTA
rs3117598	ALT	ATGGAGTACC	GTACAAGTAATCTAGAATGGAGTACC
rs3117604	ALT	GTGGATTCAC	GTACAAGTAATCTAGAGTGGATTCAC
rs3117604	REF	CTGGTACTTA	GTACAAGTAATCTAGACTGGTACTTA
rs3127457	REF	GTTCAGCGCA	GTACAAGTAATCTAGAGTTCAGCGCA
rs3127457	ALT	ACCAGTTGCT	GTACAAGTAATCTAGAACCAGTTGCT
rs3127484	REF	CACGAATGTG	GTACAAGTAATCTAGACACGAATGTG
rs3127484	ALT	AGTCGCACGT	GTACAAGTAATCTAGAAGTCGCACGT
rs3127486	ALT	ACTTGCTAGC	GTACAAGTAATCTAGAACTTGCTAGC
rs3127486	REF	GCCATCGTAG	GTACAAGTAATCTAGAGCCATCGTAG
rs317550	REF	TAGGCACTGA	GTACAAGTAATCTAGATAGGCACTGA
rs317550	ALT	ATTCGAGCTC	GTACAAGTAATCTAGAATTCGAGCTC
rs317551	REF	CCTGGAGCTA	GTACAAGTAATCTAGACCTGGAGCTA
rs317551	ALT	ATCTAAGTGC	GTACAAGTAATCTAGAATCTAAGTGC
rs318921	REF	ATGCATCGTG	GTACAAGTAATCTAGAATGCATCGTG
rs318921	ALT	CGTGACACTG	GTACAAGTAATCTAGACGTGACACTG
rs3228	REF	TCAGCAGTAG	GTACAAGTAATCTAGATCAGCAGTAG
rs3228	ALT	ATGGACTGCT	GTACAAGTAATCTAGAATGGACTGCT
rs32580	REF	TGCGACAGTA	GTACAAGTAATCTAGATGCGACAGTA
rs32580	ALT	ATGCACGTTA	GTACAAGTAATCTAGAATGCACGTTA
rs34089429	REF	GAATGCTTCG	GTACAAGTAATCTAGAGAATGCTTCG
rs34089429	ALT	TTACAGGTCA	GTACAAGTAATCTAGATTACAGGTCA
rs34126100	REF	CGATTGCTAG	GTACAAGTAATCTAGACGATTGCTAG
rs34126100	ALT	CATCTAATGG	GTACAAGTAATCTAGACATCTAATGG
rs34155831	REF	TGGACGTATC	GTACAAGTAATCTAGATGGACGTATC
rs34155831	ALT	CGTAGCACTT	GTACAAGTAATCTAGACGTAGCACTT
rs34322406	REF	TTCATAGTGC	GTACAAGTAATCTAGATTCATAGTGC
rs34322406	ALT	AGTACGGTCT	GTACAAGTAATCTAGAAGTACGGTCT
rs34350292	ALT	ACGCCTATGG	GTACAAGTAATCTAGAACGCCTATGG
rs34350292	REF	CATGCAGTTG	GTACAAGTAATCTAGACATGCAGTTG
rs34350972	REF	GCGACATTCG	GTACAAGTAATCTAGAGCGACATTCG
rs34350972	ALT	GATCTGACTG	GTACAAGTAATCTAGAGATCTGACTG
rs34598791	REF	GCTTGACACG	GTACAAGTAATCTAGAGCTTGACACG
rs34598791	ALT	AATCTCCTGG	GTACAAGTAATCTAGAAATCTCCTGG
rs34639	REF	TGAGCACCTG	GTACAAGTAATCTAGATGAGCACCTG
rs34639	ALT	GACCATGATG	GTACAAGTAATCTAGAGACCATGATG
rs34669893	REF	TGCAGATCAG	GTACAAGTAATCTAGATGCAGATCAG
rs34669893	ALT	CGATGTCGAT	GTACAAGTAATCTAGACGATGTCGAT
rs34752856	REF	GGTCCATAAT	GTACAAGTAATCTAGAGGTCCATAAT
rs34752856	ALT	GTGGATACAC	GTACAAGTAATCTAGAGTGGATACAC
rs34786758	REF	ATCTGCGTAA	GTACAAGTAATCTAGAATCTGCGTAA
rs34786758	ALT	TCCTGAGTTA	GTACAAGTAATCTAGATCCTGAGTTA
rs34927402	REF	TTGCAGCTTA	GTACAAGTAATCTAGATTGCAGCTTA
rs34927402	ALT	ACGGATATTC	GTACAAGTAATCTAGAACGGATATTC
rs34961553	REF	TATCGAGCGC	GTACAAGTAATCTAGATATCGAGCGC
rs34961553	ALT	CTGAATAGTC	GTACAAGTAATCTAGACTGAATAGTC
rs35190670	ALT	TGCATCCAGG	GTACAAGTAATCTAGATGCATCCAGG
rs35190670	REF	ACGCATAGTG	GTACAAGTAATCTAGAACGCATAGTG
rs352646	REF	AGTGTACCGA	GTACAAGTAATCTAGAAGTGTACCGA
rs352646	ALT	TTATCGCCAG	GTACAAGTAATCTAGATTATCGCCAG
rs35296361	REF	AGAGTGTCTC	GTACAAGTAATCTAGAAGAGTGTCTC
rs35296361	ALT	TTCGGTCAAC	GTACAAGTAATCTAGATTCGGTCAAC
rs35310850	REF	CTCATAGCTG	GTACAAGTAATCTAGACTCATAGCTG
rs35310850	ALT	CAACTGTGTG	GTACAAGTAATCTAGACAACTGTGTG
rs35314391	REF	CAGTCTGGAC	GTACAAGTAATCTAGACAGTCTGGAC
rs35314391	ALT	CTATCGAGAG	GTACAAGTAATCTAGACTATCGAGAG
rs35331337	REF	GGATTACACT	GTACAAGTAATCTAGAGGATTACACT
rs35331337	ALT	TTATGCCGTA	GTACAAGTAATCTAGATTATGCCGTA
rs35400215	REF	AAGTCTCAGT	GTACAAGTAATCTAGAAAGTCTCAGT
rs35400215	ALT	ATGCGATTCT	GTACAAGTAATCTAGAATGCGATTCT
rs35496634	REF	GATGTACCTC	GTACAAGTAATCTAGAGATGTACCTC
rs35496634	ALT	GCGTGAATAC	GTACAAGTAATCTAGAGCGTGAATAC
rs35511369	REF	GCAGACTCGT	GTACAAGTAATCTAGAGCAGACTCGT
rs35511369	ALT	TCATAGTGCT	GTACAAGTAATCTAGATCATAGTGCT
rs35694871	REF	AGAGGTCTAC	GTACAAGTAATCTAGAAGAGGTCTAC
rs35694871	ALT	CGTATATGTC	GTACAAGTAATCTAGACGTATATGTC
rs35832000	REF	ATCTTGAGTC	GTACAAGTAATCTAGAATCTTGAGTC
rs35832000	ALT	TCACTTAGCG	GTACAAGTAATCTAGATCACTTAGCG
rs35837782	REF	TCTAATCAGG	GTACAAGTAATCTAGATCTAATCAGG
rs35837782	ALT	AGATGTCTCA	GTACAAGTAATCTAGAAGATGTCTCA
rs35948426	REF	GTCTACAGGC	GTACAAGTAATCTAGAGTCTACAGGC
rs35948426	ALT	AGATAGTCTC	GTACAAGTAATCTAGAAGATAGTCTC
rs35956654	REF	CATCTCGTGA	GTACAAGTAATCTAGACATCTCGTGA
rs35956654	ALT	TACGCGGCTA	GTACAAGTAATCTAGATACGCGGCTA
rs35982214	REF	ACGTGTGTAC	GTACAAGTAATCTAGAACGTGTGTAC
rs35982214	ALT	TCCGTAGTAA	GTACAAGTAATCTAGATCCGTAGTAA
rs36014597	REF	AGTCAGCTCT	GTACAAGTAATCTAGAAGTCAGCTCT
rs36014597	ALT	AGTAGTGACC	GTACAAGTAATCTAGAAGTAGTGACC
rs36228834	REF	GAGCGTCACT	GTACAAGTAATCTAGAGAGCGTCACT
rs36228834	ALT	GATCGGTCAA	GTACAAGTAATCTAGAGATCGGTCAA
rs365338	REF	ATGTGACTCC	GTACAAGTAATCTAGAATGTGACTCC
rs365338	ALT	CCAGTCGATT	GTACAAGTAATCTAGACCAGTCGATT
rs365940	REF	GTATACGCTT	GTACAAGTAATCTAGAGTATACGCTT
rs365940	ALT	ATGAATCGCT	GTACAAGTAATCTAGAATGAATCGCT
rs368577000	REF	TTCTGGTCAA	GTACAAGTAATCTAGATTCTGGTCAA
rs368577000	ALT	CACGGATGTC	GTACAAGTAATCTAGACACGGATGTC
rs372648	REF	GCAACGCTTG	GTACAAGTAATCTAGAGCAACGCTTG
rs372648	ALT	GGCTATCTAA	GTACAAGTAATCTAGAGGCTATCTAA
rs3730533	REF	GCGCTACATG	GTACAAGTAATCTAGAGCGCTACATG
rs3730533	ALT	TGCGTTGACA	GTACAAGTAATCTAGATGCGTTGACA
rs3731204	REF	GCACTTGACT	GTACAAGTAATCTAGAGCACTTGACT
rs3731204	ALT	TCGGAGACTT	GTACAAGTAATCTAGATCGGAGACTT
rs3731217	REF	TCAGGTACAG	GTACAAGTAATCTAGATCAGGTACAG
rs3731217	ALT	GATCTGCTAA	GTACAAGTAATCTAGAGATCTGCTAA
rs3731222	REF	ATTAGACGCT	GTACAAGTAATCTAGAATTAGACGCT
rs3731222	ALT	AGTAGGCACT	GTACAAGTAATCTAGAAGTAGGCACT
rs3734295	REF	TCAATGCTGA	GTACAAGTAATCTAGATCAATGCTGA
rs3734295	ALT	TCAGGCTTGA	GTACAAGTAATCTAGATCAGGCTTGA
rs3738	REF	TGAGGTCCAT	GTACAAGTAATCTAGATGAGGTCCAT
rs3738	ALT	TCGACGTTCA	GTACAAGTAATCTAGATCGACGTTCA
rs3739	REF	CTCATGGATT	GTACAAGTAATCTAGACTCATGGATT
rs3739	ALT	CAGTAAGCTT	GTACAAGTAATCTAGACAGTAAGCTT
rs3739033	REF	TCATCGTGAC	GTACAAGTAATCTAGATCATCGTGAC
rs3739033	ALT	CTGGCAAGTT	GTACAAGTAATCTAGACTGGCAAGTT
rs3742130	REF	AGTACTTCTG	GTACAAGTAATCTAGAAGTACTTCTG
rs3742130	ALT	CAACTGTGCT	GTACAAGTAATCTAGACAACTGTGCT
rs3744015	REF	GTCTAATGCC	GTACAAGTAATCTAGAGTCTAATGCC
rs3744015	ALT	CATTCGAGCT	GTACAAGTAATCTAGACATTCGAGCT
rs3744021	REF	CTGCTAAGTT	GTACAAGTAATCTAGACTGCTAAGTT
rs3744021	ALT	AGAGCATGCT	GTACAAGTAATCTAGAAGAGCATGCT
rs3747881	REF	CTGCGCTGAA	GTACAAGTAATCTAGACTGCGCTGAA
rs3747881	ALT	ATTCAGGCTG	GTACAAGTAATCTAGAATTCAGGCTG
rs3750029	REF	GGTCATATCG	GTACAAGTAATCTAGAGGTCATATCG
rs3750029	ALT	TGACGTAGTC	GTACAAGTAATCTAGATGACGTAGTC
rs3760128	REF	TCTCGCGTAA	GTACAAGTAATCTAGATCTCGCGTAA
rs3760128	ALT	AGTGCAGCTA	GTACAAGTAATCTAGAAGTGCAGCTA
rs3761199	ALT	ACATCGGTGC	GTACAAGTAATCTAGAACATCGGTGC
rs3761199	REF	TAACGTCTGA	GTACAAGTAATCTAGATAACGTCTGA
rs3761199	ALT	CCTGATGTAT	GTACAAGTAATCTAGACCTGATGTAT
rs3761199	REF	ATGCACTTAG	GTACAAGTAATCTAGAATGCACTTAG
rs376389091	REF	ATGAGTCCGT	GTACAAGTAATCTAGAATGAGTCCGT
rs376389091	ALT	TGACACGATT	GTACAAGTAATCTAGATGACACGATT
rs376389091	REF	ATACAGGTCG	GTACAAGTAATCTAGAATACAGGTCG
rs376389091	ALT	CTGATTCGCA	GTACAAGTAATCTAGACTGATTCGCA
rs3765892	REF	TCTTGTGAAC	GTACAAGTAATCTAGATCTTGTGAAC
rs3765892	ALT	AGCTCGTGAA	GTACAAGTAATCTAGAAGCTCGTGAA
rs3777684	REF	CGCAAGCGTT	GTACAAGTAATCTAGACGCAAGCGTT
rs3777684	ALT	CTGTGAATCG	GTACAAGTAATCTAGACTGTGAATCG
rs3777949	REF	CACTCTGAGG	GTACAAGTAATCTAGACACTCTGAGG
rs3777949	ALT	ACTTCAGGTA	GTACAAGTAATCTAGAACTTCAGGTA
rs3780876	REF	TTGCCGCAAT	GTACAAGTAATCTAGATTGCCGCAAT
rs3780876	ALT	GGTCAGTCAC	GTACAAGTAATCTAGAGGTCAGTCAC
rs3781093	REF	AGTTGCACTA	GTACAAGTAATCTAGAAGTTGCACTA
rs3781093	ALT	TAGGCTAGCC	GTACAAGTAATCTAGATAGGCTAGCC
rs3787577	REF	AGCTTGCTAC	GTACAAGTAATCTAGAAGCTTGCTAC
rs3787577	ALT	TCCAGGTAAT	GTACAAGTAATCTAGATCCAGGTAAT
rs3790276	REF	TGCTAGATCG	GTACAAGTAATCTAGATGCTAGATCG
rs3790276	ALT	TAGGTGCCAT	GTACAAGTAATCTAGATAGGTGCCAT
rs3792405	REF	CCGTATGACT	GTACAAGTAATCTAGACCGTATGACT
rs3792405	ALT	TTGCGCAATA	GTACAAGTAATCTAGATTGCGCAATA
rs3796244	REF	CATCAGTCTG	GTACAAGTAATCTAGACATCAGTCTG
rs3796244	ALT	GCTGTATCAT	GTACAAGTAATCTAGAGCTGTATCAT
rs3798761	REF	GACCGTGCTA	GTACAAGTAATCTAGAGACCGTGCTA
rs3798761	ALT	GAGGTCCATC	GTACAAGTAATCTAGAGAGGTCCATC
rs3799487	REF	AGAGTCTACT	GTACAAGTAATCTAGAAGAGTCTACT
rs3799487	ALT	TGCGAGATCT	GTACAAGTAATCTAGATGCGAGATCT
rs3803222	REF	TGCATGCATG	GTACAAGTAATCTAGATGCATGCATG
rs3803222	ALT	AGGTCTGCAT	GTACAAGTAATCTAGAAGGTCTGCAT
rs3805746	REF	CTTAGTTGCA	GTACAAGTAATCTAGACTTAGTTGCA
rs3805746	ALT	CGGTCATGCA	GTACAAGTAATCTAGACGGTCATGCA
rs3815019	REF	TGTAATCCAG	GTACAAGTAATCTAGATGTAATCCAG
rs3815019	ALT	CACTCGTTAG	GTACAAGTAATCTAGACACTCGTTAG
rs3815019	REF	ATCTGCCATG	GTACAAGTAATCTAGAATCTGCCATG
rs3815019	ALT	CTACACGTGG	GTACAAGTAATCTAGACTACACGTGG
rs3816954	REF	TGACAGAGTC	GTACAAGTAATCTAGATGACAGAGTC
rs3816954	ALT	TGACGTAAGC	GTACAAGTAATCTAGATGACGTAAGC
rs3818839	REF	CTGGCAAGCT	GTACAAGTAATCTAGACTGGCAAGCT
rs3818839	ALT	TCTTAGCGAC	GTACAAGTAATCTAGATCTTAGCGAC
rs3819497	REF	ATTAGCCGTA	GTACAAGTAATCTAGAATTAGCCGTA
rs3819497	ALT	ACTCTGATTG	GTACAAGTAATCTAGAACTCTGATTG
rs3824662	REF	TGCTGATCAG	GTACAAGTAATCTAGATGCTGATCAG
rs3824662	ALT	ATTGCTCTGA	GTACAAGTAATCTAGAATTGCTCTGA
rs3824821	REF	AGTCTGACTT	GTACAAGTAATCTAGAAGTCTGACTT
rs3824821	ALT	TACAGATCGT	GTACAAGTAATCTAGATACAGATCGT
rs3827594	REF	GTAACTTGAC	GTACAAGTAATCTAGAGTAACTTGAC
rs3827594	ALT	TGAAGCTCGT	GTACAAGTAATCTAGATGAAGCTCGT
rs3847264	ALT	ACGATAGGTC	GTACAAGTAATCTAGAACGATAGGTC
rs3847264	REF	TCCGCTGTAA	GTACAAGTAATCTAGATCCGCTGTAA
rs385301	REF	GTAGCGCATC	GTACAAGTAATCTAGAGTAGCGCATC
rs385301	ALT	AAGCTTCGCT	GTACAAGTAATCTAGAAAGCTTCGCT
rs3860694	REF	TAGACTCGTT	GTACAAGTAATCTAGATAGACTCGTT
rs3860694	ALT	ATTCTGCGTA	GTACAAGTAATCTAGAATTCTGCGTA
rs3889437	REF	TTGTACCGAG	GTACAAGTAATCTAGATTGTACCGAG
rs3889437	ALT	CTATCGTGGA	GTACAAGTAATCTAGACTATCGTGGA
rs3898360	REF	TGTCAACGCT	GTACAAGTAATCTAGATGTCAACGCT
rs3898360	ALT	CGTTGACATT	GTACAAGTAATCTAGACGTTGACATT
rs398966	REF	TCTAGTTCAG	GTACAAGTAATCTAGATCTAGTTCAG
rs398966	ALT	CCAGTTACGG	GTACAAGTAATCTAGACCAGTTACGG
rs4008324	REF	GGTACTACTA	GTACAAGTAATCTAGAGGTACTACTA
rs4008324	ALT	GTGCAGACTC	GTACAAGTAATCTAGAGTGCAGACTC
rs403021	ALT	GCGATCGTCA	GTACAAGTAATCTAGAGCGATCGTCA
rs403021	REF	ATTCAGCATG	GTACAAGTAATCTAGAATTCAGCATG
rs405306	REF	AGCTGTAACG	GTACAAGTAATCTAGAAGCTGTAACG
rs405306	ALT	CAATCTGTGG	GTACAAGTAATCTAGACAATCTGTGG
rs4077096	REF	AGAGTGCCTC	GTACAAGTAATCTAGAAGAGTGCCTC
rs4077096	ALT	AAGCTAGGTC	GTACAAGTAATCTAGAAAGCTAGGTC
rs4077239	REF	TGATCTCATG	GTACAAGTAATCTAGATGATCTCATG
rs4077239	ALT	CGAGCATGTA	GTACAAGTAATCTAGACGAGCATGTA
rs408497	REF	ATCGATGGCT	GTACAAGTAATCTAGAATCGATGGCT
rs408497	ALT	ATCTCGGAGC	GTACAAGTAATCTAGAATCTCGGAGC
rs408933	REF	ATTCAACTGG	GTACAAGTAATCTAGAATTCAACTGG
rs408933	ALT	TACAATCGGT	GTACAAGTAATCTAGATACAATCGGT
rs41274963	REF	TTCAGAGCTT	GTACAAGTAATCTAGATTCAGAGCTT
rs41274963	ALT	TCGGATTACG	GTACAAGTAATCTAGATCGGATTACG
rs41280971	REF	AGGTCTACGT	GTACAAGTAATCTAGAAGGTCTACGT
rs41280971	ALT	CTTCAGTATG	GTACAAGTAATCTAGACTTCAGTATG
rs41282155	REF	TGTCAATGCT	GTACAAGTAATCTAGATGTCAATGCT
rs41282155	ALT	ACAGTTCTGG	GTACAAGTAATCTAGAACAGTTCTGG
rs4128880	REF	TTCGCATAGT	GTACAAGTAATCTAGATTCGCATAGT
rs4128880	ALT	TGCACAGAGT	GTACAAGTAATCTAGATGCACAGAGT
rs41380646	REF	CAGTATGCGC	GTACAAGTAATCTAGACAGTATGCGC
rs41380646	ALT	GATTACGACT	GTACAAGTAATCTAGAGATTACGACT
rs41405149	REF	CACGGTACTG	GTACAAGTAATCTAGACACGGTACTG
rs41405149	ALT	GATTAGTCTC	GTACAAGTAATCTAGAGATTAGTCTC
rs4140636	REF	TGTCAGACTA	GTACAAGTAATCTAGATGTCAGACTA
rs4140636	ALT	TCGAGTGCAT	GTACAAGTAATCTAGATCGAGTGCAT
rs4145895	REF	TGACATTCGT	GTACAAGTAATCTAGATGACATTCGT
rs4145895	ALT	CAGCTATTGT	GTACAAGTAATCTAGACAGCTATTGT
rs41511545	REF	GACATTGCCG	GTACAAGTAATCTAGAGACATTGCCG
rs41511545	ALT	AATGTTCTCG	GTACAAGTAATCTAGAAATGTTCTCG
rs4240913	REF	CTGCTTACAG	GTACAAGTAATCTAGACTGCTTACAG
rs4240913	ALT	CTACTCGTGA	GTACAAGTAATCTAGACTACTCGTGA
rs4241687	REF	TTGCGAAGCT	GTACAAGTAATCTAGATTGCGAAGCT
rs4241687	ALT	TACGCGCAGT	GTACAAGTAATCTAGATACGCGCAGT
rs4245595	ALT	GCTGTGTAAC	GTACAAGTAATCTAGAGCTGTGTAAC
rs4245595	REF	GTAGAATCCG	GTACAAGTAATCTAGAGTAGAATCCG
rs4245597	REF	GCTAGTGATC	GTACAAGTAATCTAGAGCTAGTGATC
rs4245597	ALT	TAACGACTTG	GTACAAGTAATCTAGATAACGACTTG
rs427033	REF	TAGTCAGCGT	GTACAAGTAATCTAGATAGTCAGCGT
rs427033	ALT	CCTGCTAGGA	GTACAAGTAATCTAGACCTGCTAGGA
rs4277619	REF	TCAAGTATCG	GTACAAGTAATCTAGATCAAGTATCG
rs4277619	ALT	TCTAGTGCTA	GTACAAGTAATCTAGATCTAGTGCTA
rs4282910	ALT	TTATGCACGC	GTACAAGTAATCTAGATTATGCACGC
rs4282910	REF	AGCTTATGCC	GTACAAGTAATCTAGAAGCTTATGCC
rs4295979	REF	TCGTCATAGA	GTACAAGTAATCTAGATCGTCATAGA
rs4295979	ALT	ATGCTCGTAA	GTACAAGTAATCTAGAATGCTCGTAA
rs4315367	ALT	ACGTGCTCGA	GTACAAGTAATCTAGAACGTGCTCGA
rs4315367	REF	GGCAGCTTCA	GTACAAGTAATCTAGAGGCAGCTTCA
rs4324214	REF	GCATAGCTTA	GTACAAGTAATCTAGAGCATAGCTTA
rs4324214	ALT	AAGTCCTGAT	GTACAAGTAATCTAGAAAGTCCTGAT
rs4361943	REF	ACTAATCTGG	GTACAAGTAATCTAGAACTAATCTGG
rs4361943	ALT	TAGCCTGATG	GTACAAGTAATCTAGATAGCCTGATG
rs4384313	REF	GCATAAGTCT	GTACAAGTAATCTAGAGCATAAGTCT
rs4384313	ALT	ATCGGTACTT	GTACAAGTAATCTAGAATCGGTACTT
rs4402307	REF	TGCGGATACC	GTACAAGTAATCTAGATGCGGATACC
rs4402307	ALT	CGTATCATGT	GTACAAGTAATCTAGACGTATCATGT
rs4413131	REF	CGGAGCTTAC	GTACAAGTAATCTAGACGGAGCTTAC
rs4413131	ALT	ACTTCACGTG	GTACAAGTAATCTAGAACTTCACGTG
rs4424195	REF	GTATGGCACT	GTACAAGTAATCTAGAGTATGGCACT
rs4424195	ALT	ATAATGCTGC	GTACAAGTAATCTAGAATAATGCTGC
rs4425937	REF	CGCAGCTGAT	GTACAAGTAATCTAGACGCAGCTGAT
rs4425937	ALT	AGATGTACCT	GTACAAGTAATCTAGAAGATGTACCT
rs4437828	REF	TAGCTAACGG	GTACAAGTAATCTAGATAGCTAACGG
rs4437828	ALT	GTAATACCTG	GTACAAGTAATCTAGAGTAATACCTG
rs443923	REF	CACGTTATGC	GTACAAGTAATCTAGACACGTTATGC
rs443923	ALT	CGGCATGTAA	GTACAAGTAATCTAGACGGCATGTAA
rs4439319	ALT	GACTGAGCTA	GTACAAGTAATCTAGAGACTGAGCTA
rs4439319	REF	TGAGGCAACT	GTACAAGTAATCTAGATGAGGCAACT
rs443949	REF	CGTGTATACC	GTACAAGTAATCTAGACGTGTATACC
rs443949	ALT	TTGACGAGCT	GTACAAGTAATCTAGATTGACGAGCT
rs4460831	REF	CTCGTAGTAA	GTACAAGTAATCTAGACTCGTAGTAA
rs4460831	ALT	GAGTCATGCT	GTACAAGTAATCTAGAGAGTCATGCT
rs4472444	REF	AGACGCTTGA	GTACAAGTAATCTAGAAGACGCTTGA
rs4472444	ALT	AACTGGTCGC	GTACAAGTAATCTAGAAACTGGTCGC
rs4495675	ALT	CTCAAGTAGT	GTACAAGTAATCTAGACTCAAGTAGT
rs4495675	REF	CAGTAGTCGA	GTACAAGTAATCTAGACAGTAGTCGA
rs4502676	REF	AGCAGCTGTT	GTACAAGTAATCTAGAAGCAGCTGTT
rs4502676	ALT	CCGTAATCTG	GTACAAGTAATCTAGACCGTAATCTG
rs4511057	REF	CTGTGCATAG	GTACAAGTAATCTAGACTGTGCATAG
rs4511057	ALT	GTCCACGGAT	GTACAAGTAATCTAGAGTCCACGGAT
rs4526098	ALT	ACTTAGCTTG	GTACAAGTAATCTAGAACTTAGCTTG
rs4526098	REF	TGACTGGTCA	GTACAAGTAATCTAGATGACTGGTCA
rs4539336	ALT	AAGCTACTGT	GTACAAGTAATCTAGAAAGCTACTGT
rs4539336	REF	AGTTGATCAC	GTACAAGTAATCTAGAAGTTGATCAC
rs4545169	REF	AGTTGCAGCA	GTACAAGTAATCTAGAAGTTGCAGCA
rs4545169	ALT	ATTGCGTATC	GTACAAGTAATCTAGAATTGCGTATC
rs45468197	REF	ACCTGATCTG	GTACAAGTAATCTAGAACCTGATCTG
rs45468197	ALT	TTCGTAGCAA	GTACAAGTAATCTAGATTCGTAGCAA
rs45471291	REF	ACGTGACATG	GTACAAGTAATCTAGAACGTGACATG
rs45471291	ALT	TCAGTACGAG	GTACAAGTAATCTAGATCAGTACGAG
rs4548927	REF	ATCACGGCTT	GTACAAGTAATCTAGAATCACGGCTT
rs4548927	ALT	GTCCATCAGG	GTACAAGTAATCTAGAGTCCATCAGG
rs4549988	REF	TCAAGTGCCG	GTACAAGTAATCTAGATCAAGTGCCG
rs4549988	ALT	AACTGTGCAG	GTACAAGTAATCTAGAAACTGTGCAG
rs4554184	REF	TAGACTGCCT	GTACAAGTAATCTAGATAGACTGCCT
rs4554184	ALT	ATACGCGTGC	GTACAAGTAATCTAGAATACGCGTGC
rs4557668	REF	CTCGAGGACT	GTACAAGTAATCTAGACTCGAGGACT
rs4557668	ALT	TGAAGACCGT	GTACAAGTAATCTAGATGAAGACCGT
rs4580465	REF	CGCGATATCG	GTACAAGTAATCTAGACGCGATATCG
rs4580465	ALT	CGAACGTATT	GTACAAGTAATCTAGACGAACGTATT
rs4617477	REF	AAGTCTCTGG	GTACAAGTAATCTAGAAAGTCTCTGG
rs4617477	ALT	GCTTACACTG	GTACAAGTAATCTAGAGCTTACACTG
rs4625054	REF	TCTCACGGAG	GTACAAGTAATCTAGATCTCACGGAG
rs4625054	ALT	TCGCCTGAAG	GTACAAGTAATCTAGATCGCCTGAAG
rs462783	ALT	GTCATGTACA	GTACAAGTAATCTAGAGTCATGTACA
rs462783	REF	ATCATGACGT	GTACAAGTAATCTAGAATCATGACGT
rs4647066	REF	AGTTCTAGTC	GTACAAGTAATCTAGAAGTTCTAGTC
rs4647066	ALT	CGAGTAGTCC	GTACAAGTAATCTAGACGAGTAGTCC
rs4656087	REF	GGCAGTCATC	GTACAAGTAATCTAGAGGCAGTCATC
rs4656087	ALT	AGCCATGATG	GTACAAGTAATCTAGAAGCCATGATG
rs4682510	REF	CGTTGTCATA	GTACAAGTAATCTAGACGTTGTCATA
rs4682510	ALT	GCTATAAGCG	GTACAAGTAATCTAGAGCTATAAGCG
rs4700818	ALT	TGCTCTGAAG	GTACAAGTAATCTAGATGCTCTGAAG
rs4700818	REF	ATCACAGTGT	GTACAAGTAATCTAGAATCACAGTGT
rs4703867	REF	GTCGCATTGA	GTACAAGTAATCTAGAGTCGCATTGA
rs4703867	ALT	ACAGCGTATG	GTACAAGTAATCTAGAACAGCGTATG
rs4703879	REF	TGGAGCTCAC	GTACAAGTAATCTAGATGGAGCTCAC
rs4703879	ALT	TACGTATCGA	GTACAAGTAATCTAGATACGTATCGA
rs4704561	REF	TTCGACATGC	GTACAAGTAATCTAGATTCGACATGC
rs4704561	ALT	AACGTATGGC	GTACAAGTAATCTAGAAACGTATGGC
rs4712059	REF	CTTGAGTAGC	GTACAAGTAATCTAGACTTGAGTAGC
rs4712059	ALT	GATCATGTCA	GTACAAGTAATCTAGAGATCATGTCA
rs471390	REF	CTGTGACCAG	GTACAAGTAATCTAGACTGTGACCAG
rs471390	ALT	GGCATCCGAT	GTACAAGTAATCTAGAGGCATCCGAT
rs4714237	REF	CATCGGTATG	GTACAAGTAATCTAGACATCGGTATG
rs4714237	ALT	AGATTGAGCC	GTACAAGTAATCTAGAAGATTGAGCC
rs4714238	REF	CGGCTGCATA	GTACAAGTAATCTAGACGGCTGCATA
rs4714238	ALT	CAAGAGTTGC	GTACAAGTAATCTAGACAAGAGTTGC
rs4718104	REF	TGTGGTCAAC	GTACAAGTAATCTAGATGTGGTCAAC
rs4718104	ALT	TTCAGTGATC	GTACAAGTAATCTAGATTCAGTGATC
rs4720108	REF	TGCAGACTCG	GTACAAGTAATCTAGATGCAGACTCG
rs4720108	ALT	ATGCAGCTTC	GTACAAGTAATCTAGAATGCAGCTTC
rs4736318	REF	AGTCTCTAGC	GTACAAGTAATCTAGAAGTCTCTAGC
rs4736318	ALT	CTAGCGGTAC	GTACAAGTAATCTAGACTAGCGGTAC
rs4736323	REF	GTACCTAGTG	GTACAAGTAATCTAGAGTACCTAGTG
rs4736323	ALT	ATCATGCTGG	GTACAAGTAATCTAGAATCATGCTGG
rs4736346	REF	GAGATCCTGT	GTACAAGTAATCTAGAGAGATCCTGT
rs4736346	ALT	TGCGATATGC	GTACAAGTAATCTAGATGCGATATGC
rs4739612	REF	CAGTGCCTAT	GTACAAGTAATCTAGACAGTGCCTAT
rs4739612	ALT	TGTCTTAGAC	GTACAAGTAATCTAGATGTCTTAGAC
rs4742260	REF	TCATTCAGGA	GTACAAGTAATCTAGATCATTCAGGA
rs4742260	ALT	GGATACAGCT	GTACAAGTAATCTAGAGGATACAGCT
rs475250	REF	TCACCGAGGT	GTACAAGTAATCTAGATCACCGAGGT
rs475250	ALT	CTGATCATCG	GTACAAGTAATCTAGACTGATCATCG
rs4768052	REF	TAGGTCGCCA	GTACAAGTAATCTAGATAGGTCGCCA
rs4768052	ALT	GAGTACGTCT	GTACAAGTAATCTAGAGAGTACGTCT
rs4769426	REF	CATTACTGGC	GTACAAGTAATCTAGACATTACTGGC
rs4769426	ALT	GAAGCTTCGT	GTACAAGTAATCTAGAGAAGCTTCGT
rs4775952	REF	ATTATGTCCG	GTACAAGTAATCTAGAATTATGTCCG
rs4775952	ALT	ACGTTGTCTA	GTACAAGTAATCTAGAACGTTGTCTA
rs4810866	REF	TATATCGCGC	GTACAAGTAATCTAGATATATCGCGC
rs4810866	ALT	CAGCACGTTG	GTACAAGTAATCTAGACAGCACGTTG
rs4821737	REF	GCACTCTAGT	GTACAAGTAATCTAGAGCACTCTAGT
rs4821737	ALT	TAGGCGTTCA	GTACAAGTAATCTAGATAGGCGTTCA
rs4826011	REF	ACCTGATGTA	GTACAAGTAATCTAGAACCTGATGTA
rs4826011	ALT	CTCAGTATGA	GTACAAGTAATCTAGACTCAGTATGA
rs4826166	REF	CCGCAGTATG	GTACAAGTAATCTAGACCGCAGTATG
rs4826166	ALT	AGTGAGCTAC	GTACAAGTAATCTAGAAGTGAGCTAC
rs484006	REF	GCATACGCTG	GTACAAGTAATCTAGAGCATACGCTG
rs484006	ALT	GACTTCGGTA	GTACAAGTAATCTAGAGACTTCGGTA
rs4861835	REF	GAATATTGCC	GTACAAGTAATCTAGAGAATATTGCC
rs4861835	ALT	GCTACTACTG	GTACAAGTAATCTAGAGCTACTACTG
rs4870144	ALT	TAATCGCAGG	GTACAAGTAATCTAGATAATCGCAGG
rs4870144	REF	GCCATTAGAG	GTACAAGTAATCTAGAGCCATTAGAG
rs4870529	REF	CTCTGCAGTA	GTACAAGTAATCTAGACTCTGCAGTA
rs4870529	ALT	CGTGAGTACA	GTACAAGTAATCTAGACGTGAGTACA
rs487120	REF	CCTGAGGATT	GTACAAGTAATCTAGACCTGAGGATT
rs487120	ALT	CATACTCTGG	GTACAAGTAATCTAGACATACTCTGG
rs4918546	REF	CGGAGTACTC	GTACAAGTAATCTAGACGGAGTACTC
rs4918546	ALT	GAGCATCTGA	GTACAAGTAATCTAGAGAGCATCTGA
rs4939037	REF	GGTATCAGCT	GTACAAGTAATCTAGAGGTATCAGCT
rs4939037	ALT	CGTGACATGA	GTACAAGTAATCTAGACGTGACATGA
rs4944592	REF	ACTAGCAGGT	GTACAAGTAATCTAGAACTAGCAGGT
rs4944592	ALT	GAGCATCTTA	GTACAAGTAATCTAGAGAGCATCTTA
rs4944950	REF	GATACCGTAT	GTACAAGTAATCTAGAGATACCGTAT
rs4944950	ALT	CCGAATGCGT	GTACAAGTAATCTAGACCGAATGCGT
rs4946807	REF	TAGCATTCGA	GTACAAGTAATCTAGATAGCATTCGA
rs4946807	ALT	TGTGTACTAC	GTACAAGTAATCTAGATGTGTACTAC
rs494735	REF	CTGATCAGCT	GTACAAGTAATCTAGACTGATCAGCT
rs494735	ALT	TCTGACATTG	GTACAAGTAATCTAGATCTGACATTG
rs4947576	REF	TGACGTTACG	GTACAAGTAATCTAGATGACGTTACG
rs4947576	ALT	GAACTCTGGT	GTACAAGTAATCTAGAGAACTCTGGT
rs4948010	REF	GAGTCATCAG	GTACAAGTAATCTAGAGAGTCATCAG
rs4948010	ALT	TTCTAGGACA	GTACAAGTAATCTAGATTCTAGGACA
rs4948216	REF	TTAGCCACGT	GTACAAGTAATCTAGATTAGCCACGT
rs4948216	ALT	TCCAGTGCGA	GTACAAGTAATCTAGATCCAGTGCGA
rs4948492	REF	CATGTCTGAA	GTACAAGTAATCTAGACATGTCTGAA
rs4948492	ALT	ATCTGGCAGC	GTACAAGTAATCTAGAATCTGGCAGC
rs4952427	REF	CTGACTCTGA	GTACAAGTAATCTAGACTGACTCTGA
rs4952427	ALT	TATCGCGGAT	GTACAAGTAATCTAGATATCGCGGAT
rs4952429	REF	TAGGTACTAC	GTACAAGTAATCTAGATAGGTACTAC
rs4952429	ALT	ACTGCGACTT	GTACAAGTAATCTAGAACTGCGACTT
rs495477	REF	GCACTGTGAT	GTACAAGTAATCTAGAGCACTGTGAT
rs495477	ALT	ATGCCATGGA	GTACAAGTAATCTAGAATGCCATGGA
rs4964999	ALT	GATTACTGCA	GTACAAGTAATCTAGAGATTACTGCA
rs4964999	REF	CGTAACGGCT	GTACAAGTAATCTAGACGTAACGGCT
rs4971336	REF	CATGATAGGC	GTACAAGTAATCTAGACATGATAGGC
rs4971336	ALT	CGCATGTAAG	GTACAAGTAATCTAGACGCATGTAAG
rs505278	REF	GAATCTGTCT	GTACAAGTAATCTAGAGAATCTGTCT
rs505278	ALT	GGTAAGCTCA	GTACAAGTAATCTAGAGGTAAGCTCA
rs508303	REF	CTGGCACATT	GTACAAGTAATCTAGACTGGCACATT
rs508303	ALT	GCTATGCACT	GTACAAGTAATCTAGAGCTATGCACT
rs509017	ALT	TATCGTAGAC	GTACAAGTAATCTAGATATCGTAGAC
rs509017	REF	GCTTAGACCG	GTACAAGTAATCTAGAGCTTAGACCG
rs546784	REF	ATGATCGGCA	GTACAAGTAATCTAGAATGATCGGCA
rs546784	ALT	TCAGCAGGAT	GTACAAGTAATCTAGATCAGCAGGAT
rs548390	REF	CTCAGTGTTA	GTACAAGTAATCTAGACTCAGTGTTA
rs548390	ALT	TGAAGACCTG	GTACAAGTAATCTAGATGAAGACCTG
rs55692505	REF	GGATTCACTA	GTACAAGTAATCTAGAGGATTCACTA
rs55692505	ALT	ATGCTCGATG	GTACAAGTAATCTAGAATGCTCGATG
rs55776330	ALT	CTTAGCGGTA	GTACAAGTAATCTAGACTTAGCGGTA
rs55776330	REF	GGACCTATGA	GTACAAGTAATCTAGAGGACCTATGA
rs55776330	ALT	GCGACTTAGA	GTACAAGTAATCTAGAGCGACTTAGA
rs55776330	REF	AGATCGCTTC	GTACAAGTAATCTAGAAGATCGCTTC
rs55810554	REF	ATGAGTACTC	GTACAAGTAATCTAGAATGAGTACTC
rs55810554	REF	AGTATCTAGC	GTACAAGTAATCTAGAAGTATCTAGC
rs55810554	ALT	AATATGCTGC	GTACAAGTAATCTAGAAATATGCTGC
rs55810554	ALT	GACTTAGCGT	GTACAAGTAATCTAGAGACTTAGCGT
rs55872768	REF	TGCAACTGGT	GTACAAGTAATCTAGATGCAACTGGT
rs55872768	ALT	ATACGCGCGT	GTACAAGTAATCTAGAATACGCGCGT
rs558764	REF	GTCATCGGCA	GTACAAGTAATCTAGAGTCATCGGCA
rs558764	ALT	CATCACGTTG	GTACAAGTAATCTAGACATCACGTTG
rs55876959	REF	ACAGCTCTGG	GTACAAGTAATCTAGAACAGCTCTGG
rs55876959	ALT	GCTATCTAGT	GTACAAGTAATCTAGAGCTATCTAGT
rs55985421	REF	ACGCTTCAGG	GTACAAGTAATCTAGAACGCTTCAGG
rs55985421	ALT	GTGGACATCA	GTACAAGTAATCTAGAGTGGACATCA
rs55993747	REF	CGCTGAAGTA	GTACAAGTAATCTAGACGCTGAAGTA
rs55993747	ALT	GTCTCGAGAC	GTACAAGTAATCTAGAGTCTCGAGAC
rs56020647	REF	ATAGTCGGTC	GTACAAGTAATCTAGAATAGTCGGTC
rs56020647	ALT	TAGATCGAGC	GTACAAGTAATCTAGATAGATCGAGC
rs56061726	REF	TAGATCCTGT	GTACAAGTAATCTAGATAGATCCTGT
rs56061726	ALT	CTTGAACGTG	GTACAAGTAATCTAGACTTGAACGTG
rs56101487	REF	GCATAGTCGA	GTACAAGTAATCTAGAGCATAGTCGA
rs56101487	ALT	CGGATCTTGA	GTACAAGTAATCTAGACGGATCTTGA
rs56143128	REF	TTGAACACTG	GTACAAGTAATCTAGATTGAACACTG
rs56143128	ALT	GCATCACGGT	GTACAAGTAATCTAGAGCATCACGGT
rs56154904	ALT	GTCTATACGT	GTACAAGTAATCTAGAGTCTATACGT
rs56154904	REF	AAGCCATGTT	GTACAAGTAATCTAGAAAGCCATGTT
rs56156615	REF	AGGATGCCAT	GTACAAGTAATCTAGAAGGATGCCAT
rs56156615	ALT	ACTAGCGCGT	GTACAAGTAATCTAGAACTAGCGCGT
rs56170708	REF	AATGCTCTGA	GTACAAGTAATCTAGAAATGCTCTGA
rs56170708	ALT	AACGCGGTAT	GTACAAGTAATCTAGAAACGCGGTAT
rs56229440	REF	GTGCCAGCTA	GTACAAGTAATCTAGAGTGCCAGCTA
rs56229440	ALT	GGTATCTTCA	GTACAAGTAATCTAGAGGTATCTTCA
rs56235717	REF	CTTCGGTATA	GTACAAGTAATCTAGACTTCGGTATA
rs56235717	ALT	GTTGAATCCT	GTACAAGTAATCTAGAGTTGAATCCT
rs56235717	ALT	CAGGTCTCAG	GTACAAGTAATCTAGACAGGTCTCAG
rs56235717	REF	CAGATTGACG	GTACAAGTAATCTAGACAGATTGACG
rs56241008	REF	CTGTACATGC	GTACAAGTAATCTAGACTGTACATGC
rs56241008	ALT	CGCTTAGATA	GTACAAGTAATCTAGACGCTTAGATA
rs56253831	REF	CATAGTCGTC	GTACAAGTAATCTAGACATAGTCGTC
rs56253831	ALT	CACTTGTAGC	GTACAAGTAATCTAGACACTTGTAGC
rs56253831	REF	GCATAGACGT	GTACAAGTAATCTAGAGCATAGACGT
rs56253831	ALT	GTCGTCTATA	GTACAAGTAATCTAGAGTCGTCTATA
rs56261047	REF	ACGATCTTGC	GTACAAGTAATCTAGAACGATCTTGC
rs56261047	ALT	ATTGCCTGAT	GTACAAGTAATCTAGAATTGCCTGAT
rs56723270	REF	TGGCATTACA	GTACAAGTAATCTAGATGGCATTACA
rs56723270	ALT	CATCTGTGAA	GTACAAGTAATCTAGACATCTGTGAA
rs56763376	REF	CTAGCGACTG	GTACAAGTAATCTAGACTAGCGACTG
rs56763376	ALT	ATGTCGATCC	GTACAAGTAATCTAGAATGTCGATCC
rs568166	REF	CGAATGCATT	GTACAAGTAATCTAGACGAATGCATT
rs568166	ALT	AGACTAGCTT	GTACAAGTAATCTAGAAGACTAGCTT
rs56821693	REF	GAAGACGCTT	GTACAAGTAATCTAGAGAAGACGCTT
rs56821693	ALT	ATTACGTGCG	GTACAAGTAATCTAGAATTACGTGCG
rs56821693	REF	CTTAGCCGTA	GTACAAGTAATCTAGACTTAGCCGTA
rs56821693	ALT	CTTATACGCG	GTACAAGTAATCTAGACTTATACGCG
rs56853460	REF	ACGTCTTGTA	GTACAAGTAATCTAGAACGTCTTGTA
rs56853460	ALT	TATGGATCGC	GTACAAGTAATCTAGATATGGATCGC
rs56917565	REF	ATCTGCGGCA	GTACAAGTAATCTAGAATCTGCGGCA
rs56917565	ALT	TCTGGAGTCA	GTACAAGTAATCTAGATCTGGAGTCA
rs56969688	REF	TTGACATGCT	GTACAAGTAATCTAGATTGACATGCT
rs56969688	ALT	TACGTGAGCT	GTACAAGTAATCTAGATACGTGAGCT
rs57003817	REF	CATCTATCGG	GTACAAGTAATCTAGACATCTATCGG
rs57003817	ALT	TCAACGCTGG	GTACAAGTAATCTAGATCAACGCTGG
rs57012784	REF	AACTGCGGCT	GTACAAGTAATCTAGAAACTGCGGCT
rs57012784	ALT	GCGCAATGAT	GTACAAGTAATCTAGAGCGCAATGAT
rs57294500	REF	TCGACTGTAA	GTACAAGTAATCTAGATCGACTGTAA
rs57294500	ALT	CGATATGGTC	GTACAAGTAATCTAGACGATATGGTC
rs57506830	REF	CTGCTGACTA	GTACAAGTAATCTAGACTGCTGACTA
rs57506830	ALT	TATTGCGAAC	GTACAAGTAATCTAGATATTGCGAAC
rs57666626	REF	TACATGGTCT	GTACAAGTAATCTAGATACATGGTCT
rs57666626	ALT	GGACGTCTAT	GTACAAGTAATCTAGAGGACGTCTAT
rs57705295	REF	GGACTACATG	GTACAAGTAATCTAGAGGACTACATG
rs57705295	ALT	AGTACTTCGT	GTACAAGTAATCTAGAAGTACTTCGT
rs57733106	REF	GCTTGAAGCC	GTACAAGTAATCTAGAGCTTGAAGCC
rs57733106	ALT	ACCATGTGTT	GTACAAGTAATCTAGAACCATGTGTT
rs57934869	REF	TCAGTGGCTA	GTACAAGTAATCTAGATCAGTGGCTA
rs57934869	ALT	GCATTCAGTT	GTACAAGTAATCTAGAGCATTCAGTT
rs57970308	REF	GATTACCGTA	GTACAAGTAATCTAGAGATTACCGTA
rs57970308	ALT	TGCAGTAATC	GTACAAGTAATCTAGATGCAGTAATC
rs58136256	REF	AGAACGTCTT	GTACAAGTAATCTAGAAGAACGTCTT
rs58136256	ALT	GCGTACTTGA	GTACAAGTAATCTAGAGCGTACTTGA
rs58411534	REF	CTCTGGTCAA	GTACAAGTAATCTAGACTCTGGTCAA
rs58411534	ALT	TTAGCCGCGA	GTACAAGTAATCTAGATTAGCCGCGA
rs58443873	REF	GCGTATAAGC	GTACAAGTAATCTAGAGCGTATAAGC
rs58443873	ALT	AGTACCTGTA	GTACAAGTAATCTAGAAGTACCTGTA
rs58602067	REF	GATCCTACTG	GTACAAGTAATCTAGAGATCCTACTG
rs58602067	ALT	TTCGGAGACC	GTACAAGTAATCTAGATTCGGAGACC
rs58602067	REF	GGTCTCATAT	GTACAAGTAATCTAGAGGTCTCATAT
rs58602067	ALT	CCTGAGTACG	GTACAAGTAATCTAGACCTGAGTACG
rs58650994	REF	GATAGATCGC	GTACAAGTAATCTAGAGATAGATCGC
rs58650994	ALT	ATTGAGCTTC	GTACAAGTAATCTAGAATTGAGCTTC
rs58722244	REF	GCAGAGTCTT	GTACAAGTAATCTAGAGCAGAGTCTT
rs58722244	ALT	AGCTCGAGTA	GTACAAGTAATCTAGAAGCTCGAGTA
rs587829	REF	GCGACTGTTA	GTACAAGTAATCTAGAGCGACTGTTA
rs587829	ALT	TCAGATATGC	GTACAAGTAATCTAGATCAGATATGC
rs58806135	REF	GGTACGATTC	GTACAAGTAATCTAGAGGTACGATTC
rs58806135	ALT	TCAGACTATG	GTACAAGTAATCTAGATCAGACTATG
rs59151138	REF	GAACTTCTCG	GTACAAGTAATCTAGAGAACTTCTCG
rs59151138	ALT	GGATAGCATC	GTACAAGTAATCTAGAGGATAGCATC
rs59178045	REF	GGCTCAACTG	GTACAAGTAATCTAGAGGCTCAACTG
rs59178045	ALT	GTAGCCGCAT	GTACAAGTAATCTAGAGTAGCCGCAT
rs59299234	REF	GCTCAATCGT	GTACAAGTAATCTAGAGCTCAATCGT
rs59299234	ALT	TCGATCATGA	GTACAAGTAATCTAGATCGATCATGA
rs59346947	REF	CTCGTTAGAT	GTACAAGTAATCTAGACTCGTTAGAT
rs59346947	ALT	ATGGCTGCCA	GTACAAGTAATCTAGAATGGCTGCCA
rs59369204	REF	CGATGGCTAA	GTACAAGTAATCTAGACGATGGCTAA
rs59369204	ALT	TCTCAGGCAG	GTACAAGTAATCTAGATCTCAGGCAG
rs59369204	REF	GCTAGTACGA	GTACAAGTAATCTAGAGCTAGTACGA
rs59369204	ALT	TGGTCCTAAC	GTACAAGTAATCTAGATGGTCCTAAC
rs59411952	REF	CGTCGTGCAA	GTACAAGTAATCTAGACGTCGTGCAA
rs59411952	ALT	TGTCGAGTCA	GTACAAGTAATCTAGATGTCGAGTCA
rs59425541	REF	TACGGAGCTC	GTACAAGTAATCTAGATACGGAGCTC
rs59425541	ALT	GCATAGTGCC	GTACAAGTAATCTAGAGCATAGTGCC
rs59601514	REF	GTTACGCAGT	GTACAAGTAATCTAGAGTTACGCAGT
rs59601514	ALT	ATGTGCATGC	GTACAAGTAATCTAGAATGTGCATGC
rs59672618	REF	CAGATAGTGC	GTACAAGTAATCTAGACAGATAGTGC
rs59672618	ALT	CATTGAGTCA	GTACAAGTAATCTAGACATTGAGTCA
rs59698565	REF	CGAGCTATGC	GTACAAGTAATCTAGACGAGCTATGC
rs59698565	ALT	AGATCTCGTG	GTACAAGTAATCTAGAAGATCTCGTG
rs59698565	REF	TGACTGTCAG	GTACAAGTAATCTAGATGACTGTCAG
rs59698565	ALT	TAGTCACGGA	GTACAAGTAATCTAGATAGTCACGGA
rs59770843	REF	ATGTAGCACG	GTACAAGTAATCTAGAATGTAGCACG
rs59770843	ALT	ATACTGCAGT	GTACAAGTAATCTAGAATACTGCAGT
rs5995289	REF	ATAAGTCCGT	GTACAAGTAATCTAGAATAAGTCCGT
rs5995289	ALT	GGACCTGAAT	GTACAAGTAATCTAGAGGACCTGAAT
rs5995536	REF	AGCGCCGTAT	GTACAAGTAATCTAGAAGCGCCGTAT
rs5995536	ALT	GAGTCAGACT	GTACAAGTAATCTAGAGAGTCAGACT
rs599631	REF	GGACGTACTT	GTACAAGTAATCTAGAGGACGTACTT
rs599631	ALT	TCTGCCAGAG	GTACAAGTAATCTAGATCTGCCAGAG
rs59971651	REF	GCTCAGGATC	GTACAAGTAATCTAGAGCTCAGGATC
rs59971651	ALT	ATCCTGGAGA	GTACAAGTAATCTAGAATCCTGGAGA
rs6012515	REF	CGTACGAGTA	GTACAAGTAATCTAGACGTACGAGTA
rs6012515	ALT	AACTGGTACG	GTACAAGTAATCTAGAAACTGGTACG
rs6019382	REF	CTACTAAGTG	GTACAAGTAATCTAGACTACTAAGTG
rs6019382	ALT	GATTGCACTA	GTACAAGTAATCTAGAGATTGCACTA
rs6019391	REF	TATAGTGCTC	GTACAAGTAATCTAGATATAGTGCTC
rs6019391	ALT	ATCGTGTACG	GTACAAGTAATCTAGAATCGTGTACG
rs6020813	REF	GCCGTCTATA	GTACAAGTAATCTAGAGCCGTCTATA
rs6020813	ALT	CTTAGGACCT	GTACAAGTAATCTAGACTTAGGACCT
rs6020814	REF	AGGACTGACT	GTACAAGTAATCTAGAAGGACTGACT
rs6020814	ALT	ATTCGACGGT	GTACAAGTAATCTAGAATTCGACGGT
rs60228607	REF	TGACTGTCTA	GTACAAGTAATCTAGATGACTGTCTA
rs60228607	ALT	ACTGAGCTGT	GTACAAGTAATCTAGAACTGAGCTGT
rs60293371	REF	GACTCCGAGT	GTACAAGTAATCTAGAGACTCCGAGT
rs60293371	ALT	ATGGACTTGC	GTACAAGTAATCTAGAATGGACTTGC
rs6031867	REF	CTGTACAAGT	GTACAAGTAATCTAGACTGTACAAGT
rs6031867	ALT	GATATCAGCT	GTACAAGTAATCTAGAGATATCAGCT
rs6035114	REF	TCTGGACACG	GTACAAGTAATCTAGATCTGGACACG
rs6035114	ALT	GTCTAAGAGC	GTACAAGTAATCTAGAGTCTAAGAGC
rs60354454	REF	TATAAGCGCG	GTACAAGTAATCTAGATATAAGCGCG
rs60354454	ALT	ACTCAGTGGC	GTACAAGTAATCTAGAACTCAGTGGC
rs6036469	REF	ACTGACAGGT	GTACAAGTAATCTAGAACTGACAGGT
rs6036469	ALT	GACCGATCGT	GTACAAGTAATCTAGAGACCGATCGT
rs6045583	ALT	CTTCGAGATA	GTACAAGTAATCTAGACTTCGAGATA
rs6045583	REF	TCACATGGTC	GTACAAGTAATCTAGATCACATGGTC
rs60532123	REF	AGAGCTTATC	GTACAAGTAATCTAGAAGAGCTTATC
rs60532123	ALT	GCCATGTGTA	GTACAAGTAATCTAGAGCCATGTGTA
rs60536986	REF	TCATAGACTG	GTACAAGTAATCTAGATCATAGACTG
rs60536986	ALT	AGATCTGAGC	GTACAAGTAATCTAGAAGATCTGAGC
rs60536986	REF	GATGGCATAC	GTACAAGTAATCTAGAGATGGCATAC
rs60536986	ALT	GCTGCGTAAC	GTACAAGTAATCTAGAGCTGCGTAAC
rs60639238	REF	TATTGAACGC	GTACAAGTAATCTAGATATTGAACGC
rs60639238	ALT	GAACTGCGCT	GTACAAGTAATCTAGAGAACTGCGCT
rs60653573	REF	ATGGTCTCCA	GTACAAGTAATCTAGAATGGTCTCCA
rs60653573	ALT	CAGCTATGAT	GTACAAGTAATCTAGACAGCTATGAT
rs60677310	REF	GTCTGCAGAT	GTACAAGTAATCTAGAGTCTGCAGAT
rs60677310	ALT	CCGTTATGTA	GTACAAGTAATCTAGACCGTTATGTA
rs60733727	REF	TCTGACCGAG	GTACAAGTAATCTAGATCTGACCGAG
rs60733727	ALT	TATCGACGAT	GTACAAGTAATCTAGATATCGACGAT
rs6080222	ALT	TAGTAGTACC	GTACAAGTAATCTAGATAGTAGTACC
rs6080222	REF	TGCAGAGCTT	GTACAAGTAATCTAGATGCAGAGCTT
rs60845874	REF	CATACTGTGC	GTACAAGTAATCTAGACATACTGTGC
rs60845874	ALT	GTGACATCGA	GTACAAGTAATCTAGAGTGACATCGA
rs60859340	REF	GTTCTACAAG	GTACAAGTAATCTAGAGTTCTACAAG
rs60859340	ALT	CGAATGCCGT	GTACAAGTAATCTAGACGAATGCCGT
rs60859340	REF	TAGTCCGATC	GTACAAGTAATCTAGATAGTCCGATC
rs60859340	ALT	TCATGTGATC	GTACAAGTAATCTAGATCATGTGATC
rs60903037	REF	TTCGCAAGCG	GTACAAGTAATCTAGATTCGCAAGCG
rs60903037	ALT	TGGCATACTG	GTACAAGTAATCTAGATGGCATACTG
rs6096137	ALT	GCGTACGCTA	GTACAAGTAATCTAGAGCGTACGCTA
rs6096137	REF	TCGCTAGCAT	GTACAAGTAATCTAGATCGCTAGCAT
rs61098381	REF	ACTACTGGTG	GTACAAGTAATCTAGAACTACTGGTG
rs61098381	ALT	GACTCTAGCG	GTACAAGTAATCTAGAGACTCTAGCG
rs61174903	REF	GTATTCAACG	GTACAAGTAATCTAGAGTATTCAACG
rs61174903	ALT	GCGTGCACAT	GTACAAGTAATCTAGAGCGTGCACAT
rs6120348	REF	CGATCTAGTG	GTACAAGTAATCTAGACGATCTAGTG
rs6120348	ALT	TCGGACTAAG	GTACAAGTAATCTAGATCGGACTAAG
rs61282172	REF	ACTGTATAGC	GTACAAGTAATCTAGAACTGTATAGC
rs61282172	ALT	GCCATATGAT	GTACAAGTAATCTAGAGCCATATGAT
rs61349439	REF	TCACGTATGG	GTACAAGTAATCTAGATCACGTATGG
rs61349439	ALT	ATTGCTCAGC	GTACAAGTAATCTAGAATTGCTCAGC
rs61353450	REF	CGCGTCGTAA	GTACAAGTAATCTAGACGCGTCGTAA
rs61353450	ALT	ACGTGACTTG	GTACAAGTAATCTAGAACGTGACTTG
rs61356271	REF	TTCGTCGATA	GTACAAGTAATCTAGATTCGTCGATA
rs61356271	ALT	CGCAAGTTGC	GTACAAGTAATCTAGACGCAAGTTGC
rs6151759	REF	ACTGGTACAT	GTACAAGTAATCTAGAACTGGTACAT
rs6151759	ALT	TCACTGATAG	GTACAAGTAATCTAGATCACTGATAG
rs61544197	REF	TTACGTATGC	GTACAAGTAATCTAGATTACGTATGC
rs61544197	ALT	CAACGTCGTT	GTACAAGTAATCTAGACAACGTCGTT
rs61610761	ALT	ACATGTGCGC	GTACAAGTAATCTAGAACATGTGCGC
rs61610761	REF	GGTCAGTACT	GTACAAGTAATCTAGAGGTCAGTACT
rs61667538	REF	AGTCCGAGTT	GTACAAGTAATCTAGAAGTCCGAGTT
rs61667538	ALT	TATCTCAGTG	GTACAAGTAATCTAGATATCTCAGTG
rs61671395	REF	TGCATAATCG	GTACAAGTAATCTAGATGCATAATCG
rs61671395	ALT	TGAGATGTCC	GTACAAGTAATCTAGATGAGATGTCC
rs61671857	ALT	ATACTAGCTG	GTACAAGTAATCTAGAATACTAGCTG
rs61671857	REF	TAGACCTGAG	GTACAAGTAATCTAGATAGACCTGAG
rs61734995	REF	GTTCGGCACA	GTACAAGTAATCTAGAGTTCGGCACA
rs61734995	ALT	CAATGGCGTT	GTACAAGTAATCTAGACAATGGCGTT
rs61738461	REF	CTTGAGAACG	GTACAAGTAATCTAGACTTGAGAACG
rs61738461	ALT	CTGGTACAGC	GTACAAGTAATCTAGACTGGTACAGC
rs61742881	REF	CATAGCGAGT	GTACAAGTAATCTAGACATAGCGAGT
rs61742881	ALT	ATGTGGTCCA	GTACAAGTAATCTAGAATGTGGTCCA
rs61743886	REF	CTTACTGCGA	GTACAAGTAATCTAGACTTACTGCGA
rs61743886	ALT	ATGTTCTCGA	GTACAAGTAATCTAGAATGTTCTCGA
rs61878637	REF	CGTTACAGTG	GTACAAGTAATCTAGACGTTACAGTG
rs61878637	ALT	AGCATGTGTC	GTACAAGTAATCTAGAAGCATGTGTC
rs62165899	REF	TCAGAGTCGA	GTACAAGTAATCTAGATCAGAGTCGA
rs62165899	ALT	TACGCTAGGT	GTACAAGTAATCTAGATACGCTAGGT
rs62219031	ALT	GGCAAGTTAC	GTACAAGTAATCTAGAGGCAAGTTAC
rs62219031	REF	GTGTATCAAC	GTACAAGTAATCTAGAGTGTATCAAC
rs62392286	REF	ACTAGGATCG	GTACAAGTAATCTAGAACTAGGATCG
rs62392286	ALT	AGCAGCTAGT	GTACAAGTAATCTAGAAGCAGCTAGT
rs62439782	ALT	CAGCTTCAGT	GTACAAGTAATCTAGACAGCTTCAGT
rs62439782	REF	CGTGATACGA	GTACAAGTAATCTAGACGTGATACGA
rs62445866	REF	CTAGTCTAAG	GTACAAGTAATCTAGACTAGTCTAAG
rs62445866	ALT	AACGTCTGGA	GTACAAGTAATCTAGAAACGTCTGGA
rs62555200	REF	ACATCCTGTG	GTACAAGTAATCTAGAACATCCTGTG
rs62555200	ALT	AGGCTCTAAT	GTACAAGTAATCTAGAAGGCTCTAAT
rs62559825	REF	AGTGAATGCC	GTACAAGTAATCTAGAAGTGAATGCC
rs62559825	ALT	TCCATAGTGC	GTACAAGTAATCTAGATCCATAGTGC
rs6460173	REF	ACCGTTAGCT	GTACAAGTAATCTAGAACCGTTAGCT
rs6460173	ALT	AGTATATCGC	GTACAAGTAATCTAGAAGTATATCGC
rs6470703	REF	TCTGGCTAGA	GTACAAGTAATCTAGATCTGGCTAGA
rs6470703	ALT	ACGCAAGTGT	GTACAAGTAATCTAGAACGCAAGTGT
rs6470763	REF	TCCGAGCAGT	GTACAAGTAATCTAGATCCGAGCAGT
rs6470763	ALT	TAGTGCGCTA	GTACAAGTAATCTAGATAGTGCGCTA
rs6470764	REF	AGCAGCGATT	GTACAAGTAATCTAGAAGCAGCGATT
rs6470764	ALT	TCTCGGTACA	GTACAAGTAATCTAGATCTCGGTACA
rs6498139	REF	GCTGCTCATA	GTACAAGTAATCTAGAGCTGCTCATA
rs6498139	ALT	TGTCACGCGA	GTACAAGTAATCTAGATGTCACGCGA
rs6502001	REF	GAGTCTACTT	GTACAAGTAATCTAGAGAGTCTACTT
rs6502001	ALT	CTCAATGGCG	GTACAAGTAATCTAGACTCAATGGCG
rs6502001	REF	GGTCACGTAA	GTACAAGTAATCTAGAGGTCACGTAA
rs6502001	ALT	CATTGTAGCT	GTACAAGTAATCTAGACATTGTAGCT
rs6504490	REF	TGATAGCCAT	GTACAAGTAATCTAGATGATAGCCAT
rs6504490	ALT	GTACCATTGC	GTACAAGTAATCTAGAGTACCATTGC
rs6531288	REF	TAACGTGTTC	GTACAAGTAATCTAGATAACGTGTTC
rs6531288	ALT	ATGCCGTAGT	GTACAAGTAATCTAGAATGCCGTAGT
rs656338	REF	CATTAGTGCA	GTACAAGTAATCTAGACATTAGTGCA
rs656338	ALT	ACAGTCTGGC	GTACAAGTAATCTAGAACAGTCTGGC
rs6575399	REF	TGGCTATCAC	GTACAAGTAATCTAGATGGCTATCAC
rs6575399	ALT	TTATCTGACG	GTACAAGTAATCTAGATTATCTGACG
rs6588193	REF	CTCATGTGAG	GTACAAGTAATCTAGACTCATGTGAG
rs6588193	ALT	CACAGTCGTG	GTACAAGTAATCTAGACACAGTCGTG
rs6590705	REF	CACGCGGATT	GTACAAGTAATCTAGACACGCGGATT
rs6590705	ALT	TGTTATGCAC	GTACAAGTAATCTAGATGTTATGCAC
rs6590706	REF	GACCTGTATC	GTACAAGTAATCTAGAGACCTGTATC
rs6590706	ALT	AATGCTCCTG	GTACAAGTAATCTAGAAATGCTCCTG
rs6591310	REF	GACTAGTTCG	GTACAAGTAATCTAGAGACTAGTTCG
rs6591310	ALT	TCCAGACTGG	GTACAAGTAATCTAGATCCAGACTGG
rs6591320	REF	ACTAGTCAGT	GTACAAGTAATCTAGAACTAGTCAGT
rs6591320	ALT	CTGAATACGG	GTACAAGTAATCTAGACTGAATACGG
rs6595747	REF	AATGTTGTCC	GTACAAGTAATCTAGAAATGTTGTCC
rs6595747	ALT	GCAGATTGTC	GTACAAGTAATCTAGAGCAGATTGTC
rs662821	REF	CTACCGATTG	GTACAAGTAATCTAGACTACCGATTG
rs662821	ALT	GCTACGTAGA	GTACAAGTAATCTAGAGCTACGTAGA
rs6660910	REF	CTGAGTAACT	GTACAAGTAATCTAGACTGAGTAACT
rs6660910	ALT	CGCAGTATCT	GTACAAGTAATCTAGACGCAGTATCT
rs6670157	REF	TTACAGCTCG	GTACAAGTAATCTAGATTACAGCTCG
rs6670157	ALT	TTGAGATACC	GTACAAGTAATCTAGATTGAGATACC
rs6671322	REF	ATCTCTTAGG	GTACAAGTAATCTAGAATCTCTTAGG
rs6671322	ALT	TTACGCTAAG	GTACAAGTAATCTAGATTACGCTAAG
rs66827971	ALT	AGTCGCTGCA	GTACAAGTAATCTAGAAGTCGCTGCA
rs66827971	REF	ACGGAGTATC	GTACAAGTAATCTAGAACGGAGTATC
rs6684269	REF	GCTCATGATT	GTACAAGTAATCTAGAGCTCATGATT
rs6684269	ALT	AGCTTCGCAT	GTACAAGTAATCTAGAAGCTTCGCAT
rs6687273	REF	CGTAAGCGTA	GTACAAGTAATCTAGACGTAAGCGTA
rs6687273	ALT	TTGTGAGCCA	GTACAAGTAATCTAGATTGTGAGCCA
rs6697965	REF	TTCTCCGAAG	GTACAAGTAATCTAGATTCTCCGAAG
rs6697965	ALT	TCGACTTAGA	GTACAAGTAATCTAGATCGACTTAGA
rs6702280	REF	AACTCCGTGG	GTACAAGTAATCTAGAAACTCCGTGG
rs6702280	ALT	TATGTAGTCC	GTACAAGTAATCTAGATATGTAGTCC
rs6719338	ALT	TAGCCGAGTC	GTACAAGTAATCTAGATAGCCGAGTC
rs6719338	REF	TACCGTGAGA	GTACAAGTAATCTAGATACCGTGAGA
rs6724414	REF	CGTCTTGAAT	GTACAAGTAATCTAGACGTCTTGAAT
rs6724414	ALT	TCGGTAGACT	GTACAAGTAATCTAGATCGGTAGACT
rs6724910	REF	AGTACAGGCT	GTACAAGTAATCTAGAAGTACAGGCT
rs6724910	ALT	AGACATTGTC	GTACAAGTAATCTAGAAGACATTGTC
rs6739848	REF	GATCGTCTGA	GTACAAGTAATCTAGAGATCGTCTGA
rs6739848	ALT	ACTAGTTCAG	GTACAAGTAATCTAGAACTAGTTCAG
rs6743259	REF	GTCTTACGAC	GTACAAGTAATCTAGAGTCTTACGAC
rs6743259	ALT	AGTGAGCACT	GTACAAGTAATCTAGAAGTGAGCACT
rs67438539	REF	GAATGCTACT	GTACAAGTAATCTAGAGAATGCTACT
rs67438539	ALT	CGATATGACT	GTACAAGTAATCTAGACGATATGACT
rs6744828	REF	ATGTCGCAAT	GTACAAGTAATCTAGAATGTCGCAAT
rs6744828	ALT	GTTCTCATAG	GTACAAGTAATCTAGAGTTCTCATAG
rs6751242	REF	ACTGATAGCT	GTACAAGTAATCTAGAACTGATAGCT
rs6751242	ALT	GTCCTAGTTA	GTACAAGTAATCTAGAGTCCTAGTTA
rs6755081	REF	TGTCCGAGCA	GTACAAGTAATCTAGATGTCCGAGCA
rs6755081	ALT	CTAGCATGTC	GTACAAGTAATCTAGACTAGCATGTC
rs67565204	REF	CGAGTGTCCA	GTACAAGTAATCTAGACGAGTGTCCA
rs67565204	ALT	CCGAACTTGT	GTACAAGTAATCTAGACCGAACTTGT
rs676511	REF	TGTCAGGCAT	GTACAAGTAATCTAGATGTCAGGCAT
rs676511	ALT	GACGTTCTAT	GTACAAGTAATCTAGAGACGTTCTAT
rs67790686	ALT	ACCGTTAGGC	GTACAAGTAATCTAGAACCGTTAGGC
rs67790686	REF	CTAACGCTTG	GTACAAGTAATCTAGACTAACGCTTG
rs6785335	REF	CTCTCATAGG	GTACAAGTAATCTAGACTCTCATAGG
rs6785335	ALT	GCTACTACGT	GTACAAGTAATCTAGAGCTACTACGT
rs6805959	REF	TCTGCATTGA	GTACAAGTAATCTAGATCTGCATTGA
rs6805959	ALT	TTGACGTACT	GTACAAGTAATCTAGATTGACGTACT
rs68087715	REF	TACGAGATCT	GTACAAGTAATCTAGATACGAGATCT
rs68087715	ALT	CTAGTATCAG	GTACAAGTAATCTAGACTAGTATCAG
rs6810892	REF	GTTGCTACTA	GTACAAGTAATCTAGAGTTGCTACTA
rs6810892	ALT	AGATTCAGCG	GTACAAGTAATCTAGAAGATTCAGCG
rs6810987	ALT	CTGTCCAGTA	GTACAAGTAATCTAGACTGTCCAGTA
rs6810987	REF	TATAGGTCCG	GTACAAGTAATCTAGATATAGGTCCG
rs68112369	REF	TAAGTCGAGC	GTACAAGTAATCTAGATAAGTCGAGC
rs68112369	ALT	TTGTGGACAC	GTACAAGTAATCTAGATTGTGGACAC
rs6814112	REF	GGCTGTATAC	GTACAAGTAATCTAGAGGCTGTATAC
rs6814112	ALT	CTGGATTCAA	GTACAAGTAATCTAGACTGGATTCAA
rs6815551	REF	CTACTTAGTG	GTACAAGTAATCTAGACTACTTAGTG
rs6815551	ALT	AGCGATTCTC	GTACAAGTAATCTAGAAGCGATTCTC
rs6815765	REF	TAGTTCGACG	GTACAAGTAATCTAGATAGTTCGACG
rs6815765	ALT	CAGATGGATC	GTACAAGTAATCTAGACAGATGGATC
rs6821462	REF	CTAATGCTTG	GTACAAGTAATCTAGACTAATGCTTG
rs6821462	ALT	GGTAACACTG	GTACAAGTAATCTAGAGGTAACACTG
rs6846997	REF	TCAAGTGTCA	GTACAAGTAATCTAGATCAAGTGTCA
rs6846997	ALT	CTAGTGTAAC	GTACAAGTAATCTAGACTAGTGTAAC
rs6851239	REF	GGACTCCGAT	GTACAAGTAATCTAGAGGACTCCGAT
rs6851239	ALT	ACTAGCTCGT	GTACAAGTAATCTAGAACTAGCTCGT
rs6851838	REF	TCGACATCGT	GTACAAGTAATCTAGATCGACATCGT
rs6851838	ALT	TACTTGTAGC	GTACAAGTAATCTAGATACTTGTAGC
rs6860581	REF	AGTGCTGCAA	GTACAAGTAATCTAGAAGTGCTGCAA
rs6860581	ALT	GACTAATGGC	GTACAAGTAATCTAGAGACTAATGGC
rs6870335	REF	CTAATGATGC	GTACAAGTAATCTAGACTAATGATGC
rs6870335	ALT	GAACAGCTGT	GTACAAGTAATCTAGAGAACAGCTGT
rs687228	REF	ATTGCAAGCG	GTACAAGTAATCTAGAATTGCAAGCG
rs687228	ALT	CTGGTCAATA	GTACAAGTAATCTAGACTGGTCAATA
rs6874130	REF	CTATCAGTCG	GTACAAGTAATCTAGACTATCAGTCG
rs6874130	ALT	GACCTGTAGT	GTACAAGTAATCTAGAGACCTGTAGT
rs6880209	REF	GAGATTGCTC	GTACAAGTAATCTAGAGAGATTGCTC
rs6880209	ALT	TAATCCTGAG	GTACAAGTAATCTAGATAATCCTGAG
rs6884613	REF	CTGAATGCGT	GTACAAGTAATCTAGACTGAATGCGT
rs6884613	ALT	TTACGTGCAA	GTACAAGTAATCTAGATTACGTGCAA
rs6894520	REF	TCATGCGGAC	GTACAAGTAATCTAGATCATGCGGAC
rs6894520	ALT	CGTAGCTCAG	GTACAAGTAATCTAGACGTAGCTCAG
rs6948685	REF	TCTTCAGACG	GTACAAGTAATCTAGATCTTCAGACG
rs6948685	ALT	GTGAGCCTAA	GTACAAGTAATCTAGAGTGAGCCTAA
rs6955970	REF	GACGCTTAGA	GTACAAGTAATCTAGAGACGCTTAGA
rs6955970	ALT	TGTCGTCACA	GTACAAGTAATCTAGATGTCGTCACA
rs6970764	REF	TAGCGGCATT	GTACAAGTAATCTAGATAGCGGCATT
rs6970764	ALT	GACAGATTCG	GTACAAGTAATCTAGAGACAGATTCG
rs6970993	REF	CAGTGGACTT	GTACAAGTAATCTAGACAGTGGACTT
rs6970993	ALT	AGCATTGCGA	GTACAAGTAATCTAGAAGCATTGCGA
rs6973333	REF	CGTACGCTGA	GTACAAGTAATCTAGACGTACGCTGA
rs6973333	ALT	TGCGAATCTC	GTACAAGTAATCTAGATGCGAATCTC
rs6974242	REF	AAGCGGTCTA	GTACAAGTAATCTAGAAAGCGGTCTA
rs6974242	ALT	ACGGCAGTAT	GTACAAGTAATCTAGAACGGCAGTAT
rs6974305	REF	AGTCCACGGT	GTACAAGTAATCTAGAAGTCCACGGT
rs6974305	ALT	CAGAAGCTTG	GTACAAGTAATCTAGACAGAAGCTTG
rs6976009	REF	GTACGACTTC	GTACAAGTAATCTAGAGTACGACTTC
rs6976009	ALT	CTATCAATGG	GTACAAGTAATCTAGACTATCAATGG
rs6977904	REF	AGGTCATCTG	GTACAAGTAATCTAGAAGGTCATCTG
rs6977904	ALT	TACGGACGAT	GTACAAGTAATCTAGATACGGACGAT
rs6992302	ALT	TACTGCGTAA	GTACAAGTAATCTAGATACTGCGTAA
rs6992302	REF	TGCAATGGTC	GTACAAGTAATCTAGATGCAATGGTC
rs6993025	ALT	GTACGTGATC	GTACAAGTAATCTAGAGTACGTGATC
rs6993025	REF	CAGCTTGAAT	GTACAAGTAATCTAGACAGCTTGAAT
rs6993206	REF	TACGGCATAT	GTACAAGTAATCTAGATACGGCATAT
rs6993206	ALT	ACAGGCTTAT	GTACAAGTAATCTAGAACAGGCTTAT
rs6997493	REF	CGAGCTGATC	GTACAAGTAATCTAGACGAGCTGATC
rs6997493	ALT	TGGTGTCACA	GTACAAGTAATCTAGATGGTGTCACA
rs7001886	REF	TCACATGTGA	GTACAAGTAATCTAGATCACATGTGA
rs7001886	ALT	TATGGCGTAC	GTACAAGTAATCTAGATATGGCGTAC
rs7005081	REF	GGATCTTCTA	GTACAAGTAATCTAGAGGATCTTCTA
rs7005081	ALT	CTATGTTCAG	GTACAAGTAATCTAGACTATGTTCAG
rs7007192	REF	CGAAGCGTAT	GTACAAGTAATCTAGACGAAGCGTAT
rs7007192	ALT	GCATTGAACT	GTACAAGTAATCTAGAGCATTGAACT
rs7009208	REF	TCGGCATGAC	GTACAAGTAATCTAGATCGGCATGAC
rs7009208	ALT	ACTCGTAGGC	GTACAAGTAATCTAGAACTCGTAGGC
rs7012758	REF	AGACGTACGT	GTACAAGTAATCTAGAAGACGTACGT
rs7012758	ALT	GTCGTCAGTA	GTACAAGTAATCTAGAGTCGTCAGTA
rs7016804	REF	TTGTCAACGC	GTACAAGTAATCTAGATTGTCAACGC
rs7016804	ALT	GACAGCTGAT	GTACAAGTAATCTAGAGACAGCTGAT
rs7027998	REF	CGTTCAGGAT	GTACAAGTAATCTAGACGTTCAGGAT
rs7027998	ALT	CGATGAAGTC	GTACAAGTAATCTAGACGATGAAGTC
rs7033740	REF	CGTCGAGTCA	GTACAAGTAATCTAGACGTCGAGTCA
rs7033740	ALT	CGGATGATTC	GTACAAGTAATCTAGACGGATGATTC
rs7036872	ALT	GACTCCATGG	GTACAAGTAATCTAGAGACTCCATGG
rs7036872	REF	TAGCATGCAT	GTACAAGTAATCTAGATAGCATGCAT
rs7039820	REF	ATAGCGTCTA	GTACAAGTAATCTAGAATAGCGTCTA
rs7039820	ALT	ACACGTTGCT	GTACAAGTAATCTAGAACACGTTGCT
rs7045812	REF	CGATTAGTCC	GTACAAGTAATCTAGACGATTAGTCC
rs7045812	ALT	ATGCACTATG	GTACAAGTAATCTAGAATGCACTATG
rs705377	REF	CTAGATAGCT	GTACAAGTAATCTAGACTAGATAGCT
rs705377	ALT	CACTTCGGAG	GTACAAGTAATCTAGACACTTCGGAG
rs7068005	ALT	TGAGACAGTC	GTACAAGTAATCTAGATGAGACAGTC
rs7068005	REF	ACGCATTGCG	GTACAAGTAATCTAGAACGCATTGCG
rs7072175	REF	ACTGACTATG	GTACAAGTAATCTAGAACTGACTATG
rs7072175	ALT	CCACAGTTGT	GTACAAGTAATCTAGACCACAGTTGT
rs7074238	REF	AGTTGTGCCA	GTACAAGTAATCTAGAAGTTGTGCCA
rs7074238	ALT	GATCCACGGT	GTACAAGTAATCTAGAGATCCACGGT
rs7079718	REF	TCCGTAGTTA	GTACAAGTAATCTAGATCCGTAGTTA
rs7079718	ALT	AGTCCGTCTA	GTACAAGTAATCTAGAAGTCCGTCTA
rs7082350	REF	TCCGAATCGT	GTACAAGTAATCTAGATCCGAATCGT
rs7082350	ALT	CTGAGCTACG	GTACAAGTAATCTAGACTGAGCTACG
rs7083830	REF	TCATGTCAGT	GTACAAGTAATCTAGATCATGTCAGT
rs7083830	ALT	AGCCTGGATT	GTACAAGTAATCTAGAAGCCTGGATT
rs7084511	REF	GCGTATCTAA	GTACAAGTAATCTAGAGCGTATCTAA
rs7084511	ALT	GGATCAGTTC	GTACAAGTAATCTAGAGGATCAGTTC
rs7084554	REF	TTCGAGTACG	GTACAAGTAATCTAGATTCGAGTACG
rs7084554	ALT	ATTGCCGCTA	GTACAAGTAATCTAGAATTGCCGCTA
rs7087541	ALT	AGCGCTCTTA	GTACAAGTAATCTAGAAGCGCTCTTA
rs7087541	REF	GTCGAGATCT	GTACAAGTAATCTAGAGTCGAGATCT
rs7089424	REF	CTGTAGCTAG	GTACAAGTAATCTAGACTGTAGCTAG
rs7089424	ALT	TATCAGGCAT	GTACAAGTAATCTAGATATCAGGCAT
rs7092708	REF	TGGCTGCATA	GTACAAGTAATCTAGATGGCTGCATA
rs7092708	ALT	AGCTCTAGCT	GTACAAGTAATCTAGAAGCTCTAGCT
rs7094651	REF	GCTTCAGAGT	GTACAAGTAATCTAGAGCTTCAGAGT
rs7094651	ALT	CGCCTGATGA	GTACAAGTAATCTAGACGCCTGATGA
rs7110900	ALT	ACATGTTCGC	GTACAAGTAATCTAGAACATGTTCGC
rs7110900	REF	ACCTAGGATG	GTACAAGTAATCTAGAACCTAGGATG
rs7121708	REF	CTTAGACTAG	GTACAAGTAATCTAGACTTAGACTAG
rs7121708	ALT	ATTATGCGTC	GTACAAGTAATCTAGAATTATGCGTC
rs7123065	REF	AGTCTATCTG	GTACAAGTAATCTAGAAGTCTATCTG
rs7123065	ALT	CGAGTATCTT	GTACAAGTAATCTAGACGAGTATCTT
rs7131311	REF	GCGAATCGAT	GTACAAGTAATCTAGAGCGAATCGAT
rs7131311	ALT	TCTCGATAGG	GTACAAGTAATCTAGATCTCGATAGG
rs71328672	REF	GATGTTATCC	GTACAAGTAATCTAGAGATGTTATCC
rs71328672	ALT	AACGTCTGGT	GTACAAGTAATCTAGAAACGTCTGGT
rs7159221	REF	TCATGATAGC	GTACAAGTAATCTAGATCATGATAGC
rs7159221	ALT	TCGTATAAGC	GTACAAGTAATCTAGATCGTATAAGC
rs7160073	REF	TGCGAGTCAT	GTACAAGTAATCTAGATGCGAGTCAT
rs7160073	ALT	AACTTGTCGG	GTACAAGTAATCTAGAAACTTGTCGG
rs7185978	REF	TACGTCAGAG	GTACAAGTAATCTAGATACGTCAGAG
rs7185978	ALT	TGATTCACGA	GTACAAGTAATCTAGATGATTCACGA
rs7205474	REF	ACGCTATCGG	GTACAAGTAATCTAGAACGCTATCGG
rs7205474	ALT	GGCGTCTACA	GTACAAGTAATCTAGAGGCGTCTACA
rs7207529	REF	CTATGAGCGT	GTACAAGTAATCTAGACTATGAGCGT
rs7207529	ALT	GTCACTGACT	GTACAAGTAATCTAGAGTCACTGACT
rs7216615	REF	TGAACTCGTG	GTACAAGTAATCTAGATGAACTCGTG
rs7216615	ALT	AAGTCCTAGG	GTACAAGTAATCTAGAAAGTCCTAGG
rs7225360	REF	GTACTCACTG	GTACAAGTAATCTAGAGTACTCACTG
rs7225360	ALT	CGAGCATATT	GTACAAGTAATCTAGACGAGCATATT
rs7239584	REF	CGTCTACGTA	GTACAAGTAATCTAGACGTCTACGTA
rs7239584	ALT	AGGTCTTATC	GTACAAGTAATCTAGAAGGTCTTATC
rs7244077	REF	GCTTCAGCTA	GTACAAGTAATCTAGAGCTTCAGCTA
rs7244077	ALT	TCATCGGCGA	GTACAAGTAATCTAGATCATCGGCGA
rs7253431	REF	AGAGTCTCTT	GTACAAGTAATCTAGAAGAGTCTCTT
rs7253431	ALT	AAGCGACTGT	GTACAAGTAATCTAGAAAGCGACTGT
rs7254850	REF	CGGCTGCTAA	GTACAAGTAATCTAGACGGCTGCTAA
rs7254850	ALT	CGACGGACTT	GTACAAGTAATCTAGACGACGGACTT
rs72681229	REF	ACGCGATGTT	GTACAAGTAATCTAGAACGCGATGTT
rs72681229	ALT	CTACGATGCG	GTACAAGTAATCTAGACTACGATGCG
rs72681243	REF	CTGGCAAGTC	GTACAAGTAATCTAGACTGGCAAGTC
rs72681243	ALT	TTCTGAAGAC	GTACAAGTAATCTAGATTCTGAAGAC
rs7268357	ALT	CATCATGGCT	GTACAAGTAATCTAGACATCATGGCT
rs7268357	REF	ACTATGCTCG	GTACAAGTAATCTAGAACTATGCTCG
rs72733019	REF	ATGCTACAGT	GTACAAGTAATCTAGAATGCTACAGT
rs72733019	ALT	CTACGAGTTC	GTACAAGTAATCTAGACTACGAGTTC
rs72777762	REF	GAGTGACATC	GTACAAGTAATCTAGAGAGTGACATC
rs72777762	ALT	GATCGATCTA	GTACAAGTAATCTAGAGATCGATCTA
rs7281289	REF	ACTATGCGGA	GTACAAGTAATCTAGAACTATGCGGA
rs7281289	ALT	ATGCCGTATG	GTACAAGTAATCTAGAATGCCGTATG
rs72824570	REF	ATTATCAGCG	GTACAAGTAATCTAGAATTATCAGCG
rs72824570	ALT	CTGTAGAATC	GTACAAGTAATCTAGACTGTAGAATC
rs7283467	REF	GTGCTAGCAA	GTACAAGTAATCTAGAGTGCTAGCAA
rs7283467	ALT	GGACAGTCTA	GTACAAGTAATCTAGAGGACAGTCTA
rs72860993	REF	GTTCGCAACT	GTACAAGTAATCTAGAGTTCGCAACT
rs72860993	ALT	GTACTTGCTA	GTACAAGTAATCTAGAGTACTTGCTA
rs7286804	REF	GGCTCCGAAT	GTACAAGTAATCTAGAGGCTCCGAAT
rs7286804	ALT	GTGACGCACT	GTACAAGTAATCTAGAGTGACGCACT
rs72905043	REF	AGATGGCTCA	GTACAAGTAATCTAGAAGATGGCTCA
rs72905043	ALT	CGGCGTATAC	GTACAAGTAATCTAGACGGCGTATAC
rs72928798	REF	CGGTCTGAAT	GTACAAGTAATCTAGACGGTCTGAAT
rs72928798	ALT	TTGAAGCTAC	GTACAAGTAATCTAGATTGAAGCTAC
rs72972959	REF	TCTCAGTAAG	GTACAAGTAATCTAGATCTCAGTAAG
rs72972959	ALT	GTTGCACTAA	GTACAAGTAATCTAGAGTTGCACTAA
rs73012183	REF	CTTCGGTAAG	GTACAAGTAATCTAGACTTCGGTAAG
rs73012183	ALT	TGAACGTGCT	GTACAAGTAATCTAGATGAACGTGCT
rs73012196	REF	AGCGTATCTC	GTACAAGTAATCTAGAAGCGTATCTC
rs73012196	ALT	CATATGCTGG	GTACAAGTAATCTAGACATATGCTGG
rs73012496	REF	TATCGCGAAG	GTACAAGTAATCTAGATATCGCGAAG
rs73012496	ALT	CTGAGATGCC	GTACAAGTAATCTAGACTGAGATGCC
rs73014206	REF	GAGCCTATTC	GTACAAGTAATCTAGAGAGCCTATTC
rs73014206	ALT	TGCTGAGCTA	GTACAAGTAATCTAGATGCTGAGCTA
rs73014214	REF	CGTGCTGAAC	GTACAAGTAATCTAGACGTGCTGAAC
rs73014214	ALT	CCTGATGACG	GTACAAGTAATCTAGACCTGATGACG
rs73014249	ALT	GACTCTCGAT	GTACAAGTAATCTAGAGACTCTCGAT
rs73014249	REF	GCAAGATCGT	GTACAAGTAATCTAGAGCAAGATCGT
rs73016124	REF	AAGTTCGTCC	GTACAAGTAATCTAGAAAGTTCGTCC
rs73016124	ALT	CGATGCGATA	GTACAAGTAATCTAGACGATGCGATA
rs73041258	REF	TCCAGGCTAG	GTACAAGTAATCTAGATCCAGGCTAG
rs73041258	ALT	ATGTCAGGCT	GTACAAGTAATCTAGAATGTCAGGCT
rs73044645	ALT	ATCTCAGGTG	GTACAAGTAATCTAGAATCTCAGGTG
rs73044645	REF	TGCAAGCTCT	GTACAAGTAATCTAGATGCAAGCTCT
rs73126227	REF	GCGTGCATCA	GTACAAGTAATCTAGAGCGTGCATCA
rs73126227	ALT	ATCGTAGCGA	GTACAAGTAATCTAGAATCGTAGCGA
rs73134739	REF	GGAGACACTT	GTACAAGTAATCTAGAGGAGACACTT
rs73134739	ALT	CGTTCGACGA	GTACAAGTAATCTAGACGTTCGACGA
rs73136779	REF	CTTACTAGGT	GTACAAGTAATCTAGACTTACTAGGT
rs73136779	ALT	TCGTACGTTA	GTACAAGTAATCTAGATCGTACGTTA
rs73138787	REF	CTGAAGTGAC	GTACAAGTAATCTAGACTGAAGTGAC
rs73138787	ALT	TAGCTCGGCA	GTACAAGTAATCTAGATAGCTCGGCA
rs73140582	REF	AATCGCTGTT	GTACAAGTAATCTAGAAATCGCTGTT
rs73140582	ALT	CGTCGTAGAC	GTACAAGTAATCTAGACGTCGTAGAC
rs73142641	REF	AGCGATTCGC	GTACAAGTAATCTAGAAGCGATTCGC
rs73142641	ALT	CGATAGCGAT	GTACAAGTAATCTAGACGATAGCGAT
rs73158420	REF	GAATGTAGCC	GTACAAGTAATCTAGAGAATGTAGCC
rs73158420	ALT	AGCTGTACTG	GTACAAGTAATCTAGAAGCTGTACTG
rs73211886	REF	TCGCGTACGA	GTACAAGTAATCTAGATCGCGTACGA
rs73211886	ALT	CGTGAGCTAA	GTACAAGTAATCTAGACGTGAGCTAA
rs73211887	REF	GATAGCCTAG	GTACAAGTAATCTAGAGATAGCCTAG
rs73211887	ALT	GCTACATGCT	GTACAAGTAATCTAGAGCTACATGCT
rs73213758	REF	CCACGTATTG	GTACAAGTAATCTAGACCACGTATTG
rs73213758	ALT	CATTATGCGT	GTACAAGTAATCTAGACATTATGCGT
rs7323	ALT	ATCATGAGTC	GTACAAGTAATCTAGAATCATGAGTC
rs7323	REF	GAATGCCGTA	GTACAAGTAATCTAGAGAATGCCGTA
rs73232402	REF	AGCATCTGCT	GTACAAGTAATCTAGAAGCATCTGCT
rs73232402	ALT	TACGTTCTGA	GTACAAGTAATCTAGATACGTTCTGA
rs73241781	REF	GAATCGCTGT	GTACAAGTAATCTAGAGAATCGCTGT
rs73241781	ALT	CGGTATCTCA	GTACAAGTAATCTAGACGGTATCTCA
rs73260764	REF	CCAGCTGATT	GTACAAGTAATCTAGACCAGCTGATT
rs73260764	ALT	AGGCAATGCT	GTACAAGTAATCTAGAAGGCAATGCT
rs73346766	REF	TATTCAGCGG	GTACAAGTAATCTAGATATTCAGCGG
rs73346766	ALT	ATTCGGTCGA	GTACAAGTAATCTAGAATTCGGTCGA
rs73353091	REF	ATATAGGCGC	GTACAAGTAATCTAGAATATAGGCGC
rs73353091	ALT	AGCGGACTCT	GTACAAGTAATCTAGAAGCGGACTCT
rs73353094	REF	TCATGACGTT	GTACAAGTAATCTAGATCATGACGTT
rs73353094	ALT	CTTGATAACG	GTACAAGTAATCTAGACTTGATAACG
rs73359239	ALT	GCACGTTATA	GTACAAGTAATCTAGAGCACGTTATA
rs73359239	REF	GAGCTTCAGA	GTACAAGTAATCTAGAGAGCTTCAGA
rs73359245	REF	AAGTTCTCGC	GTACAAGTAATCTAGAAAGTTCTCGC
rs73359245	ALT	TGCGAATCGC	GTACAAGTAATCTAGATGCGAATCGC
rs73364116	REF	AGGATATCTC	GTACAAGTAATCTAGAAGGATATCTC
rs73364116	ALT	GTTGAGCACT	GTACAAGTAATCTAGAGTTGAGCACT
rs73364122	REF	TTGACAAGCG	GTACAAGTAATCTAGATTGACAAGCG
rs73364122	ALT	TCCGAAGATT	GTACAAGTAATCTAGATCCGAAGATT
rs73401443	REF	CTGACATGGC	GTACAAGTAATCTAGACTGACATGGC
rs73401443	ALT	AGACGCTGTA	GTACAAGTAATCTAGAAGACGCTGTA
rs73446133	REF	TACGATGCCG	GTACAAGTAATCTAGATACGATGCCG
rs73446133	ALT	ATGCTGCATC	GTACAAGTAATCTAGAATGCTGCATC
rs73446135	REF	CAAGTTCGGT	GTACAAGTAATCTAGACAAGTTCGGT
rs73446135	ALT	GAGACCAGTT	GTACAAGTAATCTAGAGAGACCAGTT
rs73446137	REF	GACGCTTAGT	GTACAAGTAATCTAGAGACGCTTAGT
rs73446137	ALT	ATTCGCTGAC	GTACAAGTAATCTAGAATTCGCTGAC
rs73446144	REF	CGATGCCATG	GTACAAGTAATCTAGACGATGCCATG
rs73446144	ALT	GATACGATCT	GTACAAGTAATCTAGAGATACGATCT
rs73446165	REF	GAACTGCATG	GTACAAGTAATCTAGAGAACTGCATG
rs73446165	ALT	AGTCTTGCTA	GTACAAGTAATCTAGAAGTCTTGCTA
rs73563767	REF	CTAAGTGCCT	GTACAAGTAATCTAGACTAAGTGCCT
rs73563767	ALT	GGTGATCCAT	GTACAAGTAATCTAGAGGTGATCCAT
rs73563769	REF	AGCTTGCACT	GTACAAGTAATCTAGAAGCTTGCACT
rs73563769	ALT	AGAGATCTCT	GTACAAGTAATCTAGAAGAGATCTCT
rs73563771	REF	TATAGCGACG	GTACAAGTAATCTAGATATAGCGACG
rs73563771	ALT	TGGTCAGACA	GTACAAGTAATCTAGATGGTCAGACA
rs73601623	REF	GCTAACGTGA	GTACAAGTAATCTAGAGCTAACGTGA
rs73601623	ALT	GCATTATAGC	GTACAAGTAATCTAGAGCATTATAGC
rs73608740	REF	TGTCGTAACA	GTACAAGTAATCTAGATGTCGTAACA
rs73608740	ALT	TCAGTATTGC	GTACAAGTAATCTAGATCAGTATTGC
rs73612871	REF	GCGTCATAAG	GTACAAGTAATCTAGAGCGTCATAAG
rs73612871	ALT	AGCTTGTTCA	GTACAAGTAATCTAGAAGCTTGTTCA
rs73617856	REF	TACTGCTGAC	GTACAAGTAATCTAGATACTGCTGAC
rs73617856	ALT	ATCACTGATG	GTACAAGTAATCTAGAATCACTGATG
rs73650831	REF	GTCCTATAGT	GTACAAGTAATCTAGAGTCCTATAGT
rs73650831	ALT	TCGTGTACCA	GTACAAGTAATCTAGATCGTGTACCA
rs73654856	REF	CGTTGCAAGC	GTACAAGTAATCTAGACGTTGCAAGC
rs73654856	ALT	GTTCGAATCT	GTACAAGTAATCTAGAGTTCGAATCT
rs73654860	REF	CGAGGTCATA	GTACAAGTAATCTAGACGAGGTCATA
rs73654860	ALT	TATAGTCTGC	GTACAAGTAATCTAGATATAGTCTGC
rs73655536	ALT	GTATGTCATC	GTACAAGTAATCTAGAGTATGTCATC
rs73655536	REF	AGGTCTACTA	GTACAAGTAATCTAGAAGGTCTACTA
rs73655537	REF	ACTGACCGTT	GTACAAGTAATCTAGAACTGACCGTT
rs73655537	ALT	GTTAGCTGAC	GTACAAGTAATCTAGAGTTAGCTGAC
rs73655544	ALT	TTAGTGCCAG	GTACAAGTAATCTAGATTAGTGCCAG
rs73655544	REF	GTACAGAGCT	GTACAAGTAATCTAGAGTACAGAGCT
rs73655545	ALT	CAGTTACCGT	GTACAAGTAATCTAGACAGTTACCGT
rs73655545	REF	GTGCTATACT	GTACAAGTAATCTAGAGTGCTATACT
rs73655549	REF	TAGCTGCGCA	GTACAAGTAATCTAGATAGCTGCGCA
rs73655549	ALT	CGGTCATATT	GTACAAGTAATCTAGACGGTCATATT
rs73655553	REF	TCTAGCATGT	GTACAAGTAATCTAGATCTAGCATGT
rs73655553	ALT	TGTCAAGCGT	GTACAAGTAATCTAGATGTCAAGCGT
rs73679037	ALT	AGCAGGCATT	GTACAAGTAATCTAGAAGCAGGCATT
rs73679037	REF	GGACAGTCAT	GTACAAGTAATCTAGAGGACAGTCAT
rs73694755	ALT	TGTGCTCATA	GTACAAGTAATCTAGATGTGCTCATA
rs73694755	REF	GTGTCACTAA	GTACAAGTAATCTAGAGTGTCACTAA
rs73694763	REF	CATCCGTGGA	GTACAAGTAATCTAGACATCCGTGGA
rs73694763	ALT	TTCACTAGTG	GTACAAGTAATCTAGATTCACTAGTG
rs73694773	ALT	AGCCTGACGT	GTACAAGTAATCTAGAAGCCTGACGT
rs73694773	REF	CAGGTCGAAT	GTACAAGTAATCTAGACAGGTCGAAT
rs73694774	REF	ATTGCGCACT	GTACAAGTAATCTAGAATTGCGCACT
rs73694774	ALT	GGATACACTG	GTACAAGTAATCTAGAGGATACACTG
rs73695435	REF	GACTCGCATT	GTACAAGTAATCTAGAGACTCGCATT
rs73695435	ALT	ATGCTTACGG	GTACAAGTAATCTAGAATGCTTACGG
rs73709056	REF	CAGTCTCGAT	GTACAAGTAATCTAGACAGTCTCGAT
rs73709056	ALT	GGTGAACACT	GTACAAGTAATCTAGAGGTGAACACT
rs73735501	REF	CTTCGAAGTC	GTACAAGTAATCTAGACTTCGAAGTC
rs73735501	ALT	GATGTCCTAT	GTACAAGTAATCTAGAGATGTCCTAT
rs73903058	REF	ATCGCTGGAT	GTACAAGTAATCTAGAATCGCTGGAT
rs73903058	ALT	ACTCCAGTGT	GTACAAGTAATCTAGAACTCCAGTGT
rs73904724	REF	GTCGTACTAT	GTACAAGTAATCTAGAGTCGTACTAT
rs73904724	ALT	GTCTAGCGTA	GTACAAGTAATCTAGAGTCTAGCGTA
rs73921072	REF	AGACTAGGTC	GTACAAGTAATCTAGAAGACTAGGTC
rs73921072	ALT	GCATCTATGA	GTACAAGTAATCTAGAGCATCTATGA
rs73921072	REF	TAGCGCGTAC	GTACAAGTAATCTAGATAGCGCGTAC
rs73921072	ALT	ATTACTCGGC	GTACAAGTAATCTAGAATTACTCGGC
rs73935135	REF	ACTTGCCGAT	GTACAAGTAATCTAGAACTTGCCGAT
rs73935135	ALT	CTACCTGGTA	GTACAAGTAATCTAGACTACCTGGTA
rs73935136	REF	GCCTGACGTA	GTACAAGTAATCTAGAGCCTGACGTA
rs73935136	ALT	GGCAGCTATC	GTACAAGTAATCTAGAGGCAGCTATC
rs73935147	REF	CAATGCGTTG	GTACAAGTAATCTAGACAATGCGTTG
rs73935147	ALT	CGACTTGATG	GTACAAGTAATCTAGACGACTTGATG
rs73935150	ALT	CTAGTACGGA	GTACAAGTAATCTAGACTAGTACGGA
rs73935150	REF	ACGCTTATAG	GTACAAGTAATCTAGAACGCTTATAG
rs73935150	ALT	CTAGACTGTC	GTACAAGTAATCTAGACTAGACTGTC
rs73935150	REF	TTCACAGTGC	GTACAAGTAATCTAGATTCACAGTGC
rs73965218	REF	GTCATCGTGA	GTACAAGTAATCTAGAGTCATCGTGA
rs73965218	ALT	TACCTGGATT	GTACAAGTAATCTAGATACCTGGATT
rs73965226	REF	TCTAACATGG	GTACAAGTAATCTAGATCTAACATGG
rs73965226	ALT	CTAAGTACGG	GTACAAGTAATCTAGACTAAGTACGG
rs73970608	REF	TTGCATATGC	GTACAAGTAATCTAGATTGCATATGC
rs73970608	ALT	TGACTCTGAT	GTACAAGTAATCTAGATGACTCTGAT
rs74014848	REF	CATGAGCTTC	GTACAAGTAATCTAGACATGAGCTTC
rs74014848	ALT	TGTGCTAACT	GTACAAGTAATCTAGATGTGCTAACT
rs74025850	REF	GATGACTCCT	GTACAAGTAATCTAGAGATGACTCCT
rs74025850	ALT	CTTGTACAGT	GTACAAGTAATCTAGACTTGTACAGT
rs74026048	REF	AGATCCTGGT	GTACAAGTAATCTAGAAGATCCTGGT
rs74026048	ALT	ATCTTAGCTG	GTACAAGTAATCTAGAATCTTAGCTG
rs74077483	REF	TCACAGATGT	GTACAAGTAATCTAGATCACAGATGT
rs74077483	ALT	GCCGTTAGAT	GTACAAGTAATCTAGAGCCGTTAGAT
rs74086291	REF	ACGACGGTAT	GTACAAGTAATCTAGAACGACGGTAT
rs74086291	ALT	TGACAGCTCG	GTACAAGTAATCTAGATGACAGCTCG
rs74162854	REF	AGCTATCTGA	GTACAAGTAATCTAGAAGCTATCTGA
rs74162854	ALT	ACTCTGATAG	GTACAAGTAATCTAGAACTCTGATAG
rs7417146	REF	TTGACAGCTC	GTACAAGTAATCTAGATTGACAGCTC
rs7417146	ALT	GGTCATACGC	GTACAAGTAATCTAGAGGTCATACGC
rs7426865	REF	GGTATACCGC	GTACAAGTAATCTAGAGGTATACCGC
rs7426865	ALT	GTATCGGACA	GTACAAGTAATCTAGAGTATCGGACA
rs74342470	ALT	ATCTGTCAGG	GTACAAGTAATCTAGAATCTGTCAGG
rs74342470	REF	TTGAGATCCG	GTACAAGTAATCTAGATTGAGATCCG
rs743466	REF	CAGCGTGTAA	GTACAAGTAATCTAGACAGCGTGTAA
rs743466	ALT	CTTAGATGGC	GTACAAGTAATCTAGACTTAGATGGC
rs74347214	REF	ATAGCTTGCC	GTACAAGTAATCTAGAATAGCTTGCC
rs74347214	ALT	TTCGAACAGT	GTACAAGTAATCTAGATTCGAACAGT
rs743497	REF	GCTCCATAGT	GTACAAGTAATCTAGAGCTCCATAGT
rs743497	ALT	ATAGTGCTAC	GTACAAGTAATCTAGAATAGTGCTAC
rs74464627	REF	TATGTACGCG	GTACAAGTAATCTAGATATGTACGCG
rs74464627	ALT	ACTATGCGTG	GTACAAGTAATCTAGAACTATGCGTG
rs74490163	REF	GAGCTATCTC	GTACAAGTAATCTAGAGAGCTATCTC
rs74490163	ALT	TTGACGCAGT	GTACAAGTAATCTAGATTGACGCAGT
rs74518800	REF	TATCGCTGTA	GTACAAGTAATCTAGATATCGCTGTA
rs74518800	ALT	GCACTATGGT	GTACAAGTAATCTAGAGCACTATGGT
rs74717185	REF	TATCCAGTTG	GTACAAGTAATCTAGATATCCAGTTG
rs74717185	ALT	TCGACTAGTG	GTACAAGTAATCTAGATCGACTAGTG
rs7475154	ALT	CGGTGCTCAA	GTACAAGTAATCTAGACGGTGCTCAA
rs7475154	REF	GGATAATCTC	GTACAAGTAATCTAGAGGATAATCTC
rs74810474	REF	GACTCGTACT	GTACAAGTAATCTAGAGACTCGTACT
rs74810474	ALT	TCGAAGACTG	GTACAAGTAATCTAGATCGAAGACTG
rs74861035	REF	ATCGTATGGC	GTACAAGTAATCTAGAATCGTATGGC
rs74861035	ALT	ACTTGCAGTC	GTACAAGTAATCTAGAACTTGCAGTC
rs74900124	REF	TACCTAGGAT	GTACAAGTAATCTAGATACCTAGGAT
rs74900124	ALT	GTTCACATAG	GTACAAGTAATCTAGAGTTCACATAG
rs749072	ALT	TTCAGAACGG	GTACAAGTAATCTAGATTCAGAACGG
rs749072	REF	GCTAGCCGAT	GTACAAGTAATCTAGAGCTAGCCGAT
rs74913926	REF	CTAGGACAGT	GTACAAGTAATCTAGACTAGGACAGT
rs74913926	ALT	AGTTATCGCA	GTACAAGTAATCTAGAAGTTATCGCA
rs74931365	REF	GTAAGCCTAG	GTACAAGTAATCTAGAGTAAGCCTAG
rs74931365	ALT	AGTCCTGTAC	GTACAAGTAATCTAGAAGTCCTGTAC
rs74970365	ALT	GAGCAGTCAT	GTACAAGTAATCTAGAGAGCAGTCAT
rs74970365	REF	ATGGAGCCTC	GTACAAGTAATCTAGAATGGAGCCTC
rs74978315	REF	TCATCGTCAG	GTACAAGTAATCTAGATCATCGTCAG
rs74978315	ALT	AGTCTAGTCA	GTACAAGTAATCTAGAAGTCTAGTCA
rs74980355	REF	TACAGTTCGA	GTACAAGTAATCTAGATACAGTTCGA
rs74980355	ALT	CTAGTCATCG	GTACAAGTAATCTAGACTAGTCATCG
rs74985632	REF	TATGACTTCG	GTACAAGTAATCTAGATATGACTTCG
rs74985632	ALT	GTAAGTCCTG	GTACAAGTAATCTAGAGTAAGTCCTG
rs75111544	REF	CGTCATGTAG	GTACAAGTAATCTAGACGTCATGTAG
rs75111544	ALT	ATCGGAGTAC	GTACAAGTAATCTAGAATCGGAGTAC
rs75116856	REF	TAGATCTGCT	GTACAAGTAATCTAGATAGATCTGCT
rs75116856	ALT	ATCGTGCTCA	GTACAAGTAATCTAGAATCGTGCTCA
rs75151570	REF	TCGATATTGC	GTACAAGTAATCTAGATCGATATTGC
rs75151570	ALT	CCGTGATATA	GTACAAGTAATCTAGACCGTGATATA
rs75191593	REF	GGTGACCATC	GTACAAGTAATCTAGAGGTGACCATC
rs75191593	ALT	TTACAGTCTG	GTACAAGTAATCTAGATTACAGTCTG
rs75219664	REF	CTGCGCATTA	GTACAAGTAATCTAGACTGCGCATTA
rs75219664	ALT	CGAGACTATG	GTACAAGTAATCTAGACGAGACTATG
rs75301964	REF	GTGTCAGACA	GTACAAGTAATCTAGAGTGTCAGACA
rs75301964	ALT	GCAAGTCTCT	GTACAAGTAATCTAGAGCAAGTCTCT
rs75315897	REF	TGTTCAACAG	GTACAAGTAATCTAGATGTTCAACAG
rs75315897	ALT	CCTGCGTAAT	GTACAAGTAATCTAGACCTGCGTAAT
rs75316565	REF	GTATCAGCCG	GTACAAGTAATCTAGAGTATCAGCCG
rs75316565	ALT	CGTGATCTGA	GTACAAGTAATCTAGACGTGATCTGA
rs75331527	REF	ATGGCTACGT	GTACAAGTAATCTAGAATGGCTACGT
rs75331527	ALT	GCCATTATCG	GTACAAGTAATCTAGAGCCATTATCG
rs75400621	ALT	GCTAGCTTAT	GTACAAGTAATCTAGAGCTAGCTTAT
rs75400621	REF	CATAGCTCGG	GTACAAGTAATCTAGACATAGCTCGG
rs754228	REF	CTGCGAAGTA	GTACAAGTAATCTAGACTGCGAAGTA
rs754228	ALT	TCCTAAGTGG	GTACAAGTAATCTAGATCCTAAGTGG
rs75444213	REF	TAAGACTGCT	GTACAAGTAATCTAGATAAGACTGCT
rs75444213	ALT	TAGCTAGCAG	GTACAAGTAATCTAGATAGCTAGCAG
rs7546435	REF	CGAGTTCATA	GTACAAGTAATCTAGACGAGTTCATA
rs7546435	ALT	CGAAGTGCCT	GTACAAGTAATCTAGACGAAGTGCCT
rs75507156	REF	TTCAGACGAT	GTACAAGTAATCTAGATTCAGACGAT
rs75507156	ALT	TCGCACGATT	GTACAAGTAATCTAGATCGCACGATT
rs7557697	REF	TCGCAGAATG	GTACAAGTAATCTAGATCGCAGAATG
rs7557697	ALT	TGGATCCAGA	GTACAAGTAATCTAGATGGATCCAGA
rs7559325	REF	ATTGTTACCG	GTACAAGTAATCTAGAATTGTTACCG
rs7559325	ALT	ATACTCGCGG	GTACAAGTAATCTAGAATACTCGCGG
rs75594108	REF	CAGTGTATCA	GTACAAGTAATCTAGACAGTGTATCA
rs75594108	ALT	GATGATCAGC	GTACAAGTAATCTAGAGATGATCAGC
rs75613478	ALT	GCACTCATGT	GTACAAGTAATCTAGAGCACTCATGT
rs75613478	REF	CATGTAGCGA	GTACAAGTAATCTAGACATGTAGCGA
rs7564570	REF	GGCTTCAGAT	GTACAAGTAATCTAGAGGCTTCAGAT
rs7564570	ALT	GCATGGTCCA	GTACAAGTAATCTAGAGCATGGTCCA
rs75654563	REF	AGATTACCTG	GTACAAGTAATCTAGAAGATTACCTG
rs75654563	ALT	GCAATGCTTG	GTACAAGTAATCTAGAGCAATGCTTG
rs7571890	REF	TGGATAAGCC	GTACAAGTAATCTAGATGGATAAGCC
rs7571890	ALT	TCATGCATGA	GTACAAGTAATCTAGATCATGCATGA
rs75777619	REF	AATCGCTGAG	GTACAAGTAATCTAGAAATCGCTGAG
rs75777619	ALT	AATACGTGCG	GTACAAGTAATCTAGAAATACGTGCG
rs7583617	ALT	TAGATCTTGC	GTACAAGTAATCTAGATAGATCTTGC
rs7583617	REF	AACGGACTGT	GTACAAGTAATCTAGAAACGGACTGT
rs7588389	REF	TCGCGATTAG	GTACAAGTAATCTAGATCGCGATTAG
rs7588389	ALT	GGTCGACATC	GTACAAGTAATCTAGAGGTCGACATC
rs75893356	ALT	TCGATGAGCT	GTACAAGTAATCTAGATCGATGAGCT
rs75893356	REF	AATCCTAGTG	GTACAAGTAATCTAGAAATCCTAGTG
rs75913818	ALT	TCGGACACTT	GTACAAGTAATCTAGATCGGACACTT
rs75913818	REF	GCATGAAGTC	GTACAAGTAATCTAGAGCATGAAGTC
rs75967927	ALT	GTGAATCCTA	GTACAAGTAATCTAGAGTGAATCCTA
rs75967927	REF	CATGTAACTG	GTACAAGTAATCTAGACATGTAACTG
rs7598718	REF	GCTAAGTGCC	GTACAAGTAATCTAGAGCTAAGTGCC
rs7598718	ALT	CTATGGTCTA	GTACAAGTAATCTAGACTATGGTCTA
rs76002483	REF	CCGTTAGCAT	GTACAAGTAATCTAGACCGTTAGCAT
rs76002483	ALT	ATGGTCCATG	GTACAAGTAATCTAGAATGGTCCATG
rs76028399	REF	TGGACGTCAC	GTACAAGTAATCTAGATGGACGTCAC
rs76028399	ALT	ATTCTGACTG	GTACAAGTAATCTAGAATTCTGACTG
rs76092095	REF	ACGAATGCTG	GTACAAGTAATCTAGAACGAATGCTG
rs76092095	ALT	TCATGCGCAG	GTACAAGTAATCTAGATCATGCGCAG
rs76113899	REF	TACGGTCATC	GTACAAGTAATCTAGATACGGTCATC
rs76113899	ALT	CAAGATCGGT	GTACAAGTAATCTAGACAAGATCGGT
rs7612868	REF	AGCTTCGTTA	GTACAAGTAATCTAGAAGCTTCGTTA
rs7612868	ALT	CCTAGACTTG	GTACAAGTAATCTAGACCTAGACTTG
rs76167976	ALT	AAGCTGTTCT	GTACAAGTAATCTAGAAAGCTGTTCT
rs76167976	REF	AGCGCGTTAT	GTACAAGTAATCTAGAAGCGCGTTAT
rs76171738	REF	AACTGTGTCT	GTACAAGTAATCTAGAAACTGTGTCT
rs76171738	ALT	ATCGTGACGT	GTACAAGTAATCTAGAATCGTGACGT
rs7617523	REF	CAGCTGAGAT	GTACAAGTAATCTAGACAGCTGAGAT
rs7617523	ALT	CCTGGTATGA	GTACAAGTAATCTAGACCTGGTATGA
rs7618509	ALT	CTGGATAGTC	GTACAAGTAATCTAGACTGGATAGTC
rs7618509	REF	TGAATGCTTC	GTACAAGTAATCTAGATGAATGCTTC
rs76260312	REF	GCTTGAGACA	GTACAAGTAATCTAGAGCTTGAGACA
rs76260312	ALT	CCTAGTTCAG	GTACAAGTAATCTAGACCTAGTTCAG
rs7626705	ALT	AATCTGATGC	GTACAAGTAATCTAGAAATCTGATGC
rs7626705	REF	TGGCTAATCG	GTACAAGTAATCTAGATGGCTAATCG
rs76281515	REF	CGCGGCATTA	GTACAAGTAATCTAGACGCGGCATTA
rs76281515	ALT	CGTACAAGTG	GTACAAGTAATCTAGACGTACAAGTG
rs76284360	ALT	ACATCGTAGT	GTACAAGTAATCTAGAACATCGTAGT
rs76284360	REF	ATCTAGCGCT	GTACAAGTAATCTAGAATCTAGCGCT
rs76300807	REF	ACGCTTATTG	GTACAAGTAATCTAGAACGCTTATTG
rs76300807	ALT	AGTGGCATCT	GTACAAGTAATCTAGAAGTGGCATCT
rs76320501	ALT	CATCGTAAGT	GTACAAGTAATCTAGACATCGTAAGT
rs76320501	REF	CCATGATTGT	GTACAAGTAATCTAGACCATGATTGT
rs76382908	REF	TACTCTATGG	GTACAAGTAATCTAGATACTCTATGG
rs76382908	ALT	GACCAGCTGT	GTACAAGTAATCTAGAGACCAGCTGT
rs76446378	ALT	CGAGTAGCAT	GTACAAGTAATCTAGACGAGTAGCAT
rs76446378	REF	CACTTATAGG	GTACAAGTAATCTAGACACTTATAGG
rs7653046	REF	CAGTGTACTG	GTACAAGTAATCTAGACAGTGTACTG
rs7653046	ALT	ATCTCGAGAT	GTACAAGTAATCTAGAATCTCGAGAT
rs7654245	REF	ACCAGGTGCT	GTACAAGTAATCTAGAACCAGGTGCT
rs7654245	ALT	GGACTCGCTA	GTACAAGTAATCTAGAGGACTCGCTA
rs76570892	REF	AACGTCGTAG	GTACAAGTAATCTAGAAACGTCGTAG
rs76570892	ALT	TGAGACGTCA	GTACAAGTAATCTAGATGAGACGTCA
rs76584826	REF	TAGACTCCTG	GTACAAGTAATCTAGATAGACTCCTG
rs76584826	ALT	AGCAAGCTTG	GTACAAGTAATCTAGAAGCAAGCTTG
rs76596115	REF	CTGAGTCAGT	GTACAAGTAATCTAGACTGAGTCAGT
rs76596115	ALT	TCGGCATCTA	GTACAAGTAATCTAGATCGGCATCTA
rs76609497	REF	CGGATAACTT	GTACAAGTAATCTAGACGGATAACTT
rs76609497	ALT	TCGAGCATTC	GTACAAGTAATCTAGATCGAGCATTC
rs76619218	REF	AGTTGCAACG	GTACAAGTAATCTAGAAGTTGCAACG
rs76619218	ALT	ACGTGCCATG	GTACAAGTAATCTAGAACGTGCCATG
rs76678036	REF	ATCTAACGTG	GTACAAGTAATCTAGAATCTAACGTG
rs76678036	ALT	CAGATCGATT	GTACAAGTAATCTAGACAGATCGATT
rs76702877	REF	AATGTTGCAC	GTACAAGTAATCTAGAAATGTTGCAC
rs76702877	ALT	CCTCAGTAGG	GTACAAGTAATCTAGACCTCAGTAGG
rs76727299	REF	TCTCGTGAAG	GTACAAGTAATCTAGATCTCGTGAAG
rs76727299	ALT	GCATGACCGT	GTACAAGTAATCTAGAGCATGACCGT
rs76730904	REF	GACTTGACTT	GTACAAGTAATCTAGAGACTTGACTT
rs76730904	ALT	AATGCTAGCT	GTACAAGTAATCTAGAAATGCTAGCT
rs7674442	REF	ATGCTGTCCA	GTACAAGTAATCTAGAATGCTGTCCA
rs7674442	ALT	CCGTGAACTT	GTACAAGTAATCTAGACCGTGAACTT
rs76766472	REF	GCTGCTAGAC	GTACAAGTAATCTAGAGCTGCTAGAC
rs76766472	ALT	AACGATGGTC	GTACAAGTAATCTAGAAACGATGGTC
rs768378	REF	GCTAGGCTTA	GTACAAGTAATCTAGAGCTAGGCTTA
rs768378	ALT	CGAGGATTCT	GTACAAGTAATCTAGACGAGGATTCT
rs76859804	REF	ATCTGAACTG	GTACAAGTAATCTAGAATCTGAACTG
rs76859804	ALT	GAAGCTAGCT	GTACAAGTAATCTAGAGAAGCTAGCT
rs7687396	REF	GGACTCATGA	GTACAAGTAATCTAGAGGACTCATGA
rs7687396	ALT	CTTCATTGAG	GTACAAGTAATCTAGACTTCATTGAG
rs76899740	REF	TGCCGTGAAT	GTACAAGTAATCTAGATGCCGTGAAT
rs76899740	ALT	AGTGCTGACT	GTACAAGTAATCTAGAAGTGCTGACT
rs76918453	REF	GTCTGATTAC	GTACAAGTAATCTAGAGTCTGATTAC
rs76918453	ALT	TTATGAGCCA	GTACAAGTAATCTAGATTATGAGCCA
rs76920724	REF	AGACTCTGGT	GTACAAGTAATCTAGAAGACTCTGGT
rs76920724	ALT	TCAGTCACGG	GTACAAGTAATCTAGATCAGTCACGG
rs76945717	REF	GAGGTACACT	GTACAAGTAATCTAGAGAGGTACACT
rs76945717	ALT	ATTCGAGTAC	GTACAAGTAATCTAGAATTCGAGTAC
rs7696341	REF	ACGACGTGCT	GTACAAGTAATCTAGAACGACGTGCT
rs7696341	ALT	ACGCATTAGT	GTACAAGTAATCTAGAACGCATTAGT
rs77071942	REF	ATGCGTACGT	GTACAAGTAATCTAGAATGCGTACGT
rs77071942	ALT	GCTTGAGCCA	GTACAAGTAATCTAGAGCTTGAGCCA
rs77081733	REF	GTTACCTAGA	GTACAAGTAATCTAGAGTTACCTAGA
rs77081733	ALT	CACTGTAGAT	GTACAAGTAATCTAGACACTGTAGAT
rs7709194	ALT	TCGACACTTG	GTACAAGTAATCTAGATCGACACTTG
rs7709194	REF	ACGTGTGACA	GTACAAGTAATCTAGAACGTGTGACA
rs7709865	REF	CATCGTGACG	GTACAAGTAATCTAGACATCGTGACG
rs7709865	ALT	TCGGTAACTT	GTACAAGTAATCTAGATCGGTAACTT
rs77100563	REF	CAAGTCGGTC	GTACAAGTAATCTAGACAAGTCGGTC
rs77100563	ALT	GAGTCATACG	GTACAAGTAATCTAGAGAGTCATACG
rs77115755	REF	GAGTCACTAG	GTACAAGTAATCTAGAGAGTCACTAG
rs77115755	ALT	TGACTCTCGA	GTACAAGTAATCTAGATGACTCTCGA
rs7714751	REF	TGCCAGTGCA	GTACAAGTAATCTAGATGCCAGTGCA
rs7714751	ALT	ACCTAGGCTT	GTACAAGTAATCTAGAACCTAGGCTT
rs77181760	REF	GTATCAGCAT	GTACAAGTAATCTAGAGTATCAGCAT
rs77181760	ALT	CTATACTAGG	GTACAAGTAATCTAGACTATACTAGG
rs7720554	REF	TAGCAGTCTC	GTACAAGTAATCTAGATAGCAGTCTC
rs7720554	ALT	AGCGAATGTC	GTACAAGTAATCTAGAAGCGAATGTC
rs77216497	ALT	CTAGTCCGTA	GTACAAGTAATCTAGACTAGTCCGTA
rs77216497	REF	ACGATGTCTA	GTACAAGTAATCTAGAACGATGTCTA
rs77241275	REF	CATGTCCGAG	GTACAAGTAATCTAGACATGTCCGAG
rs77241275	ALT	CAGCCGATTG	GTACAAGTAATCTAGACAGCCGATTG
rs7726427	REF	GCAACTGTTG	GTACAAGTAATCTAGAGCAACTGTTG
rs7726427	ALT	AGTCGCTCGA	GTACAAGTAATCTAGAAGTCGCTCGA
rs7727341	REF	CTTGTCGAAC	GTACAAGTAATCTAGACTTGTCGAAC
rs7727341	ALT	CGTAAGAGTC	GTACAAGTAATCTAGACGTAAGAGTC
rs77286823	REF	AGGCTCGCTA	GTACAAGTAATCTAGAAGGCTCGCTA
rs77286823	ALT	CAGTAGCGAT	GTACAAGTAATCTAGACAGTAGCGAT
rs77307105	ALT	TTCAAGCTGA	GTACAAGTAATCTAGATTCAAGCTGA
rs77307105	REF	TGAACTCTCG	GTACAAGTAATCTAGATGAACTCTCG
rs77337238	REF	CCATTAGGAG	GTACAAGTAATCTAGACCATTAGGAG
rs77337238	ALT	TCGGCTCAAG	GTACAAGTAATCTAGATCGGCTCAAG
rs7734182	REF	TCCATGCGAT	GTACAAGTAATCTAGATCCATGCGAT
rs7734182	ALT	TGCCGAATGA	GTACAAGTAATCTAGATGCCGAATGA
rs7735136	REF	TATTGCACGC	GTACAAGTAATCTAGATATTGCACGC
rs7735136	ALT	TCGAGCTATA	GTACAAGTAATCTAGATCGAGCTATA
rs77394401	REF	AGATGTTCAC	GTACAAGTAATCTAGAAGATGTTCAC
rs77394401	ALT	GGCAATGTTC	GTACAAGTAATCTAGAGGCAATGTTC
rs7740278	REF	TTATTGCGCA	GTACAAGTAATCTAGATTATTGCGCA
rs7740278	ALT	GAGACGTTCA	GTACAAGTAATCTAGAGAGACGTTCA
rs7740307	REF	CCAGTTCAGG	GTACAAGTAATCTAGACCAGTTCAGG
rs7740307	ALT	ACATTGCTAG	GTACAAGTAATCTAGAACATTGCTAG
rs7740331	REF	CATCAGTGCG	GTACAAGTAATCTAGACATCAGTGCG
rs7740331	ALT	GCAGTTCATG	GTACAAGTAATCTAGAGCAGTTCATG
rs77426740	ALT	GACTGCATGC	GTACAAGTAATCTAGAGACTGCATGC
rs77426740	REF	TTCATGGTAC	GTACAAGTAATCTAGATTCATGGTAC
rs77430896	REF	TATGTGACTC	GTACAAGTAATCTAGATATGTGACTC
rs77430896	ALT	CTGACGTATT	GTACAAGTAATCTAGACTGACGTATT
rs7750593	REF	ACTCGTTAGC	GTACAAGTAATCTAGAACTCGTTAGC
rs7750593	ALT	TGTCATGACA	GTACAAGTAATCTAGATGTCATGACA
rs77532695	REF	TAGTCCAGCG	GTACAAGTAATCTAGATAGTCCAGCG
rs77532695	ALT	CGATACTTCG	GTACAAGTAATCTAGACGATACTTCG
rs77533489	ALT	TACTAGTGGC	GTACAAGTAATCTAGATACTAGTGGC
rs77533489	REF	ATTGTCCGAG	GTACAAGTAATCTAGAATTGTCCGAG
rs77585530	REF	TACGTCGATA	GTACAAGTAATCTAGATACGTCGATA
rs77585530	ALT	TGCTCTGAAC	GTACAAGTAATCTAGATGCTCTGAAC
rs7759040	REF	CACTGACTGT	GTACAAGTAATCTAGACACTGACTGT
rs7759040	ALT	ATCTTAGGCG	GTACAAGTAATCTAGAATCTTAGGCG
rs77638540	REF	CATGTTCGTA	GTACAAGTAATCTAGACATGTTCGTA
rs77638540	ALT	GTAGGCTACC	GTACAAGTAATCTAGAGTAGGCTACC
rs77644136	REF	CACGATGTTA	GTACAAGTAATCTAGACACGATGTTA
rs77644136	ALT	TGCATCGAGA	GTACAAGTAATCTAGATGCATCGAGA
rs77678276	REF	CATGTATAGC	GTACAAGTAATCTAGACATGTATAGC
rs77678276	ALT	TCCGCTGATA	GTACAAGTAATCTAGATCCGCTGATA
rs77680736	REF	TACTGAGTAC	GTACAAGTAATCTAGATACTGAGTAC
rs77680736	ALT	GTGCATCCAT	GTACAAGTAATCTAGAGTGCATCCAT
rs77846769	REF	GTGACGCAAT	GTACAAGTAATCTAGAGTGACGCAAT
rs77846769	ALT	CTGCACGATT	GTACAAGTAATCTAGACTGCACGATT
rs77847166	ALT	AAGTGTAGCC	GTACAAGTAATCTAGAAAGTGTAGCC
rs77847166	REF	AGTCTGCTAG	GTACAAGTAATCTAGAAGTCTGCTAG
rs77849433	REF	GTAACATGGC	GTACAAGTAATCTAGAGTAACATGGC
rs77849433	ALT	AATATCCGTG	GTACAAGTAATCTAGAAATATCCGTG
rs77866242	REF	ACTCGTAAGT	GTACAAGTAATCTAGAACTCGTAAGT
rs77866242	ALT	GTCATCTGCA	GTACAAGTAATCTAGAGTCATCTGCA
rs7792350	REF	TGCCAGGACT	GTACAAGTAATCTAGATGCCAGGACT
rs7792350	ALT	ACGCTCAGGT	GTACAAGTAATCTAGAACGCTCAGGT
rs7792525	ALT	AGTTCTACGG	GTACAAGTAATCTAGAAGTTCTACGG
rs7792525	REF	TTGCGCTAAT	GTACAAGTAATCTAGATTGCGCTAAT
rs7792959	ALT	TGCGAACGCT	GTACAAGTAATCTAGATGCGAACGCT
rs7792959	REF	GAGCTGTATC	GTACAAGTAATCTAGAGAGCTGTATC
rs7795656	ALT	ATTCTGGCAA	GTACAAGTAATCTAGAATTCTGGCAA
rs7795656	REF	GCGACCTGAT	GTACAAGTAATCTAGAGCGACCTGAT
rs7795805	REF	CATCTTGAGC	GTACAAGTAATCTAGACATCTTGAGC
rs7795805	ALT	TGTCATACGC	GTACAAGTAATCTAGATGTCATACGC
rs7799894	REF	CTAGTACGCT	GTACAAGTAATCTAGACTAGTACGCT
rs7799894	ALT	CACGTAGCGT	GTACAAGTAATCTAGACACGTAGCGT
rs7799901	REF	ACTTGAGACG	GTACAAGTAATCTAGAACTTGAGACG
rs7799901	ALT	TCTAACGCGT	GTACAAGTAATCTAGATCTAACGCGT
rs7799932	REF	AGTGCCGATC	GTACAAGTAATCTAGAAGTGCCGATC
rs7799932	ALT	GAGCTCCTGA	GTACAAGTAATCTAGAGAGCTCCTGA
rs7800128	REF	GATGCCAGTC	GTACAAGTAATCTAGAGATGCCAGTC
rs7800128	ALT	TTGACGTCAG	GTACAAGTAATCTAGATTGACGTCAG
rs7802372	ALT	TGTCGCTATA	GTACAAGTAATCTAGATGTCGCTATA
rs7802372	REF	CACGTATGTA	GTACAAGTAATCTAGACACGTATGTA
rs7804972	ALT	TCGAGCCGAT	GTACAAGTAATCTAGATCGAGCCGAT
rs7804972	REF	TCTGATCGAA	GTACAAGTAATCTAGATCTGATCGAA
rs7807401	ALT	ACATCGGCGT	GTACAAGTAATCTAGAACATCGGCGT
rs7807401	REF	GACCAGGCTT	GTACAAGTAATCTAGAGACCAGGCTT
rs78074380	ALT	ATCTGCGACG	GTACAAGTAATCTAGAATCTGCGACG
rs78074380	REF	TATGAACTGC	GTACAAGTAATCTAGATATGAACTGC
rs7810072	ALT	TCCGTATGTA	GTACAAGTAATCTAGATCCGTATGTA
rs7810072	REF	ACCAGGCTGT	GTACAAGTAATCTAGAACCAGGCTGT
rs7810600	REF	GATTGCGCAA	GTACAAGTAATCTAGAGATTGCGCAA
rs7810600	ALT	GGTAGCATTC	GTACAAGTAATCTAGAGGTAGCATTC
rs78110679	REF	CAGAATGCTG	GTACAAGTAATCTAGACAGAATGCTG
rs78110679	ALT	AGATGCTCGC	GTACAAGTAATCTAGAAGATGCTCGC
rs78128881	REF	TCCATGCAGG	GTACAAGTAATCTAGATCCATGCAGG
rs78128881	ALT	CCGAGGTACT	GTACAAGTAATCTAGACCGAGGTACT
rs78129655	ALT	TAGTACTCCG	GTACAAGTAATCTAGATAGTACTCCG
rs78129655	REF	GACATCGATT	GTACAAGTAATCTAGAGACATCGATT
rs7819780	ALT	TTACAACGGT	GTACAAGTAATCTAGATTACAACGGT
rs7819780	REF	AACTATGTGC	GTACAAGTAATCTAGAAACTATGTGC
rs7820747	REF	TGCCGATATG	GTACAAGTAATCTAGATGCCGATATG
rs7820747	ALT	CAACGATTGT	GTACAAGTAATCTAGACAACGATTGT
rs78259611	ALT	GCGATCTTAT	GTACAAGTAATCTAGAGCGATCTTAT
rs78259611	REF	TCGACGCTAG	GTACAAGTAATCTAGATCGACGCTAG
rs7826464	REF	CATGCAGGAT	GTACAAGTAATCTAGACATGCAGGAT
rs7826464	ALT	ACTTCAGGAG	GTACAAGTAATCTAGAACTTCAGGAG
rs7826809	REF	GATTGCCACG	GTACAAGTAATCTAGAGATTGCCACG
rs7826809	ALT	GCTCGATTAT	GTACAAGTAATCTAGAGCTCGATTAT
rs78289142	REF	CTGGTATACT	GTACAAGTAATCTAGACTGGTATACT
rs78289142	ALT	CAGTATGCGT	GTACAAGTAATCTAGACAGTATGCGT
rs78332988	REF	ACCATGAGGT	GTACAAGTAATCTAGAACCATGAGGT
rs78332988	ALT	CCTAGAATGT	GTACAAGTAATCTAGACCTAGAATGT
rs7839329	REF	TCTATGTGCA	GTACAAGTAATCTAGATCTATGTGCA
rs7839329	ALT	GTACACCGTT	GTACAAGTAATCTAGAGTACACCGTT
rs7840386	ALT	TCCAGTTGAT	GTACAAGTAATCTAGATCCAGTTGAT
rs7840386	REF	GCACTAATGG	GTACAAGTAATCTAGAGCACTAATGG
rs7841981	REF	TGTCGTTCAA	GTACAAGTAATCTAGATGTCGTTCAA
rs7841981	ALT	CCGACTGATG	GTACAAGTAATCTAGACCGACTGATG
rs7842707	REF	GTCAGGCTTA	GTACAAGTAATCTAGAGTCAGGCTTA
rs7842707	ALT	ATGTCGTCAG	GTACAAGTAATCTAGAATGTCGTCAG
rs7842761	ALT	CAGACTTGTG	GTACAAGTAATCTAGACAGACTTGTG
rs7842761	REF	CGATATCTGA	GTACAAGTAATCTAGACGATATCTGA
rs7843605	ALT	TCACAGTGTC	GTACAAGTAATCTAGATCACAGTGTC
rs7843605	REF	ATGTCACGCT	GTACAAGTAATCTAGAATGTCACGCT
rs7846184	REF	ATAGTCAGGC	GTACAAGTAATCTAGAATAGTCAGGC
rs7846184	ALT	TCTGAGACAG	GTACAAGTAATCTAGATCTGAGACAG
rs78486326	REF	GTCTCAGCGA	GTACAAGTAATCTAGAGTCTCAGCGA
rs78486326	ALT	GCATATAGTC	GTACAAGTAATCTAGAGCATATAGTC
rs78548003	REF	GGATCTAGTC	GTACAAGTAATCTAGAGGATCTAGTC
rs78548003	ALT	TTGCCATGAC	GTACAAGTAATCTAGATTGCCATGAC
rs78570590	ALT	ACGCGATCTG	GTACAAGTAATCTAGAACGCGATCTG
rs78570590	REF	ACTTGAGCGT	GTACAAGTAATCTAGAACTTGAGCGT
rs7868663	REF	GTTACTAAGC	GTACAAGTAATCTAGAGTTACTAAGC
rs7868663	ALT	TCTCATGTAG	GTACAAGTAATCTAGATCTCATGTAG
rs7869173	REF	GGCTTCATAG	GTACAAGTAATCTAGAGGCTTCATAG
rs7869173	ALT	GCAACGGATT	GTACAAGTAATCTAGAGCAACGGATT
rs78719977	ALT	GATCCGCTTA	GTACAAGTAATCTAGAGATCCGCTTA
rs78719977	REF	CTGATGCATG	GTACAAGTAATCTAGACTGATGCATG
rs78842370	REF	ATTGCTGCAC	GTACAAGTAATCTAGAATTGCTGCAC
rs78842370	ALT	TACGCTCAGT	GTACAAGTAATCTAGATACGCTCAGT
rs78852983	REF	GAGACTTAGC	GTACAAGTAATCTAGAGAGACTTAGC
rs78852983	ALT	CAGATCGCTG	GTACAAGTAATCTAGACAGATCGCTG
rs78942037	REF	GGCTACAGCT	GTACAAGTAATCTAGAGGCTACAGCT
rs78942037	ALT	TTGCAGGACC	GTACAAGTAATCTAGATTGCAGGACC
rs7896246	REF	AGAGCCTGCT	GTACAAGTAATCTAGAAGAGCCTGCT
rs7896246	ALT	AGTGACCGTA	GTACAAGTAATCTAGAAGTGACCGTA
rs78988517	ALT	CACAGTGTAT	GTACAAGTAATCTAGACACAGTGTAT
rs78988517	REF	TGAGCGAATC	GTACAAGTAATCTAGATGAGCGAATC
rs79020056	ALT	CGGATTACGA	GTACAAGTAATCTAGACGGATTACGA
rs79020056	REF	GTGATCACGA	GTACAAGTAATCTAGAGTGATCACGA
rs79095262	REF	ACAGAGTCTG	GTACAAGTAATCTAGAACAGAGTCTG
rs79095262	ALT	TTGTAAGTCC	GTACAAGTAATCTAGATTGTAAGTCC
rs79125155	REF	AGCGCATATT	GTACAAGTAATCTAGAAGCGCATATT
rs79125155	ALT	TGGCAACGCT	GTACAAGTAATCTAGATGGCAACGCT
rs79163745	REF	GCTATGCAGT	GTACAAGTAATCTAGAGCTATGCAGT
rs79163745	ALT	GGCTACTTAT	GTACAAGTAATCTAGAGGCTACTTAT
rs79178475	ALT	TCGGACGTAT	GTACAAGTAATCTAGATCGGACGTAT
rs79178475	REF	ACCGTTATCG	GTACAAGTAATCTAGAACCGTTATCG
rs7918082	REF	CAGTTAGTCC	GTACAAGTAATCTAGACAGTTAGTCC
rs7918082	ALT	AGCAGTCATT	GTACAAGTAATCTAGAAGCAGTCATT
rs7918982	ALT	GTTACACTAG	GTACAAGTAATCTAGAGTTACACTAG
rs7918982	REF	TCTACGGAGT	GTACAAGTAATCTAGATCTACGGAGT
rs7919141	REF	ATCGGACTGC	GTACAAGTAATCTAGAATCGGACTGC
rs7919141	ALT	GATCGTGATC	GTACAAGTAATCTAGAGATCGTGATC
rs79208817	REF	CATGTGACGT	GTACAAGTAATCTAGACATGTGACGT
rs79208817	ALT	AGCCATGTAG	GTACAAGTAATCTAGAAGCCATGTAG
rs79208987	ALT	AGGATCGCAT	GTACAAGTAATCTAGAAGGATCGCAT
rs79208987	REF	TACAGCAGTG	GTACAAGTAATCTAGATACAGCAGTG
rs79213832	REF	CGTGCTGACA	GTACAAGTAATCTAGACGTGCTGACA
rs79213832	REF	CGGTGCATAA	GTACAAGTAATCTAGACGGTGCATAA
rs79213832	ALT	TATATGGCTC	GTACAAGTAATCTAGATATATGGCTC
rs79213832	ALT	CAGTTGACTA	GTACAAGTAATCTAGACAGTTGACTA
rs7922288	REF	TGCCTGATAA	GTACAAGTAATCTAGATGCCTGATAA
rs7922288	ALT	CATAGCGTTA	GTACAAGTAATCTAGACATAGCGTTA
rs7923479	REF	CTGTCTTGAA	GTACAAGTAATCTAGACTGTCTTGAA
rs7923479	ALT	CGCGTATAAG	GTACAAGTAATCTAGACGCGTATAAG
rs7923507	REF	TTAGCTGACA	GTACAAGTAATCTAGATTAGCTGACA
rs7923507	ALT	CCAGTACGTT	GTACAAGTAATCTAGACCAGTACGTT
rs79267330	ALT	TTGCGATACT	GTACAAGTAATCTAGATTGCGATACT
rs79267330	REF	TAGCTTCATG	GTACAAGTAATCTAGATAGCTTCATG
rs79372788	REF	ATGCTACGTG	GTACAAGTAATCTAGAATGCTACGTG
rs79372788	ALT	CAGCCTGTAT	GTACAAGTAATCTAGACAGCCTGTAT
rs79407723	ALT	CTCAGATGCG	GTACAAGTAATCTAGACTCAGATGCG
rs79407723	REF	AACTCGGATG	GTACAAGTAATCTAGAAACTCGGATG
rs7943741	REF	ATGCTACTCG	GTACAAGTAATCTAGAATGCTACTCG
rs7943741	ALT	CAATCGTCGT	GTACAAGTAATCTAGACAATCGTCGT
rs79508493	REF	CCTGTAATGG	GTACAAGTAATCTAGACCTGTAATGG
rs79508493	ALT	CAGTAGTCTT	GTACAAGTAATCTAGACAGTAGTCTT
rs7955113	REF	GGTATCACTG	GTACAAGTAATCTAGAGGTATCACTG
rs7955113	ALT	CGATACTGGC	GTACAAGTAATCTAGACGATACTGGC
rs7957668	ALT	GACGCATGTA	GTACAAGTAATCTAGAGACGCATGTA
rs7957668	REF	GAGGTCTTCA	GTACAAGTAATCTAGAGAGGTCTTCA
rs7963875	REF	AATGCACTGT	GTACAAGTAATCTAGAAATGCACTGT
rs7963875	ALT	AGCAGGCTTC	GTACAAGTAATCTAGAAGCAGGCTTC
rs79664808	ALT	GTCGGACTTA	GTACAAGTAATCTAGAGTCGGACTTA
rs79664808	REF	GGATCAGCAT	GTACAAGTAATCTAGAGGATCAGCAT
rs7969850	REF	CAGTCTAGTC	GTACAAGTAATCTAGACAGTCTAGTC
rs7969850	ALT	AACGGATGTC	GTACAAGTAATCTAGAAACGGATGTC
rs79703785	REF	GTACTGCATC	GTACAAGTAATCTAGAGTACTGCATC
rs79703785	ALT	TAATGTGCCG	GTACAAGTAATCTAGATAATGTGCCG
rs79703785	ALT	ACGTAGCTCT	GTACAAGTAATCTAGAACGTAGCTCT
rs79703785	REF	AGGTCTCTTA	GTACAAGTAATCTAGAAGGTCTCTTA
rs79714579	REF	GATGTCTCAC	GTACAAGTAATCTAGAGATGTCTCAC
rs79714579	ALT	TACGATGACG	GTACAAGTAATCTAGATACGATGACG
rs797318	REF	GCGACATATT	GTACAAGTAATCTAGAGCGACATATT
rs797318	ALT	ATGTTGCCAC	GTACAAGTAATCTAGAATGTTGCCAC
rs797319	ALT	TAGCCAGCGT	GTACAAGTAATCTAGATAGCCAGCGT
rs797319	REF	GCGCTATGAT	GTACAAGTAATCTAGAGCGCTATGAT
rs79765254	REF	TTCGATCGAA	GTACAAGTAATCTAGATTCGATCGAA
rs79765254	ALT	GAGAATCCTG	GTACAAGTAATCTAGAGAGAATCCTG
rs79770870	ALT	TGGATATCAC	GTACAAGTAATCTAGATGGATATCAC
rs79770870	REF	TTCTGAGATC	GTACAAGTAATCTAGATTCTGAGATC
rs7979019	REF	TTGCACATAG	GTACAAGTAATCTAGATTGCACATAG
rs7979019	ALT	TCGTGCTAGA	GTACAAGTAATCTAGATCGTGCTAGA
rs7983374	ALT	AGTCTGCTAC	GTACAAGTAATCTAGAAGTCTGCTAC
rs7983374	REF	CATAGTTCGC	GTACAAGTAATCTAGACATAGTTCGC
rs79851578	ALT	CATGCCAGTT	GTACAAGTAATCTAGACATGCCAGTT
rs79851578	REF	CCTAGTAGGT	GTACAAGTAATCTAGACCTAGTAGGT
rs7985850	REF	AGGCTACGCT	GTACAAGTAATCTAGAAGGCTACGCT
rs7985850	ALT	TTGTTACCGA	GTACAAGTAATCTAGATTGTTACCGA
rs80007910	REF	GCCGTAGAAT	GTACAAGTAATCTAGAGCCGTAGAAT
rs80007910	ALT	ATCTTCGAGT	GTACAAGTAATCTAGAATCTTCGAGT
rs80029873	REF	ATGATATGCC	GTACAAGTAATCTAGAATGATATGCC
rs80029873	ALT	CATGCCTAGG	GTACAAGTAATCTAGACATGCCTAGG
rs80079355	ALT	TCATTAGTCG	GTACAAGTAATCTAGATCATTAGTCG
rs80079355	REF	AGTATCTTCG	GTACAAGTAATCTAGAAGTATCTTCG
rs80121507	ALT	CTGCACGATG	GTACAAGTAATCTAGACTGCACGATG
rs80121507	REF	TACTACTAGG	GTACAAGTAATCTAGATACTACTAGG
rs8025863	REF	ATGCTGGCAC	GTACAAGTAATCTAGAATGCTGGCAC
rs8025863	ALT	TTGACTTACG	GTACAAGTAATCTAGATTGACTTACG
rs80282187	ALT	GTAATGCGTC	GTACAAGTAATCTAGAGTAATGCGTC
rs80282187	REF	GTAGGCTAAC	GTACAAGTAATCTAGAGTAGGCTAAC
rs80286183	ALT	GATTGATCCG	GTACAAGTAATCTAGAGATTGATCCG
rs80286183	REF	TACTGGCACG	GTACAAGTAATCTAGATACTGGCACG
rs8031046	REF	GTTAGGACCT	GTACAAGTAATCTAGAGTTAGGACCT
rs8031046	ALT	TCTACGGCAT	GTACAAGTAATCTAGATCTACGGCAT
rs80314439	REF	GTCCGTAGTA	GTACAAGTAATCTAGAGTCCGTAGTA
rs80314439	ALT	TCCAGGATGA	GTACAAGTAATCTAGATCCAGGATGA
rs80350582	REF	TAGGTGTCAC	GTACAAGTAATCTAGATAGGTGTCAC
rs80350582	ALT	TACCTGGCGA	GTACAAGTAATCTAGATACCTGGCGA
rs8035135	ALT	CGCGTACATT	GTACAAGTAATCTAGACGCGTACATT
rs8035135	REF	CGCCATGAGT	GTACAAGTAATCTAGACGCCATGAGT
rs8040868	REF	CGTCGTTCAA	GTACAAGTAATCTAGACGTCGTTCAA
rs8040868	ALT	AGTATCGTCC	GTACAAGTAATCTAGAAGTATCGTCC
rs8049316	ALT	TCGTACCGTA	GTACAAGTAATCTAGATCGTACCGTA
rs8049316	REF	ACCGATGTGA	GTACAAGTAATCTAGAACCGATGTGA
rs8055338	REF	GTCTCATGGA	GTACAAGTAATCTAGAGTCTCATGGA
rs8055338	ALT	AGCTGTAGCT	GTACAAGTAATCTAGAAGCTGTAGCT
rs8056745	ALT	GATCGTTCAC	GTACAAGTAATCTAGAGATCGTTCAC
rs8056745	REF	TTACCGTCGA	GTACAAGTAATCTAGATTACCGTCGA
rs8059260	REF	GAGTGTATCC	GTACAAGTAATCTAGAGAGTGTATCC
rs8059260	ALT	CTCGATGTCA	GTACAAGTAATCTAGACTCGATGTCA
rs8059525	REF	GATACTCTGT	GTACAAGTAATCTAGAGATACTCTGT
rs8059525	ALT	AATCGTCTCG	GTACAAGTAATCTAGAAATCGTCTCG
rs8063084	REF	GCTACATTGT	GTACAAGTAATCTAGAGCTACATTGT
rs8063084	ALT	CGTACACGTG	GTACAAGTAATCTAGACGTACACGTG
rs8068636	REF	TTAGGTCTCA	GTACAAGTAATCTAGATTAGGTCTCA
rs8068636	ALT	TCGCATATGG	GTACAAGTAATCTAGATCGCATATGG
rs8076789	REF	CGATGTATCA	GTACAAGTAATCTAGACGATGTATCA
rs8076789	ALT	TTCGGTACAT	GTACAAGTAATCTAGATTCGGTACAT
rs8089727	REF	TACGATCGGC	GTACAAGTAATCTAGATACGATCGGC
rs8089727	ALT	ACGCTGTAGC	GTACAAGTAATCTAGAACGCTGTAGC
rs8118557	ALT	ATGCGTTCAT	GTACAAGTAATCTAGAATGCGTTCAT
rs8118557	REF	CGTACGATTG	GTACAAGTAATCTAGACGTACGATTG
rs8133079	REF	TGCAATGGCA	GTACAAGTAATCTAGATGCAATGGCA
rs8133079	ALT	GACCGTGAAT	GTACAAGTAATCTAGAGACCGTGAAT
rs816613	ALT	CTCGTGTCAA	GTACAAGTAATCTAGACTCGTGTCAA
rs816613	REF	AGACTCGCTT	GTACAAGTAATCTAGAAGACTCGCTT
rs816621	ALT	TGCGTTCAAC	GTACAAGTAATCTAGATGCGTTCAAC
rs816621	REF	GAGCTTGCAA	GTACAAGTAATCTAGAGAGCTTGCAA
rs816628	REF	CGATGTTCTA	GTACAAGTAATCTAGACGATGTTCTA
rs816628	ALT	AGCGGCTACT	GTACAAGTAATCTAGAAGCGGCTACT
rs8181880	REF	AGTGATCAGC	GTACAAGTAATCTAGAAGTGATCAGC
rs8181880	ALT	GACCGTATCG	GTACAAGTAATCTAGAGACCGTATCG
rs862242	REF	GGATCTACAT	GTACAAGTAATCTAGAGGATCTACAT
rs862242	ALT	AACGTGACGT	GTACAAGTAATCTAGAAACGTGACGT
rs862245	ALT	TGCGAATGCC	GTACAAGTAATCTAGATGCGAATGCC
rs862245	REF	GACGAGTCTA	GTACAAGTAATCTAGAGACGAGTCTA
rs871026	REF	GTTCGACGTA	GTACAAGTAATCTAGAGTTCGACGTA
rs871026	ALT	CATTCGTCAG	GTACAAGTAATCTAGACATTCGTCAG
rs871301	ALT	TGATAGACCG	GTACAAGTAATCTAGATGATAGACCG
rs871301	REF	CTAATGGCGT	GTACAAGTAATCTAGACTAATGGCGT
rs871606	REF	TGCTGACTTA	GTACAAGTAATCTAGATGCTGACTTA
rs871606	ALT	TGGTCCAGAC	GTACAAGTAATCTAGATGGTCCAGAC
rs886785	ALT	CTGGTACTAG	GTACAAGTAATCTAGACTGGTACTAG
rs886785	REF	TCGTACATCG	GTACAAGTAATCTAGATCGTACATCG
rs891159	REF	ACCGCATGTG	GTACAAGTAATCTAGAACCGCATGTG
rs891159	ALT	CGATTATACG	GTACAAGTAATCTAGACGATTATACG
rs897658	ALT	ATAGTGCACG	GTACAAGTAATCTAGAATAGTGCACG
rs897658	REF	TCGTCGAACG	GTACAAGTAATCTAGATCGTCGAACG
rs919877	ALT	CTACTGGCGA	GTACAAGTAATCTAGACTACTGGCGA
rs919877	REF	TAGGCTAATC	GTACAAGTAATCTAGATAGGCTAATC
rs9276164	REF	ATACGGCTTG	GTACAAGTAATCTAGAATACGGCTTG
rs9276164	ALT	TTAGCAGCTT	GTACAAGTAATCTAGATTAGCAGCTT
rs9276188	ALT	GTGCATATAC	GTACAAGTAATCTAGAGTGCATATAC
rs9276188	REF	ATTCGGCTGA	GTACAAGTAATCTAGAATTCGGCTGA
rs9276190	ALT	ACACTTCGTG	GTACAAGTAATCTAGAACACTTCGTG
rs9276190	REF	TAGACTCGTC	GTACAAGTAATCTAGATAGACTCGTC
rs9276191	REF	CGGTACATGT	GTACAAGTAATCTAGACGGTACATGT
rs9276191	ALT	TTATGCCGAG	GTACAAGTAATCTAGATTATGCCGAG
rs9276375	REF	GATCTGCTGA	GTACAAGTAATCTAGAGATCTGCTGA
rs9276375	ALT	GATCGCGTAC	GTACAAGTAATCTAGAGATCGCGTAC
rs9276585	REF	GTACAGTCAT	GTACAAGTAATCTAGAGTACAGTCAT
rs9276585	ALT	CTGATCGTAT	GTACAAGTAATCTAGACTGATCGTAT
rs9296743	REF	CGTTGAATAC	GTACAAGTAATCTAGACGTTGAATAC
rs9296743	ALT	TTCAGCTGAA	GTACAAGTAATCTAGATTCAGCTGAA
rs9304696	REF	ACCTATTCGG	GTACAAGTAATCTAGAACCTATTCGG
rs9304696	ALT	GCTTGACCAG	GTACAAGTAATCTAGAGCTTGACCAG
rs9304697	ALT	GATCTTCAGC	GTACAAGTAATCTAGAGATCTTCAGC
rs9304697	REF	GATCTCAGTT	GTACAAGTAATCTAGAGATCTCAGTT
rs9318121	ALT	AGCTTCGACG	GTACAAGTAATCTAGAAGCTTCGACG
rs9318121	REF	CTGCAGTCGA	GTACAAGTAATCTAGACTGCAGTCGA
rs9322194	ALT	GTACAATCGT	GTACAAGTAATCTAGAGTACAATCGT
rs9322194	REF	TGGCACGTCA	GTACAAGTAATCTAGATGGCACGTCA
rs9324293	ALT	TGCGCTGTAA	GTACAAGTAATCTAGATGCGCTGTAA
rs9324293	REF	TAAGCGAGTC	GTACAAGTAATCTAGATAAGCGAGTC
rs932494	REF	GTCAATAGCG	GTACAAGTAATCTAGAGTCAATAGCG
rs932494	ALT	TCCTGTGTAA	GTACAAGTAATCTAGATCCTGTGTAA
rs9326819	REF	TGGCGTACTA	GTACAAGTAATCTAGATGGCGTACTA
rs9326819	ALT	TTCGACTGAT	GTACAAGTAATCTAGATTCGACTGAT
rs9343867	ALT	CATATATGCG	GTACAAGTAATCTAGACATATATGCG
rs9343867	REF	TTCTAACGAG	GTACAAGTAATCTAGATTCTAACGAG
rs9348716	ALT	ACCGATGGTA	GTACAAGTAATCTAGAACCGATGGTA
rs9348716	REF	GGCTACATGC	GTACAAGTAATCTAGAGGCTACATGC
rs9357006	ALT	TGGTCTACAA	GTACAAGTAATCTAGATGGTCTACAA
rs9357006	REF	AGGATTGCAC	GTACAAGTAATCTAGAAGGATTGCAC
rs9379856	ALT	CGAGATATCT	GTACAAGTAATCTAGACGAGATATCT
rs9379856	REF	CTTAGCTGAG	GTACAAGTAATCTAGACTTAGCTGAG
rs9379857	ALT	TACCAGTTGT	GTACAAGTAATCTAGATACCAGTTGT
rs9379857	REF	AATCGCGGCT	GTACAAGTAATCTAGAAATCGCGGCT
rs9379858	ALT	GGACTATCCT	GTACAAGTAATCTAGAGGACTATCCT
rs9379858	REF	TTCTGCAGAG	GTACAAGTAATCTAGATTCTGCAGAG
rs9379871	ALT	GTTACGGACA	GTACAAGTAATCTAGAGTTACGGACA
rs9379871	REF	GAGCACTTGT	GTACAAGTAATCTAGAGAGCACTTGT
rs9379873	ALT	TCGGATAGAC	GTACAAGTAATCTAGATCGGATAGAC
rs9379873	REF	ATCCGTAGTT	GTACAAGTAATCTAGAATCCGTAGTT
rs9393704	ALT	AGCGTACATG	GTACAAGTAATCTAGAAGCGTACATG
rs9393704	REF	TCTAAGCAGG	GTACAAGTAATCTAGATCTAAGCAGG
rs9393705	REF	GTGCACTAAG	GTACAAGTAATCTAGAGTGCACTAAG
rs9393705	ALT	ATGACGATCG	GTACAAGTAATCTAGAATGACGATCG
rs9393706	ALT	TAGTGAACGC	GTACAAGTAATCTAGATAGTGAACGC
rs9393706	REF	TAATAGCGCG	GTACAAGTAATCTAGATAATAGCGCG
rs9393715	REF	TGCTATAGCA	GTACAAGTAATCTAGATGCTATAGCA
rs9393715	ALT	TCTGACCGAT	GTACAAGTAATCTAGATCTGACCGAT
rs9395917	REF	GCCTGCTATA	GTACAAGTAATCTAGAGCCTGCTATA
rs9395917	ALT	CTTAGGACAG	GTACAAGTAATCTAGACTTAGGACAG
rs9395918	ALT	TGCCAGTTGA	GTACAAGTAATCTAGATGCCAGTTGA
rs9395918	REF	CGCACTGGTA	GTACAAGTAATCTAGACGCACTGGTA
rs9400081	ALT	GACTCACTTG	GTACAAGTAATCTAGAGACTCACTTG
rs9400081	REF	CACATGTGTA	GTACAAGTAATCTAGACACATGTGTA
rs9414758	REF	GCAGTTATGC	GTACAAGTAATCTAGAGCAGTTATGC
rs9414758	ALT	CGGCATATGC	GTACAAGTAATCTAGACGGCATATGC
rs9415635	ALT	AGGCTTCAGC	GTACAAGTAATCTAGAAGGCTTCAGC
rs9415635	REF	ATTGCGCTAG	GTACAAGTAATCTAGAATTGCGCTAG
rs9434741	REF	TGACTTACTG	GTACAAGTAATCTAGATGACTTACTG
rs9434741	ALT	AGTCTACTGA	GTACAAGTAATCTAGAAGTCTACTGA
rs944095	REF	TTAGTCCTGA	GTACAAGTAATCTAGATTAGTCCTGA
rs944095	ALT	TCCACTGGAG	GTACAAGTAATCTAGATCCACTGGAG
rs9443642	ALT	GAACTATTCG	GTACAAGTAATCTAGAGAACTATTCG
rs9443642	REF	TGCACCTATG	GTACAAGTAATCTAGATGCACCTATG
rs9455181	REF	ATAGTTGCTC	GTACAAGTAATCTAGAATAGTTGCTC
rs9455181	ALT	ACTCGTTGCA	GTACAAGTAATCTAGAACTCGTTGCA
rs9455182	ALT	CACGTCAGTG	GTACAAGTAATCTAGACACGTCAGTG
rs9455182	REF	TATCCGTAGC	GTACAAGTAATCTAGATATCCGTAGC
rs9456665	ALT	TCTTCAGGAC	GTACAAGTAATCTAGATCTTCAGGAC
rs9456665	REF	TAGTCTTGCA	GTACAAGTAATCTAGATAGTCTTGCA
rs9460757	REF	ATACAGGTCT	GTACAAGTAATCTAGAATACAGGTCT
rs9460757	ALT	GTTCTGAGAC	GTACAAGTAATCTAGAGTTCTGAGAC
rs9462529	REF	TGCCGCATTA	GTACAAGTAATCTAGATGCCGCATTA
rs9462529	ALT	GCTAGTAGCA	GTACAAGTAATCTAGAGCTAGTAGCA
rs9474786	REF	CACTCGTGAG	GTACAAGTAATCTAGACACTCGTGAG
rs9474786	ALT	TGTAATCGCT	GTACAAGTAATCTAGATGTAATCGCT
rs9487365	REF	ACGTGTCAAG	GTACAAGTAATCTAGAACGTGTCAAG
rs9487365	ALT	GTGACGTCAC	GTACAAGTAATCTAGAGTGACGTCAC
rs9487377	REF	CGGTACTAGT	GTACAAGTAATCTAGACGGTACTAGT
rs9487377	ALT	GCCTGCATAT	GTACAAGTAATCTAGAGCCTGCATAT
rs9505823	REF	ATTGTTCGAC	GTACAAGTAATCTAGAATTGTTCGAC
rs9505823	ALT	GCTAGCGTAC	GTACAAGTAATCTAGAGCTAGCGTAC
rs9525732	REF	TGACAATGTC	GTACAAGTAATCTAGATGACAATGTC
rs9525732	ALT	AATCGGCGCT	GTACAAGTAATCTAGAAATCGGCGCT
rs9533357	REF	ACTGCGCATG	GTACAAGTAATCTAGAACTGCGCATG
rs9533357	ALT	GCTCAGACTG	GTACAAGTAATCTAGAGCTCAGACTG
rs9533358	REF	TCAGACGTTC	GTACAAGTAATCTAGATCAGACGTTC
rs9533358	ALT	GGTATCACTA	GTACAAGTAATCTAGAGGTATCACTA
rs9554568	ALT	AGATTGCTCC	GTACAAGTAATCTAGAAGATTGCTCC
rs9554568	REF	TTCAAGCTAG	GTACAAGTAATCTAGATTCAAGCTAG
rs9556155	REF	GATGCTTCAT	GTACAAGTAATCTAGAGATGCTTCAT
rs9556155	ALT	TTATGCACGG	GTACAAGTAATCTAGATTATGCACGG
rs9557194	REF	TGCAGGCACT	GTACAAGTAATCTAGATGCAGGCACT
rs9557194	ALT	GTATGAGCCT	GTACAAGTAATCTAGAGTATGAGCCT
rs9557195	REF	TACTGTAACG	GTACAAGTAATCTAGATACTGTAACG
rs9557195	ALT	GTCTTCGAAC	GTACAAGTAATCTAGAGTCTTCGAAC
rs9557205	ALT	CTGATGCTGA	GTACAAGTAATCTAGACTGATGCTGA
rs9557205	REF	CCTGGAGTAT	GTACAAGTAATCTAGACCTGGAGTAT
rs9557207	REF	ATTGAACTCG	GTACAAGTAATCTAGAATTGAACTCG
rs9557207	ALT	AGTGAGACTC	GTACAAGTAATCTAGAAGTGAGACTC
rs9560954	REF	GCGTTACTTA	GTACAAGTAATCTAGAGCGTTACTTA
rs9560954	ALT	GGCACTTACT	GTACAAGTAATCTAGAGGCACTTACT
rs9560956	REF	AATCCTGTTG	GTACAAGTAATCTAGAAATCCTGTTG
rs9560956	ALT	ACGGTCATCG	GTACAAGTAATCTAGAACGGTCATCG
rs9573029	REF	ATCAGTCGGC	GTACAAGTAATCTAGAATCAGTCGGC
rs9573029	ALT	GCTATCTAGG	GTACAAGTAATCTAGAGCTATCTAGG
rs9573064	ALT	GGATATGCCA	GTACAAGTAATCTAGAGGATATGCCA
rs9573064	REF	TCGAAGTGTC	GTACAAGTAATCTAGATCGAAGTGTC
rs9585032	REF	GCTTACAGTC	GTACAAGTAATCTAGAGCTTACAGTC
rs9585032	ALT	AGTCATCTGC	GTACAAGTAATCTAGAAGTCATCTGC
rs9605070	REF	TTGCACAGGA	GTACAAGTAATCTAGATTGCACAGGA
rs9605070	ALT	AGTTGCACGA	GTACAAGTAATCTAGAAGTTGCACGA
rs9606258	REF	ATTGAGCCAG	GTACAAGTAATCTAGAATTGAGCCAG
rs9606258	ALT	GTATGACAGC	GTACAAGTAATCTAGAGTATGACAGC
rs9620341	ALT	GTCAGTCGAA	GTACAAGTAATCTAGAGTCAGTCGAA
rs9620341	REF	CTTCGACTAG	GTACAAGTAATCTAGACTTCGACTAG
rs9620341	REF	CAGTTAGACG	GTACAAGTAATCTAGACAGTTAGACG
rs9620341	ALT	GGACATCGCT	GTACAAGTAATCTAGAGGACATCGCT
rs9624364	REF	TACACTCTGG	GTACAAGTAATCTAGATACACTCTGG
rs9624364	ALT	AGTGGTCATC	GTACAAGTAATCTAGAAGTGGTCATC
rs9648238	ALT	CACTGTGAGA	GTACAAGTAATCTAGACACTGTGAGA
rs9648238	REF	TTGACATGAC	GTACAAGTAATCTAGATTGACATGAC
rs9653186	ALT	AGCTCTGTAA	GTACAAGTAATCTAGAAGCTCTGTAA
rs9653186	REF	GCTACAGCGT	GTACAAGTAATCTAGAGCTACAGCGT
rs9679707	REF	AACTCGGTGC	GTACAAGTAATCTAGAAACTCGGTGC
rs9679707	ALT	ACGGCATGTA	GTACAAGTAATCTAGAACGGCATGTA
rs9689337	ALT	GTGGCTCAAC	GTACAAGTAATCTAGAGTGGCTCAAC
rs9689337	REF	TGCTAATACG	GTACAAGTAATCTAGATGCTAATACG
rs9694082	REF	CTGGCAGCAT	GTACAAGTAATCTAGACTGGCAGCAT
rs9694082	ALT	CGAGTCTACG	GTACAAGTAATCTAGACGAGTCTACG
rs9711441	REF	TGAGCTTCTA	GTACAAGTAATCTAGATGAGCTTCTA
rs9711441	ALT	GTCGTTCAAC	GTACAAGTAATCTAGAGTCGTTCAAC
rs9711882	REF	ACCTAGTAGG	GTACAAGTAATCTAGAACCTAGTAGG
rs9711882	ALT	AGATGTCGCA	GTACAAGTAATCTAGAAGATGTCGCA
rs9717327	ALT	GGCACTATAT	GTACAAGTAATCTAGAGGCACTATAT
rs9717327	REF	TCAGTGATCG	GTACAAGTAATCTAGATCAGTGATCG
rs972800	ALT	GCATCAGTGC	GTACAAGTAATCTAGAGCATCAGTGC
rs972800	REF	CTTATGGCGA	GTACAAGTAATCTAGACTTATGGCGA
rs9763225	REF	CATGCATAGT	GTACAAGTAATCTAGACATGCATAGT
rs9763225	ALT	AGCGGATCCT	GTACAAGTAATCTAGAAGCGGATCCT
rs9767309	REF	TGCATAGTAC	GTACAAGTAATCTAGATGCATAGTAC
rs9767309	ALT	ATGTATCGCT	GTACAAGTAATCTAGAATGTATCGCT
rs9787632	REF	CCGATGATTG	GTACAAGTAATCTAGACCGATGATTG
rs9787632	ALT	TCTCGGCTAA	GTACAAGTAATCTAGATCTCGGCTAA
rs9797364	ALT	CTTGACTAGC	GTACAAGTAATCTAGACTTGACTAGC
rs9797364	REF	TAGCTACGCG	GTACAAGTAATCTAGATAGCTACGCG
rs9808489	REF	TACGCGTACG	GTACAAGTAATCTAGATACGCGTACG
rs9808489	ALT	GCTTAGGACC	GTACAAGTAATCTAGAGCTTAGGACC
rs9819038	REF	TAGTAGCGAC	GTACAAGTAATCTAGATAGTAGCGAC
rs9819038	ALT	TCGTCACTGA	GTACAAGTAATCTAGATCGTCACTGA
rs9834014	REF	AGTCGGCATC	GTACAAGTAATCTAGAAGTCGGCATC
rs9834014	ALT	ATGAGCCGTA	GTACAAGTAATCTAGAATGAGCCGTA
rs9842897	ALT	CTCATTGTGA	GTACAAGTAATCTAGACTCATTGTGA
rs9842897	REF	ACCTAGTGTG	GTACAAGTAATCTAGAACCTAGTGTG
rs9843141	REF	GTCGGCAACT	GTACAAGTAATCTAGAGTCGGCAACT
rs9843141	ALT	GCATCGGATC	GTACAAGTAATCTAGAGCATCGGATC
rs9860341	REF	GGATTATACC	GTACAAGTAATCTAGAGGATTATACC
rs9860341	ALT	CTGACTTGAT	GTACAAGTAATCTAGACTGACTTGAT
rs9862440	ALT	TAACTACTGG	GTACAAGTAATCTAGATAACTACTGG
rs9862440	REF	ACTGCGGTCA	GTACAAGTAATCTAGAACTGCGGTCA
rs9867822	REF	GGTACACTAT	GTACAAGTAATCTAGAGGTACACTAT
rs9867822	ALT	CATGGACGTA	GTACAAGTAATCTAGACATGGACGTA
rs9875294	ALT	AACTGCTAGT	GTACAAGTAATCTAGAAACTGCTAGT
rs9875294	REF	GACGCATATT	GTACAAGTAATCTAGAGACGCATATT
rs9899805	REF	TCGTGCGATA	GTACAAGTAATCTAGATCGTGCGATA
rs9899805	ALT	AATGTGCTCT	GTACAAGTAATCTAGAAATGTGCTCT
rs9903876	REF	CATGTGTACA	GTACAAGTAATCTAGACATGTGTACA
rs9903876	ALT	ATAGCCTGTG	GTACAAGTAATCTAGAATAGCCTGTG
rs9905597	ALT	TTCTGATAGC	GTACAAGTAATCTAGATTCTGATAGC
rs9905597	REF	GCTCTAAGTC	GTACAAGTAATCTAGAGCTCTAAGTC
rs9908547	REF	ATAGCCGTGT	GTACAAGTAATCTAGAATAGCCGTGT
rs9908547	ALT	CTTACTGGAC	GTACAAGTAATCTAGACTTACTGGAC
rs9920145	ALT	CATGGTCTAG	GTACAAGTAATCTAGACATGGTCTAG
rs9920145	REF	TCTGAGCTAG	GTACAAGTAATCTAGATCTGAGCTAG
rs9926200	ALT	TAGAGCTCAT	GTACAAGTAATCTAGATAGAGCTCAT
rs9926200	REF	TGAACGTTAC	GTACAAGTAATCTAGATGAACGTTAC
rs9948295	REF	AGCTATCTGT	GTACAAGTAATCTAGAAGCTATCTGT
rs9948295	ALT	TCATTGCGAG	GTACAAGTAATCTAGATCATTGCGAG
rs9958002	REF	TGTAGCTCAA	GTACAAGTAATCTAGATGTAGCTCAA
rs9958002	ALT	CTAAGTCGTG	GTACAAGTAATCTAGACTAAGTCGTG
rs9973262	REF	CCGAATGTAG	GTACAAGTAATCTAGACCGAATGTAG
rs9973262	ALT	TTGATGCACT	GTACAAGTAATCTAGATTGATGCACT
rs9977131	REF	CCGAGTATGC	GTACAAGTAATCTAGACCGAGTATGC
rs9977131	ALT	TTGATCAGGC	GTACAAGTAATCTAGATTGATCAGGC
rs9981766	REF	GAAGCGATTC	GTACAAGTAATCTAGAGAAGCGATTC
rs9981766	ALT	TAGATACTGC	GTACAAGTAATCTAGATAGATACTGC
rs9983385	ALT	GCATTACAGT	GTACAAGTAATCTAGAGCATTACAGT
rs9983385	REF	GACTAGTTCT	GTACAAGTAATCTAGAGACTAGTTCT
rs9983858	ALT	TCATTAGCTG	GTACAAGTAATCTAGATCATTAGCTG
rs9983858	REF	CTGCCTATAG	GTACAAGTAATCTAGACTGCCTATAG
rs998714	ALT	ACCTGGAGCT	GTACAAGTAATCTAGAACCTGGAGCT
rs998714	REF	GACGTGCATA	GTACAAGTAATCTAGAGACGTGCATA
rs10005989	REF	AGCTCTGAGT	GTACAAGTAATCTAGAAGCTCTGAGT
rs10005989	ALT	GTAACATGCT	GTACAAGTAATCTAGAGTAACATGCT
rs10008489	REF	TAGCAAGCTG	GTACAAGTAATCTAGATAGCAAGCTG
rs10008489	ALT	AGAGCCTGTC	GTACAAGTAATCTAGAAGAGCCTGTC
rs10012016	REF	GATAAGCCGT	GTACAAGTAATCTAGAGATAAGCCGT
rs10012016	ALT	TGGCGCTACA	GTACAAGTAATCTAGATGGCGCTACA
rs10016229	REF	TGCACCATTG	GTACAAGTAATCTAGATGCACCATTG
rs10016229	ALT	TCAAGCGTGC	GTACAAGTAATCTAGATCAAGCGTGC
rs10018246	REF	GAATCCGTGT	GTACAAGTAATCTAGAGAATCCGTGT
rs10018246	ALT	GCCGCAGTAT	GTACAAGTAATCTAGAGCCGCAGTAT
rs10034433	REF	GGCTATCTTA	GTACAAGTAATCTAGAGGCTATCTTA
rs10034433	ALT	TCATGTCACG	GTACAAGTAATCTAGATCATGTCACG
rs10035166	REF	CTTCGGATAT	GTACAAGTAATCTAGACTTCGGATAT
rs10035166	ALT	ACTCGAGCTT	GTACAAGTAATCTAGAACTCGAGCTT
rs10054436	REF	CTCATAATGG	GTACAAGTAATCTAGACTCATAATGG
rs10054436	ALT	CGATATAGCT	GTACAAGTAATCTAGACGATATAGCT
rs10085367	ALT	CTATGGAGCA	GTACAAGTAATCTAGACTATGGAGCA
rs10085367	REF	CTTGACGACT	GTACAAGTAATCTAGACTTGACGACT
rs10085651	REF	CTGTAAGTTC	GTACAAGTAATCTAGACTGTAAGTTC
rs10085651	ALT	GCAGACCTGT	GTACAAGTAATCTAGAGCAGACCTGT
rs10091625	ALT	AGAGCTTAGC	GTACAAGTAATCTAGAAGAGCTTAGC
rs10091625	REF	TACAGTTCAG	GTACAAGTAATCTAGATACAGTTCAG
rs10096262	REF	CAGTGCTTGA	GTACAAGTAATCTAGACAGTGCTTGA
rs10096262	ALT	ACAGTCTGAT	GTACAAGTAATCTAGAACAGTCTGAT
rs10096504	REF	TCGTAGAGTC	GTACAAGTAATCTAGATCGTAGAGTC
rs10096504	ALT	ATGCCAGTTA	GTACAAGTAATCTAGAATGCCAGTTA
rs10096523	REF	TAGCCATAGT	GTACAAGTAATCTAGATAGCCATAGT
rs10096523	ALT	GCGTCGAACT	GTACAAGTAATCTAGAGCGTCGAACT
rs10098667	REF	TGTAACGCAT	GTACAAGTAATCTAGATGTAACGCAT
rs10098667	ALT	GCATGACATG	GTACAAGTAATCTAGAGCATGACATG
rs1011095	REF	TCAGAACTGT	GTACAAGTAATCTAGATCAGAACTGT
rs1011095	ALT	AGCCGTTAGC	GTACAAGTAATCTAGAAGCCGTTAGC
rs10117066	REF	TCGGACATAT	GTACAAGTAATCTAGATCGGACATAT
rs10117066	ALT	AGACCTGTTC	GTACAAGTAATCTAGAAGACCTGTTC
rs10161364	REF	GTGCCTCAAT	GTACAAGTAATCTAGAGTGCCTCAAT
rs10161364	ALT	CTGCATTGAC	GTACAAGTAATCTAGACTGCATTGAC
rs1016176	ALT	CCGTGATACG	GTACAAGTAATCTAGACCGTGATACG
rs1016176	REF	GAGATCGTTC	GTACAAGTAATCTAGAGAGATCGTTC
rs1016177	REF	GCAGAGTCTA	GTACAAGTAATCTAGAGCAGAGTCTA
rs1016177	ALT	ATCCTGAGAT	GTACAAGTAATCTAGAATCCTGAGAT
rs10161904	REF	TGATCCGATG	GTACAAGTAATCTAGATGATCCGATG
rs10161904	ALT	ACTGTCAGTG	GTACAAGTAATCTAGAACTGTCAGTG
rs10174551	REF	GGACGCTTCA	GTACAAGTAATCTAGAGGACGCTTCA
rs10174551	ALT	ACTTAGGTAC	GTACAAGTAATCTAGAACTTAGGTAC
rs10204282	REF	CTTAGATTGC	GTACAAGTAATCTAGACTTAGATTGC
rs10204282	ALT	TCGAGTCGCA	GTACAAGTAATCTAGATCGAGTCGCA
rs10207678	REF	ATGACTTCTG	GTACAAGTAATCTAGAATGACTTCTG
rs10207678	ALT	ATTCTGGACG	GTACAAGTAATCTAGAATTCTGGACG
rs10207875	REF	ATACGGAGTC	GTACAAGTAATCTAGAATACGGAGTC
rs10207875	ALT	GTATCCGTAG	GTACAAGTAATCTAGAGTATCCGTAG
rs10217267	REF	ACGTGTCTAT	GTACAAGTAATCTAGAACGTGTCTAT
rs10217267	ALT	GCAATGGTCT	GTACAAGTAATCTAGAGCAATGGTCT
rs10226576	REF	CACACGTGGT	GTACAAGTAATCTAGACACACGTGGT
rs10226576	ALT	TGACTTCAGT	GTACAAGTAATCTAGATGACTTCAGT
rs10234308	REF	AGCGTTCTCA	GTACAAGTAATCTAGAAGCGTTCTCA
rs10234308	ALT	TCAGGTCTAG	GTACAAGTAATCTAGATCAGGTCTAG
rs10234642	REF	ATCCAGGTCT	GTACAAGTAATCTAGAATCCAGGTCT
rs10234642	ALT	CAAGTTCGTG	GTACAAGTAATCTAGACAAGTTCGTG
rs10235055	REF	CCATGCGAGT	GTACAAGTAATCTAGACCATGCGAGT
rs10235055	ALT	ATTATGCGCC	GTACAAGTAATCTAGAATTATGCGCC
rs10264303	REF	ATGTACTGCG	GTACAAGTAATCTAGAATGTACTGCG
rs10264303	ALT	AAGCCGTTCT	GTACAAGTAATCTAGAAAGCCGTTCT
rs10264390	REF	GCTATCTACG	GTACAAGTAATCTAGAGCTATCTACG
rs10264390	ALT	AAGCCGCTTG	GTACAAGTAATCTAGAAAGCCGCTTG
rs10273013	ALT	CGTCATAGAT	GTACAAGTAATCTAGACGTCATAGAT
rs10273013	REF	GCATTAGAGC	GTACAAGTAATCTAGAGCATTAGAGC
rs1031947	REF	CTCGCGAATG	GTACAAGTAATCTAGACTCGCGAATG
rs1031947	ALT	GTAGAACTGC	GTACAAGTAATCTAGAGTAGAACTGC
rs10399632	REF	CTATTATGGC	GTACAAGTAATCTAGACTATTATGGC
rs10399632	ALT	CATCGGTGCA	GTACAAGTAATCTAGACATCGGTGCA
rs10399704	REF	GCCTAGTATT	GTACAAGTAATCTAGAGCCTAGTATT
rs10399704	ALT	ACCTGATCGT	GTACAAGTAATCTAGAACCTGATCGT
rs10399705	REF	AACTGTCTCG	GTACAAGTAATCTAGAAACTGTCTCG
rs10399705	ALT	AGCGCATGCT	GTACAAGTAATCTAGAAGCGCATGCT
rs10399706	REF	GTTGATTCAC	GTACAAGTAATCTAGAGTTGATTCAC
rs10399706	ALT	AGTAGCTGCT	GTACAAGTAATCTAGAAGTAGCTGCT
rs10399797	REF	GTCCGATGAC	GTACAAGTAATCTAGAGTCCGATGAC
rs10399797	ALT	GTAGAGCATC	GTACAAGTAATCTAGAGTAGAGCATC
rs10399806	REF	GTCGACATAG	GTACAAGTAATCTAGAGTCGACATAG
rs10399806	ALT	AGTCAGTTCA	GTACAAGTAATCTAGAAGTCAGTTCA
rs10404987	REF	AGTTCGACGA	GTACAAGTAATCTAGAAGTTCGACGA
rs10404987	ALT	GATCTCGGCA	GTACAAGTAATCTAGAGATCTCGGCA
rs10405594	REF	TGACCGTCAG	GTACAAGTAATCTAGATGACCGTCAG
rs10405594	ALT	AATGGCTATC	GTACAAGTAATCTAGAAATGGCTATC
rs10405696	REF	GGTGATTCAC	GTACAAGTAATCTAGAGGTGATTCAC
rs10405696	ALT	TAGTAGCTCA	GTACAAGTAATCTAGATAGTAGCTCA
rs10407013	REF	CCATAGTGCT	GTACAAGTAATCTAGACCATAGTGCT
rs10407013	ALT	TCCGCAATGT	GTACAAGTAATCTAGATCCGCAATGT
rs10407036	REF	CAGCGGTATT	GTACAAGTAATCTAGACAGCGGTATT
rs10407036	ALT	CAGTATTGCC	GTACAAGTAATCTAGACAGTATTGCC
rs10407701	REF	GAATCATCTG	GTACAAGTAATCTAGAGAATCATCTG
rs10407701	ALT	TCCGTGCAAT	GTACAAGTAATCTAGATCCGTGCAAT
rs10407879	REF	CCGTATATTG	GTACAAGTAATCTAGACCGTATATTG
rs10407879	ALT	GATAGTCTCA	GTACAAGTAATCTAGAGATAGTCTCA
rs10409749	REF	TGAACTAGCT	GTACAAGTAATCTAGATGAACTAGCT
rs10409749	ALT	CTAGCGTTAG	GTACAAGTAATCTAGACTAGCGTTAG
rs10410420	ALT	AGGCTGCTAT	GTACAAGTAATCTAGAAGGCTGCTAT
rs10410420	REF	CATATCGGCT	GTACAAGTAATCTAGACATATCGGCT
rs10410420	ALT	CTTCGAACGT	GTACAAGTAATCTAGACTTCGAACGT
rs10410420	REF	TCGGAGATCA	GTACAAGTAATCTAGATCGGAGATCA
rs10411204	REF	TCAAGCGTAT	GTACAAGTAATCTAGATCAAGCGTAT
rs10411204	ALT	TCTCTGAGAC	GTACAAGTAATCTAGATCTCTGAGAC
rs10411332	REF	CGTATGCATT	GTACAAGTAATCTAGACGTATGCATT
rs10411332	ALT	CGCGATAGTT	GTACAAGTAATCTAGACGCGATAGTT
rs10411542	REF	CTCCATGTGA	GTACAAGTAATCTAGACTCCATGTGA
rs10411542	ALT	ACCTGTTGCA	GTACAAGTAATCTAGAACCTGTTGCA
rs10411894	REF	TATCGAAGTC	GTACAAGTAATCTAGATATCGAAGTC
rs10411894	ALT	AGCGTTATCA	GTACAAGTAATCTAGAAGCGTTATCA
rs10411985	REF	CTAGCGGATA	GTACAAGTAATCTAGACTAGCGGATA
rs10411985	ALT	GAATCGTTGC	GTACAAGTAATCTAGAGAATCGTTGC
rs10412158	REF	ATTGCGCAAT	GTACAAGTAATCTAGAATTGCGCAAT
rs10412158	ALT	GCATCGAGTT	GTACAAGTAATCTAGAGCATCGAGTT
rs10412158	REF	TGAGCATTGC	GTACAAGTAATCTAGATGAGCATTGC
rs10412158	ALT	GGACATAGTC	GTACAAGTAATCTAGAGGACATAGTC
rs10412963	REF	CAGTTGCGTA	GTACAAGTAATCTAGACAGTTGCGTA
rs10412963	ALT	GAAGCTCTGC	GTACAAGTAATCTAGAGAAGCTCTGC
rs10413431	REF	GATGATCCGA	GTACAAGTAATCTAGAGATGATCCGA
rs10413431	ALT	CTCAGTGATG	GTACAAGTAATCTAGACTCAGTGATG
rs10414020	REF	ACTAATGGTC	GTACAAGTAATCTAGAACTAATGGTC
rs10414020	ALT	TTAGACCAGG	GTACAAGTAATCTAGATTAGACCAGG
rs10414020	REF	TTCGACTGGA	GTACAAGTAATCTAGATTCGACTGGA
rs10414020	ALT	CGAGTACGTA	GTACAAGTAATCTAGACGAGTACGTA
rs10415321	REF	CTCACAGGTG	GTACAAGTAATCTAGACTCACAGGTG
rs10415321	ALT	GACATCGTGA	GTACAAGTAATCTAGAGACATCGTGA
rs10415604	REF	AGATGGACCT	GTACAAGTAATCTAGAAGATGGACCT
rs10415604	ALT	GTCGATACGC	GTACAAGTAATCTAGAGTCGATACGC
rs10416688	REF	GACTAGCTCG	GTACAAGTAATCTAGAGACTAGCTCG
rs10416688	ALT	GAGTCCTAAT	GTACAAGTAATCTAGAGAGTCCTAAT
rs10418911	REF	GCTCGAGCAT	GTACAAGTAATCTAGAGCTCGAGCAT
rs10418911	ALT	GACTTCAGAG	GTACAAGTAATCTAGAGACTTCAGAG
rs10421051	REF	AGAGCGTTCA	GTACAAGTAATCTAGAAGAGCGTTCA
rs10421051	ALT	ACTAGTTCGT	GTACAAGTAATCTAGAACTAGTTCGT
rs10421463	ALT	GACGGATTCA	GTACAAGTAATCTAGAGACGGATTCA
rs10421463	REF	CGCTATTGTA	GTACAAGTAATCTAGACGCTATTGTA
rs10422147	REF	CAGCTTATGT	GTACAAGTAATCTAGACAGCTTATGT
rs10422147	ALT	CTAGGAGTCA	GTACAAGTAATCTAGACTAGGAGTCA
rs10423403	REF	TAGTACGTTC	GTACAAGTAATCTAGATAGTACGTTC
rs10423403	ALT	TATCGCGTAG	GTACAAGTAATCTAGATATCGCGTAG
rs10424249	REF	GCCATGTATA	GTACAAGTAATCTAGAGCCATGTATA
rs10424249	ALT	GTGTACACTT	GTACAAGTAATCTAGAGTGTACACTT
rs10436915	REF	CTCAGTCAGT	GTACAAGTAATCTAGACTCAGTCAGT
rs10436915	ALT	TTAGGCTCTA	GTACAAGTAATCTAGATTAGGCTCTA
rs10436916	REF	CGATGTTATC	GTACAAGTAATCTAGACGATGTTATC
rs10436916	ALT	GCTATCGCAT	GTACAAGTAATCTAGAGCTATCGCAT
rs10436920	REF	CTAACGTGCG	GTACAAGTAATCTAGACTAACGTGCG
rs10436920	ALT	TGTCGACAGT	GTACAAGTAATCTAGATGTCGACAGT
rs1043908	REF	TGTCCAGCAG	GTACAAGTAATCTAGATGTCCAGCAG
rs1043908	ALT	CTAGTGTACC	GTACAAGTAATCTAGACTAGTGTACC
rs1044938	REF	CGTGAACGAT	GTACAAGTAATCTAGACGTGAACGAT
rs1044938	ALT	CGATATTACG	GTACAAGTAATCTAGACGATATTACG
rs1044942	REF	GAGCTAGCTA	GTACAAGTAATCTAGAGAGCTAGCTA
rs1044942	ALT	ACCTAGGCGT	GTACAAGTAATCTAGAACCTAGGCGT
rs10456172	REF	AGCCGTATCG	GTACAAGTAATCTAGAAGCCGTATCG
rs10456172	ALT	GCAGTAGTCC	GTACAAGTAATCTAGAGCAGTAGTCC
rs10462979	REF	ATAGGTCGCA	GTACAAGTAATCTAGAATAGGTCGCA
rs10462979	ALT	TCCGCAGGAT	GTACAAGTAATCTAGATCCGCAGGAT
rs10471237	REF	AGCTTCGCAG	GTACAAGTAATCTAGAAGCTTCGCAG
rs10471237	ALT	TGACTGCGAC	GTACAAGTAATCTAGATGACTGCGAC
rs10477284	REF	AGCTTCTGCA	GTACAAGTAATCTAGAAGCTTCTGCA
rs10477284	ALT	CTAGTAGTCA	GTACAAGTAATCTAGACTAGTAGTCA
rs10482876	REF	ATGCTTCTGA	GTACAAGTAATCTAGAATGCTTCTGA
rs10482876	ALT	GTCATACGGC	GTACAAGTAATCTAGAGTCATACGGC
rs10489286	REF	GCTCCATATG	GTACAAGTAATCTAGAGCTCCATATG
rs10489286	ALT	TCCGTGATAA	GTACAAGTAATCTAGATCCGTGATAA
rs10501923	REF	ATCGATGCAG	GTACAAGTAATCTAGAATCGATGCAG
rs10501923	ALT	ATCTCGGATT	GTACAAGTAATCTAGAATCTCGGATT
rs10510046	REF	ATTGTACGCT	GTACAAGTAATCTAGAATTGTACGCT
rs10510046	ALT	TTCGTCGAAT	GTACAAGTAATCTAGATTCGTCGAAT
rs10511937	REF	CGCTGCAGTA	GTACAAGTAATCTAGACGCTGCAGTA
rs10511937	ALT	AATGCCGTTA	GTACAAGTAATCTAGAAATGCCGTTA
rs1055129	REF	CCACTGAGGT	GTACAAGTAATCTAGACCACTGAGGT
rs1055129	ALT	AGTCTCGGAC	GTACAAGTAATCTAGAAGTCTCGGAC
rs1060544	REF	CGCATAGCTG	GTACAAGTAATCTAGACGCATAGCTG
rs1060544	ALT	TCTCATGACG	GTACAAGTAATCTAGATCTCATGACG
rs1061027	REF	TGTCAGACGC	GTACAAGTAATCTAGATGTCAGACGC
rs1061027	ALT	TTGTCATACG	GTACAAGTAATCTAGATTGTCATACG
rs10754003	REF	CAGCCATGTT	GTACAAGTAATCTAGACAGCCATGTT
rs10754003	ALT	TTACACTGCG	GTACAAGTAATCTAGATTACACTGCG
rs10758404	REF	TGAGTCTTCA	GTACAAGTAATCTAGATGAGTCTTCA
rs10758404	ALT	CGACGTATCG	GTACAAGTAATCTAGACGACGTATCG
rs10764886	REF	GTGAGCTCAA	GTACAAGTAATCTAGAGTGAGCTCAA
rs10764886	ALT	GTCATACGTA	GTACAAGTAATCTAGAGTCATACGTA
rs10787537	REF	AGTCAGCATG	GTACAAGTAATCTAGAAGTCAGCATG
rs10787537	ALT	AATCAGCGGT	GTACAAGTAATCTAGAAATCAGCGGT
rs1078847	REF	CAGTGTCAAG	GTACAAGTAATCTAGACAGTGTCAAG
rs1078847	ALT	CGATAGTCGT	GTACAAGTAATCTAGACGATAGTCGT
rs10789316	REF	TTATCGACTG	GTACAAGTAATCTAGATTATCGACTG
rs10789316	ALT	CAGTGTCGCA	GTACAAGTAATCTAGACAGTGTCGCA
rs10794057	REF	TCCTATGGTA	GTACAAGTAATCTAGATCCTATGGTA
rs10794057	ALT	GTAAGTGTCC	GTACAAGTAATCTAGAGTAAGTGTCC
rs10794424	REF	ATGTCCGCTA	GTACAAGTAATCTAGAATGTCCGCTA
rs10794424	ALT	CGATTACTGT	GTACAAGTAATCTAGACGATTACTGT
rs10817628	REF	TGTTCAGACT	GTACAAGTAATCTAGATGTTCAGACT
rs10817628	ALT	GCTAGCTATT	GTACAAGTAATCTAGAGCTAGCTATT
rs10817629	REF	CACGAATGGT	GTACAAGTAATCTAGACACGAATGGT
rs10817629	ALT	AGTACCATGG	GTACAAGTAATCTAGAAGTACCATGG
rs10820995	REF	CGGACGTTCA	GTACAAGTAATCTAGACGGACGTTCA
rs10820995	ALT	GTCACGGATA	GTACAAGTAATCTAGAGTCACGGATA
rs10821513	REF	TGAGTTACGC	GTACAAGTAATCTAGATGAGTTACGC
rs10821513	ALT	CTAACTGTGA	GTACAAGTAATCTAGACTAACTGTGA
rs10821936	REF	AAGTGCCTGC	GTACAAGTAATCTAGAAAGTGCCTGC
rs10821936	ALT	TTCAGATGGC	GTACAAGTAATCTAGATTCAGATGGC
rs10821937	REF	ATTGTGCGAC	GTACAAGTAATCTAGAATTGTGCGAC
rs10821937	ALT	GCAGATGCCT	GTACAAGTAATCTAGAGCAGATGCCT
rs10827119	REF	AGGTCACTAT	GTACAAGTAATCTAGAAGGTCACTAT
rs10827119	ALT	AGGTGCATCA	GTACAAGTAATCTAGAAGGTGCATCA
rs10827124	REF	TTATAGCCGC	GTACAAGTAATCTAGATTATAGCCGC
rs10827124	ALT	TACTGCGAGT	GTACAAGTAATCTAGATACTGCGAGT
rs10845205	REF	GTCTGAACTC	GTACAAGTAATCTAGAGTCTGAACTC
rs10845205	ALT	ACGTTAGCGC	GTACAAGTAATCTAGAACGTTAGCGC
rs10852271	REF	ACTGGACGAT	GTACAAGTAATCTAGAACTGGACGAT
rs10852271	ALT	TCGAGCAAGT	GTACAAGTAATCTAGATCGAGCAAGT
rs10852766	REF	GTGACTAAGC	GTACAAGTAATCTAGAGTGACTAAGC
rs10852766	ALT	AACTTCGTGC	GTACAAGTAATCTAGAAACTTCGTGC
rs10869186	REF	TACAGAGTCG	GTACAAGTAATCTAGATACAGAGTCG
rs10869186	ALT	TTGCCTGTAA	GTACAAGTAATCTAGATTGCCTGTAA
rs10872643	REF	CTAGTGCATG	GTACAAGTAATCTAGACTAGTGCATG
rs10872643	ALT	TCTACATGGT	GTACAAGTAATCTAGATCTACATGGT
rs10872646	REF	GTTACAGAGC	GTACAAGTAATCTAGAGTTACAGAGC
rs10872646	ALT	TGCCGACTTA	GTACAAGTAATCTAGATGCCGACTTA
rs10872646	REF	ATCTGACTTG	GTACAAGTAATCTAGAATCTGACTTG
rs10872646	ALT	TAGCGATCTG	GTACAAGTAATCTAGATAGCGATCTG
rs10872650	REF	GAACTCTGGA	GTACAAGTAATCTAGAGAACTCTGGA
rs10872650	ALT	TCGTAGTCAC	GTACAAGTAATCTAGATCGTAGTCAC
rs10881985	REF	CGTGCTTCAA	GTACAAGTAATCTAGACGTGCTTCAA
rs10881985	ALT	TACTTGCGCA	GTACAAGTAATCTAGATACTTGCGCA
rs10898455	REF	ATCACGAGTT	GTACAAGTAATCTAGAATCACGAGTT
rs10898455	ALT	ACTAGTTCTG	GTACAAGTAATCTAGAACTAGTTCTG
rs10911152	REF	TGGTCACAAT	GTACAAGTAATCTAGATGGTCACAAT
rs10911152	ALT	GACTATTCGC	GTACAAGTAATCTAGAGACTATTCGC
rs10911164	REF	ACTGGCTAAT	GTACAAGTAATCTAGAACTGGCTAAT
rs10911164	ALT	CTGGACGCTA	GTACAAGTAATCTAGACTGGACGCTA
rs10922523	REF	GACTTCGCGA	GTACAAGTAATCTAGAGACTTCGCGA
rs10922523	ALT	TCTATCAGTG	GTACAAGTAATCTAGATCTATCAGTG
rs10957952	REF	TGTGAGCAAC	GTACAAGTAATCTAGATGTGAGCAAC
rs10957952	ALT	GACTGTCTGA	GTACAAGTAATCTAGAGACTGTCTGA
rs11002308	REF	CGATCTTATG	GTACAAGTAATCTAGACGATCTTATG
rs11002308	ALT	CAGCTACTTG	GTACAAGTAATCTAGACAGCTACTTG
rs11002309	REF	AGCCAGCGTT	GTACAAGTAATCTAGAAGCCAGCGTT
rs11002309	ALT	GAAGCCGTCT	GTACAAGTAATCTAGAGAAGCCGTCT
rs11002310	REF	CGTTATACGC	GTACAAGTAATCTAGACGTTATACGC
rs11002310	ALT	ATGTGATCCT	GTACAAGTAATCTAGAATGTGATCCT
rs11003124	REF	TTCGCCAGAG	GTACAAGTAATCTAGATTCGCCAGAG
rs11003124	ALT	GCATACTAGG	GTACAAGTAATCTAGAGCATACTAGG
rs11009051	REF	TGGTCAACTA	GTACAAGTAATCTAGATGGTCAACTA
rs11009051	ALT	CATGCAGTCG	GTACAAGTAATCTAGACATGCAGTCG
rs11009129	REF	GACTCCGTTA	GTACAAGTAATCTAGAGACTCCGTTA
rs11009129	ALT	TACTATCGGA	GTACAAGTAATCTAGATACTATCGGA
rs11009136	REF	GGCTCTCATA	GTACAAGTAATCTAGAGGCTCTCATA
rs11009136	ALT	GGACTTGCAC	GTACAAGTAATCTAGAGGACTTGCAC
rs11009151	REF	TATACCGCGG	GTACAAGTAATCTAGATATACCGCGG
rs11009151	ALT	AGCGATCTGA	GTACAAGTAATCTAGAAGCGATCTGA
rs11009152	REF	GCCTAGATTG	GTACAAGTAATCTAGAGCCTAGATTG
rs11009152	ALT	CAGATTGCTA	GTACAAGTAATCTAGACAGATTGCTA
rs11013389	REF	TACGAGTTGC	GTACAAGTAATCTAGATACGAGTTGC
rs11013389	ALT	AGAATCCGTT	GTACAAGTAATCTAGAAGAATCCGTT
rs11013405	REF	GTCGATCCAT	GTACAAGTAATCTAGAGTCGATCCAT
rs11013405	ALT	ATTGTCGCGA	GTACAAGTAATCTAGAATTGTCGCGA
rs11036207	REF	CTACAGCTGT	GTACAAGTAATCTAGACTACAGCTGT
rs11036207	ALT	TGCAGCTTAC	GTACAAGTAATCTAGATGCAGCTTAC
rs11047002	REF	CTCCGAGATG	GTACAAGTAATCTAGACTCCGAGATG
rs11047002	ALT	CTTGATAGCG	GTACAAGTAATCTAGACTTGATAGCG
rs11049167	REF	CTAAGTGACG	GTACAAGTAATCTAGACTAAGTGACG
rs11049167	ALT	GCAGCATCTT	GTACAAGTAATCTAGAGCAGCATCTT
rs11053906	REF	ATAGTCTAGC	GTACAAGTAATCTAGAATAGTCTAGC
rs11053906	ALT	AAGTAGTCCG	GTACAAGTAATCTAGAAAGTAGTCCG
rs11069244	REF	GATACTCTGC	GTACAAGTAATCTAGAGATACTCTGC
rs11069244	ALT	CGCGTATATT	GTACAAGTAATCTAGACGCGTATATT
rs1108542	REF	CCTGAAGCGT	GTACAAGTAATCTAGACCTGAAGCGT
rs1108542	ALT	CAATCTGGCG	GTACAAGTAATCTAGACAATCTGGCG
rs11097627	REF	GACCTGACGT	GTACAAGTAATCTAGAGACCTGACGT
rs11097627	ALT	CCGCATGGTA	GTACAAGTAATCTAGACCGCATGGTA
rs11106392	REF	ACTTATCGTG	GTACAAGTAATCTAGAACTTATCGTG
rs11106392	ALT	GCATGTCGCA	GTACAAGTAATCTAGAGCATGTCGCA
rs11106393	REF	ATCGCTGCTA	GTACAAGTAATCTAGAATCGCTGCTA
rs11106393	ALT	GACATCAGTG	GTACAAGTAATCTAGAGACATCAGTG
rs1111200	REF	CGAGATGCTC	GTACAAGTAATCTAGACGAGATGCTC
rs1111200	ALT	CTGTCAGTCA	GTACAAGTAATCTAGACTGTCAGTCA
rs11115263	REF	GCAGCTGATA	GTACAAGTAATCTAGAGCAGCTGATA
rs11115263	ALT	GTCACGATGC	GTACAAGTAATCTAGAGTCACGATGC
rs11115312	REF	TTAGCACATG	GTACAAGTAATCTAGATTAGCACATG
rs11115312	ALT	GATGCTTATC	GTACAAGTAATCTAGAGATGCTTATC
rs11115356	REF	GTCGATATGC	GTACAAGTAATCTAGAGTCGATATGC
rs11115356	ALT	TCAACTGCTG	GTACAAGTAATCTAGATCAACTGCTG
rs11115366	REF	TACTAATGCG	GTACAAGTAATCTAGATACTAATGCG
rs11115366	ALT	GCGTATTCAG	GTACAAGTAATCTAGAGCGTATTCAG
rs11115370	REF	CATTCTTGAG	GTACAAGTAATCTAGACATTCTTGAG
rs11115370	ALT	GACTCCGTGA	GTACAAGTAATCTAGAGACTCCGTGA
rs11115371	REF	TAGTCCATGA	GTACAAGTAATCTAGATAGTCCATGA
rs11115371	ALT	TTAGACGCAG	GTACAAGTAATCTAGATTAGACGCAG
rs11115372	REF	GGACCGCATT	GTACAAGTAATCTAGAGGACCGCATT
rs11115372	ALT	GTACATCTGG	GTACAAGTAATCTAGAGTACATCTGG
rs11115377	REF	CGTAATGCTA	GTACAAGTAATCTAGACGTAATGCTA
rs11115377	ALT	CGCATTATCG	GTACAAGTAATCTAGACGCATTATCG
rs11115380	REF	AGCCTATCGG	GTACAAGTAATCTAGAAGCCTATCGG
rs11115380	ALT	CATATGGATC	GTACAAGTAATCTAGACATATGGATC
rs11115381	REF	ATGGCGTCAA	GTACAAGTAATCTAGAATGGCGTCAA
rs11115381	ALT	CGGATATACG	GTACAAGTAATCTAGACGGATATACG
rs11115385	REF	ACTCAGGAGT	GTACAAGTAATCTAGAACTCAGGAGT
rs11115385	ALT	ATCGTTGAGC	GTACAAGTAATCTAGAATCGTTGAGC
rs11115426	REF	GAGCTACTGA	GTACAAGTAATCTAGAGAGCTACTGA
rs11115426	ALT	GATAACTCGG	GTACAAGTAATCTAGAGATAACTCGG
rs11115439	REF	ACGATCATGT	GTACAAGTAATCTAGAACGATCATGT
rs11115439	ALT	TAGACTCTGG	GTACAAGTAATCTAGATAGACTCTGG
rs11115440	REF	CTCGGTACGA	GTACAAGTAATCTAGACTCGGTACGA
rs11115440	ALT	TGAGACACTG	GTACAAGTAATCTAGATGAGACACTG
rs11115454	REF	TGACGCTATC	GTACAAGTAATCTAGATGACGCTATC
rs11115454	ALT	ATGCGACTGC	GTACAAGTAATCTAGAATGCGACTGC
rs11115487	REF	CGCGAGTACT	GTACAAGTAATCTAGACGCGAGTACT
rs11115487	ALT	GAGTTCGTCA	GTACAAGTAATCTAGAGAGTTCGTCA
rs11115518	REF	CGAGACGTTA	GTACAAGTAATCTAGACGAGACGTTA
rs11115518	ALT	GGACACTGAT	GTACAAGTAATCTAGAGGACACTGAT
rs11115519	REF	CGACGATGTA	GTACAAGTAATCTAGACGACGATGTA
rs11115519	ALT	TTGACAGATC	GTACAAGTAATCTAGATTGACAGATC
rs11115520	REF	AGGCTTATAC	GTACAAGTAATCTAGAAGGCTTATAC
rs11115520	ALT	CATACGGAGT	GTACAAGTAATCTAGACATACGGAGT
rs11115654	REF	AGCAGCGCTT	GTACAAGTAATCTAGAAGCAGCGCTT
rs11115654	ALT	TTGAGCATCA	GTACAAGTAATCTAGATTGAGCATCA
rs11115911	REF	GCGTCACGTA	GTACAAGTAATCTAGAGCGTCACGTA
rs11115911	ALT	ACGTCTAGGT	GTACAAGTAATCTAGAACGTCTAGGT
rs11120184	REF	GCTTAGGACA	GTACAAGTAATCTAGAGCTTAGGACA
rs11120184	ALT	AGTGTACCAT	GTACAAGTAATCTAGAAGTGTACCAT
rs11135852	REF	GCAGATTATC	GTACAAGTAATCTAGAGCAGATTATC
rs11135852	ALT	CATCGTGACT	GTACAAGTAATCTAGACATCGTGACT
rs111367656	REF	CCGATGATTC	GTACAAGTAATCTAGACCGATGATTC
rs111367656	ALT	CCTATGCAGG	GTACAAGTAATCTAGACCTATGCAGG
rs111421452	REF	TGCGGTCTAA	GTACAAGTAATCTAGATGCGGTCTAA
rs111421452	ALT	TAGATTACCG	GTACAAGTAATCTAGATAGATTACCG
rs111434562	REF	AGCTTGTACG	GTACAAGTAATCTAGAAGCTTGTACG
rs111434562	ALT	CTGTCGTAAG	GTACAAGTAATCTAGACTGTCGTAAG
rs111549985	REF	TGCAGCTGTA	GTACAAGTAATCTAGATGCAGCTGTA
rs111549985	ALT	TATTGCAAGC	GTACAAGTAATCTAGATATTGCAAGC
rs11155671	REF	TAAGTGTCAC	GTACAAGTAATCTAGATAAGTGTCAC
rs11155671	ALT	ACCTCTATGG	GTACAAGTAATCTAGAACCTCTATGG
rs11155674	REF	TGCTTAGCAT	GTACAAGTAATCTAGATGCTTAGCAT
rs11155674	ALT	CCTGAGGCAT	GTACAAGTAATCTAGACCTGAGGCAT
rs111610022	REF	CATTGTTGAC	GTACAAGTAATCTAGACATTGTTGAC
rs111610022	ALT	TAGAGCTAGC	GTACAAGTAATCTAGATAGAGCTAGC
rs11168898	REF	GCGTCATACG	GTACAAGTAATCTAGAGCGTCATACG
rs11168898	ALT	TATCATTCGG	GTACAAGTAATCTAGATATCATTCGG
rs111753058	REF	AGCAGTCTAT	GTACAAGTAATCTAGAAGCAGTCTAT
rs111753058	ALT	GTCGTATCAT	GTACAAGTAATCTAGAGTCGTATCAT
rs111772743	REF	GCGCTATTAC	GTACAAGTAATCTAGAGCGCTATTAC
rs111772743	ALT	TGATTCGGAC	GTACAAGTAATCTAGATGATTCGGAC
rs11177378	REF	CACGTTCTGA	GTACAAGTAATCTAGACACGTTCTGA
rs11177378	ALT	GTTGAGACAC	GTACAAGTAATCTAGAGTTGAGACAC
rs11177710	REF	GCGTATCGAT	GTACAAGTAATCTAGAGCGTATCGAT
rs11177710	ALT	CGGTCATCTA	GTACAAGTAATCTAGACGGTCATCTA
rs11177730	REF	ACATGATCTG	GTACAAGTAATCTAGAACATGATCTG
rs11177730	ALT	AGATGTCCTC	GTACAAGTAATCTAGAAGATGTCCTC
rs11177730	REF	TGATCCAGTA	GTACAAGTAATCTAGATGATCCAGTA
rs11177730	ALT	TAATGTCGAC	GTACAAGTAATCTAGATAATGTCGAC
rs11177731	REF	GCAGTCAGTT	GTACAAGTAATCTAGAGCAGTCAGTT
rs11177731	ALT	CGAGTTCACT	GTACAAGTAATCTAGACGAGTTCACT
rs11177731	REF	GCATCTCTAG	GTACAAGTAATCTAGAGCATCTCTAG
rs11177731	ALT	CAGATGTTAC	GTACAAGTAATCTAGACAGATGTTAC
rs11177738	REF	ATGCTCAGAT	GTACAAGTAATCTAGAATGCTCAGAT
rs11177738	ALT	CATCTGAGTT	GTACAAGTAATCTAGACATCTGAGTT
rs11177742	REF	CGGTGACTAA	GTACAAGTAATCTAGACGGTGACTAA
rs11177742	ALT	TTGAGCTCAA	GTACAAGTAATCTAGATTGAGCTCAA
rs11177751	REF	GCTAGAGCTT	GTACAAGTAATCTAGAGCTAGAGCTT
rs11177751	ALT	TCATGCTGCA	GTACAAGTAATCTAGATCATGCTGCA
rs11181563	REF	CGTTCAAGTC	GTACAAGTAATCTAGACGTTCAAGTC
rs11181563	ALT	ATATGTCGCT	GTACAAGTAATCTAGAATATGTCGCT
rs111820369	REF	CAGCTCGGAT	GTACAAGTAATCTAGACAGCTCGGAT
rs111820369	ALT	AGTCGCTACG	GTACAAGTAATCTAGAAGTCGCTACG
rs111945534	REF	GCTAAGCTAG	GTACAAGTAATCTAGAGCTAAGCTAG
rs111945534	ALT	TCTGGTACTA	GTACAAGTAATCTAGATCTGGTACTA
rs11198573	REF	CGTATCAGGC	GTACAAGTAATCTAGACGTATCAGGC
rs11198573	ALT	TGCATACATG	GTACAAGTAATCTAGATGCATACATG
rs112005381	REF	GAACTCGTCG	GTACAAGTAATCTAGAGAACTCGTCG
rs112005381	ALT	ACGGTCTAAT	GTACAAGTAATCTAGAACGGTCTAAT
rs11206521	REF	CGACTGTGAT	GTACAAGTAATCTAGACGACTGTGAT
rs11206521	ALT	ACGGTCTATG	GTACAAGTAATCTAGAACGGTCTATG
rs1121142	REF	CTACGAGTGA	GTACAAGTAATCTAGACTACGAGTGA
rs1121142	ALT	GTGTCCGACA	GTACAAGTAATCTAGAGTGTCCGACA
rs112162270	REF	CCTGAATAGT	GTACAAGTAATCTAGACCTGAATAGT
rs112162270	ALT	CTTGAACTGG	GTACAAGTAATCTAGACTTGAACTGG
rs11226115	REF	AATGCCGTTC	GTACAAGTAATCTAGAAATGCCGTTC
rs11226115	ALT	ACTAGAGGTC	GTACAAGTAATCTAGAACTAGAGGTC
rs112266787	REF	GGCTCTATGA	GTACAAGTAATCTAGAGGCTCTATGA
rs112266787	ALT	TTACACCTGG	GTACAAGTAATCTAGATTACACCTGG
rs112287655	REF	CCTGTGGACA	GTACAAGTAATCTAGACCTGTGGACA
rs112287655	ALT	GCTCACATTG	GTACAAGTAATCTAGAGCTCACATTG
rs11234587	REF	CATTACGTGG	GTACAAGTAATCTAGACATTACGTGG
rs11234587	ALT	GAGCTATGTC	GTACAAGTAATCTAGAGAGCTATGTC
rs112347728	REF	TGCATGATCG	GTACAAGTAATCTAGATGCATGATCG
rs112347728	ALT	GGACTCTGAC	GTACAAGTAATCTAGAGGACTCTGAC
rs11255340	REF	CAGAGTACTG	GTACAAGTAATCTAGACAGAGTACTG
rs11255340	ALT	TGCAGTGCAA	GTACAAGTAATCTAGATGCAGTGCAA
rs112562333	REF	GATCTCTGCA	GTACAAGTAATCTAGAGATCTCTGCA
rs112562333	ALT	GCAGTGTACA	GTACAAGTAATCTAGAGCAGTGTACA
rs112562333	REF	GAGTATACCG	GTACAAGTAATCTAGAGAGTATACCG
rs112562333	ALT	TCAGCGTATG	GTACAAGTAATCTAGATCAGCGTATG
rs11257877	REF	TATTCGGACT	GTACAAGTAATCTAGATATTCGGACT
rs11257877	ALT	TAAGAGCTCT	GTACAAGTAATCTAGATAAGAGCTCT
rs112579123	REF	GTATGCAACT	GTACAAGTAATCTAGAGTATGCAACT
rs112579123	ALT	ATGGTCGCCA	GTACAAGTAATCTAGAATGGTCGCCA
rs112602052	REF	AGTCTTGACA	GTACAAGTAATCTAGAAGTCTTGACA
rs112602052	ALT	TGGCGACACT	GTACAAGTAATCTAGATGGCGACACT
rs112629076	REF	CGGCTGCAAT	GTACAAGTAATCTAGACGGCTGCAAT
rs112629076	ALT	TGTCTCGACA	GTACAAGTAATCTAGATGTCTCGACA
rs112659704	REF	AACTAGTGCT	GTACAAGTAATCTAGAAACTAGTGCT
rs112659704	ALT	GACTTGTATC	GTACAAGTAATCTAGAGACTTGTATC
rs112678949	REF	GTCTAGCATC	GTACAAGTAATCTAGAGTCTAGCATC
rs112678949	ALT	CACTTGCTAG	GTACAAGTAATCTAGACACTTGCTAG
rs112769656	REF	TTCTGAGCCA	GTACAAGTAATCTAGATTCTGAGCCA
rs112769656	ALT	ACTGAATCGT	GTACAAGTAATCTAGAACTGAATCGT
rs112770963	REF	AATGTCCGTG	GTACAAGTAATCTAGAAATGTCCGTG
rs112770963	ALT	AATGCACGTT	GTACAAGTAATCTAGAAATGCACGTT
rs112823113	REF	AGATTCATGC	GTACAAGTAATCTAGAAGATTCATGC
rs112823113	ALT	GCATATAGCT	GTACAAGTAATCTAGAGCATATAGCT
rs112880266	ALT	GCGTTATCTA	GTACAAGTAATCTAGAGCGTTATCTA
rs112880266	REF	CTAAGCGCTT	GTACAAGTAATCTAGACTAAGCGCTT
rs112986774	REF	GAGATTCGCT	GTACAAGTAATCTAGAGAGATTCGCT
rs112986774	ALT	CTTCAATGGA	GTACAAGTAATCTAGACTTCAATGGA
rs113108579	REF	ATCTCTCGAG	GTACAAGTAATCTAGAATCTCTCGAG
rs113108579	ALT	TGTCTCGAAG	GTACAAGTAATCTAGATGTCTCGAAG
rs113218162	REF	CACTAGTGTG	GTACAAGTAATCTAGACACTAGTGTG
rs113218162	ALT	ACAGGTCTCT	GTACAAGTAATCTAGAACAGGTCTCT
rs113293783	REF	GCATGCGTTA	GTACAAGTAATCTAGAGCATGCGTTA
rs113293783	ALT	GGACCTCTGA	GTACAAGTAATCTAGAGGACCTCTGA
rs113307754	REF	GCATAGGCAT	GTACAAGTAATCTAGAGCATAGGCAT
rs113307754	ALT	GACGTTCACG	GTACAAGTAATCTAGAGACGTTCACG
rs113327785	REF	GTATTCGCGA	GTACAAGTAATCTAGAGTATTCGCGA
rs113327785	ALT	TTCGGAGATC	GTACAAGTAATCTAGATTCGGAGATC
rs1134180	REF	GACTTACATG	GTACAAGTAATCTAGAGACTTACATG
rs1134180	ALT	TTCACGGACT	GTACAAGTAATCTAGATTCACGGACT
rs113515513	REF	GCCGATATTA	GTACAAGTAATCTAGAGCCGATATTA
rs113515513	ALT	GACTAGTCGC	GTACAAGTAATCTAGAGACTAGTCGC
rs113522604	REF	CGCGCTAGTA	GTACAAGTAATCTAGACGCGCTAGTA
rs113522604	ALT	TCTCATAGTG	GTACAAGTAATCTAGATCTCATAGTG
rs113548640	ALT	CTAATAGGCG	GTACAAGTAATCTAGACTAATAGGCG
rs113548640	REF	TGCTTCAAGA	GTACAAGTAATCTAGATGCTTCAAGA
rs113641409	REF	CCAGTTAGGC	GTACAAGTAATCTAGACCAGTTAGGC
rs113641409	ALT	ACATATTGCG	GTACAAGTAATCTAGAACATATTGCG
rs113811004	REF	ATCATCAGTG	GTACAAGTAATCTAGAATCATCAGTG
rs113811004	ALT	CTGTCACGAT	GTACAAGTAATCTAGACTGTCACGAT
rs114023579	REF	CAAGCTTCTG	GTACAAGTAATCTAGACAAGCTTCTG
rs114023579	ALT	TGTACAGGTC	GTACAAGTAATCTAGATGTACAGGTC
rs114215929	REF	GACGAGCATT	GTACAAGTAATCTAGAGACGAGCATT
rs114215929	ALT	GTTGCATACC	GTACAAGTAATCTAGAGTTGCATACC
rs114393069	REF	GTATCTGAAC	GTACAAGTAATCTAGAGTATCTGAAC
rs114393069	ALT	ATTATCGAGC	GTACAAGTAATCTAGAATTATCGAGC
rs114425365	REF	GCTCTGGCAA	GTACAAGTAATCTAGAGCTCTGGCAA
rs114425365	ALT	CGTATGACAT	GTACAAGTAATCTAGACGTATGACAT
rs114425365	REF	ACGCCATGGT	GTACAAGTAATCTAGAACGCCATGGT
rs114425365	ALT	AGCTCTGACG	GTACAAGTAATCTAGAAGCTCTGACG
rs114459159	REF	CACTCTGGTA	GTACAAGTAATCTAGACACTCTGGTA
rs114459159	ALT	TCAGATCGCT	GTACAAGTAATCTAGATCAGATCGCT
rs114586402	REF	TTAGGACATC	GTACAAGTAATCTAGATTAGGACATC
rs114586402	ALT	TCGAACGGTA	GTACAAGTAATCTAGATCGAACGGTA
rs114601492	REF	TCGTCGATCA	GTACAAGTAATCTAGATCGTCGATCA
rs114601492	ALT	TCAGATGATC	GTACAAGTAATCTAGATCAGATGATC
rs114822682	REF	AAGTGATGCC	GTACAAGTAATCTAGAAAGTGATGCC
rs114822682	ALT	TCATGACGTC	GTACAAGTAATCTAGATCATGACGTC
rs114883524	REF	CTTGAAGAGC	GTACAAGTAATCTAGACTTGAAGAGC
rs114883524	ALT	GATCAAGTTC	GTACAAGTAATCTAGAGATCAAGTTC
rs114964171	REF	GCATTCAGTA	GTACAAGTAATCTAGAGCATTCAGTA
rs114964171	ALT	GCGTACGATC	GTACAAGTAATCTAGAGCGTACGATC
rs115179201	REF	CCGTAATGCT	GTACAAGTAATCTAGACCGTAATGCT
rs115179201	ALT	CCAGCTTAGT	GTACAAGTAATCTAGACCAGCTTAGT
rs115208906	REF	AGGCGCATAT	GTACAAGTAATCTAGAAGGCGCATAT
rs115208906	ALT	AACAGTGCTG	GTACAAGTAATCTAGAAACAGTGCTG
rs115309039	REF	GAATCAGCTG	GTACAAGTAATCTAGAGAATCAGCTG
rs115309039	ALT	TCTAGGATAC	GTACAAGTAATCTAGATCTAGGATAC
rs115310619	REF	GTCGAACTGT	GTACAAGTAATCTAGAGTCGAACTGT
rs115310619	ALT	TCAGTGACCT	GTACAAGTAATCTAGATCAGTGACCT
rs115358611	REF	AATCGATCGG	GTACAAGTAATCTAGAAATCGATCGG
rs115358611	ALT	GCATCTTAGG	GTACAAGTAATCTAGAGCATCTTAGG
rs115366221	REF	ACGCAGTCGT	GTACAAGTAATCTAGAACGCAGTCGT
rs115366221	ALT	CGTTGTAACG	GTACAAGTAATCTAGACGTTGTAACG
rs115366221	REF	CAGTGCATAG	GTACAAGTAATCTAGACAGTGCATAG
rs115366221	ALT	GGACTTCATC	GTACAAGTAATCTAGAGGACTTCATC
rs115375668	REF	TGTACCAGGA	GTACAAGTAATCTAGATGTACCAGGA
rs115375668	ALT	GACCTGTGCA	GTACAAGTAATCTAGAGACCTGTGCA
rs115378886	REF	TATTGACCGA	GTACAAGTAATCTAGATATTGACCGA
rs115378886	ALT	ATCGTTACGC	GTACAAGTAATCTAGAATCGTTACGC
rs11546406	ALT	CTTAGTCAGG	GTACAAGTAATCTAGACTTAGTCAGG
rs11546406	REF	CGTATACGAG	GTACAAGTAATCTAGACGTATACGAG
rs11547882	REF	CACAGTGTCG	GTACAAGTAATCTAGACACAGTGTCG
rs11547882	ALT	GTACCTAATG	GTACAAGTAATCTAGAGTACCTAATG
rs115494424	REF	TTGAACTAGC	GTACAAGTAATCTAGATTGAACTAGC
rs115494424	ALT	TAGCGCATCG	GTACAAGTAATCTAGATAGCGCATCG
rs115509380	REF	ACAAGTGCGT	GTACAAGTAATCTAGAACAAGTGCGT
rs115509380	ALT	TGTCATCGTA	GTACAAGTAATCTAGATGTCATCGTA
rs115511141	REF	TTACGGTCCA	GTACAAGTAATCTAGATTACGGTCCA
rs115511141	ALT	TCTAAGCCTG	GTACAAGTAATCTAGATCTAAGCCTG
rs115513250	REF	ACGATCGTGC	GTACAAGTAATCTAGAACGATCGTGC
rs115513250	ALT	AATGCCTGAG	GTACAAGTAATCTAGAAATGCCTGAG
rs115582361	REF	TGTACCGCTA	GTACAAGTAATCTAGATGTACCGCTA
rs115582361	ALT	CTTCTAAGAG	GTACAAGTAATCTAGACTTCTAAGAG
rs115684341	REF	GTGGCTAACT	GTACAAGTAATCTAGAGTGGCTAACT
rs115684341	ALT	AGCGTTCTAA	GTACAAGTAATCTAGAAGCGTTCTAA
rs115689770	REF	ATTCGAGTCG	GTACAAGTAATCTAGAATTCGAGTCG
rs115689770	ALT	GTGATCCATG	GTACAAGTAATCTAGAGTGATCCATG
rs115694527	REF	ATGCTACGGT	GTACAAGTAATCTAGAATGCTACGGT
rs115694527	ALT	ATAGGTCCGC	GTACAAGTAATCTAGAATAGGTCCGC
rs11570135	REF	TCGAACTGTA	GTACAAGTAATCTAGATCGAACTGTA
rs11570135	ALT	CGTAATAGTC	GTACAAGTAATCTAGACGTAATAGTC
rs115718086	REF	GTCCGTTCAA	GTACAAGTAATCTAGAGTCCGTTCAA
rs115718086	ALT	TGATTCGCAT	GTACAAGTAATCTAGATGATTCGCAT
rs11574856	REF	AATCGGCTTG	GTACAAGTAATCTAGAAATCGGCTTG
rs11574856	ALT	AGTGCCATAG	GTACAAGTAATCTAGAAGTGCCATAG
rs115779557	REF	CGGTGTTCAA	GTACAAGTAATCTAGACGGTGTTCAA
rs115779557	ALT	TCATCTAGCG	GTACAAGTAATCTAGATCATCTAGCG
rs115779557	REF	GCGTATATCG	GTACAAGTAATCTAGAGCGTATATCG
rs115779557	ALT	GACAAGTGTC	GTACAAGTAATCTAGAGACAAGTGTC
rs115844362	REF	CGTATATCGT	GTACAAGTAATCTAGACGTATATCGT
rs115844362	ALT	ACGTAGTTCA	GTACAAGTAATCTAGAACGTAGTTCA
rs115854290	REF	TCACGTATTG	GTACAAGTAATCTAGATCACGTATTG
rs115854290	ALT	AACGGCTCTT	GTACAAGTAATCTAGAAACGGCTCTT
rs115863939	REF	CTTCGTAAGC	GTACAAGTAATCTAGACTTCGTAAGC
rs115863939	ALT	GCATCTGTAC	GTACAAGTAATCTAGAGCATCTGTAC
rs115977902	REF	CAGCATTGCT	GTACAAGTAATCTAGACAGCATTGCT
rs115977902	ALT	TATCTGACAG	GTACAAGTAATCTAGATATCTGACAG
rs115982654	REF	GCTGTCCATA	GTACAAGTAATCTAGAGCTGTCCATA
rs115982654	ALT	GCATTCGAGT	GTACAAGTAATCTAGAGCATTCGAGT
rs116042524	REF	AGCTGCGCAT	GTACAAGTAATCTAGAAGCTGCGCAT
rs116042524	ALT	AATCTAGCTG	GTACAAGTAATCTAGAAATCTAGCTG
rs116083280	REF	CATAGGCATG	GTACAAGTAATCTAGACATAGGCATG
rs116083280	ALT	AAGTGCTGCA	GTACAAGTAATCTAGAAAGTGCTGCA
rs116111998	REF	GAAGTCTCTA	GTACAAGTAATCTAGAGAAGTCTCTA
rs116111998	ALT	CAGTCTCGTA	GTACAAGTAATCTAGACAGTCTCGTA
rs116142605	REF	AGTCCAGCTG	GTACAAGTAATCTAGAAGTCCAGCTG
rs116142605	ALT	ACAGTGCGTT	GTACAAGTAATCTAGAACAGTGCGTT
rs116160749	REF	ATCGGATACT	GTACAAGTAATCTAGAATCGGATACT
rs116160749	ALT	GTCTACGTGA	GTACAAGTAATCTAGAGTCTACGTGA
rs116175957	REF	GTAGCCACTG	GTACAAGTAATCTAGAGTAGCCACTG
rs116175957	ALT	GTCACTGATT	GTACAAGTAATCTAGAGTCACTGATT
rs11620194	REF	TATGCCTAGT	GTACAAGTAATCTAGATATGCCTAGT
rs11620194	ALT	TCTCAGGATG	GTACAAGTAATCTAGATCTCAGGATG
rs116290610	REF	TTACGACTGT	GTACAAGTAATCTAGATTACGACTGT
rs116290610	ALT	TATGGAGACC	GTACAAGTAATCTAGATATGGAGACC
rs11635126	REF	TCGGTCGAAT	GTACAAGTAATCTAGATCGGTCGAAT
rs11635126	ALT	GTCGCGCTAA	GTACAAGTAATCTAGAGTCGCGCTAA
rs11655598	REF	GTGCGCTCAA	GTACAAGTAATCTAGAGTGCGCTCAA
rs11655598	ALT	TGCGTAGACC	GTACAAGTAATCTAGATGCGTAGACC
rs11668605	REF	GTATGGACAC	GTACAAGTAATCTAGAGTATGGACAC
rs11668605	ALT	TAGCTGAAGC	GTACAAGTAATCTAGATAGCTGAAGC
rs11674815	REF	AGTTGTCGCA	GTACAAGTAATCTAGAAGTTGTCGCA
rs11674815	ALT	CACATCGTTG	GTACAAGTAATCTAGACACATCGTTG
rs116772742	REF	TGCGCGTCAA	GTACAAGTAATCTAGATGCGCGTCAA
rs116772742	ALT	ATGCCGTCAG	GTACAAGTAATCTAGAATGCCGTCAG
rs116933944	REF	TTAGACCTGA	GTACAAGTAATCTAGATTAGACCTGA
rs116933944	ALT	TAGAGCCGAT	GTACAAGTAATCTAGATAGAGCCGAT
rs116998410	REF	AGTCATTACG	GTACAAGTAATCTAGAAGTCATTACG
rs116998410	ALT	GAAGACTCTT	GTACAAGTAATCTAGAGAAGACTCTT
rs117002426	REF	TATCTAGCAG	GTACAAGTAATCTAGATATCTAGCAG
rs117002426	ALT	GATGATCCTC	GTACAAGTAATCTAGAGATGATCCTC
rs11703006	REF	ATGGCTAACG	GTACAAGTAATCTAGAATGGCTAACG
rs11703006	ALT	AAGCTTACGG	GTACAAGTAATCTAGAAAGCTTACGG
rs11703479	REF	TGGCTATCTA	GTACAAGTAATCTAGATGGCTATCTA
rs11703479	ALT	ACTAGCCGTG	GTACAAGTAATCTAGAACTAGCCGTG
rs11705346	REF	GTAGTGCACC	GTACAAGTAATCTAGAGTAGTGCACC
rs11705346	ALT	GTCTGCGTAA	GTACAAGTAATCTAGAGTCTGCGTAA
rs11710919	REF	TCACGATGGT	GTACAAGTAATCTAGATCACGATGGT
rs11710919	ALT	TGTACTCCGA	GTACAAGTAATCTAGATGTACTCCGA
rs117324885	REF	ACGTCTTGAG	GTACAAGTAATCTAGAACGTCTTGAG
rs117324885	ALT	ATTACTGTCG	GTACAAGTAATCTAGAATTACTGTCG
rs117355683	REF	AACTTCGGAG	GTACAAGTAATCTAGAAACTTCGGAG
rs117355683	ALT	ACTGTAGCCG	GTACAAGTAATCTAGAACTGTAGCCG
rs11738995	REF	CCTCAGAGTT	GTACAAGTAATCTAGACCTCAGAGTT
rs11738995	ALT	TGCGATCACT	GTACAAGTAATCTAGATGCGATCACT
rs117426622	REF	AGGCTCGTTA	GTACAAGTAATCTAGAAGGCTCGTTA
rs117426622	ALT	TGATCACGGT	GTACAAGTAATCTAGATGATCACGGT
rs1175170	REF	CCACTGGAGT	GTACAAGTAATCTAGACCACTGGAGT
rs1175170	ALT	TCAGTTCTAG	GTACAAGTAATCTAGATCAGTTCTAG
rs11754641	REF	TGAACTCTGG	GTACAAGTAATCTAGATGAACTCTGG
rs11754641	ALT	CTAGGCTCAT	GTACAAGTAATCTAGACTAGGCTCAT
rs11757700	REF	ACACTTGATG	GTACAAGTAATCTAGAACACTTGATG
rs11757700	ALT	CAGATCTGGC	GTACAAGTAATCTAGACAGATCTGGC
rs11766752	REF	CTAAGCTGTA	GTACAAGTAATCTAGACTAAGCTGTA
rs11766752	ALT	AGGCATCTTC	GTACAAGTAATCTAGAAGGCATCTTC
rs11769057	REF	TATGTCCAGT	GTACAAGTAATCTAGATATGTCCAGT
rs11769057	ALT	AGCGACTCTT	GTACAAGTAATCTAGAAGCGACTCTT
rs11775668	REF	GGTAGTCACT	GTACAAGTAATCTAGAGGTAGTCACT
rs11775668	ALT	CGTATAGCTT	GTACAAGTAATCTAGACGTATAGCTT
rs11776051	REF	CTAAGTGCAT	GTACAAGTAATCTAGACTAAGTGCAT
rs11776051	ALT	ATGTCGACCT	GTACAAGTAATCTAGAATGTCGACCT
rs117761491	REF	TTATGCAGCA	GTACAAGTAATCTAGATTATGCAGCA
rs117761491	ALT	CTAGTAGACG	GTACAAGTAATCTAGACTAGTAGACG
rs117765594	REF	CTCTATGAGG	GTACAAGTAATCTAGACTCTATGAGG
rs117765594	ALT	TGGAGCCACT	GTACAAGTAATCTAGATGGAGCCACT
rs11778951	REF	CGCTATAGAG	GTACAAGTAATCTAGACGCTATAGAG
rs11778951	ALT	GACGTAGCCT	GTACAAGTAATCTAGAGACGTAGCCT
rs117862862	REF	GGATCATAGC	GTACAAGTAATCTAGAGGATCATAGC
rs117862862	ALT	CGTATTCGGA	GTACAAGTAATCTAGACGTATTCGGA
rs117917392	REF	TATCGTACTG	GTACAAGTAATCTAGATATCGTACTG
rs117917392	ALT	TAACTCGCGG	GTACAAGTAATCTAGATAACTCGCGG
rs11814428	REF	TGCGATTACG	GTACAAGTAATCTAGATGCGATTACG
rs11814428	ALT	ACGAGGTACT	GTACAAGTAATCTAGAACGAGGTACT
rs11819341	REF	GTCCATCTGA	GTACAAGTAATCTAGAGTCCATCTGA
rs11819341	ALT	TGGAGCATCC	GTACAAGTAATCTAGATGGAGCATCC
rs11821225	ALT	TCTAAGTGCT	GTACAAGTAATCTAGATCTAAGTGCT
rs11821225	REF	GCTTCGCAAG	GTACAAGTAATCTAGAGCTTCGCAAG
rs11826013	REF	GCACTGCTAT	GTACAAGTAATCTAGAGCACTGCTAT
rs11826013	ALT	TACAGCTGTA	GTACAAGTAATCTAGATACAGCTGTA
rs11829829	REF	AGCATTCGAG	GTACAAGTAATCTAGAAGCATTCGAG
rs11829829	ALT	CGTGATACGT	GTACAAGTAATCTAGACGTGATACGT
rs11834242	REF	CAGTCCGTTA	GTACAAGTAATCTAGACAGTCCGTTA
rs11834242	ALT	TATTCGCTGA	GTACAAGTAATCTAGATATTCGCTGA
rs11837158	REF	CCTGGATCAT	GTACAAGTAATCTAGACCTGGATCAT
rs11837158	ALT	TACAGTTGCG	GTACAAGTAATCTAGATACAGTTGCG
rs11837517	REF	GATGTCCACT	GTACAAGTAATCTAGAGATGTCCACT
rs11837517	ALT	ATATAGGCTC	GTACAAGTAATCTAGAATATAGGCTC
rs11837759	REF	GTTACGGCAT	GTACAAGTAATCTAGAGTTACGGCAT
rs11837759	ALT	AGTGTAATCC	GTACAAGTAATCTAGAAGTGTAATCC
rs11844598	REF	CCTGTATGAT	GTACAAGTAATCTAGACCTGTATGAT
rs11844598	ALT	CGTTCAAGTT	GTACAAGTAATCTAGACGTTCAAGTT
rs11845471	REF	CGTATGACCG	GTACAAGTAATCTAGACGTATGACCG
rs11845471	ALT	GATCTGCAGT	GTACAAGTAATCTAGAGATCTGCAGT
rs11846843	REF	GGATATGTCC	GTACAAGTAATCTAGAGGATATGTCC
rs11846843	ALT	ACCGATTGAT	GTACAAGTAATCTAGAACCGATTGAT
rs11848066	REF	TTAGGACTCA	GTACAAGTAATCTAGATTAGGACTCA
rs11848066	ALT	ACTAGCTAGG	GTACAAGTAATCTAGAACTAGCTAGG
rs11876765	REF	ACTCCATGGT	GTACAAGTAATCTAGAACTCCATGGT
rs11876765	ALT	TGATCGTAGC	GTACAAGTAATCTAGATGATCGTAGC
rs11879639	REF	TCTTGTACAG	GTACAAGTAATCTAGATCTTGTACAG
rs11879639	ALT	CCAGGTGCTA	GTACAAGTAATCTAGACCAGGTGCTA
rs11879641	REF	TCATGTGCAT	GTACAAGTAATCTAGATCATGTGCAT
rs11879641	ALT	TGTCGGTACA	GTACAAGTAATCTAGATGTCGGTACA
rs11879659	REF	AGATCATCGT	GTACAAGTAATCTAGAAGATCATCGT
rs11879659	ALT	CTAATGCCTG	GTACAAGTAATCTAGACTAATGCCTG
rs11879661	REF	TGCAGTTCGA	GTACAAGTAATCTAGATGCAGTTCGA
rs11879661	ALT	GTCGACATTC	GTACAAGTAATCTAGAGTCGACATTC
rs11879713	REF	GACCGTGATA	GTACAAGTAATCTAGAGACCGTGATA
rs11879713	ALT	TAAGTCGCTC	GTACAAGTAATCTAGATAAGTCGCTC
rs11880182	ALT	TGCTACGTAC	GTACAAGTAATCTAGATGCTACGTAC
rs11880182	REF	TATAGCGCCT	GTACAAGTAATCTAGATATAGCGCCT
rs11881187	ALT	CAAGTGAGTC	GTACAAGTAATCTAGACAAGTGAGTC
rs11881187	REF	ACTTAGCTGG	GTACAAGTAATCTAGAACTTAGCTGG
rs11882531	REF	GATATGCGCC	GTACAAGTAATCTAGAGATATGCGCC
rs11882531	ALT	GCTTAGCTAT	GTACAAGTAATCTAGAGCTTAGCTAT
rs11888634	REF	ATCTCAGGCG	GTACAAGTAATCTAGAATCTCAGGCG
rs11888634	ALT	ATCCGAGCTT	GTACAAGTAATCTAGAATCCGAGCTT
rs11893617	REF	TTGCTCATAG	GTACAAGTAATCTAGATTGCTCATAG
rs11893617	ALT	AGGACCTCTG	GTACAAGTAATCTAGAAGGACCTCTG
rs11905860	REF	TGTAGCACTA	GTACAAGTAATCTAGATGTAGCACTA
rs11905860	ALT	CTATGGACTG	GTACAAGTAATCTAGACTATGGACTG
rs11910884	REF	GCAATATGCT	GTACAAGTAATCTAGAGCAATATGCT
rs11910884	ALT	CACTATGGCG	GTACAAGTAATCTAGACACTATGGCG
rs11929657	REF	TACGGTCAGC	GTACAAGTAATCTAGATACGGTCAGC
rs11929657	ALT	TCCGTAATGC	GTACAAGTAATCTAGATCCGTAATGC
rs11941178	REF	ATCATGTGAC	GTACAAGTAATCTAGAATCATGTGAC
rs11941178	ALT	GTCAATGTCA	GTACAAGTAATCTAGAGTCAATGTCA
rs11946095	REF	AGTCAGTACT	GTACAAGTAATCTAGAAGTCAGTACT
rs11946095	ALT	CGCATAGTGA	GTACAAGTAATCTAGACGCATAGTGA
rs11955404	REF	AGATCGTGCC	GTACAAGTAATCTAGAAGATCGTGCC
rs11955404	ALT	CGGCATGAAT	GTACAAGTAATCTAGACGGCATGAAT
rs11958380	REF	CGTGTATAGC	GTACAAGTAATCTAGACGTGTATAGC
rs11958380	ALT	AGGCATCTTG	GTACAAGTAATCTAGAAGGCATCTTG
rs11977017	REF	CCATAAGTGG	GTACAAGTAATCTAGACCATAAGTGG
rs11977017	ALT	CATACGATTG	GTACAAGTAATCTAGACATACGATTG
rs11981108	REF	TCAGTCGATG	GTACAAGTAATCTAGATCAGTCGATG
rs11981108	ALT	TGCGACCTAT	GTACAAGTAATCTAGATGCGACCTAT
rs11990901	REF	GGCATCAGAT	GTACAAGTAATCTAGAGGCATCAGAT
rs11990901	ALT	ACTCTGGAGA	GTACAAGTAATCTAGAACTCTGGAGA
rs11991673	REF	TAGGCTCTTA	GTACAAGTAATCTAGATAGGCTCTTA
rs11991673	ALT	CTAGTAGTCC	GTACAAGTAATCTAGACTAGTAGTCC
rs11994875	REF	GTAGCATCCT	GTACAAGTAATCTAGAGTAGCATCCT
rs11994875	ALT	TGCAGACGTC	GTACAAGTAATCTAGATGCAGACGTC
rs11997510	REF	ATCTGTCACG	GTACAAGTAATCTAGAATCTGTCACG
rs11997510	ALT	TACCGTGATT	GTACAAGTAATCTAGATACCGTGATT
rs12029982	REF	GTCAACGGAT	GTACAAGTAATCTAGAGTCAACGGAT
rs12029982	ALT	GCTAGTCTCA	GTACAAGTAATCTAGAGCTAGTCTCA
rs12031	REF	GATACTGTTC	GTACAAGTAATCTAGAGATACTGTTC
rs12031	ALT	GTACATGCCT	GTACAAGTAATCTAGAGTACATGCCT
rs12042181	REF	TGACACTGCT	GTACAAGTAATCTAGATGACACTGCT
rs12042181	ALT	CTCGGTAGTA	GTACAAGTAATCTAGACTCGGTAGTA
rs12052898	REF	TCAGATGCTT	GTACAAGTAATCTAGATCAGATGCTT
rs12052898	ALT	CGAGCTAGCT	GTACAAGTAATCTAGACGAGCTAGCT
rs12052900	REF	ACTGTGGCAC	GTACAAGTAATCTAGAACTGTGGCAC
rs12052900	ALT	GTCTCGAATC	GTACAAGTAATCTAGAGTCTCGAATC
rs1206251	REF	ACAGCTAGGT	GTACAAGTAATCTAGAACAGCTAGGT
rs1206251	ALT	AAGAGCGTTC	GTACAAGTAATCTAGAAAGAGCGTTC
rs12070423	REF	AACTTGACTG	GTACAAGTAATCTAGAAACTTGACTG
rs12070423	ALT	TGCAATGGCT	GTACAAGTAATCTAGATGCAATGGCT
rs12090796	REF	TTGACGCAAG	GTACAAGTAATCTAGATTGACGCAAG
rs12090796	ALT	TCGCCATGAT	GTACAAGTAATCTAGATCGCCATGAT
rs12090961	REF	TCGATCAATG	GTACAAGTAATCTAGATCGATCAATG
rs12090961	ALT	TGACTTCAGC	GTACAAGTAATCTAGATGACTTCAGC
rs12091922	REF	TCATGGCGCA	GTACAAGTAATCTAGATCATGGCGCA
rs12091922	ALT	GGTCAACTAG	GTACAAGTAATCTAGAGGTCAACTAG
rs12092993	REF	ATGTGTGCAC	GTACAAGTAATCTAGAATGTGTGCAC
rs12092993	ALT	CTCGGCGATA	GTACAAGTAATCTAGACTCGGCGATA
rs12127787	REF	CCGAGTGTCA	GTACAAGTAATCTAGACCGAGTGTCA
rs12127787	ALT	CATGGCTATC	GTACAAGTAATCTAGACATGGCTATC
rs12139719	REF	GATCGTCAGA	GTACAAGTAATCTAGAGATCGTCAGA
rs12139719	ALT	AAGCCTATGG	GTACAAGTAATCTAGAAAGCCTATGG
rs12139935	REF	GACTAGGCTA	GTACAAGTAATCTAGAGACTAGGCTA
rs12139935	ALT	CTGGATTACT	GTACAAGTAATCTAGACTGGATTACT
rs12140979	REF	CAGGTATGCC	GTACAAGTAATCTAGACAGGTATGCC
rs12140979	ALT	CTACTTGATG	GTACAAGTAATCTAGACTACTTGATG
rs12144733	REF	TAGTGACATC	GTACAAGTAATCTAGATAGTGACATC
rs12144733	ALT	TGTTCAGTAC	GTACAAGTAATCTAGATGTTCAGTAC
rs12151621	REF	GCGATCTATT	GTACAAGTAATCTAGAGCGATCTATT
rs12151621	ALT	ATGCAGTCAG	GTACAAGTAATCTAGAATGCAGTCAG
rs12151742	REF	GGCATAATCT	GTACAAGTAATCTAGAGGCATAATCT
rs12151742	ALT	CATTCAGTAG	GTACAAGTAATCTAGACATTCAGTAG
rs12151752	REF	GCCATAGTAG	GTACAAGTAATCTAGAGCCATAGTAG
rs12151752	ALT	CGGTATCACT	GTACAAGTAATCTAGACGGTATCACT
rs12153228	REF	CGGATGACTA	GTACAAGTAATCTAGACGGATGACTA
rs12153228	ALT	CTCAGTGTGA	GTACAAGTAATCTAGACTCAGTGTGA
rs12166922	REF	ATTGCAGGCT	GTACAAGTAATCTAGAATTGCAGGCT
rs12166922	ALT	TGCTTACGGA	GTACAAGTAATCTAGATGCTTACGGA
rs12166922	REF	AGTCGGATCT	GTACAAGTAATCTAGAAGTCGGATCT
rs12166922	ALT	CTACAGCTTG	GTACAAGTAATCTAGACTACAGCTTG
rs12174602	REF	GATCACAGTT	GTACAAGTAATCTAGAGATCACAGTT
rs12174602	ALT	ACGAGTCTGA	GTACAAGTAATCTAGAACGAGTCTGA
rs12174623	ALT	CTCAATGGCT	GTACAAGTAATCTAGACTCAATGGCT
rs12174623	REF	AATCTGTCTG	GTACAAGTAATCTAGAAATCTGTCTG
rs12174631	REF	AACGCGTAGT	GTACAAGTAATCTAGAAACGCGTAGT
rs12174631	ALT	CATCGGTATT	GTACAAGTAATCTAGACATCGGTATT
rs12174639	ALT	TTAGCATCGA	GTACAAGTAATCTAGATTAGCATCGA
rs12174639	REF	TCTAGTAACG	GTACAAGTAATCTAGATCTAGTAACG
rs12176317	ALT	GGCTAGCTAC	GTACAAGTAATCTAGAGGCTAGCTAC
rs12176317	REF	GTGGACTCTA	GTACAAGTAATCTAGAGTGGACTCTA
rs12191321	REF	AGTCGCGATA	GTACAAGTAATCTAGAAGTCGCGATA
rs12191321	ALT	CGTTCATAGT	GTACAAGTAATCTAGACGTTCATAGT
rs12198586	REF	CGCTTGAGCA	GTACAAGTAATCTAGACGCTTGAGCA
rs12198586	ALT	GACTCTGACG	GTACAAGTAATCTAGAGACTCTGACG
rs12214308	REF	ATTCGTAGCC	GTACAAGTAATCTAGAATTCGTAGCC
rs12214308	ALT	AGTGTTAGCC	GTACAAGTAATCTAGAAGTGTTAGCC
rs12220520	REF	TCGAGCATTA	GTACAAGTAATCTAGATCGAGCATTA
rs12220520	ALT	GCTATCAGAT	GTACAAGTAATCTAGAGCTATCAGAT
rs12221087	REF	GTAGGCTCAT	GTACAAGTAATCTAGAGTAGGCTCAT
rs12221087	ALT	ACGGTGCTAA	GTACAAGTAATCTAGAACGGTGCTAA
rs12221841	REF	GCTTATGCCA	GTACAAGTAATCTAGAGCTTATGCCA
rs12221841	ALT	AGCCATGTTA	GTACAAGTAATCTAGAAGCCATGTTA
rs12232061	REF	ATGACGCGTT	GTACAAGTAATCTAGAATGACGCGTT
rs12232061	ALT	GACATGTACT	GTACAAGTAATCTAGAGACATGTACT
rs12233690	REF	TGGCGCATAT	GTACAAGTAATCTAGATGGCGCATAT
rs12233690	ALT	CTCTTAGAAG	GTACAAGTAATCTAGACTCTTAGAAG
rs12233776	REF	TTCTCAGGAG	GTACAAGTAATCTAGATTCTCAGGAG
rs12233776	ALT	AGCAACTTGT	GTACAAGTAATCTAGAAGCAACTTGT
rs12233799	REF	AGCGCTTATC	GTACAAGTAATCTAGAAGCGCTTATC
rs12233799	ALT	CTGTATTAGC	GTACAAGTAATCTAGACTGTATTAGC
rs12245904	REF	CATTGCTGAA	GTACAAGTAATCTAGACATTGCTGAA
rs12245904	ALT	GCTTATGCAT	GTACAAGTAATCTAGAGCTTATGCAT
rs12257360	REF	TCAGCTTAGG	GTACAAGTAATCTAGATCAGCTTAGG
rs12257360	ALT	CTTCGATCAG	GTACAAGTAATCTAGACTTCGATCAG
rs12264990	REF	GTGATCCATA	GTACAAGTAATCTAGAGTGATCCATA
rs12264990	ALT	CTGATAGCGA	GTACAAGTAATCTAGACTGATAGCGA
rs12267185	REF	CTAGGCATGC	GTACAAGTAATCTAGACTAGGCATGC
rs12267185	ALT	TCCATGTAGG	GTACAAGTAATCTAGATCCATGTAGG
rs12277883	REF	CCATGGCGAT	GTACAAGTAATCTAGACCATGGCGAT
rs12277883	ALT	CTAAGCTGAT	GTACAAGTAATCTAGACTAAGCTGAT
rs12277914	REF	CTAGCTAGGA	GTACAAGTAATCTAGACTAGCTAGGA
rs12277914	ALT	GGATACGCTT	GTACAAGTAATCTAGAGGATACGCTT
rs12285921	REF	GCACTTAGTG	GTACAAGTAATCTAGAGCACTTAGTG
rs12285921	ALT	TTGATGCCAG	GTACAAGTAATCTAGATTGATGCCAG
rs12297954	REF	CTGACCAGTT	GTACAAGTAATCTAGACTGACCAGTT
rs12297954	ALT	GAGTGTACTC	GTACAAGTAATCTAGAGAGTGTACTC
rs12314634	REF	AGTGTGTCAC	GTACAAGTAATCTAGAAGTGTGTCAC
rs12314634	ALT	AGTACCGTGA	GTACAAGTAATCTAGAAGTACCGTGA
rs12315309	REF	CCGTTGATAG	GTACAAGTAATCTAGACCGTTGATAG
rs12315309	ALT	GTTGACTAGC	GTACAAGTAATCTAGAGTTGACTAGC
rs12317382	REF	GCTTACGGAC	GTACAAGTAATCTAGAGCTTACGGAC
rs12317382	ALT	ATGCTAATCG	GTACAAGTAATCTAGAATGCTAATCG
rs12318907	REF	TGCCAGGCAT	GTACAAGTAATCTAGATGCCAGGCAT
rs12318907	ALT	TCTACAGAGT	GTACAAGTAATCTAGATCTACAGAGT
rs12356375	REF	GCATCCATGT	GTACAAGTAATCTAGAGCATCCATGT
rs12356375	ALT	TGGATCTACT	GTACAAGTAATCTAGATGGATCTACT
rs12358964	REF	TCAACGTTGA	GTACAAGTAATCTAGATCAACGTTGA
rs12358964	ALT	GGCTATCACT	GTACAAGTAATCTAGAGGCTATCACT
rs12366763	REF	ACGCCTAGTT	GTACAAGTAATCTAGAACGCCTAGTT
rs12366763	ALT	TGGCACAAGT	GTACAAGTAATCTAGATGGCACAAGT
rs12368568	REF	GCTGGATACT	GTACAAGTAATCTAGAGCTGGATACT
rs12368568	ALT	GCTTACTGAC	GTACAAGTAATCTAGAGCTTACTGAC
rs12368937	REF	GCACATTGTC	GTACAAGTAATCTAGAGCACATTGTC
rs12368937	ALT	GTTCGAGAAC	GTACAAGTAATCTAGAGTTCGAGAAC
rs12368947	REF	ATGCAGTGCC	GTACAAGTAATCTAGAATGCAGTGCC
rs12368947	ALT	AATGAGTCGC	GTACAAGTAATCTAGAAATGAGTCGC
rs12409437	REF	TGGATCGCTA	GTACAAGTAATCTAGATGGATCGCTA
rs12409437	ALT	TGCGACGTTA	GTACAAGTAATCTAGATGCGACGTTA
rs12413256	REF	ACGGCTACTT	GTACAAGTAATCTAGAACGGCTACTT
rs12413256	ALT	ATATCGGCTC	GTACAAGTAATCTAGAATATCGGCTC
rs12448478	REF	TCCATAAGTG	GTACAAGTAATCTAGATCCATAAGTG
rs12448478	ALT	CCTGTACATG	GTACAAGTAATCTAGACCTGTACATG
rs1244869	REF	CGCAGTTGAC	GTACAAGTAATCTAGACGCAGTTGAC
rs1244869	ALT	GCATCGAAGT	GTACAAGTAATCTAGAGCATCGAAGT
rs12460327	REF	GGCTGCCATA	GTACAAGTAATCTAGAGGCTGCCATA
rs12460327	ALT	CGTTCACGGA	GTACAAGTAATCTAGACGTTCACGGA
rs12464297	REF	CGTCAGGTCA	GTACAAGTAATCTAGACGTCAGGTCA
rs12464297	ALT	AGATCCGTCT	GTACAAGTAATCTAGAAGATCCGTCT
rs12467617	REF	GTTGTCGCAA	GTACAAGTAATCTAGAGTTGTCGCAA
rs12467617	ALT	GACGCGATTA	GTACAAGTAATCTAGAGACGCGATTA
rs1247117	REF	ATTGCTCACG	GTACAAGTAATCTAGAATTGCTCACG
rs1247117	ALT	AGTAAGCCTG	GTACAAGTAATCTAGAAGTAAGCCTG
rs1247118	REF	CGTTCGGACA	GTACAAGTAATCTAGACGTTCGGACA
rs1247118	ALT	ATTAGTCCGT	GTACAAGTAATCTAGAATTAGTCCGT
rs1248630	REF	TGCTCGGACA	GTACAAGTAATCTAGATGCTCGGACA
rs1248630	ALT	CGCTTGCTAA	GTACAAGTAATCTAGACGCTTGCTAA
rs1248673	REF	TGCACGCTTA	GTACAAGTAATCTAGATGCACGCTTA
rs1248673	ALT	GGATCGCTAC	GTACAAGTAATCTAGAGGATCGCTAC
rs12487051	REF	ATCGCAGTGT	GTACAAGTAATCTAGAATCGCAGTGT
rs12487051	ALT	TCTGGATAAC	GTACAAGTAATCTAGATCTGGATAAC
rs12489198	REF	CGAGTTCGTA	GTACAAGTAATCTAGACGAGTTCGTA
rs12489198	ALT	GCAACTTAGG	GTACAAGTAATCTAGAGCAACTTAGG
rs124899	REF	CGCAGATGTA	GTACAAGTAATCTAGACGCAGATGTA
rs124899	ALT	GACTTGACGA	GTACAAGTAATCTAGAGACTTGACGA
rs12500345	REF	GTAGAACGTC	GTACAAGTAATCTAGAGTAGAACGTC
rs12500345	ALT	CGAATGCTTC	GTACAAGTAATCTAGACGAATGCTTC
rs12529698	REF	ATAATCTGGC	GTACAAGTAATCTAGAATAATCTGGC
rs12529698	ALT	GATGCTATGC	GTACAAGTAATCTAGAGATGCTATGC
rs12540719	REF	GTACGAAGTC	GTACAAGTAATCTAGAGTACGAAGTC
rs12540719	ALT	CGGTAGTTAC	GTACAAGTAATCTAGACGGTAGTTAC
rs12564786	REF	CCGAGATGTT	GTACAAGTAATCTAGACCGAGATGTT
rs12564786	ALT	GTTACTCCGA	GTACAAGTAATCTAGAGTTACTCCGA
rs12595377	REF	TCCAGGACTT	GTACAAGTAATCTAGATCCAGGACTT
rs12595377	ALT	GATATTCGAC	GTACAAGTAATCTAGAGATATTCGAC
rs12624424	REF	CTATTAGCAG	GTACAAGTAATCTAGACTATTAGCAG
rs12624424	ALT	AGGCTCGATT	GTACAAGTAATCTAGAAGGCTCGATT
rs12626853	REF	ACGTATGCCT	GTACAAGTAATCTAGAACGTATGCCT
rs12626853	ALT	TACCGCGTAT	GTACAAGTAATCTAGATACCGCGTAT
rs12626853	REF	ATCGCGTAGA	GTACAAGTAATCTAGAATCGCGTAGA
rs12626853	ALT	AAGCCGTATG	GTACAAGTAATCTAGAAAGCCGTATG
rs12629773	REF	GGCATCACGT	GTACAAGTAATCTAGAGGCATCACGT
rs12629773	ALT	GTCCATTAGC	GTACAAGTAATCTAGAGTCCATTAGC
rs1264300	REF	TTGCTAACTG	GTACAAGTAATCTAGATTGCTAACTG
rs1264300	ALT	TAAGCGGCTT	GTACAAGTAATCTAGATAAGCGGCTT
rs1264305	REF	CCTAGGCTTA	GTACAAGTAATCTAGACCTAGGCTTA
rs1264305	ALT	GCATAGTCAT	GTACAAGTAATCTAGAGCATAGTCAT
rs1264309	ALT	CCGTCAAGTT	GTACAAGTAATCTAGACCGTCAAGTT
rs1264309	REF	CTTGATCGAT	GTACAAGTAATCTAGACTTGATCGAT
rs1264332	REF	TACTGGCGCA	GTACAAGTAATCTAGATACTGGCGCA
rs1264332	ALT	GCCTAACTTG	GTACAAGTAATCTAGAGCCTAACTTG
rs12660691	REF	ACCGTGGTAT	GTACAAGTAATCTAGAACCGTGGTAT
rs12660691	ALT	GCTCAAGATT	GTACAAGTAATCTAGAGCTCAAGATT
rs12665941	REF	CAGATTGACT	GTACAAGTAATCTAGACAGATTGACT
rs12665941	ALT	TAGTCATCTG	GTACAAGTAATCTAGATAGTCATCTG
rs12667436	REF	TGCTGAGCAA	GTACAAGTAATCTAGATGCTGAGCAA
rs12667436	ALT	GGTAGTCCAC	GTACAAGTAATCTAGAGGTAGTCCAC
rs12705070	REF	TTAGGCGAAC	GTACAAGTAATCTAGATTAGGCGAAC
rs12705070	ALT	TCGAACGTTA	GTACAAGTAATCTAGATCGAACGTTA
rs12739685	REF	CAGTTGACGA	GTACAAGTAATCTAGACAGTTGACGA
rs12739685	ALT	TCGCTGACAT	GTACAAGTAATCTAGATCGCTGACAT
rs12743495	REF	ATCGCATTAG	GTACAAGTAATCTAGAATCGCATTAG
rs12743495	ALT	GAGTATCACT	GTACAAGTAATCTAGAGAGTATCACT
rs12743506	REF	GACTCTACGT	GTACAAGTAATCTAGAGACTCTACGT
rs12743506	ALT	TGCACCGATT	GTACAAGTAATCTAGATGCACCGATT
rs12763487	REF	TCACGACTGT	GTACAAGTAATCTAGATCACGACTGT
rs12763487	ALT	CATCGTAATG	GTACAAGTAATCTAGACATCGTAATG
rs12765129	REF	GTTGACTCTA	GTACAAGTAATCTAGAGTTGACTCTA
rs12765129	ALT	CTGACGTCAG	GTACAAGTAATCTAGACTGACGTCAG
rs12771808	REF	ATTGCGTCAA	GTACAAGTAATCTAGAATTGCGTCAA
rs12771808	ALT	TACGGCTTAG	GTACAAGTAATCTAGATACGGCTTAG
rs12777136	REF	TGTTCGCGAA	GTACAAGTAATCTAGATGTTCGCGAA
rs12777136	ALT	AGACTTGCCG	GTACAAGTAATCTAGAAGACTTGCCG
rs12777235	REF	ACTCGGCAGT	GTACAAGTAATCTAGAACTCGGCAGT
rs12777235	ALT	TCTCGAACTG	GTACAAGTAATCTAGATCTCGAACTG
rs12798	REF	TCTGTGACAG	GTACAAGTAATCTAGATCTGTGACAG
rs12798	ALT	ATGCCTGATT	GTACAAGTAATCTAGAATGCCTGATT
rs12815173	REF	CGACTAGGCT	GTACAAGTAATCTAGACGACTAGGCT
rs12815173	ALT	GTACCGAGTT	GTACAAGTAATCTAGAGTACCGAGTT
rs12828578	REF	TCAGTATGTC	GTACAAGTAATCTAGATCAGTATGTC
rs12828578	ALT	ATGTCGTACT	GTACAAGTAATCTAGAATGTCGTACT
rs12831938	REF	CGTAGTCACT	GTACAAGTAATCTAGACGTAGTCACT
rs12831938	ALT	TACTAGCTGC	GTACAAGTAATCTAGATACTAGCTGC
rs12853693	REF	CGCGGATTCA	GTACAAGTAATCTAGACGCGGATTCA
rs12853693	ALT	GTCAATCGGC	GTACAAGTAATCTAGAGTCAATCGGC
rs12864099	REF	TGGCTACACG	GTACAAGTAATCTAGATGGCTACACG
rs12864099	ALT	GCATAACGGT	GTACAAGTAATCTAGAGCATAACGGT
rs12992696	REF	GAATCCGTTG	GTACAAGTAATCTAGAGAATCCGTTG
rs12992696	ALT	ATGCCTGTAA	GTACAAGTAATCTAGAATGCCTGTAA
rs13003409	REF	CTACTTAGGA	GTACAAGTAATCTAGACTACTTAGGA
rs13003409	ALT	ACCGTGAGAT	GTACAAGTAATCTAGAACCGTGAGAT
rs13043266	REF	ACATGGCGTA	GTACAAGTAATCTAGAACATGGCGTA
rs13043266	ALT	ATCTCATGGC	GTACAAGTAATCTAGAATCTCATGGC
rs13043610	REF	TAGCACTCTG	GTACAAGTAATCTAGATAGCACTCTG
rs13043610	ALT	AGCCGTTCGA	GTACAAGTAATCTAGAAGCCGTTCGA
rs13068845	REF	CAGGAGCTCT	GTACAAGTAATCTAGACAGGAGCTCT
rs13068845	ALT	CTGAAGACGT	GTACAAGTAATCTAGACTGAAGACGT
rs13078398	REF	CTATAGTGCA	GTACAAGTAATCTAGACTATAGTGCA
rs13078398	ALT	TCACTAGGTA	GTACAAGTAATCTAGATCACTAGGTA
rs13096511	REF	ATGTCTGACC	GTACAAGTAATCTAGAATGTCTGACC
rs13096511	ALT	TGCTACTGCA	GTACAAGTAATCTAGATGCTACTGCA
rs13112123	REF	GCTCAAGATG	GTACAAGTAATCTAGAGCTCAAGATG
rs13112123	ALT	GACATGTTCA	GTACAAGTAATCTAGAGACATGTTCA
rs13121235	REF	GACTTGTCAC	GTACAAGTAATCTAGAGACTTGTCAC
rs13121235	ALT	GCTGCATAAG	GTACAAGTAATCTAGAGCTGCATAAG
rs13142608	REF	AGCTATTCTG	GTACAAGTAATCTAGAAGCTATTCTG
rs13142608	ALT	CAGCATGTAG	GTACAAGTAATCTAGACAGCATGTAG
rs13152799	REF	ACAGTCGGTA	GTACAAGTAATCTAGAACAGTCGGTA
rs13152799	ALT	CTGATGCGAA	GTACAAGTAATCTAGACTGATGCGAA
rs13155345	REF	GTGAAGACCT	GTACAAGTAATCTAGAGTGAAGACCT
rs13155345	ALT	CAACTTGTGA	GTACAAGTAATCTAGACAACTTGTGA
rs13164092	REF	TCAGCCTGAG	GTACAAGTAATCTAGATCAGCCTGAG
rs13164092	ALT	TGAGAGCCTA	GTACAAGTAATCTAGATGAGAGCCTA
rs13165802	REF	CGTAGATGCA	GTACAAGTAATCTAGACGTAGATGCA
rs13165802	ALT	CTAAGTAGCG	GTACAAGTAATCTAGACTAAGTAGCG
rs1325	REF	ACTGGTCTGA	GTACAAGTAATCTAGAACTGGTCTGA
rs1325	ALT	GGATAGCCTC	GTACAAGTAATCTAGAGGATAGCCTC
rs1327	REF	CACTATCGTG	GTACAAGTAATCTAGACACTATCGTG
rs1327	ALT	CCGCGATGTA	GTACAAGTAATCTAGACCGCGATGTA
rs13289712	REF	CGTGGTACAC	GTACAAGTAATCTAGACGTGGTACAC
rs13289712	ALT	GATGTCACGA	GTACAAGTAATCTAGAGATGTCACGA
rs13316488	REF	GATCAGCTCT	GTACAAGTAATCTAGAGATCAGCTCT
rs13316488	ALT	AGCGTCATTA	GTACAAGTAATCTAGAAGCGTCATTA
rs13322676	REF	CATGTCTTGA	GTACAAGTAATCTAGACATGTCTTGA
rs13322676	ALT	ATATTGAGCC	GTACAAGTAATCTAGAATATTGAGCC
rs13330134	REF	AGTATGCTCT	GTACAAGTAATCTAGAAGTATGCTCT
rs13330134	ALT	CCTAATGGTC	GTACAAGTAATCTAGACCTAATGGTC
rs13330134	REF	ATGAGCTCCG	GTACAAGTAATCTAGAATGAGCTCCG
rs13330134	ALT	AACGGCGATT	GTACAAGTAATCTAGAAACGGCGATT
rs13331718	REF	TTACTGGCTA	GTACAAGTAATCTAGATTACTGGCTA
rs13331718	ALT	GCACTCGTAT	GTACAAGTAATCTAGAGCACTCGTAT
rs13338199	REF	GCTCAATGTT	GTACAAGTAATCTAGAGCTCAATGTT
rs13338199	ALT	AGCGTTCGAC	GTACAAGTAATCTAGAAGCGTTCGAC
rs13340198	REF	CTAGAGTGTC	GTACAAGTAATCTAGACTAGAGTGTC
rs13340198	ALT	CACAGCTGTG	GTACAAGTAATCTAGACACAGCTGTG
rs13381081	REF	GATAAGTCTC	GTACAAGTAATCTAGAGATAAGTCTC
rs13381081	ALT	AGCCTCGAGT	GTACAAGTAATCTAGAAGCCTCGAGT
rs13384747	REF	ATAGCTACGT	GTACAAGTAATCTAGAATAGCTACGT
rs13384747	ALT	TAGTCGATGC	GTACAAGTAATCTAGATAGTCGATGC
rs13385173	REF	CTGACGTGAA	GTACAAGTAATCTAGACTGACGTGAA
rs13385173	ALT	GATGACTCAG	GTACAAGTAATCTAGAGATGACTCAG
rs13387999	ALT	GATCATGGCT	GTACAAGTAATCTAGAGATCATGGCT
rs13387999	REF	AACTAGTTCG	GTACAAGTAATCTAGAAACTAGTTCG
rs13425892	REF	CGTCAAGAGT	GTACAAGTAATCTAGACGTCAAGAGT
rs13425892	ALT	GACAGTCGCT	GTACAAGTAATCTAGAGACAGTCGCT
rs13429968	REF	GTTGTACTAC	GTACAAGTAATCTAGAGTTGTACTAC
rs13429968	ALT	ATTCGTGATC	GTACAAGTAATCTAGAATTCGTGATC
rs1355066	REF	CTATTGCAAG	GTACAAGTAATCTAGACTATTGCAAG
rs1355066	ALT	TGTCACGAGT	GTACAAGTAATCTAGATGTCACGAGT
rs1355067	REF	CTGAGAGCAT	GTACAAGTAATCTAGACTGAGAGCAT
rs1355067	ALT	GTCAAGTTAC	GTACAAGTAATCTAGAGTCAAGTTAC
rs1362625	REF	TATGATCTCG	GTACAAGTAATCTAGATATGATCTCG
rs1362625	ALT	CCTATCGATG	GTACAAGTAATCTAGACCTATCGATG
rs1362625	REF	ACGTCCATGT	GTACAAGTAATCTAGAACGTCCATGT
rs1362625	ALT	TTAGGACCAG	GTACAAGTAATCTAGATTAGGACCAG
rs1369452	REF	CTTACAGCGT	GTACAAGTAATCTAGACTTACAGCGT
rs1369452	ALT	CTATGAATCG	GTACAAGTAATCTAGACTATGAATCG
rs1375004	REF	ACGCAGGTAT	GTACAAGTAATCTAGAACGCAGGTAT
rs1375004	ALT	GCCATGATTA	GTACAAGTAATCTAGAGCCATGATTA
rs138093	REF	CATTCAAGTG	GTACAAGTAATCTAGACATTCAAGTG
rs138093	ALT	GTCTTGACAC	GTACAAGTAATCTAGAGTCTTGACAC
rs138548072	REF	AAGCTGGCTA	GTACAAGTAATCTAGAAAGCTGGCTA
rs138548072	ALT	GTAGGATCCA	GTACAAGTAATCTAGAGTAGGATCCA
rs138852933	REF	CACCTAGTGG	GTACAAGTAATCTAGACACCTAGTGG
rs138852933	ALT	CTCATGAGGT	GTACAAGTAATCTAGACTCATGAGGT
rs139263224	REF	TGACGATCGT	GTACAAGTAATCTAGATGACGATCGT
rs139263224	ALT	TCGACGCTAT	GTACAAGTAATCTAGATCGACGCTAT
rs140230560	REF	CTCATATGGC	GTACAAGTAATCTAGACTCATATGGC
rs140230560	ALT	CGATAGATTC	GTACAAGTAATCTAGACGATAGATTC
rs140430912	REF	TGATCAAGCT	GTACAAGTAATCTAGATGATCAAGCT
rs140430912	ALT	GCTCTAGTAT	GTACAAGTAATCTAGAGCTCTAGTAT
rs1406817	REF	GCGATTAGCT	GTACAAGTAATCTAGAGCGATTAGCT
rs1406817	ALT	GTTACTAGTC	GTACAAGTAATCTAGAGTTACTAGTC
rs140975011	REF	GTAACTGCAG	GTACAAGTAATCTAGAGTAACTGCAG
rs140975011	ALT	ACTGGATGAC	GTACAAGTAATCTAGAACTGGATGAC
rs1411609	REF	TAGCTAGACG	GTACAAGTAATCTAGATAGCTAGACG
rs1411609	ALT	TCTAGCTAAG	GTACAAGTAATCTAGATCTAGCTAAG
rs14158	REF	CGGCATATAG	GTACAAGTAATCTAGACGGCATATAG
rs14158	ALT	AGCTATGTCC	GTACAAGTAATCTAGAAGCTATGTCC
rs141785031	REF	GTCAGACGAT	GTACAAGTAATCTAGAGTCAGACGAT
rs141785031	ALT	TGCACAAGTG	GTACAAGTAATCTAGATGCACAAGTG
rs141928838	REF	AATCGTGCGA	GTACAAGTAATCTAGAAATCGTGCGA
rs141928838	ALT	AGCTCCGTAT	GTACAAGTAATCTAGAAGCTCCGTAT
rs142092583	REF	CTATGGAGTC	GTACAAGTAATCTAGACTATGGAGTC
rs142092583	ALT	CGACTGTGAA	GTACAAGTAATCTAGACGACTGTGAA
rs142167	REF	CCGTATAGAT	GTACAAGTAATCTAGACCGTATAGAT
rs142167	ALT	GAGAGCCTCT	GTACAAGTAATCTAGAGAGAGCCTCT
rs142186733	REF	GAAGATCCTG	GTACAAGTAATCTAGAGAAGATCCTG
rs142186733	ALT	TGTAACTCAG	GTACAAGTAATCTAGATGTAACTCAG
rs142426754	ALT	CTACGATGTT	GTACAAGTAATCTAGACTACGATGTT
rs142426754	REF	TCGCGATAAT	GTACAAGTAATCTAGATCGCGATAAT
rs1428940	REF	GATATCTCGA	GTACAAGTAATCTAGAGATATCTCGA
rs1428940	ALT	TTAGCGTCCA	GTACAAGTAATCTAGATTAGCGTCCA
rs143051979	REF	CCGTATAGTC	GTACAAGTAATCTAGACCGTATAGTC
rs143051979	ALT	GTGCTAACTC	GTACAAGTAATCTAGAGTGCTAACTC
rs1430882	REF	GCTTACCTAG	GTACAAGTAATCTAGAGCTTACCTAG
rs1430882	ALT	CTATCGAGGC	GTACAAGTAATCTAGACTATCGAGGC
rs143212944	REF	CACAGTGTTA	GTACAAGTAATCTAGACACAGTGTTA
rs143212944	ALT	ACGCTAAGTG	GTACAAGTAATCTAGAACGCTAAGTG
rs143442480	REF	AGAGTCCATG	GTACAAGTAATCTAGAAGAGTCCATG
rs143442480	ALT	TATACTGGCA	GTACAAGTAATCTAGATATACTGGCA
rs144099284	REF	GCGCTTGCAA	GTACAAGTAATCTAGAGCGCTTGCAA
rs144099284	ALT	GTATAACTCG	GTACAAGTAATCTAGAGTATAACTCG
rs144829676	REF	AGGTAATCCG	GTACAAGTAATCTAGAAGGTAATCCG
rs144829676	ALT	TCCGATAGTA	GTACAAGTAATCTAGATCCGATAGTA
rs144956312	REF	TTCATGCAGC	GTACAAGTAATCTAGATTCATGCAGC
rs144956312	ALT	ATCGCTACTG	GTACAAGTAATCTAGAATCGCTACTG
rs145090758	REF	TACACTCGTG	GTACAAGTAATCTAGATACACTCGTG
rs145090758	ALT	TAAGCCTCTG	GTACAAGTAATCTAGATAAGCCTCTG
rs145216233	ALT	ACTGTAGTAC	GTACAAGTAATCTAGAACTGTAGTAC
rs145216233	REF	GTAAGCCTCG	GTACAAGTAATCTAGAGTAAGCCTCG
rs145228850	REF	TGAGCGAACT	GTACAAGTAATCTAGATGAGCGAACT
rs145228850	ALT	CATGACTGTT	GTACAAGTAATCTAGACATGACTGTT
rs145697964	REF	TGGCACGCTA	GTACAAGTAATCTAGATGGCACGCTA
rs145697964	ALT	ATGGATGCCT	GTACAAGTAATCTAGAATGGATGCCT
rs145697964	REF	CACTGGTATC	GTACAAGTAATCTAGACACTGGTATC
rs145697964	ALT	CGTTCGATAG	GTACAAGTAATCTAGACGTTCGATAG
rs145976319	REF	AGTCTGCATA	GTACAAGTAATCTAGAAGTCTGCATA
rs145976319	ALT	GGAGAATCCT	GTACAAGTAATCTAGAGGAGAATCCT
rs146353052	REF	GCAAGTCGTT	GTACAAGTAATCTAGAGCAAGTCGTT
rs146353052	ALT	GTACGTGACC	GTACAAGTAATCTAGAGTACGTGACC
rs146530548	REF	TAGGCTTACC	GTACAAGTAATCTAGATAGGCTTACC
rs146530548	ALT	CCGTATGATG	GTACAAGTAATCTAGACCGTATGATG
rs146696804	REF	CATGTGCAAT	GTACAAGTAATCTAGACATGTGCAAT
rs146696804	ALT	ATAGGTACGC	GTACAAGTAATCTAGAATAGGTACGC
rs146736357	REF	TGTCAAGTGC	GTACAAGTAATCTAGATGTCAAGTGC
rs146736357	ALT	TCGTGCCTAA	GTACAAGTAATCTAGATCGTGCCTAA
rs147302333	REF	CGTCATTGTA	GTACAAGTAATCTAGACGTCATTGTA
rs147302333	ALT	CAAGTGTGAC	GTACAAGTAATCTAGACAAGTGTGAC
rs147383880	REF	AGCTACGTCG	GTACAAGTAATCTAGAAGCTACGTCG
rs147383880	ALT	ACTGTGGCAT	GTACAAGTAATCTAGAACTGTGGCAT
rs1495458	REF	ATCGCCGTGA	GTACAAGTAATCTAGAATCGCCGTGA
rs1495458	ALT	CTTACAGGAG	GTACAAGTAATCTAGACTTACAGGAG
rs149706770	REF	CATGTAGAGC	GTACAAGTAATCTAGACATGTAGAGC
rs149706770	ALT	GTATTAGCCT	GTACAAGTAATCTAGAGTATTAGCCT
rs1502884	REF	GTAGCTTATC	GTACAAGTAATCTAGAGTAGCTTATC
rs1502884	ALT	GCATACATGG	GTACAAGTAATCTAGAGCATACATGG
rs1502885	REF	CTCGGACTTA	GTACAAGTAATCTAGACTCGGACTTA
rs1502885	ALT	TCATCAGTCG	GTACAAGTAATCTAGATCATCAGTCG
rs1502886	REF	TGAGTTCACC	GTACAAGTAATCTAGATGAGTTCACC
rs1502886	ALT	GTCTAGGCTA	GTACAAGTAATCTAGAGTCTAGGCTA
rs150311957	REF	TTGAGTACAC	GTACAAGTAATCTAGATTGAGTACAC
rs150311957	ALT	AGGTACTTCT	GTACAAGTAATCTAGAAGGTACTTCT
rs150312652	REF	TACTGACAGT	GTACAAGTAATCTAGATACTGACAGT
rs150312652	ALT	TAGTTCGCCA	GTACAAGTAATCTAGATAGTTCGCCA
rs150625611	REF	GGATCTACCG	GTACAAGTAATCTAGAGGATCTACCG
rs150625611	ALT	CCGAATGTGT	GTACAAGTAATCTAGACCGAATGTGT
rs150922686	REF	CACGGCGATT	GTACAAGTAATCTAGACACGGCGATT
rs150922686	ALT	GGATACTCGC	GTACAAGTAATCTAGAGGATACTCGC
rs1529544	REF	CTAATGCGTT	GTACAAGTAATCTAGACTAATGCGTT
rs1529544	ALT	ACGATGCTGC	GTACAAGTAATCTAGAACGATGCTGC
rs1534310	REF	CATTGCAGGT	GTACAAGTAATCTAGACATTGCAGGT
rs1534310	ALT	CAATGATGTC	GTACAAGTAATCTAGACAATGATGTC
rs1534310	REF	TGCGACTAGA	GTACAAGTAATCTAGATGCGACTAGA
rs1534310	ALT	CCGAATCGTG	GTACAAGTAATCTAGACCGAATCGTG
rs154075	REF	GGACTGACTT	GTACAAGTAATCTAGAGGACTGACTT
rs154075	ALT	GATCTACCGT	GTACAAGTAATCTAGAGATCTACCGT
rs154076	REF	AGTCCTGTAG	GTACAAGTAATCTAGAAGTCCTGTAG
rs154076	ALT	CTCCGTAATG	GTACAAGTAATCTAGACTCCGTAATG
rs1543578	REF	CACTTGAGTC	GTACAAGTAATCTAGACACTTGAGTC
rs1543578	ALT	GCGATTGTAC	GTACAAGTAATCTAGAGCGATTGTAC
rs155249	REF	CATGCACTTG	GTACAAGTAATCTAGACATGCACTTG
rs155249	ALT	TGAGTATCCA	GTACAAGTAATCTAGATGAGTATCCA
rs1555902	REF	GATCTCCTGA	GTACAAGTAATCTAGAGATCTCCTGA
rs1555902	ALT	CATGTCTATG	GTACAAGTAATCTAGACATGTCTATG
rs1569929	REF	ATACGTACTG	GTACAAGTAATCTAGAATACGTACTG
rs1569929	ALT	GGTATCGCAA	GTACAAGTAATCTAGAGGTATCGCAA
rs158572	REF	AGCTCGCGTA	GTACAAGTAATCTAGAAGCTCGCGTA
rs158572	ALT	GTAATGGACC	GTACAAGTAATCTAGAGTAATGGACC
rs158572	REF	TTGAGAAGCC	GTACAAGTAATCTAGATTGAGAAGCC
rs158572	ALT	TGATACTCGC	GTACAAGTAATCTAGATGATACTCGC
rs158921	REF	ACGACGCTGT	GTACAAGTAATCTAGAACGACGCTGT
rs158921	ALT	CTATTGACTG	GTACAAGTAATCTAGACTATTGACTG
rs158921	REF	AGCCATGTCG	GTACAAGTAATCTAGAAGCCATGTCG
rs158921	ALT	GAAGCTCTGA	GTACAAGTAATCTAGAGAAGCTCTGA
rs158923	REF	TAGCTGACGT	GTACAAGTAATCTAGATAGCTGACGT
rs158923	ALT	CATGCGATTA	GTACAAGTAATCTAGACATGCGATTA
rs158931	REF	GTTAGTTCAC	GTACAAGTAATCTAGAGTTAGTTCAC
rs158931	ALT	TTCGCATAGG	GTACAAGTAATCTAGATTCGCATAGG
rs158931	REF	TAGGTCAGTC	GTACAAGTAATCTAGATAGGTCAGTC
rs158931	ALT	GCTTCTTGAA	GTACAAGTAATCTAGAGCTTCTTGAA
rs1591145	REF	ATAGTATCGC	GTACAAGTAATCTAGAATAGTATCGC
rs1591145	ALT	CAGTGCACTT	GTACAAGTAATCTAGACAGTGCACTT
rs1601092	REF	ATTGCTACGG	GTACAAGTAATCTAGAATTGCTACGG
rs1601092	ALT	AGAATGCCTG	GTACAAGTAATCTAGAAGAATGCCTG
rs162247	REF	ATCGATCTCG	GTACAAGTAATCTAGAATCGATCTCG
rs162247	ALT	TGTAGACTCC	GTACAAGTAATCTAGATGTAGACTCC
rs1641014	REF	ATAGCGCGTT	GTACAAGTAATCTAGAATAGCGCGTT
rs1641014	ALT	GCGCAATGCT	GTACAAGTAATCTAGAGCGCAATGCT
rs1641015	REF	TCCTGTAGCA	GTACAAGTAATCTAGATCCTGTAGCA
rs1641015	ALT	TGAACGCCGT	GTACAAGTAATCTAGATGAACGCCGT
rs1641016	REF	GGACTTATGC	GTACAAGTAATCTAGAGGACTTATGC
rs1641016	ALT	GAGTCTAGTC	GTACAAGTAATCTAGAGAGTCTAGTC
rs1675085	REF	GACTGCATCT	GTACAAGTAATCTAGAGACTGCATCT
rs1675085	ALT	CTGAACTTGT	GTACAAGTAATCTAGACTGAACTTGT
rs16830788	REF	TTGAAGTCGC	GTACAAGTAATCTAGATTGAAGTCGC
rs16830788	ALT	CTTCAATGGT	GTACAAGTAATCTAGACTTCAATGGT
rs16830943	REF	GTCGTCTGAA	GTACAAGTAATCTAGAGTCGTCTGAA
rs16830943	ALT	CGGTAATACG	GTACAAGTAATCTAGACGGTAATACG
rs16842196	REF	GCTTACATAG	GTACAAGTAATCTAGAGCTTACATAG
rs16842196	ALT	GTAATCGACT	GTACAAGTAATCTAGAGTAATCGACT
rs16850683	REF	TCTGTCAAGC	GTACAAGTAATCTAGATCTGTCAAGC
rs16850683	ALT	GCTATGCCTA	GTACAAGTAATCTAGAGCTATGCCTA
rs16854635	REF	ATCTTAGGTC	GTACAAGTAATCTAGAATCTTAGGTC
rs16854635	ALT	TGACCTAGAG	GTACAAGTAATCTAGATGACCTAGAG
rs16854671	REF	CTCTATAGTG	GTACAAGTAATCTAGACTCTATAGTG
rs16854671	ALT	CTCGAACTTG	GTACAAGTAATCTAGACTCGAACTTG
rs16857207	REF	TTCGATGCAG	GTACAAGTAATCTAGATTCGATGCAG
rs16857207	ALT	GGTCACACTT	GTACAAGTAATCTAGAGGTCACACTT
rs16857352	REF	TCTTCAGGCA	GTACAAGTAATCTAGATCTTCAGGCA
rs16857352	ALT	AGTCACTGTG	GTACAAGTAATCTAGAAGTCACTGTG
rs16860930	REF	TCAGGTAATC	GTACAAGTAATCTAGATCAGGTAATC
rs16860930	ALT	CAACTGGTGC	GTACAAGTAATCTAGACAACTGGTGC
rs16865406	REF	GGCACCAGTT	GTACAAGTAATCTAGAGGCACCAGTT
rs16865406	ALT	ACCTATGTTG	GTACAAGTAATCTAGAACCTATGTTG
rs16871364	REF	GGTACTATCC	GTACAAGTAATCTAGAGGTACTATCC
rs16871364	ALT	AGGACAGTCT	GTACAAGTAATCTAGAAGGACAGTCT
rs16871365	REF	TGCAGCATTC	GTACAAGTAATCTAGATGCAGCATTC
rs16871365	ALT	ATAGCGCTTG	GTACAAGTAATCTAGAATAGCGCTTG
rs16872131	REF	GGTCCACATG	GTACAAGTAATCTAGAGGTCCACATG
rs16872131	ALT	TCGAACTAGT	GTACAAGTAATCTAGATCGAACTAGT
rs16879655	REF	CAGGCTAAGT	GTACAAGTAATCTAGACAGGCTAAGT
rs16879655	ALT	GCATCATTGC	GTACAAGTAATCTAGAGCATCATTGC
rs16880094	REF	GGTCCGAACT	GTACAAGTAATCTAGAGGTCCGAACT
rs16880094	ALT	CCGCGAATGT	GTACAAGTAATCTAGACCGCGAATGT
rs1688888	ALT	AGTCACGATG	GTACAAGTAATCTAGAAGTCACGATG
rs1688888	REF	GTATCAGCGT	GTACAAGTAATCTAGAGTATCAGCGT
rs16891281	REF	CCGAGACTTG	GTACAAGTAATCTAGACCGAGACTTG
rs16891281	ALT	TTCGTGACGA	GTACAAGTAATCTAGATTCGTGACGA
rs16895989	ALT	TCACGGAGCT	GTACAAGTAATCTAGATCACGGAGCT
rs16895989	REF	GTGTACCATG	GTACAAGTAATCTAGAGTGTACCATG
rs1690922	REF	TATTGCCATG	GTACAAGTAATCTAGATATTGCCATG
rs1690922	ALT	CTGACGGATC	GTACAAGTAATCTAGACTGACGGATC
rs16917705	REF	AGCTACTGGA	GTACAAGTAATCTAGAAGCTACTGGA
rs16917705	ALT	CGATCATATG	GTACAAGTAATCTAGACGATCATATG
rs16917709	REF	GGACTAGCTC	GTACAAGTAATCTAGAGGACTAGCTC
rs16917709	ALT	ACCTGGTGAT	GTACAAGTAATCTAGAACCTGGTGAT
rs16917710	REF	CTAAGCTGCT	GTACAAGTAATCTAGACTAAGCTGCT
rs16917710	ALT	CGTGGTACTA	GTACAAGTAATCTAGACGTGGTACTA
rs16932527	ALT	GCGCTCGAAT	GTACAAGTAATCTAGAGCGCTCGAAT
rs16932527	REF	GCCTGTTCAA	GTACAAGTAATCTAGAGCCTGTTCAA
rs16932632	ALT	GTTGCACTAC	GTACAAGTAATCTAGAGTTGCACTAC
rs16932632	REF	TATTCACGGT	GTACAAGTAATCTAGATATTCACGGT
rs16933787	REF	TCAGCTAGTG	GTACAAGTAATCTAGATCAGCTAGTG
rs16933787	ALT	TAATGCGCAG	GTACAAGTAATCTAGATAATGCGCAG
rs16933819	ALT	ATGTCTAGCG	GTACAAGTAATCTAGAATGTCTAGCG
rs16933819	REF	TAAGTCGGAC	GTACAAGTAATCTAGATAAGTCGGAC
rs16934573	REF	ATCGTACCTG	GTACAAGTAATCTAGAATCGTACCTG
rs16934573	ALT	AAGCTATTCG	GTACAAGTAATCTAGAAAGCTATTCG
rs16947185	REF	AGATCTGACT	GTACAAGTAATCTAGAAGATCTGACT
rs16947185	ALT	AGTAGCTCTA	GTACAAGTAATCTAGAAGTAGCTCTA
rs16947455	REF	TATGAAGCCT	GTACAAGTAATCTAGATATGAAGCCT
rs16947455	ALT	TCAGTCTACG	GTACAAGTAATCTAGATCAGTCTACG
rs16967519	REF	GTGGCACATT	GTACAAGTAATCTAGAGTGGCACATT
rs16967519	ALT	CTCTCGGAGA	GTACAAGTAATCTAGACTCTCGGAGA
rs16969224	REF	AAGCGCTGTA	GTACAAGTAATCTAGAAAGCGCTGTA
rs16969224	ALT	AGCTGCACTT	GTACAAGTAATCTAGAAGCTGCACTT
rs16970434	REF	GTCACCTGGA	GTACAAGTAATCTAGAGTCACCTGGA
rs16970434	ALT	TCATGAGCGA	GTACAAGTAATCTAGATCATGAGCGA
rs16970443	REF	TTCGATCCAG	GTACAAGTAATCTAGATTCGATCCAG
rs16970443	ALT	TCTCCGAGGA	GTACAAGTAATCTAGATCTCCGAGGA
rs16978630	REF	TCTACTAGGT	GTACAAGTAATCTAGATCTACTAGGT
rs16978630	ALT	GAACTGATCG	GTACAAGTAATCTAGAGAACTGATCG
rs16979204	REF	GTGCACCGAT	GTACAAGTAATCTAGAGTGCACCGAT
rs16979204	ALT	TAGCCATGCT	GTACAAGTAATCTAGATAGCCATGCT
rs16980534	REF	TCTGTTCGAA	GTACAAGTAATCTAGATCTGTTCGAA
rs16980534	ALT	AGTGGCTTCA	GTACAAGTAATCTAGAAGTGGCTTCA
rs17000093	REF	GTAATCTGCG	GTACAAGTAATCTAGAGTAATCTGCG
rs17000093	ALT	TTCATACGAG	GTACAAGTAATCTAGATTCATACGAG
rs17035243	REF	TCTGAAGCCG	GTACAAGTAATCTAGATCTGAAGCCG
rs17035243	ALT	AAGCGTCTGC	GTACAAGTAATCTAGAAAGCGTCTGC
rs17055381	REF	TGTTACAAGC	GTACAAGTAATCTAGATGTTACAAGC
rs17055381	ALT	GCTGGTACTA	GTACAAGTAATCTAGAGCTGGTACTA
rs17064589	ALT	TGGTCACTTA	GTACAAGTAATCTAGATGGTCACTTA
rs17064589	REF	GCCATATGGA	GTACAAGTAATCTAGAGCCATATGGA
rs17064591	REF	GTATTACCAG	GTACAAGTAATCTAGAGTATTACCAG
rs17064591	ALT	TACACGTGTT	GTACAAGTAATCTAGATACACGTGTT
rs17073453	REF	ATCGTAACGG	GTACAAGTAATCTAGAATCGTAACGG
rs17073453	ALT	AGCAGTTCAG	GTACAAGTAATCTAGAAGCAGTTCAG
rs17073454	REF	GTATTACGCA	GTACAAGTAATCTAGAGTATTACGCA
rs17073454	ALT	TCCTGATGAG	GTACAAGTAATCTAGATCCTGATGAG
rs17079571	REF	ATGCAGTTCT	GTACAAGTAATCTAGAATGCAGTTCT
rs17079571	ALT	GCATAGGTAC	GTACAAGTAATCTAGAGCATAGGTAC
rs17081806	REF	AGTTGTTCAC	GTACAAGTAATCTAGAAGTTGTTCAC
rs17081806	ALT	TAGCGTCATC	GTACAAGTAATCTAGATAGCGTCATC
rs17081823	REF	TTCGAATCTG	GTACAAGTAATCTAGATTCGAATCTG
rs17081823	ALT	GCAGTGTTAC	GTACAAGTAATCTAGAGCAGTGTTAC
rs17081824	REF	CATAGGCTAG	GTACAAGTAATCTAGACATAGGCTAG
rs17081824	ALT	ACAGGATTCT	GTACAAGTAATCTAGAACAGGATTCT
rs17081826	REF	ATACCTGTGG	GTACAAGTAATCTAGAATACCTGTGG
rs17081826	ALT	GCATGGATAC	GTACAAGTAATCTAGAGCATGGATAC
rs17081830	REF	TAGTACAGCG	GTACAAGTAATCTAGATAGTACAGCG
rs17081830	ALT	GTATCACAGT	GTACAAGTAATCTAGAGTATCACAGT
rs17099528	REF	GACTCGAGTA	GTACAAGTAATCTAGAGACTCGAGTA
rs17099528	ALT	GCTCATAGGT	GTACAAGTAATCTAGAGCTCATAGGT
rs17100386	REF	CGATGTACTC	GTACAAGTAATCTAGACGATGTACTC
rs17100386	ALT	ATCCTAGCGT	GTACAAGTAATCTAGAATCCTAGCGT
rs17108578	REF	CTAGCTGTAT	GTACAAGTAATCTAGACTAGCTGTAT
rs17108578	ALT	ATCTGGATTC	GTACAAGTAATCTAGAATCTGGATTC
rs17109941	REF	GATGTCAGCC	GTACAAGTAATCTAGAGATGTCAGCC
rs17109941	ALT	GCAGCTTACT	GTACAAGTAATCTAGAGCAGCTTACT
rs17110106	REF	GTACCAGATG	GTACAAGTAATCTAGAGTACCAGATG
rs17110106	ALT	CATGGCTAGT	GTACAAGTAATCTAGACATGGCTAGT
rs17111638	REF	TCAGGTCGAT	GTACAAGTAATCTAGATCAGGTCGAT
rs17111638	ALT	CGCATTATAG	GTACAAGTAATCTAGACGCATTATAG
rs17112472	REF	AGCTCTTACG	GTACAAGTAATCTAGAAGCTCTTACG
rs17112472	ALT	GAGTATCTCA	GTACAAGTAATCTAGAGAGTATCTCA
rs17121053	REF	CAACTGGAGT	GTACAAGTAATCTAGACAACTGGAGT
rs17121053	ALT	CGAGCTTATG	GTACAAGTAATCTAGACGAGCTTATG
rs17123954	REF	ATCCTCAGTG	GTACAAGTAATCTAGAATCCTCAGTG
rs17123954	ALT	TACGCTTATG	GTACAAGTAATCTAGATACGCTTATG
rs17123959	REF	TTACGCAGAT	GTACAAGTAATCTAGATTACGCAGAT
rs17123959	ALT	GAATCGTTCA	GTACAAGTAATCTAGAGAATCGTTCA
rs17129267	REF	TATGTGCATC	GTACAAGTAATCTAGATATGTGCATC
rs17129267	ALT	TCTACTGATG	GTACAAGTAATCTAGATCTACTGATG
rs17129305	REF	ATCAGCGTTG	GTACAAGTAATCTAGAATCAGCGTTG
rs17129305	ALT	TCAATGTAGC	GTACAAGTAATCTAGATCAATGTAGC
rs17130730	REF	GGTGACTACA	GTACAAGTAATCTAGAGGTGACTACA
rs17130730	ALT	TGGCATGCAA	GTACAAGTAATCTAGATGGCATGCAA
rs17133805	REF	CGCGTGCATA	GTACAAGTAATCTAGACGCGTGCATA
rs17133805	ALT	TATGAGCCTG	GTACAAGTAATCTAGATATGAGCCTG
rs17137056	REF	CCGAAGTTAT	GTACAAGTAATCTAGACCGAAGTTAT
rs17137056	ALT	CGCTAAGTTA	GTACAAGTAATCTAGACGCTAAGTTA
rs17137056	REF	AGGTATCGTC	GTACAAGTAATCTAGAAGGTATCGTC
rs17137056	ALT	TATGCGACAG	GTACAAGTAATCTAGATATGCGACAG
rs17149495	REF	TCTATGGAGC	GTACAAGTAATCTAGATCTATGGAGC
rs17149495	ALT	CGATGCACTT	GTACAAGTAATCTAGACGATGCACTT
rs17165935	REF	TGTTACCGTA	GTACAAGTAATCTAGATGTTACCGTA
rs17165935	ALT	TCTGTGAACA	GTACAAGTAATCTAGATCTGTGAACA
rs17189763	REF	TCTCATATGG	GTACAAGTAATCTAGATCTCATATGG
rs17189763	ALT	TGCATGTCAT	GTACAAGTAATCTAGATGCATGTCAT
rs17211990	REF	AACGTTCAGT	GTACAAGTAATCTAGAAACGTTCAGT
rs17211990	ALT	ATGCTCTGAC	GTACAAGTAATCTAGAATGCTCTGAC
rs17241423	ALT	CTTGATACGT	GTACAAGTAATCTAGACTTGATACGT
rs17241423	REF	TACTGTAGCG	GTACAAGTAATCTAGATACTGTAGCG
rs17241460	REF	TAGTTCATCG	GTACAAGTAATCTAGATAGTTCATCG
rs17241460	ALT	AGACTTGTTC	GTACAAGTAATCTAGAAGACTTGTTC
rs17241481	REF	TATGCCGTAT	GTACAAGTAATCTAGATATGCCGTAT
rs17241481	ALT	CACAGTGTTC	GTACAAGTAATCTAGACACAGTGTTC
rs17247678	REF	CGTGACATAT	GTACAAGTAATCTAGACGTGACATAT
rs17247678	ALT	TGTTCTCAAG	GTACAAGTAATCTAGATGTTCTCAAG
rs17256902	ALT	CTGCTAGAGC	GTACAAGTAATCTAGACTGCTAGAGC
rs17256902	REF	CGAGTACTTC	GTACAAGTAATCTAGACGAGTACTTC
rs17289402	REF	GCTGATTACG	GTACAAGTAATCTAGAGCTGATTACG
rs17289402	ALT	ATATGCGGTC	GTACAAGTAATCTAGAATATGCGGTC
rs17299487	REF	CGTTAGAATC	GTACAAGTAATCTAGACGTTAGAATC
rs17299487	ALT	TGCACGATTG	GTACAAGTAATCTAGATGCACGATTG
rs17307204	REF	GCGGCTATAC	GTACAAGTAATCTAGAGCGGCTATAC
rs17307204	ALT	TATGACGCCT	GTACAAGTAATCTAGATATGACGCCT
rs1731429	REF	GGAGCTAATC	GTACAAGTAATCTAGAGGAGCTAATC
rs1731429	ALT	AAGCCATTGT	GTACAAGTAATCTAGAAAGCCATTGT
rs1733306	REF	GAGCATCTAG	GTACAAGTAATCTAGAGAGCATCTAG
rs1733306	ALT	TGCAGTCAAT	GTACAAGTAATCTAGATGCAGTCAAT
rs1733307	REF	TCCTCAGAGG	GTACAAGTAATCTAGATCCTCAGAGG
rs1733307	ALT	AATGCGAGTC	GTACAAGTAATCTAGAAATGCGAGTC
rs17350838	REF	GAGATCGTAC	GTACAAGTAATCTAGAGAGATCGTAC
rs17350838	ALT	TACAGCGTTA	GTACAAGTAATCTAGATACAGCGTTA
rs17368942	ALT	GACCGTCGAT	GTACAAGTAATCTAGAGACCGTCGAT
rs17368942	REF	GAGTTCGACA	GTACAAGTAATCTAGAGAGTTCGACA
rs17387271	REF	GCCTGATTAG	GTACAAGTAATCTAGAGCCTGATTAG
rs17387271	ALT	GCTATGATCG	GTACAAGTAATCTAGAGCTATGATCG
rs17401588	REF	TGCCTCAGGA	GTACAAGTAATCTAGATGCCTCAGGA
rs17401588	ALT	AGCCTGTGAC	GTACAAGTAATCTAGAAGCCTGTGAC
rs17430144	REF	GTCATGCAAT	GTACAAGTAATCTAGAGTCATGCAAT
rs17430144	ALT	AGCTGACTCT	GTACAAGTAATCTAGAAGCTGACTCT
rs17481869	REF	GACCATGGCT	GTACAAGTAATCTAGAGACCATGGCT
rs17481869	ALT	TTAGCGCGCA	GTACAAGTAATCTAGATTAGCGCGCA
rs175162	REF	CAGTGTCCTA	GTACAAGTAATCTAGACAGTGTCCTA
rs175162	ALT	ATACTGTACG	GTACAAGTAATCTAGAATACTGTACG
rs175163	REF	ACTGCTTATG	GTACAAGTAATCTAGAACTGCTTATG
rs175163	ALT	TAGCGTTACC	GTACAAGTAATCTAGATAGCGTTACC
rs17594301	REF	TTGCCAGAGA	GTACAAGTAATCTAGATTGCCAGAGA
rs17594301	ALT	CGCAGTTGAT	GTACAAGTAATCTAGACGCAGTTGAT
rs17615706	REF	GTCTGTACAT	GTACAAGTAATCTAGAGTCTGTACAT
rs17615706	ALT	TGCAGTCGTA	GTACAAGTAATCTAGATGCAGTCGTA
rs17635446	REF	GTATCGACTA	GTACAAGTAATCTAGAGTATCGACTA
rs17635446	ALT	ACATGACGTT	GTACAAGTAATCTAGAACATGACGTT
rs17642004	REF	TCGTGACGAA	GTACAAGTAATCTAGATCGTGACGAA
rs17642004	ALT	TCACGATTCG	GTACAAGTAATCTAGATCACGATTCG
rs17652394	REF	CGTCTTACGA	GTACAAGTAATCTAGACGTCTTACGA
rs17652394	ALT	GTCTGTACTA	GTACAAGTAATCTAGAGTCTGTACTA
rs17691983	ALT	TGACCTAGTT	GTACAAGTAATCTAGATGACCTAGTT
rs17691983	REF	GTCATTCATG	GTACAAGTAATCTAGAGTCATTCATG
rs17693282	REF	GACGATACTG	GTACAAGTAATCTAGAGACGATACTG
rs17693282	ALT	GAGTTCATTC	GTACAAGTAATCTAGAGAGTTCATTC
rs17706748	ALT	CGGTATTACC	GTACAAGTAATCTAGACGGTATTACC
rs17706748	REF	GAGACTCTCT	GTACAAGTAATCTAGAGAGACTCTCT
rs17707219	REF	CCGTAGTACG	GTACAAGTAATCTAGACCGTAGTACG
rs17707219	ALT	AGCATGACTG	GTACAAGTAATCTAGAAGCATGACTG
rs1771449	REF	CGAATGACTT	GTACAAGTAATCTAGACGAATGACTT
rs1771449	ALT	TTGCGACGAA	GTACAAGTAATCTAGATTGCGACGAA
rs17726928	REF	GTGACAAGCT	GTACAAGTAATCTAGAGTGACAAGCT
rs17726928	ALT	ACGCATTAGG	GTACAAGTAATCTAGAACGCATTAGG
rs17734771	REF	GCTAACGTAT	GTACAAGTAATCTAGAGCTAACGTAT
rs17734771	ALT	ATTACCAGGT	GTACAAGTAATCTAGAATTACCAGGT
rs17775791	REF	TATACATGCG	GTACAAGTAATCTAGATATACATGCG
rs17775791	ALT	AGCATCGTTC	GTACAAGTAATCTAGAAGCATCGTTC
rs17813447	REF	GCACTGCTTA	GTACAAGTAATCTAGAGCACTGCTTA
rs17813447	ALT	TGAGTCATCT	GTACAAGTAATCTAGATGAGTCATCT
rs1781797	REF	CTAGTCGTAT	GTACAAGTAATCTAGACTAGTCGTAT
rs1781797	ALT	CCGAGATTCT	GTACAAGTAATCTAGACCGAGATTCT
rs17820074	REF	GGTCGCATCA	GTACAAGTAATCTAGAGGTCGCATCA
rs17820074	ALT	CTGGATACGA	GTACAAGTAATCTAGACTGGATACGA
rs17837497	REF	ATGCATTAGC	GTACAAGTAATCTAGAATGCATTAGC
rs17837497	ALT	CAGCGGATAT	GTACAAGTAATCTAGACAGCGGATAT
rs17879102	REF	ACTCTGAGTC	GTACAAGTAATCTAGAACTCTGAGTC
rs17879102	ALT	TGCTATACGC	GTACAAGTAATCTAGATGCTATACGC
rs17879291	REF	TACTAGTCGG	GTACAAGTAATCTAGATACTAGTCGG
rs17879291	ALT	TACGCTGAGA	GTACAAGTAATCTAGATACGCTGAGA
rs17879291	REF	AAGTTACGGC	GTACAAGTAATCTAGAAAGTTACGGC
rs17879291	ALT	TTGTCAACGG	GTACAAGTAATCTAGATTGTCAACGG
rs1792915	REF	GTACGAGACT	GTACAAGTAATCTAGAGTACGAGACT
rs1792915	ALT	GTTACATCTG	GTACAAGTAATCTAGAGTTACATCTG
rs1793997	REF	GTCTATATGC	GTACAAGTAATCTAGAGTCTATATGC
rs1793997	ALT	TCAAGTCTTG	GTACAAGTAATCTAGATCAAGTCTTG
rs1801380	REF	CTTACTAGTG	GTACAAGTAATCTAGACTTACTAGTG
rs1801380	ALT	GTGTACCTCA	GTACAAGTAATCTAGAGTGTACCTCA
rs181410582	REF	GTCGAATGTC	GTACAAGTAATCTAGAGTCGAATGTC
rs181410582	ALT	CGCTAGTCAT	GTACAAGTAATCTAGACGCTAGTCAT
rs181644066	REF	GAGTCTTACA	GTACAAGTAATCTAGAGAGTCTTACA
rs181644066	ALT	TCGGATACTC	GTACAAGTAATCTAGATCGGATACTC
rs1817073	REF	TATCATGGCG	GTACAAGTAATCTAGATATCATGGCG
rs1817073	ALT	CGAATGCGCT	GTACAAGTAATCTAGACGAATGCGCT
rs183084071	REF	CTTAGGTAGC	GTACAAGTAATCTAGACTTAGGTAGC
rs183084071	ALT	ACTAGGCTGT	GTACAAGTAATCTAGAACTAGGCTGT
rs1838777	REF	TACGATCATG	GTACAAGTAATCTAGATACGATCATG
rs1838777	ALT	CGCTGTAGCA	GTACAAGTAATCTAGACGCTGTAGCA
rs184027717	REF	GATACGCTGA	GTACAAGTAATCTAGAGATACGCTGA
rs184027717	ALT	ATTCAAGTGC	GTACAAGTAATCTAGAATTCAAGTGC
rs184864247	REF	ACATTCGTGC	GTACAAGTAATCTAGAACATTCGTGC
rs184864247	ALT	TTCGAGTCAC	GTACAAGTAATCTAGATTCGAGTCAC
rs184927043	REF	CCGTGTAAGA	GTACAAGTAATCTAGACCGTGTAAGA
rs184927043	ALT	TTGAGATCGC	GTACAAGTAATCTAGATTGAGATCGC
rs1861264	REF	CAATGTCTGT	GTACAAGTAATCTAGACAATGTCTGT
rs1861264	ALT	GTATTACAGC	GTACAAGTAATCTAGAGTATTACAGC
rs1862479	REF	GCGTAGATTC	GTACAAGTAATCTAGAGCGTAGATTC
rs1862479	ALT	TAGTCCTAGT	GTACAAGTAATCTAGATAGTCCTAGT
rs186374315	REF	CTTAGCATAG	GTACAAGTAATCTAGACTTAGCATAG
rs186374315	ALT	AGCGCTCGAT	GTACAAGTAATCTAGAAGCGCTCGAT
rs1864181	REF	ACGCTGGTAT	GTACAAGTAATCTAGAACGCTGGTAT
rs1864181	ALT	ACTGAGCTCG	GTACAAGTAATCTAGAACTGAGCTCG
rs1864182	REF	TGCTAAGACT	GTACAAGTAATCTAGATGCTAAGACT
rs1864182	ALT	CGGATTGTAC	GTACAAGTAATCTAGACGGATTGTAC
rs1864183	REF	ATCGCTTAGT	GTACAAGTAATCTAGAATCGCTTAGT
rs1864183	ALT	ATGACTCTCG	GTACAAGTAATCTAGAATGACTCTCG
rs1867923	REF	GAGCATTCTT	GTACAAGTAATCTAGAGAGCATTCTT
rs1867923	ALT	AGAACTCGTT	GTACAAGTAATCTAGAAGAACTCGTT
rs187102874	REF	GTTACAGCTA	GTACAAGTAATCTAGAGTTACAGCTA
rs187102874	ALT	GACATGCGCT	GTACAAGTAATCTAGAGACATGCGCT
rs187116045	REF	AGGATTCGCC	GTACAAGTAATCTAGAAGGATTCGCC
rs187116045	ALT	ACTAGCAGTT	GTACAAGTAATCTAGAACTAGCAGTT
rs187116045	REF	GCGGACTAAT	GTACAAGTAATCTAGAGCGGACTAAT
rs187116045	ALT	ACGAGCTTAT	GTACAAGTAATCTAGAACGAGCTTAT
rs187459	REF	AGAGTCTCCT	GTACAAGTAATCTAGAAGAGTCTCCT
rs187459	ALT	ACATGCCGTG	GTACAAGTAATCTAGAACATGCCGTG
rs1879235	REF	GCTGTCACGA	GTACAAGTAATCTAGAGCTGTCACGA
rs1879235	ALT	GTATGCCGTA	GTACAAGTAATCTAGAGTATGCCGTA
rs188153509	REF	ATTGCGCATA	GTACAAGTAATCTAGAATTGCGCATA
rs188153509	ALT	GTTCAGCTAT	GTACAAGTAATCTAGAGTTCAGCTAT
rs1885622	REF	ATCCAGGAGT	GTACAAGTAATCTAGAATCCAGGAGT
rs1885622	ALT	ATGCATCATG	GTACAAGTAATCTAGAATGCATCATG
rs188748297	REF	GTAGATCACT	GTACAAGTAATCTAGAGTAGATCACT
rs188748297	ALT	TCTGGCAATA	GTACAAGTAATCTAGATCTGGCAATA
rs1890303	REF	AAGCGTCTAG	GTACAAGTAATCTAGAAAGCGTCTAG
rs1890303	ALT	AGGACCGTCT	GTACAAGTAATCTAGAAGGACCGTCT
rs189476867	REF	TGATACGCCG	GTACAAGTAATCTAGATGATACGCCG
rs189476867	ALT	AGATGCGTCT	GTACAAGTAATCTAGAAGATGCGTCT
rs190033972	REF	TCTCGCAGTA	GTACAAGTAATCTAGATCTCGCAGTA
rs190033972	ALT	TAGCCATGTG	GTACAAGTAATCTAGATAGCCATGTG
rs19039	REF	CAGCGATTCT	GTACAAGTAATCTAGACAGCGATTCT
rs19039	ALT	ACACATGTGG	GTACAAGTAATCTAGAACACATGTGG
rs191230191	REF	GTAATCATGC	GTACAAGTAATCTAGAGTAATCATGC
rs191230191	ALT	TGAGTTACTC	GTACAAGTAATCTAGATGAGTTACTC
rs191701229	REF	TACGAGTAGC	GTACAAGTAATCTAGATACGAGTAGC
rs191701229	ALT	GCGAGCCTAT	GTACAAGTAATCTAGAGCGAGCCTAT
rs192156380	REF	TGTGCGAATC	GTACAAGTAATCTAGATGTGCGAATC
rs192156380	ALT	ATGCAGAGTC	GTACAAGTAATCTAGAATGCAGAGTC
rs193068609	REF	TACTGGACCT	GTACAAGTAATCTAGATACTGGACCT
rs193068609	ALT	AACTGCCGTG	GTACAAGTAATCTAGAAACTGCCGTG
rs1932321	REF	AGATGTCACG	GTACAAGTAATCTAGAAGATGTCACG
rs1932321	ALT	CTGAGAGACT	GTACAAGTAATCTAGACTGAGAGACT
rs1937235	REF	GCCATGTAGA	GTACAAGTAATCTAGAGCCATGTAGA
rs1937235	ALT	TTGTGCATAC	GTACAAGTAATCTAGATTGTGCATAC
rs1945225	REF	GTAGATTCAC	GTACAAGTAATCTAGAGTAGATTCAC
rs1945225	ALT	GTGATCATCA	GTACAAGTAATCTAGAGTGATCATCA
rs1945226	REF	ACTACGTCGG	GTACAAGTAATCTAGAACTACGTCGG
rs1945226	ALT	TTCTGACTGA	GTACAAGTAATCTAGATTCTGACTGA
rs1945227	REF	GAGTATCACG	GTACAAGTAATCTAGAGAGTATCACG
rs1945227	ALT	CTTACTTAGG	GTACAAGTAATCTAGACTTACTTAGG
rs1945228	REF	CCTATGGCAT	GTACAAGTAATCTAGACCTATGGCAT
rs1945228	ALT	GCCGTAGATT	GTACAAGTAATCTAGAGCCGTAGATT
rs1947384	REF	CTCTGAAGTG	GTACAAGTAATCTAGACTCTGAAGTG
rs1947384	ALT	TGTATACACG	GTACAAGTAATCTAGATGTATACACG
rs1951459	REF	ACGAGGACTT	GTACAAGTAATCTAGAACGAGGACTT
rs1951459	ALT	CACGCGTATG	GTACAAGTAATCTAGACACGCGTATG
rs1956210	REF	CTCATGGCTA	GTACAAGTAATCTAGACTCATGGCTA
rs1956210	ALT	ACGCTCGTAG	GTACAAGTAATCTAGAACGCTCGTAG
rs1956455	ALT	TTAGCTGCCA	GTACAAGTAATCTAGATTAGCTGCCA
rs1956455	REF	TTCGCACGAT	GTACAAGTAATCTAGATTCGCACGAT
rs1969211	REF	TCGCTTGAAG	GTACAAGTAATCTAGATCGCTTGAAG
rs1969211	ALT	TGTTCACAGG	GTACAAGTAATCTAGATGTTCACAGG
rs1970197	REF	TAGGAGCTCC	GTACAAGTAATCTAGATAGGAGCTCC
rs1970197	ALT	ACCATTATGG	GTACAAGTAATCTAGAACCATTATGG
rs1974653	REF	AGGACTCTAG	GTACAAGTAATCTAGAAGGACTCTAG
rs1974653	ALT	GATCGCTACT	GTACAAGTAATCTAGAGATCGCTACT
rs199436	REF	TAGTCCGCTA	GTACAAGTAATCTAGATAGTCCGCTA
rs199436	ALT	AGCATGCTTC	GTACAAGTAATCTAGAAGCATGCTTC
rs199442	REF	TGGTCCTAAT	GTACAAGTAATCTAGATGGTCCTAAT
rs199442	ALT	TAGCACTTGA	GTACAAGTAATCTAGATAGCACTTGA
rs199454	REF	GTAATCGGAC	GTACAAGTAATCTAGAGTAATCGGAC
rs199454	ALT	GCGATTACCT	GTACAAGTAATCTAGAGCGATTACCT
rs199536	REF	TATCAGGCTG	GTACAAGTAATCTAGATATCAGGCTG
rs199536	ALT	CAATGTACTG	GTACAAGTAATCTAGACAATGTACTG
rs199961659	REF	GCGTCAAGTA	GTACAAGTAATCTAGAGCGTCAAGTA
rs199961659	ALT	GCGACCGTTA	GTACAAGTAATCTAGAGCGACCGTTA
rs2000014	REF	CGGTATTACG	GTACAAGTAATCTAGACGGTATTACG
rs2000014	ALT	TAGCGCATTG	GTACAAGTAATCTAGATAGCGCATTG
rs2004304	REF	ATGTCAGCTC	GTACAAGTAATCTAGAATGTCAGCTC
rs2004304	ALT	CCGTGTCATA	GTACAAGTAATCTAGACCGTGTCATA
rs200553805	REF	TCAGGCTACG	GTACAAGTAATCTAGATCAGGCTACG
rs200553805	ALT	CAGCTAGTCT	GTACAAGTAATCTAGACAGCTAGTCT
rs2018115	REF	ATGCGTACCG	GTACAAGTAATCTAGAATGCGTACCG
rs2018115	ALT	GGTATAACTC	GTACAAGTAATCTAGAGGTATAACTC
rs2022160	REF	CTCCAGGAGT	GTACAAGTAATCTAGACTCCAGGAGT
rs2022160	ALT	TTGCCATAGC	GTACAAGTAATCTAGATTGCCATAGC
rs2026853	REF	TGGCTACAGT	GTACAAGTAATCTAGATGGCTACAGT
rs2026853	ALT	ACCAGTGCTG	GTACAAGTAATCTAGAACCAGTGCTG
rs2026998	REF	CGATGTACTT	GTACAAGTAATCTAGACGATGTACTT
rs2026998	ALT	TGAGACGCAT	GTACAAGTAATCTAGATGAGACGCAT
rs206157	ALT	ATTGACTCCG	GTACAAGTAATCTAGAATTGACTCCG
rs206157	REF	CGCATTGACT	GTACAAGTAATCTAGACGCATTGACT
rs2064521	REF	AAGACTGCGT	GTACAAGTAATCTAGAAAGACTGCGT
rs2064521	ALT	AAGTCATCGT	GTACAAGTAATCTAGAAAGTCATCGT
rs2064524	REF	AGTAATGCTC	GTACAAGTAATCTAGAAGTAATGCTC
rs2064524	ALT	TCTTACTGAG	GTACAAGTAATCTAGATCTTACTGAG
rs2066275	REF	TAGACTGGCA	GTACAAGTAATCTAGATAGACTGGCA
rs2066275	ALT	CATATCGTAG	GTACAAGTAATCTAGACATATCGTAG
rs2072803	REF	TGACGAGTCT	GTACAAGTAATCTAGATGACGAGTCT
rs2072803	ALT	TCTGTCGATA	GTACAAGTAATCTAGATCTGTCGATA
rs2073529	ALT	TGATAGGCAC	GTACAAGTAATCTAGATGATAGGCAC
rs2073529	REF	CGTGTCATAG	GTACAAGTAATCTAGACGTGTCATAG
rs2073530	REF	AGGCTCCGAT	GTACAAGTAATCTAGAAGGCTCCGAT
rs2073530	ALT	CGGTCAGACT	GTACAAGTAATCTAGACGGTCAGACT
rs2073531	REF	GCTATTACTG	GTACAAGTAATCTAGAGCTATTACTG
rs2073531	ALT	TCGCCATGTA	GTACAAGTAATCTAGATCGCCATGTA
rs2083958	REF	ACGTGATTCA	GTACAAGTAATCTAGAACGTGATTCA
rs2083958	ALT	CATGGTCAAT	GTACAAGTAATCTAGACATGGTCAAT
rs2108269	REF	AAGCGCGTTC	GTACAAGTAATCTAGAAAGCGCGTTC
rs2108269	ALT	GACACGTTCT	GTACAAGTAATCTAGAGACACGTTCT
rs2116897	REF	AGTATTGCGC	GTACAAGTAATCTAGAAGTATTGCGC
rs2116897	ALT	TCATACAGGT	GTACAAGTAATCTAGATCATACAGGT
rs2116898	REF	TGCATTGTAC	GTACAAGTAATCTAGATGCATTGTAC
rs2116898	ALT	GTCGCTTGAA	GTACAAGTAATCTAGAGTCGCTTGAA
rs2116899	REF	TTGTCAGGAC	GTACAAGTAATCTAGATTGTCAGGAC
rs2116899	ALT	TCTGTAGGCA	GTACAAGTAATCTAGATCTGTAGGCA
rs2119028	REF	ACTTGAATCG	GTACAAGTAATCTAGAACTTGAATCG
rs2119028	ALT	TTCTGGCAAG	GTACAAGTAATCTAGATTCTGGCAAG
rs2119028	REF	GATTCGCAAT	GTACAAGTAATCTAGAGATTCGCAAT
rs2119028	ALT	CTCAGTGCAG	GTACAAGTAATCTAGACTCAGTGCAG
rs2121397	REF	ATGCTACAGG	GTACAAGTAATCTAGAATGCTACAGG
rs2121397	ALT	CACTTGTGAG	GTACAAGTAATCTAGACACTTGTGAG
rs2125358	REF	GATCGTACTA	GTACAAGTAATCTAGAGATCGTACTA
rs2125358	ALT	CATTAGTGAC	GTACAAGTAATCTAGACATTAGTGAC
rs2130036	REF	CTGTGACTCA	GTACAAGTAATCTAGACTGTGACTCA
rs2130036	ALT	ATGCGCATGT	GTACAAGTAATCTAGAATGCGCATGT
rs2160406	REF	CTGGAGAATC	GTACAAGTAATCTAGACTGGAGAATC
rs2160406	ALT	CCTGACGTAT	GTACAAGTAATCTAGACCTGACGTAT
rs2165162	REF	TACCGCGATG	GTACAAGTAATCTAGATACCGCGATG
rs2165162	ALT	CATCGGATGA	GTACAAGTAATCTAGACATCGGATGA
rs2165162	REF	AAGCCTCTGG	GTACAAGTAATCTAGAAAGCCTCTGG
rs2165162	ALT	GCTATGTCTA	GTACAAGTAATCTAGAGCTATGTCTA
rs2165163	REF	TACCGATGGT	GTACAAGTAATCTAGATACCGATGGT
rs2165163	ALT	ACCGCGTTGA	GTACAAGTAATCTAGAACCGCGTTGA
rs2165163	REF	TGCGGACCAT	GTACAAGTAATCTAGATGCGGACCAT
rs2165163	ALT	AGTCGTGATC	GTACAAGTAATCTAGAAGTCGTGATC
rs2165428	REF	TAGCTCGAGT	GTACAAGTAATCTAGATAGCTCGAGT
rs2165428	ALT	TCCGACAGTT	GTACAAGTAATCTAGATCCGACAGTT
rs2166631	REF	ATTGACGTTC	GTACAAGTAATCTAGAATTGACGTTC
rs2166631	ALT	GATCACGTAT	GTACAAGTAATCTAGAGATCACGTAT
rs2170292	REF	GAGCACTTAG	GTACAAGTAATCTAGAGAGCACTTAG
rs2170292	ALT	CTTAGAGCCG	GTACAAGTAATCTAGACTTAGAGCCG
rs2177796	REF	GTACTATCGC	GTACAAGTAATCTAGAGTACTATCGC
rs2177796	ALT	TGATGCACCT	GTACAAGTAATCTAGATGATGCACCT
rs2182123	REF	GTACTCTTAG	GTACAAGTAATCTAGAGTACTCTTAG
rs2182123	ALT	ATGTCTATCG	GTACAAGTAATCTAGAATGTCTATCG
rs2182499	REF	TGGTAGCACT	GTACAAGTAATCTAGATGGTAGCACT
rs2182499	ALT	AGTCACGCGT	GTACAAGTAATCTAGAAGTCACGCGT
rs2185505	REF	TAGCGATGTC	GTACAAGTAATCTAGATAGCGATGTC
rs2185505	ALT	TCCGAACGTT	GTACAAGTAATCTAGATCCGAACGTT
rs2188127	REF	TCACTGCGGA	GTACAAGTAATCTAGATCACTGCGGA
rs2188127	ALT	TTAGGTCAAC	GTACAAGTAATCTAGATTAGGTCAAC
rs2197419	REF	GACGTTGCTA	GTACAAGTAATCTAGAGACGTTGCTA
rs2197419	ALT	AGTACTCTGA	GTACAAGTAATCTAGAAGTACTCTGA
rs2205585	REF	TGCTACTGAA	GTACAAGTAATCTAGATGCTACTGAA
rs2205585	ALT	GCTAGCGTAT	GTACAAGTAATCTAGAGCTAGCGTAT
rs2223502	REF	TTCAGTGAGC	GTACAAGTAATCTAGATTCAGTGAGC
rs2223502	ALT	TTCGCAGGAT	GTACAAGTAATCTAGATTCGCAGGAT
rs2239626	REF	TTCGAGCATA	GTACAAGTAATCTAGATTCGAGCATA
rs2239626	ALT	GAGAGTACCT	GTACAAGTAATCTAGAGAGAGTACCT
rs2239630	REF	TACCACTGTG	GTACAAGTAATCTAGATACCACTGTG
rs2239630	ALT	TGTAGTAGCC	GTACAAGTAATCTAGATGTAGTAGCC
rs2240804	REF	CCTAGGTATG	GTACAAGTAATCTAGACCTAGGTATG
rs2240804	ALT	TCGAGGCTAT	GTACAAGTAATCTAGATCGAGGCTAT
rs2241833	REF	ACTAGATGTC	GTACAAGTAATCTAGAACTAGATGTC
rs2241833	ALT	ATCGCCAGGT	GTACAAGTAATCTAGAATCGCCAGGT
rs2246491	REF	GTCCAGCTGA	GTACAAGTAATCTAGAGTCCAGCTGA
rs2246491	ALT	TCCTCGAAGT	GTACAAGTAATCTAGATCCTCGAAGT
rs2247314	REF	GTCTAAGCCG	GTACAAGTAATCTAGAGTCTAAGCCG
rs2247314	ALT	TCATGCGTAG	GTACAAGTAATCTAGATCATGCGTAG
rs2252856	REF	AACGCTTGTA	GTACAAGTAATCTAGAAACGCTTGTA
rs2252856	ALT	CGTAATCGTT	GTACAAGTAATCTAGACGTAATCGTT
rs2252863	REF	GTGCTAGTCA	GTACAAGTAATCTAGAGTGCTAGTCA
rs2252863	ALT	ATGAGCGCAT	GTACAAGTAATCTAGAATGAGCGCAT
rs2253981	REF	TGGCATTATC	GTACAAGTAATCTAGATGGCATTATC
rs2253981	ALT	AGTCGGTACA	GTACAAGTAATCTAGAAGTCGGTACA
rs2268058	REF	GCATCTTGCA	GTACAAGTAATCTAGAGCATCTTGCA
rs2268058	ALT	ACTGCTATGT	GTACAAGTAATCTAGAACTGCTATGT
rs2268059	REF	ACTTGCGTAG	GTACAAGTAATCTAGAACTTGCGTAG
rs2268059	ALT	ACAGGTGTCC	GTACAAGTAATCTAGAACAGGTGTCC
rs2268508	ALT	TAGATCCGTT	GTACAAGTAATCTAGATAGATCCGTT
rs2268508	REF	TGACCTGGAT	GTACAAGTAATCTAGATGACCTGGAT
rs2268513	REF	CTAGGTCTCA	GTACAAGTAATCTAGACTAGGTCTCA
rs2268513	ALT	AACTGGCGTT	GTACAAGTAATCTAGAAACTGGCGTT
rs2269387	REF	TTACGTTAGC	GTACAAGTAATCTAGATTACGTTAGC
rs2269387	ALT	ACTAATCGTG	GTACAAGTAATCTAGAACTAATCGTG
rs2274536	REF	TCACATTGTG	GTACAAGTAATCTAGATCACATTGTG
rs2274536	ALT	CAGATGCGTC	GTACAAGTAATCTAGACAGATGCGTC
rs2280273	REF	CGCTATCGTA	GTACAAGTAATCTAGACGCTATCGTA
rs2280273	ALT	CTCGTGTACA	GTACAAGTAATCTAGACTCGTGTACA
rs2280274	REF	AGTCGACGTT	GTACAAGTAATCTAGAAGTCGACGTT
rs2280274	ALT	TCTCAGAGAG	GTACAAGTAATCTAGATCTCAGAGAG
rs2284798	REF	GCGAAGTTCT	GTACAAGTAATCTAGAGCGAAGTTCT
rs2284798	ALT	TGCACTTAGG	GTACAAGTAATCTAGATGCACTTAGG
rs2286051	REF	TTAGCTACGA	GTACAAGTAATCTAGATTAGCTACGA
rs2286051	ALT	ATAGGCGCAT	GTACAAGTAATCTAGAATAGGCGCAT
rs2292611	ALT	TCATTCGCAG	GTACAAGTAATCTAGATCATTCGCAG
rs2292611	REF	ATAGTGCGCT	GTACAAGTAATCTAGAATAGTGCGCT
rs2294356	REF	GACGAACGTT	GTACAAGTAATCTAGAGACGAACGTT
rs2294356	ALT	ACTCCAGGTG	GTACAAGTAATCTAGAACTCCAGGTG
rs2297814	ALT	TGCGTCGAAC	GTACAAGTAATCTAGATGCGTCGAAC
rs2297814	REF	TGGTCAGCAT	GTACAAGTAATCTAGATGGTCAGCAT
rs2297815	REF	CTAGCGAAGT	GTACAAGTAATCTAGACTAGCGAAGT
rs2297815	ALT	GCATGAGCTT	GTACAAGTAATCTAGAGCATGAGCTT
rs2297930	REF	GCTATAGACT	GTACAAGTAATCTAGAGCTATAGACT
rs2297930	ALT	CATGGAGCTA	GTACAAGTAATCTAGACATGGAGCTA
rs2297932	REF	AGACCGTGCT	GTACAAGTAATCTAGAAGACCGTGCT
rs2297932	ALT	ATCTGCCAGG	GTACAAGTAATCTAGAATCTGCCAGG
rs2298601	ALT	GCATCCATGG	GTACAAGTAATCTAGAGCATCCATGG
rs2298601	REF	AGCTGTATCC	GTACAAGTAATCTAGAAGCTGTATCC
rs2298602	REF	CTGAGGTATC	GTACAAGTAATCTAGACTGAGGTATC
rs2298602	ALT	CTCTGACGTA	GTACAAGTAATCTAGACTCTGACGTA
rs2299569	REF	CGATCGCATG	GTACAAGTAATCTAGACGATCGCATG
rs2299569	ALT	CCGAGTCTTA	GTACAAGTAATCTAGACCGAGTCTTA
rs2300178	REF	AGTAGCCTAT	GTACAAGTAATCTAGAAGTAGCCTAT
rs2300178	ALT	CAGTATTGTC	GTACAAGTAATCTAGACAGTATTGTC
rs2302831	REF	TAGACGGCTT	GTACAAGTAATCTAGATAGACGGCTT
rs2302831	ALT	AGCATGTCCT	GTACAAGTAATCTAGAAGCATGTCCT
rs2305198	REF	CTGTACTCGA	GTACAAGTAATCTAGACTGTACTCGA
rs2305198	ALT	ATGGATCGAC	GTACAAGTAATCTAGAATGGATCGAC
rs2305913	REF	AGAGACCGTT	GTACAAGTAATCTAGAAGAGACCGTT
rs2305913	ALT	GTAGCATATC	GTACAAGTAATCTAGAGTAGCATATC
rs2329844	REF	TTATCGGCAG	GTACAAGTAATCTAGATTATCGGCAG
rs2329844	ALT	ATATCCGAGG	GTACAAGTAATCTAGAATATCCGAGG
rs2370776	REF	AGTAGATCGC	GTACAAGTAATCTAGAAGTAGATCGC
rs2370776	ALT	TATACTGCTG	GTACAAGTAATCTAGATATACTGCTG
rs2374064	REF	GTCAATATCG	GTACAAGTAATCTAGAGTCAATATCG
rs2374064	ALT	GATATGCTCG	GTACAAGTAATCTAGAGATATGCTCG
rs2379193	REF	TCGGTCAGCA	GTACAAGTAATCTAGATCGGTCAGCA
rs2379193	ALT	TGCTACACGT	GTACAAGTAATCTAGATGCTACACGT
rs2393667	ALT	GCTCCAGAGT	GTACAAGTAATCTAGAGCTCCAGAGT
rs2393667	REF	ATTCGTGTCA	GTACAAGTAATCTAGAATTCGTGTCA
rs2394838	REF	TAATAGCTCG	GTACAAGTAATCTAGATAATAGCTCG
rs2394838	ALT	ACTACTAGTG	GTACAAGTAATCTAGAACTACTAGTG
rs2397	REF	TGATACTCTG	GTACAAGTAATCTAGATGATACTCTG
rs2397	ALT	TCCTATGCGA	GTACAAGTAATCTAGATCCTATGCGA
rs2407153	REF	CGATGTCCAT	GTACAAGTAATCTAGACGATGTCCAT
rs2407153	ALT	TGGCATTACG	GTACAAGTAATCTAGATGGCATTACG
rs2407156	REF	GACTGCGACT	GTACAAGTAATCTAGAGACTGCGACT
rs2407156	ALT	TCACGCTATG	GTACAAGTAATCTAGATCACGCTATG
rs2410859	REF	TGTATCAGCG	GTACAAGTAATCTAGATGTATCAGCG
rs2410859	ALT	TCTGTCAGTA	GTACAAGTAATCTAGATCTGTCAGTA
rs2423032	REF	AGTATTCGAC	GTACAAGTAATCTAGAAGTATTCGAC
rs2423032	ALT	AGTTAGCGCT	GTACAAGTAATCTAGAAGTTAGCGCT
rs2423033	REF	TGCTCACTGA	GTACAAGTAATCTAGATGCTCACTGA
rs2423033	ALT	CTCATCGGTA	GTACAAGTAATCTAGACTCATCGGTA
rs2423034	ALT	TGAGTCTCAT	GTACAAGTAATCTAGATGAGTCTCAT
rs2423034	REF	CTTGTACACG	GTACAAGTAATCTAGACTTGTACACG
rs2452912	REF	ACCGAGTGTT	GTACAAGTAATCTAGAACCGAGTGTT
rs2452912	ALT	CTCTATAGGC	GTACAAGTAATCTAGACTCTATAGGC
rs2463380	REF	CTTGCAGAGT	GTACAAGTAATCTAGACTTGCAGAGT
rs2463380	ALT	CGAGGCTATA	GTACAAGTAATCTAGACGAGGCTATA
rs2463381	REF	TTGTCACTAG	GTACAAGTAATCTAGATTGTCACTAG
rs2463381	ALT	TGCATATGCC	GTACAAGTAATCTAGATGCATATGCC
rs2463382	REF	CTGGATGTCA	GTACAAGTAATCTAGACTGGATGTCA
rs2463382	ALT	TATGTTCAGC	GTACAAGTAATCTAGATATGTTCAGC
rs2479427	REF	GAACTTATGC	GTACAAGTAATCTAGAGAACTTATGC
rs2479427	ALT	TAATAGCGGC	GTACAAGTAATCTAGATAATAGCGGC
rs248677	REF	TTGCATGCAA	GTACAAGTAATCTAGATTGCATGCAA
rs248677	ALT	TTCAGTGCCA	GTACAAGTAATCTAGATTCAGTGCCA
rs2497378	REF	CGATATAGCG	GTACAAGTAATCTAGACGATATAGCG
rs2497378	ALT	TACAGCTGGA	GTACAAGTAATCTAGATACAGCTGGA
rs2507359	REF	AGTTCAGTCG	GTACAAGTAATCTAGAAGTTCAGTCG
rs2507359	ALT	ATAGTACGCG	GTACAAGTAATCTAGAATAGTACGCG
rs2509907	REF	CCGATTAGTT	GTACAAGTAATCTAGACCGATTAGTT
rs2509907	ALT	GCACATTAGT	GTACAAGTAATCTAGAGCACATTAGT
rs2517890	ALT	AGCTGCGATA	GTACAAGTAATCTAGAAGCTGCGATA
rs2517890	REF	GATCCTGTTA	GTACAAGTAATCTAGAGATCCTGTTA
rs2522404	ALT	TTCAGTACGA	GTACAAGTAATCTAGATTCAGTACGA
rs2522404	REF	ACTGAGTACT	GTACAAGTAATCTAGAACTGAGTACT
rs2522412	ALT	TGACCTATAG	GTACAAGTAATCTAGATGACCTATAG
rs2522412	REF	AGATAGTGCC	GTACAAGTAATCTAGAAGATAGTGCC
rs2523774	REF	TCATGCTAGT	GTACAAGTAATCTAGATCATGCTAGT
rs2523774	ALT	TGATCCGATC	GTACAAGTAATCTAGATGATCCGATC
rs2523792	REF	TTGAGCACCG	GTACAAGTAATCTAGATTGAGCACCG
rs2523792	ALT	ATTCGTCAGT	GTACAAGTAATCTAGAATTCGTCAGT
rs2523793	REF	CGCGATAAGT	GTACAAGTAATCTAGACGCGATAAGT
rs2523793	ALT	TGAGAACTCG	GTACAAGTAATCTAGATGAGAACTCG
rs2529	ALT	AACGTGCGTT	GTACAAGTAATCTAGAAACGTGCGTT
rs2529	REF	CATATGTTGC	GTACAAGTAATCTAGACATATGTTGC
rs2532920	REF	ATACGGTACG	GTACAAGTAATCTAGAATACGGTACG
rs2532920	ALT	GTCAAGTCGA	GTACAAGTAATCTAGAGTCAAGTCGA
rs2532935	REF	TCAAGTGTCG	GTACAAGTAATCTAGATCAAGTGTCG
rs2532935	ALT	CATCGTGCAG	GTACAAGTAATCTAGACATCGTGCAG
rs2532936	REF	ACTTCGAGAG	GTACAAGTAATCTAGAACTTCGAGAG
rs2532936	ALT	ATTGTGCACC	GTACAAGTAATCTAGAATTGTGCACC
rs2532938	REF	CTGATATCAG	GTACAAGTAATCTAGACTGATATCAG
rs2532938	ALT	GTCGAACGTT	GTACAAGTAATCTAGAGTCGAACGTT
rs2532939	REF	TGATCAAGTC	GTACAAGTAATCTAGATGATCAAGTC
rs2532939	ALT	CGAAGTTACT	GTACAAGTAATCTAGACGAAGTTACT
rs2548985	ALT	TGCCTAGATG	GTACAAGTAATCTAGATGCCTAGATG
rs2548985	REF	TCGCTCATAG	GTACAAGTAATCTAGATCGCTCATAG
rs256013	REF	TAGATGTGCC	GTACAAGTAATCTAGATAGATGTGCC
rs256013	ALT	GATCCACGTT	GTACAAGTAATCTAGAGATCCACGTT
rs2579145	REF	TAACGTTGCT	GTACAAGTAATCTAGATAACGTTGCT
rs2579145	ALT	GTAGTGCTCA	GTACAAGTAATCTAGAGTAGTGCTCA
rs2579146	REF	GATCCTGAGA	GTACAAGTAATCTAGAGATCCTGAGA
rs2579146	ALT	ATGCGCACGT	GTACAAGTAATCTAGAATGCGCACGT
rs2579151	REF	ATCTCAGGCT	GTACAAGTAATCTAGAATCTCAGGCT
rs2579151	ALT	CGTGTCACAG	GTACAAGTAATCTAGACGTGTCACAG
rs2592828	REF	TAAGCGCTAT	GTACAAGTAATCTAGATAAGCGCTAT
rs2592828	ALT	AGTGCCAGCT	GTACAAGTAATCTAGAAGTGCCAGCT
rs259971	REF	TATCGACTTG	GTACAAGTAATCTAGATATCGACTTG
rs259971	ALT	TTCTGAACTG	GTACAAGTAATCTAGATTCTGAACTG
rs260502	ALT	CTAGAGTCGA	GTACAAGTAATCTAGACTAGAGTCGA
rs260502	REF	GTCGTCGATA	GTACAAGTAATCTAGAGTCGTCGATA
rs261288	REF	AATCGTGCTC	GTACAAGTAATCTAGAAATCGTGCTC
rs261288	ALT	TTAGCTTCAG	GTACAAGTAATCTAGATTAGCTTCAG
rs2650794	REF	CGTGAAGTCA	GTACAAGTAATCTAGACGTGAAGTCA
rs2650794	ALT	TGGCAGACTT	GTACAAGTAATCTAGATGGCAGACTT
rs2650830	REF	GTGCCAGTAA	GTACAAGTAATCTAGAGTGCCAGTAA
rs2650830	ALT	CAGTGACTTC	GTACAAGTAATCTAGACAGTGACTTC
rs2705038	REF	GCAGTCTACT	GTACAAGTAATCTAGAGCAGTCTACT
rs2705038	ALT	AAGTGATCCT	GTACAAGTAATCTAGAAAGTGATCCT
rs2705040	REF	GCACTTGATC	GTACAAGTAATCTAGAGCACTTGATC
rs2705040	ALT	TTAGCCTCAG	GTACAAGTAATCTAGATTAGCCTCAG
rs2705041	REF	GTCTGACGCA	GTACAAGTAATCTAGAGTCTGACGCA
rs2705041	ALT	GCTCAGGTAA	GTACAAGTAATCTAGAGCTCAGGTAA
rs2720476	REF	ATCGAGGATC	GTACAAGTAATCTAGAATCGAGGATC
rs2720476	ALT	CGCGTTCAAT	GTACAAGTAATCTAGACGCGTTCAAT
rs2733578	REF	GGCAAGTATC	GTACAAGTAATCTAGAGGCAAGTATC
rs2733578	ALT	AGCTAGTCGA	GTACAAGTAATCTAGAAGCTAGTCGA
rs2733578	REF	AATCTCTGGC	GTACAAGTAATCTAGAAATCTCTGGC
rs2733578	ALT	GCGATCATGC	GTACAAGTAATCTAGAGCGATCATGC
rs2733581	REF	AGATTCTCAG	GTACAAGTAATCTAGAAGATTCTCAG
rs2733581	ALT	TAGTCCGAAT	GTACAAGTAATCTAGATAGTCCGAAT
rs2733581	REF	CACTGATCTG	GTACAAGTAATCTAGACACTGATCTG
rs2733581	ALT	AAGTGCTCGC	GTACAAGTAATCTAGAAAGTGCTCGC
rs2735011	REF	CTTGCAAGTC	GTACAAGTAATCTAGACTTGCAAGTC
rs2735011	ALT	CGGTATCTAA	GTACAAGTAATCTAGACGGTATCTAA
rs2735014	REF	TTCGATCGTA	GTACAAGTAATCTAGATTCGATCGTA
rs2735014	ALT	GCATTGACTG	GTACAAGTAATCTAGAGCATTGACTG
rs2735015	REF	GACATAGCGT	GTACAAGTAATCTAGAGACATAGCGT
rs2735015	ALT	GTATAGTCCA	GTACAAGTAATCTAGAGTATAGTCCA
rs2738454	REF	TACAGTGCGT	GTACAAGTAATCTAGATACAGTGCGT
rs2738454	ALT	TACTCGGCAT	GTACAAGTAATCTAGATACTCGGCAT
rs2738455	REF	GCATCGAGAT	GTACAAGTAATCTAGAGCATCGAGAT
rs2738455	ALT	TGCGCTTATA	GTACAAGTAATCTAGATGCGCTTATA
rs2738457	REF	TCGCACATGG	GTACAAGTAATCTAGATCGCACATGG
rs2738457	ALT	ATTCGTAGAC	GTACAAGTAATCTAGAATTCGTAGAC
rs2757039	REF	ATGGTACGCA	GTACAAGTAATCTAGAATGGTACGCA
rs2757039	ALT	TACATCTGCG	GTACAAGTAATCTAGATACATCTGCG
rs2794954	REF	ACGGTCCTAG	GTACAAGTAATCTAGAACGGTCCTAG
rs2794954	ALT	ACATCTGTGC	GTACAAGTAATCTAGAACATCTGTGC
rs2801822	REF	CCTAGGAGCT	GTACAAGTAATCTAGACCTAGGAGCT
rs2801822	ALT	TCGATTGCAC	GTACAAGTAATCTAGATCGATTGCAC
rs2812430	REF	TTCGCAGAAT	GTACAAGTAATCTAGATTCGCAGAAT
rs2812430	ALT	CACGTGTTAG	GTACAAGTAATCTAGACACGTGTTAG
rs2823511	REF	CAAGATCTGT	GTACAAGTAATCTAGACAAGATCTGT
rs2823511	ALT	AGCTTGCATA	GTACAAGTAATCTAGAAGCTTGCATA
rs283247	REF	TCGGACGATT	GTACAAGTAATCTAGATCGGACGATT
rs283247	ALT	TTGTCTCGAA	GTACAAGTAATCTAGATTGTCTCGAA
rs2835296	REF	GCAATCGTAT	GTACAAGTAATCTAGAGCAATCGTAT
rs2835296	ALT	GGTCATGTCA	GTACAAGTAATCTAGAGGTCATGTCA
rs28362163	REF	TAGAAGCTCG	GTACAAGTAATCTAGATAGAAGCTCG
rs28362163	ALT	CGTTCAATGT	GTACAAGTAATCTAGACGTTCAATGT
rs28362606	ALT	GCCGCGATTA	GTACAAGTAATCTAGAGCCGCGATTA
rs28362606	REF	TCACGTGTAC	GTACAAGTAATCTAGATCACGTGTAC
rs28362929	REF	GCGTAATCGA	GTACAAGTAATCTAGAGCGTAATCGA
rs28362929	ALT	ACGTGGCTAA	GTACAAGTAATCTAGAACGTGGCTAA
rs28376974	REF	GCTGAGCTAC	GTACAAGTAATCTAGAGCTGAGCTAC
rs28376974	ALT	ATGTGCCTAT	GTACAAGTAATCTAGAATGTGCCTAT
rs28378157	ALT	TGTTCACGAC	GTACAAGTAATCTAGATGTTCACGAC
rs28378157	REF	GTGCCTGACA	GTACAAGTAATCTAGAGTGCCTGACA
rs2838622	REF	CTGCTATAGC	GTACAAGTAATCTAGACTGCTATAGC
rs2838622	ALT	CAGATGGCTC	GTACAAGTAATCTAGACAGATGGCTC
rs28394820	REF	AGTCTCGATT	GTACAAGTAATCTAGAAGTCTCGATT
rs28394820	ALT	ACACGAGTGT	GTACAAGTAATCTAGAACACGAGTGT
rs28416420	REF	ACCGTTACTG	GTACAAGTAATCTAGAACCGTTACTG
rs28416420	ALT	GGCAGACTTA	GTACAAGTAATCTAGAGGCAGACTTA
rs28448690	REF	CACGATTGTC	GTACAAGTAATCTAGACACGATTGTC
rs28448690	ALT	TCAGCTCGTA	GTACAAGTAATCTAGATCAGCTCGTA
rs28449411	REF	AGTTCGCGAT	GTACAAGTAATCTAGAAGTTCGCGAT
rs28449411	ALT	TCAGTAGTCT	GTACAAGTAATCTAGATCAGTAGTCT
rs28469763	REF	CTAGTCATGC	GTACAAGTAATCTAGACTAGTCATGC
rs28469763	ALT	ATTCGAGATC	GTACAAGTAATCTAGAATTCGAGATC
rs28472677	REF	ATGACGCCGT	GTACAAGTAATCTAGAATGACGCCGT
rs28472677	ALT	GAATGCCTAT	GTACAAGTAATCTAGAGAATGCCTAT
rs28514951	REF	GATACCGCTG	GTACAAGTAATCTAGAGATACCGCTG
rs28514951	ALT	TTAGCCAGGC	GTACAAGTAATCTAGATTAGCCAGGC
rs28525309	REF	GGTACATTAC	GTACAAGTAATCTAGAGGTACATTAC
rs28525309	ALT	CGTGATATGC	GTACAAGTAATCTAGACGTGATATGC
rs28528240	REF	TCTACGATGG	GTACAAGTAATCTAGATCTACGATGG
rs28528240	ALT	TTGCACAATG	GTACAAGTAATCTAGATTGCACAATG
rs28537641	REF	CTGCCAGGTA	GTACAAGTAATCTAGACTGCCAGGTA
rs28537641	ALT	CGCAGTTGTA	GTACAAGTAATCTAGACGCAGTTGTA
rs2854908	REF	TATCTGAAGC	GTACAAGTAATCTAGATATCTGAAGC
rs2854908	ALT	GGCTAAGATC	GTACAAGTAATCTAGAGGCTAAGATC
rs28559613	REF	AACTAGTTGC	GTACAAGTAATCTAGAAACTAGTTGC
rs28559613	ALT	ACTTATAGGC	GTACAAGTAATCTAGAACTTATAGGC
rs28573959	REF	CGTAGTTCAA	GTACAAGTAATCTAGACGTAGTTCAA
rs28573959	ALT	TAATACGCGT	GTACAAGTAATCTAGATAATACGCGT
rs28573959	REF	TAGCAACGTG	GTACAAGTAATCTAGATAGCAACGTG
rs28573959	ALT	ATTCGAGGCA	GTACAAGTAATCTAGAATTCGAGGCA
rs28594879	REF	TTCTACTGAG	GTACAAGTAATCTAGATTCTACTGAG
rs28594879	ALT	CAGGTATTCT	GTACAAGTAATCTAGACAGGTATTCT
rs2862794	ALT	CTGGATCACG	GTACAAGTAATCTAGACTGGATCACG
rs2862794	REF	GCTGCTTATA	GTACAAGTAATCTAGAGCTGCTTATA
rs2862797	REF	TAGTTACTGC	GTACAAGTAATCTAGATAGTTACTGC
rs2862797	ALT	CCTGTGAGTA	GTACAAGTAATCTAGACCTGTGAGTA
rs2862798	REF	CTGTATGGCA	GTACAAGTAATCTAGACTGTATGGCA
rs2862798	ALT	TGTATCACAG	GTACAAGTAATCTAGATGTATCACAG
rs28679645	REF	GCAATCGCGT	GTACAAGTAATCTAGAGCAATCGCGT
rs28679645	ALT	CCGCGATATG	GTACAAGTAATCTAGACCGCGATATG
rs28698395	REF	TGATGACGCC	GTACAAGTAATCTAGATGATGACGCC
rs28698395	ALT	CATGCGTCAG	GTACAAGTAATCTAGACATGCGTCAG
rs28705856	REF	GGTCACTGAC	GTACAAGTAATCTAGAGGTCACTGAC
rs28705856	ALT	TAGATGTCCA	GTACAAGTAATCTAGATAGATGTCCA
rs2871447	REF	TCTATCAGAG	GTACAAGTAATCTAGATCTATCAGAG
rs2871447	ALT	GGACCTGTTA	GTACAAGTAATCTAGAGGACCTGTTA
rs28714503	REF	GAGTACATGC	GTACAAGTAATCTAGAGAGTACATGC
rs28714503	ALT	CAGGCTTAGA	GTACAAGTAATCTAGACAGGCTTAGA
rs28733880	REF	ACGGCTTCGA	GTACAAGTAATCTAGAACGGCTTCGA
rs28733880	ALT	CTGCTGACAG	GTACAAGTAATCTAGACTGCTGACAG
rs28760527	REF	TACGTAGCAG	GTACAAGTAATCTAGATACGTAGCAG
rs28760527	ALT	CCGATACTTG	GTACAAGTAATCTAGACCGATACTTG
rs28798743	REF	GGTACATCCT	GTACAAGTAATCTAGAGGTACATCCT
rs28798743	ALT	CACCTGGTAG	GTACAAGTAATCTAGACACCTGGTAG
rs2886927	ALT	GCTAAGTGCA	GTACAAGTAATCTAGAGCTAAGTGCA
rs2886927	REF	GGAGTCCATC	GTACAAGTAATCTAGAGGAGTCCATC
rs28879694	ALT	TGGATGCCTA	GTACAAGTAATCTAGATGGATGCCTA
rs28879694	REF	GTTCACGGTA	GTACAAGTAATCTAGAGTTCACGGTA
rs2890103	REF	TCTTAGTCAG	GTACAAGTAATCTAGATCTTAGTCAG
rs2890103	ALT	GGCGACTTCA	GTACAAGTAATCTAGAGGCGACTTCA
rs2890104	REF	CTGGACTAAG	GTACAAGTAATCTAGACTGGACTAAG
rs2890104	ALT	CGTGTACTTA	GTACAAGTAATCTAGACGTGTACTTA
rs2890105	REF	GGACCTAAGT	GTACAAGTAATCTAGAGGACCTAAGT
rs2890105	ALT	CGCGTGAACT	GTACAAGTAATCTAGACGCGTGAACT
rs2894423	ALT	GCTGCGAACT	GTACAAGTAATCTAGAGCTGCGAACT
rs2894423	REF	ATGACAGTTC	GTACAAGTAATCTAGAATGACAGTTC
rs2902328	REF	AATCTATGGC	GTACAAGTAATCTAGAAATCTATGGC
rs2902328	ALT	TATGGACCTA	GTACAAGTAATCTAGATATGGACCTA
rs2904707	REF	TCGCGGTAAC	GTACAAGTAATCTAGATCGCGGTAAC
rs2904707	ALT	TGGTATCCAT	GTACAAGTAATCTAGATGGTATCCAT
rs290509	REF	CTTATAGGCA	GTACAAGTAATCTAGACTTATAGGCA
rs290509	ALT	TGGACCTCTA	GTACAAGTAATCTAGATGGACCTCTA
rs291228	REF	ACTTGCAGGT	GTACAAGTAATCTAGAACTTGCAGGT
rs291228	ALT	AGGCGCTATA	GTACAAGTAATCTAGAAGGCGCTATA
rs2947076	REF	CGTTCGTATA	GTACAAGTAATCTAGACGTTCGTATA
rs2947076	ALT	GCTGATAATC	GTACAAGTAATCTAGAGCTGATAATC
rs2992056	REF	GCTGATAAGC	GTACAAGTAATCTAGAGCTGATAAGC
rs2992056	ALT	CAAGTGTCCG	GTACAAGTAATCTAGACAAGTGTCCG
rs2992058	REF	GCTTACTACG	GTACAAGTAATCTAGAGCTTACTACG
rs2992058	ALT	CAATGCTTGT	GTACAAGTAATCTAGACAATGCTTGT
rs3003213	REF	ATAGGACGCT	GTACAAGTAATCTAGAATAGGACGCT
rs3003213	ALT	GAACTCCGTT	GTACAAGTAATCTAGAGAACTCCGTT
rs3006004	REF	TTGACACTAG	GTACAAGTAATCTAGATTGACACTAG
rs3006004	ALT	AACGTGTTCA	GTACAAGTAATCTAGAAACGTGTTCA
rs3008423	REF	GGTCATTCAT	GTACAAGTAATCTAGAGGTCATTCAT
rs3008423	ALT	CGATGAACTG	GTACAAGTAATCTAGACGATGAACTG
rs302846	ALT	CGCTTGACGA	GTACAAGTAATCTAGACGCTTGACGA
rs302846	REF	CGGATTCTCA	GTACAAGTAATCTAGACGGATTCTCA
rs302847	REF	CCTGGAGATA	GTACAAGTAATCTAGACCTGGAGATA
rs302847	ALT	CATCTATGCG	GTACAAGTAATCTAGACATCTATGCG
rs302863	REF	CGTGCATACG	GTACAAGTAATCTAGACGTGCATACG
rs302863	ALT	TCTGAATGCC	GTACAAGTAATCTAGATCTGAATGCC
rs302870	REF	CATGTGTCTA	GTACAAGTAATCTAGACATGTGTCTA
rs302870	ALT	GTCAGTCAAT	GTACAAGTAATCTAGAGTCAGTCAAT
rs3093774	REF	TCACGTAGTG	GTACAAGTAATCTAGATCACGTAGTG
rs3093774	ALT	TCAGTCAGGT	GTACAAGTAATCTAGATCAGTCAGGT
rs3101467	REF	ATGTACTCGC	GTACAAGTAATCTAGAATGTACTCGC
rs3101467	ALT	TGGACACATG	GTACAAGTAATCTAGATGGACACATG
rs3101470	REF	TCGACAGATG	GTACAAGTAATCTAGATCGACAGATG
rs3101470	ALT	TGACCGTTAG	GTACAAGTAATCTAGATGACCGTTAG
rs3106324	REF	TATCGTACGT	GTACAAGTAATCTAGATATCGTACGT
rs3106324	ALT	AAGTGAGCTC	GTACAAGTAATCTAGAAAGTGAGCTC
rs3111692	REF	CTTAGTGCTA	GTACAAGTAATCTAGACTTAGTGCTA
rs3111692	ALT	TGAACGGCTT	GTACAAGTAATCTAGATGAACGGCTT
rs3111694	REF	GTTGTGCACA	GTACAAGTAATCTAGAGTTGTGCACA
rs3111694	ALT	ATGTAATCCG	GTACAAGTAATCTAGAATGTAATCCG
rs3117598	REF	ATGGTAGCAC	GTACAAGTAATCTAGAATGGTAGCAC
rs3117598	ALT	TCATGATCGG	GTACAAGTAATCTAGATCATGATCGG
rs3117604	ALT	TGCCGATAGA	GTACAAGTAATCTAGATGCCGATAGA
rs3117604	REF	GACAGTCTAT	GTACAAGTAATCTAGAGACAGTCTAT
rs3127457	REF	CAAGTTCATG	GTACAAGTAATCTAGACAAGTTCATG
rs3127457	ALT	GCAGCTTCTA	GTACAAGTAATCTAGAGCAGCTTCTA
rs3127484	REF	CATGAGCTAG	GTACAAGTAATCTAGACATGAGCTAG
rs3127484	ALT	CTTGTAGCAG	GTACAAGTAATCTAGACTTGTAGCAG
rs3127486	ALT	TCTCCGAGTA	GTACAAGTAATCTAGATCTCCGAGTA
rs3127486	REF	ATTACGCAGG	GTACAAGTAATCTAGAATTACGCAGG
rs317550	REF	TCGATAGTCC	GTACAAGTAATCTAGATCGATAGTCC
rs317550	ALT	CGAGTCATGC	GTACAAGTAATCTAGACGAGTCATGC
rs317551	REF	TGTCGATTCA	GTACAAGTAATCTAGATGTCGATTCA
rs317551	ALT	CTATCATGGA	GTACAAGTAATCTAGACTATCATGGA
rs318921	REF	CCGTCATGTA	GTACAAGTAATCTAGACCGTCATGTA
rs318921	ALT	GGTACTCATC	GTACAAGTAATCTAGAGGTACTCATC
rs3228	REF	GTAGCCGTCA	GTACAAGTAATCTAGAGTAGCCGTCA
rs3228	ALT	CTGACTGAGA	GTACAAGTAATCTAGACTGACTGAGA
rs32580	REF	AGTTACGCTT	GTACAAGTAATCTAGAAGTTACGCTT
rs32580	ALT	GCTGACTGAT	GTACAAGTAATCTAGAGCTGACTGAT
rs34089429	REF	CAATGCTGAT	GTACAAGTAATCTAGACAATGCTGAT
rs34089429	ALT	TAGTCGCAGC	GTACAAGTAATCTAGATAGTCGCAGC
rs34126100	REF	TGCTAGGACT	GTACAAGTAATCTAGATGCTAGGACT
rs34126100	ALT	GTCATGCTGA	GTACAAGTAATCTAGAGTCATGCTGA
rs34155831	REF	GTGAGCCACT	GTACAAGTAATCTAGAGTGAGCCACT
rs34155831	ALT	TAGGACTCGA	GTACAAGTAATCTAGATAGGACTCGA
rs34322406	REF	ATCATGGCAG	GTACAAGTAATCTAGAATCATGGCAG
rs34322406	ALT	CCATCTGATG	GTACAAGTAATCTAGACCATCTGATG
rs34350292	ALT	CTCCGAGTAG	GTACAAGTAATCTAGACTCCGAGTAG
rs34350292	REF	TGCGTATGAC	GTACAAGTAATCTAGATGCGTATGAC
rs34350972	REF	GCGTATATTC	GTACAAGTAATCTAGAGCGTATATTC
rs34350972	ALT	AGCTCTTCAG	GTACAAGTAATCTAGAAGCTCTTCAG
rs34598791	REF	AAGTGCTCTC	GTACAAGTAATCTAGAAAGTGCTCTC
rs34598791	ALT	ATTGCAGGAC	GTACAAGTAATCTAGAATTGCAGGAC
rs34639	REF	AGTCTACAGT	GTACAAGTAATCTAGAAGTCTACAGT
rs34639	ALT	GTGCCGATTA	GTACAAGTAATCTAGAGTGCCGATTA
rs34669893	REF	AGGCTACTCG	GTACAAGTAATCTAGAAGGCTACTCG
rs34669893	ALT	CAACGTTGAT	GTACAAGTAATCTAGACAACGTTGAT
rs34752856	REF	AGTCACATGT	GTACAAGTAATCTAGAAGTCACATGT
rs34752856	ALT	CTCCAGGTGA	GTACAAGTAATCTAGACTCCAGGTGA
rs34786758	REF	TCTAGCTAGT	GTACAAGTAATCTAGATCTAGCTAGT
rs34786758	ALT	CCAGTACTGT	GTACAAGTAATCTAGACCAGTACTGT
rs34927402	REF	AGCTGTTCAG	GTACAAGTAATCTAGAAGCTGTTCAG
rs34927402	ALT	AGACGTGTTC	GTACAAGTAATCTAGAAGACGTGTTC
rs34961553	REF	ATACGTCGGA	GTACAAGTAATCTAGAATACGTCGGA
rs34961553	ALT	CAGACTGCTG	GTACAAGTAATCTAGACAGACTGCTG
rs35190670	ALT	CTGAACGTAG	GTACAAGTAATCTAGACTGAACGTAG
rs35190670	REF	CCAGAGTGCT	GTACAAGTAATCTAGACCAGAGTGCT
rs352646	REF	TGACTGTTCA	GTACAAGTAATCTAGATGACTGTTCA
rs352646	ALT	ATTCGCCTGA	GTACAAGTAATCTAGAATTCGCCTGA
rs35296361	REF	GAGGTCACTA	GTACAAGTAATCTAGAGAGGTCACTA
rs35296361	ALT	CGCTTAGTAA	GTACAAGTAATCTAGACGCTTAGTAA
rs35310850	REF	CGTAGAATCT	GTACAAGTAATCTAGACGTAGAATCT
rs35310850	ALT	GCCGATTATG	GTACAAGTAATCTAGAGCCGATTATG
rs35314391	REF	CTAGTGAACT	GTACAAGTAATCTAGACTAGTGAACT
rs35314391	ALT	CGAGGCTTAT	GTACAAGTAATCTAGACGAGGCTTAT
rs35331337	REF	TAGTCGTACT	GTACAAGTAATCTAGATAGTCGTACT
rs35331337	ALT	GCGATTCTGA	GTACAAGTAATCTAGAGCGATTCTGA
rs35400215	REF	CTGGCACGAT	GTACAAGTAATCTAGACTGGCACGAT
rs35400215	ALT	TATCTACGGA	GTACAAGTAATCTAGATATCTACGGA
rs35496634	REF	TCTCGTGATA	GTACAAGTAATCTAGATCTCGTGATA
rs35496634	ALT	GGTCTAACAG	GTACAAGTAATCTAGAGGTCTAACAG
rs35511369	REF	GTAACTGAGC	GTACAAGTAATCTAGAGTAACTGAGC
rs35511369	ALT	TTCAGAAGCG	GTACAAGTAATCTAGATTCAGAAGCG
rs35694871	REF	GTAGTCCTAG	GTACAAGTAATCTAGAGTAGTCCTAG
rs35694871	ALT	TGATGCGCCA	GTACAAGTAATCTAGATGATGCGCCA
rs35832000	REF	ACGAGAGTTC	GTACAAGTAATCTAGAACGAGAGTTC
rs35832000	ALT	CAGCTGATGA	GTACAAGTAATCTAGACAGCTGATGA
rs35837782	REF	TACAGGATTC	GTACAAGTAATCTAGATACAGGATTC
rs35837782	ALT	TGATCGGCTA	GTACAAGTAATCTAGATGATCGGCTA
rs35948426	REF	TGTGAATCAC	GTACAAGTAATCTAGATGTGAATCAC
rs35948426	ALT	TGCTAGATAC	GTACAAGTAATCTAGATGCTAGATAC
rs35956654	REF	TAGAGTCTGC	GTACAAGTAATCTAGATAGAGTCTGC
rs35956654	ALT	TCCGTAGGTA	GTACAAGTAATCTAGATCCGTAGGTA
rs35982214	REF	CTTCGAGAAT	GTACAAGTAATCTAGACTTCGAGAAT
rs35982214	ALT	ACCTATTGCG	GTACAAGTAATCTAGAACCTATTGCG
rs36014597	REF	TAGACGCTGT	GTACAAGTAATCTAGATAGACGCTGT
rs36014597	ALT	GGATGATCTC	GTACAAGTAATCTAGAGGATGATCTC
rs36228834	REF	TACCGTTGAA	GTACAAGTAATCTAGATACCGTTGAA
rs36228834	ALT	GTACTTACTG	GTACAAGTAATCTAGAGTACTTACTG
rs365338	REF	TACATGGACT	GTACAAGTAATCTAGATACATGGACT
rs365338	ALT	TGCTGGCATA	GTACAAGTAATCTAGATGCTGGCATA
rs365940	REF	CATAGTCCGT	GTACAAGTAATCTAGACATAGTCCGT
rs365940	ALT	TCGACAGGTA	GTACAAGTAATCTAGATCGACAGGTA
rs368577000	REF	TACGCACTGG	GTACAAGTAATCTAGATACGCACTGG
rs368577000	ALT	TACTATCGAG	GTACAAGTAATCTAGATACTATCGAG
rs372648	REF	TTCGGTCAGA	GTACAAGTAATCTAGATTCGGTCAGA
rs372648	ALT	CAGTGCTGAC	GTACAAGTAATCTAGACAGTGCTGAC
rs3730533	REF	GGACCTCATG	GTACAAGTAATCTAGAGGACCTCATG
rs3730533	ALT	CGAATCGAGT	GTACAAGTAATCTAGACGAATCGAGT
rs3731204	REF	GGTAAGCTTC	GTACAAGTAATCTAGAGGTAAGCTTC
rs3731204	ALT	AGATGATCGC	GTACAAGTAATCTAGAAGATGATCGC
rs3731217	REF	AAGCTCGTGC	GTACAAGTAATCTAGAAAGCTCGTGC
rs3731217	ALT	TGTGCTACAG	GTACAAGTAATCTAGATGTGCTACAG
rs3731222	REF	ATCGCTCATG	GTACAAGTAATCTAGAATCGCTCATG
rs3731222	ALT	AGGTCGACTC	GTACAAGTAATCTAGAAGGTCGACTC
rs3734295	REF	GCTTGACAGC	GTACAAGTAATCTAGAGCTTGACAGC
rs3734295	ALT	GACTCATGTT	GTACAAGTAATCTAGAGACTCATGTT
rs3738	REF	GACTCGGCTA	GTACAAGTAATCTAGAGACTCGGCTA
rs3738	ALT	CCTACGTGAG	GTACAAGTAATCTAGACCTACGTGAG
rs3739	REF	GACTGTGCTA	GTACAAGTAATCTAGAGACTGTGCTA
rs3739	ALT	CATTATGCGG	GTACAAGTAATCTAGACATTATGCGG
rs3739033	REF	GCTTATACGA	GTACAAGTAATCTAGAGCTTATACGA
rs3739033	ALT	ACGCAGTGAT	GTACAAGTAATCTAGAACGCAGTGAT
rs3742130	REF	GCGTTCAGCA	GTACAAGTAATCTAGAGCGTTCAGCA
rs3742130	ALT	TACTATTGCG	GTACAAGTAATCTAGATACTATTGCG
rs3744015	REF	CGTTCAGTGA	GTACAAGTAATCTAGACGTTCAGTGA
rs3744015	ALT	TCTATAGTGC	GTACAAGTAATCTAGATCTATAGTGC
rs3744021	REF	AGGCTTGCCA	GTACAAGTAATCTAGAAGGCTTGCCA
rs3744021	ALT	TGATGCAATC	GTACAAGTAATCTAGATGATGCAATC
rs3747881	REF	CTATCGTGAA	GTACAAGTAATCTAGACTATCGTGAA
rs3747881	ALT	TCAGCAGCTT	GTACAAGTAATCTAGATCAGCAGCTT
rs3750029	REF	ACGTTCGACG	GTACAAGTAATCTAGAACGTTCGACG
rs3750029	ALT	TTGCAACTGC	GTACAAGTAATCTAGATTGCAACTGC
rs3760128	REF	GGCTAATATC	GTACAAGTAATCTAGAGGCTAATATC
rs3760128	ALT	CCGTATGCAG	GTACAAGTAATCTAGACCGTATGCAG
rs3761199	ALT	TGACCTAGAT	GTACAAGTAATCTAGATGACCTAGAT
rs3761199	REF	TGCATGAAGC	GTACAAGTAATCTAGATGCATGAAGC
rs3761199	ALT	ATCAGGTCTC	GTACAAGTAATCTAGAATCAGGTCTC
rs3761199	REF	CAGGTAATCG	GTACAAGTAATCTAGACAGGTAATCG
rs376389091	REF	GTCGGACATT	GTACAAGTAATCTAGAGTCGGACATT
rs376389091	ALT	GGCTACTCAG	GTACAAGTAATCTAGAGGCTACTCAG
rs376389091	REF	GCAGCTATTC	GTACAAGTAATCTAGAGCAGCTATTC
rs376389091	ALT	GCCTAGTAAG	GTACAAGTAATCTAGAGCCTAGTAAG
rs3765892	REF	CTGAAGTCCG	GTACAAGTAATCTAGACTGAAGTCCG
rs3765892	ALT	ATACTATGCG	GTACAAGTAATCTAGAATACTATGCG
rs3777684	REF	TGTCAGCATC	GTACAAGTAATCTAGATGTCAGCATC
rs3777684	ALT	AACTATGCTG	GTACAAGTAATCTAGAAACTATGCTG
rs3777949	REF	CCAGCTATGT	GTACAAGTAATCTAGACCAGCTATGT
rs3777949	ALT	TCACTGCAGT	GTACAAGTAATCTAGATCACTGCAGT
rs3780876	REF	ACTGGTATGC	GTACAAGTAATCTAGAACTGGTATGC
rs3780876	ALT	TCACTATGAG	GTACAAGTAATCTAGATCACTATGAG
rs3781093	REF	GTGCTATATC	GTACAAGTAATCTAGAGTGCTATATC
rs3781093	ALT	TCACGCGGTA	GTACAAGTAATCTAGATCACGCGGTA
rs3787577	REF	AGCATCTTCG	GTACAAGTAATCTAGAAGCATCTTCG
rs3787577	ALT	TTATGGACCT	GTACAAGTAATCTAGATTATGGACCT
rs3790276	REF	TCTATGGTAC	GTACAAGTAATCTAGATCTATGGTAC
rs3790276	ALT	ACGTATCGAG	GTACAAGTAATCTAGAACGTATCGAG
rs3792405	REF	GCTAGTACTA	GTACAAGTAATCTAGAGCTAGTACTA
rs3792405	ALT	TGAACGTCAG	GTACAAGTAATCTAGATGAACGTCAG
rs3796244	REF	TCCGAGATTA	GTACAAGTAATCTAGATCCGAGATTA
rs3796244	ALT	ACTGCTAGAG	GTACAAGTAATCTAGAACTGCTAGAG
rs3798761	REF	ATCAGGTGAC	GTACAAGTAATCTAGAATCAGGTGAC
rs3798761	ALT	TTGCGTTCAA	GTACAAGTAATCTAGATTGCGTTCAA
rs3799487	REF	GCCGATTCTA	GTACAAGTAATCTAGAGCCGATTCTA
rs3799487	ALT	TGCTACCATG	GTACAAGTAATCTAGATGCTACCATG
rs3803222	REF	TGCGACGTAA	GTACAAGTAATCTAGATGCGACGTAA
rs3803222	ALT	CTGAGATCTC	GTACAAGTAATCTAGACTGAGATCTC
rs3805746	REF	TCGCTCAGAT	GTACAAGTAATCTAGATCGCTCAGAT
rs3805746	ALT	GCGTCAGACT	GTACAAGTAATCTAGAGCGTCAGACT
rs3815019	REF	CTGGTAACGT	GTACAAGTAATCTAGACTGGTAACGT
rs3815019	ALT	AAGCGGACTT	GTACAAGTAATCTAGAAAGCGGACTT
rs3815019	REF	GTATGTGCCA	GTACAAGTAATCTAGAGTATGTGCCA
rs3815019	ALT	TGCCACTGGA	GTACAAGTAATCTAGATGCCACTGGA
rs3816954	REF	ATCGATCGCT	GTACAAGTAATCTAGAATCGATCGCT
rs3816954	ALT	ACTAAGCGGT	GTACAAGTAATCTAGAACTAAGCGGT
rs3818839	REF	GGCAATAGTC	GTACAAGTAATCTAGAGGCAATAGTC
rs3818839	ALT	GAGTCGAATC	GTACAAGTAATCTAGAGAGTCGAATC
rs3819497	REF	GTTACGCCGA	GTACAAGTAATCTAGAGTTACGCCGA
rs3819497	ALT	CTTACAGTGA	GTACAAGTAATCTAGACTTACAGTGA
rs3824662	REF	TTACGCTACG	GTACAAGTAATCTAGATTACGCTACG
rs3824662	ALT	TGTAGACACT	GTACAAGTAATCTAGATGTAGACACT
rs3824821	REF	TCGCAGCGTA	GTACAAGTAATCTAGATCGCAGCGTA
rs3824821	ALT	CATGAGTTGC	GTACAAGTAATCTAGACATGAGTTGC
rs3827594	REF	GTACTGGATC	GTACAAGTAATCTAGAGTACTGGATC
rs3827594	ALT	TGGCACGTAC	GTACAAGTAATCTAGATGGCACGTAC
rs3847264	ALT	CCGTTACGGA	GTACAAGTAATCTAGACCGTTACGGA
rs3847264	REF	CAGTAGGTCC	GTACAAGTAATCTAGACAGTAGGTCC
rs385301	REF	TCGCAGTTAT	GTACAAGTAATCTAGATCGCAGTTAT
rs385301	ALT	ACAGTCGTGA	GTACAAGTAATCTAGAACAGTCGTGA
rs3860694	REF	TATCGTGACC	GTACAAGTAATCTAGATATCGTGACC
rs3860694	ALT	CCTCGGTAAT	GTACAAGTAATCTAGACCTCGGTAAT
rs3889437	REF	AGTCACTTGT	GTACAAGTAATCTAGAAGTCACTTGT
rs3889437	ALT	GTAGCGACCT	GTACAAGTAATCTAGAGTAGCGACCT
rs3898360	REF	ACGTATCTGG	GTACAAGTAATCTAGAACGTATCTGG
rs3898360	ALT	TGACTGCCAT	GTACAAGTAATCTAGATGACTGCCAT
rs398966	REF	GTCATGTCTA	GTACAAGTAATCTAGAGTCATGTCTA
rs398966	ALT	GAACTTCTTG	GTACAAGTAATCTAGAGAACTTCTTG
rs4008324	REF	TGTAGTCGAC	GTACAAGTAATCTAGATGTAGTCGAC
rs4008324	ALT	AACTGTCAGT	GTACAAGTAATCTAGAAACTGTCAGT
rs403021	ALT	GATTCACAGT	GTACAAGTAATCTAGAGATTCACAGT
rs403021	REF	CTTGTAACGC	GTACAAGTAATCTAGACTTGTAACGC
rs405306	REF	GTGACGCTAT	GTACAAGTAATCTAGAGTGACGCTAT
rs405306	ALT	TAGTCGACTA	GTACAAGTAATCTAGATAGTCGACTA
rs4077096	REF	CACTGGAGTC	GTACAAGTAATCTAGACACTGGAGTC
rs4077096	ALT	TTGCTGAACG	GTACAAGTAATCTAGATTGCTGAACG
rs4077239	REF	GTACTCAGGA	GTACAAGTAATCTAGAGTACTCAGGA
rs4077239	ALT	TCCTAATGTG	GTACAAGTAATCTAGATCCTAATGTG
rs408497	REF	CCACTGAGTG	GTACAAGTAATCTAGACCACTGAGTG
rs408497	ALT	CGACTTGCAT	GTACAAGTAATCTAGACGACTTGCAT
rs408933	REF	GGAGACATCT	GTACAAGTAATCTAGAGGAGACATCT
rs408933	ALT	CTGACGTTAG	GTACAAGTAATCTAGACTGACGTTAG
rs41274963	REF	GTCTATGACG	GTACAAGTAATCTAGAGTCTATGACG
rs41274963	ALT	GATGACTATC	GTACAAGTAATCTAGAGATGACTATC
rs41280971	REF	CTATGCATGC	GTACAAGTAATCTAGACTATGCATGC
rs41280971	ALT	CCAGTATTAG	GTACAAGTAATCTAGACCAGTATTAG
rs41282155	REF	GTTCTGAGCA	GTACAAGTAATCTAGAGTTCTGAGCA
rs41282155	ALT	GATAGCATCG	GTACAAGTAATCTAGAGATAGCATCG
rs4128880	REF	GTATGGCACA	GTACAAGTAATCTAGAGTATGGCACA
rs4128880	ALT	TCAGTACGGC	GTACAAGTAATCTAGATCAGTACGGC
rs41380646	REF	CTCGGATAGT	GTACAAGTAATCTAGACTCGGATAGT
rs41380646	ALT	TGACAACGGT	GTACAAGTAATCTAGATGACAACGGT
rs41405149	REF	CCATGTTAGG	GTACAAGTAATCTAGACCATGTTAGG
rs41405149	ALT	GTAACAGCTG	GTACAAGTAATCTAGAGTAACAGCTG
rs4140636	REF	TACGTCCGAG	GTACAAGTAATCTAGATACGTCCGAG
rs4140636	ALT	ACGTACTTGA	GTACAAGTAATCTAGAACGTACTTGA
rs4145895	REF	ACTGCTGAAG	GTACAAGTAATCTAGAACTGCTGAAG
rs4145895	ALT	CGATAGTCTT	GTACAAGTAATCTAGACGATAGTCTT
rs41511545	REF	GTCAAGTGTC	GTACAAGTAATCTAGAGTCAAGTGTC
rs41511545	ALT	CGACGTACTT	GTACAAGTAATCTAGACGACGTACTT
rs4240913	REF	CGAGTAATGC	GTACAAGTAATCTAGACGAGTAATGC
rs4240913	ALT	ACGTATAGGC	GTACAAGTAATCTAGAACGTATAGGC
rs4241687	REF	TCGTAGAGCT	GTACAAGTAATCTAGATCGTAGAGCT
rs4241687	ALT	TAGTGAATCC	GTACAAGTAATCTAGATAGTGAATCC
rs4245595	ALT	TAGAGTCCGC	GTACAAGTAATCTAGATAGAGTCCGC
rs4245595	REF	CTCAGTTATG	GTACAAGTAATCTAGACTCAGTTATG
rs4245597	REF	TACCAGCTGG	GTACAAGTAATCTAGATACCAGCTGG
rs4245597	ALT	CATCGAGGAT	GTACAAGTAATCTAGACATCGAGGAT
rs427033	REF	GTCCGACGTA	GTACAAGTAATCTAGAGTCCGACGTA
rs427033	ALT	GCTCTACGGA	GTACAAGTAATCTAGAGCTCTACGGA
rs4277619	REF	CGTAGACGTC	GTACAAGTAATCTAGACGTAGACGTC
rs4277619	ALT	ATCTCTGGAC	GTACAAGTAATCTAGAATCTCTGGAC
rs4282910	ALT	GATCGGACTC	GTACAAGTAATCTAGAGATCGGACTC
rs4282910	REF	GCATAGTCAG	GTACAAGTAATCTAGAGCATAGTCAG
rs4295979	REF	GACCTAGTCT	GTACAAGTAATCTAGAGACCTAGTCT
rs4295979	ALT	GAATCTGCAG	GTACAAGTAATCTAGAGAATCTGCAG
rs4315367	ALT	TCCACTGGTA	GTACAAGTAATCTAGATCCACTGGTA
rs4315367	REF	TCTAGCTATG	GTACAAGTAATCTAGATCTAGCTATG
rs4324214	REF	ATCGCTATCG	GTACAAGTAATCTAGAATCGCTATCG
rs4324214	ALT	TCCGACGGAT	GTACAAGTAATCTAGATCCGACGGAT
rs4361943	REF	CTGGACTATC	GTACAAGTAATCTAGACTGGACTATC
rs4361943	ALT	GCAGTAATCT	GTACAAGTAATCTAGAGCAGTAATCT
rs4384313	REF	TCATCCGTGA	GTACAAGTAATCTAGATCATCCGTGA
rs4384313	ALT	CGTATTCGTA	GTACAAGTAATCTAGACGTATTCGTA
rs4402307	REF	TAGCTAACTG	GTACAAGTAATCTAGATAGCTAACTG
rs4402307	ALT	GATTACTCCG	GTACAAGTAATCTAGAGATTACTCCG
rs4413131	REF	TCTAATGTCG	GTACAAGTAATCTAGATCTAATGTCG
rs4413131	ALT	CATATCATGG	GTACAAGTAATCTAGACATATCATGG
rs4424195	REF	TAGAAGTCTC	GTACAAGTAATCTAGATAGAAGTCTC
rs4424195	ALT	CCGATGTAGA	GTACAAGTAATCTAGACCGATGTAGA
rs4425937	REF	AGTCTCAGTG	GTACAAGTAATCTAGAAGTCTCAGTG
rs4425937	ALT	AGCGATGTAC	GTACAAGTAATCTAGAAGCGATGTAC
rs4437828	REF	TCCGAAGTCG	GTACAAGTAATCTAGATCCGAAGTCG
rs4437828	ALT	TCAGCGGTAT	GTACAAGTAATCTAGATCAGCGGTAT
rs443923	REF	TCGTACGTCA	GTACAAGTAATCTAGATCGTACGTCA
rs443923	ALT	TAGTCACTGG	GTACAAGTAATCTAGATAGTCACTGG
rs4439319	ALT	GGATCACGCT	GTACAAGTAATCTAGAGGATCACGCT
rs4439319	REF	ACCTGAGTGC	GTACAAGTAATCTAGAACCTGAGTGC
rs443949	REF	ACTGGCTAGA	GTACAAGTAATCTAGAACTGGCTAGA
rs443949	ALT	CCGATGGTAC	GTACAAGTAATCTAGACCGATGGTAC
rs4460831	REF	TCGGACCGAT	GTACAAGTAATCTAGATCGGACCGAT
rs4460831	ALT	GAGCATTATC	GTACAAGTAATCTAGAGAGCATTATC
rs4472444	REF	AGACTGATGC	GTACAAGTAATCTAGAAGACTGATGC
rs4472444	ALT	TCACGGCGAT	GTACAAGTAATCTAGATCACGGCGAT
rs4495675	ALT	TAGCCTGTAC	GTACAAGTAATCTAGATAGCCTGTAC
rs4495675	REF	GACTTGATCC	GTACAAGTAATCTAGAGACTTGATCC
rs4502676	REF	TCTACTAGTG	GTACAAGTAATCTAGATCTACTAGTG
rs4502676	ALT	GCTTACCAGG	GTACAAGTAATCTAGAGCTTACCAGG
rs4511057	REF	TGTAACTAGC	GTACAAGTAATCTAGATGTAACTAGC
rs4511057	ALT	ATGCGTTACT	GTACAAGTAATCTAGAATGCGTTACT
rs4526098	ALT	AGCTGGCTAC	GTACAAGTAATCTAGAAGCTGGCTAC
rs4526098	REF	GGTCGTAACT	GTACAAGTAATCTAGAGGTCGTAACT
rs4539336	ALT	TTAGTCCAGA	GTACAAGTAATCTAGATTAGTCCAGA
rs4539336	REF	CATATGGTGC	GTACAAGTAATCTAGACATATGGTGC
rs4545169	REF	TCTACGATGC	GTACAAGTAATCTAGATCTACGATGC
rs4545169	ALT	ATTCGGCATC	GTACAAGTAATCTAGAATTCGGCATC
rs45468197	REF	CCGTGTAGTA	GTACAAGTAATCTAGACCGTGTAGTA
rs45468197	ALT	CTCAGGCATG	GTACAAGTAATCTAGACTCAGGCATG
rs45471291	REF	GCTTACATGG	GTACAAGTAATCTAGAGCTTACATGG
rs45471291	ALT	TTCTCAATGG	GTACAAGTAATCTAGATTCTCAATGG
rs4548927	REF	TACGTACCTG	GTACAAGTAATCTAGATACGTACCTG
rs4548927	ALT	TATATGTCCG	GTACAAGTAATCTAGATATATGTCCG
rs4549988	REF	TGACGCCATT	GTACAAGTAATCTAGATGACGCCATT
rs4549988	ALT	CATTCGATGC	GTACAAGTAATCTAGACATTCGATGC
rs4554184	REF	CAGCGAGTCT	GTACAAGTAATCTAGACAGCGAGTCT
rs4554184	ALT	CCATAGTTGA	GTACAAGTAATCTAGACCATAGTTGA
rs4557668	REF	GCTATACAGT	GTACAAGTAATCTAGAGCTATACAGT
rs4557668	ALT	TAAGCCTGTT	GTACAAGTAATCTAGATAAGCCTGTT
rs4580465	REF	GGCATTCATC	GTACAAGTAATCTAGAGGCATTCATC
rs4580465	ALT	ATCTGGTATC	GTACAAGTAATCTAGAATCTGGTATC
rs4617477	REF	AGCTGTACGC	GTACAAGTAATCTAGAAGCTGTACGC
rs4617477	ALT	GATCATCTCG	GTACAAGTAATCTAGAGATCATCTCG
rs4625054	REF	CAGGATAGCT	GTACAAGTAATCTAGACAGGATAGCT
rs4625054	ALT	TAGGTCTCAG	GTACAAGTAATCTAGATAGGTCTCAG
rs462783	ALT	CAGCTTGATA	GTACAAGTAATCTAGACAGCTTGATA
rs462783	REF	TCGCAACTTG	GTACAAGTAATCTAGATCGCAACTTG
rs4647066	REF	CCATGTGATT	GTACAAGTAATCTAGACCATGTGATT
rs4647066	ALT	GGTGACACAT	GTACAAGTAATCTAGAGGTGACACAT
rs4656087	REF	TAACTGGTCA	GTACAAGTAATCTAGATAACTGGTCA
rs4656087	ALT	ATCGTGACAT	GTACAAGTAATCTAGAATCGTGACAT
rs4682510	REF	AAGTTCACTG	GTACAAGTAATCTAGAAAGTTCACTG
rs4682510	ALT	CCTAGGATTA	GTACAAGTAATCTAGACCTAGGATTA
rs4700818	ALT	AGCCTGAGCT	GTACAAGTAATCTAGAAGCCTGAGCT
rs4700818	REF	TGGCTACATT	GTACAAGTAATCTAGATGGCTACATT
rs4703867	REF	TCTCGAATAG	GTACAAGTAATCTAGATCTCGAATAG
rs4703867	ALT	CCATCGTAGG	GTACAAGTAATCTAGACCATCGTAGG
rs4703879	REF	GTACAACGTG	GTACAAGTAATCTAGAGTACAACGTG
rs4703879	ALT	TCGCGTGATA	GTACAAGTAATCTAGATCGCGTGATA
rs4704561	REF	ATATCTGTGC	GTACAAGTAATCTAGAATATCTGTGC
rs4704561	ALT	ATCGGACCGT	GTACAAGTAATCTAGAATCGGACCGT
rs4712059	REF	CTTAGAATCG	GTACAAGTAATCTAGACTTAGAATCG
rs4712059	ALT	AATGGCTCAT	GTACAAGTAATCTAGAAATGGCTCAT
rs471390	REF	CGATCGTTAC	GTACAAGTAATCTAGACGATCGTTAC
rs471390	ALT	TACAGACGGT	GTACAAGTAATCTAGATACAGACGGT
rs4714237	REF	GTCAATGCCG	GTACAAGTAATCTAGAGTCAATGCCG
rs4714237	ALT	TTAGCTAGTC	GTACAAGTAATCTAGATTAGCTAGTC
rs4714238	REF	TGCTAGTATC	GTACAAGTAATCTAGATGCTAGTATC
rs4714238	ALT	CTAGGCGATT	GTACAAGTAATCTAGACTAGGCGATT
rs4718104	REF	TGTTGCAACT	GTACAAGTAATCTAGATGTTGCAACT
rs4718104	ALT	CATACAGTGG	GTACAAGTAATCTAGACATACAGTGG
rs4720108	REF	CAGTTGTACA	GTACAAGTAATCTAGACAGTTGTACA
rs4720108	ALT	CGAGTTAGCT	GTACAAGTAATCTAGACGAGTTAGCT
rs4736318	REF	TGGCACCATG	GTACAAGTAATCTAGATGGCACCATG
rs4736318	ALT	GCACATGTCT	GTACAAGTAATCTAGAGCACATGTCT
rs4736323	REF	GCCAGGATAT	GTACAAGTAATCTAGAGCCAGGATAT
rs4736323	ALT	ACTGTGCGAC	GTACAAGTAATCTAGAACTGTGCGAC
rs4736346	REF	ATGGTCTAGC	GTACAAGTAATCTAGAATGGTCTAGC
rs4736346	ALT	GTAACGCTTG	GTACAAGTAATCTAGAGTAACGCTTG
rs4739612	REF	TCGAATGCCG	GTACAAGTAATCTAGATCGAATGCCG
rs4739612	ALT	CAGGTGCTCA	GTACAAGTAATCTAGACAGGTGCTCA
rs4742260	REF	GTAGAGCTCT	GTACAAGTAATCTAGAGTAGAGCTCT
rs4742260	ALT	TAATCTCGGC	GTACAAGTAATCTAGATAATCTCGGC
rs475250	REF	TTATCGAACG	GTACAAGTAATCTAGATTATCGAACG
rs475250	ALT	GGTGACTCAA	GTACAAGTAATCTAGAGGTGACTCAA
rs4768052	REF	TAAGCGACTG	GTACAAGTAATCTAGATAAGCGACTG
rs4768052	ALT	GCGTAAGTCC	GTACAAGTAATCTAGAGCGTAAGTCC
rs4769426	REF	CCAGATCTGT	GTACAAGTAATCTAGACCAGATCTGT
rs4769426	ALT	CGATTGTAGC	GTACAAGTAATCTAGACGATTGTAGC
rs4775952	REF	CACGAGTGTC	GTACAAGTAATCTAGACACGAGTGTC
rs4775952	ALT	AATCTAGTCG	GTACAAGTAATCTAGAAATCTAGTCG
rs4810866	REF	GTTCAATGGC	GTACAAGTAATCTAGAGTTCAATGGC
rs4810866	ALT	TTCGTATACG	GTACAAGTAATCTAGATTCGTATACG
rs4821737	REF	ACAATGCGTG	GTACAAGTAATCTAGAACAATGCGTG
rs4821737	ALT	GGTAATACCT	GTACAAGTAATCTAGAGGTAATACCT
rs4826011	REF	TTCGATGACA	GTACAAGTAATCTAGATTCGATGACA
rs4826011	ALT	GGCACTGTAA	GTACAAGTAATCTAGAGGCACTGTAA
rs4826166	REF	ATGCTTCAGG	GTACAAGTAATCTAGAATGCTTCAGG
rs4826166	ALT	CCTGCGATTA	GTACAAGTAATCTAGACCTGCGATTA
rs484006	REF	AGTCATTCGG	GTACAAGTAATCTAGAAGTCATTCGG
rs484006	ALT	AGTGTCTAAC	GTACAAGTAATCTAGAAGTGTCTAAC
rs4861835	REF	TCTGATAGCG	GTACAAGTAATCTAGATCTGATAGCG
rs4861835	ALT	ACTAGAGTCT	GTACAAGTAATCTAGAACTAGAGTCT
rs4870144	ALT	CCTGATATAG	GTACAAGTAATCTAGACCTGATATAG
rs4870144	REF	GGCAGTACTT	GTACAAGTAATCTAGAGGCAGTACTT
rs4870529	REF	AGGTCATGTC	GTACAAGTAATCTAGAAGGTCATGTC
rs4870529	ALT	CTTGCTGTAA	GTACAAGTAATCTAGACTTGCTGTAA
rs487120	REF	TTGCCATTGA	GTACAAGTAATCTAGATTGCCATTGA
rs487120	ALT	CCGTCGGTAA	GTACAAGTAATCTAGACCGTCGGTAA
rs4918546	REF	TCTAGCATGC	GTACAAGTAATCTAGATCTAGCATGC
rs4918546	ALT	CGCTATTCGA	GTACAAGTAATCTAGACGCTATTCGA
rs4939037	REF	TCTCGAAGTA	GTACAAGTAATCTAGATCTCGAAGTA
rs4939037	ALT	TATCGGTGCA	GTACAAGTAATCTAGATATCGGTGCA
rs4944592	REF	CGTCGATTCA	GTACAAGTAATCTAGACGTCGATTCA
rs4944592	ALT	GAACGTGATC	GTACAAGTAATCTAGAGAACGTGATC
rs4944950	REF	AGATCTGCGT	GTACAAGTAATCTAGAAGATCTGCGT
rs4944950	ALT	TGCGCAGTAT	GTACAAGTAATCTAGATGCGCAGTAT
rs4946807	REF	GCTCAGCGAT	GTACAAGTAATCTAGAGCTCAGCGAT
rs4946807	ALT	ATAGTCGCGT	GTACAAGTAATCTAGAATAGTCGCGT
rs494735	REF	CCTCAGGAGT	GTACAAGTAATCTAGACCTCAGGAGT
rs494735	ALT	ATCTAAGTCG	GTACAAGTAATCTAGAATCTAAGTCG
rs4947576	REF	GTATACTGCC	GTACAAGTAATCTAGAGTATACTGCC
rs4947576	ALT	TATGTCACGC	GTACAAGTAATCTAGATATGTCACGC
rs4948010	REF	CTGACGTCTA	GTACAAGTAATCTAGACTGACGTCTA
rs4948010	ALT	TAGCTTGCCA	GTACAAGTAATCTAGATAGCTTGCCA
rs4948216	REF	TTCTAGTGAC	GTACAAGTAATCTAGATTCTAGTGAC
rs4948216	ALT	GACACAGTGT	GTACAAGTAATCTAGAGACACAGTGT
rs4948492	REF	TTCGCAGATC	GTACAAGTAATCTAGATTCGCAGATC
rs4948492	ALT	CACTGGCTAG	GTACAAGTAATCTAGACACTGGCTAG
rs4952427	REF	ACGTATACGT	GTACAAGTAATCTAGAACGTATACGT
rs4952427	ALT	TGATACGATC	GTACAAGTAATCTAGATGATACGATC
rs4952429	REF	TAGCGAGTCC	GTACAAGTAATCTAGATAGCGAGTCC
rs4952429	ALT	TCGAAGAGTC	GTACAAGTAATCTAGATCGAAGAGTC
rs495477	REF	AACTCGGTGA	GTACAAGTAATCTAGAAACTCGGTGA
rs495477	ALT	CGGATTCATA	GTACAAGTAATCTAGACGGATTCATA
rs4964999	ALT	GATACTAGCT	GTACAAGTAATCTAGAGATACTAGCT
rs4964999	REF	TCTCTGAGAT	GTACAAGTAATCTAGATCTCTGAGAT
rs4971336	REF	CTGTTGCATA	GTACAAGTAATCTAGACTGTTGCATA
rs4971336	ALT	TAGGACCGTC	GTACAAGTAATCTAGATAGGACCGTC
rs505278	REF	GATTGCTGAC	GTACAAGTAATCTAGAGATTGCTGAC
rs505278	ALT	TCTGCGTAAT	GTACAAGTAATCTAGATCTGCGTAAT
rs508303	REF	AGCTACAGTG	GTACAAGTAATCTAGAAGCTACAGTG
rs508303	ALT	CTATAGGCAG	GTACAAGTAATCTAGACTATAGGCAG
rs509017	ALT	TCCACTAGGT	GTACAAGTAATCTAGATCCACTAGGT
rs509017	REF	ACTTGTGATC	GTACAAGTAATCTAGAACTTGTGATC
rs546784	REF	TTGATCCTAG	GTACAAGTAATCTAGATTGATCCTAG
rs546784	ALT	CGCAATGATG	GTACAAGTAATCTAGACGCAATGATG
rs548390	REF	GCTTGTGAAC	GTACAAGTAATCTAGAGCTTGTGAAC
rs548390	ALT	GTCGCGAACT	GTACAAGTAATCTAGAGTCGCGAACT
rs55692505	REF	GCCTGTATAG	GTACAAGTAATCTAGAGCCTGTATAG
rs55692505	ALT	ATGTCCTACG	GTACAAGTAATCTAGAATGTCCTACG
rs55776330	ALT	TATGTAGCAC	GTACAAGTAATCTAGATATGTAGCAC
rs55776330	REF	TTGTCTCAAG	GTACAAGTAATCTAGATTGTCTCAAG
rs55776330	ALT	TTGCAATGCT	GTACAAGTAATCTAGATTGCAATGCT
rs55776330	REF	TGCACTGGTA	GTACAAGTAATCTAGATGCACTGGTA
rs55810554	REF	TACTCGGAGC	GTACAAGTAATCTAGATACTCGGAGC
rs55810554	REF	TAAGCCATTG	GTACAAGTAATCTAGATAAGCCATTG
rs55810554	ALT	TGTAAGCCGA	GTACAAGTAATCTAGATGTAAGCCGA
rs55810554	ALT	TTCTGCAAGA	GTACAAGTAATCTAGATTCTGCAAGA
rs55872768	REF	TTGCGCAAGT	GTACAAGTAATCTAGATTGCGCAAGT
rs55872768	ALT	ATGTAGGCAC	GTACAAGTAATCTAGAATGTAGGCAC
rs558764	REF	TATCCACTGG	GTACAAGTAATCTAGATATCCACTGG
rs558764	ALT	AGACTCTGCT	GTACAAGTAATCTAGAAGACTCTGCT
rs55876959	REF	CGAATAGTTC	GTACAAGTAATCTAGACGAATAGTTC
rs55876959	ALT	ACTGATTCGT	GTACAAGTAATCTAGAACTGATTCGT
rs55985421	REF	GTACGGCTAT	GTACAAGTAATCTAGAGTACGGCTAT
rs55985421	ALT	TATGCGAGCA	GTACAAGTAATCTAGATATGCGAGCA
rs55993747	REF	TGTTAGCGAC	GTACAAGTAATCTAGATGTTAGCGAC
rs55993747	ALT	GCGTACTAGC	GTACAAGTAATCTAGAGCGTACTAGC
rs56020647	REF	AATGGAGCTC	GTACAAGTAATCTAGAAATGGAGCTC
rs56020647	ALT	AGTTCGATCC	GTACAAGTAATCTAGAAGTTCGATCC
rs56061726	REF	ATACGTTAGC	GTACAAGTAATCTAGAATACGTTAGC
rs56061726	ALT	GACGGCACTT	GTACAAGTAATCTAGAGACGGCACTT
rs56101487	REF	TAACGATGCT	GTACAAGTAATCTAGATAACGATGCT
rs56101487	ALT	ACAGTTACGG	GTACAAGTAATCTAGAACAGTTACGG
rs56143128	REF	TGACGCCTAG	GTACAAGTAATCTAGATGACGCCTAG
rs56143128	ALT	AGATTGCCTG	GTACAAGTAATCTAGAAGATTGCCTG
rs56154904	ALT	TCCAGTGTGA	GTACAAGTAATCTAGATCCAGTGTGA
rs56154904	REF	CAGAGCGTAT	GTACAAGTAATCTAGACAGAGCGTAT
rs56156615	REF	ATCTGATCGA	GTACAAGTAATCTAGAATCTGATCGA
rs56156615	ALT	ACGAATGCGT	GTACAAGTAATCTAGAACGAATGCGT
rs56170708	REF	TCCGCGTAAG	GTACAAGTAATCTAGATCCGCGTAAG
rs56170708	ALT	TGGACACTGC	GTACAAGTAATCTAGATGGACACTGC
rs56229440	REF	TGCGCATATG	GTACAAGTAATCTAGATGCGCATATG
rs56229440	ALT	GACTAGACTT	GTACAAGTAATCTAGAGACTAGACTT
rs56235717	REF	TGAGCGCATC	GTACAAGTAATCTAGATGAGCGCATC
rs56235717	ALT	TTGCGGTAAC	GTACAAGTAATCTAGATTGCGGTAAC
rs56235717	ALT	ATGCTTAGCA	GTACAAGTAATCTAGAATGCTTAGCA
rs56235717	REF	TATAATCGGC	GTACAAGTAATCTAGATATAATCGGC
rs56241008	REF	TCTATGGCTA	GTACAAGTAATCTAGATCTATGGCTA
rs56241008	ALT	AATCCGTGGA	GTACAAGTAATCTAGAAATCCGTGGA
rs56253831	REF	CAGCTTGAGC	GTACAAGTAATCTAGACAGCTTGAGC
rs56253831	ALT	ATCGTGTAAC	GTACAAGTAATCTAGAATCGTGTAAC
rs56253831	REF	TCAGGCATAT	GTACAAGTAATCTAGATCAGGCATAT
rs56253831	ALT	ACTACGTAGG	GTACAAGTAATCTAGAACTACGTAGG
rs56261047	REF	CTTGACGGAC	GTACAAGTAATCTAGACTTGACGGAC
rs56261047	ALT	ACTAGTCGAG	GTACAAGTAATCTAGAACTAGTCGAG
rs56723270	REF	AGTCCTGATT	GTACAAGTAATCTAGAAGTCCTGATT
rs56723270	ALT	TAGTCGAACT	GTACAAGTAATCTAGATAGTCGAACT
rs56763376	REF	CCGACTATGT	GTACAAGTAATCTAGACCGACTATGT
rs56763376	ALT	ATCCGTACGG	GTACAAGTAATCTAGAATCCGTACGG
rs568166	REF	ATCTTGCTAG	GTACAAGTAATCTAGAATCTTGCTAG
rs568166	ALT	TCGTGCATAA	GTACAAGTAATCTAGATCGTGCATAA
rs56821693	REF	TGCATGCCAT	GTACAAGTAATCTAGATGCATGCCAT
rs56821693	ALT	GTATATCTCG	GTACAAGTAATCTAGAGTATATCTCG
rs56821693	REF	ATCATGTGCA	GTACAAGTAATCTAGAATCATGTGCA
rs56821693	ALT	ATGTCTCAGA	GTACAAGTAATCTAGAATGTCTCAGA
rs56853460	REF	GACTAGTCCG	GTACAAGTAATCTAGAGACTAGTCCG
rs56853460	ALT	GATGACACGT	GTACAAGTAATCTAGAGATGACACGT
rs56917565	REF	TGCGATGTAC	GTACAAGTAATCTAGATGCGATGTAC
rs56917565	ALT	TTCTAACTGG	GTACAAGTAATCTAGATTCTAACTGG
rs56969688	REF	GAGTTCAACT	GTACAAGTAATCTAGAGAGTTCAACT
rs56969688	ALT	GAGCGTACTA	GTACAAGTAATCTAGAGAGCGTACTA
rs57003817	REF	GCTTCGACTA	GTACAAGTAATCTAGAGCTTCGACTA
rs57003817	ALT	AGCGTGTCAC	GTACAAGTAATCTAGAAGCGTGTCAC
rs57012784	REF	CCTAATGCTG	GTACAAGTAATCTAGACCTAATGCTG
rs57012784	ALT	GTTCTCAGGA	GTACAAGTAATCTAGAGTTCTCAGGA
rs57294500	REF	GCATACTGCG	GTACAAGTAATCTAGAGCATACTGCG
rs57294500	ALT	GAATGCTGCT	GTACAAGTAATCTAGAGAATGCTGCT
rs57506830	REF	TTGTAGTCAC	GTACAAGTAATCTAGATTGTAGTCAC
rs57506830	ALT	ACTCAGTAGG	GTACAAGTAATCTAGAACTCAGTAGG
rs57666626	REF	ATTGTCAGCG	GTACAAGTAATCTAGAATTGTCAGCG
rs57666626	ALT	CGACTGGATA	GTACAAGTAATCTAGACGACTGGATA
rs57705295	REF	TACTTCAGGC	GTACAAGTAATCTAGATACTTCAGGC
rs57705295	ALT	ATTCGATCTG	GTACAAGTAATCTAGAATTCGATCTG
rs57733106	REF	GCGCATATGT	GTACAAGTAATCTAGAGCGCATATGT
rs57733106	ALT	ACTATCATGG	GTACAAGTAATCTAGAACTATCATGG
rs57934869	REF	GTACTGTCGA	GTACAAGTAATCTAGAGTACTGTCGA
rs57934869	ALT	CGCTAATGAT	GTACAAGTAATCTAGACGCTAATGAT
rs57970308	REF	AGGCTCATCG	GTACAAGTAATCTAGAAGGCTCATCG
rs57970308	ALT	CGTTCGATAA	GTACAAGTAATCTAGACGTTCGATAA
rs58136256	REF	TTGATCACGG	GTACAAGTAATCTAGATTGATCACGG
rs58136256	ALT	TGTCGCGAAC	GTACAAGTAATCTAGATGTCGCGAAC
rs58411534	REF	GTTATCGACA	GTACAAGTAATCTAGAGTTATCGACA
rs58411534	ALT	CTTGACTAAG	GTACAAGTAATCTAGACTTGACTAAG
rs58443873	REF	GACTATGTCA	GTACAAGTAATCTAGAGACTATGTCA
rs58443873	ALT	GCTTCGTAGA	GTACAAGTAATCTAGAGCTTCGTAGA
rs58602067	REF	GCTTACAGCG	GTACAAGTAATCTAGAGCTTACAGCG
rs58602067	ALT	TTGTCGAACG	GTACAAGTAATCTAGATTGTCGAACG
rs58602067	REF	TATCGAGTCT	GTACAAGTAATCTAGATATCGAGTCT
rs58602067	ALT	TTGATCCATG	GTACAAGTAATCTAGATTGATCCATG
rs58650994	REF	GGCAAGTCAT	GTACAAGTAATCTAGAGGCAAGTCAT
rs58650994	ALT	CTGAGTCATG	GTACAAGTAATCTAGACTGAGTCATG
rs58722244	REF	TAAGTTGCAC	GTACAAGTAATCTAGATAAGTTGCAC
rs58722244	ALT	TAGCGGCATC	GTACAAGTAATCTAGATAGCGGCATC
rs587829	REF	GAAGATCGCT	GTACAAGTAATCTAGAGAAGATCGCT
rs587829	ALT	GTGCTCGCAA	GTACAAGTAATCTAGAGTGCTCGCAA
rs58806135	REF	CAAGTTCTGG	GTACAAGTAATCTAGACAAGTTCTGG
rs58806135	ALT	TGCGCGTACA	GTACAAGTAATCTAGATGCGCGTACA
rs59151138	REF	CGTGAGATAC	GTACAAGTAATCTAGACGTGAGATAC
rs59151138	ALT	GCTTACGTGA	GTACAAGTAATCTAGAGCTTACGTGA
rs59178045	REF	GCTCATAGTT	GTACAAGTAATCTAGAGCTCATAGTT
rs59178045	ALT	GAGATCGACT	GTACAAGTAATCTAGAGAGATCGACT
rs59299234	REF	ACAGCTGCTG	GTACAAGTAATCTAGAACAGCTGCTG
rs59299234	ALT	ACGTCTTGCA	GTACAAGTAATCTAGAACGTCTTGCA
rs59346947	REF	GCCGTGAATA	GTACAAGTAATCTAGAGCCGTGAATA
rs59346947	ALT	GTCGTTATAC	GTACAAGTAATCTAGAGTCGTTATAC
rs59369204	REF	TGTCGAGCCA	GTACAAGTAATCTAGATGTCGAGCCA
rs59369204	ALT	CAGATCTGTG	GTACAAGTAATCTAGACAGATCTGTG
rs59369204	REF	CATCCGTGAT	GTACAAGTAATCTAGACATCCGTGAT
rs59369204	ALT	AGGACTTCGT	GTACAAGTAATCTAGAAGGACTTCGT
rs59411952	REF	ATGCTCGGAC	GTACAAGTAATCTAGAATGCTCGGAC
rs59411952	ALT	GTCGTACACG	GTACAAGTAATCTAGAGTCGTACACG
rs59425541	REF	CTCGCGTAAG	GTACAAGTAATCTAGACTCGCGTAAG
rs59425541	ALT	TAACAGGTGC	GTACAAGTAATCTAGATAACAGGTGC
rs59601514	REF	TGCAGTTCAA	GTACAAGTAATCTAGATGCAGTTCAA
rs59601514	ALT	GCTATAGGAC	GTACAAGTAATCTAGAGCTATAGGAC
rs59672618	REF	CTCGAATGGC	GTACAAGTAATCTAGACTCGAATGGC
rs59672618	ALT	ACTTGTTGCA	GTACAAGTAATCTAGAACTTGTTGCA
rs59698565	REF	TGCATTAGCG	GTACAAGTAATCTAGATGCATTAGCG
rs59698565	ALT	TAGGTCCTAG	GTACAAGTAATCTAGATAGGTCCTAG
rs59698565	REF	CATTCGGTAT	GTACAAGTAATCTAGACATTCGGTAT
rs59698565	ALT	TGATGCCATA	GTACAAGTAATCTAGATGATGCCATA
rs59770843	REF	TACCGATCGG	GTACAAGTAATCTAGATACCGATCGG
rs59770843	ALT	AACTCATGTG	GTACAAGTAATCTAGAAACTCATGTG
rs5995289	REF	GACTGGTACT	GTACAAGTAATCTAGAGACTGGTACT
rs5995289	ALT	AAGCTCGCTG	GTACAAGTAATCTAGAAAGCTCGCTG
rs5995536	REF	ATCAGATCGT	GTACAAGTAATCTAGAATCAGATCGT
rs5995536	ALT	AATGGCGCTC	GTACAAGTAATCTAGAAATGGCGCTC
rs599631	REF	GAATGCTTGC	GTACAAGTAATCTAGAGAATGCTTGC
rs599631	ALT	CAAGACGTTG	GTACAAGTAATCTAGACAAGACGTTG
rs59971651	REF	TGTCCGAACG	GTACAAGTAATCTAGATGTCCGAACG
rs59971651	ALT	GTACTTCTGA	GTACAAGTAATCTAGAGTACTTCTGA
rs6012515	REF	GTCATAAGTC	GTACAAGTAATCTAGAGTCATAAGTC
rs6012515	ALT	TCGGATGCAC	GTACAAGTAATCTAGATCGGATGCAC
rs6019382	REF	GTGTAGCCAT	GTACAAGTAATCTAGAGTGTAGCCAT
rs6019382	ALT	GTATGGCATC	GTACAAGTAATCTAGAGTATGGCATC
rs6019391	REF	TAGCTATGCA	GTACAAGTAATCTAGATAGCTATGCA
rs6019391	ALT	TCGACGGTCA	GTACAAGTAATCTAGATCGACGGTCA
rs6020813	REF	GCTCAGCTGA	GTACAAGTAATCTAGAGCTCAGCTGA
rs6020813	ALT	ACGCTGATGT	GTACAAGTAATCTAGAACGCTGATGT
rs6020814	REF	GCTCGATTAG	GTACAAGTAATCTAGAGCTCGATTAG
rs6020814	ALT	CGAAGATCTG	GTACAAGTAATCTAGACGAAGATCTG
rs60228607	REF	GCGTTGCAAT	GTACAAGTAATCTAGAGCGTTGCAAT
rs60228607	ALT	CACTCGAGTG	GTACAAGTAATCTAGACACTCGAGTG
rs60293371	REF	CAGTGTAGAC	GTACAAGTAATCTAGACAGTGTAGAC
rs60293371	ALT	TTACCGTGAC	GTACAAGTAATCTAGATTACCGTGAC
rs6031867	REF	GTGCCGTAAC	GTACAAGTAATCTAGAGTGCCGTAAC
rs6031867	ALT	CAGACTCTTG	GTACAAGTAATCTAGACAGACTCTTG
rs6035114	REF	TGTGAGCTAC	GTACAAGTAATCTAGATGTGAGCTAC
rs6035114	ALT	CAGTTACTAG	GTACAAGTAATCTAGACAGTTACTAG
rs60354454	REF	ATCAGCTAGG	GTACAAGTAATCTAGAATCAGCTAGG
rs60354454	ALT	GTTGCTCTAA	GTACAAGTAATCTAGAGTTGCTCTAA
rs6036469	REF	ATCAGTGCAT	GTACAAGTAATCTAGAATCAGTGCAT
rs6036469	ALT	GTAGTCACTC	GTACAAGTAATCTAGAGTAGTCACTC
rs6045583	ALT	TACGTGAGCC	GTACAAGTAATCTAGATACGTGAGCC
rs6045583	REF	TGACGTTCTA	GTACAAGTAATCTAGATGACGTTCTA
rs60532123	REF	GGCTAGACTT	GTACAAGTAATCTAGAGGCTAGACTT
rs60532123	ALT	CATGCATAGG	GTACAAGTAATCTAGACATGCATAGG
rs60536986	REF	GTACAGTGCA	GTACAAGTAATCTAGAGTACAGTGCA
rs60536986	ALT	ATGCAGCGTA	GTACAAGTAATCTAGAATGCAGCGTA
rs60536986	REF	AGCGCAGATT	GTACAAGTAATCTAGAAGCGCAGATT
rs60536986	ALT	TAGCGCTGCA	GTACAAGTAATCTAGATAGCGCTGCA
rs60639238	REF	TCCATATGTG	GTACAAGTAATCTAGATCCATATGTG
rs60639238	ALT	TAAGTCCGTA	GTACAAGTAATCTAGATAAGTCCGTA
rs60653573	REF	TCATGCCAGG	GTACAAGTAATCTAGATCATGCCAGG
rs60653573	ALT	GCATGCATAG	GTACAAGTAATCTAGAGCATGCATAG
rs60677310	REF	GTGGCACTAA	GTACAAGTAATCTAGAGTGGCACTAA
rs60677310	ALT	GGTCATCGCA	GTACAAGTAATCTAGAGGTCATCGCA
rs60733727	REF	GGCAGATTCA	GTACAAGTAATCTAGAGGCAGATTCA
rs60733727	ALT	GCGCATGTCA	GTACAAGTAATCTAGAGCGCATGTCA
rs6080222	ALT	TTGAGATCAC	GTACAAGTAATCTAGATTGAGATCAC
rs6080222	REF	TACGCTGAAT	GTACAAGTAATCTAGATACGCTGAAT
rs60845874	REF	ATGGCTAGCA	GTACAAGTAATCTAGAATGGCTAGCA
rs60845874	ALT	GTACCATAGG	GTACAAGTAATCTAGAGTACCATAGG
rs60859340	REF	TATTGCCGAT	GTACAAGTAATCTAGATATTGCCGAT
rs60859340	ALT	CGACAGATGT	GTACAAGTAATCTAGACGACAGATGT
rs60859340	REF	GTAACGTTAC	GTACAAGTAATCTAGAGTAACGTTAC
rs60859340	ALT	TATGACCATG	GTACAAGTAATCTAGATATGACCATG
rs60903037	REF	GGATTGCCAC	GTACAAGTAATCTAGAGGATTGCCAC
rs60903037	ALT	TCCGTATTAG	GTACAAGTAATCTAGATCCGTATTAG
rs6096137	ALT	TCGACGAAGT	GTACAAGTAATCTAGATCGACGAAGT
rs6096137	REF	ACGCAGTAGT	GTACAAGTAATCTAGAACGCAGTAGT
rs61098381	REF	CATGAGCTTA	GTACAAGTAATCTAGACATGAGCTTA
rs61098381	ALT	CACTTGATTG	GTACAAGTAATCTAGACACTTGATTG
rs61174903	REF	TCTGTACGCA	GTACAAGTAATCTAGATCTGTACGCA
rs61174903	ALT	ACAGTCCGTG	GTACAAGTAATCTAGAACAGTCCGTG
rs6120348	REF	GTACCGTGAT	GTACAAGTAATCTAGAGTACCGTGAT
rs6120348	ALT	CTGTAGACCG	GTACAAGTAATCTAGACTGTAGACCG
rs61282172	REF	TCGACGTAGC	GTACAAGTAATCTAGATCGACGTAGC
rs61282172	ALT	CGCTATGCTA	GTACAAGTAATCTAGACGCTATGCTA
rs61349439	REF	CTATGTTGCA	GTACAAGTAATCTAGACTATGTTGCA
rs61349439	ALT	ACACTGGTGA	GTACAAGTAATCTAGAACACTGGTGA
rs61353450	REF	GATCGATCAG	GTACAAGTAATCTAGAGATCGATCAG
rs61353450	ALT	AAGCGCTATG	GTACAAGTAATCTAGAAAGCGCTATG
rs61356271	REF	TCTTAGCGCA	GTACAAGTAATCTAGATCTTAGCGCA
rs61356271	ALT	GCTCTATGAT	GTACAAGTAATCTAGAGCTCTATGAT
rs6151759	REF	GTTCTAGGAC	GTACAAGTAATCTAGAGTTCTAGGAC
rs6151759	ALT	CGATAGTCTC	GTACAAGTAATCTAGACGATAGTCTC
rs61544197	REF	AGGCAACGTT	GTACAAGTAATCTAGAAGGCAACGTT
rs61544197	ALT	CGTATGCGTA	GTACAAGTAATCTAGACGTATGCGTA
rs61610761	ALT	CTTGATCGTA	GTACAAGTAATCTAGACTTGATCGTA
rs61610761	REF	TATAGCGTTC	GTACAAGTAATCTAGATATAGCGTTC
rs61667538	REF	GCGTATAGCT	GTACAAGTAATCTAGAGCGTATAGCT
rs61667538	ALT	GTGGCATTCA	GTACAAGTAATCTAGAGTGGCATTCA
rs61671395	REF	TACGATCGCT	GTACAAGTAATCTAGATACGATCGCT
rs61671395	ALT	GTGAGCTCAT	GTACAAGTAATCTAGAGTGAGCTCAT
rs61671857	ALT	CTAGGTCCGA	GTACAAGTAATCTAGACTAGGTCCGA
rs61671857	REF	GAGCGTCTAT	GTACAAGTAATCTAGAGAGCGTCTAT
rs61734995	REF	AAGTCTAGCG	GTACAAGTAATCTAGAAAGTCTAGCG
rs61734995	ALT	TAGTCCGTTA	GTACAAGTAATCTAGATAGTCCGTTA
rs61738461	REF	CGATTGACTT	GTACAAGTAATCTAGACGATTGACTT
rs61738461	ALT	CCAGGCTTAT	GTACAAGTAATCTAGACCAGGCTTAT
rs61742881	REF	CAGGATATCT	GTACAAGTAATCTAGACAGGATATCT
rs61742881	ALT	GTCACTAGGC	GTACAAGTAATCTAGAGTCACTAGGC
rs61743886	REF	GCTGTAAGCC	GTACAAGTAATCTAGAGCTGTAAGCC
rs61743886	ALT	GCTTATCTAG	GTACAAGTAATCTAGAGCTTATCTAG
rs61878637	REF	TGCTCACGGA	GTACAAGTAATCTAGATGCTCACGGA
rs61878637	ALT	TGACCATAGG	GTACAAGTAATCTAGATGACCATAGG
rs62165899	REF	CTCGACTGGA	GTACAAGTAATCTAGACTCGACTGGA
rs62165899	ALT	ATGGCGCTCA	GTACAAGTAATCTAGAATGGCGCTCA
rs62219031	ALT	TACTTCAGGA	GTACAAGTAATCTAGATACTTCAGGA
rs62219031	REF	GAATCCTGGC	GTACAAGTAATCTAGAGAATCCTGGC
rs62392286	REF	TGCGATACTA	GTACAAGTAATCTAGATGCGATACTA
rs62392286	ALT	ATAGTGTCCG	GTACAAGTAATCTAGAATAGTGTCCG
rs62439782	ALT	TGACATGTCT	GTACAAGTAATCTAGATGACATGTCT
rs62439782	REF	TAACTTAGCG	GTACAAGTAATCTAGATAACTTAGCG
rs62445866	REF	TCTCGAGGAC	GTACAAGTAATCTAGATCTCGAGGAC
rs62445866	ALT	AGCAGCTTCT	GTACAAGTAATCTAGAAGCAGCTTCT
rs62555200	REF	CGATTACAGT	GTACAAGTAATCTAGACGATTACAGT
rs62555200	ALT	ATGCAGCGTC	GTACAAGTAATCTAGAATGCAGCGTC
rs62559825	REF	CAGTTCGATA	GTACAAGTAATCTAGACAGTTCGATA
rs62559825	ALT	GTGCTTCATA	GTACAAGTAATCTAGAGTGCTTCATA
rs6460173	REF	TGAGCTCTAT	GTACAAGTAATCTAGATGAGCTCTAT
rs6460173	ALT	TATCACGGAT	GTACAAGTAATCTAGATATCACGGAT
rs6470703	REF	GACTTCGAAG	GTACAAGTAATCTAGAGACTTCGAAG
rs6470703	ALT	CATGCATTGC	GTACAAGTAATCTAGACATGCATTGC
rs6470763	REF	CGAGTTCTAG	GTACAAGTAATCTAGACGAGTTCTAG
rs6470763	ALT	GTAGCGATCA	GTACAAGTAATCTAGAGTAGCGATCA
rs6470764	REF	AAGCATGGCT	GTACAAGTAATCTAGAAAGCATGGCT
rs6470764	ALT	TGCATCGAAG	GTACAAGTAATCTAGATGCATCGAAG
rs6498139	REF	CACATTGTGC	GTACAAGTAATCTAGACACATTGTGC
rs6498139	ALT	GTATGTATCC	GTACAAGTAATCTAGAGTATGTATCC
rs6502001	REF	AGCCTGATCG	GTACAAGTAATCTAGAAGCCTGATCG
rs6502001	ALT	CTATCGTAAG	GTACAAGTAATCTAGACTATCGTAAG
rs6502001	REF	GTGCATACAG	GTACAAGTAATCTAGAGTGCATACAG
rs6502001	ALT	AATGTCGCCT	GTACAAGTAATCTAGAAATGTCGCCT
rs6504490	REF	TGACGCTTGA	GTACAAGTAATCTAGATGACGCTTGA
rs6504490	ALT	GCAATGCTCT	GTACAAGTAATCTAGAGCAATGCTCT
rs6531288	REF	GTGCTCAATG	GTACAAGTAATCTAGAGTGCTCAATG
rs6531288	ALT	TGAAGTCCAT	GTACAAGTAATCTAGATGAAGTCCAT
rs656338	REF	TATCAGGTGC	GTACAAGTAATCTAGATATCAGGTGC
rs656338	ALT	GATGACTCTC	GTACAAGTAATCTAGAGATGACTCTC
rs6575399	REF	AATCACGGTG	GTACAAGTAATCTAGAAATCACGGTG
rs6575399	ALT	TTGAACGCAT	GTACAAGTAATCTAGATTGAACGCAT
rs6588193	REF	ATGCTCGTTA	GTACAAGTAATCTAGAATGCTCGTTA
rs6588193	ALT	ATGCGTGCAC	GTACAAGTAATCTAGAATGCGTGCAC
rs6590705	REF	CTTACGCTAG	GTACAAGTAATCTAGACTTACGCTAG
rs6590705	ALT	CGGATTCAGT	GTACAAGTAATCTAGACGGATTCAGT
rs6590706	REF	CGAATGACTG	GTACAAGTAATCTAGACGAATGACTG
rs6590706	ALT	TGATATAGCC	GTACAAGTAATCTAGATGATATAGCC
rs6591310	REF	GTGATCTCTA	GTACAAGTAATCTAGAGTGATCTCTA
rs6591310	ALT	TGCCTGAATG	GTACAAGTAATCTAGATGCCTGAATG
rs6591320	REF	TGCTGATGAC	GTACAAGTAATCTAGATGCTGATGAC
rs6591320	ALT	TGCGCATAGC	GTACAAGTAATCTAGATGCGCATAGC
rs6595747	REF	AGCCGTGTAC	GTACAAGTAATCTAGAAGCCGTGTAC
rs6595747	ALT	CAATGCTTGA	GTACAAGTAATCTAGACAATGCTTGA
rs662821	REF	CGTTGCGAAT	GTACAAGTAATCTAGACGTTGCGAAT
rs662821	ALT	GAGCGTACTC	GTACAAGTAATCTAGAGAGCGTACTC
rs6660910	REF	CCAGTGAGTT	GTACAAGTAATCTAGACCAGTGAGTT
rs6660910	ALT	CTCAGTAGGA	GTACAAGTAATCTAGACTCAGTAGGA
rs6670157	REF	GATACCGTTG	GTACAAGTAATCTAGAGATACCGTTG
rs6670157	ALT	GTCTTCAGAT	GTACAAGTAATCTAGAGTCTTCAGAT
rs6671322	REF	CACTCTGAGT	GTACAAGTAATCTAGACACTCTGAGT
rs6671322	ALT	TTGTACAGCT	GTACAAGTAATCTAGATTGTACAGCT
rs66827971	ALT	GACATCGCTT	GTACAAGTAATCTAGAGACATCGCTT
rs66827971	REF	TCGAGTCCAG	GTACAAGTAATCTAGATCGAGTCCAG
rs6684269	REF	TGTACGCGAA	GTACAAGTAATCTAGATGTACGCGAA
rs6684269	ALT	TTCGTGACTA	GTACAAGTAATCTAGATTCGTGACTA
rs6687273	REF	GTACATCATG	GTACAAGTAATCTAGAGTACATCATG
rs6687273	ALT	GCAGAACGTT	GTACAAGTAATCTAGAGCAGAACGTT
rs6697965	REF	CATTGTCGAA	GTACAAGTAATCTAGACATTGTCGAA
rs6697965	ALT	AGTCGTTGCA	GTACAAGTAATCTAGAAGTCGTTGCA
rs6702280	REF	CTGACTTATG	GTACAAGTAATCTAGACTGACTTATG
rs6702280	ALT	CGCTAACGTG	GTACAAGTAATCTAGACGCTAACGTG
rs6719338	ALT	ATGCCATGGT	GTACAAGTAATCTAGAATGCCATGGT
rs6719338	REF	ATTCACTGCG	GTACAAGTAATCTAGAATTCACTGCG
rs6724414	REF	GGCTTCGAAT	GTACAAGTAATCTAGAGGCTTCGAAT
rs6724414	ALT	AGTGGCTCTA	GTACAAGTAATCTAGAAGTGGCTCTA
rs6724910	REF	CATCGCAGTG	GTACAAGTAATCTAGACATCGCAGTG
rs6724910	ALT	AGCTGCATGT	GTACAAGTAATCTAGAAGCTGCATGT
rs6739848	REF	CGAGAATCTT	GTACAAGTAATCTAGACGAGAATCTT
rs6739848	ALT	CTCCTGATAG	GTACAAGTAATCTAGACTCCTGATAG
rs6743259	REF	TAGACTGCTG	GTACAAGTAATCTAGATAGACTGCTG
rs6743259	ALT	TGAACGCATT	GTACAAGTAATCTAGATGAACGCATT
rs67438539	REF	ATTGAGCGCA	GTACAAGTAATCTAGAATTGAGCGCA
rs67438539	ALT	GCGATGCTAA	GTACAAGTAATCTAGAGCGATGCTAA
rs6744828	REF	CAGGTCAAGT	GTACAAGTAATCTAGACAGGTCAAGT
rs6744828	ALT	GGACTCAAGT	GTACAAGTAATCTAGAGGACTCAAGT
rs6751242	REF	TGTTCAGCCA	GTACAAGTAATCTAGATGTTCAGCCA
rs6751242	ALT	CAATCGGCTG	GTACAAGTAATCTAGACAATCGGCTG
rs6755081	REF	GTAGATCATC	GTACAAGTAATCTAGAGTAGATCATC
rs6755081	ALT	AATGCTCGAG	GTACAAGTAATCTAGAAATGCTCGAG
rs67565204	REF	CCAGAATGTT	GTACAAGTAATCTAGACCAGAATGTT
rs67565204	ALT	ACGTCTGCAG	GTACAAGTAATCTAGAACGTCTGCAG
rs676511	REF	CCTGGCGTAA	GTACAAGTAATCTAGACCTGGCGTAA
rs676511	ALT	TTGCACAAGT	GTACAAGTAATCTAGATTGCACAAGT
rs67790686	ALT	TTCAACGGAT	GTACAAGTAATCTAGATTCAACGGAT
rs67790686	REF	TTAGCACGCT	GTACAAGTAATCTAGATTAGCACGCT
rs6785335	REF	TAGGCTCCGA	GTACAAGTAATCTAGATAGGCTCCGA
rs6785335	ALT	CATAGTGCAG	GTACAAGTAATCTAGACATAGTGCAG
rs6805959	REF	CGTTGACTGA	GTACAAGTAATCTAGACGTTGACTGA
rs6805959	ALT	TTACGTACGA	GTACAAGTAATCTAGATTACGTACGA
rs68087715	REF	ACTGCTCAGT	GTACAAGTAATCTAGAACTGCTCAGT
rs68087715	ALT	CGTGATCGAC	GTACAAGTAATCTAGACGTGATCGAC
rs6810892	REF	ACTGGCAGCT	GTACAAGTAATCTAGAACTGGCAGCT
rs6810892	ALT	AGAGTCAGTC	GTACAAGTAATCTAGAAGAGTCAGTC
rs6810987	ALT	GTCCATGTCA	GTACAAGTAATCTAGAGTCCATGTCA
rs6810987	REF	AGGCGTCTAA	GTACAAGTAATCTAGAAGGCGTCTAA
rs68112369	REF	CTACAGGATT	GTACAAGTAATCTAGACTACAGGATT
rs68112369	ALT	TGCACGGATA	GTACAAGTAATCTAGATGCACGGATA
rs6814112	REF	CGATACTGAG	GTACAAGTAATCTAGACGATACTGAG
rs6814112	ALT	ATCATGTTGC	GTACAAGTAATCTAGAATCATGTTGC
rs6815551	REF	GTCCTAACGG	GTACAAGTAATCTAGAGTCCTAACGG
rs6815551	ALT	TATAGTCGCG	GTACAAGTAATCTAGATATAGTCGCG
rs6815765	REF	TAGTATCGCA	GTACAAGTAATCTAGATAGTATCGCA
rs6815765	ALT	ATCTCTGACG	GTACAAGTAATCTAGAATCTCTGACG
rs6821462	REF	ATCGCAGTTG	GTACAAGTAATCTAGAATCGCAGTTG
rs6821462	ALT	TTGAGACAGC	GTACAAGTAATCTAGATTGAGACAGC
rs6846997	REF	GATACTAGTC	GTACAAGTAATCTAGAGATACTAGTC
rs6846997	ALT	TGCTCCTGAA	GTACAAGTAATCTAGATGCTCCTGAA
rs6851239	REF	GTACTTACAG	GTACAAGTAATCTAGAGTACTTACAG
rs6851239	ALT	GCGTTATTCA	GTACAAGTAATCTAGAGCGTTATTCA
rs6851838	REF	TGCACTCGGA	GTACAAGTAATCTAGATGCACTCGGA
rs6851838	ALT	TAGCATAGCT	GTACAAGTAATCTAGATAGCATAGCT
rs6860581	REF	ATGCAGGATC	GTACAAGTAATCTAGAATGCAGGATC
rs6860581	ALT	GGATACGTCC	GTACAAGTAATCTAGAGGATACGTCC
rs6870335	REF	GTCCAGAGTT	GTACAAGTAATCTAGAGTCCAGAGTT
rs6870335	ALT	GATGCTACGC	GTACAAGTAATCTAGAGATGCTACGC
rs687228	REF	CTGTACTTAG	GTACAAGTAATCTAGACTGTACTTAG
rs687228	ALT	TGATCTGCAA	GTACAAGTAATCTAGATGATCTGCAA
rs6874130	REF	CGGTAACTGC	GTACAAGTAATCTAGACGGTAACTGC
rs6874130	ALT	TTACAGTGCA	GTACAAGTAATCTAGATTACAGTGCA
rs6880209	REF	TCGCGACGTA	GTACAAGTAATCTAGATCGCGACGTA
rs6880209	ALT	CGCTCTTGAA	GTACAAGTAATCTAGACGCTCTTGAA
rs6884613	REF	TCGACGAGTA	GTACAAGTAATCTAGATCGACGAGTA
rs6884613	ALT	TAGTGGCACC	GTACAAGTAATCTAGATAGTGGCACC
rs6894520	REF	CTCGTAGATT	GTACAAGTAATCTAGACTCGTAGATT
rs6894520	ALT	AGACTGTCCT	GTACAAGTAATCTAGAAGACTGTCCT
rs6948685	REF	GGTAATCCTA	GTACAAGTAATCTAGAGGTAATCCTA
rs6948685	ALT	GCGTAAGTCA	GTACAAGTAATCTAGAGCGTAAGTCA
rs6955970	REF	CATGACTGTA	GTACAAGTAATCTAGACATGACTGTA
rs6955970	ALT	AACAGTCTGG	GTACAAGTAATCTAGAAACAGTCTGG
rs6970764	REF	TCTGTCGCAA	GTACAAGTAATCTAGATCTGTCGCAA
rs6970764	ALT	CTCGATGTTA	GTACAAGTAATCTAGACTCGATGTTA
rs6970993	REF	ATCCACTGTG	GTACAAGTAATCTAGAATCCACTGTG
rs6970993	ALT	TGCTTATAGC	GTACAAGTAATCTAGATGCTTATAGC
rs6973333	REF	GAATGCCGTT	GTACAAGTAATCTAGAGAATGCCGTT
rs6973333	ALT	ACCTGAGGTA	GTACAAGTAATCTAGAACCTGAGGTA
rs6974242	REF	GTCTACCGAT	GTACAAGTAATCTAGAGTCTACCGAT
rs6974242	ALT	CGAATCTTCG	GTACAAGTAATCTAGACGAATCTTCG
rs6974305	REF	CATGGATCGA	GTACAAGTAATCTAGACATGGATCGA
rs6974305	ALT	CTATGCAGGA	GTACAAGTAATCTAGACTATGCAGGA
rs6976009	REF	TACTGAACGG	GTACAAGTAATCTAGATACTGAACGG
rs6976009	ALT	TATCGACGGC	GTACAAGTAATCTAGATATCGACGGC
rs6977904	REF	TAGTCATTGC	GTACAAGTAATCTAGATAGTCATTGC
rs6977904	ALT	TAGAACGGCT	GTACAAGTAATCTAGATAGAACGGCT
rs6992302	ALT	CTACGTAGTA	GTACAAGTAATCTAGACTACGTAGTA
rs6992302	REF	ACAGCTTGCG	GTACAAGTAATCTAGAACAGCTTGCG
rs6993025	ALT	TATGTACTCG	GTACAAGTAATCTAGATATGTACTCG
rs6993025	REF	CGTAATCTCG	GTACAAGTAATCTAGACGTAATCTCG
rs6993206	REF	TGAGATTCGC	GTACAAGTAATCTAGATGAGATTCGC
rs6993206	ALT	CGTAGAATGC	GTACAAGTAATCTAGACGTAGAATGC
rs6997493	REF	GACGTACGTT	GTACAAGTAATCTAGAGACGTACGTT
rs6997493	ALT	ATCATTGTGC	GTACAAGTAATCTAGAATCATTGTGC
rs7001886	REF	CTCTTGAGAC	GTACAAGTAATCTAGACTCTTGAGAC
rs7001886	ALT	GCTACGTAAG	GTACAAGTAATCTAGAGCTACGTAAG
rs7005081	REF	TCGTATGCCA	GTACAAGTAATCTAGATCGTATGCCA
rs7005081	ALT	ACCGCTTGAG	GTACAAGTAATCTAGAACCGCTTGAG
rs7007192	REF	GCTAGACTTG	GTACAAGTAATCTAGAGCTAGACTTG
rs7007192	ALT	TCAGATATCG	GTACAAGTAATCTAGATCAGATATCG
rs7009208	REF	TGTCAATCGA	GTACAAGTAATCTAGATGTCAATCGA
rs7009208	ALT	GCAAGCTCGT	GTACAAGTAATCTAGAGCAAGCTCGT
rs7012758	REF	AGTTATCTCG	GTACAAGTAATCTAGAAGTTATCTCG
rs7012758	ALT	CTAGCGATCT	GTACAAGTAATCTAGACTAGCGATCT
rs7016804	REF	TTACGGATGC	GTACAAGTAATCTAGATTACGGATGC
rs7016804	ALT	ATCGGCGTAT	GTACAAGTAATCTAGAATCGGCGTAT
rs7027998	REF	TACTGGATGC	GTACAAGTAATCTAGATACTGGATGC
rs7027998	ALT	CTACAGTGCG	GTACAAGTAATCTAGACTACAGTGCG
rs7033740	REF	GATCACGTTC	GTACAAGTAATCTAGAGATCACGTTC
rs7033740	ALT	CTCTAATGGC	GTACAAGTAATCTAGACTCTAATGGC
rs7036872	ALT	CGATCTGTGA	GTACAAGTAATCTAGACGATCTGTGA
rs7036872	REF	TGAGCCACTT	GTACAAGTAATCTAGATGAGCCACTT
rs7039820	REF	GGATCTCATT	GTACAAGTAATCTAGAGGATCTCATT
rs7039820	ALT	ACACTTGTGC	GTACAAGTAATCTAGAACACTTGTGC
rs7045812	REF	AGTCAGATCT	GTACAAGTAATCTAGAAGTCAGATCT
rs7045812	ALT	GTTGCCGAAT	GTACAAGTAATCTAGAGTTGCCGAAT
rs705377	REF	GACTAGTTGC	GTACAAGTAATCTAGAGACTAGTTGC
rs705377	ALT	TCTTCGCAGA	GTACAAGTAATCTAGATCTTCGCAGA
rs7068005	ALT	AGCGCCTGAT	GTACAAGTAATCTAGAAGCGCCTGAT
rs7068005	REF	TCGCGATACT	GTACAAGTAATCTAGATCGCGATACT
rs7072175	REF	ACTTACGGTC	GTACAAGTAATCTAGAACTTACGGTC
rs7072175	ALT	TCGCAGTGCA	GTACAAGTAATCTAGATCGCAGTGCA
rs7074238	REF	GATCTTGCGA	GTACAAGTAATCTAGAGATCTTGCGA
rs7074238	ALT	AGCGTTATCT	GTACAAGTAATCTAGAAGCGTTATCT
rs7079718	REF	TATATCGGCG	GTACAAGTAATCTAGATATATCGGCG
rs7079718	ALT	TGTCAACGAT	GTACAAGTAATCTAGATGTCAACGAT
rs7082350	REF	CGTTATAACG	GTACAAGTAATCTAGACGTTATAACG
rs7082350	ALT	TAAGCGTACT	GTACAAGTAATCTAGATAAGCGTACT
rs7083830	REF	ACGTATGCTC	GTACAAGTAATCTAGAACGTATGCTC
rs7083830	ALT	TCGCGGATCA	GTACAAGTAATCTAGATCGCGGATCA
rs7084511	REF	GATGCATTCA	GTACAAGTAATCTAGAGATGCATTCA
rs7084511	ALT	GCATATCTGG	GTACAAGTAATCTAGAGCATATCTGG
rs7084554	REF	CTAGTCGAGA	GTACAAGTAATCTAGACTAGTCGAGA
rs7084554	ALT	CGATTAGACG	GTACAAGTAATCTAGACGATTAGACG
rs7087541	ALT	TCAGTACAGG	GTACAAGTAATCTAGATCAGTACAGG
rs7087541	REF	AGCTATTACG	GTACAAGTAATCTAGAAGCTATTACG
rs7089424	REF	TCAGTACTTG	GTACAAGTAATCTAGATCAGTACTTG
rs7089424	ALT	GATTATGCGC	GTACAAGTAATCTAGAGATTATGCGC
rs7092708	REF	GCCATGACGT	GTACAAGTAATCTAGAGCCATGACGT
rs7092708	ALT	GCGACTACTT	GTACAAGTAATCTAGAGCGACTACTT
rs7094651	REF	AGCGTATGCC	GTACAAGTAATCTAGAAGCGTATGCC
rs7094651	ALT	GCAAGCGATT	GTACAAGTAATCTAGAGCAAGCGATT
rs7110900	ALT	GGATATCACT	GTACAAGTAATCTAGAGGATATCACT
rs7110900	REF	GACCTGATCG	GTACAAGTAATCTAGAGACCTGATCG
rs7121708	REF	AACGCTGTTA	GTACAAGTAATCTAGAAACGCTGTTA
rs7121708	ALT	CTCAGTTAGG	GTACAAGTAATCTAGACTCAGTTAGG
rs7123065	REF	CGTTGTGCAA	GTACAAGTAATCTAGACGTTGTGCAA
rs7123065	ALT	ATCAGGCTAG	GTACAAGTAATCTAGAATCAGGCTAG
rs7131311	REF	ACGACTGCGT	GTACAAGTAATCTAGAACGACTGCGT
rs7131311	ALT	TGGACTACTG	GTACAAGTAATCTAGATGGACTACTG
rs71328672	REF	CAGCGAGTTA	GTACAAGTAATCTAGACAGCGAGTTA
rs71328672	ALT	TGATGCTATC	GTACAAGTAATCTAGATGATGCTATC
rs7159221	REF	GACACTGTAG	GTACAAGTAATCTAGAGACACTGTAG
rs7159221	ALT	CGGATAGCTA	GTACAAGTAATCTAGACGGATAGCTA
rs7160073	REF	GAAGCTTCTA	GTACAAGTAATCTAGAGAAGCTTCTA
rs7160073	ALT	GCCATTATGA	GTACAAGTAATCTAGAGCCATTATGA
rs7185978	REF	TGCTAGTCAA	GTACAAGTAATCTAGATGCTAGTCAA
rs7185978	ALT	CTAGTTATGC	GTACAAGTAATCTAGACTAGTTATGC
rs7205474	REF	CATCAGTTGT	GTACAAGTAATCTAGACATCAGTTGT
rs7205474	ALT	TATTGTAGCC	GTACAAGTAATCTAGATATTGTAGCC
rs7207529	REF	AGATATTCGC	GTACAAGTAATCTAGAAGATATTCGC
rs7207529	ALT	ATCGCAGCTT	GTACAAGTAATCTAGAATCGCAGCTT
rs7216615	REF	ACATGGTCTA	GTACAAGTAATCTAGAACATGGTCTA
rs7216615	ALT	TGTGACCGAA	GTACAAGTAATCTAGATGTGACCGAA
rs7225360	REF	TTCGCAGTTA	GTACAAGTAATCTAGATTCGCAGTTA
rs7225360	ALT	TCCTGCAGGA	GTACAAGTAATCTAGATCCTGCAGGA
rs7239584	REF	ACTTCAAGTG	GTACAAGTAATCTAGAACTTCAAGTG
rs7239584	ALT	TACGCGTGAT	GTACAAGTAATCTAGATACGCGTGAT
rs7244077	REF	TCGTACACTG	GTACAAGTAATCTAGATCGTACACTG
rs7244077	ALT	GAAGCTCTGT	GTACAAGTAATCTAGAGAAGCTCTGT
rs7253431	REF	CAGTTAGGCA	GTACAAGTAATCTAGACAGTTAGGCA
rs7253431	ALT	ATAGTCTTCG	GTACAAGTAATCTAGAATAGTCTTCG
rs7254850	REF	ATAGCGCTCT	GTACAAGTAATCTAGAATAGCGCTCT
rs7254850	ALT	CTAAGCAGGT	GTACAAGTAATCTAGACTAAGCAGGT
rs72681229	REF	GTATACGGCT	GTACAAGTAATCTAGAGTATACGGCT
rs72681229	ALT	CGTATCGCAT	GTACAAGTAATCTAGACGTATCGCAT
rs72681243	REF	ATGTGACCTA	GTACAAGTAATCTAGAATGTGACCTA
rs72681243	ALT	TACGAGTCCG	GTACAAGTAATCTAGATACGAGTCCG
rs7268357	ALT	GTCTGATCAG	GTACAAGTAATCTAGAGTCTGATCAG
rs7268357	REF	TCGTGAAGCC	GTACAAGTAATCTAGATCGTGAAGCC
rs72733019	REF	GTTATACTGC	GTACAAGTAATCTAGAGTTATACTGC
rs72733019	ALT	CTACGGTATG	GTACAAGTAATCTAGACTACGGTATG
rs72777762	REF	ATGACGTACG	GTACAAGTAATCTAGAATGACGTACG
rs72777762	ALT	ACGTATCTGC	GTACAAGTAATCTAGAACGTATCTGC
rs7281289	REF	ATGTCAACGG	GTACAAGTAATCTAGAATGTCAACGG
rs7281289	ALT	CCAGAGTATG	GTACAAGTAATCTAGACCAGAGTATG
rs72824570	REF	TGTCTCAGCA	GTACAAGTAATCTAGATGTCTCAGCA
rs72824570	ALT	ATCTGTGCCA	GTACAAGTAATCTAGAATCTGTGCCA
rs7283467	REF	TCCGAGTATA	GTACAAGTAATCTAGATCCGAGTATA
rs7283467	ALT	ATTATCGCGT	GTACAAGTAATCTAGAATTATCGCGT
rs72860993	REF	GTACTTGCAA	GTACAAGTAATCTAGAGTACTTGCAA
rs72860993	ALT	ATATTGTCGC	GTACAAGTAATCTAGAATATTGTCGC
rs7286804	REF	TCCGTGAATA	GTACAAGTAATCTAGATCCGTGAATA
rs7286804	ALT	TCGAGCTATT	GTACAAGTAATCTAGATCGAGCTATT
rs72905043	REF	ATTGCATACG	GTACAAGTAATCTAGAATTGCATACG
rs72905043	ALT	ATGCGGCAAT	GTACAAGTAATCTAGAATGCGGCAAT
rs72928798	REF	GATTCTGCAT	GTACAAGTAATCTAGAGATTCTGCAT
rs72928798	ALT	TGCTAATGAC	GTACAAGTAATCTAGATGCTAATGAC
rs72972959	REF	AGCATACTGT	GTACAAGTAATCTAGAAGCATACTGT
rs72972959	ALT	CTTGAATCAG	GTACAAGTAATCTAGACTTGAATCAG
rs73012183	REF	CGTCAAGTGC	GTACAAGTAATCTAGACGTCAAGTGC
rs73012183	ALT	TCGAGATCGC	GTACAAGTAATCTAGATCGAGATCGC
rs73012196	REF	TGCTTCAATG	GTACAAGTAATCTAGATGCTTCAATG
rs73012196	ALT	CATCGCTTGA	GTACAAGTAATCTAGACATCGCTTGA
rs73012496	REF	GCTTCGGCAA	GTACAAGTAATCTAGAGCTTCGGCAA
rs73012496	ALT	TCCGATAGTT	GTACAAGTAATCTAGATCCGATAGTT
rs73014206	REF	GGAGTTACCA	GTACAAGTAATCTAGAGGAGTTACCA
rs73014206	ALT	AGACTTGCCT	GTACAAGTAATCTAGAAGACTTGCCT
rs73014214	REF	CTCATATCGG	GTACAAGTAATCTAGACTCATATCGG
rs73014214	ALT	TGTCTGACTA	GTACAAGTAATCTAGATGTCTGACTA
rs73014249	ALT	GCCATAGCTT	GTACAAGTAATCTAGAGCCATAGCTT
rs73014249	REF	GAAGTGCCTA	GTACAAGTAATCTAGAGAAGTGCCTA
rs73016124	REF	GTAACTTGCA	GTACAAGTAATCTAGAGTAACTTGCA
rs73016124	ALT	CAGACTCTGT	GTACAAGTAATCTAGACAGACTCTGT
rs73041258	REF	TCTAGCATGG	GTACAAGTAATCTAGATCTAGCATGG
rs73041258	ALT	TTAGTTAGCC	GTACAAGTAATCTAGATTAGTTAGCC
rs73044645	ALT	CGGCAGACTT	GTACAAGTAATCTAGACGGCAGACTT
rs73044645	REF	TCTGACTTAG	GTACAAGTAATCTAGATCTGACTTAG
rs73126227	REF	TGCAAGCCTG	GTACAAGTAATCTAGATGCAAGCCTG
rs73126227	ALT	GCACAGTCGT	GTACAAGTAATCTAGAGCACAGTCGT
rs73134739	REF	GCGAAGTTCA	GTACAAGTAATCTAGAGCGAAGTTCA
rs73134739	ALT	ATTGACGCGT	GTACAAGTAATCTAGAATTGACGCGT
rs73136779	REF	CAGCAGTTAT	GTACAAGTAATCTAGACAGCAGTTAT
rs73136779	ALT	GTAGGATCCT	GTACAAGTAATCTAGAGTAGGATCCT
rs73138787	REF	GTTGACATCC	GTACAAGTAATCTAGAGTTGACATCC
rs73138787	ALT	CGAGCTCTTA	GTACAAGTAATCTAGACGAGCTCTTA
rs73140582	REF	AGCGTTATGC	GTACAAGTAATCTAGAAGCGTTATGC
rs73140582	ALT	CAATGATCTG	GTACAAGTAATCTAGACAATGATCTG
rs73142641	REF	TTATATCGCG	GTACAAGTAATCTAGATTATATCGCG
rs73142641	ALT	CGTGGATCAT	GTACAAGTAATCTAGACGTGGATCAT
rs73158420	REF	TAGCGATCAT	GTACAAGTAATCTAGATAGCGATCAT
rs73158420	ALT	GACGTGTCAT	GTACAAGTAATCTAGAGACGTGTCAT
rs73211886	REF	CGCTCAGTAG	GTACAAGTAATCTAGACGCTCAGTAG
rs73211886	ALT	CGAACTGTGC	GTACAAGTAATCTAGACGAACTGTGC
rs73211887	REF	TTAGCTGGAC	GTACAAGTAATCTAGATTAGCTGGAC
rs73211887	ALT	AATACGCTGG	GTACAAGTAATCTAGAAATACGCTGG
rs73213758	REF	CAGACTGTAT	GTACAAGTAATCTAGACAGACTGTAT
rs73213758	ALT	TATTGCCAGT	GTACAAGTAATCTAGATATTGCCAGT
rs7323	ALT	TGGTCACATC	GTACAAGTAATCTAGATGGTCACATC
rs7323	REF	CATCAGGATT	GTACAAGTAATCTAGACATCAGGATT
rs73232402	REF	ATGGCACGAT	GTACAAGTAATCTAGAATGGCACGAT
rs73232402	ALT	TAAGACCGTT	GTACAAGTAATCTAGATAAGACCGTT
rs73241781	REF	CTACATGCGG	GTACAAGTAATCTAGACTACATGCGG
rs73241781	ALT	GACAACTGGT	GTACAAGTAATCTAGAGACAACTGGT
rs73260764	REF	TAGTCATCCG	GTACAAGTAATCTAGATAGTCATCCG
rs73260764	ALT	TACTCCTGAG	GTACAAGTAATCTAGATACTCCTGAG
rs73346766	REF	CTATACTGCG	GTACAAGTAATCTAGACTATACTGCG
rs73346766	ALT	GTGAGTCACT	GTACAAGTAATCTAGAGTGAGTCACT
rs73353091	REF	TGCTCGCAAG	GTACAAGTAATCTAGATGCTCGCAAG
rs73353091	ALT	ACGTCTTAGT	GTACAAGTAATCTAGAACGTCTTAGT
rs73353094	REF	ATGCTGTAAC	GTACAAGTAATCTAGAATGCTGTAAC
rs73353094	ALT	CTTCGATCGA	GTACAAGTAATCTAGACTTCGATCGA
rs73359239	ALT	TGTCCAGCAT	GTACAAGTAATCTAGATGTCCAGCAT
rs73359239	REF	CTTAGTGGCA	GTACAAGTAATCTAGACTTAGTGGCA
rs73359245	REF	TCATCCATGG	GTACAAGTAATCTAGATCATCCATGG
rs73359245	ALT	GAGGACTTAC	GTACAAGTAATCTAGAGAGGACTTAC
rs73364116	REF	CCAGCGTATG	GTACAAGTAATCTAGACCAGCGTATG
rs73364116	ALT	ACCTCTGATG	GTACAAGTAATCTAGAACCTCTGATG
rs73364122	REF	CGCCATAGTT	GTACAAGTAATCTAGACGCCATAGTT
rs73364122	ALT	GTCTCAGACT	GTACAAGTAATCTAGAGTCTCAGACT
rs73401443	REF	TATGGCGCCA	GTACAAGTAATCTAGATATGGCGCCA
rs73401443	ALT	AAGACTTGTC	GTACAAGTAATCTAGAAAGACTTGTC
rs73446133	REF	GGTCGTCAAC	GTACAAGTAATCTAGAGGTCGTCAAC
rs73446133	ALT	TAACGATCTG	GTACAAGTAATCTAGATAACGATCTG
rs73446135	REF	GATGTCGAAC	GTACAAGTAATCTAGAGATGTCGAAC
rs73446135	ALT	AGTTCAGATC	GTACAAGTAATCTAGAAGTTCAGATC
rs73446137	REF	GTGCACAGTT	GTACAAGTAATCTAGAGTGCACAGTT
rs73446137	ALT	GTACATGAGC	GTACAAGTAATCTAGAGTACATGAGC
rs73446144	REF	ACTCTCGTAG	GTACAAGTAATCTAGAACTCTCGTAG
rs73446144	ALT	AAGCCTCTGT	GTACAAGTAATCTAGAAAGCCTCTGT
rs73446165	REF	CGATCAATGG	GTACAAGTAATCTAGACGATCAATGG
rs73446165	ALT	TTGCGACAAG	GTACAAGTAATCTAGATTGCGACAAG
rs73563767	REF	CGCGATCTAT	GTACAAGTAATCTAGACGCGATCTAT
rs73563767	ALT	CTGCGATAGC	GTACAAGTAATCTAGACTGCGATAGC
rs73563769	REF	AGGTACTAGC	GTACAAGTAATCTAGAAGGTACTAGC
rs73563769	ALT	TATGACCTGC	GTACAAGTAATCTAGATATGACCTGC
rs73563771	REF	CAAGTCTGTT	GTACAAGTAATCTAGACAAGTCTGTT
rs73563771	ALT	TCGCTATATG	GTACAAGTAATCTAGATCGCTATATG
rs73601623	REF	AGTACTCGGA	GTACAAGTAATCTAGAAGTACTCGGA
rs73601623	ALT	ACGTTCAGGT	GTACAAGTAATCTAGAACGTTCAGGT
rs73608740	REF	CAAGCATGGT	GTACAAGTAATCTAGACAAGCATGGT
rs73608740	ALT	CTGGTCTAAT	GTACAAGTAATCTAGACTGGTCTAAT
rs73612871	REF	CATTCGTGAT	GTACAAGTAATCTAGACATTCGTGAT
rs73612871	ALT	GATGGCACTA	GTACAAGTAATCTAGAGATGGCACTA
rs73617856	REF	AGTAGTCCAG	GTACAAGTAATCTAGAAGTAGTCCAG
rs73617856	ALT	CTGTATACTG	GTACAAGTAATCTAGACTGTATACTG
rs73650831	REF	CGTCTGAATG	GTACAAGTAATCTAGACGTCTGAATG
rs73650831	ALT	CATACGGTAT	GTACAAGTAATCTAGACATACGGTAT
rs73654856	REF	GCGATTCAAT	GTACAAGTAATCTAGAGCGATTCAAT
rs73654856	ALT	TAGTGCCTAC	GTACAAGTAATCTAGATAGTGCCTAC
rs73654860	REF	AACGCGTCTT	GTACAAGTAATCTAGAAACGCGTCTT
rs73654860	ALT	AGTACAGTGC	GTACAAGTAATCTAGAAGTACAGTGC
rs73655536	ALT	GCTGATTCAC	GTACAAGTAATCTAGAGCTGATTCAC
rs73655536	REF	CTGGCTAGCA	GTACAAGTAATCTAGACTGGCTAGCA
rs73655537	REF	TCGTACATGT	GTACAAGTAATCTAGATCGTACATGT
rs73655537	ALT	TTGACAGCTG	GTACAAGTAATCTAGATTGACAGCTG
rs73655544	ALT	ATCCATGTTG	GTACAAGTAATCTAGAATCCATGTTG
rs73655544	REF	AAGCGCTTGA	GTACAAGTAATCTAGAAAGCGCTTGA
rs73655545	ALT	GATGTCGACT	GTACAAGTAATCTAGAGATGTCGACT
rs73655545	REF	GTACTATTGC	GTACAAGTAATCTAGAGTACTATTGC
rs73655549	REF	ATCTCGGACG	GTACAAGTAATCTAGAATCTCGGACG
rs73655549	ALT	CGCCTATGTA	GTACAAGTAATCTAGACGCCTATGTA
rs73655553	REF	GAGTACTCGT	GTACAAGTAATCTAGAGAGTACTCGT
rs73655553	ALT	GTGCCTAGAT	GTACAAGTAATCTAGAGTGCCTAGAT
rs73679037	ALT	TGAGACGATC	GTACAAGTAATCTAGATGAGACGATC
rs73679037	REF	CTGACGATGT	GTACAAGTAATCTAGACTGACGATGT
rs73694755	ALT	GCACTATTGC	GTACAAGTAATCTAGAGCACTATTGC
rs73694755	REF	AGGTCTACGC	GTACAAGTAATCTAGAAGGTCTACGC
rs73694763	REF	AAGTCGTCGA	GTACAAGTAATCTAGAAAGTCGTCGA
rs73694763	ALT	GAGATAGTCC	GTACAAGTAATCTAGAGAGATAGTCC
rs73694773	ALT	CACGGCTGAT	GTACAAGTAATCTAGACACGGCTGAT
rs73694773	REF	CTGCTTGAAT	GTACAAGTAATCTAGACTGCTTGAAT
rs73694774	REF	TTGAATCGCT	GTACAAGTAATCTAGATTGAATCGCT
rs73694774	ALT	ATGTTACGCC	GTACAAGTAATCTAGAATGTTACGCC
rs73695435	REF	TAGTACGCGA	GTACAAGTAATCTAGATAGTACGCGA
rs73695435	ALT	ATACGGTATC	GTACAAGTAATCTAGAATACGGTATC
rs73709056	REF	TGACAGCAGT	GTACAAGTAATCTAGATGACAGCAGT
rs73709056	ALT	CATTACATGG	GTACAAGTAATCTAGACATTACATGG
rs73735501	REF	CCGACGTATG	GTACAAGTAATCTAGACCGACGTATG
rs73735501	ALT	AGGCAGATCT	GTACAAGTAATCTAGAAGGCAGATCT
rs73903058	REF	GACTATCTGT	GTACAAGTAATCTAGAGACTATCTGT
rs73903058	ALT	TCATTGACGA	GTACAAGTAATCTAGATCATTGACGA
rs73904724	REF	ACTTAGTCGT	GTACAAGTAATCTAGAACTTAGTCGT
rs73904724	ALT	CGTCCGAGTA	GTACAAGTAATCTAGACGTCCGAGTA
rs73921072	REF	CACTCGGATG	GTACAAGTAATCTAGACACTCGGATG
rs73921072	ALT	AAGTACTTCG	GTACAAGTAATCTAGAAAGTACTTCG
rs73921072	REF	CCTGGCAAGT	GTACAAGTAATCTAGACCTGGCAAGT
rs73921072	ALT	AGCTCATGCT	GTACAAGTAATCTAGAAGCTCATGCT
rs73935135	REF	CTATTGCAGT	GTACAAGTAATCTAGACTATTGCAGT
rs73935135	ALT	TCCTCGTAGA	GTACAAGTAATCTAGATCCTCGTAGA
rs73935136	REF	CTGTGGATAC	GTACAAGTAATCTAGACTGTGGATAC
rs73935136	ALT	TCATCGGTAT	GTACAAGTAATCTAGATCATCGGTAT
rs73935147	REF	CATGGTCGTA	GTACAAGTAATCTAGACATGGTCGTA
rs73935147	ALT	GACGTCTAGT	GTACAAGTAATCTAGAGACGTCTAGT
rs73935150	ALT	AGTCGTCCAG	GTACAAGTAATCTAGAAGTCGTCCAG
rs73935150	REF	AAGTCTGATC	GTACAAGTAATCTAGAAAGTCTGATC
rs73935150	ALT	CGTAGTAGTC	GTACAAGTAATCTAGACGTAGTAGTC
rs73935150	REF	GACGTTGAAC	GTACAAGTAATCTAGAGACGTTGAAC
rs73965218	REF	CAGGTCCAGT	GTACAAGTAATCTAGACAGGTCCAGT
rs73965218	ALT	AGTATACGGC	GTACAAGTAATCTAGAAGTATACGGC
rs73965226	REF	GCTAATATCG	GTACAAGTAATCTAGAGCTAATATCG
rs73965226	ALT	CAGCAGTTGA	GTACAAGTAATCTAGACAGCAGTTGA
rs73970608	REF	GCGTTGACAT	GTACAAGTAATCTAGAGCGTTGACAT
rs73970608	ALT	GGAGTCTATC	GTACAAGTAATCTAGAGGAGTCTATC
rs74014848	REF	GTGCAAGTAC	GTACAAGTAATCTAGAGTGCAAGTAC
rs74014848	ALT	CTGAACTGTC	GTACAAGTAATCTAGACTGAACTGTC
rs74025850	REF	ACTACGTGTG	GTACAAGTAATCTAGAACTACGTGTG
rs74025850	ALT	CGCGATTATT	GTACAAGTAATCTAGACGCGATTATT
rs74026048	REF	TCGATACGCG	GTACAAGTAATCTAGATCGATACGCG
rs74026048	ALT	TGTACATGCC	GTACAAGTAATCTAGATGTACATGCC
rs74077483	REF	TGATCGAGCA	GTACAAGTAATCTAGATGATCGAGCA
rs74077483	ALT	TGACCTCAGG	GTACAAGTAATCTAGATGACCTCAGG
rs74086291	REF	CTAGCGGTCA	GTACAAGTAATCTAGACTAGCGGTCA
rs74086291	ALT	CTCGGTATAT	GTACAAGTAATCTAGACTCGGTATAT
rs74162854	REF	TAGCAGTCAT	GTACAAGTAATCTAGATAGCAGTCAT
rs74162854	ALT	TCGGATTCAA	GTACAAGTAATCTAGATCGGATTCAA
rs7417146	REF	CATCTGGTCA	GTACAAGTAATCTAGACATCTGGTCA
rs7417146	ALT	AGCGATATGC	GTACAAGTAATCTAGAAGCGATATGC
rs7426865	REF	CGAAGATTCT	GTACAAGTAATCTAGACGAAGATTCT
rs7426865	ALT	AGATTGCTTC	GTACAAGTAATCTAGAAGATTGCTTC
rs74342470	ALT	TAGCTCAAGT	GTACAAGTAATCTAGATAGCTCAAGT
rs74342470	REF	TTGTAAGCAC	GTACAAGTAATCTAGATTGTAAGCAC
rs743466	REF	CGTAAGCTAG	GTACAAGTAATCTAGACGTAAGCTAG
rs743466	ALT	CGATGTACGT	GTACAAGTAATCTAGACGATGTACGT
rs74347214	REF	AAGTCACTGT	GTACAAGTAATCTAGAAAGTCACTGT
rs74347214	ALT	CACACGTGTG	GTACAAGTAATCTAGACACACGTGTG
rs743497	REF	AGTACCTCGT	GTACAAGTAATCTAGAAGTACCTCGT
rs743497	ALT	CTAGTATTGC	GTACAAGTAATCTAGACTAGTATTGC
rs74464627	REF	TCTACGGTGA	GTACAAGTAATCTAGATCTACGGTGA
rs74464627	ALT	ACTGAGCTGA	GTACAAGTAATCTAGAACTGAGCTGA
rs74490163	REF	TCGTCATAGC	GTACAAGTAATCTAGATCGTCATAGC
rs74490163	ALT	TGCCGTAGAC	GTACAAGTAATCTAGATGCCGTAGAC
rs74518800	REF	CAAGCTGATG	GTACAAGTAATCTAGACAAGCTGATG
rs74518800	ALT	ACACGCTGTT	GTACAAGTAATCTAGAACACGCTGTT
rs74717185	REF	TTCGTTACAG	GTACAAGTAATCTAGATTCGTTACAG
rs74717185	ALT	CGACTGTTGA	GTACAAGTAATCTAGACGACTGTTGA
rs7475154	ALT	AGCACGGATT	GTACAAGTAATCTAGAAGCACGGATT
rs7475154	REF	TCGTACGAGC	GTACAAGTAATCTAGATCGTACGAGC
rs74810474	REF	GACGATACTT	GTACAAGTAATCTAGAGACGATACTT
rs74810474	ALT	TGACCATCGG	GTACAAGTAATCTAGATGACCATCGG
rs74861035	REF	GCTATCATGC	GTACAAGTAATCTAGAGCTATCATGC
rs74861035	ALT	TAATCCTCGG	GTACAAGTAATCTAGATAATCCTCGG
rs74900124	REF	ACGTATACGG	GTACAAGTAATCTAGAACGTATACGG
rs74900124	ALT	TTGAGTCGCA	GTACAAGTAATCTAGATTGAGTCGCA
rs749072	ALT	TACTTGAGGC	GTACAAGTAATCTAGATACTTGAGGC
rs749072	REF	GTACATGGAC	GTACAAGTAATCTAGAGTACATGGAC
rs74913926	REF	CCGTATCAGG	GTACAAGTAATCTAGACCGTATCAGG
rs74913926	ALT	AACTAGCTGG	GTACAAGTAATCTAGAAACTAGCTGG
rs74931365	REF	CGATCTGAAG	GTACAAGTAATCTAGACGATCTGAAG
rs74931365	ALT	GTAATCTCCG	GTACAAGTAATCTAGAGTAATCTCCG
rs74970365	ALT	CGACATCGTG	GTACAAGTAATCTAGACGACATCGTG
rs74970365	REF	GAGCTCTTCA	GTACAAGTAATCTAGAGAGCTCTTCA
rs74978315	REF	TAACGGTCTT	GTACAAGTAATCTAGATAACGGTCTT
rs74978315	ALT	GATCGTCTAT	GTACAAGTAATCTAGAGATCGTCTAT
rs74980355	REF	GCCTAGTTGA	GTACAAGTAATCTAGAGCCTAGTTGA
rs74980355	ALT	CCTGTATTAG	GTACAAGTAATCTAGACCTGTATTAG
rs74985632	REF	TGTGACATAC	GTACAAGTAATCTAGATGTGACATAC
rs74985632	ALT	CTCATGAGTT	GTACAAGTAATCTAGACTCATGAGTT
rs75111544	REF	TTACGCGATC	GTACAAGTAATCTAGATTACGCGATC
rs75111544	ALT	AAGACTGCTT	GTACAAGTAATCTAGAAAGACTGCTT
rs75116856	REF	CCTAGCGTAT	GTACAAGTAATCTAGACCTAGCGTAT
rs75116856	ALT	CACAGTTATG	GTACAAGTAATCTAGACACAGTTATG
rs75151570	REF	ACGTCGTACG	GTACAAGTAATCTAGAACGTCGTACG
rs75151570	ALT	CGACTATAGG	GTACAAGTAATCTAGACGACTATAGG
rs75191593	REF	ATTACCGTTG	GTACAAGTAATCTAGAATTACCGTTG
rs75191593	ALT	CAGTGTACAG	GTACAAGTAATCTAGACAGTGTACAG
rs75219664	REF	CTGCATAGTT	GTACAAGTAATCTAGACTGCATAGTT
rs75219664	ALT	CTTCGTGAAT	GTACAAGTAATCTAGACTTCGTGAAT
rs75301964	REF	CGAGGCTATC	GTACAAGTAATCTAGACGAGGCTATC
rs75301964	ALT	CAGTGGCTCA	GTACAAGTAATCTAGACAGTGGCTCA
rs75315897	REF	TAGATCGCTG	GTACAAGTAATCTAGATAGATCGCTG
rs75315897	ALT	GTGTCAGATC	GTACAAGTAATCTAGAGTGTCAGATC
rs75316565	REF	TACATGGCAT	GTACAAGTAATCTAGATACATGGCAT
rs75316565	ALT	GACTAGCATG	GTACAAGTAATCTAGAGACTAGCATG
rs75331527	REF	CTCAGTATGT	GTACAAGTAATCTAGACTCAGTATGT
rs75331527	ALT	CAGTCGCAGT	GTACAAGTAATCTAGACAGTCGCAGT
rs75400621	ALT	AACTGTCGGA	GTACAAGTAATCTAGAAACTGTCGGA
rs75400621	REF	CAGGATCATT	GTACAAGTAATCTAGACAGGATCATT
rs754228	REF	AGTACTACGT	GTACAAGTAATCTAGAAGTACTACGT
rs754228	ALT	CGTCTGCAAT	GTACAAGTAATCTAGACGTCTGCAAT
rs75444213	REF	CATCTGTAGG	GTACAAGTAATCTAGACATCTGTAGG
rs75444213	ALT	TAGAGCCTCG	GTACAAGTAATCTAGATAGAGCCTCG
rs7546435	REF	CTATCGTCGA	GTACAAGTAATCTAGACTATCGTCGA
rs7546435	ALT	GTTAGCCATC	GTACAAGTAATCTAGAGTTAGCCATC
rs75507156	REF	GACTTCAGCG	GTACAAGTAATCTAGAGACTTCAGCG
rs75507156	ALT	CGATGCCGAT	GTACAAGTAATCTAGACGATGCCGAT
rs7557697	REF	ATATCGATCG	GTACAAGTAATCTAGAATATCGATCG
rs7557697	ALT	TGAAGTCGTC	GTACAAGTAATCTAGATGAAGTCGTC
rs7559325	REF	TCAGGTCAGA	GTACAAGTAATCTAGATCAGGTCAGA
rs7559325	ALT	ATGCGTCAGA	GTACAAGTAATCTAGAATGCGTCAGA
rs75594108	REF	TATTCACGCG	GTACAAGTAATCTAGATATTCACGCG
rs75594108	ALT	AGACGACGTT	GTACAAGTAATCTAGAAGACGACGTT
rs75613478	ALT	GCTTATGGCA	GTACAAGTAATCTAGAGCTTATGGCA
rs75613478	REF	AGATCCGTAT	GTACAAGTAATCTAGAAGATCCGTAT
rs7564570	REF	TGCTGCATTA	GTACAAGTAATCTAGATGCTGCATTA
rs7564570	ALT	TGATGTCCGA	GTACAAGTAATCTAGATGATGTCCGA
rs75654563	REF	CGACAAGTGT	GTACAAGTAATCTAGACGACAAGTGT
rs75654563	ALT	CTGAATGTCC	GTACAAGTAATCTAGACTGAATGTCC
rs7571890	REF	TGCGACACGT	GTACAAGTAATCTAGATGCGACACGT
rs7571890	ALT	TGAGACTATC	GTACAAGTAATCTAGATGAGACTATC
rs75777619	REF	TCCATGTGTA	GTACAAGTAATCTAGATCCATGTGTA
rs75777619	ALT	ATGCGATTAC	GTACAAGTAATCTAGAATGCGATTAC
rs7583617	ALT	CTGACATCTG	GTACAAGTAATCTAGACTGACATCTG
rs7583617	REF	CAGTTCGCAG	GTACAAGTAATCTAGACAGTTCGCAG
rs7588389	REF	GGTCATTCAG	GTACAAGTAATCTAGAGGTCATTCAG
rs7588389	ALT	TAGCAAGTTC	GTACAAGTAATCTAGATAGCAAGTTC
rs75893356	ALT	GTAGCCGTAC	GTACAAGTAATCTAGAGTAGCCGTAC
rs75893356	REF	ACTGCAGTAT	GTACAAGTAATCTAGAACTGCAGTAT
rs75913818	ALT	CTGACTTGCA	GTACAAGTAATCTAGACTGACTTGCA
rs75913818	REF	AACTGTGTGC	GTACAAGTAATCTAGAAACTGTGTGC
rs75967927	ALT	GATACTTGCC	GTACAAGTAATCTAGAGATACTTGCC
rs75967927	REF	CAGAATCGGT	GTACAAGTAATCTAGACAGAATCGGT
rs7598718	REF	TAGCTCTCGA	GTACAAGTAATCTAGATAGCTCTCGA
rs7598718	ALT	CTCAAGCTGT	GTACAAGTAATCTAGACTCAAGCTGT
rs76002483	REF	TGCGTAAGCT	GTACAAGTAATCTAGATGCGTAAGCT
rs76002483	ALT	GGAGATATCC	GTACAAGTAATCTAGAGGAGATATCC
rs76028399	REF	CATCTGGTAG	GTACAAGTAATCTAGACATCTGGTAG
rs76028399	ALT	GCGATTCGAT	GTACAAGTAATCTAGAGCGATTCGAT
rs76092095	REF	TAAGCGCGTT	GTACAAGTAATCTAGATAAGCGCGTT
rs76092095	ALT	CAACTGTTGT	GTACAAGTAATCTAGACAACTGTTGT
rs76113899	REF	CGAGTACGAT	GTACAAGTAATCTAGACGAGTACGAT
rs76113899	ALT	AGCGTACCTG	GTACAAGTAATCTAGAAGCGTACCTG
rs7612868	REF	GCACATCGTG	GTACAAGTAATCTAGAGCACATCGTG
rs7612868	ALT	CTCAGTGGCA	GTACAAGTAATCTAGACTCAGTGGCA
rs76167976	ALT	GCGATTGACT	GTACAAGTAATCTAGAGCGATTGACT
rs76167976	REF	GTTGTAACGC	GTACAAGTAATCTAGAGTTGTAACGC
rs76171738	REF	GCAGCCTAGT	GTACAAGTAATCTAGAGCAGCCTAGT
rs76171738	ALT	CCAGTCGTGA	GTACAAGTAATCTAGACCAGTCGTGA
rs7617523	REF	CCGACTTGAT	GTACAAGTAATCTAGACCGACTTGAT
rs7617523	ALT	GTGGCAACTC	GTACAAGTAATCTAGAGTGGCAACTC
rs7618509	ALT	GATCGTTGAC	GTACAAGTAATCTAGAGATCGTTGAC
rs7618509	REF	CCGATATCGT	GTACAAGTAATCTAGACCGATATCGT
rs76260312	REF	TACGGTCCAT	GTACAAGTAATCTAGATACGGTCCAT
rs76260312	ALT	AAGCTAGCTT	GTACAAGTAATCTAGAAAGCTAGCTT
rs7626705	ALT	TAGCTCATGG	GTACAAGTAATCTAGATAGCTCATGG
rs7626705	REF	GGACGCTAAT	GTACAAGTAATCTAGAGGACGCTAAT
rs76281515	REF	GCCTAACGGT	GTACAAGTAATCTAGAGCCTAACGGT
rs76281515	ALT	AAGCTGTGCT	GTACAAGTAATCTAGAAAGCTGTGCT
rs76284360	ALT	CGAGTCTATC	GTACAAGTAATCTAGACGAGTCTATC
rs76284360	REF	GGCGACTTAC	GTACAAGTAATCTAGAGGCGACTTAC
rs76300807	REF	GATCATCCGT	GTACAAGTAATCTAGAGATCATCCGT
rs76300807	ALT	TAGCTGAATC	GTACAAGTAATCTAGATAGCTGAATC
rs76320501	ALT	TGACCGATCT	GTACAAGTAATCTAGATGACCGATCT
rs76320501	REF	CGTCAATGAG	GTACAAGTAATCTAGACGTCAATGAG
rs76382908	REF	TCGATGGATC	GTACAAGTAATCTAGATCGATGGATC
rs76382908	ALT	GTCTAGTCAC	GTACAAGTAATCTAGAGTCTAGTCAC
rs76446378	ALT	GAGCGACATT	GTACAAGTAATCTAGAGAGCGACATT
rs76446378	REF	ATGTCACAGT	GTACAAGTAATCTAGAATGTCACAGT
rs7653046	REF	GCGTTACGAA	GTACAAGTAATCTAGAGCGTTACGAA
rs7653046	ALT	TGCTTGCAAG	GTACAAGTAATCTAGATGCTTGCAAG
rs7654245	REF	ATTCGCTCAG	GTACAAGTAATCTAGAATTCGCTCAG
rs7654245	ALT	ATAGAGCCGT	GTACAAGTAATCTAGAATAGAGCCGT
rs76570892	REF	CCATGTTGAC	GTACAAGTAATCTAGACCATGTTGAC
rs76570892	ALT	TATACGGCTA	GTACAAGTAATCTAGATATACGGCTA
rs76584826	REF	AGCTAGCTCG	GTACAAGTAATCTAGAAGCTAGCTCG
rs76584826	ALT	GTATCGCTAT	GTACAAGTAATCTAGAGTATCGCTAT
rs76596115	REF	TCTGAGCTTA	GTACAAGTAATCTAGATCTGAGCTTA
rs76596115	ALT	ATTCAGGATC	GTACAAGTAATCTAGAATTCAGGATC
rs76609497	REF	TCACGTGCAG	GTACAAGTAATCTAGATCACGTGCAG
rs76609497	ALT	GTGCACTTAG	GTACAAGTAATCTAGAGTGCACTTAG
rs76619218	REF	ATTGCACGTA	GTACAAGTAATCTAGAATTGCACGTA
rs76619218	ALT	GATTAGCAGC	GTACAAGTAATCTAGAGATTAGCAGC
rs76678036	REF	CCATATGCGT	GTACAAGTAATCTAGACCATATGCGT
rs76678036	ALT	CTCAGGTATC	GTACAAGTAATCTAGACTCAGGTATC
rs76702877	REF	CTGACATTGT	GTACAAGTAATCTAGACTGACATTGT
rs76702877	ALT	TTCGAAGTTC	GTACAAGTAATCTAGATTCGAAGTTC
rs76727299	REF	ACCTGTCTAG	GTACAAGTAATCTAGAACCTGTCTAG
rs76727299	ALT	TAGTTGCATC	GTACAAGTAATCTAGATAGTTGCATC
rs76730904	REF	GTAATCTCGT	GTACAAGTAATCTAGAGTAATCTCGT
rs76730904	ALT	AGTTGCTGAC	GTACAAGTAATCTAGAAGTTGCTGAC
rs7674442	REF	TCGACGGATA	GTACAAGTAATCTAGATCGACGGATA
rs7674442	ALT	TACGTACGGA	GTACAAGTAATCTAGATACGTACGGA
rs76766472	REF	GCGGATAACT	GTACAAGTAATCTAGAGCGGATAACT
rs76766472	ALT	GCTAGCTTCA	GTACAAGTAATCTAGAGCTAGCTTCA
rs768378	REF	GAGTCACTAT	GTACAAGTAATCTAGAGAGTCACTAT
rs768378	ALT	GAAGTCCTAT	GTACAAGTAATCTAGAGAAGTCCTAT
rs76859804	REF	GTACCGAGTC	GTACAAGTAATCTAGAGTACCGAGTC
rs76859804	ALT	TGACGTATCC	GTACAAGTAATCTAGATGACGTATCC
rs7687396	REF	GCATAGCGTC	GTACAAGTAATCTAGAGCATAGCGTC
rs7687396	ALT	AGTGTCCGAC	GTACAAGTAATCTAGAAGTGTCCGAC
rs76899740	REF	AACGTGTGCA	GTACAAGTAATCTAGAAACGTGTGCA
rs76899740	ALT	GACCAGTATG	GTACAAGTAATCTAGAGACCAGTATG
rs76918453	REF	TTGAGTCACT	GTACAAGTAATCTAGATTGAGTCACT
rs76918453	ALT	CGCTGACATT	GTACAAGTAATCTAGACGCTGACATT
rs76920724	REF	TGCCTAAGCT	GTACAAGTAATCTAGATGCCTAAGCT
rs76920724	ALT	AGCTACGATG	GTACAAGTAATCTAGAAGCTACGATG
rs76945717	REF	GCTATATCGG	GTACAAGTAATCTAGAGCTATATCGG
rs76945717	ALT	TGTTACCTAG	GTACAAGTAATCTAGATGTTACCTAG
rs7696341	REF	GCTAATGTCG	GTACAAGTAATCTAGAGCTAATGTCG
rs7696341	ALT	TGGATCTCAT	GTACAAGTAATCTAGATGGATCTCAT
rs77071942	REF	TGATCATGTC	GTACAAGTAATCTAGATGATCATGTC
rs77071942	ALT	TTACTCAGGT	GTACAAGTAATCTAGATTACTCAGGT
rs77081733	REF	TATACGCTGT	GTACAAGTAATCTAGATATACGCTGT
rs77081733	ALT	ATTACGGCTA	GTACAAGTAATCTAGAATTACGGCTA
rs7709194	ALT	ACTCATTGAG	GTACAAGTAATCTAGAACTCATTGAG
rs7709194	REF	ATGCGTAAGC	GTACAAGTAATCTAGAATGCGTAAGC
rs7709865	REF	TAGGATCCTA	GTACAAGTAATCTAGATAGGATCCTA
rs7709865	ALT	TGCGATCTCA	GTACAAGTAATCTAGATGCGATCTCA
rs77100563	REF	CTGTACGCTA	GTACAAGTAATCTAGACTGTACGCTA
rs77100563	ALT	CTCCGAGATT	GTACAAGTAATCTAGACTCCGAGATT
rs77115755	REF	GCTTGTTCAA	GTACAAGTAATCTAGAGCTTGTTCAA
rs77115755	ALT	GTCATCGGAC	GTACAAGTAATCTAGAGTCATCGGAC
rs7714751	REF	ATGCATGTTC	GTACAAGTAATCTAGAATGCATGTTC
rs7714751	ALT	TGCAATCGGA	GTACAAGTAATCTAGATGCAATCGGA
rs77181760	REF	TCGGCAGATT	GTACAAGTAATCTAGATCGGCAGATT
rs77181760	ALT	AGGCTACTTG	GTACAAGTAATCTAGAAGGCTACTTG
rs7720554	REF	GTGCATAGCT	GTACAAGTAATCTAGAGTGCATAGCT
rs7720554	ALT	CTACGTCGGA	GTACAAGTAATCTAGACTACGTCGGA
rs77216497	ALT	TAGAGTCCTA	GTACAAGTAATCTAGATAGAGTCCTA
rs77216497	REF	ACCATGAGTT	GTACAAGTAATCTAGAACCATGAGTT
rs77241275	REF	GCTATCTAGC	GTACAAGTAATCTAGAGCTATCTAGC
rs77241275	ALT	GTGCATATCT	GTACAAGTAATCTAGAGTGCATATCT
rs7726427	REF	TAACGTCTCG	GTACAAGTAATCTAGATAACGTCTCG
rs7726427	ALT	CTGTGCTGAA	GTACAAGTAATCTAGACTGTGCTGAA
rs7727341	REF	CATTGTACCG	GTACAAGTAATCTAGACATTGTACCG
rs7727341	ALT	GACGACTCGT	GTACAAGTAATCTAGAGACGACTCGT
rs77286823	REF	TACTTCGAGC	GTACAAGTAATCTAGATACTTCGAGC
rs77286823	ALT	GGCATACTGC	GTACAAGTAATCTAGAGGCATACTGC
rs77307105	ALT	AGATGCTCAG	GTACAAGTAATCTAGAAGATGCTCAG
rs77307105	REF	CCGAGGATAT	GTACAAGTAATCTAGACCGAGGATAT
rs77337238	REF	GTCGAACTTA	GTACAAGTAATCTAGAGTCGAACTTA
rs77337238	ALT	TAGACCGTGT	GTACAAGTAATCTAGATAGACCGTGT
rs7734182	REF	ACCGAGTCTT	GTACAAGTAATCTAGAACCGAGTCTT
rs7734182	ALT	GAGATCTCTT	GTACAAGTAATCTAGAGAGATCTCTT
rs7735136	REF	GAGCTCCATT	GTACAAGTAATCTAGAGAGCTCCATT
rs7735136	ALT	ACGTGGTCTA	GTACAAGTAATCTAGAACGTGGTCTA
rs77394401	REF	TATGCTTCAG	GTACAAGTAATCTAGATATGCTTCAG
rs77394401	ALT	AGCGCTAGTT	GTACAAGTAATCTAGAAGCGCTAGTT
rs7740278	REF	GTACGATCTG	GTACAAGTAATCTAGAGTACGATCTG
rs7740278	ALT	AATGATCGCT	GTACAAGTAATCTAGAAATGATCGCT
rs7740307	REF	TCTACGGAGA	GTACAAGTAATCTAGATCTACGGAGA
rs7740307	ALT	TGACGCTAGA	GTACAAGTAATCTAGATGACGCTAGA
rs7740331	REF	TAGCACGTGA	GTACAAGTAATCTAGATAGCACGTGA
rs7740331	ALT	CTACGGTGTA	GTACAAGTAATCTAGACTACGGTGTA
rs77426740	ALT	CGACGATTGA	GTACAAGTAATCTAGACGACGATTGA
rs77426740	REF	GCTAGTGTAC	GTACAAGTAATCTAGAGCTAGTGTAC
rs77430896	REF	GTCGAGCATT	GTACAAGTAATCTAGAGTCGAGCATT
rs77430896	ALT	ATCAGCGATG	GTACAAGTAATCTAGAATCAGCGATG
rs7750593	REF	ACTTCATGTG	GTACAAGTAATCTAGAACTTCATGTG
rs7750593	ALT	CATGTACTGT	GTACAAGTAATCTAGACATGTACTGT
rs77532695	REF	CCGTAATGAG	GTACAAGTAATCTAGACCGTAATGAG
rs77532695	ALT	TGACCGCGAT	GTACAAGTAATCTAGATGACCGCGAT
rs77533489	ALT	GTACAGACGT	GTACAAGTAATCTAGAGTACAGACGT
rs77533489	REF	AAGCTCGGTC	GTACAAGTAATCTAGAAAGCTCGGTC
rs77585530	REF	GAGTTCACTT	GTACAAGTAATCTAGAGAGTTCACTT
rs77585530	ALT	ACATGTTCAG	GTACAAGTAATCTAGAACATGTTCAG
rs7759040	REF	CATGATAGTC	GTACAAGTAATCTAGACATGATAGTC
rs7759040	ALT	ACTAGGTATC	GTACAAGTAATCTAGAACTAGGTATC
rs77638540	REF	TCGCGCATGA	GTACAAGTAATCTAGATCGCGCATGA
rs77638540	ALT	GTACGAGTCC	GTACAAGTAATCTAGAGTACGAGTCC
rs77644136	REF	CGTCATTAGT	GTACAAGTAATCTAGACGTCATTAGT
rs77644136	ALT	GCACCGAGTT	GTACAAGTAATCTAGAGCACCGAGTT
rs77678276	REF	GCTGTCTAAC	GTACAAGTAATCTAGAGCTGTCTAAC
rs77678276	ALT	ATATGGCTAC	GTACAAGTAATCTAGAATATGGCTAC
rs77680736	REF	CATCCATGGT	GTACAAGTAATCTAGACATCCATGGT
rs77680736	ALT	TCACTGCAGG	GTACAAGTAATCTAGATCACTGCAGG
rs77846769	REF	TTCACAGATG	GTACAAGTAATCTAGATTCACAGATG
rs77846769	ALT	CATACGTGTC	GTACAAGTAATCTAGACATACGTGTC
rs77847166	ALT	ACAGGAGTCT	GTACAAGTAATCTAGAACAGGAGTCT
rs77847166	REF	CACTTGCGAT	GTACAAGTAATCTAGACACTTGCGAT
rs77849433	REF	TCAGATGTGC	GTACAAGTAATCTAGATCAGATGTGC
rs77849433	ALT	TCGATTGATC	GTACAAGTAATCTAGATCGATTGATC
rs77866242	REF	CTGCTGTAAT	GTACAAGTAATCTAGACTGCTGTAAT
rs77866242	ALT	TCAGAAGCTG	GTACAAGTAATCTAGATCAGAAGCTG
rs7792350	REF	CCAGTGGTAC	GTACAAGTAATCTAGACCAGTGGTAC
rs7792350	ALT	TTCTGGATAC	GTACAAGTAATCTAGATTCTGGATAC
rs7792525	ALT	CTAGGCTCGA	GTACAAGTAATCTAGACTAGGCTCGA
rs7792525	REF	GTCTTCAAGA	GTACAAGTAATCTAGAGTCTTCAAGA
rs7792959	ALT	TCACGGTACG	GTACAAGTAATCTAGATCACGGTACG
rs7792959	REF	CGGATTGCCA	GTACAAGTAATCTAGACGGATTGCCA
rs7795656	ALT	GATCGATCTG	GTACAAGTAATCTAGAGATCGATCTG
rs7795656	REF	TTCGAAGTCG	GTACAAGTAATCTAGATTCGAAGTCG
rs7795805	REF	GTGTCACCAT	GTACAAGTAATCTAGAGTGTCACCAT
rs7795805	ALT	ATATGATCGC	GTACAAGTAATCTAGAATATGATCGC
rs7799894	REF	GATTACGTCT	GTACAAGTAATCTAGAGATTACGTCT
rs7799894	ALT	CTTGCCTAAG	GTACAAGTAATCTAGACTTGCCTAAG
rs7799901	REF	GGTAACTTGC	GTACAAGTAATCTAGAGGTAACTTGC
rs7799901	ALT	GCAAGCTATT	GTACAAGTAATCTAGAGCAAGCTATT
rs7799932	REF	GATATAGCCG	GTACAAGTAATCTAGAGATATAGCCG
rs7799932	ALT	AATGCCAGTT	GTACAAGTAATCTAGAAATGCCAGTT
rs7800128	REF	TGCTTCAGTA	GTACAAGTAATCTAGATGCTTCAGTA
rs7800128	ALT	TGGTACAAGC	GTACAAGTAATCTAGATGGTACAAGC
rs7802372	ALT	TACATGGCTT	GTACAAGTAATCTAGATACATGGCTT
rs7802372	REF	TAAGCCATGT	GTACAAGTAATCTAGATAAGCCATGT
rs7804972	ALT	TGACGATCTG	GTACAAGTAATCTAGATGACGATCTG
rs7804972	REF	CGTACACTGG	GTACAAGTAATCTAGACGTACACTGG
rs7807401	ALT	GGACCATTAG	GTACAAGTAATCTAGAGGACCATTAG
rs7807401	REF	CACTGTGATA	GTACAAGTAATCTAGACACTGTGATA
rs78074380	ALT	ATCTGTCATG	GTACAAGTAATCTAGAATCTGTCATG
rs78074380	REF	ATCTAGGACT	GTACAAGTAATCTAGAATCTAGGACT
rs7810072	ALT	CCGTACGTTA	GTACAAGTAATCTAGACCGTACGTTA
rs7810072	REF	GTCCATGTAT	GTACAAGTAATCTAGAGTCCATGTAT
rs7810600	REF	GGACACTTGA	GTACAAGTAATCTAGAGGACACTTGA
rs7810600	ALT	TAAGCCGTTG	GTACAAGTAATCTAGATAAGCCGTTG
rs78110679	REF	TGACTAGCTG	GTACAAGTAATCTAGATGACTAGCTG
rs78110679	ALT	ACACTGGTCG	GTACAAGTAATCTAGAACACTGGTCG
rs78128881	REF	TAGGATCTGC	GTACAAGTAATCTAGATAGGATCTGC
rs78128881	ALT	TAGTACATGC	GTACAAGTAATCTAGATAGTACATGC
rs78129655	ALT	GAGACTTACT	GTACAAGTAATCTAGAGAGACTTACT
rs78129655	REF	AGATATGCCT	GTACAAGTAATCTAGAAGATATGCCT
rs7819780	ALT	CGTACAGTAT	GTACAAGTAATCTAGACGTACAGTAT
rs7819780	REF	CTAGCTAGTC	GTACAAGTAATCTAGACTAGCTAGTC
rs7820747	REF	ATACCGAGTT	GTACAAGTAATCTAGAATACCGAGTT
rs7820747	ALT	GACTCTTGAG	GTACAAGTAATCTAGAGACTCTTGAG
rs78259611	ALT	ACGGTACTCT	GTACAAGTAATCTAGAACGGTACTCT
rs78259611	REF	GGCTATGCAC	GTACAAGTAATCTAGAGGCTATGCAC
rs7826464	REF	GTGTACGCCA	GTACAAGTAATCTAGAGTGTACGCCA
rs7826464	ALT	ACTGACGCGT	GTACAAGTAATCTAGAACTGACGCGT
rs7826809	REF	GAGATCTGTC	GTACAAGTAATCTAGAGAGATCTGTC
rs7826809	ALT	GATCACTGCG	GTACAAGTAATCTAGAGATCACTGCG
rs78289142	REF	GTACACGTTG	GTACAAGTAATCTAGAGTACACGTTG
rs78289142	ALT	AGTCGTGCAA	GTACAAGTAATCTAGAAGTCGTGCAA
rs78332988	REF	TCTGGAGCTA	GTACAAGTAATCTAGATCTGGAGCTA
rs78332988	ALT	GCCATATATG	GTACAAGTAATCTAGAGCCATATATG
rs7839329	REF	CGACGTTATA	GTACAAGTAATCTAGACGACGTTATA
rs7839329	ALT	ATGTAACGCG	GTACAAGTAATCTAGAATGTAACGCG
rs7840386	ALT	AGTGCGCACT	GTACAAGTAATCTAGAAGTGCGCACT
rs7840386	REF	TTCGTAAGTC	GTACAAGTAATCTAGATTCGTAAGTC
rs7841981	REF	ACTGTCAGAG	GTACAAGTAATCTAGAACTGTCAGAG
rs7841981	ALT	AGCGTGACCT	GTACAAGTAATCTAGAAGCGTGACCT
rs7842707	REF	TTGCGGCAAT	GTACAAGTAATCTAGATTGCGGCAAT
rs7842707	ALT	GACATATGGC	GTACAAGTAATCTAGAGACATATGGC
rs7842761	ALT	CGCTTAGTAC	GTACAAGTAATCTAGACGCTTAGTAC
rs7842761	REF	TAGCTCACGG	GTACAAGTAATCTAGATAGCTCACGG
rs7843605	ALT	TAGCTACTGA	GTACAAGTAATCTAGATAGCTACTGA
rs7843605	REF	TCTGAGATAC	GTACAAGTAATCTAGATCTGAGATAC
rs7846184	REF	CCGCTAGATG	GTACAAGTAATCTAGACCGCTAGATG
rs7846184	ALT	AGACTTGCGA	GTACAAGTAATCTAGAAGACTTGCGA
rs78486326	REF	TCGAATAGCG	GTACAAGTAATCTAGATCGAATAGCG
rs78486326	ALT	ACGTTAGGTC	GTACAAGTAATCTAGAACGTTAGGTC
rs78548003	REF	CTGTGGCACA	GTACAAGTAATCTAGACTGTGGCACA
rs78548003	ALT	TTCGTAAGCG	GTACAAGTAATCTAGATTCGTAAGCG
rs78570590	ALT	CTTCAGTCAG	GTACAAGTAATCTAGACTTCAGTCAG
rs78570590	REF	ACGTAGTGAC	GTACAAGTAATCTAGAACGTAGTGAC
rs7868663	REF	GCTTACTGCA	GTACAAGTAATCTAGAGCTTACTGCA
rs7868663	ALT	CCGTGATTCA	GTACAAGTAATCTAGACCGTGATTCA
rs7869173	REF	TGCTGTACAG	GTACAAGTAATCTAGATGCTGTACAG
rs7869173	ALT	TGTGATCACT	GTACAAGTAATCTAGATGTGATCACT
rs78719977	ALT	ACTATTCGGT	GTACAAGTAATCTAGAACTATTCGGT
rs78719977	REF	AGACCGTATG	GTACAAGTAATCTAGAAGACCGTATG
rs78842370	REF	CTGTGAAGCT	GTACAAGTAATCTAGACTGTGAAGCT
rs78842370	ALT	GCTAACTTGC	GTACAAGTAATCTAGAGCTAACTTGC
rs78852983	REF	CAGCTTGAGT	GTACAAGTAATCTAGACAGCTTGAGT
rs78852983	ALT	CTTGACGTAC	GTACAAGTAATCTAGACTTGACGTAC
rs78942037	REF	TATACCGCGT	GTACAAGTAATCTAGATATACCGCGT
rs78942037	ALT	TCAGTCAGCT	GTACAAGTAATCTAGATCAGTCAGCT
rs7896246	REF	TCGGATTATC	GTACAAGTAATCTAGATCGGATTATC
rs7896246	ALT	AAGCATGTCG	GTACAAGTAATCTAGAAAGCATGTCG
rs78988517	ALT	TTGTGCCTAA	GTACAAGTAATCTAGATTGTGCCTAA
rs78988517	REF	GGTCTAACAT	GTACAAGTAATCTAGAGGTCTAACAT
rs79020056	ALT	GGCAAGATCT	GTACAAGTAATCTAGAGGCAAGATCT
rs79020056	REF	GTGACTCCTA	GTACAAGTAATCTAGAGTGACTCCTA
rs79095262	REF	GTACGACAGT	GTACAAGTAATCTAGAGTACGACAGT
rs79095262	ALT	AATGCTCGGA	GTACAAGTAATCTAGAAATGCTCGGA
rs79125155	REF	CGGCATTCTA	GTACAAGTAATCTAGACGGCATTCTA
rs79125155	ALT	TCTGTATGAC	GTACAAGTAATCTAGATCTGTATGAC
rs79163745	REF	TACCATGATG	GTACAAGTAATCTAGATACCATGATG
rs79163745	ALT	GCCTGATCTA	GTACAAGTAATCTAGAGCCTGATCTA
rs79178475	ALT	TTCTTAGAGC	GTACAAGTAATCTAGATTCTTAGAGC
rs79178475	REF	TTGCCGACAG	GTACAAGTAATCTAGATTGCCGACAG
rs7918082	REF	TCAGCGCATG	GTACAAGTAATCTAGATCAGCGCATG
rs7918082	ALT	TCGCTAACGT	GTACAAGTAATCTAGATCGCTAACGT
rs7918982	ALT	CTATGTCGTA	GTACAAGTAATCTAGACTATGTCGTA
rs7918982	REF	GGTAACTCTC	GTACAAGTAATCTAGAGGTAACTCTC
rs7919141	REF	TGCGCATGAC	GTACAAGTAATCTAGATGCGCATGAC
rs7919141	ALT	TTGTGCAACA	GTACAAGTAATCTAGATTGTGCAACA
rs79208817	REF	TCGCTACTGA	GTACAAGTAATCTAGATCGCTACTGA
rs79208817	ALT	TAGATCGGAC	GTACAAGTAATCTAGATAGATCGGAC
rs79208987	ALT	TATTCACGAG	GTACAAGTAATCTAGATATTCACGAG
rs79208987	REF	TTAGACTGTC	GTACAAGTAATCTAGATTAGACTGTC
rs79213832	REF	CTAGGTAGCC	GTACAAGTAATCTAGACTAGGTAGCC
rs79213832	REF	GCGATCTACG	GTACAAGTAATCTAGAGCGATCTACG
rs79213832	ALT	ATGTGATGCC	GTACAAGTAATCTAGAATGTGATGCC
rs79213832	ALT	GGCTAGTCTA	GTACAAGTAATCTAGAGGCTAGTCTA
rs7922288	REF	GAGACGTTAC	GTACAAGTAATCTAGAGAGACGTTAC
rs7922288	ALT	GCTAACGATT	GTACAAGTAATCTAGAGCTAACGATT
rs7923479	REF	AGTATGCCAT	GTACAAGTAATCTAGAAGTATGCCAT
rs7923479	ALT	GACGACTGTC	GTACAAGTAATCTAGAGACGACTGTC
rs7923507	REF	ACGGTATCTA	GTACAAGTAATCTAGAACGGTATCTA
rs7923507	ALT	GTAACGCTGC	GTACAAGTAATCTAGAGTAACGCTGC
rs79267330	ALT	TGCTCAAGTC	GTACAAGTAATCTAGATGCTCAAGTC
rs79267330	REF	TAGTCGCGAC	GTACAAGTAATCTAGATAGTCGCGAC
rs79372788	REF	GGATCAGACT	GTACAAGTAATCTAGAGGATCAGACT
rs79372788	ALT	CGTTACTAAG	GTACAAGTAATCTAGACGTTACTAAG
rs79407723	ALT	ATGTCTGGAC	GTACAAGTAATCTAGAATGTCTGGAC
rs79407723	REF	GCGATGTAAC	GTACAAGTAATCTAGAGCGATGTAAC
rs7943741	REF	TTCACTGAAG	GTACAAGTAATCTAGATTCACTGAAG
rs7943741	ALT	GCTATATGTC	GTACAAGTAATCTAGAGCTATATGTC
rs79508493	REF	TAGTCGAACG	GTACAAGTAATCTAGATAGTCGAACG
rs79508493	ALT	GTTACGACTA	GTACAAGTAATCTAGAGTTACGACTA
rs7955113	REF	TTACGGACCG	GTACAAGTAATCTAGATTACGGACCG
rs7955113	ALT	GGTGAATCTC	GTACAAGTAATCTAGAGGTGAATCTC
rs7957668	ALT	CTTCGCGATA	GTACAAGTAATCTAGACTTCGCGATA
rs7957668	REF	TCTGCTAGAA	GTACAAGTAATCTAGATCTGCTAGAA
rs7963875	REF	GCTTAGTGCA	GTACAAGTAATCTAGAGCTTAGTGCA
rs7963875	ALT	CGTGAACTTC	GTACAAGTAATCTAGACGTGAACTTC
rs79664808	ALT	GTCAGCCTGA	GTACAAGTAATCTAGAGTCAGCCTGA
rs79664808	REF	CCATTCGTAG	GTACAAGTAATCTAGACCATTCGTAG
rs7969850	REF	TGCGTACTAA	GTACAAGTAATCTAGATGCGTACTAA
rs7969850	ALT	CGGCAATATT	GTACAAGTAATCTAGACGGCAATATT
rs79703785	REF	TATGGACTCG	GTACAAGTAATCTAGATATGGACTCG
rs79703785	ALT	AATGTCCTAG	GTACAAGTAATCTAGAAATGTCCTAG
rs79703785	ALT	TCGACCTAGT	GTACAAGTAATCTAGATCGACCTAGT
rs79703785	REF	ACCATGGTCG	GTACAAGTAATCTAGAACCATGGTCG
rs79714579	REF	CGTATCGAGA	GTACAAGTAATCTAGACGTATCGAGA
rs79714579	ALT	CATTCTCGAG	GTACAAGTAATCTAGACATTCTCGAG
rs797318	REF	GAATCGAGTC	GTACAAGTAATCTAGAGAATCGAGTC
rs797318	ALT	GCTTACTAGC	GTACAAGTAATCTAGAGCTTACTAGC
rs797319	ALT	TCGTTAGACC	GTACAAGTAATCTAGATCGTTAGACC
rs797319	REF	GTCCGATACT	GTACAAGTAATCTAGAGTCCGATACT
rs79765254	REF	TACGCATGTT	GTACAAGTAATCTAGATACGCATGTT
rs79765254	ALT	ACAGGATCTT	GTACAAGTAATCTAGAACAGGATCTT
rs79770870	ALT	TAGTATCCGA	GTACAAGTAATCTAGATAGTATCCGA
rs79770870	REF	AGGCGTCATC	GTACAAGTAATCTAGAAGGCGTCATC
rs7979019	REF	ACATGAGCTT	GTACAAGTAATCTAGAACATGAGCTT
rs7979019	ALT	CTTAGATACG	GTACAAGTAATCTAGACTTAGATACG
rs7983374	ALT	ATATGGACTC	GTACAAGTAATCTAGAATATGGACTC
rs7983374	REF	GAGTACTAGC	GTACAAGTAATCTAGAGAGTACTAGC
rs79851578	ALT	CTGATCGCGA	GTACAAGTAATCTAGACTGATCGCGA
rs79851578	REF	GACGTCCTGA	GTACAAGTAATCTAGAGACGTCCTGA
rs7985850	REF	CGCTAGATCT	GTACAAGTAATCTAGACGCTAGATCT
rs7985850	ALT	CTCTAGGACT	GTACAAGTAATCTAGACTCTAGGACT
rs80007910	REF	TTCATACAGG	GTACAAGTAATCTAGATTCATACAGG
rs80007910	ALT	GTTACATCGC	GTACAAGTAATCTAGAGTTACATCGC
rs80029873	REF	CATGCGAGTT	GTACAAGTAATCTAGACATGCGAGTT
rs80029873	ALT	GCTTATCGAG	GTACAAGTAATCTAGAGCTTATCGAG
rs80079355	ALT	GCACTGATCT	GTACAAGTAATCTAGAGCACTGATCT
rs80079355	REF	AGAATCTTGC	GTACAAGTAATCTAGAAGAATCTTGC
rs80121507	ALT	TCAGCTGATC	GTACAAGTAATCTAGATCAGCTGATC
rs80121507	REF	AGAGATGCCT	GTACAAGTAATCTAGAAGAGATGCCT
rs8025863	REF	TTACTCGCAG	GTACAAGTAATCTAGATTACTCGCAG
rs8025863	ALT	TTGATCGAGC	GTACAAGTAATCTAGATTGATCGAGC
rs80282187	ALT	CGCCTAGATG	GTACAAGTAATCTAGACGCCTAGATG
rs80282187	REF	CCGAGTACTT	GTACAAGTAATCTAGACCGAGTACTT
rs80286183	ALT	GATATTGCCT	GTACAAGTAATCTAGAGATATTGCCT
rs80286183	REF	CTAGCCATGG	GTACAAGTAATCTAGACTAGCCATGG
rs8031046	REF	CGGTATACAT	GTACAAGTAATCTAGACGGTATACAT
rs8031046	ALT	GCTGTACTAG	GTACAAGTAATCTAGAGCTGTACTAG
rs80314439	REF	CAAGATTGCT	GTACAAGTAATCTAGACAAGATTGCT
rs80314439	ALT	AACATGTGCT	GTACAAGTAATCTAGAAACATGTGCT
rs80350582	REF	CATTGTGACA	GTACAAGTAATCTAGACATTGTGACA
rs80350582	ALT	TAGCCGTCAG	GTACAAGTAATCTAGATAGCCGTCAG
rs8035135	ALT	TGAACTCGCG	GTACAAGTAATCTAGATGAACTCGCG
rs8035135	REF	ATTCTCGCGA	GTACAAGTAATCTAGAATTCTCGCGA
rs8040868	REF	GAATCGTGCT	GTACAAGTAATCTAGAGAATCGTGCT
rs8040868	ALT	TGTCGAAGCT	GTACAAGTAATCTAGATGTCGAAGCT
rs8049316	ALT	GTTATCTGAC	GTACAAGTAATCTAGAGTTATCTGAC
rs8049316	REF	CGTTCGTAGA	GTACAAGTAATCTAGACGTTCGTAGA
rs8055338	REF	TCGTGAAGCA	GTACAAGTAATCTAGATCGTGAAGCA
rs8055338	ALT	CCGTTGAGCA	GTACAAGTAATCTAGACCGTTGAGCA
rs8056745	ALT	GAATGTACCT	GTACAAGTAATCTAGAGAATGTACCT
rs8056745	REF	CAGTGTCTAG	GTACAAGTAATCTAGACAGTGTCTAG
rs8059260	REF	TCAAGCTGGT	GTACAAGTAATCTAGATCAAGCTGGT
rs8059260	ALT	GTCCTAGAGA	GTACAAGTAATCTAGAGTCCTAGAGA
rs8059525	REF	TCGTAAGCAT	GTACAAGTAATCTAGATCGTAAGCAT
rs8059525	ALT	GACTTGCCAT	GTACAAGTAATCTAGAGACTTGCCAT
rs8063084	REF	GTACATGACT	GTACAAGTAATCTAGAGTACATGACT
rs8063084	ALT	TTGCGATTAC	GTACAAGTAATCTAGATTGCGATTAC
rs8068636	REF	TGGCACCATT	GTACAAGTAATCTAGATGGCACCATT
rs8068636	ALT	TGATACGTGC	GTACAAGTAATCTAGATGATACGTGC
rs8076789	REF	ATTCGCTGAA	GTACAAGTAATCTAGAATTCGCTGAA
rs8076789	ALT	GACATCGGCT	GTACAAGTAATCTAGAGACATCGGCT
rs8089727	REF	TCTATGTAGC	GTACAAGTAATCTAGATCTATGTAGC
rs8089727	ALT	ACTTCTGAGC	GTACAAGTAATCTAGAACTTCTGAGC
rs8118557	ALT	CAGGCATTAT	GTACAAGTAATCTAGACAGGCATTAT
rs8118557	REF	AAGTCCTGGC	GTACAAGTAATCTAGAAAGTCCTGGC
rs8133079	REF	GGACTACTAG	GTACAAGTAATCTAGAGGACTACTAG
rs8133079	ALT	TCGAGCTACG	GTACAAGTAATCTAGATCGAGCTACG
rs816613	ALT	TGCTGCGTAA	GTACAAGTAATCTAGATGCTGCGTAA
rs816613	REF	TGCTGATACT	GTACAAGTAATCTAGATGCTGATACT
rs816621	ALT	GACGAGCTAT	GTACAAGTAATCTAGAGACGAGCTAT
rs816621	REF	GGCATCTAAT	GTACAAGTAATCTAGAGGCATCTAAT
rs816628	REF	TGACCATTCG	GTACAAGTAATCTAGATGACCATTCG
rs816628	ALT	TACCTAGGTG	GTACAAGTAATCTAGATACCTAGGTG
rs8181880	REF	CAAGATCTTG	GTACAAGTAATCTAGACAAGATCTTG
rs8181880	ALT	TGAGCCGCAT	GTACAAGTAATCTAGATGAGCCGCAT
rs862242	REF	TTCGTCATGA	GTACAAGTAATCTAGATTCGTCATGA
rs862242	ALT	TCGTGAACTT	GTACAAGTAATCTAGATCGTGAACTT
rs862245	ALT	CGCTTAGATG	GTACAAGTAATCTAGACGCTTAGATG
rs862245	REF	CGGCAAGCTT	GTACAAGTAATCTAGACGGCAAGCTT
rs871026	REF	GAATCGCGAT	GTACAAGTAATCTAGAGAATCGCGAT
rs871026	ALT	CGTCAATGTG	GTACAAGTAATCTAGACGTCAATGTG
rs871301	ALT	GTATGTCAAC	GTACAAGTAATCTAGAGTATGTCAAC
rs871301	REF	TGCAATCTGG	GTACAAGTAATCTAGATGCAATCTGG
rs871606	REF	ATTCGAACTG	GTACAAGTAATCTAGAATTCGAACTG
rs871606	ALT	CATCTGTATG	GTACAAGTAATCTAGACATCTGTATG
rs886785	ALT	CATAGTCAGG	GTACAAGTAATCTAGACATAGTCAGG
rs886785	REF	GTCAACGTAT	GTACAAGTAATCTAGAGTCAACGTAT
rs891159	REF	GCTACTCGTA	GTACAAGTAATCTAGAGCTACTCGTA
rs891159	ALT	TGTACCATCG	GTACAAGTAATCTAGATGTACCATCG
rs897658	ALT	GCGTTAGATC	GTACAAGTAATCTAGAGCGTTAGATC
rs897658	REF	GTCCGTAATG	GTACAAGTAATCTAGAGTCCGTAATG
rs919877	ALT	CACGCGATGT	GTACAAGTAATCTAGACACGCGATGT
rs919877	REF	AGCATGGCAT	GTACAAGTAATCTAGAAGCATGGCAT
rs9276164	REF	CCAGGTAGTA	GTACAAGTAATCTAGACCAGGTAGTA
rs9276164	ALT	TCTGAATCGC	GTACAAGTAATCTAGATCTGAATCGC
rs9276188	ALT	TATGCGAACT	GTACAAGTAATCTAGATATGCGAACT
rs9276188	REF	CATACGCGTT	GTACAAGTAATCTAGACATACGCGTT
rs9276190	ALT	GAATGCGACT	GTACAAGTAATCTAGAGAATGCGACT
rs9276190	REF	GTCTTACAGT	GTACAAGTAATCTAGAGTCTTACAGT
rs9276191	REF	ACGGATCATG	GTACAAGTAATCTAGAACGGATCATG
rs9276191	ALT	CCGTGACGTA	GTACAAGTAATCTAGACCGTGACGTA
rs9276375	REF	TGAGCTCAAT	GTACAAGTAATCTAGATGAGCTCAAT
rs9276375	ALT	TTCGCTCAAG	GTACAAGTAATCTAGATTCGCTCAAG
rs9276585	REF	TTCGGTAAGC	GTACAAGTAATCTAGATTCGGTAAGC
rs9276585	ALT	AGCGTAGCAT	GTACAAGTAATCTAGAAGCGTAGCAT
rs9296743	REF	AAGCTCATGG	GTACAAGTAATCTAGAAAGCTCATGG
rs9296743	ALT	TCATGCTGGA	GTACAAGTAATCTAGATCATGCTGGA
rs9304696	REF	TGGTAACGCT	GTACAAGTAATCTAGATGGTAACGCT
rs9304696	ALT	CTTGATCATG	GTACAAGTAATCTAGACTTGATCATG
rs9304697	ALT	TTGCAGCCAT	GTACAAGTAATCTAGATTGCAGCCAT
rs9304697	REF	GTCAACGTTA	GTACAAGTAATCTAGAGTCAACGTTA
rs9318121	ALT	ATGGCTCCTA	GTACAAGTAATCTAGAATGGCTCCTA
rs9318121	REF	GCTTCAGATG	GTACAAGTAATCTAGAGCTTCAGATG
rs9322194	ALT	TCGAACGATT	GTACAAGTAATCTAGATCGAACGATT
rs9322194	REF	CTCAGAGTGT	GTACAAGTAATCTAGACTCAGAGTGT
rs9324293	ALT	CGGTGTCAAT	GTACAAGTAATCTAGACGGTGTCAAT
rs9324293	REF	CATAATGTGC	GTACAAGTAATCTAGACATAATGTGC
rs932494	REF	GGCGATCTAA	GTACAAGTAATCTAGAGGCGATCTAA
rs932494	ALT	ATGCGTATGC	GTACAAGTAATCTAGAATGCGTATGC
rs9326819	REF	ATGCAAGTTC	GTACAAGTAATCTAGAATGCAAGTTC
rs9326819	ALT	TCTAGGACGA	GTACAAGTAATCTAGATCTAGGACGA
rs9343867	ALT	ATAAGCTCGG	GTACAAGTAATCTAGAATAAGCTCGG
rs9343867	REF	AGCTGACCGT	GTACAAGTAATCTAGAAGCTGACCGT
rs9348716	ALT	AATCTCGAGT	GTACAAGTAATCTAGAAATCTCGAGT
rs9348716	REF	GCTGATCATC	GTACAAGTAATCTAGAGCTGATCATC
rs9357006	ALT	ATCGTCAGAT	GTACAAGTAATCTAGAATCGTCAGAT
rs9357006	REF	TAGCATCAGG	GTACAAGTAATCTAGATAGCATCAGG
rs9379856	ALT	TGCATGAGCC	GTACAAGTAATCTAGATGCATGAGCC
rs9379856	REF	ATCATTGCGC	GTACAAGTAATCTAGAATCATTGCGC
rs9379857	ALT	TGTAGTACCA	GTACAAGTAATCTAGATGTAGTACCA
rs9379857	REF	AAGTCATGGC	GTACAAGTAATCTAGAAAGTCATGGC
rs9379858	ALT	TATCAGCTCG	GTACAAGTAATCTAGATATCAGCTCG
rs9379858	REF	GCGGTCTACA	GTACAAGTAATCTAGAGCGGTCTACA
rs9379871	ALT	CTGGCACTAG	GTACAAGTAATCTAGACTGGCACTAG
rs9379871	REF	TCGCTACATG	GTACAAGTAATCTAGATCGCTACATG
rs9379873	ALT	CGAGTCTTAG	GTACAAGTAATCTAGACGAGTCTTAG
rs9379873	REF	AATCTTCGGA	GTACAAGTAATCTAGAAATCTTCGGA
rs9393704	ALT	CATGTGACTT	GTACAAGTAATCTAGACATGTGACTT
rs9393704	REF	GCCTAGCGAT	GTACAAGTAATCTAGAGCCTAGCGAT
rs9393705	REF	GAATCCTGTT	GTACAAGTAATCTAGAGAATCCTGTT
rs9393705	ALT	GCTGTATAGC	GTACAAGTAATCTAGAGCTGTATAGC
rs9393706	ALT	CGAGTGTACA	GTACAAGTAATCTAGACGAGTGTACA
rs9393706	REF	AATCTTCGTG	GTACAAGTAATCTAGAAATCTTCGTG
rs9393715	REF	GCAATATGGC	GTACAAGTAATCTAGAGCAATATGGC
rs9393715	ALT	AGCTTCAGAG	GTACAAGTAATCTAGAAGCTTCAGAG
rs9395917	REF	CGCAAGTGAT	GTACAAGTAATCTAGACGCAAGTGAT
rs9395917	ALT	TGTCCATGAT	GTACAAGTAATCTAGATGTCCATGAT
rs9395918	ALT	TAGGTAGCAC	GTACAAGTAATCTAGATAGGTAGCAC
rs9395918	REF	CGAGACTGCT	GTACAAGTAATCTAGACGAGACTGCT
rs9400081	ALT	AGGTCCGACT	GTACAAGTAATCTAGAAGGTCCGACT
rs9400081	REF	CATGGTGACA	GTACAAGTAATCTAGACATGGTGACA
rs9414758	REF	AGTATCGCTA	GTACAAGTAATCTAGAAGTATCGCTA
rs9414758	ALT	TGAGATCCGA	GTACAAGTAATCTAGATGAGATCCGA
rs9415635	ALT	GGACTAGTTC	GTACAAGTAATCTAGAGGACTAGTTC
rs9415635	REF	TAGCTAGCCT	GTACAAGTAATCTAGATAGCTAGCCT
rs9434741	REF	GGACATCTGA	GTACAAGTAATCTAGAGGACATCTGA
rs9434741	ALT	ATCACGTGTC	GTACAAGTAATCTAGAATCACGTGTC
rs944095	REF	CGATCGGATA	GTACAAGTAATCTAGACGATCGGATA
rs944095	ALT	ATGGCATCTT	GTACAAGTAATCTAGAATGGCATCTT
rs9443642	ALT	GAACGATCTG	GTACAAGTAATCTAGAGAACGATCTG
rs9443642	REF	TTATCGCGAA	GTACAAGTAATCTAGATTATCGCGAA
rs9455181	REF	GCAGCTATTA	GTACAAGTAATCTAGAGCAGCTATTA
rs9455181	ALT	ACTTGTATCG	GTACAAGTAATCTAGAACTTGTATCG
rs9455182	ALT	CTGTCTACAG	GTACAAGTAATCTAGACTGTCTACAG
rs9455182	REF	CAGTCTTAGC	GTACAAGTAATCTAGACAGTCTTAGC
rs9456665	ALT	TTCTACGCAG	GTACAAGTAATCTAGATTCTACGCAG
rs9456665	REF	GAAGTCGTCC	GTACAAGTAATCTAGAGAAGTCGTCC
rs9460757	REF	TAACGCAGTG	GTACAAGTAATCTAGATAACGCAGTG
rs9460757	ALT	GACTATATCG	GTACAAGTAATCTAGAGACTATATCG
rs9462529	REF	CTGTGTACAT	GTACAAGTAATCTAGACTGTGTACAT
rs9462529	ALT	GTCAGCACTG	GTACAAGTAATCTAGAGTCAGCACTG
rs9474786	REF	CAAGACTTGT	GTACAAGTAATCTAGACAAGACTTGT
rs9474786	ALT	CTGCATGAGT	GTACAAGTAATCTAGACTGCATGAGT
rs9487365	REF	TGATCTTACG	GTACAAGTAATCTAGATGATCTTACG
rs9487365	ALT	TTCTAAGCGT	GTACAAGTAATCTAGATTCTAAGCGT
rs9487377	REF	CGATCCAGGT	GTACAAGTAATCTAGACGATCCAGGT
rs9487377	ALT	TGAGCACTGT	GTACAAGTAATCTAGATGAGCACTGT
rs9505823	REF	CATGCTCGAT	GTACAAGTAATCTAGACATGCTCGAT
rs9505823	ALT	TAGCGAGCCT	GTACAAGTAATCTAGATAGCGAGCCT
rs9525732	REF	GTACAGGTCA	GTACAAGTAATCTAGAGTACAGGTCA
rs9525732	ALT	GATGCGATCC	GTACAAGTAATCTAGAGATGCGATCC
rs9533357	REF	GAATCGGTAC	GTACAAGTAATCTAGAGAATCGGTAC
rs9533357	ALT	CATTACTGAG	GTACAAGTAATCTAGACATTACTGAG
rs9533358	REF	GCCATGACTT	GTACAAGTAATCTAGAGCCATGACTT
rs9533358	ALT	TCGACCTGTA	GTACAAGTAATCTAGATCGACCTGTA
rs9554568	ALT	GCGTTACAAG	GTACAAGTAATCTAGAGCGTTACAAG
rs9554568	REF	TCATGTCTAG	GTACAAGTAATCTAGATCATGTCTAG
rs9556155	REF	GCACGTTAGA	GTACAAGTAATCTAGAGCACGTTAGA
rs9556155	ALT	TATGGCAACG	GTACAAGTAATCTAGATATGGCAACG
rs9557194	REF	GCATGGACTA	GTACAAGTAATCTAGAGCATGGACTA
rs9557194	ALT	TAGGTAACTC	GTACAAGTAATCTAGATAGGTAACTC
rs9557195	REF	AATCCGCGGT	GTACAAGTAATCTAGAAATCCGCGGT
rs9557195	ALT	TAGCAGTCTA	GTACAAGTAATCTAGATAGCAGTCTA
rs9557205	ALT	GATATGCGCT	GTACAAGTAATCTAGAGATATGCGCT
rs9557205	REF	GCGTAACTTA	GTACAAGTAATCTAGAGCGTAACTTA
rs9557207	REF	ATCGCTAGTA	GTACAAGTAATCTAGAATCGCTAGTA
rs9557207	ALT	CATTAGCAGT	GTACAAGTAATCTAGACATTAGCAGT
rs9560954	REF	ATATGACGGC	GTACAAGTAATCTAGAATATGACGGC
rs9560954	ALT	AGCTTACGTC	GTACAAGTAATCTAGAAGCTTACGTC
rs9560956	REF	CGGTATAGCC	GTACAAGTAATCTAGACGGTATAGCC
rs9560956	ALT	ATGTCAGCAG	GTACAAGTAATCTAGAATGTCAGCAG
rs9573029	REF	ACCATGTGAT	GTACAAGTAATCTAGAACCATGTGAT
rs9573029	ALT	GCATGTACGT	GTACAAGTAATCTAGAGCATGTACGT
rs9573064	ALT	TCAGATCGGT	GTACAAGTAATCTAGATCAGATCGGT
rs9573064	REF	ACTAGCGTTG	GTACAAGTAATCTAGAACTAGCGTTG
rs9585032	REF	ATGGTAACTC	GTACAAGTAATCTAGAATGGTAACTC
rs9585032	ALT	AGGAGCACTT	GTACAAGTAATCTAGAAGGAGCACTT
rs9605070	REF	ACTGCTAGCG	GTACAAGTAATCTAGAACTGCTAGCG
rs9605070	ALT	CTGGACTGAC	GTACAAGTAATCTAGACTGGACTGAC
rs9606258	REF	AGTCCGTTAG	GTACAAGTAATCTAGAAGTCCGTTAG
rs9606258	ALT	CCTATATGGA	GTACAAGTAATCTAGACCTATATGGA
rs9620341	ALT	TGCAGATTGC	GTACAAGTAATCTAGATGCAGATTGC
rs9620341	REF	GCGCATAGTC	GTACAAGTAATCTAGAGCGCATAGTC
rs9620341	REF	GACATCTTGT	GTACAAGTAATCTAGAGACATCTTGT
rs9620341	ALT	GTGCATAGTC	GTACAAGTAATCTAGAGTGCATAGTC
rs9624364	REF	GTATCACTTG	GTACAAGTAATCTAGAGTATCACTTG
rs9624364	ALT	TGATTATGCC	GTACAAGTAATCTAGATGATTATGCC
rs9648238	ALT	TACTGACGTG	GTACAAGTAATCTAGATACTGACGTG
rs9648238	REF	GCGCATGCTA	GTACAAGTAATCTAGAGCGCATGCTA
rs9653186	ALT	GTCACGACTG	GTACAAGTAATCTAGAGTCACGACTG
rs9653186	REF	CGATCTGTAC	GTACAAGTAATCTAGACGATCTGTAC
rs9679707	REF	GCTCCTGTAA	GTACAAGTAATCTAGAGCTCCTGTAA
rs9679707	ALT	ATATCGTGCG	GTACAAGTAATCTAGAATATCGTGCG
rs9689337	ALT	TGACTGTAGC	GTACAAGTAATCTAGATGACTGTAGC
rs9689337	REF	TAAGTTCAGC	GTACAAGTAATCTAGATAAGTTCAGC
rs9694082	REF	TTCAAGCGGT	GTACAAGTAATCTAGATTCAAGCGGT
rs9694082	ALT	CTCAGGATTC	GTACAAGTAATCTAGACTCAGGATTC
rs9711441	REF	GCGCTAGTAA	GTACAAGTAATCTAGAGCGCTAGTAA
rs9711441	ALT	ACGTGCTGAC	GTACAAGTAATCTAGAACGTGCTGAC
rs9711882	REF	GCGATTGCCA	GTACAAGTAATCTAGAGCGATTGCCA
rs9711882	ALT	AACTCGAGGT	GTACAAGTAATCTAGAAACTCGAGGT
rs9717327	ALT	GTCATGAGAC	GTACAAGTAATCTAGAGTCATGAGAC
rs9717327	REF	AGTGCTCAGT	GTACAAGTAATCTAGAAGTGCTCAGT
rs972800	ALT	CGACATTGTG	GTACAAGTAATCTAGACGACATTGTG
rs972800	REF	GTCAACTTGA	GTACAAGTAATCTAGAGTCAACTTGA
rs9763225	REF	ATACGGTCTT	GTACAAGTAATCTAGAATACGGTCTT
rs9763225	ALT	GCCAGCAGTT	GTACAAGTAATCTAGAGCCAGCAGTT
rs9767309	REF	CTTCATGACG	GTACAAGTAATCTAGACTTCATGACG
rs9767309	ALT	TTATCGTAGC	GTACAAGTAATCTAGATTATCGTAGC
rs9787632	REF	CATTCAGGTA	GTACAAGTAATCTAGACATTCAGGTA
rs9787632	ALT	TACACGTGAG	GTACAAGTAATCTAGATACACGTGAG
rs9797364	ALT	GCTGACGAAT	GTACAAGTAATCTAGAGCTGACGAAT
rs9797364	REF	GAGTGACTAC	GTACAAGTAATCTAGAGAGTGACTAC
rs9808489	REF	TTGCATCCGA	GTACAAGTAATCTAGATTGCATCCGA
rs9808489	ALT	ATCGCGCATG	GTACAAGTAATCTAGAATCGCGCATG
rs9819038	REF	TGACCTGCTA	GTACAAGTAATCTAGATGACCTGCTA
rs9819038	ALT	TTGCCAGGCA	GTACAAGTAATCTAGATTGCCAGGCA
rs9834014	REF	TCAGCTGTTA	GTACAAGTAATCTAGATCAGCTGTTA
rs9834014	ALT	GAGTTACGCA	GTACAAGTAATCTAGAGAGTTACGCA
rs9842897	ALT	TTCAATGCTG	GTACAAGTAATCTAGATTCAATGCTG
rs9842897	REF	GTACGTACGC	GTACAAGTAATCTAGAGTACGTACGC
rs9843141	REF	AGGAGCTATC	GTACAAGTAATCTAGAAGGAGCTATC
rs9843141	ALT	TGTACGGCAT	GTACAAGTAATCTAGATGTACGGCAT
rs9860341	REF	GAACTTACGT	GTACAAGTAATCTAGAGAACTTACGT
rs9860341	ALT	ATTAGGCTTC	GTACAAGTAATCTAGAATTAGGCTTC
rs9862440	ALT	CGAAGTTCGT	GTACAAGTAATCTAGACGAAGTTCGT
rs9862440	REF	CCAGAGAGTT	GTACAAGTAATCTAGACCAGAGAGTT
rs9867822	REF	GTACGCCGTA	GTACAAGTAATCTAGAGTACGCCGTA
rs9867822	ALT	ACTACCGTGT	GTACAAGTAATCTAGAACTACCGTGT
rs9875294	ALT	GCTAAGATTC	GTACAAGTAATCTAGAGCTAAGATTC
rs9875294	REF	ATAAGTTGCC	GTACAAGTAATCTAGAATAAGTTGCC
rs9899805	REF	GATCTACGAT	GTACAAGTAATCTAGAGATCTACGAT
rs9899805	ALT	ATATCGTTGC	GTACAAGTAATCTAGAATATCGTTGC
rs9903876	REF	CATTGCAATG	GTACAAGTAATCTAGACATTGCAATG
rs9903876	ALT	GATGCAATGC	GTACAAGTAATCTAGAGATGCAATGC
rs9905597	ALT	CTTAGAAGCG	GTACAAGTAATCTAGACTTAGAAGCG
rs9905597	REF	AGCTAGCTTG	GTACAAGTAATCTAGAAGCTAGCTTG
rs9908547	REF	CTACTCGAGT	GTACAAGTAATCTAGACTACTCGAGT
rs9908547	ALT	TACGTCATAG	GTACAAGTAATCTAGATACGTCATAG
rs9920145	ALT	AGTGCCTACT	GTACAAGTAATCTAGAAGTGCCTACT
rs9920145	REF	CCGTTAGATT	GTACAAGTAATCTAGACCGTTAGATT
rs9926200	ALT	TCACGTAGGT	GTACAAGTAATCTAGATCACGTAGGT
rs9926200	REF	CGACTTATAG	GTACAAGTAATCTAGACGACTTATAG
rs9948295	REF	TCGGTAACTA	GTACAAGTAATCTAGATCGGTAACTA
rs9948295	ALT	GTACCTATAG	GTACAAGTAATCTAGAGTACCTATAG
rs9958002	REF	GATGAGTCCA	GTACAAGTAATCTAGAGATGAGTCCA
rs9958002	ALT	CTGGACACTG	GTACAAGTAATCTAGACTGGACACTG
rs9973262	REF	TAATACTGCG	GTACAAGTAATCTAGATAATACTGCG
rs9973262	ALT	CGTCATGATA	GTACAAGTAATCTAGACGTCATGATA
rs9977131	REF	CATTACGAGG	GTACAAGTAATCTAGACATTACGAGG
rs9977131	ALT	CTTATCTAGG	GTACAAGTAATCTAGACTTATCTAGG
rs9981766	REF	AATAGTCCTG	GTACAAGTAATCTAGAAATAGTCCTG
rs9981766	ALT	ATCCGAATGG	GTACAAGTAATCTAGAATCCGAATGG
rs9983385	ALT	TCTCCGATAG	GTACAAGTAATCTAGATCTCCGATAG
rs9983385	REF	GAACTGGTCT	GTACAAGTAATCTAGAGAACTGGTCT
rs9983858	ALT	ACCTAGTAGT	GTACAAGTAATCTAGAACCTAGTAGT
rs9983858	REF	GGTAATATCC	GTACAAGTAATCTAGAGGTAATATCC
rs998714	ALT	CTATGGTGAC	GTACAAGTAATCTAGACTATGGTGAC
rs998714	REF	GAGTCATCGT	GTACAAGTAATCTAGAGAGTCATCGT
rs10005989	REF	GTATAGCGTC	GTACAAGTAATCTAGAGTATAGCGTC
rs10005989	ALT	CATGAGTGCC	GTACAAGTAATCTAGACATGAGTGCC
rs10008489	REF	CTGTCGCAAG	GTACAAGTAATCTAGACTGTCGCAAG
rs10008489	ALT	CATTGTGCCA	GTACAAGTAATCTAGACATTGTGCCA
rs10012016	REF	CATTGTGCAA	GTACAAGTAATCTAGACATTGTGCAA
rs10012016	ALT	AGATATGCGC	GTACAAGTAATCTAGAAGATATGCGC
rs10016229	REF	GTCAGTCTTA	GTACAAGTAATCTAGAGTCAGTCTTA
rs10016229	ALT	ATAGCTGTTC	GTACAAGTAATCTAGAATAGCTGTTC
rs10018246	REF	TGAACTGTTC	GTACAAGTAATCTAGATGAACTGTTC
rs10018246	ALT	GACGTTCTCA	GTACAAGTAATCTAGAGACGTTCTCA
rs10034433	REF	TGAGCACTTA	GTACAAGTAATCTAGATGAGCACTTA
rs10034433	ALT	TTACACCGTG	GTACAAGTAATCTAGATTACACCGTG
rs10035166	REF	ATGCCGTTCA	GTACAAGTAATCTAGAATGCCGTTCA
rs10035166	ALT	ATCGTGACTG	GTACAAGTAATCTAGAATCGTGACTG
rs10054436	REF	TTGTCGAACT	GTACAAGTAATCTAGATTGTCGAACT
rs10054436	ALT	TTGACCTGGA	GTACAAGTAATCTAGATTGACCTGGA
rs10085367	ALT	ACATCGAGGT	GTACAAGTAATCTAGAACATCGAGGT
rs10085367	REF	AGTCTCAGTA	GTACAAGTAATCTAGAAGTCTCAGTA
rs10085651	REF	GTAACTGTCG	GTACAAGTAATCTAGAGTAACTGTCG
rs10085651	ALT	CGAGATACTG	GTACAAGTAATCTAGACGAGATACTG
rs10091625	ALT	CAGGTCTACT	GTACAAGTAATCTAGACAGGTCTACT
rs10091625	REF	TATGCTCAGA	GTACAAGTAATCTAGATATGCTCAGA
rs10096262	REF	CCGAGTTAGT	GTACAAGTAATCTAGACCGAGTTAGT
rs10096262	ALT	CTTGATCAGT	GTACAAGTAATCTAGACTTGATCAGT
rs10096504	REF	CATCTTGCAG	GTACAAGTAATCTAGACATCTTGCAG
rs10096504	ALT	CCGATGAAGT	GTACAAGTAATCTAGACCGATGAAGT
rs10096523	REF	CAGATTCTGA	GTACAAGTAATCTAGACAGATTCTGA
rs10096523	ALT	CTGAGTCTAG	GTACAAGTAATCTAGACTGAGTCTAG
rs10098667	REF	TTAGCACGTT	GTACAAGTAATCTAGATTAGCACGTT
rs10098667	ALT	GTGCTAAGTC	GTACAAGTAATCTAGAGTGCTAAGTC
rs1011095	REF	CGAGCTCGTA	GTACAAGTAATCTAGACGAGCTCGTA
rs1011095	ALT	CATGGTGAAC	GTACAAGTAATCTAGACATGGTGAAC
rs10117066	REF	AGTTGCATCG	GTACAAGTAATCTAGAAGTTGCATCG
rs10117066	ALT	TGTCACTAGA	GTACAAGTAATCTAGATGTCACTAGA
rs10161364	REF	GTGTTCACAC	GTACAAGTAATCTAGAGTGTTCACAC
rs10161364	ALT	GTCATTGCAG	GTACAAGTAATCTAGAGTCATTGCAG
rs1016176	ALT	ACTATGACGG	GTACAAGTAATCTAGAACTATGACGG
rs1016176	REF	CAGGCTTATT	GTACAAGTAATCTAGACAGGCTTATT
rs1016177	REF	CTAAGCGTTA	GTACAAGTAATCTAGACTAAGCGTTA
rs1016177	ALT	ATAGCTCTGG	GTACAAGTAATCTAGAATAGCTCTGG
rs10161904	REF	ATAGCGTACG	GTACAAGTAATCTAGAATAGCGTACG
rs10161904	ALT	GCAGTACCTG	GTACAAGTAATCTAGAGCAGTACCTG
rs10174551	REF	GAATGGCACT	GTACAAGTAATCTAGAGAATGGCACT
rs10174551	ALT	ATACATGGTC	GTACAAGTAATCTAGAATACATGGTC
rs10204282	REF	TTCTAGCCAG	GTACAAGTAATCTAGATTCTAGCCAG
rs10204282	ALT	GGTATGTCCA	GTACAAGTAATCTAGAGGTATGTCCA
rs10207678	REF	CTAGCGGTAT	GTACAAGTAATCTAGACTAGCGGTAT
rs10207678	ALT	GTCACAGTAG	GTACAAGTAATCTAGAGTCACAGTAG
rs10207875	REF	TACCGTTGAC	GTACAAGTAATCTAGATACCGTTGAC
rs10207875	ALT	ACGTAGCTTG	GTACAAGTAATCTAGAACGTAGCTTG
rs10217267	REF	TTATAGACGC	GTACAAGTAATCTAGATTATAGACGC
rs10217267	ALT	CTGGACTATG	GTACAAGTAATCTAGACTGGACTATG
rs10226576	REF	CCGTATTAGA	GTACAAGTAATCTAGACCGTATTAGA
rs10226576	ALT	GGATCTCACG	GTACAAGTAATCTAGAGGATCTCACG
rs10234308	REF	TCCTGAGGTA	GTACAAGTAATCTAGATCCTGAGGTA
rs10234308	ALT	TCAAGTGCGC	GTACAAGTAATCTAGATCAAGTGCGC
rs10234642	REF	GTCATTGCAT	GTACAAGTAATCTAGAGTCATTGCAT
rs10234642	ALT	TCTGAGGTCA	GTACAAGTAATCTAGATCTGAGGTCA
rs10235055	REF	CCGTAAGTGA	GTACAAGTAATCTAGACCGTAAGTGA
rs10235055	ALT	TAACAGCGGT	GTACAAGTAATCTAGATAACAGCGGT
rs10264303	REF	TGTACACTGA	GTACAAGTAATCTAGATGTACACTGA
rs10264303	ALT	TAGTCGTGCA	GTACAAGTAATCTAGATAGTCGTGCA
rs10264390	REF	CGTTATCATG	GTACAAGTAATCTAGACGTTATCATG
rs10264390	ALT	AGACTGATTC	GTACAAGTAATCTAGAAGACTGATTC
rs10273013	ALT	GCTCGGCAAT	GTACAAGTAATCTAGAGCTCGGCAAT
rs10273013	REF	AACGCTTAGT	GTACAAGTAATCTAGAAACGCTTAGT
rs1031947	REF	TACAAGTCGG	GTACAAGTAATCTAGATACAAGTCGG
rs1031947	ALT	GAGAAGTCTC	GTACAAGTAATCTAGAGAGAAGTCTC
rs10399632	REF	CTCGTTACGA	GTACAAGTAATCTAGACTCGTTACGA
rs10399632	ALT	TGACTACAGG	GTACAAGTAATCTAGATGACTACAGG
rs10399704	REF	TCTGACCTGA	GTACAAGTAATCTAGATCTGACCTGA
rs10399704	ALT	GGTCGAATCC	GTACAAGTAATCTAGAGGTCGAATCC
rs10399705	REF	CTGAGCCGAT	GTACAAGTAATCTAGACTGAGCCGAT
rs10399705	ALT	TGAGTCCATG	GTACAAGTAATCTAGATGAGTCCATG
rs10399706	REF	CAGTTGCAAT	GTACAAGTAATCTAGACAGTTGCAAT
rs10399706	ALT	TGACATCGAG	GTACAAGTAATCTAGATGACATCGAG
rs10399797	REF	CGCTAGAGAT	GTACAAGTAATCTAGACGCTAGAGAT
rs10399797	ALT	TCGGATTGAC	GTACAAGTAATCTAGATCGGATTGAC
rs10399806	REF	AATGAGCTCG	GTACAAGTAATCTAGAAATGAGCTCG
rs10399806	ALT	TATCCTAGGC	GTACAAGTAATCTAGATATCCTAGGC
rs10404987	REF	CAGGCGCATT	GTACAAGTAATCTAGACAGGCGCATT
rs10404987	ALT	CGAGTAGTCT	GTACAAGTAATCTAGACGAGTAGTCT
rs10405594	REF	CGTGGCATTA	GTACAAGTAATCTAGACGTGGCATTA
rs10405594	ALT	TCGCATAGGA	GTACAAGTAATCTAGATCGCATAGGA
rs10405696	REF	ACTGATGCCG	GTACAAGTAATCTAGAACTGATGCCG
rs10405696	ALT	TCGTACCAGT	GTACAAGTAATCTAGATCGTACCAGT
rs10407013	REF	CGCATAGCTT	GTACAAGTAATCTAGACGCATAGCTT
rs10407013	ALT	TAGGCACTGT	GTACAAGTAATCTAGATAGGCACTGT
rs10407036	REF	TTAGGAGCCA	GTACAAGTAATCTAGATTAGGAGCCA
rs10407036	ALT	CCTAGTAATG	GTACAAGTAATCTAGACCTAGTAATG
rs10407701	REF	ATGCCGCAGT	GTACAAGTAATCTAGAATGCCGCAGT
rs10407701	ALT	TTACGCACGG	GTACAAGTAATCTAGATTACGCACGG
rs10407879	REF	CATGTAGTCC	GTACAAGTAATCTAGACATGTAGTCC
rs10407879	ALT	TTGTAAGCTC	GTACAAGTAATCTAGATTGTAAGCTC
rs10409749	REF	ATTGACTAGC	GTACAAGTAATCTAGAATTGACTAGC
rs10409749	ALT	TCATGGACAG	GTACAAGTAATCTAGATCATGGACAG
rs10410420	ALT	TGAGTGTCCA	GTACAAGTAATCTAGATGAGTGTCCA
rs10410420	REF	AACTGATGGC	GTACAAGTAATCTAGAAACTGATGGC
rs10410420	ALT	GTACGTAAGC	GTACAAGTAATCTAGAGTACGTAAGC
rs10410420	REF	ATGTTAGTCC	GTACAAGTAATCTAGAATGTTAGTCC
rs10411204	REF	TTCAGTTAGC	GTACAAGTAATCTAGATTCAGTTAGC
rs10411204	ALT	ACGGCATTCT	GTACAAGTAATCTAGAACGGCATTCT
rs10411332	REF	TGCAGTAGTC	GTACAAGTAATCTAGATGCAGTAGTC
rs10411332	ALT	AGCACTGATG	GTACAAGTAATCTAGAAGCACTGATG
rs10411542	REF	CGCTTAGCTA	GTACAAGTAATCTAGACGCTTAGCTA
rs10411542	ALT	GCACGGATTA	GTACAAGTAATCTAGAGCACGGATTA
rs10411894	REF	TGCCGTATTA	GTACAAGTAATCTAGATGCCGTATTA
rs10411894	ALT	AATAGCGGCT	GTACAAGTAATCTAGAAATAGCGGCT
rs10411985	REF	ATGTCGAGCT	GTACAAGTAATCTAGAATGTCGAGCT
rs10411985	ALT	ACGTACGGCT	GTACAAGTAATCTAGAACGTACGGCT
rs10412158	REF	GCACTAGTTG	GTACAAGTAATCTAGAGCACTAGTTG
rs10412158	ALT	TCTAGCGCTA	GTACAAGTAATCTAGATCTAGCGCTA
rs10412158	REF	GCTGGATCAT	GTACAAGTAATCTAGAGCTGGATCAT
rs10412158	ALT	TAGAGTAGCC	GTACAAGTAATCTAGATAGAGTAGCC
rs10412963	REF	GACCTGATAG	GTACAAGTAATCTAGAGACCTGATAG
rs10412963	ALT	AGGCTCAGTT	GTACAAGTAATCTAGAAGGCTCAGTT
rs10413431	REF	GACGATCTCG	GTACAAGTAATCTAGAGACGATCTCG
rs10413431	ALT	GTAGAACTTC	GTACAAGTAATCTAGAGTAGAACTTC
rs10414020	REF	CCGATTGTCA	GTACAAGTAATCTAGACCGATTGTCA
rs10414020	ALT	CTATTCGTGA	GTACAAGTAATCTAGACTATTCGTGA
rs10414020	REF	CGTGCAGCAT	GTACAAGTAATCTAGACGTGCAGCAT
rs10414020	ALT	CGCGATGTCA	GTACAAGTAATCTAGACGCGATGTCA
rs10415321	REF	CTGACGCATT	GTACAAGTAATCTAGACTGACGCATT
rs10415321	ALT	AATCGCGATG	GTACAAGTAATCTAGAAATCGCGATG
rs10415604	REF	GTCATCGATA	GTACAAGTAATCTAGAGTCATCGATA
rs10415604	ALT	GTGGACATAC	GTACAAGTAATCTAGAGTGGACATAC
rs10416688	REF	ATCGCGATTC	GTACAAGTAATCTAGAATCGCGATTC
rs10416688	ALT	GTTCATCACG	GTACAAGTAATCTAGAGTTCATCACG
rs10418911	REF	ACTAGTAGGC	GTACAAGTAATCTAGAACTAGTAGGC
rs10418911	ALT	TCTCTGGAGA	GTACAAGTAATCTAGATCTCTGGAGA
rs10421051	REF	TCTCAATGGT	GTACAAGTAATCTAGATCTCAATGGT
rs10421051	ALT	AGCTCCGATG	GTACAAGTAATCTAGAAGCTCCGATG
rs10421463	ALT	ATCTGGCGAC	GTACAAGTAATCTAGAATCTGGCGAC
rs10421463	REF	GAGTATTACC	GTACAAGTAATCTAGAGAGTATTACC
rs10422147	REF	CACGTGACTG	GTACAAGTAATCTAGACACGTGACTG
rs10422147	ALT	TACGATTCTG	GTACAAGTAATCTAGATACGATTCTG
rs10423403	REF	TGCCTAGCAG	GTACAAGTAATCTAGATGCCTAGCAG
rs10423403	ALT	CTTATGCAGT	GTACAAGTAATCTAGACTTATGCAGT
rs10424249	REF	AGAACTTGCG	GTACAAGTAATCTAGAAGAACTTGCG
rs10424249	ALT	GTCCGTAAGT	GTACAAGTAATCTAGAGTCCGTAAGT
rs10436915	REF	GACATTCGGA	GTACAAGTAATCTAGAGACATTCGGA
rs10436915	ALT	ACGATGTATC	GTACAAGTAATCTAGAACGATGTATC
rs10436916	REF	TGATTGAGCC	GTACAAGTAATCTAGATGATTGAGCC
rs10436916	ALT	GCGTAACTAG	GTACAAGTAATCTAGAGCGTAACTAG
rs10436920	REF	TCACTTGAGA	GTACAAGTAATCTAGATCACTTGAGA
rs10436920	ALT	CAGTAATGCT	GTACAAGTAATCTAGACAGTAATGCT
rs1043908	REF	GTCATGACTG	GTACAAGTAATCTAGAGTCATGACTG
rs1043908	ALT	TTCGTACTAG	GTACAAGTAATCTAGATTCGTACTAG
rs1044938	REF	GGCTCAGATA	GTACAAGTAATCTAGAGGCTCAGATA
rs1044938	ALT	TGCTCATAGC	GTACAAGTAATCTAGATGCTCATAGC
rs1044942	REF	CGTATAGTCC	GTACAAGTAATCTAGACGTATAGTCC
rs1044942	ALT	GGCAAGCTTA	GTACAAGTAATCTAGAGGCAAGCTTA
rs10456172	REF	TCGCTTCAGA	GTACAAGTAATCTAGATCGCTTCAGA
rs10456172	ALT	CATAGGTCGC	GTACAAGTAATCTAGACATAGGTCGC
rs10462979	REF	GGCTTCACAG	GTACAAGTAATCTAGAGGCTTCACAG
rs10462979	ALT	AGATCGGATC	GTACAAGTAATCTAGAAGATCGGATC
rs10471237	REF	TGAACGTTGC	GTACAAGTAATCTAGATGAACGTTGC
rs10471237	ALT	GGTAAGCCTC	GTACAAGTAATCTAGAGGTAAGCCTC
rs10477284	REF	ACTTCGGCTA	GTACAAGTAATCTAGAACTTCGGCTA
rs10477284	ALT	CAGTTCATCG	GTACAAGTAATCTAGACAGTTCATCG
rs10482876	REF	CGACATGTAG	GTACAAGTAATCTAGACGACATGTAG
rs10482876	ALT	ATTCGAGCAT	GTACAAGTAATCTAGAATTCGAGCAT
rs10489286	REF	GTTACGACCT	GTACAAGTAATCTAGAGTTACGACCT
rs10489286	ALT	TTCTCATGAG	GTACAAGTAATCTAGATTCTCATGAG
rs10501923	REF	TAGAGGCACT	GTACAAGTAATCTAGATAGAGGCACT
rs10501923	ALT	GTGCCTAATG	GTACAAGTAATCTAGAGTGCCTAATG
rs10510046	REF	TATAGCCGTC	GTACAAGTAATCTAGATATAGCCGTC
rs10510046	ALT	CCTAGTGTAT	GTACAAGTAATCTAGACCTAGTGTAT
rs10511937	REF	GGTAACTCGC	GTACAAGTAATCTAGAGGTAACTCGC
rs10511937	ALT	CAGTCCTGGA	GTACAAGTAATCTAGACAGTCCTGGA
rs1055129	REF	AATCACGTTG	GTACAAGTAATCTAGAAATCACGTTG
rs1055129	ALT	GGCGTAACTC	GTACAAGTAATCTAGAGGCGTAACTC
rs1060544	REF	CATCTGGACG	GTACAAGTAATCTAGACATCTGGACG
rs1060544	ALT	ATCGATTGCT	GTACAAGTAATCTAGAATCGATTGCT
rs1061027	REF	GTGACGTCAT	GTACAAGTAATCTAGAGTGACGTCAT
rs1061027	ALT	TTGAGCATCG	GTACAAGTAATCTAGATTGAGCATCG
rs10754003	REF	CGTGACATTG	GTACAAGTAATCTAGACGTGACATTG
rs10754003	ALT	ACTGCGTTCA	GTACAAGTAATCTAGAACTGCGTTCA
rs10758404	REF	TATTCGGCGA	GTACAAGTAATCTAGATATTCGGCGA
rs10758404	ALT	TCATTGAGCG	GTACAAGTAATCTAGATCATTGAGCG
rs10764886	REF	TATCGCAGTG	GTACAAGTAATCTAGATATCGCAGTG
rs10764886	ALT	GTCAAGTTCT	GTACAAGTAATCTAGAGTCAAGTTCT
rs10787537	REF	TAGCATGCTG	GTACAAGTAATCTAGATAGCATGCTG
rs10787537	ALT	AGGTCGCATT	GTACAAGTAATCTAGAAGGTCGCATT
rs1078847	REF	GTCTTAGGAC	GTACAAGTAATCTAGAGTCTTAGGAC
rs1078847	ALT	ATCTAGGTCT	GTACAAGTAATCTAGAATCTAGGTCT
rs10789316	REF	AGATCACTGG	GTACAAGTAATCTAGAAGATCACTGG
rs10789316	ALT	TCGAGGCATC	GTACAAGTAATCTAGATCGAGGCATC
rs10794057	REF	CCATTCAGGT	GTACAAGTAATCTAGACCATTCAGGT
rs10794057	ALT	CTACGAGCTT	GTACAAGTAATCTAGACTACGAGCTT
rs10794424	REF	CTCGTACGAG	GTACAAGTAATCTAGACTCGTACGAG
rs10794424	ALT	CTGTAAGCGA	GTACAAGTAATCTAGACTGTAAGCGA
rs10817628	REF	TTGCATTCGA	GTACAAGTAATCTAGATTGCATTCGA
rs10817628	ALT	GTTCTGACGA	GTACAAGTAATCTAGAGTTCTGACGA
rs10817629	REF	CAACTTGATG	GTACAAGTAATCTAGACAACTTGATG
rs10817629	ALT	CGTGTTACAA	GTACAAGTAATCTAGACGTGTTACAA
rs10820995	REF	CTATAACGGT	GTACAAGTAATCTAGACTATAACGGT
rs10820995	ALT	ACAGATCTTG	GTACAAGTAATCTAGAACAGATCTTG
rs10821513	REF	GTCGCTGCAA	GTACAAGTAATCTAGAGTCGCTGCAA
rs10821513	ALT	TGAGACCTGT	GTACAAGTAATCTAGATGAGACCTGT
rs10821936	REF	CTGTCATGAT	GTACAAGTAATCTAGACTGTCATGAT
rs10821936	ALT	TCTAGGACGC	GTACAAGTAATCTAGATCTAGGACGC
rs10821937	REF	AGTCTACGCG	GTACAAGTAATCTAGAAGTCTACGCG
rs10821937	ALT	AGTGATCGCA	GTACAAGTAATCTAGAAGTGATCGCA
rs10827119	REF	ACTTATGCGC	GTACAAGTAATCTAGAACTTATGCGC
rs10827119	ALT	GTCAGTGCAC	GTACAAGTAATCTAGAGTCAGTGCAC
rs10827124	REF	ACGTATGCTG	GTACAAGTAATCTAGAACGTATGCTG
rs10827124	ALT	ACGGTATGCC	GTACAAGTAATCTAGAACGGTATGCC
rs10845205	REF	GTCCTAGTAA	GTACAAGTAATCTAGAGTCCTAGTAA
rs10845205	ALT	GCCTGTCAAT	GTACAAGTAATCTAGAGCCTGTCAAT
rs10852271	REF	TTGACAGCAG	GTACAAGTAATCTAGATTGACAGCAG
rs10852271	ALT	AGTACGCTGC	GTACAAGTAATCTAGAAGTACGCTGC
rs10852766	REF	ATGTTGATCC	GTACAAGTAATCTAGAATGTTGATCC
rs10852766	ALT	GTGACAAGTC	GTACAAGTAATCTAGAGTGACAAGTC
rs10869186	REF	TGGCACTCTA	GTACAAGTAATCTAGATGGCACTCTA
rs10869186	ALT	GTCATTCAAG	GTACAAGTAATCTAGAGTCATTCAAG
rs10872643	REF	CCGTGTACAG	GTACAAGTAATCTAGACCGTGTACAG
rs10872643	ALT	TACTAGCAGG	GTACAAGTAATCTAGATACTAGCAGG
rs10872646	REF	ACGAGCTATG	GTACAAGTAATCTAGAACGAGCTATG
rs10872646	ALT	GCGATATGCT	GTACAAGTAATCTAGAGCGATATGCT
rs10872646	REF	GCATTCGCGA	GTACAAGTAATCTAGAGCATTCGCGA
rs10872646	ALT	GAGTACCTCT	GTACAAGTAATCTAGAGAGTACCTCT
rs10872650	REF	TGACTCTTGA	GTACAAGTAATCTAGATGACTCTTGA
rs10872650	ALT	TTGAGTCCAG	GTACAAGTAATCTAGATTGAGTCCAG
rs10881985	REF	ATGACCTGTC	GTACAAGTAATCTAGAATGACCTGTC
rs10881985	ALT	GTACATGTCC	GTACAAGTAATCTAGAGTACATGTCC
rs10898455	REF	TTCTCAGCGA	GTACAAGTAATCTAGATTCTCAGCGA
rs10898455	ALT	TCTGGTAGAC	GTACAAGTAATCTAGATCTGGTAGAC
rs10911152	REF	TGTCTATGCA	GTACAAGTAATCTAGATGTCTATGCA
rs10911152	ALT	CATAGGTCCT	GTACAAGTAATCTAGACATAGGTCCT
rs10911164	REF	AGTTCTAGCG	GTACAAGTAATCTAGAAGTTCTAGCG
rs10911164	ALT	AAGCTGACTG	GTACAAGTAATCTAGAAAGCTGACTG
rs10922523	REF	TACGTTGCTA	GTACAAGTAATCTAGATACGTTGCTA
rs10922523	ALT	TCCGAGCGAT	GTACAAGTAATCTAGATCCGAGCGAT
rs10957952	REF	GCACTGTATT	GTACAAGTAATCTAGAGCACTGTATT
rs10957952	ALT	GAATCGCTGA	GTACAAGTAATCTAGAGAATCGCTGA
rs11002308	REF	TAGATCTCGT	GTACAAGTAATCTAGATAGATCTCGT
rs11002308	ALT	ACAGTGTCTG	GTACAAGTAATCTAGAACAGTGTCTG
rs11002309	REF	TGAGCGCTCA	GTACAAGTAATCTAGATGAGCGCTCA
rs11002309	ALT	CGTTCTAATG	GTACAAGTAATCTAGACGTTCTAATG
rs11002310	REF	AGTTGCGCAC	GTACAAGTAATCTAGAAGTTGCGCAC
rs11002310	ALT	ATCGAGATGC	GTACAAGTAATCTAGAATCGAGATGC
rs11003124	REF	TCGCAGTGAT	GTACAAGTAATCTAGATCGCAGTGAT
rs11003124	ALT	CATCGATGTC	GTACAAGTAATCTAGACATCGATGTC
rs11009051	REF	TGAACTCTTG	GTACAAGTAATCTAGATGAACTCTTG
rs11009051	ALT	ATCAGCTGAG	GTACAAGTAATCTAGAATCAGCTGAG
rs11009129	REF	ATGAGCTTGC	GTACAAGTAATCTAGAATGAGCTTGC
rs11009129	ALT	GCCAGTGACT	GTACAAGTAATCTAGAGCCAGTGACT
rs11009136	REF	TTCTCCGAGA	GTACAAGTAATCTAGATTCTCCGAGA
rs11009136	ALT	CACTGCGTAT	GTACAAGTAATCTAGACACTGCGTAT
rs11009151	REF	CGTTATGTCA	GTACAAGTAATCTAGACGTTATGTCA
rs11009151	ALT	TGCCTATGCA	GTACAAGTAATCTAGATGCCTATGCA
rs11009152	REF	CTGAGCTATC	GTACAAGTAATCTAGACTGAGCTATC
rs11009152	ALT	GAGTGCATAC	GTACAAGTAATCTAGAGAGTGCATAC
rs11013389	REF	GGTACTGACC	GTACAAGTAATCTAGAGGTACTGACC
rs11013389	ALT	TACAGGCGTA	GTACAAGTAATCTAGATACAGGCGTA
rs11013405	REF	AATGCCGAGT	GTACAAGTAATCTAGAAATGCCGAGT
rs11013405	ALT	TGCTATGATC	GTACAAGTAATCTAGATGCTATGATC
rs11036207	REF	ATCCAGATGG	GTACAAGTAATCTAGAATCCAGATGG
rs11036207	ALT	TCACGTTCGA	GTACAAGTAATCTAGATCACGTTCGA
rs11047002	REF	CTAGATAGCG	GTACAAGTAATCTAGACTAGATAGCG
rs11047002	ALT	GAATCTGTCA	GTACAAGTAATCTAGAGAATCTGTCA
rs11049167	REF	GGACATTGCC	GTACAAGTAATCTAGAGGACATTGCC
rs11049167	ALT	TTCAAGCGCT	GTACAAGTAATCTAGATTCAAGCGCT
rs11053906	REF	GTTACCTGAT	GTACAAGTAATCTAGAGTTACCTGAT
rs11053906	ALT	AGCTCGATTG	GTACAAGTAATCTAGAAGCTCGATTG
rs11069244	REF	CACGTTGACT	GTACAAGTAATCTAGACACGTTGACT
rs11069244	ALT	CGAAGTCATT	GTACAAGTAATCTAGACGAAGTCATT
rs1108542	REF	CGCGACTTAT	GTACAAGTAATCTAGACGCGACTTAT
rs1108542	ALT	TATGCGATTC	GTACAAGTAATCTAGATATGCGATTC
rs11097627	REF	TACATGTCTG	GTACAAGTAATCTAGATACATGTCTG
rs11097627	ALT	CAGCTAGTGA	GTACAAGTAATCTAGACAGCTAGTGA
rs11106392	REF	GGTCACATAG	GTACAAGTAATCTAGAGGTCACATAG
rs11106392	ALT	AATCGGCTGC	GTACAAGTAATCTAGAAATCGGCTGC
rs11106393	REF	CGTCGATATT	GTACAAGTAATCTAGACGTCGATATT
rs11106393	ALT	GCTTACTAGA	GTACAAGTAATCTAGAGCTTACTAGA
rs1111200	REF	CCTGCGTATA	GTACAAGTAATCTAGACCTGCGTATA
rs1111200	ALT	GTGACCATTC	GTACAAGTAATCTAGAGTGACCATTC
rs11115263	REF	CCGTGAGACT	GTACAAGTAATCTAGACCGTGAGACT
rs11115263	ALT	TACGAGCTAT	GTACAAGTAATCTAGATACGAGCTAT
rs11115312	REF	GACATATGTC	GTACAAGTAATCTAGAGACATATGTC
rs11115312	ALT	TCAGGATCGC	GTACAAGTAATCTAGATCAGGATCGC
rs11115356	REF	AACTTCTCGG	GTACAAGTAATCTAGAAACTTCTCGG
rs11115356	ALT	TAAGTCTCGT	GTACAAGTAATCTAGATAAGTCTCGT
rs11115366	REF	TAGACACTGG	GTACAAGTAATCTAGATAGACACTGG
rs11115366	ALT	TTCATAAGCG	GTACAAGTAATCTAGATTCATAAGCG
rs11115370	REF	TAGTGAGACC	GTACAAGTAATCTAGATAGTGAGACC
rs11115370	ALT	TATCAGCTGC	GTACAAGTAATCTAGATATCAGCTGC
rs11115371	REF	GATGCCGAAT	GTACAAGTAATCTAGAGATGCCGAAT
rs11115371	ALT	TCGGTATCCA	GTACAAGTAATCTAGATCGGTATCCA
rs11115372	REF	GTCCATACGT	GTACAAGTAATCTAGAGTCCATACGT
rs11115372	ALT	GCTGAGCACT	GTACAAGTAATCTAGAGCTGAGCACT
rs11115377	REF	TGCACGAGTA	GTACAAGTAATCTAGATGCACGAGTA
rs11115377	ALT	GCAATGAGTC	GTACAAGTAATCTAGAGCAATGAGTC
rs11115380	REF	CGAGGACTTC	GTACAAGTAATCTAGACGAGGACTTC
rs11115380	ALT	ATCGGAGCTC	GTACAAGTAATCTAGAATCGGAGCTC
rs11115381	REF	GAGACTTGTC	GTACAAGTAATCTAGAGAGACTTGTC
rs11115381	ALT	GCTAGGATCC	GTACAAGTAATCTAGAGCTAGGATCC
rs11115385	REF	ACTTCGCAGT	GTACAAGTAATCTAGAACTTCGCAGT
rs11115385	ALT	TACGGCGTAT	GTACAAGTAATCTAGATACGGCGTAT
rs11115426	REF	TCTGCATAGT	GTACAAGTAATCTAGATCTGCATAGT
rs11115426	ALT	ATAGCTGCTC	GTACAAGTAATCTAGAATAGCTGCTC
rs11115439	REF	TCAGTATCAG	GTACAAGTAATCTAGATCAGTATCAG
rs11115439	ALT	GCTATCTGAA	GTACAAGTAATCTAGAGCTATCTGAA
rs11115440	REF	ACTGCTATGA	GTACAAGTAATCTAGAACTGCTATGA
rs11115440	ALT	GCATTACGTG	GTACAAGTAATCTAGAGCATTACGTG
rs11115454	REF	CCGTGAGAAT	GTACAAGTAATCTAGACCGTGAGAAT
rs11115454	ALT	GAAGCTCTAG	GTACAAGTAATCTAGAGAAGCTCTAG
rs11115487	REF	CTCGAGGTCA	GTACAAGTAATCTAGACTCGAGGTCA
rs11115487	ALT	CCTCGTATAG	GTACAAGTAATCTAGACCTCGTATAG
rs11115518	REF	AATGTTACCG	GTACAAGTAATCTAGAAATGTTACCG
rs11115518	ALT	TTCTAATCGG	GTACAAGTAATCTAGATTCTAATCGG
rs11115519	REF	CTGGCAATAG	GTACAAGTAATCTAGACTGGCAATAG
rs11115519	ALT	ACGATGTGCT	GTACAAGTAATCTAGAACGATGTGCT
rs11115520	REF	CGTGTGTAAC	GTACAAGTAATCTAGACGTGTGTAAC
rs11115520	ALT	ACTTATAGCG	GTACAAGTAATCTAGAACTTATAGCG
rs11115654	REF	ATATCTGCGT	GTACAAGTAATCTAGAATATCTGCGT
rs11115654	ALT	GTGAATCTCT	GTACAAGTAATCTAGAGTGAATCTCT
rs11115911	REF	GCTAAGACGT	GTACAAGTAATCTAGAGCTAAGACGT
rs11115911	ALT	CAGTTAGCCT	GTACAAGTAATCTAGACAGTTAGCCT
rs11120184	REF	TCCATCGGAT	GTACAAGTAATCTAGATCCATCGGAT
rs11120184	ALT	TAGTACCGTC	GTACAAGTAATCTAGATAGTACCGTC
rs11135852	REF	GTATCTCCGA	GTACAAGTAATCTAGAGTATCTCCGA
rs11135852	ALT	CGCGTTGACA	GTACAAGTAATCTAGACGCGTTGACA
rs111367656	REF	ACTTGACAGG	GTACAAGTAATCTAGAACTTGACAGG
rs111367656	ALT	ATACGCGTTA	GTACAAGTAATCTAGAATACGCGTTA
rs111421452	REF	GTCAGTTGAC	GTACAAGTAATCTAGAGTCAGTTGAC
rs111421452	ALT	GAACTATGCG	GTACAAGTAATCTAGAGAACTATGCG
rs111434562	REF	TGCCGCAGAT	GTACAAGTAATCTAGATGCCGCAGAT
rs111434562	ALT	TTGAACGCTG	GTACAAGTAATCTAGATTGAACGCTG
rs111549985	REF	ACGCGTAGCT	GTACAAGTAATCTAGAACGCGTAGCT
rs111549985	ALT	TCATGAGCTG	GTACAAGTAATCTAGATCATGAGCTG
rs11155671	REF	AATGTCGCTT	GTACAAGTAATCTAGAAATGTCGCTT
rs11155671	ALT	TGCTTGCAGA	GTACAAGTAATCTAGATGCTTGCAGA
rs11155674	REF	ATCAGATCTG	GTACAAGTAATCTAGAATCAGATCTG
rs11155674	ALT	TTCGGACCGA	GTACAAGTAATCTAGATTCGGACCGA
rs111610022	REF	AGTCTTCAGT	GTACAAGTAATCTAGAAGTCTTCAGT
rs111610022	ALT	ATCATGCTGA	GTACAAGTAATCTAGAATCATGCTGA
rs11168898	REF	TGACCGTTGA	GTACAAGTAATCTAGATGACCGTTGA
rs11168898	ALT	AGTGCGACTA	GTACAAGTAATCTAGAAGTGCGACTA
rs111753058	REF	AGTACACGTG	GTACAAGTAATCTAGAAGTACACGTG
rs111753058	ALT	TGATTCGATC	GTACAAGTAATCTAGATGATTCGATC
rs111772743	REF	CGAGGATTAC	GTACAAGTAATCTAGACGAGGATTAC
rs111772743	ALT	GTATTGCCAG	GTACAAGTAATCTAGAGTATTGCCAG
rs11177378	REF	CGCTGATAGC	GTACAAGTAATCTAGACGCTGATAGC
rs11177378	ALT	AAGTCCTCTG	GTACAAGTAATCTAGAAAGTCCTCTG
rs11177710	REF	TACGAAGTTC	GTACAAGTAATCTAGATACGAAGTTC
rs11177710	ALT	ATTCATGGCA	GTACAAGTAATCTAGAATTCATGGCA
rs11177730	REF	TGTCAGATGC	GTACAAGTAATCTAGATGTCAGATGC
rs11177730	ALT	CGCAATAGTG	GTACAAGTAATCTAGACGCAATAGTG
rs11177730	REF	GTGCAGCATT	GTACAAGTAATCTAGAGTGCAGCATT
rs11177730	ALT	CAGCTTATCG	GTACAAGTAATCTAGACAGCTTATCG
rs11177731	REF	ATGTGGACCA	GTACAAGTAATCTAGAATGTGGACCA
rs11177731	ALT	ACGCCGTTAT	GTACAAGTAATCTAGAACGCCGTTAT
rs11177731	REF	TGCCTGAATA	GTACAAGTAATCTAGATGCCTGAATA
rs11177731	ALT	CGGCTAATGT	GTACAAGTAATCTAGACGGCTAATGT
rs11177738	REF	AATGACTGTC	GTACAAGTAATCTAGAAATGACTGTC
rs11177738	ALT	TTAGGCTCAC	GTACAAGTAATCTAGATTAGGCTCAC
rs11177742	REF	GTGACTGATC	GTACAAGTAATCTAGAGTGACTGATC
rs11177742	ALT	CGACATGCGT	GTACAAGTAATCTAGACGACATGCGT
rs11177751	REF	ACTCGATCGG	GTACAAGTAATCTAGAACTCGATCGG
rs11177751	ALT	GTCCAGATGC	GTACAAGTAATCTAGAGTCCAGATGC
rs11181563	REF	CTATAGCTGC	GTACAAGTAATCTAGACTATAGCTGC
rs11181563	ALT	GTCTAGCATT	GTACAAGTAATCTAGAGTCTAGCATT
rs111820369	REF	AAGCGTTCGT	GTACAAGTAATCTAGAAAGCGTTCGT
rs111820369	ALT	ATCACGTCGG	GTACAAGTAATCTAGAATCACGTCGG
rs111945534	REF	GCCACTTAGT	GTACAAGTAATCTAGAGCCACTTAGT
rs111945534	ALT	TCGGACAAGT	GTACAAGTAATCTAGATCGGACAAGT
rs11198573	REF	TTCGGACACT	GTACAAGTAATCTAGATTCGGACACT
rs11198573	ALT	TGCTATCTGA	GTACAAGTAATCTAGATGCTATCTGA
rs112005381	REF	CGCGTAGATC	GTACAAGTAATCTAGACGCGTAGATC
rs112005381	ALT	CGTCTGAAGA	GTACAAGTAATCTAGACGTCTGAAGA
rs11206521	REF	CAGGCTTGAC	GTACAAGTAATCTAGACAGGCTTGAC
rs11206521	ALT	CATGAGCTTG	GTACAAGTAATCTAGACATGAGCTTG
rs1121142	REF	TTATCAGGCG	GTACAAGTAATCTAGATTATCAGGCG
rs1121142	ALT	ACCTGAGCTT	GTACAAGTAATCTAGAACCTGAGCTT
rs112162270	REF	AGTATACGCT	GTACAAGTAATCTAGAAGTATACGCT
rs112162270	ALT	ATGACGGCTC	GTACAAGTAATCTAGAATGACGGCTC
rs11226115	REF	TTCAGCCGAT	GTACAAGTAATCTAGATTCAGCCGAT
rs11226115	ALT	TCCGATGTCA	GTACAAGTAATCTAGATCCGATGTCA
rs112266787	REF	TCGCGAAGTA	GTACAAGTAATCTAGATCGCGAAGTA
rs112266787	ALT	GTACGTTCAC	GTACAAGTAATCTAGAGTACGTTCAC
rs112287655	REF	TCGCTCGATA	GTACAAGTAATCTAGATCGCTCGATA
rs112287655	ALT	CTCTATGAGC	GTACAAGTAATCTAGACTCTATGAGC
rs11234587	REF	TCGAGCTTCA	GTACAAGTAATCTAGATCGAGCTTCA
rs11234587	ALT	TTACGTAGCG	GTACAAGTAATCTAGATTACGTAGCG
rs112347728	REF	CATGCTAGAT	GTACAAGTAATCTAGACATGCTAGAT
rs112347728	ALT	GTTGTACACT	GTACAAGTAATCTAGAGTTGTACACT
rs11255340	REF	ATCGTAGTAC	GTACAAGTAATCTAGAATCGTAGTAC
rs11255340	ALT	AGTACTCTGT	GTACAAGTAATCTAGAAGTACTCTGT
rs112562333	REF	TATTGACGCC	GTACAAGTAATCTAGATATTGACGCC
rs112562333	ALT	GCCTAGTAGC	GTACAAGTAATCTAGAGCCTAGTAGC
rs112562333	REF	TCGCATCTAG	GTACAAGTAATCTAGATCGCATCTAG
rs112562333	ALT	GTTCGACTTA	GTACAAGTAATCTAGAGTTCGACTTA
rs11257877	REF	CGCACTATGG	GTACAAGTAATCTAGACGCACTATGG
rs11257877	ALT	GACATTGTGC	GTACAAGTAATCTAGAGACATTGTGC
rs112579123	REF	TCGGTCATGA	GTACAAGTAATCTAGATCGGTCATGA
rs112579123	ALT	GACGCTGATC	GTACAAGTAATCTAGAGACGCTGATC
rs112602052	REF	GTCTCGATCA	GTACAAGTAATCTAGAGTCTCGATCA
rs112602052	ALT	TGAAGACTCG	GTACAAGTAATCTAGATGAAGACTCG
rs112629076	REF	TCAGGATGCA	GTACAAGTAATCTAGATCAGGATGCA
rs112629076	ALT	CATCATGGTC	GTACAAGTAATCTAGACATCATGGTC
rs112659704	REF	TCGCAGTACG	GTACAAGTAATCTAGATCGCAGTACG
rs112659704	ALT	GGCATTACTA	GTACAAGTAATCTAGAGGCATTACTA
rs112678949	REF	CTCGAGGTAC	GTACAAGTAATCTAGACTCGAGGTAC
rs112678949	ALT	TTACACTCGG	GTACAAGTAATCTAGATTACACTCGG
rs112769656	REF	CCATGATATG	GTACAAGTAATCTAGACCATGATATG
rs112769656	ALT	ATGCCGTATA	GTACAAGTAATCTAGAATGCCGTATA
rs112770963	REF	AAGTCTGCGT	GTACAAGTAATCTAGAAAGTCTGCGT
rs112770963	ALT	ATCAGGACTT	GTACAAGTAATCTAGAATCAGGACTT
rs112823113	REF	GCTGCATGAA	GTACAAGTAATCTAGAGCTGCATGAA
rs112823113	ALT	TGACGAACTG	GTACAAGTAATCTAGATGACGAACTG
rs112880266	ALT	TAGAGCCGTA	GTACAAGTAATCTAGATAGAGCCGTA
rs112880266	REF	GTGTACATGC	GTACAAGTAATCTAGAGTGTACATGC
rs112986774	REF	ATAGTTCGCG	GTACAAGTAATCTAGAATAGTTCGCG
rs112986774	ALT	GCATGTGCAA	GTACAAGTAATCTAGAGCATGTGCAA
rs113108579	REF	TACGGTAGCA	GTACAAGTAATCTAGATACGGTAGCA
rs113108579	ALT	TAAGTCCAGG	GTACAAGTAATCTAGATAAGTCCAGG
rs113218162	REF	ACTGTCTAGC	GTACAAGTAATCTAGAACTGTCTAGC
rs113218162	ALT	GTGGCAACTT	GTACAAGTAATCTAGAGTGGCAACTT
rs113293783	REF	AGGACTGCTC	GTACAAGTAATCTAGAAGGACTGCTC
rs113293783	ALT	GTGTTCGACA	GTACAAGTAATCTAGAGTGTTCGACA
rs113307754	REF	GAACATTCTG	GTACAAGTAATCTAGAGAACATTCTG
rs113307754	ALT	TCTCGGATTA	GTACAAGTAATCTAGATCTCGGATTA
rs113327785	REF	TGATGTCACG	GTACAAGTAATCTAGATGATGTCACG
rs113327785	ALT	TTGCTACTGA	GTACAAGTAATCTAGATTGCTACTGA
rs1134180	REF	CGTCTATGCA	GTACAAGTAATCTAGACGTCTATGCA
rs1134180	ALT	TTCGGCAATC	GTACAAGTAATCTAGATTCGGCAATC
rs113515513	REF	CTTCATATGG	GTACAAGTAATCTAGACTTCATATGG
rs113515513	ALT	AGAGTCATCG	GTACAAGTAATCTAGAAGAGTCATCG
rs113522604	REF	GTGCCGTACA	GTACAAGTAATCTAGAGTGCCGTACA
rs113522604	ALT	GCATTCAAGT	GTACAAGTAATCTAGAGCATTCAAGT
rs113548640	ALT	CACTTGACTG	GTACAAGTAATCTAGACACTTGACTG
rs113548640	REF	CTACGGTGAT	GTACAAGTAATCTAGACTACGGTGAT
rs113641409	REF	CTGAAGTACT	GTACAAGTAATCTAGACTGAAGTACT
rs113641409	ALT	AGGACTCATG	GTACAAGTAATCTAGAAGGACTCATG
rs113811004	REF	ATGTGCCAGT	GTACAAGTAATCTAGAATGTGCCAGT
rs113811004	ALT	ATTGTCACGT	GTACAAGTAATCTAGAATTGTCACGT
rs114023579	REF	AATCTGATCG	GTACAAGTAATCTAGAAATCTGATCG
rs114023579	ALT	CTAGTCACGT	GTACAAGTAATCTAGACTAGTCACGT
rs114215929	REF	CTAGGCTAAT	GTACAAGTAATCTAGACTAGGCTAAT
rs114215929	ALT	GTAATGCTCG	GTACAAGTAATCTAGAGTAATGCTCG
rs114393069	REF	TATCTCAGGA	GTACAAGTAATCTAGATATCTCAGGA
rs114393069	ALT	CCATTGTCAG	GTACAAGTAATCTAGACCATTGTCAG
rs114425365	REF	AGTGTACCAG	GTACAAGTAATCTAGAAGTGTACCAG
rs114425365	ALT	TATAAGCTGC	GTACAAGTAATCTAGATATAAGCTGC
rs114425365	REF	TGACACTGGC	GTACAAGTAATCTAGATGACACTGGC
rs114425365	ALT	GTGACATCAG	GTACAAGTAATCTAGAGTGACATCAG
rs114459159	REF	TATTCGACGC	GTACAAGTAATCTAGATATTCGACGC
rs114459159	ALT	TGCCGAGTAC	GTACAAGTAATCTAGATGCCGAGTAC
rs114586402	REF	CTTGTAGACA	GTACAAGTAATCTAGACTTGTAGACA
rs114586402	ALT	GTAAGCCGTA	GTACAAGTAATCTAGAGTAAGCCGTA
rs114601492	REF	GTCCGTGTAA	GTACAAGTAATCTAGAGTCCGTGTAA
rs114601492	ALT	GATGGCTCTA	GTACAAGTAATCTAGAGATGGCTCTA
rs114822682	REF	CGTAATGACT	GTACAAGTAATCTAGACGTAATGACT
rs114822682	ALT	ACTGGCACTT	GTACAAGTAATCTAGAACTGGCACTT
rs114883524	REF	CGACTGATGA	GTACAAGTAATCTAGACGACTGATGA
rs114883524	ALT	ATGCGTTCGA	GTACAAGTAATCTAGAATGCGTTCGA
rs114964171	REF	TGGCATTCGA	GTACAAGTAATCTAGATGGCATTCGA
rs114964171	ALT	TGTACCTAGG	GTACAAGTAATCTAGATGTACCTAGG
rs115179201	REF	GCTTACTGGA	GTACAAGTAATCTAGAGCTTACTGGA
rs115179201	ALT	ATGCGACTGT	GTACAAGTAATCTAGAATGCGACTGT
rs115208906	REF	CCATGGTAGA	GTACAAGTAATCTAGACCATGGTAGA
rs115208906	ALT	CTAGCTATGG	GTACAAGTAATCTAGACTAGCTATGG
rs115309039	REF	TGAGACTCTA	GTACAAGTAATCTAGATGAGACTCTA
rs115309039	ALT	GCAGACGCTT	GTACAAGTAATCTAGAGCAGACGCTT
rs115310619	REF	ACACTCGTTG	GTACAAGTAATCTAGAACACTCGTTG
rs115310619	ALT	GCAGGTATCT	GTACAAGTAATCTAGAGCAGGTATCT
rs115358611	REF	TCGAATGTCG	GTACAAGTAATCTAGATCGAATGTCG
rs115358611	ALT	TTACGACGCT	GTACAAGTAATCTAGATTACGACGCT
rs115366221	REF	ATCTCGGTCA	GTACAAGTAATCTAGAATCTCGGTCA
rs115366221	ALT	GTTGCTATAC	GTACAAGTAATCTAGAGTTGCTATAC
rs115366221	REF	CCGATTAGAG	GTACAAGTAATCTAGACCGATTAGAG
rs115366221	ALT	AGATCAGCGT	GTACAAGTAATCTAGAAGATCAGCGT
rs115375668	REF	TCGAGTATGC	GTACAAGTAATCTAGATCGAGTATGC
rs115375668	ALT	CGATTCAGTG	GTACAAGTAATCTAGACGATTCAGTG
rs115378886	REF	CGTAAGAGCT	GTACAAGTAATCTAGACGTAAGAGCT
rs115378886	ALT	GTGCGTAACT	GTACAAGTAATCTAGAGTGCGTAACT
rs11546406	ALT	ATCGTCCGTA	GTACAAGTAATCTAGAATCGTCCGTA
rs11546406	REF	AGCTGATTCA	GTACAAGTAATCTAGAAGCTGATTCA
rs11547882	REF	GCTAAGCTTC	GTACAAGTAATCTAGAGCTAAGCTTC
rs11547882	ALT	CTAAGTGCGT	GTACAAGTAATCTAGACTAAGTGCGT
rs115494424	REF	TAAGCGTGCA	GTACAAGTAATCTAGATAAGCGTGCA
rs115494424	ALT	GTTCATAACG	GTACAAGTAATCTAGAGTTCATAACG
rs115509380	REF	TGCATGCTAT	GTACAAGTAATCTAGATGCATGCTAT
rs115509380	ALT	CGCAATGTGA	GTACAAGTAATCTAGACGCAATGTGA
rs115511141	REF	GATATCGTCA	GTACAAGTAATCTAGAGATATCGTCA
rs115511141	ALT	GGTCCAGATA	GTACAAGTAATCTAGAGGTCCAGATA
rs115513250	REF	TTCAATCGGC	GTACAAGTAATCTAGATTCAATCGGC
rs115513250	ALT	TATAGTACCG	GTACAAGTAATCTAGATATAGTACCG
rs115582361	REF	TTGACTCAGG	GTACAAGTAATCTAGATTGACTCAGG
rs115582361	ALT	TGCTGACGCA	GTACAAGTAATCTAGATGCTGACGCA
rs115684341	REF	ACTGTGCTAG	GTACAAGTAATCTAGAACTGTGCTAG
rs115684341	ALT	GCCGAGTAAT	GTACAAGTAATCTAGAGCCGAGTAAT
rs115689770	REF	CCTCGAGTTA	GTACAAGTAATCTAGACCTCGAGTTA
rs115689770	ALT	CAAGTATGCT	GTACAAGTAATCTAGACAAGTATGCT
rs115694527	REF	ATCCGTGCAT	GTACAAGTAATCTAGAATCCGTGCAT
rs115694527	ALT	TCTGACTAAG	GTACAAGTAATCTAGATCTGACTAAG
rs11570135	REF	TTACGATCGT	GTACAAGTAATCTAGATTACGATCGT
rs11570135	ALT	CGAGTCCGTA	GTACAAGTAATCTAGACGAGTCCGTA
rs115718086	REF	CTCAGTAGTA	GTACAAGTAATCTAGACTCAGTAGTA
rs115718086	ALT	GCGATATCTC	GTACAAGTAATCTAGAGCGATATCTC
rs11574856	REF	TAGTGACCTG	GTACAAGTAATCTAGATAGTGACCTG
rs11574856	ALT	CCAGTAGTGT	GTACAAGTAATCTAGACCAGTAGTGT
rs115779557	REF	ATGTCGATAC	GTACAAGTAATCTAGAATGTCGATAC
rs115779557	ALT	ACCGTGTCTA	GTACAAGTAATCTAGAACCGTGTCTA
rs115779557	REF	TGCTATGTAC	GTACAAGTAATCTAGATGCTATGTAC
rs115779557	ALT	TGCAGTGAAC	GTACAAGTAATCTAGATGCAGTGAAC
rs115844362	REF	TCATGTACAG	GTACAAGTAATCTAGATCATGTACAG
rs115844362	ALT	TTCAAGACGT	GTACAAGTAATCTAGATTCAAGACGT
rs115854290	REF	CAGGTATGAC	GTACAAGTAATCTAGACAGGTATGAC
rs115854290	ALT	CAGATATTGC	GTACAAGTAATCTAGACAGATATTGC
rs115863939	REF	GCCGTATGAT	GTACAAGTAATCTAGAGCCGTATGAT
rs115863939	ALT	CGTCGATGAT	GTACAAGTAATCTAGACGTCGATGAT
rs115977902	REF	CCAGTTGTAT	GTACAAGTAATCTAGACCAGTTGTAT
rs115977902	ALT	TCGAGAGACT	GTACAAGTAATCTAGATCGAGAGACT
rs115982654	REF	ACTTAGGCTT	GTACAAGTAATCTAGAACTTAGGCTT
rs115982654	ALT	CTCACTGTAG	GTACAAGTAATCTAGACTCACTGTAG
rs116042524	REF	CGTACGGTAA	GTACAAGTAATCTAGACGTACGGTAA
rs116042524	ALT	GTGCATCGAC	GTACAAGTAATCTAGAGTGCATCGAC
rs116083280	REF	TGGCGAATCT	GTACAAGTAATCTAGATGGCGAATCT
rs116083280	ALT	TCATGAGATC	GTACAAGTAATCTAGATCATGAGATC
rs116111998	REF	CATGTCGATA	GTACAAGTAATCTAGACATGTCGATA
rs116111998	ALT	AACTTGCGGA	GTACAAGTAATCTAGAAACTTGCGGA
rs116142605	REF	TTGAACTACG	GTACAAGTAATCTAGATTGAACTACG
rs116142605	ALT	TCGACTGGCA	GTACAAGTAATCTAGATCGACTGGCA
rs116160749	REF	ATCATCGAGG	GTACAAGTAATCTAGAATCATCGAGG
rs116160749	ALT	ACTGCCGAGT	GTACAAGTAATCTAGAACTGCCGAGT
rs116175957	REF	ACTAGTGTAC	GTACAAGTAATCTAGAACTAGTGTAC
rs116175957	ALT	GTAACTCCGT	GTACAAGTAATCTAGAGTAACTCCGT
rs11620194	REF	CTTAGACGGT	GTACAAGTAATCTAGACTTAGACGGT
rs11620194	ALT	CTCTGGAGCA	GTACAAGTAATCTAGACTCTGGAGCA
rs116290610	REF	TGACCTCATG	GTACAAGTAATCTAGATGACCTCATG
rs116290610	ALT	CTTGCACTGA	GTACAAGTAATCTAGACTTGCACTGA
rs11635126	REF	AGCTTCACTG	GTACAAGTAATCTAGAAGCTTCACTG
rs11635126	ALT	ACTCTCGTGA	GTACAAGTAATCTAGAACTCTCGTGA
rs11655598	REF	CGTAGGTCCA	GTACAAGTAATCTAGACGTAGGTCCA
rs11655598	ALT	TCGCTAGAAG	GTACAAGTAATCTAGATCGCTAGAAG
rs11668605	REF	TAGATTCAGC	GTACAAGTAATCTAGATAGATTCAGC
rs11668605	ALT	TATAGCATGC	GTACAAGTAATCTAGATATAGCATGC
rs11674815	REF	GTTACAAGTC	GTACAAGTAATCTAGAGTTACAAGTC
rs11674815	ALT	TGAGCGATCT	GTACAAGTAATCTAGATGAGCGATCT
rs116772742	REF	GAGCTCCATG	GTACAAGTAATCTAGAGAGCTCCATG
rs116772742	ALT	TGCAGACCTG	GTACAAGTAATCTAGATGCAGACCTG
rs116933944	REF	AGGTACGATC	GTACAAGTAATCTAGAAGGTACGATC
rs116933944	ALT	AGATCTTGCA	GTACAAGTAATCTAGAAGATCTTGCA
rs116998410	REF	ATAGTCCGCG	GTACAAGTAATCTAGAATAGTCCGCG
rs116998410	ALT	GCATTACCGT	GTACAAGTAATCTAGAGCATTACCGT
rs117002426	REF	TCCGAGTATG	GTACAAGTAATCTAGATCCGAGTATG
rs117002426	ALT	TAACGTCGCT	GTACAAGTAATCTAGATAACGTCGCT
rs11703006	REF	AGCTAGAGCT	GTACAAGTAATCTAGAAGCTAGAGCT
rs11703006	ALT	TGTACGCAGA	GTACAAGTAATCTAGATGTACGCAGA
rs11703479	REF	CTCGTTACAG	GTACAAGTAATCTAGACTCGTTACAG
rs11703479	ALT	TCAGCACGGT	GTACAAGTAATCTAGATCAGCACGGT
rs11705346	REF	GCGGTATCTA	GTACAAGTAATCTAGAGCGGTATCTA
rs11705346	ALT	GCGTTAGCAC	GTACAAGTAATCTAGAGCGTTAGCAC
rs11710919	REF	CTAGATCGAT	GTACAAGTAATCTAGACTAGATCGAT
rs11710919	ALT	TATGCGACGT	GTACAAGTAATCTAGATATGCGACGT
rs117324885	REF	ATACTGGCGC	GTACAAGTAATCTAGAATACTGGCGC
rs117324885	ALT	AGACTGTCGT	GTACAAGTAATCTAGAAGACTGTCGT
rs117355683	REF	CACGTTGCTA	GTACAAGTAATCTAGACACGTTGCTA
rs117355683	ALT	GCGCAAGTAT	GTACAAGTAATCTAGAGCGCAAGTAT
rs11738995	REF	AGTACGTCAG	GTACAAGTAATCTAGAAGTACGTCAG
rs11738995	ALT	TAGGCATATC	GTACAAGTAATCTAGATAGGCATATC
rs117426622	REF	TAGGCGCCTA	GTACAAGTAATCTAGATAGGCGCCTA
rs117426622	ALT	CGTCAGTATC	GTACAAGTAATCTAGACGTCAGTATC
rs1175170	REF	CTAGACCTGG	GTACAAGTAATCTAGACTAGACCTGG
rs1175170	ALT	GAGTTACCTG	GTACAAGTAATCTAGAGAGTTACCTG
rs11754641	REF	CAGACTTCGG	GTACAAGTAATCTAGACAGACTTCGG
rs11754641	ALT	CGTGTCGAAT	GTACAAGTAATCTAGACGTGTCGAAT
rs11757700	REF	TGACGTCAGT	GTACAAGTAATCTAGATGACGTCAGT
rs11757700	ALT	GTAAGTCCTC	GTACAAGTAATCTAGAGTAAGTCCTC
rs11766752	REF	TTCTGGCGAA	GTACAAGTAATCTAGATTCTGGCGAA
rs11766752	ALT	CATAAGTGCG	GTACAAGTAATCTAGACATAAGTGCG
rs11769057	REF	ATCCGATCGG	GTACAAGTAATCTAGAATCCGATCGG
rs11769057	ALT	TTCGAGACGA	GTACAAGTAATCTAGATTCGAGACGA
rs11775668	REF	GTTACATGCT	GTACAAGTAATCTAGAGTTACATGCT
rs11775668	ALT	TGATTGCCAG	GTACAAGTAATCTAGATGATTGCCAG
rs11776051	REF	TCATATGCAG	GTACAAGTAATCTAGATCATATGCAG
rs11776051	ALT	TGCAGGCTAC	GTACAAGTAATCTAGATGCAGGCTAC
rs117761491	REF	TTGCACGAGC	GTACAAGTAATCTAGATTGCACGAGC
rs117761491	ALT	AGTCGTACGC	GTACAAGTAATCTAGAAGTCGTACGC
rs117765594	REF	CCGAGTGTAA	GTACAAGTAATCTAGACCGAGTGTAA
rs117765594	ALT	TGTGACACTT	GTACAAGTAATCTAGATGTGACACTT
rs11778951	REF	AGTGACATGC	GTACAAGTAATCTAGAAGTGACATGC
rs11778951	ALT	TATCGGACGT	GTACAAGTAATCTAGATATCGGACGT
rs117862862	REF	GGACAGTACT	GTACAAGTAATCTAGAGGACAGTACT
rs117862862	ALT	GAGTGACCTC	GTACAAGTAATCTAGAGAGTGACCTC
rs117917392	REF	ACACGTGAGT	GTACAAGTAATCTAGAACACGTGAGT
rs117917392	ALT	CCTAGAGAGT	GTACAAGTAATCTAGACCTAGAGAGT
rs11814428	REF	GCTATTCGCA	GTACAAGTAATCTAGAGCTATTCGCA
rs11814428	ALT	GTTAGCACTC	GTACAAGTAATCTAGAGTTAGCACTC
rs11819341	REF	ATGGCAGTCT	GTACAAGTAATCTAGAATGGCAGTCT
rs11819341	ALT	GTAGCCATCG	GTACAAGTAATCTAGAGTAGCCATCG
rs11821225	ALT	TTGCATTGAC	GTACAAGTAATCTAGATTGCATTGAC
rs11821225	REF	CTCAGCTGAT	GTACAAGTAATCTAGACTCAGCTGAT
rs11826013	REF	GACTGTCAAT	GTACAAGTAATCTAGAGACTGTCAAT
rs11826013	ALT	GACCGAGTCT	GTACAAGTAATCTAGAGACCGAGTCT
rs11829829	REF	TAACTGTGCG	GTACAAGTAATCTAGATAACTGTGCG
rs11829829	ALT	GTCCTAGATA	GTACAAGTAATCTAGAGTCCTAGATA
rs11834242	REF	GTTCGAGTAC	GTACAAGTAATCTAGAGTTCGAGTAC
rs11834242	ALT	GAATGTCCTG	GTACAAGTAATCTAGAGAATGTCCTG
rs11837158	REF	ACCGTAGGAT	GTACAAGTAATCTAGAACCGTAGGAT
rs11837158	ALT	TTGCTGACAT	GTACAAGTAATCTAGATTGCTGACAT
rs11837517	REF	CGGAGCATTC	GTACAAGTAATCTAGACGGAGCATTC
rs11837517	ALT	TATCGAGTCA	GTACAAGTAATCTAGATATCGAGTCA
rs11837759	REF	CTAGACCTGT	GTACAAGTAATCTAGACTAGACCTGT
rs11837759	ALT	GAGCTCTACG	GTACAAGTAATCTAGAGAGCTCTACG
rs11844598	REF	GTTAGTACGC	GTACAAGTAATCTAGAGTTAGTACGC
rs11844598	ALT	TGCTCATACG	GTACAAGTAATCTAGATGCTCATACG
rs11845471	REF	CTTGCAATGG	GTACAAGTAATCTAGACTTGCAATGG
rs11845471	ALT	ATGTCGCCAG	GTACAAGTAATCTAGAATGTCGCCAG
rs11846843	REF	CGGCTATAGT	GTACAAGTAATCTAGACGGCTATAGT
rs11846843	ALT	ACGCGTTCTA	GTACAAGTAATCTAGAACGCGTTCTA
rs11848066	REF	CAATGTTGAC	GTACAAGTAATCTAGACAATGTTGAC
rs11848066	ALT	CATGAGATCT	GTACAAGTAATCTAGACATGAGATCT
rs11876765	REF	GATTCACGAT	GTACAAGTAATCTAGAGATTCACGAT
rs11876765	ALT	GCGTATACGT	GTACAAGTAATCTAGAGCGTATACGT
rs11879639	REF	ACTCGGAGTA	GTACAAGTAATCTAGAACTCGGAGTA
rs11879639	ALT	GTCATCATGA	GTACAAGTAATCTAGAGTCATCATGA
rs11879641	REF	GGACCTAGCT	GTACAAGTAATCTAGAGGACCTAGCT
rs11879641	ALT	GCGTCATATC	GTACAAGTAATCTAGAGCGTCATATC
rs11879659	REF	ATGTCTACGT	GTACAAGTAATCTAGAATGTCTACGT
rs11879659	ALT	GATCTATGCG	GTACAAGTAATCTAGAGATCTATGCG
rs11879661	REF	GCTCGAATAT	GTACAAGTAATCTAGAGCTCGAATAT
rs11879661	ALT	CCGCGTAATG	GTACAAGTAATCTAGACCGCGTAATG
rs11879713	REF	GTAGCGCCTA	GTACAAGTAATCTAGAGTAGCGCCTA
rs11879713	ALT	CTTGCATAGT	GTACAAGTAATCTAGACTTGCATAGT
rs11880182	ALT	ATATGGTCCT	GTACAAGTAATCTAGAATATGGTCCT
rs11880182	REF	GGACCTCAGT	GTACAAGTAATCTAGAGGACCTCAGT
rs11881187	ALT	GCGATCCATG	GTACAAGTAATCTAGAGCGATCCATG
rs11881187	REF	TCGAACTGCT	GTACAAGTAATCTAGATCGAACTGCT
rs11882531	REF	AGTCCAGGTC	GTACAAGTAATCTAGAAGTCCAGGTC
rs11882531	ALT	CCAGATATGT	GTACAAGTAATCTAGACCAGATATGT
rs11888634	REF	TGTCAGCATT	GTACAAGTAATCTAGATGTCAGCATT
rs11888634	ALT	CGTGAGCTAC	GTACAAGTAATCTAGACGTGAGCTAC
rs11893617	REF	CTCATTGAGG	GTACAAGTAATCTAGACTCATTGAGG
rs11893617	ALT	GTCAGCGCTA	GTACAAGTAATCTAGAGTCAGCGCTA
rs11905860	REF	ACGATGGTCT	GTACAAGTAATCTAGAACGATGGTCT
rs11905860	ALT	GAGCATCTTC	GTACAAGTAATCTAGAGAGCATCTTC
rs11910884	REF	ATCTCGGATC	GTACAAGTAATCTAGAATCTCGGATC
rs11910884	ALT	AACTCTGTGG	GTACAAGTAATCTAGAAACTCTGTGG
rs11929657	REF	GATCGTATAC	GTACAAGTAATCTAGAGATCGTATAC
rs11929657	ALT	CGATTACTGG	GTACAAGTAATCTAGACGATTACTGG
rs11941178	REF	GCCTAGCATT	GTACAAGTAATCTAGAGCCTAGCATT
rs11941178	ALT	ACGATGGCTT	GTACAAGTAATCTAGAACGATGGCTT
rs11946095	REF	GTGACACATG	GTACAAGTAATCTAGAGTGACACATG
rs11946095	ALT	TACTAGCGGT	GTACAAGTAATCTAGATACTAGCGGT
rs11955404	REF	CGGTATCGCA	GTACAAGTAATCTAGACGGTATCGCA
rs11955404	ALT	ACTGAGTTCT	GTACAAGTAATCTAGAACTGAGTTCT
rs11958380	REF	CTAGTGATGC	GTACAAGTAATCTAGACTAGTGATGC
rs11958380	ALT	GTTCGAAGCC	GTACAAGTAATCTAGAGTTCGAAGCC
rs11977017	REF	AGTCGCTAGT	GTACAAGTAATCTAGAAGTCGCTAGT
rs11977017	ALT	CAGGCTTGAT	GTACAAGTAATCTAGACAGGCTTGAT
rs11981108	REF	GAATATGCGC	GTACAAGTAATCTAGAGAATATGCGC
rs11981108	ALT	ATTGCCGATA	GTACAAGTAATCTAGAATTGCCGATA
rs11990901	REF	AACATGCGGT	GTACAAGTAATCTAGAAACATGCGGT
rs11990901	ALT	TTCAGATCCG	GTACAAGTAATCTAGATTCAGATCCG
rs11991673	REF	CATGTCACGG	GTACAAGTAATCTAGACATGTCACGG
rs11991673	ALT	TTCAGACGTA	GTACAAGTAATCTAGATTCAGACGTA
rs11994875	REF	TCGAAGTCTT	GTACAAGTAATCTAGATCGAAGTCTT
rs11994875	ALT	CTAGTCTATG	GTACAAGTAATCTAGACTAGTCTATG
rs11997510	REF	TTCTGGCTAA	GTACAAGTAATCTAGATTCTGGCTAA
rs11997510	ALT	TAACTGGTCG	GTACAAGTAATCTAGATAACTGGTCG
rs12029982	REF	GCTAGTATTC	GTACAAGTAATCTAGAGCTAGTATTC
rs12029982	ALT	GACTGTTCAA	GTACAAGTAATCTAGAGACTGTTCAA
rs12031	REF	GACTCAAGTG	GTACAAGTAATCTAGAGACTCAAGTG
rs12031	ALT	GTCGACAATG	GTACAAGTAATCTAGAGTCGACAATG
rs12042181	REF	AGTCTCGAAT	GTACAAGTAATCTAGAAGTCTCGAAT
rs12042181	ALT	TCTTGCAACG	GTACAAGTAATCTAGATCTTGCAACG
rs12052898	REF	TGTACTTCAG	GTACAAGTAATCTAGATGTACTTCAG
rs12052898	ALT	CTGCTGCTAA	GTACAAGTAATCTAGACTGCTGCTAA
rs12052900	REF	TATGACGGCA	GTACAAGTAATCTAGATATGACGGCA
rs12052900	ALT	ATCGAACGTT	GTACAAGTAATCTAGAATCGAACGTT
rs1206251	REF	GCAATCGCTG	GTACAAGTAATCTAGAGCAATCGCTG
rs1206251	ALT	CATCTTACGG	GTACAAGTAATCTAGACATCTTACGG
rs12070423	REF	AGTTAGCCGT	GTACAAGTAATCTAGAAGTTAGCCGT
rs12070423	ALT	TCAGTCTATG	GTACAAGTAATCTAGATCAGTCTATG
rs12090796	REF	ACGAGTTCTT	GTACAAGTAATCTAGAACGAGTTCTT
rs12090796	ALT	ACGGACGTCT	GTACAAGTAATCTAGAACGGACGTCT
rs12090961	REF	TGAAGCTGTC	GTACAAGTAATCTAGATGAAGCTGTC
rs12090961	ALT	GTTGACGCAC	GTACAAGTAATCTAGAGTTGACGCAC
rs12091922	REF	CGAGGTCACT	GTACAAGTAATCTAGACGAGGTCACT
rs12091922	ALT	ACATGGCATG	GTACAAGTAATCTAGAACATGGCATG
rs12092993	REF	TTATCAGGCA	GTACAAGTAATCTAGATTATCAGGCA
rs12092993	ALT	ATCTTCGAGG	GTACAAGTAATCTAGAATCTTCGAGG
rs12127787	REF	GAGGACTCTT	GTACAAGTAATCTAGAGAGGACTCTT
rs12127787	ALT	ACGTGCCTAT	GTACAAGTAATCTAGAACGTGCCTAT
rs12139719	REF	TGATCCGAGT	GTACAAGTAATCTAGATGATCCGAGT
rs12139719	ALT	CGACGATCTT	GTACAAGTAATCTAGACGACGATCTT
rs12139935	REF	TACTTCGGCA	GTACAAGTAATCTAGATACTTCGGCA
rs12139935	ALT	GTACGCATTA	GTACAAGTAATCTAGAGTACGCATTA
rs12140979	REF	GTAGCTACAT	GTACAAGTAATCTAGAGTAGCTACAT
rs12140979	ALT	ACGCGTGATC	GTACAAGTAATCTAGAACGCGTGATC
rs12144733	REF	GCATCTGAAT	GTACAAGTAATCTAGAGCATCTGAAT
rs12144733	ALT	GGTACTCGCA	GTACAAGTAATCTAGAGGTACTCGCA
rs12151621	REF	GCCGTAGTCA	GTACAAGTAATCTAGAGCCGTAGTCA
rs12151621	ALT	AAGCACGTTG	GTACAAGTAATCTAGAAAGCACGTTG
rs12151742	REF	GATGACTCCG	GTACAAGTAATCTAGAGATGACTCCG
rs12151742	ALT	CGTTGTACCA	GTACAAGTAATCTAGACGTTGTACCA
rs12151752	REF	GTGCTTACGA	GTACAAGTAATCTAGAGTGCTTACGA
rs12151752	ALT	AGTCGCAATG	GTACAAGTAATCTAGAAGTCGCAATG
rs12153228	REF	GCACTTGAGA	GTACAAGTAATCTAGAGCACTTGAGA
rs12153228	ALT	AGTCTGCGAA	GTACAAGTAATCTAGAAGTCTGCGAA
rs12166922	REF	AGCTATATCG	GTACAAGTAATCTAGAAGCTATATCG
rs12166922	ALT	CTATCAGTGT	GTACAAGTAATCTAGACTATCAGTGT
rs12166922	REF	GGTACAGCTC	GTACAAGTAATCTAGAGGTACAGCTC
rs12166922	ALT	CACATTGAGG	GTACAAGTAATCTAGACACATTGAGG
rs12174602	REF	ACTGAGTATC	GTACAAGTAATCTAGAACTGAGTATC
rs12174602	ALT	CCATATGTCG	GTACAAGTAATCTAGACCATATGTCG
rs12174623	ALT	AAGTGCTCCT	GTACAAGTAATCTAGAAAGTGCTCCT
rs12174623	REF	CACGTAGTAT	GTACAAGTAATCTAGACACGTAGTAT
rs12174631	REF	CTGTGTCGAA	GTACAAGTAATCTAGACTGTGTCGAA
rs12174631	ALT	TCTGTACAGT	GTACAAGTAATCTAGATCTGTACAGT
rs12174639	ALT	CGTTGAGACC	GTACAAGTAATCTAGACGTTGAGACC
rs12174639	REF	CTATATGGAC	GTACAAGTAATCTAGACTATATGGAC
rs12176317	ALT	GTGCCACTAT	GTACAAGTAATCTAGAGTGCCACTAT
rs12176317	REF	AAGATCGGTC	GTACAAGTAATCTAGAAAGATCGGTC
rs12191321	REF	AGCGCCTGTA	GTACAAGTAATCTAGAAGCGCCTGTA
rs12191321	ALT	CGGTCAACTG	GTACAAGTAATCTAGACGGTCAACTG
rs12198586	REF	CTCGACTGAT	GTACAAGTAATCTAGACTCGACTGAT
rs12198586	ALT	TTACAGTGAC	GTACAAGTAATCTAGATTACAGTGAC
rs12214308	REF	CAGATACTTG	GTACAAGTAATCTAGACAGATACTTG
rs12214308	ALT	GTCTAGCCAT	GTACAAGTAATCTAGAGTCTAGCCAT
rs12220520	REF	CGTGACTATT	GTACAAGTAATCTAGACGTGACTATT
rs12220520	ALT	GTACACGTGT	GTACAAGTAATCTAGAGTACACGTGT
rs12221087	REF	TCCTGTAGAA	GTACAAGTAATCTAGATCCTGTAGAA
rs12221087	ALT	ACTCGGATGC	GTACAAGTAATCTAGAACTCGGATGC
rs12221841	REF	AGCGCAGTAT	GTACAAGTAATCTAGAAGCGCAGTAT
rs12221841	ALT	GGCGTTACAT	GTACAAGTAATCTAGAGGCGTTACAT
rs12232061	REF	ACGGATCTTG	GTACAAGTAATCTAGAACGGATCTTG
rs12232061	ALT	GCAGACGTAT	GTACAAGTAATCTAGAGCAGACGTAT
rs12233690	REF	GTGACGACTC	GTACAAGTAATCTAGAGTGACGACTC
rs12233690	ALT	AGTTAGCGCA	GTACAAGTAATCTAGAAGTTAGCGCA
rs12233776	REF	CTGCGATTGA	GTACAAGTAATCTAGACTGCGATTGA
rs12233776	ALT	AGGCGTTCAA	GTACAAGTAATCTAGAAGGCGTTCAA
rs12233799	REF	GCTATGTTCA	GTACAAGTAATCTAGAGCTATGTTCA
rs12233799	ALT	AGAGTCTTGC	GTACAAGTAATCTAGAAGAGTCTTGC
rs12245904	REF	GTAACGACTG	GTACAAGTAATCTAGAGTAACGACTG
rs12245904	ALT	TGCCTATGAT	GTACAAGTAATCTAGATGCCTATGAT
rs12257360	REF	GAGTAAGTCC	GTACAAGTAATCTAGAGAGTAAGTCC
rs12257360	ALT	TCGAATGTCT	GTACAAGTAATCTAGATCGAATGTCT
rs12264990	REF	CTGCAAGTCT	GTACAAGTAATCTAGACTGCAAGTCT
rs12264990	ALT	GTGAATGCTC	GTACAAGTAATCTAGAGTGAATGCTC
rs12267185	REF	TAGGAGCACT	GTACAAGTAATCTAGATAGGAGCACT
rs12267185	ALT	TGATACAGCG	GTACAAGTAATCTAGATGATACAGCG
rs12277883	REF	CTTATCTGGA	GTACAAGTAATCTAGACTTATCTGGA
rs12277883	ALT	ATCTTCGTAG	GTACAAGTAATCTAGAATCTTCGTAG
rs12277914	REF	TTCGACCTGA	GTACAAGTAATCTAGATTCGACCTGA
rs12277914	ALT	CATAAGCGTT	GTACAAGTAATCTAGACATAAGCGTT
rs12285921	REF	AATGACTGCT	GTACAAGTAATCTAGAAATGACTGCT
rs12285921	ALT	TGGACGCTAT	GTACAAGTAATCTAGATGGACGCTAT
rs12297954	REF	TGAACGTCTA	GTACAAGTAATCTAGATGAACGTCTA
rs12297954	ALT	CAGATCGTTC	GTACAAGTAATCTAGACAGATCGTTC
rs12314634	REF	GCAATCGGTC	GTACAAGTAATCTAGAGCAATCGGTC
rs12314634	ALT	TCGTAAGCGC	GTACAAGTAATCTAGATCGTAAGCGC
rs12315309	REF	GACTTGCAAG	GTACAAGTAATCTAGAGACTTGCAAG
rs12315309	ALT	GTATGGCTCA	GTACAAGTAATCTAGAGTATGGCTCA
rs12317382	REF	CAGTGAGACT	GTACAAGTAATCTAGACAGTGAGACT
rs12317382	ALT	AGTAGCCAGT	GTACAAGTAATCTAGAAGTAGCCAGT
rs12318907	REF	TAGGTACTTC	GTACAAGTAATCTAGATAGGTACTTC
rs12318907	ALT	GAATGCTTCA	GTACAAGTAATCTAGAGAATGCTTCA
rs12356375	REF	CCGATACTGT	GTACAAGTAATCTAGACCGATACTGT
rs12356375	ALT	GTGTAAGACC	GTACAAGTAATCTAGAGTGTAAGACC
rs12358964	REF	GATACGATTC	GTACAAGTAATCTAGAGATACGATTC
rs12358964	ALT	AGATGCTTCG	GTACAAGTAATCTAGAAGATGCTTCG
rs12366763	REF	TGGACGATAC	GTACAAGTAATCTAGATGGACGATAC
rs12366763	ALT	TGCTGACGAC	GTACAAGTAATCTAGATGCTGACGAC
rs12368568	REF	GGCACATTAT	GTACAAGTAATCTAGAGGCACATTAT
rs12368568	ALT	AAGTATCCGT	GTACAAGTAATCTAGAAAGTATCCGT
rs12368937	REF	TCTGAACGCT	GTACAAGTAATCTAGATCTGAACGCT
rs12368937	ALT	CTCGATAGAT	GTACAAGTAATCTAGACTCGATAGAT
rs12368947	REF	TTACATGCCG	GTACAAGTAATCTAGATTACATGCCG
rs12368947	ALT	TGAGGTCCAC	GTACAAGTAATCTAGATGAGGTCCAC
rs12409437	REF	TCAGAGTCGC	GTACAAGTAATCTAGATCAGAGTCGC
rs12409437	ALT	AGTCTCAGTT	GTACAAGTAATCTAGAAGTCTCAGTT
rs12413256	REF	CGTGCCATGA	GTACAAGTAATCTAGACGTGCCATGA
rs12413256	ALT	TTGAGACTGC	GTACAAGTAATCTAGATTGAGACTGC
rs12448478	REF	TTATCGGACG	GTACAAGTAATCTAGATTATCGGACG
rs12448478	ALT	GCTCAACGGT	GTACAAGTAATCTAGAGCTCAACGGT
rs1244869	REF	TGTGCTACTA	GTACAAGTAATCTAGATGTGCTACTA
rs1244869	ALT	ACCTGCAGTT	GTACAAGTAATCTAGAACCTGCAGTT
rs12460327	REF	GCATGACTAT	GTACAAGTAATCTAGAGCATGACTAT
rs12460327	ALT	TGAGCTCAGA	GTACAAGTAATCTAGATGAGCTCAGA
rs12464297	REF	GCGCTCGTAA	GTACAAGTAATCTAGAGCGCTCGTAA
rs12464297	ALT	TGCACGATTC	GTACAAGTAATCTAGATGCACGATTC
rs12467617	REF	ACAGTTGACG	GTACAAGTAATCTAGAACAGTTGACG
rs12467617	ALT	TGGCAATGCT	GTACAAGTAATCTAGATGGCAATGCT
rs1247117	REF	CGTGCAATCG	GTACAAGTAATCTAGACGTGCAATCG
rs1247117	ALT	CAAGCGATTG	GTACAAGTAATCTAGACAAGCGATTG
rs1247118	REF	TGTAGCTACT	GTACAAGTAATCTAGATGTAGCTACT
rs1247118	ALT	TCGAATGTAC	GTACAAGTAATCTAGATCGAATGTAC
rs1248630	REF	CTTCAGCAGT	GTACAAGTAATCTAGACTTCAGCAGT
rs1248630	ALT	GGATATCGCT	GTACAAGTAATCTAGAGGATATCGCT
rs1248673	REF	GCTTATAGCT	GTACAAGTAATCTAGAGCTTATAGCT
rs1248673	ALT	AGTAGCCGCT	GTACAAGTAATCTAGAAGTAGCCGCT
rs12487051	REF	GATGCATATC	GTACAAGTAATCTAGAGATGCATATC
rs12487051	ALT	GATAACGTCG	GTACAAGTAATCTAGAGATAACGTCG
rs12489198	REF	GAACGGTCTC	GTACAAGTAATCTAGAGAACGGTCTC
rs12489198	ALT	CGTCATATGA	GTACAAGTAATCTAGACGTCATATGA
rs124899	REF	CTGTCATAGC	GTACAAGTAATCTAGACTGTCATAGC
rs124899	ALT	CCGATAATGT	GTACAAGTAATCTAGACCGATAATGT
rs12500345	REF	GTTATATCCG	GTACAAGTAATCTAGAGTTATATCCG
rs12500345	ALT	ACTCTTCAGG	GTACAAGTAATCTAGAACTCTTCAGG
rs12529698	REF	AGCCTCTTGA	GTACAAGTAATCTAGAAGCCTCTTGA
rs12529698	ALT	GATAGTCGTC	GTACAAGTAATCTAGAGATAGTCGTC
rs12540719	REF	AGTGGCAATC	GTACAAGTAATCTAGAAGTGGCAATC
rs12540719	ALT	GCATGACGCT	GTACAAGTAATCTAGAGCATGACGCT
rs12564786	REF	TACTGCAAGT	GTACAAGTAATCTAGATACTGCAAGT
rs12564786	ALT	CGTACTCGGA	GTACAAGTAATCTAGACGTACTCGGA
rs12595377	REF	AGTGTAAGCC	GTACAAGTAATCTAGAAGTGTAAGCC
rs12595377	ALT	AAGTCGATCT	GTACAAGTAATCTAGAAAGTCGATCT
rs12624424	REF	TACCGCGAGT	GTACAAGTAATCTAGATACCGCGAGT
rs12624424	ALT	AGCTGATCTA	GTACAAGTAATCTAGAAGCTGATCTA
rs12626853	REF	GGTCCGACTA	GTACAAGTAATCTAGAGGTCCGACTA
rs12626853	ALT	ATGGTCAGCC	GTACAAGTAATCTAGAATGGTCAGCC
rs12626853	REF	CCGATGATAG	GTACAAGTAATCTAGACCGATGATAG
rs12626853	ALT	CGGTAGCACT	GTACAAGTAATCTAGACGGTAGCACT
rs12629773	REF	GAGAGTTCTC	GTACAAGTAATCTAGAGAGAGTTCTC
rs12629773	ALT	CCGATGATAT	GTACAAGTAATCTAGACCGATGATAT
rs1264300	REF	ACTAGTCATG	GTACAAGTAATCTAGAACTAGTCATG
rs1264300	ALT	GGCATAGTCA	GTACAAGTAATCTAGAGGCATAGTCA
rs1264305	REF	AAGTTGCACG	GTACAAGTAATCTAGAAAGTTGCACG
rs1264305	ALT	TTACGAGTGC	GTACAAGTAATCTAGATTACGAGTGC
rs1264309	ALT	ATCGCGTATT	GTACAAGTAATCTAGAATCGCGTATT
rs1264309	REF	ATCTTCAGAG	GTACAAGTAATCTAGAATCTTCAGAG
rs1264332	REF	AGTTCGATCA	GTACAAGTAATCTAGAAGTTCGATCA
rs1264332	ALT	ACGAAGTCGT	GTACAAGTAATCTAGAACGAAGTCGT
rs12660691	REF	TCACTGACGT	GTACAAGTAATCTAGATCACTGACGT
rs12660691	ALT	CGTCTGATAT	GTACAAGTAATCTAGACGTCTGATAT
rs12665941	REF	AGCTAAGTGC	GTACAAGTAATCTAGAAGCTAAGTGC
rs12665941	ALT	TAGGCTACTC	GTACAAGTAATCTAGATAGGCTACTC
rs12667436	REF	CGTTGACATA	GTACAAGTAATCTAGACGTTGACATA
rs12667436	ALT	ACGTCAGATG	GTACAAGTAATCTAGAACGTCAGATG
rs12705070	REF	AACTTGCAGT	GTACAAGTAATCTAGAAACTTGCAGT
rs12705070	ALT	TCAGAGTTGC	GTACAAGTAATCTAGATCAGAGTTGC
rs12739685	REF	AGGCTAGCTC	GTACAAGTAATCTAGAAGGCTAGCTC
rs12739685	ALT	GCATTGTCAT	GTACAAGTAATCTAGAGCATTGTCAT
rs12743495	REF	TCAGGTACTA	GTACAAGTAATCTAGATCAGGTACTA
rs12743495	ALT	TGTCGCATAC	GTACAAGTAATCTAGATGTCGCATAC
rs12743506	REF	TATCGATGCC	GTACAAGTAATCTAGATATCGATGCC
rs12743506	ALT	TTCTCAGAGG	GTACAAGTAATCTAGATTCTCAGAGG
rs12763487	REF	TCTAGCAGAG	GTACAAGTAATCTAGATCTAGCAGAG
rs12763487	ALT	ACTACGATGT	GTACAAGTAATCTAGAACTACGATGT
rs12765129	REF	GTCTTCTAAG	GTACAAGTAATCTAGAGTCTTCTAAG
rs12765129	ALT	GCGAGTAACT	GTACAAGTAATCTAGAGCGAGTAACT
rs12771808	REF	GACTGTAGCT	GTACAAGTAATCTAGAGACTGTAGCT
rs12771808	ALT	TCATACGGAG	GTACAAGTAATCTAGATCATACGGAG
rs12777136	REF	CTCAGGTACG	GTACAAGTAATCTAGACTCAGGTACG
rs12777136	ALT	GGCTGTATCA	GTACAAGTAATCTAGAGGCTGTATCA
rs12777235	REF	CTGTGTCACA	GTACAAGTAATCTAGACTGTGTCACA
rs12777235	ALT	CGTAGGATCT	GTACAAGTAATCTAGACGTAGGATCT
rs12798	REF	CGGCTCTGAA	GTACAAGTAATCTAGACGGCTCTGAA
rs12798	ALT	TAGCCGATTG	GTACAAGTAATCTAGATAGCCGATTG
rs12815173	REF	CTGGAGAACT	GTACAAGTAATCTAGACTGGAGAACT
rs12815173	ALT	TTGCGTAATC	GTACAAGTAATCTAGATTGCGTAATC
rs12828578	REF	ATCATCTGGT	GTACAAGTAATCTAGAATCATCTGGT
rs12828578	ALT	ATCGTACGGA	GTACAAGTAATCTAGAATCGTACGGA
rs12831938	REF	CTCGGCTGAA	GTACAAGTAATCTAGACTCGGCTGAA
rs12831938	ALT	TTGCTTGACA	GTACAAGTAATCTAGATTGCTTGACA
rs12853693	REF	ATGGACCTCT	GTACAAGTAATCTAGAATGGACCTCT
rs12853693	ALT	AACTCGATTG	GTACAAGTAATCTAGAAACTCGATTG
rs12864099	REF	TGAATCGTCT	GTACAAGTAATCTAGATGAATCGTCT
rs12864099	ALT	CCGAGGCTAT	GTACAAGTAATCTAGACCGAGGCTAT
rs12992696	REF	TGGTCATGAC	GTACAAGTAATCTAGATGGTCATGAC
rs12992696	ALT	GATCGAACGT	GTACAAGTAATCTAGAGATCGAACGT
rs13003409	REF	CGCACTGTAT	GTACAAGTAATCTAGACGCACTGTAT
rs13003409	ALT	TGAGTAACTC	GTACAAGTAATCTAGATGAGTAACTC
rs13043266	REF	CATTGTGAGC	GTACAAGTAATCTAGACATTGTGAGC
rs13043266	ALT	AGTGCACTGT	GTACAAGTAATCTAGAAGTGCACTGT
rs13043610	REF	AGCATGTCTA	GTACAAGTAATCTAGAAGCATGTCTA
rs13043610	ALT	TATACTGGAC	GTACAAGTAATCTAGATATACTGGAC
rs13068845	REF	CACATATGTG	GTACAAGTAATCTAGACACATATGTG
rs13068845	ALT	CTAGTAGCTT	GTACAAGTAATCTAGACTAGTAGCTT
rs13078398	REF	CGACTCTATG	GTACAAGTAATCTAGACGACTCTATG
rs13078398	ALT	GTCAACAGTT	GTACAAGTAATCTAGAGTCAACAGTT
rs13096511	REF	ACGTATGTCT	GTACAAGTAATCTAGAACGTATGTCT
rs13096511	ALT	TAATGCCTGA	GTACAAGTAATCTAGATAATGCCTGA
rs13112123	REF	AGTGATCGAC	GTACAAGTAATCTAGAAGTGATCGAC
rs13112123	ALT	TGTACAGCTA	GTACAAGTAATCTAGATGTACAGCTA
rs13121235	REF	ACTGAGATCT	GTACAAGTAATCTAGAACTGAGATCT
rs13121235	ALT	ATGTACTCGT	GTACAAGTAATCTAGAATGTACTCGT
rs13142608	REF	GGTCATTCTA	GTACAAGTAATCTAGAGGTCATTCTA
rs13142608	ALT	GACTATGATC	GTACAAGTAATCTAGAGACTATGATC
rs13152799	REF	CACGTTGCGA	GTACAAGTAATCTAGACACGTTGCGA
rs13152799	ALT	ATGACTGCGC	GTACAAGTAATCTAGAATGACTGCGC
rs13155345	REF	GCATGTAGCT	GTACAAGTAATCTAGAGCATGTAGCT
rs13155345	ALT	GGACGATATC	GTACAAGTAATCTAGAGGACGATATC
rs13164092	REF	AGTATCTCGA	GTACAAGTAATCTAGAAGTATCTCGA
rs13164092	ALT	CTGGACTTAT	GTACAAGTAATCTAGACTGGACTTAT
rs13165802	REF	TCATATGTCG	GTACAAGTAATCTAGATCATATGTCG
rs13165802	ALT	TACGACGGCT	GTACAAGTAATCTAGATACGACGGCT
rs1325	REF	AGCATGGTCA	GTACAAGTAATCTAGAAGCATGGTCA
rs1325	ALT	TCGAGGCTAC	GTACAAGTAATCTAGATCGAGGCTAC
rs1327	REF	CACTTGAAGT	GTACAAGTAATCTAGACACTTGAAGT
rs1327	ALT	GCTTACGTTA	GTACAAGTAATCTAGAGCTTACGTTA
rs13289712	REF	ATTCGGCATA	GTACAAGTAATCTAGAATTCGGCATA
rs13289712	ALT	CAATGCTGCG	GTACAAGTAATCTAGACAATGCTGCG
rs13316488	REF	GTGACCGATT	GTACAAGTAATCTAGAGTGACCGATT
rs13316488	ALT	GTCACTGATG	GTACAAGTAATCTAGAGTCACTGATG
rs13322676	REF	GATCGCATGC	GTACAAGTAATCTAGAGATCGCATGC
rs13322676	ALT	GTACGTTACG	GTACAAGTAATCTAGAGTACGTTACG
rs13330134	REF	ACGTGACGTC	GTACAAGTAATCTAGAACGTGACGTC
rs13330134	ALT	AGGCATGCCT	GTACAAGTAATCTAGAAGGCATGCCT
rs13330134	REF	GCCGATTGAC	GTACAAGTAATCTAGAGCCGATTGAC
rs13330134	ALT	GCTGAGTATC	GTACAAGTAATCTAGAGCTGAGTATC
rs13331718	REF	TTCTCACGGA	GTACAAGTAATCTAGATTCTCACGGA
rs13331718	ALT	GAGGCTTACT	GTACAAGTAATCTAGAGAGGCTTACT
rs13338199	REF	TTAGCGTTCA	GTACAAGTAATCTAGATTAGCGTTCA
rs13338199	ALT	TTCAAGCGGC	GTACAAGTAATCTAGATTCAAGCGGC
rs13340198	REF	GTTACTTGCA	GTACAAGTAATCTAGAGTTACTTGCA
rs13340198	ALT	TCGTATGAGC	GTACAAGTAATCTAGATCGTATGAGC
rs13381081	REF	CTAGCGAGTT	GTACAAGTAATCTAGACTAGCGAGTT
rs13381081	ALT	CTATATGCCG	GTACAAGTAATCTAGACTATATGCCG
rs13384747	REF	GAGACCGTCT	GTACAAGTAATCTAGAGAGACCGTCT
rs13384747	ALT	TAATCGCGTT	GTACAAGTAATCTAGATAATCGCGTT
rs13385173	REF	TAACATGGCG	GTACAAGTAATCTAGATAACATGGCG
rs13385173	ALT	GTGGACCTCA	GTACAAGTAATCTAGAGTGGACCTCA
rs13387999	ALT	TACGTCAGTT	GTACAAGTAATCTAGATACGTCAGTT
rs13387999	REF	CATCGCAGGT	GTACAAGTAATCTAGACATCGCAGGT
rs13425892	REF	AGCTTGACTC	GTACAAGTAATCTAGAAGCTTGACTC
rs13425892	ALT	CTGGTACGCA	GTACAAGTAATCTAGACTGGTACGCA
rs13429968	REF	GCTCGACATG	GTACAAGTAATCTAGAGCTCGACATG
rs13429968	ALT	TGCACGTAGC	GTACAAGTAATCTAGATGCACGTAGC
rs1355066	REF	CTCGAGTGAC	GTACAAGTAATCTAGACTCGAGTGAC
rs1355066	ALT	CTGAGTTATC	GTACAAGTAATCTAGACTGAGTTATC
rs1355067	REF	TTGCACAGCG	GTACAAGTAATCTAGATTGCACAGCG
rs1355067	ALT	CAGTAAGTGC	GTACAAGTAATCTAGACAGTAAGTGC
rs1362625	REF	GTGTAAGCTC	GTACAAGTAATCTAGAGTGTAAGCTC
rs1362625	ALT	TTCGGCAAGA	GTACAAGTAATCTAGATTCGGCAAGA
rs1362625	REF	CTGAACTGAG	GTACAAGTAATCTAGACTGAACTGAG
rs1362625	ALT	AGAATGGCTC	GTACAAGTAATCTAGAAGAATGGCTC
rs1369452	REF	GTCTGTACAG	GTACAAGTAATCTAGAGTCTGTACAG
rs1369452	ALT	AGGCTAGTTC	GTACAAGTAATCTAGAAGGCTAGTTC
rs1375004	REF	GTCCGTCATA	GTACAAGTAATCTAGAGTCCGTCATA
rs1375004	ALT	TGATCCGCAG	GTACAAGTAATCTAGATGATCCGCAG
rs138093	REF	CACGGTCTAG	GTACAAGTAATCTAGACACGGTCTAG
rs138093	ALT	ATCGGCTGAC	GTACAAGTAATCTAGAATCGGCTGAC
rs138548072	REF	AGGTGCACTC	GTACAAGTAATCTAGAAGGTGCACTC
rs138548072	ALT	ATGAAGTCCT	GTACAAGTAATCTAGAATGAAGTCCT
rs138852933	REF	TACTGTCGAT	GTACAAGTAATCTAGATACTGTCGAT
rs138852933	ALT	GCGTAGTTCA	GTACAAGTAATCTAGAGCGTAGTTCA
rs139263224	REF	CTGGACAGTA	GTACAAGTAATCTAGACTGGACAGTA
rs139263224	ALT	CTCGGTATTA	GTACAAGTAATCTAGACTCGGTATTA
rs140230560	REF	CAGGTCTAAT	GTACAAGTAATCTAGACAGGTCTAAT
rs140230560	ALT	TTGTCACAGT	GTACAAGTAATCTAGATTGTCACAGT
rs140430912	REF	CCTATGTCGA	GTACAAGTAATCTAGACCTATGTCGA
rs140430912	ALT	GCATGATGTC	GTACAAGTAATCTAGAGCATGATGTC
rs1406817	REF	GGCAGCATTA	GTACAAGTAATCTAGAGGCAGCATTA
rs1406817	ALT	CCGATATATG	GTACAAGTAATCTAGACCGATATATG
rs140975011	REF	CTGGACGTCA	GTACAAGTAATCTAGACTGGACGTCA
rs140975011	ALT	AAGTAGGTCC	GTACAAGTAATCTAGAAAGTAGGTCC
rs1411609	REF	GTACTTACGT	GTACAAGTAATCTAGAGTACTTACGT
rs1411609	ALT	CAGGTATAGC	GTACAAGTAATCTAGACAGGTATAGC
rs14158	REF	CGGTATGAAC	GTACAAGTAATCTAGACGGTATGAAC
rs14158	ALT	CTACTTCGGA	GTACAAGTAATCTAGACTACTTCGGA
rs141785031	REF	GTGATCCAGC	GTACAAGTAATCTAGAGTGATCCAGC
rs141785031	ALT	CAAGTGATTC	GTACAAGTAATCTAGACAAGTGATTC
rs141928838	REF	TCATGGATCC	GTACAAGTAATCTAGATCATGGATCC
rs141928838	ALT	GGATATTCAC	GTACAAGTAATCTAGAGGATATTCAC
rs142092583	REF	CACATTGAGT	GTACAAGTAATCTAGACACATTGAGT
rs142092583	ALT	CTGCTTATGA	GTACAAGTAATCTAGACTGCTTATGA
rs142167	REF	TGGCATTGCA	GTACAAGTAATCTAGATGGCATTGCA
rs142167	ALT	CCTAGCGAGT	GTACAAGTAATCTAGACCTAGCGAGT
rs142186733	REF	GCTACCTGAT	GTACAAGTAATCTAGAGCTACCTGAT
rs142186733	ALT	CTTCAGCGTA	GTACAAGTAATCTAGACTTCAGCGTA
rs142426754	ALT	GATCCTATGG	GTACAAGTAATCTAGAGATCCTATGG
rs142426754	REF	ACACTCTGTG	GTACAAGTAATCTAGAACACTCTGTG
rs1428940	REF	TCATATGCGA	GTACAAGTAATCTAGATCATATGCGA
rs1428940	ALT	CTGAGCAGCT	GTACAAGTAATCTAGACTGAGCAGCT
rs143051979	REF	CAATGTTCGT	GTACAAGTAATCTAGACAATGTTCGT
rs143051979	ALT	CTCATGACGG	GTACAAGTAATCTAGACTCATGACGG
rs1430882	REF	TCTGCGATAC	GTACAAGTAATCTAGATCTGCGATAC
rs1430882	ALT	TCTACGAGGA	GTACAAGTAATCTAGATCTACGAGGA
rs143212944	REF	CGTACAGGTC	GTACAAGTAATCTAGACGTACAGGTC
rs143212944	ALT	TGTCAACTTG	GTACAAGTAATCTAGATGTCAACTTG
rs143442480	REF	TTAGAGCCAT	GTACAAGTAATCTAGATTAGAGCCAT
rs143442480	ALT	TTCGACTAAG	GTACAAGTAATCTAGATTCGACTAAG
rs144099284	REF	GTGATGCATC	GTACAAGTAATCTAGAGTGATGCATC
rs144099284	ALT	CGTGAACTTG	GTACAAGTAATCTAGACGTGAACTTG
rs144829676	REF	GTATCCTAGC	GTACAAGTAATCTAGAGTATCCTAGC
rs144829676	ALT	CCTGACTAGG	GTACAAGTAATCTAGACCTGACTAGG
rs144956312	REF	GTTCGATCAG	GTACAAGTAATCTAGAGTTCGATCAG
rs144956312	ALT	TATGGTCCAC	GTACAAGTAATCTAGATATGGTCCAC
rs145090758	REF	CTAGACTCGG	GTACAAGTAATCTAGACTAGACTCGG
rs145090758	ALT	CTTAGTCCAG	GTACAAGTAATCTAGACTTAGTCCAG
rs145216233	ALT	GTTCAGCGAT	GTACAAGTAATCTAGAGTTCAGCGAT
rs145216233	REF	GATTCTGAAC	GTACAAGTAATCTAGAGATTCTGAAC
rs145228850	REF	GACGGTCTTA	GTACAAGTAATCTAGAGACGGTCTTA
rs145228850	ALT	TGCACATTGA	GTACAAGTAATCTAGATGCACATTGA
rs145697964	REF	TGCTTACGTA	GTACAAGTAATCTAGATGCTTACGTA
rs145697964	ALT	TCGTAGATCT	GTACAAGTAATCTAGATCGTAGATCT
rs145697964	REF	AGTATCCGAT	GTACAAGTAATCTAGAAGTATCCGAT
rs145697964	ALT	GCTATAGCCT	GTACAAGTAATCTAGAGCTATAGCCT
rs145976319	REF	TTGACGCGAA	GTACAAGTAATCTAGATTGACGCGAA
rs145976319	ALT	GCATCGGATT	GTACAAGTAATCTAGAGCATCGGATT
rs146353052	REF	CATTAGAGTC	GTACAAGTAATCTAGACATTAGAGTC
rs146353052	ALT	GCGTAAGCTC	GTACAAGTAATCTAGAGCGTAAGCTC
rs146530548	REF	AGGCTGTTAC	GTACAAGTAATCTAGAAGGCTGTTAC
rs146530548	ALT	GTCTAATCAG	GTACAAGTAATCTAGAGTCTAATCAG
rs146696804	REF	CGCAAGTATT	GTACAAGTAATCTAGACGCAAGTATT
rs146696804	ALT	TCGTCAGAGC	GTACAAGTAATCTAGATCGTCAGAGC
rs146736357	REF	GTCTGCTACA	GTACAAGTAATCTAGAGTCTGCTACA
rs146736357	ALT	TCGTGAGACT	GTACAAGTAATCTAGATCGTGAGACT
rs147302333	REF	ATCGATCTGT	GTACAAGTAATCTAGAATCGATCTGT
rs147302333	ALT	ATCTCGAGCT	GTACAAGTAATCTAGAATCTCGAGCT
rs147383880	REF	CATCTGTGCA	GTACAAGTAATCTAGACATCTGTGCA
rs147383880	ALT	TTGCTAGACA	GTACAAGTAATCTAGATTGCTAGACA
rs1495458	REF	CAAGTCGTTA	GTACAAGTAATCTAGACAAGTCGTTA
rs1495458	ALT	AACTGAGCTT	GTACAAGTAATCTAGAAACTGAGCTT
rs149706770	REF	TGGATTACCA	GTACAAGTAATCTAGATGGATTACCA
rs149706770	ALT	TGTGCGACAT	GTACAAGTAATCTAGATGTGCGACAT
rs1502884	REF	GGCATAGCTC	GTACAAGTAATCTAGAGGCATAGCTC
rs1502884	ALT	GTACGATCTC	GTACAAGTAATCTAGAGTACGATCTC
rs1502885	REF	CTATCCTGGA	GTACAAGTAATCTAGACTATCCTGGA
rs1502885	ALT	ACGCGGCATT	GTACAAGTAATCTAGAACGCGGCATT
rs1502886	REF	GTAGTAACGC	GTACAAGTAATCTAGAGTAGTAACGC
rs1502886	ALT	TTCGAGCGCA	GTACAAGTAATCTAGATTCGAGCGCA
rs150311957	REF	GCTGACGTAC	GTACAAGTAATCTAGAGCTGACGTAC
rs150311957	ALT	TCAAGACGTT	GTACAAGTAATCTAGATCAAGACGTT
rs150312652	REF	TCACAGGTGT	GTACAAGTAATCTAGATCACAGGTGT
rs150312652	ALT	TTACAGGCAG	GTACAAGTAATCTAGATTACAGGCAG
rs150625611	REF	TGGACGTACT	GTACAAGTAATCTAGATGGACGTACT
rs150625611	ALT	AGTAGACCGT	GTACAAGTAATCTAGAAGTAGACCGT
rs150922686	REF	TTCATGTCAG	GTACAAGTAATCTAGATTCATGTCAG
rs150922686	ALT	TACGTAGCAT	GTACAAGTAATCTAGATACGTAGCAT
rs1529544	REF	GTACGTACTG	GTACAAGTAATCTAGAGTACGTACTG
rs1529544	ALT	GAGTCTCGAA	GTACAAGTAATCTAGAGAGTCTCGAA
rs1534310	REF	GCTATTGATC	GTACAAGTAATCTAGAGCTATTGATC
rs1534310	ALT	GCATGGCATC	GTACAAGTAATCTAGAGCATGGCATC
rs1534310	REF	TCGGATTCAG	GTACAAGTAATCTAGATCGGATTCAG
rs1534310	ALT	AGGACGCTAT	GTACAAGTAATCTAGAAGGACGCTAT
rs154075	REF	GCTAGTTCAC	GTACAAGTAATCTAGAGCTAGTTCAC
rs154075	ALT	GCTCGTATAC	GTACAAGTAATCTAGAGCTCGTATAC
rs154076	REF	TAGCGGCTTA	GTACAAGTAATCTAGATAGCGGCTTA
rs154076	ALT	TGATCGGACT	GTACAAGTAATCTAGATGATCGGACT
rs1543578	REF	GCTATATTCG	GTACAAGTAATCTAGAGCTATATTCG
rs1543578	ALT	CTGCAACTGG	GTACAAGTAATCTAGACTGCAACTGG
rs155249	REF	TGATCATCGC	GTACAAGTAATCTAGATGATCATCGC
rs155249	ALT	CATGAGCCTG	GTACAAGTAATCTAGACATGAGCCTG
rs1555902	REF	TAACGCGGCT	GTACAAGTAATCTAGATAACGCGGCT
rs1555902	ALT	GTACTCGTAA	GTACAAGTAATCTAGAGTACTCGTAA
rs1569929	REF	ATCGGCGTAC	GTACAAGTAATCTAGAATCGGCGTAC
rs1569929	ALT	CGAGTTGCAT	GTACAAGTAATCTAGACGAGTTGCAT
rs158572	REF	GCTTGAGACT	GTACAAGTAATCTAGAGCTTGAGACT
rs158572	ALT	CATAGTGCCT	GTACAAGTAATCTAGACATAGTGCCT
rs158572	REF	CGTGCATCGA	GTACAAGTAATCTAGACGTGCATCGA
rs158572	ALT	AGCGTCAAGT	GTACAAGTAATCTAGAAGCGTCAAGT
rs158921	REF	TGACGTACTC	GTACAAGTAATCTAGATGACGTACTC
rs158921	ALT	TTACAGACGG	GTACAAGTAATCTAGATTACAGACGG
rs158921	REF	CATGCGTGTA	GTACAAGTAATCTAGACATGCGTGTA
rs158921	ALT	GATTGCACGC	GTACAAGTAATCTAGAGATTGCACGC
rs158923	REF	CGTTATTGAC	GTACAAGTAATCTAGACGTTATTGAC
rs158923	ALT	GGTCTACTGA	GTACAAGTAATCTAGAGGTCTACTGA
rs158931	REF	TGTTACCAGG	GTACAAGTAATCTAGATGTTACCAGG
rs158931	ALT	ACGATGTCAG	GTACAAGTAATCTAGAACGATGTCAG
rs158931	REF	TGCACAGATT	GTACAAGTAATCTAGATGCACAGATT
rs158931	ALT	TATCCAGGCT	GTACAAGTAATCTAGATATCCAGGCT
rs1591145	REF	TGGACCTCAT	GTACAAGTAATCTAGATGGACCTCAT
rs1591145	ALT	GAGGCTCTAT	GTACAAGTAATCTAGAGAGGCTCTAT
rs1601092	REF	TCCTAGATGA	GTACAAGTAATCTAGATCCTAGATGA
rs1601092	ALT	GTGCACCTGA	GTACAAGTAATCTAGAGTGCACCTGA
rs162247	REF	CAAGTTGCGC	GTACAAGTAATCTAGACAAGTTGCGC
rs162247	ALT	TTCTACGGAC	GTACAAGTAATCTAGATTCTACGGAC
rs1641014	REF	GATACGCTTC	GTACAAGTAATCTAGAGATACGCTTC
rs1641014	ALT	ACTGATCGAT	GTACAAGTAATCTAGAACTGATCGAT
rs1641015	REF	GCAGTTGACT	GTACAAGTAATCTAGAGCAGTTGACT
rs1641015	ALT	GCCGATATGC	GTACAAGTAATCTAGAGCCGATATGC
rs1641016	REF	CTATTGTACG	GTACAAGTAATCTAGACTATTGTACG
rs1641016	ALT	TCTCAATGCG	GTACAAGTAATCTAGATCTCAATGCG
rs1675085	REF	GTCTCAGAGC	GTACAAGTAATCTAGAGTCTCAGAGC
rs1675085	ALT	AATCGTGGCT	GTACAAGTAATCTAGAAATCGTGGCT
rs16830788	REF	AGAGTACTGC	GTACAAGTAATCTAGAAGAGTACTGC
rs16830788	ALT	CACAGTCTGT	GTACAAGTAATCTAGACACAGTCTGT
rs16830943	REF	ATGCCTAAGT	GTACAAGTAATCTAGAATGCCTAAGT
rs16830943	ALT	GTGCTGACAT	GTACAAGTAATCTAGAGTGCTGACAT
rs16842196	REF	GCAATAGCTT	GTACAAGTAATCTAGAGCAATAGCTT
rs16842196	ALT	GCGTCATCTA	GTACAAGTAATCTAGAGCGTCATCTA
rs16850683	REF	ATGATCTCGA	GTACAAGTAATCTAGAATGATCTCGA
rs16850683	ALT	TGCTCATGTA	GTACAAGTAATCTAGATGCTCATGTA
rs16854635	REF	TAGCCGATGA	GTACAAGTAATCTAGATAGCCGATGA
rs16854635	ALT	CTGTAAGCAT	GTACAAGTAATCTAGACTGTAAGCAT
rs16854671	REF	GGTCTACGAT	GTACAAGTAATCTAGAGGTCTACGAT
rs16854671	ALT	CAGACTGTCT	GTACAAGTAATCTAGACAGACTGTCT
rs16857207	REF	GCACATGCTT	GTACAAGTAATCTAGAGCACATGCTT
rs16857207	ALT	GCATCCGTAT	GTACAAGTAATCTAGAGCATCCGTAT
rs16857352	REF	CTGATTACGG	GTACAAGTAATCTAGACTGATTACGG
rs16857352	ALT	ATCGAGACGT	GTACAAGTAATCTAGAATCGAGACGT
rs16860930	REF	TGTATAGACC	GTACAAGTAATCTAGATGTATAGACC
rs16860930	ALT	TATGTCCACG	GTACAAGTAATCTAGATATGTCCACG
rs16865406	REF	CGGCTATATA	GTACAAGTAATCTAGACGGCTATATA
rs16865406	ALT	ATCGTAACGT	GTACAAGTAATCTAGAATCGTAACGT
rs16871364	REF	TGTGAGCACT	GTACAAGTAATCTAGATGTGAGCACT
rs16871364	ALT	GTCTATGACA	GTACAAGTAATCTAGAGTCTATGACA
rs16871365	REF	CTGGAGTCAT	GTACAAGTAATCTAGACTGGAGTCAT
rs16871365	ALT	ACGTGCATTG	GTACAAGTAATCTAGAACGTGCATTG
rs16872131	REF	ACAGTCGATT	GTACAAGTAATCTAGAACAGTCGATT
rs16872131	ALT	TAATGCTGAC	GTACAAGTAATCTAGATAATGCTGAC
rs16879655	REF	ATTCGATCGC	GTACAAGTAATCTAGAATTCGATCGC
rs16879655	ALT	GTGTATTCAC	GTACAAGTAATCTAGAGTGTATTCAC
rs16880094	REF	GCAACGTATG	GTACAAGTAATCTAGAGCAACGTATG
rs16880094	ALT	AGTTCGAGTC	GTACAAGTAATCTAGAAGTTCGAGTC
rs1688888	ALT	GTACTACGAG	GTACAAGTAATCTAGAGTACTACGAG
rs1688888	REF	ATCGACGATT	GTACAAGTAATCTAGAATCGACGATT
rs16891281	REF	GGACCGCTAT	GTACAAGTAATCTAGAGGACCGCTAT
rs16891281	ALT	CCAGGATGTC	GTACAAGTAATCTAGACCAGGATGTC
rs16895989	ALT	CTAGTCGGCA	GTACAAGTAATCTAGACTAGTCGGCA
rs16895989	REF	GCTCATGAAT	GTACAAGTAATCTAGAGCTCATGAAT
rs1690922	REF	CGAATGCTTG	GTACAAGTAATCTAGACGAATGCTTG
rs1690922	ALT	TAGACTCGTG	GTACAAGTAATCTAGATAGACTCGTG
rs16917705	REF	GCCTATTAGC	GTACAAGTAATCTAGAGCCTATTAGC
rs16917705	ALT	TTCGGACTCA	GTACAAGTAATCTAGATTCGGACTCA
rs16917709	REF	GTAGCGCTAT	GTACAAGTAATCTAGAGTAGCGCTAT
rs16917709	ALT	GCCAGTAATG	GTACAAGTAATCTAGAGCCAGTAATG
rs16917710	REF	TCGTAGATGC	GTACAAGTAATCTAGATCGTAGATGC
rs16917710	ALT	ATTCATGGTC	GTACAAGTAATCTAGAATTCATGGTC
rs16932527	ALT	TGGACCATTC	GTACAAGTAATCTAGATGGACCATTC
rs16932527	REF	GTTATGCACC	GTACAAGTAATCTAGAGTTATGCACC
rs16932632	ALT	ATTGAATCCG	GTACAAGTAATCTAGAATTGAATCCG
rs16932632	REF	GGTGCTACAT	GTACAAGTAATCTAGAGGTGCTACAT
rs16933787	REF	ATGACTTACG	GTACAAGTAATCTAGAATGACTTACG
rs16933787	ALT	TCGTACGAAG	GTACAAGTAATCTAGATCGTACGAAG
rs16933819	ALT	CTATCTGAAG	GTACAAGTAATCTAGACTATCTGAAG
rs16933819	REF	AGAATCTCGT	GTACAAGTAATCTAGAAGAATCTCGT
rs16934573	REF	TCGTCGACAG	GTACAAGTAATCTAGATCGTCGACAG
rs16934573	ALT	TGGTCCGTAA	GTACAAGTAATCTAGATGGTCCGTAA
rs16947185	REF	ACTCGTTCGA	GTACAAGTAATCTAGAACTCGTTCGA
rs16947185	ALT	TCGGAGACAT	GTACAAGTAATCTAGATCGGAGACAT
rs16947455	REF	TAGTGTCGAC	GTACAAGTAATCTAGATAGTGTCGAC
rs16947455	ALT	GCGCTTAGAT	GTACAAGTAATCTAGAGCGCTTAGAT
rs16967519	REF	ATTGACGCAT	GTACAAGTAATCTAGAATTGACGCAT
rs16967519	ALT	ATAGCTCGGA	GTACAAGTAATCTAGAATAGCTCGGA
rs16969224	REF	TCGGCTGACA	GTACAAGTAATCTAGATCGGCTGACA
rs16969224	ALT	TAGTCGCCAT	GTACAAGTAATCTAGATAGTCGCCAT
rs16970434	REF	CGCATAGGTC	GTACAAGTAATCTAGACGCATAGGTC
rs16970434	ALT	CCTGAGTAAG	GTACAAGTAATCTAGACCTGAGTAAG
rs16970443	REF	AGCGTGCATA	GTACAAGTAATCTAGAAGCGTGCATA
rs16970443	ALT	CCTGAGACGT	GTACAAGTAATCTAGACCTGAGACGT
rs16978630	REF	TGACTACTGC	GTACAAGTAATCTAGATGACTACTGC
rs16978630	ALT	TCCGATTCAG	GTACAAGTAATCTAGATCCGATTCAG
rs16979204	REF	GATGTACGAC	GTACAAGTAATCTAGAGATGTACGAC
rs16979204	ALT	TTGATAGCCA	GTACAAGTAATCTAGATTGATAGCCA
rs16980534	REF	GAGCGTCTAA	GTACAAGTAATCTAGAGAGCGTCTAA
rs16980534	ALT	GAATGACGTC	GTACAAGTAATCTAGAGAATGACGTC
rs17000093	REF	CGTAGATCTC	GTACAAGTAATCTAGACGTAGATCTC
rs17000093	ALT	TACCAGTGGC	GTACAAGTAATCTAGATACCAGTGGC
rs17035243	REF	CAGTGGTACT	GTACAAGTAATCTAGACAGTGGTACT
rs17035243	ALT	GGCAGACATT	GTACAAGTAATCTAGAGGCAGACATT
rs17055381	REF	TGACTAGCGT	GTACAAGTAATCTAGATGACTAGCGT
rs17055381	ALT	GTAACGTCGA	GTACAAGTAATCTAGAGTAACGTCGA
rs17064589	ALT	CAAGTTGCAG	GTACAAGTAATCTAGACAAGTTGCAG
rs17064589	REF	TAGTCACGTT	GTACAAGTAATCTAGATAGTCACGTT
rs17064591	REF	AGACTTGACT	GTACAAGTAATCTAGAAGACTTGACT
rs17064591	ALT	GTATGCCTGA	GTACAAGTAATCTAGAGTATGCCTGA
rs17073453	REF	ACTCTGCAGT	GTACAAGTAATCTAGAACTCTGCAGT
rs17073453	ALT	CACTCGAGGT	GTACAAGTAATCTAGACACTCGAGGT
rs17073454	REF	CTAGTGTGCA	GTACAAGTAATCTAGACTAGTGTGCA
rs17073454	ALT	AGCATTCGGA	GTACAAGTAATCTAGAAGCATTCGGA
rs17079571	REF	GTAGTGACAC	GTACAAGTAATCTAGAGTAGTGACAC
rs17079571	ALT	GCACTGTAAT	GTACAAGTAATCTAGAGCACTGTAAT
rs17081806	REF	ATCACGTGGC	GTACAAGTAATCTAGAATCACGTGGC
rs17081806	ALT	TCCTGAGACT	GTACAAGTAATCTAGATCCTGAGACT
rs17081823	REF	GCCGATGACT	GTACAAGTAATCTAGAGCCGATGACT
rs17081823	ALT	CTGTTGAACG	GTACAAGTAATCTAGACTGTTGAACG
rs17081824	REF	GTGACTAACT	GTACAAGTAATCTAGAGTGACTAACT
rs17081824	ALT	ATCATGTAGC	GTACAAGTAATCTAGAATCATGTAGC
rs17081826	REF	TTCGAACGTG	GTACAAGTAATCTAGATTCGAACGTG
rs17081826	ALT	CGATCTTAGA	GTACAAGTAATCTAGACGATCTTAGA
rs17081830	REF	CGGTAGTCAC	GTACAAGTAATCTAGACGGTAGTCAC
rs17081830	ALT	TACTCATCGG	GTACAAGTAATCTAGATACTCATCGG
rs17099528	REF	TGCGGATCAC	GTACAAGTAATCTAGATGCGGATCAC
rs17099528	ALT	GCTGAATATC	GTACAAGTAATCTAGAGCTGAATATC
rs17100386	REF	TAGCTCTTAG	GTACAAGTAATCTAGATAGCTCTTAG
rs17100386	ALT	GCGCACTATT	GTACAAGTAATCTAGAGCGCACTATT
rs17108578	REF	ACGCTATGTC	GTACAAGTAATCTAGAACGCTATGTC
rs17108578	ALT	TTGATCCAGC	GTACAAGTAATCTAGATTGATCCAGC
rs17109941	REF	GCTGAGCTAT	GTACAAGTAATCTAGAGCTGAGCTAT
rs17109941	ALT	AGTCGCGTAT	GTACAAGTAATCTAGAAGTCGCGTAT
rs17110106	REF	CTATACCGTG	GTACAAGTAATCTAGACTATACCGTG
rs17110106	ALT	TATCGTCAGG	GTACAAGTAATCTAGATATCGTCAGG
rs17111638	REF	CAGCGAGCTT	GTACAAGTAATCTAGACAGCGAGCTT
rs17111638	ALT	GGTCCATGAA	GTACAAGTAATCTAGAGGTCCATGAA
rs17112472	REF	CTCATAGTGA	GTACAAGTAATCTAGACTCATAGTGA
rs17112472	ALT	ACCTGCTGTA	GTACAAGTAATCTAGAACCTGCTGTA
rs17121053	REF	CCATGGTCTA	GTACAAGTAATCTAGACCATGGTCTA
rs17121053	ALT	ATCCGTTGAA	GTACAAGTAATCTAGAATCCGTTGAA
rs17123954	REF	GTCGAAGTCT	GTACAAGTAATCTAGAGTCGAAGTCT
rs17123954	ALT	GCATGACGTC	GTACAAGTAATCTAGAGCATGACGTC
rs17123959	REF	CTAGCCATGT	GTACAAGTAATCTAGACTAGCCATGT
rs17123959	ALT	AGGTCATAGC	GTACAAGTAATCTAGAAGGTCATAGC
rs17129267	REF	CACAAGTTGT	GTACAAGTAATCTAGACACAAGTTGT
rs17129267	ALT	TTACCGAGTA	GTACAAGTAATCTAGATTACCGAGTA
rs17129305	REF	AGGTATCGCA	GTACAAGTAATCTAGAAGGTATCGCA
rs17129305	ALT	TGCAACTCGG	GTACAAGTAATCTAGATGCAACTCGG
rs17130730	REF	AGATGTCTCT	GTACAAGTAATCTAGAAGATGTCTCT
rs17130730	ALT	CTCGGTCAGA	GTACAAGTAATCTAGACTCGGTCAGA
rs17133805	REF	CAAGTCGGTA	GTACAAGTAATCTAGACAAGTCGGTA
rs17133805	ALT	ACGTGCCGTA	GTACAAGTAATCTAGAACGTGCCGTA
rs17137056	REF	GTATGATCGC	GTACAAGTAATCTAGAGTATGATCGC
rs17137056	ALT	GCTGTAACTG	GTACAAGTAATCTAGAGCTGTAACTG
rs17137056	REF	CCATGCTTAG	GTACAAGTAATCTAGACCATGCTTAG
rs17137056	ALT	GCAGTGTCAC	GTACAAGTAATCTAGAGCAGTGTCAC
rs17149495	REF	ATTGATTCGC	GTACAAGTAATCTAGAATTGATTCGC
rs17149495	ALT	ATGCATCGGT	GTACAAGTAATCTAGAATGCATCGGT
rs17165935	REF	ATATCAGTGC	GTACAAGTAATCTAGAATATCAGTGC
rs17165935	ALT	GGCATTCTAG	GTACAAGTAATCTAGAGGCATTCTAG
rs17189763	REF	CGAGCATTCG	GTACAAGTAATCTAGACGAGCATTCG
rs17189763	ALT	TGTACGCTCA	GTACAAGTAATCTAGATGTACGCTCA
rs17211990	REF	CTCAGTGGAC	GTACAAGTAATCTAGACTCAGTGGAC
rs17211990	ALT	TGATGGCTCA	GTACAAGTAATCTAGATGATGGCTCA
rs17241423	ALT	GTGTATAGCC	GTACAAGTAATCTAGAGTGTATAGCC
rs17241423	REF	CGTCGTCTAA	GTACAAGTAATCTAGACGTCGTCTAA
rs17241460	REF	GGCATACAGT	GTACAAGTAATCTAGAGGCATACAGT
rs17241460	ALT	GTATCTAGCT	GTACAAGTAATCTAGAGTATCTAGCT
rs17241481	REF	GACCGTGACT	GTACAAGTAATCTAGAGACCGTGACT
rs17241481	ALT	TAGACCTCGG	GTACAAGTAATCTAGATAGACCTCGG
rs17247678	REF	CTATGATGGC	GTACAAGTAATCTAGACTATGATGGC
rs17247678	ALT	TTGCGATAAC	GTACAAGTAATCTAGATTGCGATAAC
rs17256902	ALT	GCGTCATCAG	GTACAAGTAATCTAGAGCGTCATCAG
rs17256902	REF	CAATCGCGTG	GTACAAGTAATCTAGACAATCGCGTG
rs17289402	REF	ATACCAGGTG	GTACAAGTAATCTAGAATACCAGGTG
rs17289402	ALT	TAGAGCTCTG	GTACAAGTAATCTAGATAGAGCTCTG
rs17299487	REF	GTACCTAGGT	GTACAAGTAATCTAGAGTACCTAGGT
rs17299487	ALT	TCGATAGACG	GTACAAGTAATCTAGATCGATAGACG
rs17307204	REF	CGTGTAACAG	GTACAAGTAATCTAGACGTGTAACAG
rs17307204	ALT	CAGTGCATGC	GTACAAGTAATCTAGACAGTGCATGC
rs1731429	REF	TACTGACCTG	GTACAAGTAATCTAGATACTGACCTG
rs1731429	ALT	GCAGTTGAAC	GTACAAGTAATCTAGAGCAGTTGAAC
rs1733306	REF	TGAGCGTCAA	GTACAAGTAATCTAGATGAGCGTCAA
rs1733306	ALT	CATGATGACT	GTACAAGTAATCTAGACATGATGACT
rs1733307	REF	ACCTGACGTT	GTACAAGTAATCTAGAACCTGACGTT
rs1733307	ALT	ACGGTAATCG	GTACAAGTAATCTAGAACGGTAATCG
rs17350838	REF	TTAGCAGTAC	GTACAAGTAATCTAGATTAGCAGTAC
rs17350838	ALT	CTATGAGAGC	GTACAAGTAATCTAGACTATGAGAGC
rs17368942	ALT	AACTTGCTGC	GTACAAGTAATCTAGAAACTTGCTGC
rs17368942	REF	CGACTAGCGT	GTACAAGTAATCTAGACGACTAGCGT
rs17387271	REF	CGACTGTTCA	GTACAAGTAATCTAGACGACTGTTCA
rs17387271	ALT	CTTATGTGAC	GTACAAGTAATCTAGACTTATGTGAC
rs17401588	REF	GCTGCGTATA	GTACAAGTAATCTAGAGCTGCGTATA
rs17401588	ALT	AGCGTACAGT	GTACAAGTAATCTAGAAGCGTACAGT
rs17430144	REF	ACCTAAGTTG	GTACAAGTAATCTAGAACCTAAGTTG
rs17430144	ALT	ATCTGTTGAC	GTACAAGTAATCTAGAATCTGTTGAC
rs17481869	REF	TGCCATGAAT	GTACAAGTAATCTAGATGCCATGAAT
rs17481869	ALT	GAATCTGCTC	GTACAAGTAATCTAGAGAATCTGCTC
rs175162	REF	ACGTACCTGT	GTACAAGTAATCTAGAACGTACCTGT
rs175162	ALT	TTATGACCGA	GTACAAGTAATCTAGATTATGACCGA
rs175163	REF	TGCGATACAT	GTACAAGTAATCTAGATGCGATACAT
rs175163	ALT	AGCGATGTCA	GTACAAGTAATCTAGAAGCGATGTCA
rs17594301	REF	TTCATGGATC	GTACAAGTAATCTAGATTCATGGATC
rs17594301	ALT	GATTCTATGC	GTACAAGTAATCTAGAGATTCTATGC
rs17615706	REF	GTAATCGCGC	GTACAAGTAATCTAGAGTAATCGCGC
rs17615706	ALT	CTATAGGCGT	GTACAAGTAATCTAGACTATAGGCGT
rs17635446	REF	TTAGTCAAGC	GTACAAGTAATCTAGATTAGTCAAGC
rs17635446	ALT	TGATTCGACA	GTACAAGTAATCTAGATGATTCGACA
rs17642004	REF	TGCCGAACTT	GTACAAGTAATCTAGATGCCGAACTT
rs17642004	ALT	AGACCTCGGT	GTACAAGTAATCTAGAAGACCTCGGT
rs17652394	REF	TTCGATACTG	GTACAAGTAATCTAGATTCGATACTG
rs17652394	ALT	TACCGCTATG	GTACAAGTAATCTAGATACCGCTATG
rs17691983	ALT	GTTCATAGAC	GTACAAGTAATCTAGAGTTCATAGAC
rs17691983	REF	CACAGTATTG	GTACAAGTAATCTAGACACAGTATTG
rs17693282	REF	TGAGCAGTAC	GTACAAGTAATCTAGATGAGCAGTAC
rs17693282	ALT	TAATGCTGTC	GTACAAGTAATCTAGATAATGCTGTC
rs17706748	ALT	CGGTATATCT	GTACAAGTAATCTAGACGGTATATCT
rs17706748	REF	CAGACGATTG	GTACAAGTAATCTAGACAGACGATTG
rs17707219	REF	GTGCTAAGAC	GTACAAGTAATCTAGAGTGCTAAGAC
rs17707219	ALT	ATGGACGCTA	GTACAAGTAATCTAGAATGGACGCTA
rs1771449	REF	ACACTGGATG	GTACAAGTAATCTAGAACACTGGATG
rs1771449	ALT	TTACGTGACC	GTACAAGTAATCTAGATTACGTGACC
rs17726928	REF	AGGTAGCATC	GTACAAGTAATCTAGAAGGTAGCATC
rs17726928	ALT	GCGCGATCAT	GTACAAGTAATCTAGAGCGCGATCAT
rs17734771	REF	CGATTACGAG	GTACAAGTAATCTAGACGATTACGAG
rs17734771	ALT	AGCATGCGCT	GTACAAGTAATCTAGAAGCATGCGCT
rs17775791	REF	TTCAGCAGCT	GTACAAGTAATCTAGATTCAGCAGCT
rs17775791	ALT	GATACATGCG	GTACAAGTAATCTAGAGATACATGCG
rs17813447	REF	GAGCGCCATT	GTACAAGTAATCTAGAGAGCGCCATT
rs17813447	ALT	TGCGTCATAA	GTACAAGTAATCTAGATGCGTCATAA
rs1781797	REF	TATGCTAGTC	GTACAAGTAATCTAGATATGCTAGTC
rs1781797	ALT	GTATACCGAT	GTACAAGTAATCTAGAGTATACCGAT
rs17820074	REF	CGTCAAGATT	GTACAAGTAATCTAGACGTCAAGATT
rs17820074	ALT	TAGTCGACGT	GTACAAGTAATCTAGATAGTCGACGT
rs17837497	REF	CTGCGGATCA	GTACAAGTAATCTAGACTGCGGATCA
rs17837497	ALT	CGTATACTGG	GTACAAGTAATCTAGACGTATACTGG
rs17879102	REF	TACGCATGGA	GTACAAGTAATCTAGATACGCATGGA
rs17879102	ALT	ATCGCCGAGT	GTACAAGTAATCTAGAATCGCCGAGT
rs17879291	REF	TTAGCGACTC	GTACAAGTAATCTAGATTAGCGACTC
rs17879291	ALT	CTGAGCATGT	GTACAAGTAATCTAGACTGAGCATGT
rs17879291	REF	CTGAGTCAAT	GTACAAGTAATCTAGACTGAGTCAAT
rs17879291	ALT	CTGCAGTGTA	GTACAAGTAATCTAGACTGCAGTGTA
rs1792915	REF	GTTGACTACG	GTACAAGTAATCTAGAGTTGACTACG
rs1792915	ALT	GCTCAAGCGT	GTACAAGTAATCTAGAGCTCAAGCGT
rs1793997	REF	TCTCTGAACG	GTACAAGTAATCTAGATCTCTGAACG
rs1793997	ALT	GTTACGCATG	GTACAAGTAATCTAGAGTTACGCATG
rs1801380	REF	ACGTTAGAGC	GTACAAGTAATCTAGAACGTTAGAGC
rs1801380	ALT	GCTTACAGAG	GTACAAGTAATCTAGAGCTTACAGAG
rs181410582	REF	GCCATGATCT	GTACAAGTAATCTAGAGCCATGATCT
rs181410582	ALT	CAGGCACGTT	GTACAAGTAATCTAGACAGGCACGTT
rs181644066	REF	CTCGAAGCGT	GTACAAGTAATCTAGACTCGAAGCGT
rs181644066	ALT	CGAGTCTCGA	GTACAAGTAATCTAGACGAGTCTCGA
rs1817073	REF	ATCATCGTTG	GTACAAGTAATCTAGAATCATCGTTG
rs1817073	ALT	TCCTGTCGAA	GTACAAGTAATCTAGATCCTGTCGAA
rs183084071	REF	GATTCGTACC	GTACAAGTAATCTAGAGATTCGTACC
rs183084071	ALT	GAGGACACTT	GTACAAGTAATCTAGAGAGGACACTT
rs1838777	REF	TCCGCATTGA	GTACAAGTAATCTAGATCCGCATTGA
rs1838777	ALT	GGATCGCTTA	GTACAAGTAATCTAGAGGATCGCTTA
rs184027717	REF	CTCTATGGCA	GTACAAGTAATCTAGACTCTATGGCA
rs184027717	ALT	ATGTATCACG	GTACAAGTAATCTAGAATGTATCACG
rs184864247	REF	TGTCGACTAG	GTACAAGTAATCTAGATGTCGACTAG
rs184864247	ALT	ACGTATACTG	GTACAAGTAATCTAGAACGTATACTG
rs184927043	REF	CGTCCGAAGT	GTACAAGTAATCTAGACGTCCGAAGT
rs184927043	ALT	GCACTCAGTT	GTACAAGTAATCTAGAGCACTCAGTT
rs1861264	REF	AATGCGTGCT	GTACAAGTAATCTAGAAATGCGTGCT
rs1861264	ALT	GACCATTCGT	GTACAAGTAATCTAGAGACCATTCGT
rs1862479	REF	GCATCTGTAT	GTACAAGTAATCTAGAGCATCTGTAT
rs1862479	ALT	TGCACTAGTC	GTACAAGTAATCTAGATGCACTAGTC
rs186374315	REF	TTCACGGTAG	GTACAAGTAATCTAGATTCACGGTAG
rs186374315	ALT	CGACTAAGTG	GTACAAGTAATCTAGACGACTAAGTG
rs1864181	REF	CCATGAATGT	GTACAAGTAATCTAGACCATGAATGT
rs1864181	ALT	TGTACGAAGC	GTACAAGTAATCTAGATGTACGAAGC
rs1864182	REF	CGACTGTTAG	GTACAAGTAATCTAGACGACTGTTAG
rs1864182	ALT	CCAGTGATTA	GTACAAGTAATCTAGACCAGTGATTA
rs1864183	REF	GTCTAACGTT	GTACAAGTAATCTAGAGTCTAACGTT
rs1864183	ALT	AGTGCGTCAC	GTACAAGTAATCTAGAAGTGCGTCAC
rs1867923	REF	CGATCTGAGA	GTACAAGTAATCTAGACGATCTGAGA
rs1867923	ALT	GCTGTAGCAT	GTACAAGTAATCTAGAGCTGTAGCAT
rs187102874	REF	GTCGACTTCA	GTACAAGTAATCTAGAGTCGACTTCA
rs187102874	ALT	GACTACGATG	GTACAAGTAATCTAGAGACTACGATG
rs187116045	REF	CTCTAGCAGG	GTACAAGTAATCTAGACTCTAGCAGG
rs187116045	ALT	ACTCACGTTG	GTACAAGTAATCTAGAACTCACGTTG
rs187116045	REF	CGCTAGATTG	GTACAAGTAATCTAGACGCTAGATTG
rs187116045	ALT	GTACCGATGC	GTACAAGTAATCTAGAGTACCGATGC
rs187459	REF	AGCGCATATG	GTACAAGTAATCTAGAAGCGCATATG
rs187459	ALT	TGCGAAGCTC	GTACAAGTAATCTAGATGCGAAGCTC
rs1879235	REF	TATCTCGGAT	GTACAAGTAATCTAGATATCTCGGAT
rs1879235	ALT	GTGATGATCC	GTACAAGTAATCTAGAGTGATGATCC
rs188153509	REF	TCACGGTGTA	GTACAAGTAATCTAGATCACGGTGTA
rs188153509	ALT	TGCCTAGCGA	GTACAAGTAATCTAGATGCCTAGCGA
rs1885622	REF	TGACTCGAGA	GTACAAGTAATCTAGATGACTCGAGA
rs1885622	ALT	CCATATGGTA	GTACAAGTAATCTAGACCATATGGTA
rs188748297	REF	CATTGCGTAT	GTACAAGTAATCTAGACATTGCGTAT
rs188748297	ALT	CGAATCTGGA	GTACAAGTAATCTAGACGAATCTGGA
rs1890303	REF	CCATAGGATT	GTACAAGTAATCTAGACCATAGGATT
rs1890303	ALT	AGCCTCAGTT	GTACAAGTAATCTAGAAGCCTCAGTT
rs189476867	REF	CCATAGATTG	GTACAAGTAATCTAGACCATAGATTG
rs189476867	ALT	GCCGAGCTAT	GTACAAGTAATCTAGAGCCGAGCTAT
rs190033972	REF	CTCTCAATGG	GTACAAGTAATCTAGACTCTCAATGG
rs190033972	ALT	CGGCTTATGA	GTACAAGTAATCTAGACGGCTTATGA
rs19039	REF	GAGAGACTTC	GTACAAGTAATCTAGAGAGAGACTTC
rs19039	ALT	AGTATCTCTG	GTACAAGTAATCTAGAAGTATCTCTG
rs191230191	REF	ATGCTCGAGA	GTACAAGTAATCTAGAATGCTCGAGA
rs191230191	ALT	GTGGTCATCA	GTACAAGTAATCTAGAGTGGTCATCA
rs191701229	REF	TACGTGAAGC	GTACAAGTAATCTAGATACGTGAAGC
rs191701229	ALT	GGTCTAACGC	GTACAAGTAATCTAGAGGTCTAACGC
rs192156380	REF	TGATCCGCAT	GTACAAGTAATCTAGATGATCCGCAT
rs192156380	ALT	CGACTATGGC	GTACAAGTAATCTAGACGACTATGGC
rs193068609	REF	CGTCACTTAG	GTACAAGTAATCTAGACGTCACTTAG
rs193068609	ALT	AGCACTTGTT	GTACAAGTAATCTAGAAGCACTTGTT
rs1932321	REF	TTGCGCAATG	GTACAAGTAATCTAGATTGCGCAATG
rs1932321	ALT	CCTGAGCATG	GTACAAGTAATCTAGACCTGAGCATG
rs1937235	REF	GACCTCATGG	GTACAAGTAATCTAGAGACCTCATGG
rs1937235	ALT	GGTCACAATG	GTACAAGTAATCTAGAGGTCACAATG
rs1945225	REF	CTTGAGCAGT	GTACAAGTAATCTAGACTTGAGCAGT
rs1945225	ALT	CAGTGGATCC	GTACAAGTAATCTAGACAGTGGATCC
rs1945226	REF	TGGATCCATG	GTACAAGTAATCTAGATGGATCCATG
rs1945226	ALT	CGATATCGCT	GTACAAGTAATCTAGACGATATCGCT
rs1945227	REF	TGTCCAGGTA	GTACAAGTAATCTAGATGTCCAGGTA
rs1945227	ALT	TTGCGCAGCA	GTACAAGTAATCTAGATTGCGCAGCA
rs1945228	REF	CATACATGGT	GTACAAGTAATCTAGACATACATGGT
rs1945228	ALT	GGTAGCTCAC	GTACAAGTAATCTAGAGGTAGCTCAC
rs1947384	REF	GCGGTCAACT	GTACAAGTAATCTAGAGCGGTCAACT
rs1947384	ALT	TATAGAGCTC	GTACAAGTAATCTAGATATAGAGCTC
rs1951459	REF	TTCGAGGCTA	GTACAAGTAATCTAGATTCGAGGCTA
rs1951459	ALT	AGCTGTTCGA	GTACAAGTAATCTAGAAGCTGTTCGA
rs1956210	REF	TCTAAGCGGC	GTACAAGTAATCTAGATCTAAGCGGC
rs1956210	ALT	GGCTATACTA	GTACAAGTAATCTAGAGGCTATACTA
rs1956455	ALT	TGACTAGGAC	GTACAAGTAATCTAGATGACTAGGAC
rs1956455	REF	TGAGCTCTAA	GTACAAGTAATCTAGATGAGCTCTAA
rs1969211	REF	AGCTGATACT	GTACAAGTAATCTAGAAGCTGATACT
rs1969211	ALT	AAGCTCAGTT	GTACAAGTAATCTAGAAAGCTCAGTT
rs1970197	REF	CATACTTGTG	GTACAAGTAATCTAGACATACTTGTG
rs1970197	ALT	CAAGTCTTGC	GTACAAGTAATCTAGACAAGTCTTGC
rs1974653	REF	TTACCATAGG	GTACAAGTAATCTAGATTACCATAGG
rs1974653	ALT	TATTAGCGCC	GTACAAGTAATCTAGATATTAGCGCC
rs199436	REF	ACGGTCTATC	GTACAAGTAATCTAGAACGGTCTATC
rs199436	ALT	CAACGTGCTT	GTACAAGTAATCTAGACAACGTGCTT
rs199442	REF	TAGCATGTCT	GTACAAGTAATCTAGATAGCATGTCT
rs199442	ALT	GTAAGTCACT	GTACAAGTAATCTAGAGTAAGTCACT
rs199454	REF	AGTCCTGCTA	GTACAAGTAATCTAGAAGTCCTGCTA
rs199454	ALT	GATGTCTCCA	GTACAAGTAATCTAGAGATGTCTCCA
rs199536	REF	TAGTACCGTT	GTACAAGTAATCTAGATAGTACCGTT
rs199536	ALT	TGGTCGAACA	GTACAAGTAATCTAGATGGTCGAACA
rs199961659	REF	ATAGTCCTGC	GTACAAGTAATCTAGAATAGTCCTGC
rs199961659	ALT	CATAGTGTCC	GTACAAGTAATCTAGACATAGTGTCC
rs2000014	REF	GGACTATCGT	GTACAAGTAATCTAGAGGACTATCGT
rs2000014	ALT	TACACGGCGT	GTACAAGTAATCTAGATACACGGCGT
rs2004304	REF	AGCTACTAGT	GTACAAGTAATCTAGAAGCTACTAGT
rs2004304	ALT	TTGACTAGAC	GTACAAGTAATCTAGATTGACTAGAC
rs200553805	REF	CAATCATGGT	GTACAAGTAATCTAGACAATCATGGT
rs200553805	ALT	TCGACTCGAG	GTACAAGTAATCTAGATCGACTCGAG
rs2018115	REF	TCCATGGAGC	GTACAAGTAATCTAGATCCATGGAGC
rs2018115	ALT	CTCAATGTGC	GTACAAGTAATCTAGACTCAATGTGC
rs2022160	REF	TGACGTTATC	GTACAAGTAATCTAGATGACGTTATC
rs2022160	ALT	AATGCATGTC	GTACAAGTAATCTAGAAATGCATGTC
rs2026853	REF	GTACAGGCTA	GTACAAGTAATCTAGAGTACAGGCTA
rs2026853	ALT	TAGTTCAACG	GTACAAGTAATCTAGATAGTTCAACG
rs2026998	REF	GAGGCTTACC	GTACAAGTAATCTAGAGAGGCTTACC
rs2026998	ALT	AGGCTTACTG	GTACAAGTAATCTAGAAGGCTTACTG
rs206157	ALT	CTGCTCTGAA	GTACAAGTAATCTAGACTGCTCTGAA
rs206157	REF	GAAGTTACCT	GTACAAGTAATCTAGAGAAGTTACCT
rs2064521	REF	TAGCGCTCAG	GTACAAGTAATCTAGATAGCGCTCAG
rs2064521	ALT	TGCACATGCG	GTACAAGTAATCTAGATGCACATGCG
rs2064524	REF	ATGTAGAGCC	GTACAAGTAATCTAGAATGTAGAGCC
rs2064524	ALT	CTAACGGCGT	GTACAAGTAATCTAGACTAACGGCGT
rs2066275	REF	TGCGATCCAT	GTACAAGTAATCTAGATGCGATCCAT
rs2066275	ALT	CACGATTGAT	GTACAAGTAATCTAGACACGATTGAT
rs2072803	REF	TCGTATGAAC	GTACAAGTAATCTAGATCGTATGAAC
rs2072803	ALT	ATCCGTTGTA	GTACAAGTAATCTAGAATCCGTTGTA
rs2073529	ALT	ATAATCGCTG	GTACAAGTAATCTAGAATAATCGCTG
rs2073529	REF	TTGAGTCACC	GTACAAGTAATCTAGATTGAGTCACC
rs2073530	REF	CGTAGCTCTA	GTACAAGTAATCTAGACGTAGCTCTA
rs2073530	ALT	CGATCTTCAG	GTACAAGTAATCTAGACGATCTTCAG
rs2073531	REF	TGGCTCAGTA	GTACAAGTAATCTAGATGGCTCAGTA
rs2073531	ALT	CTTCGCTGAA	GTACAAGTAATCTAGACTTCGCTGAA
rs2083958	REF	GTATGCACCG	GTACAAGTAATCTAGAGTATGCACCG
rs2083958	ALT	ACCTGTGGTA	GTACAAGTAATCTAGAACCTGTGGTA
rs2108269	REF	TATATAGCGC	GTACAAGTAATCTAGATATATAGCGC
rs2108269	ALT	GCAATGTACG	GTACAAGTAATCTAGAGCAATGTACG
rs2116897	REF	AATGGCTGAC	GTACAAGTAATCTAGAAATGGCTGAC
rs2116897	ALT	ATCCGTTAGA	GTACAAGTAATCTAGAATCCGTTAGA
rs2116898	REF	CGAGTACGTT	GTACAAGTAATCTAGACGAGTACGTT
rs2116898	ALT	CAGGTCAGTT	GTACAAGTAATCTAGACAGGTCAGTT
rs2116899	REF	ATTCGATGCC	GTACAAGTAATCTAGAATTCGATGCC
rs2116899	ALT	CAGAGTGCTT	GTACAAGTAATCTAGACAGAGTGCTT
rs2119028	REF	CTCGAGTACG	GTACAAGTAATCTAGACTCGAGTACG
rs2119028	ALT	CATGTGTACC	GTACAAGTAATCTAGACATGTGTACC
rs2119028	REF	CAGGATCTAT	GTACAAGTAATCTAGACAGGATCTAT
rs2119028	ALT	AGTACCGCGT	GTACAAGTAATCTAGAAGTACCGCGT
rs2121397	REF	CTGTTCGTAA	GTACAAGTAATCTAGACTGTTCGTAA
rs2121397	ALT	GTAGGCTTAC	GTACAAGTAATCTAGAGTAGGCTTAC
rs2125358	REF	GAGTGTACAC	GTACAAGTAATCTAGAGAGTGTACAC
rs2125358	ALT	ATCGTACTGC	GTACAAGTAATCTAGAATCGTACTGC
rs2130036	REF	GTACTTCAGC	GTACAAGTAATCTAGAGTACTTCAGC
rs2130036	ALT	CGCTAGCTAT	GTACAAGTAATCTAGACGCTAGCTAT
rs2160406	REF	TGGTGCACAT	GTACAAGTAATCTAGATGGTGCACAT
rs2160406	ALT	TCTATTGCGA	GTACAAGTAATCTAGATCTATTGCGA
rs2165162	REF	AGACGCTCTG	GTACAAGTAATCTAGAAGACGCTCTG
rs2165162	ALT	CTGACGTAGA	GTACAAGTAATCTAGACTGACGTAGA
rs2165162	REF	ATGCCGATCG	GTACAAGTAATCTAGAATGCCGATCG
rs2165162	ALT	CGAAGCTGAT	GTACAAGTAATCTAGACGAAGCTGAT
rs2165163	REF	CGTCAGGTAA	GTACAAGTAATCTAGACGTCAGGTAA
rs2165163	ALT	CGTTCAGCAT	GTACAAGTAATCTAGACGTTCAGCAT
rs2165163	REF	TGCACTAGCG	GTACAAGTAATCTAGATGCACTAGCG
rs2165163	ALT	CTACTTGAGC	GTACAAGTAATCTAGACTACTTGAGC
rs2165428	REF	GTGCTCACAT	GTACAAGTAATCTAGAGTGCTCACAT
rs2165428	ALT	ACGTTGCACT	GTACAAGTAATCTAGAACGTTGCACT
rs2166631	REF	TAGGACCAGT	GTACAAGTAATCTAGATAGGACCAGT
rs2166631	ALT	CTGACTGACT	GTACAAGTAATCTAGACTGACTGACT
rs2170292	REF	TTAGCGTACC	GTACAAGTAATCTAGATTAGCGTACC
rs2170292	ALT	CTATGTGAGC	GTACAAGTAATCTAGACTATGTGAGC
rs2177796	REF	TTAGAGCACT	GTACAAGTAATCTAGATTAGAGCACT
rs2177796	ALT	GATTCATTGC	GTACAAGTAATCTAGAGATTCATTGC
rs2182123	REF	AACGTCTCTG	GTACAAGTAATCTAGAAACGTCTCTG
rs2182123	ALT	TGCGAGTCCA	GTACAAGTAATCTAGATGCGAGTCCA
rs2182499	REF	TACATAGTCG	GTACAAGTAATCTAGATACATAGTCG
rs2182499	ALT	TACTGAGCGC	GTACAAGTAATCTAGATACTGAGCGC
rs2185505	REF	GGCTTATGCA	GTACAAGTAATCTAGAGGCTTATGCA
rs2185505	ALT	ATTCATGCTG	GTACAAGTAATCTAGAATTCATGCTG
rs2188127	REF	TCAGTATCTG	GTACAAGTAATCTAGATCAGTATCTG
rs2188127	ALT	GCAGAAGTCT	GTACAAGTAATCTAGAGCAGAAGTCT
rs2197419	REF	ACTTGCGTTA	GTACAAGTAATCTAGAACTTGCGTTA
rs2197419	ALT	AGTTCTGCGA	GTACAAGTAATCTAGAAGTTCTGCGA
rs2205585	REF	GTCCATGATT	GTACAAGTAATCTAGAGTCCATGATT
rs2205585	ALT	TTAGACGCCT	GTACAAGTAATCTAGATTAGACGCCT
rs2223502	REF	ATCTCGATTG	GTACAAGTAATCTAGAATCTCGATTG
rs2223502	ALT	TTCGTTGAAC	GTACAAGTAATCTAGATTCGTTGAAC
rs2239626	REF	TGACGCATAT	GTACAAGTAATCTAGATGACGCATAT
rs2239626	ALT	TGACGCTAGT	GTACAAGTAATCTAGATGACGCTAGT
rs2239630	REF	CCGATTCATG	GTACAAGTAATCTAGACCGATTCATG
rs2239630	ALT	CTTGTGACAC	GTACAAGTAATCTAGACTTGTGACAC
rs2240804	REF	CCGATGTAAG	GTACAAGTAATCTAGACCGATGTAAG
rs2240804	ALT	TACGATAGCG	GTACAAGTAATCTAGATACGATAGCG
rs2241833	REF	AGCCTATAGG	GTACAAGTAATCTAGAAGCCTATAGG
rs2241833	ALT	TGGTCTACGA	GTACAAGTAATCTAGATGGTCTACGA
rs2246491	REF	TTACGAGCGA	GTACAAGTAATCTAGATTACGAGCGA
rs2246491	ALT	TACATGGCTC	GTACAAGTAATCTAGATACATGGCTC
rs2247314	REF	TGTCCATAGC	GTACAAGTAATCTAGATGTCCATAGC
rs2247314	ALT	GGATCGCTCA	GTACAAGTAATCTAGAGGATCGCTCA
rs2252856	REF	TCAGCGAATG	GTACAAGTAATCTAGATCAGCGAATG
rs2252856	ALT	ACGAGTTCGT	GTACAAGTAATCTAGAACGAGTTCGT
rs2252863	REF	CAGTTGCTAT	GTACAAGTAATCTAGACAGTTGCTAT
rs2252863	ALT	CGACAGTGTT	GTACAAGTAATCTAGACGACAGTGTT
rs2253981	REF	AGTAATGCCG	GTACAAGTAATCTAGAAGTAATGCCG
rs2253981	ALT	CTAGGTGTAC	GTACAAGTAATCTAGACTAGGTGTAC
rs2268058	REF	TCGCATAGTA	GTACAAGTAATCTAGATCGCATAGTA
rs2268058	ALT	TATCCATGAG	GTACAAGTAATCTAGATATCCATGAG
rs2268059	REF	CTGCAGCTAG	GTACAAGTAATCTAGACTGCAGCTAG
rs2268059	ALT	ATGCTATGGC	GTACAAGTAATCTAGAATGCTATGGC
rs2268508	ALT	GTATGCACTC	GTACAAGTAATCTAGAGTATGCACTC
rs2268508	REF	TGCTGACATT	GTACAAGTAATCTAGATGCTGACATT
rs2268513	REF	CGTGGTACAA	GTACAAGTAATCTAGACGTGGTACAA
rs2268513	ALT	GTACTACGAT	GTACAAGTAATCTAGAGTACTACGAT
rs2269387	REF	TCTAGTTGCA	GTACAAGTAATCTAGATCTAGTTGCA
rs2269387	ALT	CATGTACCTG	GTACAAGTAATCTAGACATGTACCTG
rs2274536	REF	TCAGATGTAC	GTACAAGTAATCTAGATCAGATGTAC
rs2274536	ALT	GTATGCCAGT	GTACAAGTAATCTAGAGTATGCCAGT
rs2280273	REF	GGCAATCTAT	GTACAAGTAATCTAGAGGCAATCTAT
rs2280273	ALT	TCATGTGCCA	GTACAAGTAATCTAGATCATGTGCCA
rs2280274	REF	GTCTTACGGA	GTACAAGTAATCTAGAGTCTTACGGA
rs2280274	ALT	CGCGTTGTAA	GTACAAGTAATCTAGACGCGTTGTAA
rs2284798	REF	CGGTATAAGC	GTACAAGTAATCTAGACGGTATAAGC
rs2284798	ALT	CGTAATACGT	GTACAAGTAATCTAGACGTAATACGT
rs2286051	REF	TAGATGCTTC	GTACAAGTAATCTAGATAGATGCTTC
rs2286051	ALT	CGCGATTGAC	GTACAAGTAATCTAGACGCGATTGAC
rs2292611	ALT	ATCGGACTTA	GTACAAGTAATCTAGAATCGGACTTA
rs2292611	REF	AGCTCATATG	GTACAAGTAATCTAGAAGCTCATATG
rs2294356	REF	ACCGAGGTCT	GTACAAGTAATCTAGAACCGAGGTCT
rs2294356	ALT	CATGTGCATT	GTACAAGTAATCTAGACATGTGCATT
rs2297814	ALT	ACTATCGTGG	GTACAAGTAATCTAGAACTATCGTGG
rs2297814	REF	ATGTGCAGTC	GTACAAGTAATCTAGAATGTGCAGTC
rs2297815	REF	GCGCATCATG	GTACAAGTAATCTAGAGCGCATCATG
rs2297815	ALT	ATCTATGACG	GTACAAGTAATCTAGAATCTATGACG
rs2297930	REF	GAACGTCAGT	GTACAAGTAATCTAGAGAACGTCAGT
rs2297930	ALT	ACTGTAGCTC	GTACAAGTAATCTAGAACTGTAGCTC
rs2297932	REF	GTTACGCCAG	GTACAAGTAATCTAGAGTTACGCCAG
rs2297932	ALT	GTGACTGTAC	GTACAAGTAATCTAGAGTGACTGTAC
rs2298601	ALT	CGCTAGTGAC	GTACAAGTAATCTAGACGCTAGTGAC
rs2298601	REF	GCCTACTGAT	GTACAAGTAATCTAGAGCCTACTGAT
rs2298602	REF	CTGAGGTCAC	GTACAAGTAATCTAGACTGAGGTCAC
rs2298602	ALT	TGTTGAGCCA	GTACAAGTAATCTAGATGTTGAGCCA
rs2299569	REF	GACGATAGTC	GTACAAGTAATCTAGAGACGATAGTC
rs2299569	ALT	GGTAACGCCT	GTACAAGTAATCTAGAGGTAACGCCT
rs2300178	REF	TATGATGTCC	GTACAAGTAATCTAGATATGATGTCC
rs2300178	ALT	TGACCAGTGC	GTACAAGTAATCTAGATGACCAGTGC
rs2302831	REF	GTTCTGCGAA	GTACAAGTAATCTAGAGTTCTGCGAA
rs2302831	ALT	GCGAGACTCT	GTACAAGTAATCTAGAGCGAGACTCT
rs2305198	REF	CAGATGACTT	GTACAAGTAATCTAGACAGATGACTT
rs2305198	ALT	CAGCATCGTG	GTACAAGTAATCTAGACAGCATCGTG
rs2305913	REF	AAGCGCTTGC	GTACAAGTAATCTAGAAAGCGCTTGC
rs2305913	ALT	GACATGCTGA	GTACAAGTAATCTAGAGACATGCTGA
rs2329844	REF	GTCTCCAGGA	GTACAAGTAATCTAGAGTCTCCAGGA
rs2329844	ALT	CAGTCTCAGT	GTACAAGTAATCTAGACAGTCTCAGT
rs2370776	REF	ACTTAGCGAG	GTACAAGTAATCTAGAACTTAGCGAG
rs2370776	ALT	GATGCCATGA	GTACAAGTAATCTAGAGATGCCATGA
rs2374064	REF	GGATAACTCG	GTACAAGTAATCTAGAGGATAACTCG
rs2374064	ALT	AGACCTGTCG	GTACAAGTAATCTAGAAGACCTGTCG
rs2379193	REF	TCCGTGGATA	GTACAAGTAATCTAGATCCGTGGATA
rs2379193	ALT	TGCAGTGCAT	GTACAAGTAATCTAGATGCAGTGCAT
rs2393667	ALT	TTAGGTCGAC	GTACAAGTAATCTAGATTAGGTCGAC
rs2393667	REF	TCTGAGTCGA	GTACAAGTAATCTAGATCTGAGTCGA
rs2394838	REF	TACGCGATAG	GTACAAGTAATCTAGATACGCGATAG
rs2394838	ALT	CGCATAGATG	GTACAAGTAATCTAGACGCATAGATG
rs2397	REF	ACATCGTCTG	GTACAAGTAATCTAGAACATCGTCTG
rs2397	ALT	GATGATTCGC	GTACAAGTAATCTAGAGATGATTCGC
rs2407153	REF	TACCATGCTG	GTACAAGTAATCTAGATACCATGCTG
rs2407153	ALT	TCAAGTGACG	GTACAAGTAATCTAGATCAAGTGACG
rs2407156	REF	GATCTCTGAG	GTACAAGTAATCTAGAGATCTCTGAG
rs2407156	ALT	TACACAGTGG	GTACAAGTAATCTAGATACACAGTGG
rs2410859	REF	ACATTGCGCT	GTACAAGTAATCTAGAACATTGCGCT
rs2410859	ALT	CGACTCGGAT	GTACAAGTAATCTAGACGACTCGGAT
rs2423032	REF	CGAGTATGAC	GTACAAGTAATCTAGACGAGTATGAC
rs2423032	ALT	AGACTGTCAT	GTACAAGTAATCTAGAAGACTGTCAT
rs2423033	REF	GCCATGTTGA	GTACAAGTAATCTAGAGCCATGTTGA
rs2423033	ALT	GAGCATTCTA	GTACAAGTAATCTAGAGAGCATTCTA
rs2423034	ALT	GCGGTACTAT	GTACAAGTAATCTAGAGCGGTACTAT
rs2423034	REF	CAGTTATCCG	GTACAAGTAATCTAGACAGTTATCCG
rs2452912	REF	GCCAGTACGT	GTACAAGTAATCTAGAGCCAGTACGT
rs2452912	ALT	GAATCGTTAC	GTACAAGTAATCTAGAGAATCGTTAC
rs2463380	REF	GTTATACGCG	GTACAAGTAATCTAGAGTTATACGCG
rs2463380	ALT	ATGGCTCCAT	GTACAAGTAATCTAGAATGGCTCCAT
rs2463381	REF	TGCTATAGCC	GTACAAGTAATCTAGATGCTATAGCC
rs2463381	ALT	TCTAAGCTGT	GTACAAGTAATCTAGATCTAAGCTGT
rs2463382	REF	ACGATACGTG	GTACAAGTAATCTAGAACGATACGTG
rs2463382	ALT	TATGCCGTAG	GTACAAGTAATCTAGATATGCCGTAG
rs2479427	REF	ATGTACTCGA	GTACAAGTAATCTAGAATGTACTCGA
rs2479427	ALT	AGTTCATCGT	GTACAAGTAATCTAGAAGTTCATCGT
rs248677	REF	CTAGATCAGG	GTACAAGTAATCTAGACTAGATCAGG
rs248677	ALT	AATCGGTCTA	GTACAAGTAATCTAGAAATCGGTCTA
rs2497378	REF	TTCACGGCGA	GTACAAGTAATCTAGATTCACGGCGA
rs2497378	ALT	CGATCATTGC	GTACAAGTAATCTAGACGATCATTGC
rs2507359	REF	CGGTAATCGT	GTACAAGTAATCTAGACGGTAATCGT
rs2507359	ALT	GACCAGATGT	GTACAAGTAATCTAGAGACCAGATGT
rs2509907	REF	CGGTACAGTC	GTACAAGTAATCTAGACGGTACAGTC
rs2509907	ALT	ATTGAGCTGC	GTACAAGTAATCTAGAATTGAGCTGC
rs2517890	ALT	ATGACTGCAT	GTACAAGTAATCTAGAATGACTGCAT
rs2517890	REF	CAGTGTCACG	GTACAAGTAATCTAGACAGTGTCACG
rs2522404	ALT	GTCTGCAATC	GTACAAGTAATCTAGAGTCTGCAATC
rs2522404	REF	AGCCGTATTA	GTACAAGTAATCTAGAAGCCGTATTA
rs2522412	ALT	AAGCCTGTTC	GTACAAGTAATCTAGAAAGCCTGTTC
rs2522412	REF	GCAGGCTCAT	GTACAAGTAATCTAGAGCAGGCTCAT
rs2523774	REF	GATTAGCTAC	GTACAAGTAATCTAGAGATTAGCTAC
rs2523774	ALT	GTGCTGAACT	GTACAAGTAATCTAGAGTGCTGAACT
rs2523792	REF	CGGTGCAACT	GTACAAGTAATCTAGACGGTGCAACT
rs2523792	ALT	GTCACGTAAG	GTACAAGTAATCTAGAGTCACGTAAG
rs2523793	REF	AAGTTGCCAG	GTACAAGTAATCTAGAAAGTTGCCAG
rs2523793	ALT	TGAACAGTCT	GTACAAGTAATCTAGATGAACAGTCT
rs2529	ALT	GCATCTCGTA	GTACAAGTAATCTAGAGCATCTCGTA
rs2529	REF	CTTCAGTTGA	GTACAAGTAATCTAGACTTCAGTTGA
rs2532920	REF	GTAAGCTTCT	GTACAAGTAATCTAGAGTAAGCTTCT
rs2532920	ALT	AGAGCGTTAC	GTACAAGTAATCTAGAAGAGCGTTAC
rs2532935	REF	TACGCACGGT	GTACAAGTAATCTAGATACGCACGGT
rs2532935	ALT	GTCATTGCAA	GTACAAGTAATCTAGAGTCATTGCAA
rs2532936	REF	TAGTCGACCT	GTACAAGTAATCTAGATAGTCGACCT
rs2532936	ALT	ATAGTGCTGC	GTACAAGTAATCTAGAATAGTGCTGC
rs2532938	REF	GTCCTATCGA	GTACAAGTAATCTAGAGTCCTATCGA
rs2532938	ALT	AGAGCGTATC	GTACAAGTAATCTAGAAGAGCGTATC
rs2532939	REF	CGTCATTAGA	GTACAAGTAATCTAGACGTCATTAGA
rs2532939	ALT	TGTAGCCACT	GTACAAGTAATCTAGATGTAGCCACT
rs2548985	ALT	CGTATGAATC	GTACAAGTAATCTAGACGTATGAATC
rs2548985	REF	CAGTGATTGC	GTACAAGTAATCTAGACAGTGATTGC
rs256013	REF	GCTTATGAGC	GTACAAGTAATCTAGAGCTTATGAGC
rs256013	ALT	AGCACGTGTT	GTACAAGTAATCTAGAAGCACGTGTT
rs2579145	REF	GTGCTATGCA	GTACAAGTAATCTAGAGTGCTATGCA
rs2579145	ALT	TAGCGTAACG	GTACAAGTAATCTAGATAGCGTAACG
rs2579146	REF	AGTCCATATG	GTACAAGTAATCTAGAAGTCCATATG
rs2579146	ALT	CGTAAGTCGC	GTACAAGTAATCTAGACGTAAGTCGC
rs2579151	REF	AGTGAATCCT	GTACAAGTAATCTAGAAGTGAATCCT
rs2579151	ALT	AGCGTTACGC	GTACAAGTAATCTAGAAGCGTTACGC
rs2592828	REF	TAATGAGCGC	GTACAAGTAATCTAGATAATGAGCGC
rs2592828	ALT	CCGAGCTATT	GTACAAGTAATCTAGACCGAGCTATT
rs259971	REF	ACTGTCTGAT	GTACAAGTAATCTAGAACTGTCTGAT
rs259971	ALT	ATGGCAGTCC	GTACAAGTAATCTAGAATGGCAGTCC
rs260502	ALT	TACCAGCGTG	GTACAAGTAATCTAGATACCAGCGTG
rs260502	REF	GATGTACTTC	GTACAAGTAATCTAGAGATGTACTTC
rs261288	REF	GCTATGTATC	GTACAAGTAATCTAGAGCTATGTATC
rs261288	ALT	GTCACATTGA	GTACAAGTAATCTAGAGTCACATTGA
rs2650794	REF	CACTGTATCG	GTACAAGTAATCTAGACACTGTATCG
rs2650794	ALT	ATATTGCGCG	GTACAAGTAATCTAGAATATTGCGCG
rs2650830	REF	GCCTATAGTA	GTACAAGTAATCTAGAGCCTATAGTA
rs2650830	ALT	CAAGCCTGTT	GTACAAGTAATCTAGACAAGCCTGTT
rs2705038	REF	TCGTTCAACG	GTACAAGTAATCTAGATCGTTCAACG
rs2705038	ALT	ATGGACTCCG	GTACAAGTAATCTAGAATGGACTCCG
rs2705040	REF	GAAGCTCTTG	GTACAAGTAATCTAGAGAAGCTCTTG
rs2705040	ALT	CTTACTGTGA	GTACAAGTAATCTAGACTTACTGTGA
rs2705041	REF	ACTTACGGTA	GTACAAGTAATCTAGAACTTACGGTA
rs2705041	ALT	GGATGCTCAA	GTACAAGTAATCTAGAGGATGCTCAA
rs2720476	REF	GAGCGCTTAT	GTACAAGTAATCTAGAGAGCGCTTAT
rs2720476	ALT	AGATCATGCG	GTACAAGTAATCTAGAAGATCATGCG
rs2733578	REF	ATGTCGCTTA	GTACAAGTAATCTAGAATGTCGCTTA
rs2733578	ALT	CGTCTAGGCA	GTACAAGTAATCTAGACGTCTAGGCA
rs2733578	REF	GAGCTACATT	GTACAAGTAATCTAGAGAGCTACATT
rs2733578	ALT	AGACGTAGCT	GTACAAGTAATCTAGAAGACGTAGCT
rs2733581	REF	TACTGCAGAG	GTACAAGTAATCTAGATACTGCAGAG
rs2733581	ALT	TTATGACGGC	GTACAAGTAATCTAGATTATGACGGC
rs2733581	REF	GTGCTCAATC	GTACAAGTAATCTAGAGTGCTCAATC
rs2733581	ALT	AGTAACGGTC	GTACAAGTAATCTAGAAGTAACGGTC
rs2735011	REF	ATAGCCTGTA	GTACAAGTAATCTAGAATAGCCTGTA
rs2735011	ALT	GAACGTGCCT	GTACAAGTAATCTAGAGAACGTGCCT
rs2735014	REF	AATGTCGCAG	GTACAAGTAATCTAGAAATGTCGCAG
rs2735014	ALT	ACTGCTACGT	GTACAAGTAATCTAGAACTGCTACGT
rs2735015	REF	TCCGCTAGGA	GTACAAGTAATCTAGATCCGCTAGGA
rs2735015	ALT	ACGATGCTAG	GTACAAGTAATCTAGAACGATGCTAG
rs2738454	REF	AAGTGGCTAC	GTACAAGTAATCTAGAAAGTGGCTAC
rs2738454	ALT	TGCGCACATG	GTACAAGTAATCTAGATGCGCACATG
rs2738455	REF	TAGTGCCGAA	GTACAAGTAATCTAGATAGTGCCGAA
rs2738455	ALT	TAGGCGCTAA	GTACAAGTAATCTAGATAGGCGCTAA
rs2738457	REF	GTAGTACCTC	GTACAAGTAATCTAGAGTAGTACCTC
rs2738457	ALT	AGTGTCCTCA	GTACAAGTAATCTAGAAGTGTCCTCA
rs2757039	REF	CCGATGATCT	GTACAAGTAATCTAGACCGATGATCT
rs2757039	ALT	CTAGGTCTTA	GTACAAGTAATCTAGACTAGGTCTTA
rs2794954	REF	CATGACGCGT	GTACAAGTAATCTAGACATGACGCGT
rs2794954	ALT	GATGCACCTG	GTACAAGTAATCTAGAGATGCACCTG
rs2801822	REF	TCGAGTTACT	GTACAAGTAATCTAGATCGAGTTACT
rs2801822	ALT	TTGCACTCGA	GTACAAGTAATCTAGATTGCACTCGA
rs2812430	REF	ATCTTGCGTA	GTACAAGTAATCTAGAATCTTGCGTA
rs2812430	ALT	GTAGCTTAGC	GTACAAGTAATCTAGAGTAGCTTAGC
rs2823511	REF	GGATCGATCA	GTACAAGTAATCTAGAGGATCGATCA
rs2823511	ALT	TTGATGCACA	GTACAAGTAATCTAGATTGATGCACA
rs283247	REF	GTGCCATAAG	GTACAAGTAATCTAGAGTGCCATAAG
rs283247	ALT	ATACTGGTCA	GTACAAGTAATCTAGAATACTGGTCA
rs2835296	REF	AATCGTGGAC	GTACAAGTAATCTAGAAATCGTGGAC
rs2835296	ALT	AGCGACCTGT	GTACAAGTAATCTAGAAGCGACCTGT
rs28362163	REF	GTGACATTGC	GTACAAGTAATCTAGAGTGACATTGC
rs28362163	ALT	TTCATCGAGG	GTACAAGTAATCTAGATTCATCGAGG
rs28362606	ALT	TCAGAGGTCA	GTACAAGTAATCTAGATCAGAGGTCA
rs28362606	REF	CAATGTCTGA	GTACAAGTAATCTAGACAATGTCTGA
rs28362929	REF	ATTGAGCTCC	GTACAAGTAATCTAGAATTGAGCTCC
rs28362929	ALT	TCAGTGCATC	GTACAAGTAATCTAGATCAGTGCATC
rs28376974	REF	TACGACGTGT	GTACAAGTAATCTAGATACGACGTGT
rs28376974	ALT	CATGGAGTTC	GTACAAGTAATCTAGACATGGAGTTC
rs28378157	ALT	AGTACGGTCC	GTACAAGTAATCTAGAAGTACGGTCC
rs28378157	REF	TTACGACGGT	GTACAAGTAATCTAGATTACGACGGT
rs2838622	REF	TACTTACTGG	GTACAAGTAATCTAGATACTTACTGG
rs2838622	ALT	CAGTATCGAT	GTACAAGTAATCTAGACAGTATCGAT
rs28394820	REF	TCTCGGTAAC	GTACAAGTAATCTAGATCTCGGTAAC
rs28394820	ALT	TCTAGCGGTA	GTACAAGTAATCTAGATCTAGCGGTA
rs28416420	REF	TGCAGTTCAG	GTACAAGTAATCTAGATGCAGTTCAG
rs28416420	ALT	AAGTTAGCCG	GTACAAGTAATCTAGAAAGTTAGCCG
rs28448690	REF	AGCTCATTGT	GTACAAGTAATCTAGAAGCTCATTGT
rs28448690	ALT	TCAGTTAGCC	GTACAAGTAATCTAGATCAGTTAGCC
rs28449411	REF	CAGATGATCG	GTACAAGTAATCTAGACAGATGATCG
rs28449411	ALT	TGGTCCTAAG	GTACAAGTAATCTAGATGGTCCTAAG
rs28469763	REF	GTCTAGTCAG	GTACAAGTAATCTAGAGTCTAGTCAG
rs28469763	ALT	CGGATTACAT	GTACAAGTAATCTAGACGGATTACAT
rs28472677	REF	CTTAGCAGAG	GTACAAGTAATCTAGACTTAGCAGAG
rs28472677	ALT	ATCAGTGACT	GTACAAGTAATCTAGAATCAGTGACT
rs28514951	REF	ACTGAGATCG	GTACAAGTAATCTAGAACTGAGATCG
rs28514951	ALT	GAGAGCCATT	GTACAAGTAATCTAGAGAGAGCCATT
rs28525309	REF	GTCAAGCTTA	GTACAAGTAATCTAGAGTCAAGCTTA
rs28525309	ALT	CAATGTCGAG	GTACAAGTAATCTAGACAATGTCGAG
rs28528240	REF	AGTGCTGCAT	GTACAAGTAATCTAGAAGTGCTGCAT
rs28528240	ALT	AAGCTCTTGC	GTACAAGTAATCTAGAAAGCTCTTGC
rs28537641	REF	AGTGTCGCAC	GTACAAGTAATCTAGAAGTGTCGCAC
rs28537641	ALT	GCTGGACCAT	GTACAAGTAATCTAGAGCTGGACCAT
rs2854908	REF	GCCATTGATA	GTACAAGTAATCTAGAGCCATTGATA
rs2854908	ALT	TCTTAGATCG	GTACAAGTAATCTAGATCTTAGATCG
rs28559613	REF	AGGCTTCAAT	GTACAAGTAATCTAGAAGGCTTCAAT
rs28559613	ALT	ACGGTCAGCT	GTACAAGTAATCTAGAACGGTCAGCT
rs28573959	REF	TTCAGTACTG	GTACAAGTAATCTAGATTCAGTACTG
rs28573959	ALT	TGTAAGCATC	GTACAAGTAATCTAGATGTAAGCATC
rs28573959	REF	AGGAGACTTC	GTACAAGTAATCTAGAAGGAGACTTC
rs28573959	ALT	TCGTAGAAGC	GTACAAGTAATCTAGATCGTAGAAGC
rs28594879	REF	TCGGAGCATC	GTACAAGTAATCTAGATCGGAGCATC
rs28594879	ALT	ACTGTTGCAA	GTACAAGTAATCTAGAACTGTTGCAA
rs2862794	ALT	TTGTTCGACA	GTACAAGTAATCTAGATTGTTCGACA
rs2862794	REF	CTGTCAGCAG	GTACAAGTAATCTAGACTGTCAGCAG
rs2862797	REF	GTCGCAATAT	GTACAAGTAATCTAGAGTCGCAATAT
rs2862797	ALT	CAGACTATGG	GTACAAGTAATCTAGACAGACTATGG
rs2862798	REF	CCAGTTGTCA	GTACAAGTAATCTAGACCAGTTGTCA
rs2862798	ALT	TTGAGCACGA	GTACAAGTAATCTAGATTGAGCACGA
rs28679645	REF	TTGCCATCAG	GTACAAGTAATCTAGATTGCCATCAG
rs28679645	ALT	TAGTCACGCT	GTACAAGTAATCTAGATAGTCACGCT
rs28698395	REF	CTATACGTTG	GTACAAGTAATCTAGACTATACGTTG
rs28698395	ALT	TCATATGTGC	GTACAAGTAATCTAGATCATATGTGC
rs28705856	REF	ACAGATTGTC	GTACAAGTAATCTAGAACAGATTGTC
rs28705856	ALT	TTACGTCAGT	GTACAAGTAATCTAGATTACGTCAGT
rs2871447	REF	TGAGCTCTTA	GTACAAGTAATCTAGATGAGCTCTTA
rs2871447	ALT	TACGTTGACT	GTACAAGTAATCTAGATACGTTGACT
rs28714503	REF	CGCGTATAGA	GTACAAGTAATCTAGACGCGTATAGA
rs28714503	ALT	CAGCAGTTGC	GTACAAGTAATCTAGACAGCAGTTGC
rs28733880	REF	ACGTATCCTG	GTACAAGTAATCTAGAACGTATCCTG
rs28733880	ALT	GATACTTCGC	GTACAAGTAATCTAGAGATACTTCGC
rs28760527	REF	CCGTAGTATG	GTACAAGTAATCTAGACCGTAGTATG
rs28760527	ALT	TCCTGGAGCA	GTACAAGTAATCTAGATCCTGGAGCA
rs28798743	REF	GCTGTATACC	GTACAAGTAATCTAGAGCTGTATACC
rs28798743	ALT	AGCTTGCCTA	GTACAAGTAATCTAGAAGCTTGCCTA
rs2886927	ALT	GCCATGCATG	GTACAAGTAATCTAGAGCCATGCATG
rs2886927	REF	CGTACACGGT	GTACAAGTAATCTAGACGTACACGGT
rs28879694	ALT	GTCAACTGAG	GTACAAGTAATCTAGAGTCAACTGAG
rs28879694	REF	TCCGTGTATA	GTACAAGTAATCTAGATCCGTGTATA
rs2890103	REF	TCGGTAATCT	GTACAAGTAATCTAGATCGGTAATCT
rs2890103	ALT	ATGATGACTC	GTACAAGTAATCTAGAATGATGACTC
rs2890104	REF	CGACGCATGT	GTACAAGTAATCTAGACGACGCATGT
rs2890104	ALT	CTCTAGGAGC	GTACAAGTAATCTAGACTCTAGGAGC
rs2890105	REF	TCCACTTGAG	GTACAAGTAATCTAGATCCACTTGAG
rs2890105	ALT	TACCGAGTGC	GTACAAGTAATCTAGATACCGAGTGC
rs2894423	ALT	ACTGTCAGTT	GTACAAGTAATCTAGAACTGTCAGTT
rs2894423	REF	CTATTGCAGA	GTACAAGTAATCTAGACTATTGCAGA
rs2902328	REF	TGTTAGACCT	GTACAAGTAATCTAGATGTTAGACCT
rs2902328	ALT	CTGTGCAGCA	GTACAAGTAATCTAGACTGTGCAGCA
rs2904707	REF	TACGGTGACC	GTACAAGTAATCTAGATACGGTGACC
rs2904707	ALT	GAGACCGTAT	GTACAAGTAATCTAGAGAGACCGTAT
rs290509	REF	GTGAGAACTC	GTACAAGTAATCTAGAGTGAGAACTC
rs290509	ALT	CTAGTGAGCA	GTACAAGTAATCTAGACTAGTGAGCA
rs291228	REF	TCGAACTTGC	GTACAAGTAATCTAGATCGAACTTGC
rs291228	ALT	CTCGGATTAC	GTACAAGTAATCTAGACTCGGATTAC
rs2947076	REF	GGATCGCAAT	GTACAAGTAATCTAGAGGATCGCAAT
rs2947076	ALT	AAGCCGTTGA	GTACAAGTAATCTAGAAAGCCGTTGA
rs2992056	REF	TTGATCTCAG	GTACAAGTAATCTAGATTGATCTCAG
rs2992056	ALT	TGTCACTGTA	GTACAAGTAATCTAGATGTCACTGTA
rs2992058	REF	AGTAGTCCAT	GTACAAGTAATCTAGAAGTAGTCCAT
rs2992058	ALT	ACACGTCGTT	GTACAAGTAATCTAGAACACGTCGTT
rs3003213	REF	TATGACCGCT	GTACAAGTAATCTAGATATGACCGCT
rs3003213	ALT	TACGACTGGC	GTACAAGTAATCTAGATACGACTGGC
rs3006004	REF	CAGAGTTCGT	GTACAAGTAATCTAGACAGAGTTCGT
rs3006004	ALT	GCATCCGTAG	GTACAAGTAATCTAGAGCATCCGTAG
rs3008423	REF	ATCTATGGTC	GTACAAGTAATCTAGAATCTATGGTC
rs3008423	ALT	ATTCTACGAG	GTACAAGTAATCTAGAATTCTACGAG
rs302846	ALT	AACTCTGTCG	GTACAAGTAATCTAGAAACTCTGTCG
rs302846	REF	TGACCGCTAT	GTACAAGTAATCTAGATGACCGCTAT
rs302847	REF	GGCTAGTCAT	GTACAAGTAATCTAGAGGCTAGTCAT
rs302847	ALT	CTTAGGCTAG	GTACAAGTAATCTAGACTTAGGCTAG
rs302863	REF	CTGATCGAAG	GTACAAGTAATCTAGACTGATCGAAG
rs302863	ALT	GCTATGCAGC	GTACAAGTAATCTAGAGCTATGCAGC
rs302870	REF	GCATCGATTC	GTACAAGTAATCTAGAGCATCGATTC
rs302870	ALT	CGAACGTGTC	GTACAAGTAATCTAGACGAACGTGTC
rs3093774	REF	GTGTAATCTC	GTACAAGTAATCTAGAGTGTAATCTC
rs3093774	ALT	GTTCGTATAC	GTACAAGTAATCTAGAGTTCGTATAC
rs3101467	REF	GGACTATAGC	GTACAAGTAATCTAGAGGACTATAGC
rs3101467	ALT	GGCTATCAGT	GTACAAGTAATCTAGAGGCTATCAGT
rs3101470	REF	TCCTAGGCAT	GTACAAGTAATCTAGATCCTAGGCAT
rs3101470	ALT	GGTCCTATAA	GTACAAGTAATCTAGAGGTCCTATAA
rs3106324	REF	CAATGTGTCA	GTACAAGTAATCTAGACAATGTGTCA
rs3106324	ALT	CCGTAGACTT	GTACAAGTAATCTAGACCGTAGACTT
rs3111692	REF	AGGATTCGAC	GTACAAGTAATCTAGAAGGATTCGAC
rs3111692	ALT	GGCAACTGAT	GTACAAGTAATCTAGAGGCAACTGAT
rs3111694	REF	TTGAGTATCC	GTACAAGTAATCTAGATTGAGTATCC
rs3111694	ALT	CTAAGATGGC	GTACAAGTAATCTAGACTAAGATGGC
rs3117598	REF	GTTGCTATCA	GTACAAGTAATCTAGAGTTGCTATCA
rs3117598	ALT	CAAGCTTGAT	GTACAAGTAATCTAGACAAGCTTGAT
rs3117604	ALT	GACATGACGT	GTACAAGTAATCTAGAGACATGACGT
rs3117604	REF	ATGTAGCCAG	GTACAAGTAATCTAGAATGTAGCCAG
rs3127457	REF	ACTGGCTCGA	GTACAAGTAATCTAGAACTGGCTCGA
rs3127457	ALT	ACTAGTGCTA	GTACAAGTAATCTAGAACTAGTGCTA
rs3127484	REF	CCGTGACTGA	GTACAAGTAATCTAGACCGTGACTGA
rs3127484	ALT	CACCGATGTT	GTACAAGTAATCTAGACACCGATGTT
rs3127486	ALT	AAGATGCTGC	GTACAAGTAATCTAGAAAGATGCTGC
rs3127486	REF	CGACTGGTAC	GTACAAGTAATCTAGACGACTGGTAC
rs317550	REF	GCAAGCATTG	GTACAAGTAATCTAGAGCAAGCATTG
rs317550	ALT	GCATACGGTC	GTACAAGTAATCTAGAGCATACGGTC
rs317551	REF	TACGGACTTC	GTACAAGTAATCTAGATACGGACTTC
rs317551	ALT	CCTGAGATAG	GTACAAGTAATCTAGACCTGAGATAG
rs318921	REF	CGATCTGTTA	GTACAAGTAATCTAGACGATCTGTTA
rs318921	ALT	TGCGTAACAG	GTACAAGTAATCTAGATGCGTAACAG
rs3228	REF	TGTGACTCAA	GTACAAGTAATCTAGATGTGACTCAA
rs3228	ALT	GACTAGCGCT	GTACAAGTAATCTAGAGACTAGCGCT
rs32580	REF	CGGATGCCTA	GTACAAGTAATCTAGACGGATGCCTA
rs32580	ALT	ACTTAGTGGC	GTACAAGTAATCTAGAACTTAGTGGC
rs34089429	REF	CCGTTATAGA	GTACAAGTAATCTAGACCGTTATAGA
rs34089429	ALT	GCAATGCTTA	GTACAAGTAATCTAGAGCAATGCTTA
rs34126100	REF	ATCCATGATG	GTACAAGTAATCTAGAATCCATGATG
rs34126100	ALT	CACGCGTGAT	GTACAAGTAATCTAGACACGCGTGAT
rs34155831	REF	GTAGTGACTC	GTACAAGTAATCTAGAGTAGTGACTC
rs34155831	ALT	GGTCTCATCA	GTACAAGTAATCTAGAGGTCTCATCA
rs34322406	REF	TCGATTACCG	GTACAAGTAATCTAGATCGATTACCG
rs34322406	ALT	GACTGTACAG	GTACAAGTAATCTAGAGACTGTACAG
rs34350292	ALT	CCATGACGTT	GTACAAGTAATCTAGACCATGACGTT
rs34350292	REF	CTTGAGCCAG	GTACAAGTAATCTAGACTTGAGCCAG
rs34350972	REF	GCTTAGTCTA	GTACAAGTAATCTAGAGCTTAGTCTA
rs34350972	ALT	GTCACGCATT	GTACAAGTAATCTAGAGTCACGCATT
rs34598791	REF	GCTAGCTATG	GTACAAGTAATCTAGAGCTAGCTATG
rs34598791	ALT	TCCGACGGTA	GTACAAGTAATCTAGATCCGACGGTA
rs34639	REF	AGCCGTAGTA	GTACAAGTAATCTAGAAGCCGTAGTA
rs34639	ALT	CGTATGGCTA	GTACAAGTAATCTAGACGTATGGCTA
rs34669893	REF	GTCTCAGGAT	GTACAAGTAATCTAGAGTCTCAGGAT
rs34669893	ALT	GAGTCCAGTC	GTACAAGTAATCTAGAGAGTCCAGTC
rs34752856	REF	GATACGTGCC	GTACAAGTAATCTAGAGATACGTGCC
rs34752856	ALT	AGTATGGTCC	GTACAAGTAATCTAGAAGTATGGTCC
rs34786758	REF	CGATTCATCG	GTACAAGTAATCTAGACGATTCATCG
rs34786758	ALT	TCTGCGTACA	GTACAAGTAATCTAGATCTGCGTACA
rs34927402	REF	ATGTCAAGCT	GTACAAGTAATCTAGAATGTCAAGCT
rs34927402	ALT	TCGCTTGATA	GTACAAGTAATCTAGATCGCTTGATA
rs34961553	REF	GTTATCAAGC	GTACAAGTAATCTAGAGTTATCAAGC
rs34961553	ALT	CAGTGGTAAC	GTACAAGTAATCTAGACAGTGGTAAC
rs35190670	ALT	GCCATTCTAG	GTACAAGTAATCTAGAGCCATTCTAG
rs35190670	REF	TGGTCTACAG	GTACAAGTAATCTAGATGGTCTACAG
rs352646	REF	CGTAGATTCA	GTACAAGTAATCTAGACGTAGATTCA
rs352646	ALT	ATACCTGCGT	GTACAAGTAATCTAGAATACCTGCGT
rs35296361	REF	TGATTGCACC	GTACAAGTAATCTAGATGATTGCACC
rs35296361	ALT	ACGTCGGCTA	GTACAAGTAATCTAGAACGTCGGCTA
rs35310850	REF	TGTGATCAAC	GTACAAGTAATCTAGATGTGATCAAC
rs35310850	ALT	TCCGTGATGA	GTACAAGTAATCTAGATCCGTGATGA
rs35314391	REF	GGCTCATGAA	GTACAAGTAATCTAGAGGCTCATGAA
rs35314391	ALT	GCCACGTATT	GTACAAGTAATCTAGAGCCACGTATT
rs35331337	REF	GGTCAATCAT	GTACAAGTAATCTAGAGGTCAATCAT
rs35331337	ALT	TAGATACGCG	GTACAAGTAATCTAGATAGATACGCG
rs35400215	REF	CTCAGTCGAT	GTACAAGTAATCTAGACTCAGTCGAT
rs35400215	ALT	CGAGATCAGT	GTACAAGTAATCTAGACGAGATCAGT
rs35496634	REF	TCTGGACTAC	GTACAAGTAATCTAGATCTGGACTAC
rs35496634	ALT	CTTGAACTGC	GTACAAGTAATCTAGACTTGAACTGC
rs35511369	REF	TGAGCTCAGT	GTACAAGTAATCTAGATGAGCTCAGT
rs35511369	ALT	CTGACTGTTA	GTACAAGTAATCTAGACTGACTGTTA
rs35694871	REF	CGAGGCTTAC	GTACAAGTAATCTAGACGAGGCTTAC
rs35694871	ALT	ATGCATAGCT	GTACAAGTAATCTAGAATGCATAGCT
rs35832000	REF	GAGCTCATAG	GTACAAGTAATCTAGAGAGCTCATAG
rs35832000	ALT	ACCGTGATGT	GTACAAGTAATCTAGAACCGTGATGT
rs35837782	REF	TAAGTTGCTC	GTACAAGTAATCTAGATAAGTTGCTC
rs35837782	ALT	ACTCGATGGC	GTACAAGTAATCTAGAACTCGATGGC
rs35948426	REF	GCCTCATGAT	GTACAAGTAATCTAGAGCCTCATGAT
rs35948426	ALT	ACAGTTGCTA	GTACAAGTAATCTAGAACAGTTGCTA
rs35956654	REF	CTGCCAGAGT	GTACAAGTAATCTAGACTGCCAGAGT
rs35956654	ALT	GACGATGCTA	GTACAAGTAATCTAGAGACGATGCTA
rs35982214	REF	CACAGTTAGG	GTACAAGTAATCTAGACACAGTTAGG
rs35982214	ALT	TGCATCTGTA	GTACAAGTAATCTAGATGCATCTGTA
rs36014597	REF	TGATCAGCAG	GTACAAGTAATCTAGATGATCAGCAG
rs36014597	ALT	ATTGCTGACT	GTACAAGTAATCTAGAATTGCTGACT
rs36228834	REF	AACTCGGCGT	GTACAAGTAATCTAGAAACTCGGCGT
rs36228834	ALT	TACCGTGCAT	GTACAAGTAATCTAGATACCGTGCAT
rs365338	REF	AGCACTCTGG	GTACAAGTAATCTAGAAGCACTCTGG
rs365338	ALT	CCAGTACGTG	GTACAAGTAATCTAGACCAGTACGTG
rs365940	REF	CATAGACGGT	GTACAAGTAATCTAGACATAGACGGT
rs365940	ALT	CTATTGCGAG	GTACAAGTAATCTAGACTATTGCGAG
rs368577000	REF	GTAACGTGCA	GTACAAGTAATCTAGAGTAACGTGCA
rs368577000	ALT	TACGAGCTTG	GTACAAGTAATCTAGATACGAGCTTG
rs372648	REF	GAGTAATCTC	GTACAAGTAATCTAGAGAGTAATCTC
rs372648	ALT	GTACTGCGTA	GTACAAGTAATCTAGAGTACTGCGTA
rs3730533	REF	CTTAGCATCG	GTACAAGTAATCTAGACTTAGCATCG
rs3730533	ALT	GATGTGCAAC	GTACAAGTAATCTAGAGATGTGCAAC
rs3731204	REF	TCCGAATGGT	GTACAAGTAATCTAGATCCGAATGGT
rs3731204	ALT	GGCGTATACC	GTACAAGTAATCTAGAGGCGTATACC
rs3731217	REF	ACCATCGTTG	GTACAAGTAATCTAGAACCATCGTTG
rs3731217	ALT	GTCTGACTAA	GTACAAGTAATCTAGAGTCTGACTAA
rs3731222	REF	TGCAAGACGT	GTACAAGTAATCTAGATGCAAGACGT
rs3731222	ALT	TACTCGATTG	GTACAAGTAATCTAGATACTCGATTG
rs3734295	REF	CAGTCGTTAC	GTACAAGTAATCTAGACAGTCGTTAC
rs3734295	ALT	TGCCTAGGCA	GTACAAGTAATCTAGATGCCTAGGCA
rs3738	REF	TCGGACATAG	GTACAAGTAATCTAGATCGGACATAG
rs3738	ALT	ATGCTGCGAT	GTACAAGTAATCTAGAATGCTGCGAT
rs3739	REF	TGTTAGCTCA	GTACAAGTAATCTAGATGTTAGCTCA
rs3739	ALT	GTAGACACTT	GTACAAGTAATCTAGAGTAGACACTT
rs3739033	REF	GCGCTCAGTA	GTACAAGTAATCTAGAGCGCTCAGTA
rs3739033	ALT	AATCTCTGGT	GTACAAGTAATCTAGAAATCTCTGGT
rs3742130	REF	TCGTTATGAC	GTACAAGTAATCTAGATCGTTATGAC
rs3742130	ALT	GTTAGACCGA	GTACAAGTAATCTAGAGTTAGACCGA
rs3744015	REF	ATCGTGTACA	GTACAAGTAATCTAGAATCGTGTACA
rs3744015	ALT	GCCTAAGTAG	GTACAAGTAATCTAGAGCCTAAGTAG
rs3744021	REF	TGACGCATGA	GTACAAGTAATCTAGATGACGCATGA
rs3744021	ALT	CAGGTAGCCT	GTACAAGTAATCTAGACAGGTAGCCT
rs3747881	REF	ATAGCGTATC	GTACAAGTAATCTAGAATAGCGTATC
rs3747881	ALT	GCTGTACACG	GTACAAGTAATCTAGAGCTGTACACG
rs3750029	REF	CGTAATCGCG	GTACAAGTAATCTAGACGTAATCGCG
rs3750029	ALT	GATCACCGTG	GTACAAGTAATCTAGAGATCACCGTG
rs3760128	REF	ATGGCTGCAC	GTACAAGTAATCTAGAATGGCTGCAC
rs3760128	ALT	TAAGCGTCTA	GTACAAGTAATCTAGATAAGCGTCTA
rs3761199	ALT	GTCTCATGAA	GTACAAGTAATCTAGAGTCTCATGAA
rs3761199	REF	TGAGCTAGCT	GTACAAGTAATCTAGATGAGCTAGCT
rs3761199	ALT	GATGTGTCCA	GTACAAGTAATCTAGAGATGTGTCCA
rs3761199	REF	ACAGTTCGGC	GTACAAGTAATCTAGAACAGTTCGGC
rs376389091	REF	TGCGTTCAGA	GTACAAGTAATCTAGATGCGTTCAGA
rs376389091	ALT	TGATCGAATC	GTACAAGTAATCTAGATGATCGAATC
rs376389091	REF	TGCATAAGCG	GTACAAGTAATCTAGATGCATAAGCG
rs376389091	ALT	AAGTGCGATC	GTACAAGTAATCTAGAAAGTGCGATC
rs3765892	REF	GACTTGATCT	GTACAAGTAATCTAGAGACTTGATCT
rs3765892	ALT	GGTATACGTC	GTACAAGTAATCTAGAGGTATACGTC
rs3777684	REF	ACTGGACGTC	GTACAAGTAATCTAGAACTGGACGTC
rs3777684	ALT	GTACGCATGT	GTACAAGTAATCTAGAGTACGCATGT
rs3777949	REF	TACTCGTGAA	GTACAAGTAATCTAGATACTCGTGAA
rs3777949	ALT	GTGGACTATC	GTACAAGTAATCTAGAGTGGACTATC
rs3780876	REF	ATCGATGCGT	GTACAAGTAATCTAGAATCGATGCGT
rs3780876	ALT	TATCGGCAAG	GTACAAGTAATCTAGATATCGGCAAG
rs3781093	REF	ATGCCACGGT	GTACAAGTAATCTAGAATGCCACGGT
rs3781093	ALT	CTGAGTACAT	GTACAAGTAATCTAGACTGAGTACAT
rs3787577	REF	GAGACCTGCT	GTACAAGTAATCTAGAGAGACCTGCT
rs3787577	ALT	GCCATTAGAT	GTACAAGTAATCTAGAGCCATTAGAT
rs3790276	REF	GTCTCACGGA	GTACAAGTAATCTAGAGTCTCACGGA
rs3790276	ALT	CTCAGCGGTA	GTACAAGTAATCTAGACTCAGCGGTA
rs3792405	REF	GTCTACGTTA	GTACAAGTAATCTAGAGTCTACGTTA
rs3792405	ALT	TGATACTACG	GTACAAGTAATCTAGATGATACTACG
rs3796244	REF	GCTCTAAGTT	GTACAAGTAATCTAGAGCTCTAAGTT
rs3796244	ALT	AGACTTGCGT	GTACAAGTAATCTAGAAGACTTGCGT
rs3798761	REF	CATCGTTCAG	GTACAAGTAATCTAGACATCGTTCAG
rs3798761	ALT	TCACTCTGAG	GTACAAGTAATCTAGATCACTCTGAG
rs3799487	REF	CTATCACTGG	GTACAAGTAATCTAGACTATCACTGG
rs3799487	ALT	CTGAACTCGG	GTACAAGTAATCTAGACTGAACTCGG
rs3803222	REF	CAGTATTGCG	GTACAAGTAATCTAGACAGTATTGCG
rs3803222	ALT	AAGCGTGTCA	GTACAAGTAATCTAGAAAGCGTGTCA
rs3805746	REF	CCGCTAGTAT	GTACAAGTAATCTAGACCGCTAGTAT
rs3805746	ALT	CATCTGGAGC	GTACAAGTAATCTAGACATCTGGAGC
rs3815019	REF	ACGGTATCCT	GTACAAGTAATCTAGAACGGTATCCT
rs3815019	ALT	CAAGCTCTGT	GTACAAGTAATCTAGACAAGCTCTGT
rs3815019	REF	TACGTAGCGT	GTACAAGTAATCTAGATACGTAGCGT
rs3815019	ALT	ACTGCTCTGA	GTACAAGTAATCTAGAACTGCTCTGA
rs3816954	REF	GTGTCAACTA	GTACAAGTAATCTAGAGTGTCAACTA
rs3816954	ALT	TCTACAATGG	GTACAAGTAATCTAGATCTACAATGG
rs3818839	REF	GCTACAGTGT	GTACAAGTAATCTAGAGCTACAGTGT
rs3818839	ALT	AGAAGTGCCT	GTACAAGTAATCTAGAAGAAGTGCCT
rs3819497	REF	AGTCGAGCAT	GTACAAGTAATCTAGAAGTCGAGCAT
rs3819497	ALT	ATTGTCCACG	GTACAAGTAATCTAGAATTGTCCACG
rs3824662	REF	ACAGATCTGG	GTACAAGTAATCTAGAACAGATCTGG
rs3824662	ALT	TCTGAAGTCG	GTACAAGTAATCTAGATCTGAAGTCG
rs3824821	REF	CGTCATTGAC	GTACAAGTAATCTAGACGTCATTGAC
rs3824821	ALT	CTGAACGAGT	GTACAAGTAATCTAGACTGAACGAGT
rs3827594	REF	GCATCGGATA	GTACAAGTAATCTAGAGCATCGGATA
rs3827594	ALT	TGGCACTGAT	GTACAAGTAATCTAGATGGCACTGAT
rs3847264	ALT	AGACAGCGTT	GTACAAGTAATCTAGAAGACAGCGTT
rs3847264	REF	GATAAGCGCT	GTACAAGTAATCTAGAGATAAGCGCT
rs385301	REF	GAGGCTCTAC	GTACAAGTAATCTAGAGAGGCTCTAC
rs385301	ALT	TAGCTACAGG	GTACAAGTAATCTAGATAGCTACAGG
rs3860694	REF	GATATTGCTC	GTACAAGTAATCTAGAGATATTGCTC
rs3860694	ALT	CAAGCTTGCT	GTACAAGTAATCTAGACAAGCTTGCT
rs3889437	REF	TCAGGTCGAA	GTACAAGTAATCTAGATCAGGTCGAA
rs3889437	ALT	ATCGGTGACT	GTACAAGTAATCTAGAATCGGTGACT
rs3898360	REF	TCTTGAACTG	GTACAAGTAATCTAGATCTTGAACTG
rs3898360	ALT	CCTGATGGAC	GTACAAGTAATCTAGACCTGATGGAC
rs398966	REF	CTGTCCAGAG	GTACAAGTAATCTAGACTGTCCAGAG
rs398966	ALT	CCTATAGTGA	GTACAAGTAATCTAGACCTATAGTGA
rs4008324	REF	CGATGTACAT	GTACAAGTAATCTAGACGATGTACAT
rs4008324	ALT	GCTGTGAACT	GTACAAGTAATCTAGAGCTGTGAACT
rs403021	ALT	TGTTACGACA	GTACAAGTAATCTAGATGTTACGACA
rs403021	REF	ATACGCTGAT	GTACAAGTAATCTAGAATACGCTGAT
rs405306	REF	GTGTCATCAG	GTACAAGTAATCTAGAGTGTCATCAG
rs405306	ALT	GGCTTATACG	GTACAAGTAATCTAGAGGCTTATACG
rs4077096	REF	GTAATCGCGT	GTACAAGTAATCTAGAGTAATCGCGT
rs4077096	ALT	TCGGACCTGA	GTACAAGTAATCTAGATCGGACCTGA
rs4077239	REF	GTCTACAGAG	GTACAAGTAATCTAGAGTCTACAGAG
rs4077239	ALT	TGACCTGAAT	GTACAAGTAATCTAGATGACCTGAAT
rs408497	REF	AGGCTATTCG	GTACAAGTAATCTAGAAGGCTATTCG
rs408497	ALT	ACTTGTATGC	GTACAAGTAATCTAGAACTTGTATGC
rs408933	REF	ACCTAGCGTG	GTACAAGTAATCTAGAACCTAGCGTG
rs408933	ALT	ACCTGTGAAT	GTACAAGTAATCTAGAACCTGTGAAT
rs41274963	REF	TGCGTAGTCA	GTACAAGTAATCTAGATGCGTAGTCA
rs41274963	ALT	GGATATGCAC	GTACAAGTAATCTAGAGGATATGCAC
rs41280971	REF	TGCCATTGAA	GTACAAGTAATCTAGATGCCATTGAA
rs41280971	ALT	CTATGACGTT	GTACAAGTAATCTAGACTATGACGTT
rs41282155	REF	GTCGCTATAG	GTACAAGTAATCTAGAGTCGCTATAG
rs41282155	ALT	GAGCTATTGC	GTACAAGTAATCTAGAGAGCTATTGC
rs4128880	REF	GTCGACGATA	GTACAAGTAATCTAGAGTCGACGATA
rs4128880	ALT	AGTATCGTCA	GTACAAGTAATCTAGAAGTATCGTCA
rs41380646	REF	TAATGCTGCG	GTACAAGTAATCTAGATAATGCTGCG
rs41380646	ALT	GTTACTAACG	GTACAAGTAATCTAGAGTTACTAACG
rs41405149	REF	TTGTCAAGCA	GTACAAGTAATCTAGATTGTCAAGCA
rs41405149	ALT	CTAACGGTAT	GTACAAGTAATCTAGACTAACGGTAT
rs4140636	REF	GACATTATGC	GTACAAGTAATCTAGAGACATTATGC
rs4140636	ALT	ACGACGTTGA	GTACAAGTAATCTAGAACGACGTTGA
rs4145895	REF	GGCTTATCCA	GTACAAGTAATCTAGAGGCTTATCCA
rs4145895	ALT	CATCTTAGTG	GTACAAGTAATCTAGACATCTTAGTG
rs41511545	REF	ATCTTATGGC	GTACAAGTAATCTAGAATCTTATGGC
rs41511545	ALT	ATGATGGTCC	GTACAAGTAATCTAGAATGATGGTCC
rs4240913	REF	GCTACAGAGT	GTACAAGTAATCTAGAGCTACAGAGT
rs4240913	ALT	GACTTCATGC	GTACAAGTAATCTAGAGACTTCATGC
rs4241687	REF	CACTTGTGTA	GTACAAGTAATCTAGACACTTGTGTA
rs4241687	ALT	GGTAATGACC	GTACAAGTAATCTAGAGGTAATGACC
rs4245595	ALT	GCGTACAGTA	GTACAAGTAATCTAGAGCGTACAGTA
rs4245595	REF	TCAGTCTCAG	GTACAAGTAATCTAGATCAGTCTCAG
rs4245597	REF	ATCGGCATCG	GTACAAGTAATCTAGAATCGGCATCG
rs4245597	ALT	TGACCTATGA	GTACAAGTAATCTAGATGACCTATGA
rs427033	REF	CAGCGTTAGT	GTACAAGTAATCTAGACAGCGTTAGT
rs427033	ALT	ACCGTGGTAC	GTACAAGTAATCTAGAACCGTGGTAC
rs4277619	REF	TGATCCATAG	GTACAAGTAATCTAGATGATCCATAG
rs4277619	ALT	TGCGTGTCAA	GTACAAGTAATCTAGATGCGTGTCAA
rs4282910	ALT	TAGCTCACTG	GTACAAGTAATCTAGATAGCTCACTG
rs4282910	REF	GGACAGATTC	GTACAAGTAATCTAGAGGACAGATTC
rs4295979	REF	GCATCGATGC	GTACAAGTAATCTAGAGCATCGATGC
rs4295979	ALT	GCCAGGTCTA	GTACAAGTAATCTAGAGCCAGGTCTA
rs4315367	ALT	GGCAATACGT	GTACAAGTAATCTAGAGGCAATACGT
rs4315367	REF	AGTTGATGCC	GTACAAGTAATCTAGAAGTTGATGCC
rs4324214	REF	TGTACATCGG	GTACAAGTAATCTAGATGTACATCGG
rs4324214	ALT	ATTGCGCAGA	GTACAAGTAATCTAGAATTGCGCAGA
rs4361943	REF	GCAATGCGCT	GTACAAGTAATCTAGAGCAATGCGCT
rs4361943	ALT	TTGCTCAACG	GTACAAGTAATCTAGATTGCTCAACG
rs4384313	REF	CTCAGATGTC	GTACAAGTAATCTAGACTCAGATGTC
rs4384313	ALT	TGCCGTAATC	GTACAAGTAATCTAGATGCCGTAATC
rs4402307	REF	AGGTCTTACT	GTACAAGTAATCTAGAAGGTCTTACT
rs4402307	ALT	TCTGCAGTAT	GTACAAGTAATCTAGATCTGCAGTAT
rs4413131	REF	CAGGACATGT	GTACAAGTAATCTAGACAGGACATGT
rs4413131	ALT	TGTCGAAGAC	GTACAAGTAATCTAGATGTCGAAGAC
rs4424195	REF	TTATGGACAC	GTACAAGTAATCTAGATTATGGACAC
rs4424195	ALT	AGTGCAGTAC	GTACAAGTAATCTAGAAGTGCAGTAC
rs4425937	REF	CAGTTCAGCG	GTACAAGTAATCTAGACAGTTCAGCG
rs4425937	ALT	TTGCAACGCT	GTACAAGTAATCTAGATTGCAACGCT
rs4437828	REF	ATTAGATCGC	GTACAAGTAATCTAGAATTAGATCGC
rs4437828	ALT	ATATCGTAGC	GTACAAGTAATCTAGAATATCGTAGC
rs443923	REF	GGCACTCAGT	GTACAAGTAATCTAGAGGCACTCAGT
rs443923	ALT	GATGCGATCA	GTACAAGTAATCTAGAGATGCGATCA
rs4439319	ALT	TGCATATCTG	GTACAAGTAATCTAGATGCATATCTG
rs4439319	REF	TATCGACTGA	GTACAAGTAATCTAGATATCGACTGA
rs443949	REF	CGTGCAGTAC	GTACAAGTAATCTAGACGTGCAGTAC
rs443949	ALT	TCATGGTAAC	GTACAAGTAATCTAGATCATGGTAAC
rs4460831	REF	TAGATCCTGG	GTACAAGTAATCTAGATAGATCCTGG
rs4460831	ALT	TTCGGAGCAT	GTACAAGTAATCTAGATTCGGAGCAT
rs4472444	REF	TAGTGCTATC	GTACAAGTAATCTAGATAGTGCTATC
rs4472444	ALT	GTCCAGAATG	GTACAAGTAATCTAGAGTCCAGAATG
rs4495675	ALT	AGTAGTCTCG	GTACAAGTAATCTAGAAGTAGTCTCG
rs4495675	REF	TAGCTAGCCG	GTACAAGTAATCTAGATAGCTAGCCG
rs4502676	REF	CAACTAGTGG	GTACAAGTAATCTAGACAACTAGTGG
rs4502676	ALT	TGACCAGTGA	GTACAAGTAATCTAGATGACCAGTGA
rs4511057	REF	CGTCTGTATA	GTACAAGTAATCTAGACGTCTGTATA
rs4511057	ALT	GAGTCTGACT	GTACAAGTAATCTAGAGAGTCTGACT
rs4526098	ALT	CTTAGGATCC	GTACAAGTAATCTAGACTTAGGATCC
rs4526098	REF	ACGGTCTAAG	GTACAAGTAATCTAGAACGGTCTAAG
rs4539336	ALT	TGGACGCTTA	GTACAAGTAATCTAGATGGACGCTTA
rs4539336	REF	GCCAGTGTAC	GTACAAGTAATCTAGAGCCAGTGTAC
rs4545169	REF	GTCAGAATCG	GTACAAGTAATCTAGAGTCAGAATCG
rs4545169	ALT	TCGCAGTATT	GTACAAGTAATCTAGATCGCAGTATT
rs45468197	REF	TGAGTATGCC	GTACAAGTAATCTAGATGAGTATGCC
rs45468197	ALT	GATTACGCTA	GTACAAGTAATCTAGAGATTACGCTA
rs45471291	REF	GTAATGCGCA	GTACAAGTAATCTAGAGTAATGCGCA
rs45471291	ALT	ACGTGGATCC	GTACAAGTAATCTAGAACGTGGATCC
rs4548927	REF	CAGCCTGTGA	GTACAAGTAATCTAGACAGCCTGTGA
rs4548927	ALT	CGTGTATCCA	GTACAAGTAATCTAGACGTGTATCCA
rs4549988	REF	ATGCATCGTT	GTACAAGTAATCTAGAATGCATCGTT
rs4549988	ALT	AATGATCGTC	GTACAAGTAATCTAGAAATGATCGTC
rs4554184	REF	TGCGTGAATC	GTACAAGTAATCTAGATGCGTGAATC
rs4554184	ALT	GTTCACACGG	GTACAAGTAATCTAGAGTTCACACGG
rs4557668	REF	CTTGCAGCAG	GTACAAGTAATCTAGACTTGCAGCAG
rs4557668	ALT	TATGTGACCG	GTACAAGTAATCTAGATATGTGACCG
rs4580465	REF	GGCATAGCTA	GTACAAGTAATCTAGAGGCATAGCTA
rs4580465	ALT	TGCATCCGTA	GTACAAGTAATCTAGATGCATCCGTA
rs4617477	REF	ATCGCGTATC	GTACAAGTAATCTAGAATCGCGTATC
rs4617477	ALT	GAGTCCATAG	GTACAAGTAATCTAGAGAGTCCATAG
rs4625054	REF	TATGTCGACT	GTACAAGTAATCTAGATATGTCGACT
rs4625054	ALT	TGACGTAGCT	GTACAAGTAATCTAGATGACGTAGCT
rs462783	ALT	TAGCTGCTAC	GTACAAGTAATCTAGATAGCTGCTAC
rs462783	REF	GTTCAACGGT	GTACAAGTAATCTAGAGTTCAACGGT
rs4647066	REF	GATGAGCTCT	GTACAAGTAATCTAGAGATGAGCTCT
rs4647066	ALT	TGTGACACGC	GTACAAGTAATCTAGATGTGACACGC
rs4656087	REF	TACAGTGTTC	GTACAAGTAATCTAGATACAGTGTTC
rs4656087	ALT	ACCGTTCTAG	GTACAAGTAATCTAGAACCGTTCTAG
rs4682510	REF	TACTGATACG	GTACAAGTAATCTAGATACTGATACG
rs4682510	ALT	GTTACAACGG	GTACAAGTAATCTAGAGTTACAACGG
rs4700818	ALT	GATGCCTGAT	GTACAAGTAATCTAGAGATGCCTGAT
rs4700818	REF	GTTCAGCAGT	GTACAAGTAATCTAGAGTTCAGCAGT
rs4703867	REF	GTGGACCTAA	GTACAAGTAATCTAGAGTGGACCTAA
rs4703867	ALT	TTCTTGCAGA	GTACAAGTAATCTAGATTCTTGCAGA
rs4703879	REF	ACCGAGTGCT	GTACAAGTAATCTAGAACCGAGTGCT
rs4703879	ALT	TTACAGTGCG	GTACAAGTAATCTAGATTACAGTGCG
rs4704561	REF	TACGTTCGGA	GTACAAGTAATCTAGATACGTTCGGA
rs4704561	ALT	GAGTCCTGAT	GTACAAGTAATCTAGAGAGTCCTGAT
rs4712059	REF	AGTGCGAACT	GTACAAGTAATCTAGAAGTGCGAACT
rs4712059	ALT	GTCGTAGCAT	GTACAAGTAATCTAGAGTCGTAGCAT
rs471390	REF	TTGCAGGTCA	GTACAAGTAATCTAGATTGCAGGTCA
rs471390	ALT	GCGACTTGTA	GTACAAGTAATCTAGAGCGACTTGTA
rs4714237	REF	AGCGCTGTTA	GTACAAGTAATCTAGAAGCGCTGTTA
rs4714237	ALT	GTATCGACGA	GTACAAGTAATCTAGAGTATCGACGA
rs4714238	REF	CGCGGTACTA	GTACAAGTAATCTAGACGCGGTACTA
rs4714238	ALT	CGGATTCGAT	GTACAAGTAATCTAGACGGATTCGAT
rs4718104	REF	ATCGTGTCTA	GTACAAGTAATCTAGAATCGTGTCTA
rs4718104	ALT	GGCATTATAC	GTACAAGTAATCTAGAGGCATTATAC
rs4720108	REF	AGACATGCTG	GTACAAGTAATCTAGAAGACATGCTG
rs4720108	ALT	GCTAGCGTTA	GTACAAGTAATCTAGAGCTAGCGTTA
rs4736318	REF	GTCAGCGCAT	GTACAAGTAATCTAGAGTCAGCGCAT
rs4736318	ALT	CACGTTGTAA	GTACAAGTAATCTAGACACGTTGTAA
rs4736323	REF	ATTCACTGGA	GTACAAGTAATCTAGAATTCACTGGA
rs4736323	ALT	GGCATTGATC	GTACAAGTAATCTAGAGGCATTGATC
rs4736346	REF	CGGCTATAGA	GTACAAGTAATCTAGACGGCTATAGA
rs4736346	ALT	GAGACAGTCT	GTACAAGTAATCTAGAGAGACAGTCT
rs4739612	REF	GAGTAGCTCC	GTACAAGTAATCTAGAGAGTAGCTCC
rs4739612	ALT	ATAGATCTGC	GTACAAGTAATCTAGAATAGATCTGC
rs4742260	REF	AGTACGACGT	GTACAAGTAATCTAGAAGTACGACGT
rs4742260	ALT	CCTATGGTGA	GTACAAGTAATCTAGACCTATGGTGA
rs475250	REF	GAACTGCTGC	GTACAAGTAATCTAGAGAACTGCTGC
rs475250	ALT	AGGCGATCTT	GTACAAGTAATCTAGAAGGCGATCTT
rs4768052	REF	GTGAGTCTAC	GTACAAGTAATCTAGAGTGAGTCTAC
rs4768052	ALT	GGTACGATAC	GTACAAGTAATCTAGAGGTACGATAC
rs4769426	REF	CAGAAGTGCT	GTACAAGTAATCTAGACAGAAGTGCT
rs4769426	ALT	ACTATGAGTC	GTACAAGTAATCTAGAACTATGAGTC
rs4775952	REF	ACCTAGCTTG	GTACAAGTAATCTAGAACCTAGCTTG
rs4775952	ALT	TACGTATTCG	GTACAAGTAATCTAGATACGTATTCG
rs4810866	REF	TGACCTGGTA	GTACAAGTAATCTAGATGACCTGGTA
rs4810866	ALT	GAGTTCGACC	GTACAAGTAATCTAGAGAGTTCGACC
rs4821737	REF	ACAGTGCTTA	GTACAAGTAATCTAGAACAGTGCTTA
rs4821737	ALT	ACGTACGTTG	GTACAAGTAATCTAGAACGTACGTTG
rs4826011	REF	TCATGATCGC	GTACAAGTAATCTAGATCATGATCGC
rs4826011	ALT	GGATTCATCC	GTACAAGTAATCTAGAGGATTCATCC
rs4826166	REF	TCTGAGAGCA	GTACAAGTAATCTAGATCTGAGAGCA
rs4826166	ALT	TATGCGCACG	GTACAAGTAATCTAGATATGCGCACG
rs484006	REF	TTAGCAGCTG	GTACAAGTAATCTAGATTAGCAGCTG
rs484006	ALT	ATATCTCGGT	GTACAAGTAATCTAGAATATCTCGGT
rs4861835	REF	AATGGTACGC	GTACAAGTAATCTAGAAATGGTACGC
rs4861835	ALT	CGCAGTAGTC	GTACAAGTAATCTAGACGCAGTAGTC
rs4870144	ALT	AGCTTACGGT	GTACAAGTAATCTAGAAGCTTACGGT
rs4870144	REF	TCAGCGTTGA	GTACAAGTAATCTAGATCAGCGTTGA
rs4870529	REF	TGACGTACCG	GTACAAGTAATCTAGATGACGTACCG
rs4870529	ALT	GATCTAGGAC	GTACAAGTAATCTAGAGATCTAGGAC
rs487120	REF	GCCTGGCAAT	GTACAAGTAATCTAGAGCCTGGCAAT
rs487120	ALT	ATGCTGCGCA	GTACAAGTAATCTAGAATGCTGCGCA
rs4918546	REF	CGCTAAGTAT	GTACAAGTAATCTAGACGCTAAGTAT
rs4918546	ALT	TGTAAGCTCT	GTACAAGTAATCTAGATGTAAGCTCT
rs4939037	REF	GCTATTCATG	GTACAAGTAATCTAGAGCTATTCATG
rs4939037	ALT	TAGAGTCTCA	GTACAAGTAATCTAGATAGAGTCTCA
rs4944592	REF	GCTCTCGAGA	GTACAAGTAATCTAGAGCTCTCGAGA
rs4944592	ALT	TGCACTAGAG	GTACAAGTAATCTAGATGCACTAGAG
rs4944950	REF	GAGGCATTCA	GTACAAGTAATCTAGAGAGGCATTCA
rs4944950	ALT	TCGAGAGATC	GTACAAGTAATCTAGATCGAGAGATC
rs4946807	REF	CGGCATAAGT	GTACAAGTAATCTAGACGGCATAAGT
rs4946807	ALT	ATCTTCACGG	GTACAAGTAATCTAGAATCTTCACGG
rs494735	REF	TATGATGCCA	GTACAAGTAATCTAGATATGATGCCA
rs494735	ALT	ATGGCACTGC	GTACAAGTAATCTAGAATGGCACTGC
rs4947576	REF	CGCATATGTC	GTACAAGTAATCTAGACGCATATGTC
rs4947576	ALT	CGTATCTGAC	GTACAAGTAATCTAGACGTATCTGAC
rs4948010	REF	AGTCGCATCG	GTACAAGTAATCTAGAAGTCGCATCG
rs4948010	ALT	TCGGAGCTCA	GTACAAGTAATCTAGATCGGAGCTCA
rs4948216	REF	ATCACGTTAG	GTACAAGTAATCTAGAATCACGTTAG
rs4948216	ALT	ACGTACAGTT	GTACAAGTAATCTAGAACGTACAGTT
rs4948492	REF	GTACGACGTT	GTACAAGTAATCTAGAGTACGACGTT
rs4948492	ALT	TATATTGCCG	GTACAAGTAATCTAGATATATTGCCG
rs4952427	REF	GCTATGCAAT	GTACAAGTAATCTAGAGCTATGCAAT
rs4952427	ALT	ATATGCGCAG	GTACAAGTAATCTAGAATATGCGCAG
rs4952429	REF	GTGACACTCT	GTACAAGTAATCTAGAGTGACACTCT
rs4952429	ALT	GACATGCATT	GTACAAGTAATCTAGAGACATGCATT
rs495477	REF	AGGCAGTCAT	GTACAAGTAATCTAGAAGGCAGTCAT
rs495477	ALT	TTATACGGCA	GTACAAGTAATCTAGATTATACGGCA
rs4964999	ALT	GTTCACAAGT	GTACAAGTAATCTAGAGTTCACAAGT
rs4964999	REF	GGTAATCTCT	GTACAAGTAATCTAGAGGTAATCTCT
rs4971336	REF	CGTATGATCC	GTACAAGTAATCTAGACGTATGATCC
rs4971336	ALT	CGTGCTAATC	GTACAAGTAATCTAGACGTGCTAATC
rs505278	REF	ATAGCTCTCG	GTACAAGTAATCTAGAATAGCTCTCG
rs505278	ALT	AGGTGCATCT	GTACAAGTAATCTAGAAGGTGCATCT
rs508303	REF	TGTAGAATCC	GTACAAGTAATCTAGATGTAGAATCC
rs508303	ALT	TCAATCGCGT	GTACAAGTAATCTAGATCAATCGCGT
rs509017	ALT	GCACATGATT	GTACAAGTAATCTAGAGCACATGATT
rs509017	REF	TACATGCGTG	GTACAAGTAATCTAGATACATGCGTG
rs546784	REF	GCGTTCTATA	GTACAAGTAATCTAGAGCGTTCTATA
rs546784	ALT	CATACGTGTG	GTACAAGTAATCTAGACATACGTGTG
rs548390	REF	TGCGCAGCTA	GTACAAGTAATCTAGATGCGCAGCTA
rs548390	ALT	TCTTGAGACG	GTACAAGTAATCTAGATCTTGAGACG
rs55692505	REF	GACTATGTCT	GTACAAGTAATCTAGAGACTATGTCT
rs55692505	ALT	GAATCTGTGC	GTACAAGTAATCTAGAGAATCTGTGC
rs55776330	ALT	TGCTAATCGT	GTACAAGTAATCTAGATGCTAATCGT
rs55776330	REF	CGTTCGTAAC	GTACAAGTAATCTAGACGTTCGTAAC
rs55776330	ALT	CGCTTCTGAA	GTACAAGTAATCTAGACGCTTCTGAA
rs55776330	REF	AAGTTGCTCG	GTACAAGTAATCTAGAAAGTTGCTCG
rs55810554	REF	CATCCTGTGA	GTACAAGTAATCTAGACATCCTGTGA
rs55810554	REF	ATACCTGTCG	GTACAAGTAATCTAGAATACCTGTCG
rs55810554	ALT	ACGGCTCATT	GTACAAGTAATCTAGAACGGCTCATT
rs55810554	ALT	TGCAAGTCCG	GTACAAGTAATCTAGATGCAAGTCCG
rs55872768	REF	ACTAGTTGAC	GTACAAGTAATCTAGAACTAGTTGAC
rs55872768	ALT	TGATGCCGAC	GTACAAGTAATCTAGATGATGCCGAC
rs558764	REF	GACTTAGCGC	GTACAAGTAATCTAGAGACTTAGCGC
rs558764	ALT	TCTATGGATC	GTACAAGTAATCTAGATCTATGGATC
rs55876959	REF	CATGTTACGA	GTACAAGTAATCTAGACATGTTACGA
rs55876959	ALT	GTACTCGTGA	GTACAAGTAATCTAGAGTACTCGTGA
rs55985421	REF	GACGATCTTC	GTACAAGTAATCTAGAGACGATCTTC
rs55985421	ALT	GCTGATTACT	GTACAAGTAATCTAGAGCTGATTACT
rs55993747	REF	CCAGTATCTG	GTACAAGTAATCTAGACCAGTATCTG
rs55993747	ALT	GGCTATCTCA	GTACAAGTAATCTAGAGGCTATCTCA
rs56020647	REF	AGTAGCTCGT	GTACAAGTAATCTAGAAGTAGCTCGT
rs56020647	ALT	GGCTAACAGT	GTACAAGTAATCTAGAGGCTAACAGT
rs56061726	REF	ATAGAGTGCC	GTACAAGTAATCTAGAATAGAGTGCC
rs56061726	ALT	CTGCTGAGAC	GTACAAGTAATCTAGACTGCTGAGAC
rs56101487	REF	TTCAGCTGCA	GTACAAGTAATCTAGATTCAGCTGCA
rs56101487	ALT	ACTTGCTACG	GTACAAGTAATCTAGAACTTGCTACG
rs56143128	REF	ACATGGTCAG	GTACAAGTAATCTAGAACATGGTCAG
rs56143128	ALT	AATCATGCGG	GTACAAGTAATCTAGAAATCATGCGG
rs56154904	ALT	GTCTTATAGC	GTACAAGTAATCTAGAGTCTTATAGC
rs56154904	REF	ACTCGTGTAA	GTACAAGTAATCTAGAACTCGTGTAA
rs56156615	REF	TCCTATACGG	GTACAAGTAATCTAGATCCTATACGG
rs56156615	ALT	AGACGCGTAT	GTACAAGTAATCTAGAAGACGCGTAT
rs56170708	REF	ACTTGCTGGA	GTACAAGTAATCTAGAACTTGCTGGA
rs56170708	ALT	GCTTGTACCA	GTACAAGTAATCTAGAGCTTGTACCA
rs56229440	REF	GCATCGCATT	GTACAAGTAATCTAGAGCATCGCATT
rs56229440	ALT	ACCTGCGGAT	GTACAAGTAATCTAGAACCTGCGGAT
rs56235717	REF	CGCCATTAGG	GTACAAGTAATCTAGACGCCATTAGG
rs56235717	ALT	TTATACGCGT	GTACAAGTAATCTAGATTATACGCGT
rs56235717	ALT	CGTAGTGCAC	GTACAAGTAATCTAGACGTAGTGCAC
rs56235717	REF	AATCTATCGG	GTACAAGTAATCTAGAAATCTATCGG
rs56241008	REF	GAGCTTCGTA	GTACAAGTAATCTAGAGAGCTTCGTA
rs56241008	ALT	TGCTATTAGC	GTACAAGTAATCTAGATGCTATTAGC
rs56253831	REF	ACTGTGCTCA	GTACAAGTAATCTAGAACTGTGCTCA
rs56253831	ALT	TCGCGATAGT	GTACAAGTAATCTAGATCGCGATAGT
rs56253831	REF	GACGTATGCT	GTACAAGTAATCTAGAGACGTATGCT
rs56253831	ALT	CACGATGTAG	GTACAAGTAATCTAGACACGATGTAG
rs56261047	REF	GCTACGAGTA	GTACAAGTAATCTAGAGCTACGAGTA
rs56261047	ALT	ACAGTGACTG	GTACAAGTAATCTAGAACAGTGACTG
rs56723270	REF	TGTACAGCCG	GTACAAGTAATCTAGATGTACAGCCG
rs56723270	ALT	TACATCTAGG	GTACAAGTAATCTAGATACATCTAGG
rs56763376	REF	TAGGATCGCT	GTACAAGTAATCTAGATAGGATCGCT
rs56763376	ALT	TTAGGTATCC	GTACAAGTAATCTAGATTAGGTATCC
rs568166	REF	TCACGAAGTG	GTACAAGTAATCTAGATCACGAAGTG
rs568166	ALT	ATTATCGCTG	GTACAAGTAATCTAGAATTATCGCTG
rs56821693	REF	AGTGCATAGC	GTACAAGTAATCTAGAAGTGCATAGC
rs56821693	ALT	CCAGGTAATG	GTACAAGTAATCTAGACCAGGTAATG
rs56821693	REF	AGAAGTCTCT	GTACAAGTAATCTAGAAGAAGTCTCT
rs56821693	ALT	GCAATGACGT	GTACAAGTAATCTAGAGCAATGACGT
rs56853460	REF	CACTGAGGCT	GTACAAGTAATCTAGACACTGAGGCT
rs56853460	ALT	CACCGTGGTA	GTACAAGTAATCTAGACACCGTGGTA
rs56917565	REF	TAGCGACTAG	GTACAAGTAATCTAGATAGCGACTAG
rs56917565	ALT	GCATGCTGCA	GTACAAGTAATCTAGAGCATGCTGCA
rs56969688	REF	GCAGTAGTCA	GTACAAGTAATCTAGAGCAGTAGTCA
rs56969688	ALT	ATCTGGAGCA	GTACAAGTAATCTAGAATCTGGAGCA
rs57003817	REF	AGACGATCGT	GTACAAGTAATCTAGAAGACGATCGT
rs57003817	ALT	GTCAAGTAGC	GTACAAGTAATCTAGAGTCAAGTAGC
rs57012784	REF	CATCGTGATC	GTACAAGTAATCTAGACATCGTGATC
rs57012784	ALT	TGGTACGACA	GTACAAGTAATCTAGATGGTACGACA
rs57294500	REF	TGCAGGACCT	GTACAAGTAATCTAGATGCAGGACCT
rs57294500	ALT	TACGTGCAGC	GTACAAGTAATCTAGATACGTGCAGC
rs57506830	REF	TTACTAGGTC	GTACAAGTAATCTAGATTACTAGGTC
rs57506830	ALT	ATGGACATCG	GTACAAGTAATCTAGAATGGACATCG
rs57666626	REF	CTAATGACTG	GTACAAGTAATCTAGACTAATGACTG
rs57666626	ALT	AGTACATCGT	GTACAAGTAATCTAGAAGTACATCGT
rs57705295	REF	AGGTATGACC	GTACAAGTAATCTAGAAGGTATGACC
rs57705295	ALT	CAGACTAGTG	GTACAAGTAATCTAGACAGACTAGTG
rs57733106	REF	TGCTAGTAGC	GTACAAGTAATCTAGATGCTAGTAGC
rs57733106	ALT	TAAGCTCGAG	GTACAAGTAATCTAGATAAGCTCGAG
rs57934869	REF	CTTCAAGATG	GTACAAGTAATCTAGACTTCAAGATG
rs57934869	ALT	CTCGTCGTAA	GTACAAGTAATCTAGACTCGTCGTAA
rs57970308	REF	TTAGAGTCCG	GTACAAGTAATCTAGATTAGAGTCCG
rs57970308	ALT	GTTCTCACAG	GTACAAGTAATCTAGAGTTCTCACAG
rs58136256	REF	TGTCGAACGC	GTACAAGTAATCTAGATGTCGAACGC
rs58136256	ALT	CAATGATCGT	GTACAAGTAATCTAGACAATGATCGT
rs58411534	REF	TCGTACTAGT	GTACAAGTAATCTAGATCGTACTAGT
rs58411534	ALT	TTGATCGCAT	GTACAAGTAATCTAGATTGATCGCAT
rs58443873	REF	AGAGTCTGTC	GTACAAGTAATCTAGAAGAGTCTGTC
rs58443873	ALT	CATCGCATTG	GTACAAGTAATCTAGACATCGCATTG
rs58602067	REF	CGTAACTTGT	GTACAAGTAATCTAGACGTAACTTGT
rs58602067	ALT	TCACTGGAGC	GTACAAGTAATCTAGATCACTGGAGC
rs58602067	REF	AATCTCGCGG	GTACAAGTAATCTAGAAATCTCGCGG
rs58602067	ALT	ACGTCAGATT	GTACAAGTAATCTAGAACGTCAGATT
rs58650994	REF	TACCATGTGT	GTACAAGTAATCTAGATACCATGTGT
rs58650994	ALT	ATCTGCAGTG	GTACAAGTAATCTAGAATCTGCAGTG
rs58722244	REF	CATTACTGGA	GTACAAGTAATCTAGACATTACTGGA
rs58722244	ALT	GGTATATCGC	GTACAAGTAATCTAGAGGTATATCGC
rs587829	REF	ACGTAGATCT	GTACAAGTAATCTAGAACGTAGATCT
rs587829	ALT	ACACGCTGGT	GTACAAGTAATCTAGAACACGCTGGT
rs58806135	REF	CTGATTCAGC	GTACAAGTAATCTAGACTGATTCAGC
rs58806135	ALT	ATACCGTGTA	GTACAAGTAATCTAGAATACCGTGTA
rs59151138	REF	GTCATGCGAC	GTACAAGTAATCTAGAGTCATGCGAC
rs59151138	ALT	ACGACTGTGC	GTACAAGTAATCTAGAACGACTGTGC
rs59178045	REF	TGTCTAGCGA	GTACAAGTAATCTAGATGTCTAGCGA
rs59178045	ALT	TGCCAGTATA	GTACAAGTAATCTAGATGCCAGTATA
rs59299234	REF	TAACTGGCTT	GTACAAGTAATCTAGATAACTGGCTT
rs59299234	ALT	AAGTCGCTGC	GTACAAGTAATCTAGAAAGTCGCTGC
rs59346947	REF	TATCTCTGAG	GTACAAGTAATCTAGATATCTCTGAG
rs59346947	ALT	ATGTCTAGCC	GTACAAGTAATCTAGAATGTCTAGCC
rs59369204	REF	GCCAGTACTT	GTACAAGTAATCTAGAGCCAGTACTT
rs59369204	ALT	GTTATCAGTC	GTACAAGTAATCTAGAGTTATCAGTC
rs59369204	REF	TACGTACGGC	GTACAAGTAATCTAGATACGTACGGC
rs59369204	ALT	CCGTAGTCAG	GTACAAGTAATCTAGACCGTAGTCAG
rs59411952	REF	GATTCTCACG	GTACAAGTAATCTAGAGATTCTCACG
rs59411952	ALT	GCCAGCGATT	GTACAAGTAATCTAGAGCCAGCGATT
rs59425541	REF	AGGTAGACTC	GTACAAGTAATCTAGAAGGTAGACTC
rs59425541	ALT	CATGCGCAGT	GTACAAGTAATCTAGACATGCGCAGT
rs59601514	REF	TAGTTACACG	GTACAAGTAATCTAGATAGTTACACG
rs59601514	ALT	GCCGACGTTA	GTACAAGTAATCTAGAGCCGACGTTA
rs59672618	REF	CGGATCCGAT	GTACAAGTAATCTAGACGGATCCGAT
rs59672618	ALT	TCCGTTGATA	GTACAAGTAATCTAGATCCGTTGATA
rs59698565	REF	CAGCAGTCGT	GTACAAGTAATCTAGACAGCAGTCGT
rs59698565	ALT	CACCTGATGT	GTACAAGTAATCTAGACACCTGATGT
rs59698565	REF	CGCATTCATG	GTACAAGTAATCTAGACGCATTCATG
rs59698565	ALT	TAATGGTCCG	GTACAAGTAATCTAGATAATGGTCCG
rs59770843	REF	AAGCTCGTCG	GTACAAGTAATCTAGAAAGCTCGTCG
rs59770843	ALT	AGGTCGAATC	GTACAAGTAATCTAGAAGGTCGAATC
rs5995289	REF	AGATTCGTCC	GTACAAGTAATCTAGAAGATTCGTCC
rs5995289	ALT	AGTCGCCTAT	GTACAAGTAATCTAGAAGTCGCCTAT
rs5995536	REF	CAATGGTCGA	GTACAAGTAATCTAGACAATGGTCGA
rs5995536	ALT	ATATCGTGCC	GTACAAGTAATCTAGAATATCGTGCC
rs599631	REF	TCGGCATGCA	GTACAAGTAATCTAGATCGGCATGCA
rs599631	ALT	TCCGAGTAGA	GTACAAGTAATCTAGATCCGAGTAGA
rs59971651	REF	TGTCTACCAG	GTACAAGTAATCTAGATGTCTACCAG
rs59971651	ALT	AGCGCGCTTA	GTACAAGTAATCTAGAAGCGCGCTTA
rs6012515	REF	TCCAGGTCAT	GTACAAGTAATCTAGATCCAGGTCAT
rs6012515	ALT	GCATAGTTGC	GTACAAGTAATCTAGAGCATAGTTGC
rs6019382	REF	TACGACGTTG	GTACAAGTAATCTAGATACGACGTTG
rs6019382	ALT	TTGCAATGTC	GTACAAGTAATCTAGATTGCAATGTC
rs6019391	REF	CGCTAGAGTC	GTACAAGTAATCTAGACGCTAGAGTC
rs6019391	ALT	GATCGACATT	GTACAAGTAATCTAGAGATCGACATT
rs6020813	REF	GCCATAGGAT	GTACAAGTAATCTAGAGCCATAGGAT
rs6020813	ALT	CTTATAGACG	GTACAAGTAATCTAGACTTATAGACG
rs6020814	REF	GTCATCGATC	GTACAAGTAATCTAGAGTCATCGATC
rs6020814	ALT	ACAGTCGTCT	GTACAAGTAATCTAGAACAGTCGTCT
rs60228607	REF	ATTGAGCCTC	GTACAAGTAATCTAGAATTGAGCCTC
rs60228607	ALT	TGTCGAGCTA	GTACAAGTAATCTAGATGTCGAGCTA
rs60293371	REF	TCTATAGGCA	GTACAAGTAATCTAGATCTATAGGCA
rs60293371	ALT	TTGCAATCGG	GTACAAGTAATCTAGATTGCAATCGG
rs6031867	REF	AGTAGATCTC	GTACAAGTAATCTAGAAGTAGATCTC
rs6031867	ALT	TTACGCTGAC	GTACAAGTAATCTAGATTACGCTGAC
rs6035114	REF	TATCGGTCTA	GTACAAGTAATCTAGATATCGGTCTA
rs6035114	ALT	CATGGCGAAT	GTACAAGTAATCTAGACATGGCGAAT
rs60354454	REF	GTGTTGCACA	GTACAAGTAATCTAGAGTGTTGCACA
rs60354454	ALT	CTCATGGATA	GTACAAGTAATCTAGACTCATGGATA
rs6036469	REF	TTCACTGACG	GTACAAGTAATCTAGATTCACTGACG
rs6036469	ALT	CCATAAGTGT	GTACAAGTAATCTAGACCATAAGTGT
rs6045583	ALT	GCGAGTACTT	GTACAAGTAATCTAGAGCGAGTACTT
rs6045583	REF	TAGGTGCTCA	GTACAAGTAATCTAGATAGGTGCTCA
rs60532123	REF	CCAGTGCTAG	GTACAAGTAATCTAGACCAGTGCTAG
rs60532123	ALT	TTCTGAGTAC	GTACAAGTAATCTAGATTCTGAGTAC
rs60536986	REF	GCATAGATTC	GTACAAGTAATCTAGAGCATAGATTC
rs60536986	ALT	GCGACGTTAC	GTACAAGTAATCTAGAGCGACGTTAC
rs60536986	REF	TACTACTGTG	GTACAAGTAATCTAGATACTACTGTG
rs60536986	ALT	GCAATGCATT	GTACAAGTAATCTAGAGCAATGCATT
rs60639238	REF	AGGCAGCTAT	GTACAAGTAATCTAGAAGGCAGCTAT
rs60639238	ALT	GATCACTGAT	GTACAAGTAATCTAGAGATCACTGAT
rs60653573	REF	CATAGGCAGT	GTACAAGTAATCTAGACATAGGCAGT
rs60653573	ALT	CGCCGATATG	GTACAAGTAATCTAGACGCCGATATG
rs60677310	REF	GAGCTGAACT	GTACAAGTAATCTAGAGAGCTGAACT
rs60677310	ALT	CATCGATTGT	GTACAAGTAATCTAGACATCGATTGT
rs60733727	REF	AGTAGACGCT	GTACAAGTAATCTAGAAGTAGACGCT
rs60733727	ALT	TTAGCAGTCT	GTACAAGTAATCTAGATTAGCAGTCT
rs6080222	ALT	CTTGCGAGCA	GTACAAGTAATCTAGACTTGCGAGCA
rs6080222	REF	CACATCGTGG	GTACAAGTAATCTAGACACATCGTGG
rs60845874	REF	GCTCGATACT	GTACAAGTAATCTAGAGCTCGATACT
rs60845874	ALT	AGTCAACTGT	GTACAAGTAATCTAGAAGTCAACTGT
rs60859340	REF	ATTGCCGATG	GTACAAGTAATCTAGAATTGCCGATG
rs60859340	ALT	TTATCGCCGA	GTACAAGTAATCTAGATTATCGCCGA
rs60859340	REF	ACCGACTGGT	GTACAAGTAATCTAGAACCGACTGGT
rs60859340	ALT	CAGTCGGATT	GTACAAGTAATCTAGACAGTCGGATT
rs60903037	REF	ACTAGTGAGC	GTACAAGTAATCTAGAACTAGTGAGC
rs60903037	ALT	GTATCTGACT	GTACAAGTAATCTAGAGTATCTGACT
rs6096137	ALT	TGTCGACTAC	GTACAAGTAATCTAGATGTCGACTAC
rs6096137	REF	TTGAGTGCAC	GTACAAGTAATCTAGATTGAGTGCAC
rs61098381	REF	TTGAGAGCCT	GTACAAGTAATCTAGATTGAGAGCCT
rs61098381	ALT	TGTGCAATCG	GTACAAGTAATCTAGATGTGCAATCG
rs61174903	REF	ATTGACGCTC	GTACAAGTAATCTAGAATTGACGCTC
rs61174903	ALT	CACTGTTCGA	GTACAAGTAATCTAGACACTGTTCGA
rs6120348	REF	CGTGATCGCA	GTACAAGTAATCTAGACGTGATCGCA
rs6120348	ALT	CATACTGCGG	GTACAAGTAATCTAGACATACTGCGG
rs61282172	REF	TTACGCGAAT	GTACAAGTAATCTAGATTACGCGAAT
rs61282172	ALT	GCGAGATCTT	GTACAAGTAATCTAGAGCGAGATCTT
rs61349439	REF	GCGTCTTATA	GTACAAGTAATCTAGAGCGTCTTATA
rs61349439	ALT	CCATGCGGAT	GTACAAGTAATCTAGACCATGCGGAT
rs61353450	REF	TACTGCTCAG	GTACAAGTAATCTAGATACTGCTCAG
rs61353450	ALT	GATTGCGACT	GTACAAGTAATCTAGAGATTGCGACT
rs61356271	REF	ATGATTCAGC	GTACAAGTAATCTAGAATGATTCAGC
rs61356271	ALT	TAACTCCTGG	GTACAAGTAATCTAGATAACTCCTGG
rs6151759	REF	GGACATTATC	GTACAAGTAATCTAGAGGACATTATC
rs6151759	ALT	GAGCAGATTC	GTACAAGTAATCTAGAGAGCAGATTC
rs61544197	REF	ACGACGTATG	GTACAAGTAATCTAGAACGACGTATG
rs61544197	ALT	GCGTCAATCG	GTACAAGTAATCTAGAGCGTCAATCG
rs61610761	ALT	GACGTATTCA	GTACAAGTAATCTAGAGACGTATTCA
rs61610761	REF	GCATACTCGG	GTACAAGTAATCTAGAGCATACTCGG
rs61667538	REF	ACGGAGTCTT	GTACAAGTAATCTAGAACGGAGTCTT
rs61667538	ALT	TGGTAGCCTA	GTACAAGTAATCTAGATGGTAGCCTA
rs61671395	REF	ACTGTTCGGA	GTACAAGTAATCTAGAACTGTTCGGA
rs61671395	ALT	TTCTAAGAGC	GTACAAGTAATCTAGATTCTAAGAGC
rs61671857	ALT	TTGAGCAGCA	GTACAAGTAATCTAGATTGAGCAGCA
rs61671857	REF	GCGTCAATAG	GTACAAGTAATCTAGAGCGTCAATAG
rs61734995	REF	AATATCGTGC	GTACAAGTAATCTAGAAATATCGTGC
rs61734995	ALT	ATCGTAGAGC	GTACAAGTAATCTAGAATCGTAGAGC
rs61738461	REF	CTATGATAGC	GTACAAGTAATCTAGACTATGATAGC
rs61738461	ALT	GCTGAGAATC	GTACAAGTAATCTAGAGCTGAGAATC
rs61742881	REF	TCTGAAGCAG	GTACAAGTAATCTAGATCTGAAGCAG
rs61742881	ALT	TGTCCAGACT	GTACAAGTAATCTAGATGTCCAGACT
rs61743886	REF	CTGCAGTCAT	GTACAAGTAATCTAGACTGCAGTCAT
rs61743886	ALT	CCTGGTCAAG	GTACAAGTAATCTAGACCTGGTCAAG
rs61878637	REF	AATCGCTGGC	GTACAAGTAATCTAGAAATCGCTGGC
rs61878637	ALT	GAACTAGCTG	GTACAAGTAATCTAGAGAACTAGCTG
rs62165899	REF	TTCTGAGGCA	GTACAAGTAATCTAGATTCTGAGGCA
rs62165899	ALT	CGAGAGATCT	GTACAAGTAATCTAGACGAGAGATCT
rs62219031	ALT	TCAGTAGTAC	GTACAAGTAATCTAGATCAGTAGTAC
rs62219031	REF	TACGTTAGTC	GTACAAGTAATCTAGATACGTTAGTC
rs62392286	REF	GAGTACTGCT	GTACAAGTAATCTAGAGAGTACTGCT
rs62392286	ALT	TTGTCAAGCC	GTACAAGTAATCTAGATTGTCAAGCC
rs62439782	ALT	GCAGACTCTG	GTACAAGTAATCTAGAGCAGACTCTG
rs62439782	REF	ACTAGTACGT	GTACAAGTAATCTAGAACTAGTACGT
rs62445866	REF	GCCATGGATC	GTACAAGTAATCTAGAGCCATGGATC
rs62445866	ALT	TGTGCTAATC	GTACAAGTAATCTAGATGTGCTAATC
rs62555200	REF	CTAGTGACTC	GTACAAGTAATCTAGACTAGTGACTC
rs62555200	ALT	GAACGTTCTA	GTACAAGTAATCTAGAGAACGTTCTA
rs62559825	REF	TACTGACGGT	GTACAAGTAATCTAGATACTGACGGT
rs62559825	ALT	TACTCGATGA	GTACAAGTAATCTAGATACTCGATGA
rs6460173	REF	TTCGGATACT	GTACAAGTAATCTAGATTCGGATACT
rs6460173	ALT	GATGACTCGT	GTACAAGTAATCTAGAGATGACTCGT
rs6470703	REF	TGGTCAGACT	GTACAAGTAATCTAGATGGTCAGACT
rs6470703	ALT	TCCGATAGTG	GTACAAGTAATCTAGATCCGATAGTG
rs6470763	REF	CATTAGCCTG	GTACAAGTAATCTAGACATTAGCCTG
rs6470763	ALT	CAGTCTGGTA	GTACAAGTAATCTAGACAGTCTGGTA
rs6470764	REF	CAGGTGACAT	GTACAAGTAATCTAGACAGGTGACAT
rs6470764	ALT	GAACTGTTCA	GTACAAGTAATCTAGAGAACTGTTCA
rs6498139	REF	TTCGAATCAG	GTACAAGTAATCTAGATTCGAATCAG
rs6498139	ALT	TACGCGGATA	GTACAAGTAATCTAGATACGCGGATA
rs6502001	REF	AGCTCTAGTA	GTACAAGTAATCTAGAAGCTCTAGTA
rs6502001	ALT	ATGCTTGAGC	GTACAAGTAATCTAGAATGCTTGAGC
rs6502001	REF	AAGCCGAGTT	GTACAAGTAATCTAGAAAGCCGAGTT
rs6502001	ALT	CATGGCAGTC	GTACAAGTAATCTAGACATGGCAGTC
rs6504490	REF	GCGATGACAT	GTACAAGTAATCTAGAGCGATGACAT
rs6504490	ALT	TGCCGAATGT	GTACAAGTAATCTAGATGCCGAATGT
rs6531288	REF	TCAGGACGAT	GTACAAGTAATCTAGATCAGGACGAT
rs6531288	ALT	ACGTACATGG	GTACAAGTAATCTAGAACGTACATGG
rs656338	REF	AGATTGCTCA	GTACAAGTAATCTAGAAGATTGCTCA
rs656338	ALT	ACTCGTTGAA	GTACAAGTAATCTAGAACTCGTTGAA
rs6575399	REF	CTGTAAGCAG	GTACAAGTAATCTAGACTGTAAGCAG
rs6575399	ALT	TAGCGATGCA	GTACAAGTAATCTAGATAGCGATGCA
rs6588193	REF	AGCGTCACTG	GTACAAGTAATCTAGAAGCGTCACTG
rs6588193	ALT	GCTACTGATC	GTACAAGTAATCTAGAGCTACTGATC
rs6590705	REF	GGTCTAATCT	GTACAAGTAATCTAGAGGTCTAATCT
rs6590705	ALT	TGACTACATG	GTACAAGTAATCTAGATGACTACATG
rs6590706	REF	GCTCAGAATG	GTACAAGTAATCTAGAGCTCAGAATG
rs6590706	ALT	TATGTACGAC	GTACAAGTAATCTAGATATGTACGAC
rs6591310	REF	TCGTAATGCA	GTACAAGTAATCTAGATCGTAATGCA
rs6591310	ALT	CGAGTAACTT	GTACAAGTAATCTAGACGAGTAACTT
rs6591320	REF	CATAGGAGCT	GTACAAGTAATCTAGACATAGGAGCT
rs6591320	ALT	GCAACGCGTT	GTACAAGTAATCTAGAGCAACGCGTT
rs6595747	REF	AATGTGCTCG	GTACAAGTAATCTAGAAATGTGCTCG
rs6595747	ALT	TACTAGTCGC	GTACAAGTAATCTAGATACTAGTCGC
rs662821	REF	GCGATGTCCA	GTACAAGTAATCTAGAGCGATGTCCA
rs662821	ALT	ACGCTTGCAG	GTACAAGTAATCTAGAACGCTTGCAG
rs6660910	REF	CCGCTAGGTA	GTACAAGTAATCTAGACCGCTAGGTA
rs6660910	ALT	CCAGAGTGTA	GTACAAGTAATCTAGACCAGAGTGTA
rs6670157	REF	CGTTGTCAAT	GTACAAGTAATCTAGACGTTGTCAAT
rs6670157	ALT	GCTATCGTAA	GTACAAGTAATCTAGAGCTATCGTAA
rs6671322	REF	TGTATCTCAG	GTACAAGTAATCTAGATGTATCTCAG
rs6671322	ALT	AGTAGACTTC	GTACAAGTAATCTAGAAGTAGACTTC
rs66827971	ALT	GATATACGCT	GTACAAGTAATCTAGAGATATACGCT
rs66827971	REF	CGCATTAGTA	GTACAAGTAATCTAGACGCATTAGTA
rs6684269	REF	TGATCCTAGT	GTACAAGTAATCTAGATGATCCTAGT
rs6684269	ALT	CGTAACGGTC	GTACAAGTAATCTAGACGTAACGGTC
rs6687273	REF	AGGCACTATG	GTACAAGTAATCTAGAAGGCACTATG
rs6687273	ALT	ATCTCGTGAC	GTACAAGTAATCTAGAATCTCGTGAC
rs6697965	REF	ATCTGCAGTA	GTACAAGTAATCTAGAATCTGCAGTA
rs6697965	ALT	CCATGATGTG	GTACAAGTAATCTAGACCATGATGTG
rs6702280	REF	GAGTCCTAGT	GTACAAGTAATCTAGAGAGTCCTAGT
rs6702280	ALT	GCACATTGAT	GTACAAGTAATCTAGAGCACATTGAT
rs6719338	ALT	TAGGCAAGTC	GTACAAGTAATCTAGATAGGCAAGTC
rs6719338	REF	TAGCAAGTCT	GTACAAGTAATCTAGATAGCAAGTCT
rs6724414	REF	GTCGTACGTA	GTACAAGTAATCTAGAGTCGTACGTA
rs6724414	ALT	TAAGCCGTTA	GTACAAGTAATCTAGATAAGCCGTTA
rs6724910	REF	ATGTTCACTG	GTACAAGTAATCTAGAATGTTCACTG
rs6724910	ALT	AGTACTGTCT	GTACAAGTAATCTAGAAGTACTGTCT
rs6739848	REF	GTACAACGTT	GTACAAGTAATCTAGAGTACAACGTT
rs6739848	ALT	ACTCTGGATC	GTACAAGTAATCTAGAACTCTGGATC
rs6743259	REF	CGTGTGCACA	GTACAAGTAATCTAGACGTGTGCACA
rs6743259	ALT	AGCGCTTGAA	GTACAAGTAATCTAGAAGCGCTTGAA
rs67438539	REF	CCTGCGATAT	GTACAAGTAATCTAGACCTGCGATAT
rs67438539	ALT	GACTGACGTT	GTACAAGTAATCTAGAGACTGACGTT
rs6744828	REF	TCAATGTGGC	GTACAAGTAATCTAGATCAATGTGGC
rs6744828	ALT	CTTGTTAGAC	GTACAAGTAATCTAGACTTGTTAGAC
rs6751242	REF	TCTGGATACA	GTACAAGTAATCTAGATCTGGATACA
rs6751242	ALT	TAGACGTTAC	GTACAAGTAATCTAGATAGACGTTAC
rs6755081	REF	GAGTCAGCTT	GTACAAGTAATCTAGAGAGTCAGCTT
rs6755081	ALT	CATCGGTACG	GTACAAGTAATCTAGACATCGGTACG
rs67565204	REF	TTCAGACTAG	GTACAAGTAATCTAGATTCAGACTAG
rs67565204	ALT	GGATGTCTAC	GTACAAGTAATCTAGAGGATGTCTAC
rs676511	REF	GCTTAGCATT	GTACAAGTAATCTAGAGCTTAGCATT
rs676511	ALT	ACTCCGATGT	GTACAAGTAATCTAGAACTCCGATGT
rs67790686	ALT	TATGCTTAGC	GTACAAGTAATCTAGATATGCTTAGC
rs67790686	REF	CGGTCCTAAG	GTACAAGTAATCTAGACGGTCCTAAG
rs6785335	REF	GTAGGCTACA	GTACAAGTAATCTAGAGTAGGCTACA
rs6785335	ALT	CCGAAGTATT	GTACAAGTAATCTAGACCGAAGTATT
rs6805959	REF	TGTTGCCTAA	GTACAAGTAATCTAGATGTTGCCTAA
rs6805959	ALT	AGCACTGCTG	GTACAAGTAATCTAGAAGCACTGCTG
rs68087715	REF	ATGCTTATGC	GTACAAGTAATCTAGAATGCTTATGC
rs68087715	ALT	CTTGAAGTCC	GTACAAGTAATCTAGACTTGAAGTCC
rs6810892	REF	CTGTCAGACG	GTACAAGTAATCTAGACTGTCAGACG
rs6810892	ALT	CTATGCGACT	GTACAAGTAATCTAGACTATGCGACT
rs6810987	ALT	CAGAGATTCG	GTACAAGTAATCTAGACAGAGATTCG
rs6810987	REF	CGTTAGCTCA	GTACAAGTAATCTAGACGTTAGCTCA
rs68112369	REF	TATATCGCGG	GTACAAGTAATCTAGATATATCGCGG
rs68112369	ALT	CCGCATGTGA	GTACAAGTAATCTAGACCGCATGTGA
rs6814112	REF	CTAGCCAGTT	GTACAAGTAATCTAGACTAGCCAGTT
rs6814112	ALT	GCCGATCATT	GTACAAGTAATCTAGAGCCGATCATT
rs6815551	REF	CCATGCGTAG	GTACAAGTAATCTAGACCATGCGTAG
rs6815551	ALT	TGCATTCTGA	GTACAAGTAATCTAGATGCATTCTGA
rs6815765	REF	GTAACACTGG	GTACAAGTAATCTAGAGTAACACTGG
rs6815765	ALT	CGTAGGCAAT	GTACAAGTAATCTAGACGTAGGCAAT
rs6821462	REF	ACAGTATGGC	GTACAAGTAATCTAGAACAGTATGGC
rs6821462	ALT	TATTGCAGAC	GTACAAGTAATCTAGATATTGCAGAC
rs6846997	REF	GACGTAAGCT	GTACAAGTAATCTAGAGACGTAAGCT
rs6846997	ALT	CAACGTTGCG	GTACAAGTAATCTAGACAACGTTGCG
rs6851239	REF	AGTTGTCACA	GTACAAGTAATCTAGAAGTTGTCACA
rs6851239	ALT	TGCTACAGCG	GTACAAGTAATCTAGATGCTACAGCG
rs6851838	REF	GTCATCTAGC	GTACAAGTAATCTAGAGTCATCTAGC
rs6851838	ALT	GCTCAGTAGT	GTACAAGTAATCTAGAGCTCAGTAGT
rs6860581	REF	CGTACCGATT	GTACAAGTAATCTAGACGTACCGATT
rs6860581	ALT	GTGCCTACAG	GTACAAGTAATCTAGAGTGCCTACAG
rs6870335	REF	CAGTTCTACG	GTACAAGTAATCTAGACAGTTCTACG
rs6870335	ALT	GCGCATGATT	GTACAAGTAATCTAGAGCGCATGATT
rs687228	REF	AGCTGTCTAT	GTACAAGTAATCTAGAAGCTGTCTAT
rs687228	ALT	ACGCGTGTAC	GTACAAGTAATCTAGAACGCGTGTAC
rs6874130	REF	TCTGTGACTA	GTACAAGTAATCTAGATCTGTGACTA
rs6874130	ALT	TCGTGTACAA	GTACAAGTAATCTAGATCGTGTACAA
rs6880209	REF	GTACTACCTG	GTACAAGTAATCTAGAGTACTACCTG
rs6880209	ALT	GAATCCTGCG	GTACAAGTAATCTAGAGAATCCTGCG
rs6884613	REF	GCGACATTGC	GTACAAGTAATCTAGAGCGACATTGC
rs6884613	ALT	TGTACTACTG	GTACAAGTAATCTAGATGTACTACTG
rs6894520	REF	TCTAGTTAGC	GTACAAGTAATCTAGATCTAGTTAGC
rs6894520	ALT	GGTCGACACT	GTACAAGTAATCTAGAGGTCGACACT
rs6948685	REF	TACTCCGATG	GTACAAGTAATCTAGATACTCCGATG
rs6948685	ALT	GTCCTAAGCT	GTACAAGTAATCTAGAGTCCTAAGCT
rs6955970	REF	CAGCGTTATA	GTACAAGTAATCTAGACAGCGTTATA
rs6955970	ALT	CTAAGTCGTC	GTACAAGTAATCTAGACTAAGTCGTC
rs6970764	REF	TGACCTGTGA	GTACAAGTAATCTAGATGACCTGTGA
rs6970764	ALT	GTGACTTATC	GTACAAGTAATCTAGAGTGACTTATC
rs6970993	REF	GACGTGCTAT	GTACAAGTAATCTAGAGACGTGCTAT
rs6970993	ALT	TCCTATGGAT	GTACAAGTAATCTAGATCCTATGGAT
rs6973333	REF	CAGGATCCTG	GTACAAGTAATCTAGACAGGATCCTG
rs6973333	ALT	CACTTGATCG	GTACAAGTAATCTAGACACTTGATCG
rs6974242	REF	ATAGTACGCT	GTACAAGTAATCTAGAATAGTACGCT
rs6974242	ALT	CGTTATGTAC	GTACAAGTAATCTAGACGTTATGTAC
rs6974305	REF	ATCAGTAGTC	GTACAAGTAATCTAGAATCAGTAGTC
rs6974305	ALT	GCGATCATAG	GTACAAGTAATCTAGAGCGATCATAG
rs6976009	REF	CTGTGTCTAA	GTACAAGTAATCTAGACTGTGTCTAA
rs6976009	ALT	ACTAGAGCGT	GTACAAGTAATCTAGAACTAGAGCGT
rs6977904	REF	GTCATGACTT	GTACAAGTAATCTAGAGTCATGACTT
rs6977904	ALT	GTGTACCATT	GTACAAGTAATCTAGAGTGTACCATT
rs6992302	ALT	TAAGCTCATG	GTACAAGTAATCTAGATAAGCTCATG
rs6992302	REF	GCAATCTTAG	GTACAAGTAATCTAGAGCAATCTTAG
rs6993025	ALT	GGTCGACCAT	GTACAAGTAATCTAGAGGTCGACCAT
rs6993025	REF	GTTGCGCACA	GTACAAGTAATCTAGAGTTGCGCACA
rs6993206	REF	CACTGAGAGT	GTACAAGTAATCTAGACACTGAGAGT
rs6993206	ALT	TGCCGATAAT	GTACAAGTAATCTAGATGCCGATAAT
rs6997493	REF	TTCGCGATTA	GTACAAGTAATCTAGATTCGCGATTA
rs6997493	ALT	GCTTAGACGT	GTACAAGTAATCTAGAGCTTAGACGT
rs7001886	REF	TATGTCGTAC	GTACAAGTAATCTAGATATGTCGTAC
rs7001886	ALT	TTATGCCGAC	GTACAAGTAATCTAGATTATGCCGAC
rs7005081	REF	TGTTGAACGC	GTACAAGTAATCTAGATGTTGAACGC
rs7005081	ALT	ATGCCATGTT	GTACAAGTAATCTAGAATGCCATGTT
rs7007192	REF	CTCAGATATG	GTACAAGTAATCTAGACTCAGATATG
rs7007192	ALT	GTACTCGTAC	GTACAAGTAATCTAGAGTACTCGTAC
rs7009208	REF	ACCATATGGT	GTACAAGTAATCTAGAACCATATGGT
rs7009208	ALT	TCCTAGGATG	GTACAAGTAATCTAGATCCTAGGATG
rs7012758	REF	TACGACTGTC	GTACAAGTAATCTAGATACGACTGTC
rs7012758	ALT	AATGCCGCTT	GTACAAGTAATCTAGAAATGCCGCTT
rs7016804	REF	TAGAGCCTAT	GTACAAGTAATCTAGATAGAGCCTAT
rs7016804	ALT	GTGGCATACA	GTACAAGTAATCTAGAGTGGCATACA
rs7027998	REF	GCTCGAACTT	GTACAAGTAATCTAGAGCTCGAACTT
rs7027998	ALT	AGCGTAGTCA	GTACAAGTAATCTAGAAGCGTAGTCA
rs7033740	REF	CATGGACATT	GTACAAGTAATCTAGACATGGACATT
rs7033740	ALT	ATTGCAGATC	GTACAAGTAATCTAGAATTGCAGATC
rs7036872	ALT	CTTCAATGTG	GTACAAGTAATCTAGACTTCAATGTG
rs7036872	REF	TGATCGAACG	GTACAAGTAATCTAGATGATCGAACG
rs7039820	REF	TGCAAGTCCT	GTACAAGTAATCTAGATGCAAGTCCT
rs7039820	ALT	ACACTGGTAG	GTACAAGTAATCTAGAACACTGGTAG
rs7045812	REF	AAGTCTAGGC	GTACAAGTAATCTAGAAAGTCTAGGC
rs7045812	ALT	GAATCGGTCA	GTACAAGTAATCTAGAGAATCGGTCA
rs705377	REF	TTGCTGACTA	GTACAAGTAATCTAGATTGCTGACTA
rs705377	ALT	GATCGCCATT	GTACAAGTAATCTAGAGATCGCCATT
rs7068005	ALT	TGTTACACGC	GTACAAGTAATCTAGATGTTACACGC
rs7068005	REF	CACGGTAAGT	GTACAAGTAATCTAGACACGGTAAGT
rs7072175	REF	AAGTGTACCG	GTACAAGTAATCTAGAAAGTGTACCG
rs7072175	ALT	GCTTGACGCA	GTACAAGTAATCTAGAGCTTGACGCA
rs7074238	REF	GCTCAGGACT	GTACAAGTAATCTAGAGCTCAGGACT
rs7074238	ALT	CGCGCGTATA	GTACAAGTAATCTAGACGCGCGTATA
rs7079718	REF	ACTAGCATGG	GTACAAGTAATCTAGAACTAGCATGG
rs7079718	ALT	ATCGCAATGG	GTACAAGTAATCTAGAATCGCAATGG
rs7082350	REF	CTATGTACGC	GTACAAGTAATCTAGACTATGTACGC
rs7082350	ALT	GAAGTACTCG	GTACAAGTAATCTAGAGAAGTACTCG
rs7083830	REF	TGCTCACGTA	GTACAAGTAATCTAGATGCTCACGTA
rs7083830	ALT	CTGAACTTGC	GTACAAGTAATCTAGACTGAACTTGC
rs7084511	REF	TAGTATTGCC	GTACAAGTAATCTAGATAGTATTGCC
rs7084511	ALT	GGACCGATCT	GTACAAGTAATCTAGAGGACCGATCT
rs7084554	REF	GAGTACTCCT	GTACAAGTAATCTAGAGAGTACTCCT
rs7084554	ALT	ACCTGTGATC	GTACAAGTAATCTAGAACCTGTGATC
rs7087541	ALT	GGTCACTAGA	GTACAAGTAATCTAGAGGTCACTAGA
rs7087541	REF	TGATCGAGAC	GTACAAGTAATCTAGATGATCGAGAC
rs7089424	REF	AGTAACTCGG	GTACAAGTAATCTAGAAGTAACTCGG
rs7089424	ALT	TGACATACGG	GTACAAGTAATCTAGATGACATACGG
rs7092708	REF	TTATCCAGCG	GTACAAGTAATCTAGATTATCCAGCG
rs7092708	ALT	ACGACTCTGT	GTACAAGTAATCTAGAACGACTCTGT
rs7094651	REF	CTGTGAGCCA	GTACAAGTAATCTAGACTGTGAGCCA
rs7094651	ALT	GCTATAACGT	GTACAAGTAATCTAGAGCTATAACGT
rs7110900	ALT	TAAGCATTGC	GTACAAGTAATCTAGATAAGCATTGC
rs7110900	REF	TCCATGGCAG	GTACAAGTAATCTAGATCCATGGCAG
rs7121708	REF	CCGATGACGT	GTACAAGTAATCTAGACCGATGACGT
rs7121708	ALT	GCTGTACAAG	GTACAAGTAATCTAGAGCTGTACAAG
rs7123065	REF	GTCGAGCCAT	GTACAAGTAATCTAGAGTCGAGCCAT
rs7123065	ALT	TGGCATAACT	GTACAAGTAATCTAGATGGCATAACT
rs7131311	REF	CTGCTCAGGA	GTACAAGTAATCTAGACTGCTCAGGA
rs7131311	ALT	TTACACAGTG	GTACAAGTAATCTAGATTACACAGTG
rs71328672	REF	CGAGTCAAGT	GTACAAGTAATCTAGACGAGTCAAGT
rs71328672	ALT	GTAGTCGACA	GTACAAGTAATCTAGAGTAGTCGACA
rs7159221	REF	GGAGACCTAT	GTACAAGTAATCTAGAGGAGACCTAT
rs7159221	ALT	GCGGCTTATA	GTACAAGTAATCTAGAGCGGCTTATA
rs7160073	REF	ACCTGAGATG	GTACAAGTAATCTAGAACCTGAGATG
rs7160073	ALT	AGCATCGTGA	GTACAAGTAATCTAGAAGCATCGTGA
rs7185978	REF	GCGCTCAAGT	GTACAAGTAATCTAGAGCGCTCAAGT
rs7185978	ALT	AGTACCTAGG	GTACAAGTAATCTAGAAGTACCTAGG
rs7205474	REF	ACAGTCGTTA	GTACAAGTAATCTAGAACAGTCGTTA
rs7205474	ALT	GCGACCAGTT	GTACAAGTAATCTAGAGCGACCAGTT
rs7207529	REF	CTTCTGAGAG	GTACAAGTAATCTAGACTTCTGAGAG
rs7207529	ALT	GATAGCGCCT	GTACAAGTAATCTAGAGATAGCGCCT
rs7216615	REF	CAGTTCATGA	GTACAAGTAATCTAGACAGTTCATGA
rs7216615	ALT	GCTGTACAGA	GTACAAGTAATCTAGAGCTGTACAGA
rs7225360	REF	GTAGCGCATT	GTACAAGTAATCTAGAGTAGCGCATT
rs7225360	ALT	GTCAATGGAC	GTACAAGTAATCTAGAGTCAATGGAC
rs7239584	REF	AACTGTTGCA	GTACAAGTAATCTAGAAACTGTTGCA
rs7239584	ALT	CTCGATTAGG	GTACAAGTAATCTAGACTCGATTAGG
rs7244077	REF	TGTCACGATC	GTACAAGTAATCTAGATGTCACGATC
rs7244077	ALT	CTGATTCGAA	GTACAAGTAATCTAGACTGATTCGAA
rs7253431	REF	GTATCCATGA	GTACAAGTAATCTAGAGTATCCATGA
rs7253431	ALT	AGCCTATTGA	GTACAAGTAATCTAGAAGCCTATTGA
rs7254850	REF	GATAGCGCTC	GTACAAGTAATCTAGAGATAGCGCTC
rs7254850	ALT	AATACGTCGG	GTACAAGTAATCTAGAAATACGTCGG
rs72681229	REF	CTTCGATAAG	GTACAAGTAATCTAGACTTCGATAAG
rs72681229	ALT	TCTAAGCTGA	GTACAAGTAATCTAGATCTAAGCTGA
rs72681243	REF	CGATATTGCC	GTACAAGTAATCTAGACGATATTGCC
rs72681243	ALT	TCTTGAGCGA	GTACAAGTAATCTAGATCTTGAGCGA
rs7268357	ALT	GACTCATTGT	GTACAAGTAATCTAGAGACTCATTGT
rs7268357	REF	TCGATACTTG	GTACAAGTAATCTAGATCGATACTTG
rs72733019	REF	CTCCGATGAT	GTACAAGTAATCTAGACTCCGATGAT
rs72733019	ALT	CAGTAGTCCG	GTACAAGTAATCTAGACAGTAGTCCG
rs72777762	REF	GCAGTCACGT	GTACAAGTAATCTAGAGCAGTCACGT
rs72777762	ALT	GTACACTTAG	GTACAAGTAATCTAGAGTACACTTAG
rs7281289	REF	TACTGCAGGT	GTACAAGTAATCTAGATACTGCAGGT
rs7281289	ALT	ACTCATGCTG	GTACAAGTAATCTAGAACTCATGCTG
rs72824570	REF	CGTGCGATTA	GTACAAGTAATCTAGACGTGCGATTA
rs72824570	ALT	CAAGACTGTG	GTACAAGTAATCTAGACAAGACTGTG
rs7283467	REF	TCTCTGGACA	GTACAAGTAATCTAGATCTCTGGACA
rs7283467	ALT	GTTCTGCAGA	GTACAAGTAATCTAGAGTTCTGCAGA
rs72860993	REF	CTTGTAGACT	GTACAAGTAATCTAGACTTGTAGACT
rs72860993	ALT	CGGTCCGATA	GTACAAGTAATCTAGACGGTCCGATA
rs7286804	REF	TGCGACAAGT	GTACAAGTAATCTAGATGCGACAAGT
rs7286804	ALT	TGAATCCGTT	GTACAAGTAATCTAGATGAATCCGTT
rs72905043	REF	TATGCTCGTA	GTACAAGTAATCTAGATATGCTCGTA
rs72905043	ALT	GCAGAGCTAT	GTACAAGTAATCTAGAGCAGAGCTAT
rs72928798	REF	AGATGCTGCC	GTACAAGTAATCTAGAAGATGCTGCC
rs72928798	ALT	ATCGTGTCAC	GTACAAGTAATCTAGAATCGTGTCAC
rs72972959	REF	GGTGTCACTA	GTACAAGTAATCTAGAGGTGTCACTA
rs72972959	ALT	ATTCGGTCAT	GTACAAGTAATCTAGAATTCGGTCAT
rs73012183	REF	TGTCTGGCAA	GTACAAGTAATCTAGATGTCTGGCAA
rs73012183	ALT	AGAGCTCGTC	GTACAAGTAATCTAGAAGAGCTCGTC
rs73012196	REF	CTTGAGCAAG	GTACAAGTAATCTAGACTTGAGCAAG
rs73012196	ALT	TGCCGTGTAA	GTACAAGTAATCTAGATGCCGTGTAA
rs73012496	REF	GTAGCATCGT	GTACAAGTAATCTAGAGTAGCATCGT
rs73012496	ALT	CAAGCGTATG	GTACAAGTAATCTAGACAAGCGTATG
rs73014206	REF	AGAGTCAGCT	GTACAAGTAATCTAGAAGAGTCAGCT
rs73014206	ALT	AGCTTGATGC	GTACAAGTAATCTAGAAGCTTGATGC
rs73014214	REF	GTCTGTACGA	GTACAAGTAATCTAGAGTCTGTACGA
rs73014214	ALT	AGCTGCATTG	GTACAAGTAATCTAGAAGCTGCATTG
rs73014249	ALT	CCTAATGCGT	GTACAAGTAATCTAGACCTAATGCGT
rs73014249	REF	ATCGGATTCA	GTACAAGTAATCTAGAATCGGATTCA
rs73016124	REF	ACTACATGTG	GTACAAGTAATCTAGAACTACATGTG
rs73016124	ALT	CAGTTCATGC	GTACAAGTAATCTAGACAGTTCATGC
rs73041258	REF	GACCTGTAGC	GTACAAGTAATCTAGAGACCTGTAGC
rs73041258	ALT	GTAACTCTTG	GTACAAGTAATCTAGAGTAACTCTTG
rs73044645	ALT	GGCGCTAATA	GTACAAGTAATCTAGAGGCGCTAATA
rs73044645	REF	ATCCGATCTG	GTACAAGTAATCTAGAATCCGATCTG
rs73126227	REF	TCAACTTGCG	GTACAAGTAATCTAGATCAACTTGCG
rs73126227	ALT	GTCTACAGAT	GTACAAGTAATCTAGAGTCTACAGAT
rs73134739	REF	GGTATCTAGC	GTACAAGTAATCTAGAGGTATCTAGC
rs73134739	ALT	TGGCATAGCA	GTACAAGTAATCTAGATGGCATAGCA
rs73136779	REF	ATACTTCAGG	GTACAAGTAATCTAGAATACTTCAGG
rs73136779	ALT	ACGCATGTTG	GTACAAGTAATCTAGAACGCATGTTG
rs73138787	REF	AGCAGTCTAG	GTACAAGTAATCTAGAAGCAGTCTAG
rs73138787	ALT	GATATCCGCG	GTACAAGTAATCTAGAGATATCCGCG
rs73140582	REF	GCATATGGAC	GTACAAGTAATCTAGAGCATATGGAC
rs73140582	ALT	TCGCTACGTA	GTACAAGTAATCTAGATCGCTACGTA
rs73142641	REF	GTCGACACTG	GTACAAGTAATCTAGAGTCGACACTG
rs73142641	ALT	TTGAACGGAC	GTACAAGTAATCTAGATTGAACGGAC
rs73158420	REF	TCTGAACGTA	GTACAAGTAATCTAGATCTGAACGTA
rs73158420	ALT	GTACATGCGC	GTACAAGTAATCTAGAGTACATGCGC
rs73211886	REF	GTTCATTACG	GTACAAGTAATCTAGAGTTCATTACG
rs73211886	ALT	CGATGACGTT	GTACAAGTAATCTAGACGATGACGTT
rs73211887	REF	TCACTTCAGG	GTACAAGTAATCTAGATCACTTCAGG
rs73211887	ALT	TATGGCTCAT	GTACAAGTAATCTAGATATGGCTCAT
rs73213758	REF	TACTGCAATG	GTACAAGTAATCTAGATACTGCAATG
rs73213758	ALT	TATTCGATGC	GTACAAGTAATCTAGATATTCGATGC
rs7323	ALT	CTATGCTATG	GTACAAGTAATCTAGACTATGCTATG
rs7323	REF	TATTCAGACG	GTACAAGTAATCTAGATATTCAGACG
rs73232402	REF	TGCAGACTTG	GTACAAGTAATCTAGATGCAGACTTG
rs73232402	ALT	ATTACGTCAG	GTACAAGTAATCTAGAATTACGTCAG
rs73241781	REF	AGTGTCTCAA	GTACAAGTAATCTAGAAGTGTCTCAA
rs73241781	ALT	ACCACTGTGT	GTACAAGTAATCTAGAACCACTGTGT
rs73260764	REF	ATGACGTGTC	GTACAAGTAATCTAGAATGACGTGTC
rs73260764	ALT	CGTAGTGCTA	GTACAAGTAATCTAGACGTAGTGCTA
rs73346766	REF	AGCTAGTACG	GTACAAGTAATCTAGAAGCTAGTACG
rs73346766	ALT	ATGACTGACT	GTACAAGTAATCTAGAATGACTGACT
rs73353091	REF	AGCATTAGCT	GTACAAGTAATCTAGAAGCATTAGCT
rs73353091	ALT	TCACTGCATG	GTACAAGTAATCTAGATCACTGCATG
rs73353094	REF	AGGAGACTCT	GTACAAGTAATCTAGAAGGAGACTCT
rs73353094	ALT	ATGACCATTG	GTACAAGTAATCTAGAATGACCATTG
rs73359239	ALT	GAATCGGTCT	GTACAAGTAATCTAGAGAATCGGTCT
rs73359239	REF	GGTACTAGCA	GTACAAGTAATCTAGAGGTACTAGCA
rs73359245	REF	CATCAGCTTG	GTACAAGTAATCTAGACATCAGCTTG
rs73359245	ALT	TAGTCGGCAC	GTACAAGTAATCTAGATAGTCGGCAC
rs73364116	REF	AGTCTTAGTC	GTACAAGTAATCTAGAAGTCTTAGTC
rs73364116	ALT	TTAGCACTGT	GTACAAGTAATCTAGATTAGCACTGT
rs73364122	REF	ACGATGTCTG	GTACAAGTAATCTAGAACGATGTCTG
rs73364122	ALT	CACTGTGGTA	GTACAAGTAATCTAGACACTGTGGTA
rs73401443	REF	AGGCTTCTAG	GTACAAGTAATCTAGAAGGCTTCTAG
rs73401443	ALT	AGCGATTGCA	GTACAAGTAATCTAGAAGCGATTGCA
rs73446133	REF	GTTGACAGCT	GTACAAGTAATCTAGAGTTGACAGCT
rs73446133	ALT	AGTTCTAGCA	GTACAAGTAATCTAGAAGTTCTAGCA
rs73446135	REF	TAGCGAAGCT	GTACAAGTAATCTAGATAGCGAAGCT
rs73446135	ALT	TATTGATCCG	GTACAAGTAATCTAGATATTGATCCG
rs73446137	REF	CAGGCGCTAT	GTACAAGTAATCTAGACAGGCGCTAT
rs73446137	ALT	GCAGTCCTGA	GTACAAGTAATCTAGAGCAGTCCTGA
rs73446144	REF	GTCAGTCCAT	GTACAAGTAATCTAGAGTCAGTCCAT
rs73446144	ALT	GCTAGTTCTA	GTACAAGTAATCTAGAGCTAGTTCTA
rs73446165	REF	ACTAGCGTCG	GTACAAGTAATCTAGAACTAGCGTCG
rs73446165	ALT	GGTGACTAAC	GTACAAGTAATCTAGAGGTGACTAAC
rs73563767	REF	TGCATTGACA	GTACAAGTAATCTAGATGCATTGACA
rs73563767	ALT	TTATGCGCTA	GTACAAGTAATCTAGATTATGCGCTA
rs73563769	REF	AGTCCAGCGT	GTACAAGTAATCTAGAAGTCCAGCGT
rs73563769	ALT	ATGGTCATCG	GTACAAGTAATCTAGAATGGTCATCG
rs73563771	REF	TACGCTTAGA	GTACAAGTAATCTAGATACGCTTAGA
rs73563771	ALT	TCCTATAGGA	GTACAAGTAATCTAGATCCTATAGGA
rs73601623	REF	GAGACTGCAT	GTACAAGTAATCTAGAGAGACTGCAT
rs73601623	ALT	GATAGGTCAC	GTACAAGTAATCTAGAGATAGGTCAC
rs73608740	REF	TATCTGCGAC	GTACAAGTAATCTAGATATCTGCGAC
rs73608740	ALT	TGACGGTAAC	GTACAAGTAATCTAGATGACGGTAAC
rs73612871	REF	TATCACGAGG	GTACAAGTAATCTAGATATCACGAGG
rs73612871	ALT	GCCTATGGAC	GTACAAGTAATCTAGAGCCTATGGAC
rs73617856	REF	GTATCTGACG	GTACAAGTAATCTAGAGTATCTGACG
rs73617856	ALT	ACGTTGAACG	GTACAAGTAATCTAGAACGTTGAACG
rs73650831	REF	AGTCCTGGTA	GTACAAGTAATCTAGAAGTCCTGGTA
rs73650831	ALT	CTCCGAAGTG	GTACAAGTAATCTAGACTCCGAAGTG
rs73654856	REF	CGAGATCATG	GTACAAGTAATCTAGACGAGATCATG
rs73654856	ALT	AGTGTACTCC	GTACAAGTAATCTAGAAGTGTACTCC
rs73654860	REF	TGACGGTATC	GTACAAGTAATCTAGATGACGGTATC
rs73654860	ALT	GACGAGATTC	GTACAAGTAATCTAGAGACGAGATTC
rs73655536	ALT	TTGTGTCAAC	GTACAAGTAATCTAGATTGTGTCAAC
rs73655536	REF	AACGGTATGC	GTACAAGTAATCTAGAAACGGTATGC
rs73655537	REF	GAGACAGTTC	GTACAAGTAATCTAGAGAGACAGTTC
rs73655537	ALT	TCACGGCATG	GTACAAGTAATCTAGATCACGGCATG
rs73655544	ALT	AGCGCTATTG	GTACAAGTAATCTAGAAGCGCTATTG
rs73655544	REF	CTACTAGTTG	GTACAAGTAATCTAGACTACTAGTTG
rs73655545	ALT	CTACGCTGGA	GTACAAGTAATCTAGACTACGCTGGA
rs73655545	REF	GATCTTGACG	GTACAAGTAATCTAGAGATCTTGACG
rs73655549	REF	ATCGGCTTAG	GTACAAGTAATCTAGAATCGGCTTAG
rs73655549	ALT	AGTTCATGTC	GTACAAGTAATCTAGAAGTTCATGTC
rs73655553	REF	ATGCCTAGGT	GTACAAGTAATCTAGAATGCCTAGGT
rs73655553	ALT	TCGTATCGAC	GTACAAGTAATCTAGATCGTATCGAC
rs73679037	ALT	GTAACTTGTC	GTACAAGTAATCTAGAGTAACTTGTC
rs73679037	REF	ATGACACGTG	GTACAAGTAATCTAGAATGACACGTG
rs73694755	ALT	TCCGTAGGAT	GTACAAGTAATCTAGATCCGTAGGAT
rs73694755	REF	CGTAATCGGC	GTACAAGTAATCTAGACGTAATCGGC
rs73694763	REF	TGCTTAGTCA	GTACAAGTAATCTAGATGCTTAGTCA
rs73694763	ALT	TCTCCAGGTA	GTACAAGTAATCTAGATCTCCAGGTA
rs73694773	ALT	AGAGTCTCGT	GTACAAGTAATCTAGAAGAGTCTCGT
rs73694773	REF	TGAGCATGAC	GTACAAGTAATCTAGATGAGCATGAC
rs73694774	REF	GACCTCGATT	GTACAAGTAATCTAGAGACCTCGATT
rs73694774	ALT	AGGATCTTAC	GTACAAGTAATCTAGAAGGATCTTAC
rs73695435	REF	TTATGGCAGC	GTACAAGTAATCTAGATTATGGCAGC
rs73695435	ALT	TGACAGTACG	GTACAAGTAATCTAGATGACAGTACG
rs73709056	REF	GTACGATGAC	GTACAAGTAATCTAGAGTACGATGAC
rs73709056	ALT	GGATCATTAC	GTACAAGTAATCTAGAGGATCATTAC
rs73735501	REF	TCAGTACTGG	GTACAAGTAATCTAGATCAGTACTGG
rs73735501	ALT	GATCAGATTC	GTACAAGTAATCTAGAGATCAGATTC
rs73903058	REF	AGCATGGTCC	GTACAAGTAATCTAGAAGCATGGTCC
rs73903058	ALT	TGCTGTCTAA	GTACAAGTAATCTAGATGCTGTCTAA
rs73904724	REF	TAGAGCTGAC	GTACAAGTAATCTAGATAGAGCTGAC
rs73904724	ALT	CATACGTGCG	GTACAAGTAATCTAGACATACGTGCG
rs73921072	REF	CAGATTAGCG	GTACAAGTAATCTAGACAGATTAGCG
rs73921072	ALT	TGCCGTAATA	GTACAAGTAATCTAGATGCCGTAATA
rs73921072	REF	GCCATAGAGT	GTACAAGTAATCTAGAGCCATAGAGT
rs73921072	ALT	ACGTGACTGT	GTACAAGTAATCTAGAACGTGACTGT
rs73935135	REF	AGGCTCGCAT	GTACAAGTAATCTAGAAGGCTCGCAT
rs73935135	ALT	TAGGCTGCTA	GTACAAGTAATCTAGATAGGCTGCTA
rs73935136	REF	TAGTTCGCAA	GTACAAGTAATCTAGATAGTTCGCAA
rs73935136	ALT	CTCGTAGACG	GTACAAGTAATCTAGACTCGTAGACG
rs73935147	REF	CGTTCGACAT	GTACAAGTAATCTAGACGTTCGACAT
rs73935147	ALT	CAACGTGTAG	GTACAAGTAATCTAGACAACGTGTAG
rs73935150	ALT	GCCTACGTAT	GTACAAGTAATCTAGAGCCTACGTAT
rs73935150	REF	AGATTGCCTC	GTACAAGTAATCTAGAAGATTGCCTC
rs73935150	ALT	TGCATATAGC	GTACAAGTAATCTAGATGCATATAGC
rs73935150	REF	TGATGTCAAC	GTACAAGTAATCTAGATGATGTCAAC
rs73965218	REF	CTTGCGCATA	GTACAAGTAATCTAGACTTGCGCATA
rs73965218	ALT	TCGAATGCAG	GTACAAGTAATCTAGATCGAATGCAG
rs73965226	REF	ACGTTCTACG	GTACAAGTAATCTAGAACGTTCTACG
rs73965226	ALT	GCATTGACGC	GTACAAGTAATCTAGAGCATTGACGC
rs73970608	REF	GGTCCACGTA	GTACAAGTAATCTAGAGGTCCACGTA
rs73970608	ALT	CTTAGCGATA	GTACAAGTAATCTAGACTTAGCGATA
rs74014848	REF	CGTAACATGG	GTACAAGTAATCTAGACGTAACATGG
rs74014848	ALT	TGTCCAGTCA	GTACAAGTAATCTAGATGTCCAGTCA
rs74025850	REF	GACCTGCTAT	GTACAAGTAATCTAGAGACCTGCTAT
rs74025850	ALT	TAACTGATGC	GTACAAGTAATCTAGATAACTGATGC
rs74026048	REF	CACTGTTAGC	GTACAAGTAATCTAGACACTGTTAGC
rs74026048	ALT	ACGCCTGTTA	GTACAAGTAATCTAGAACGCCTGTTA
rs74077483	REF	GAGTTGCCTA	GTACAAGTAATCTAGAGAGTTGCCTA
rs74077483	ALT	ACCTGGATCT	GTACAAGTAATCTAGAACCTGGATCT
rs74086291	REF	GCGAACTTAT	GTACAAGTAATCTAGAGCGAACTTAT
rs74086291	ALT	CAGTGAGCAT	GTACAAGTAATCTAGACAGTGAGCAT
rs74162854	REF	GTGCATCGTA	GTACAAGTAATCTAGAGTGCATCGTA
rs74162854	ALT	CTGGTGAACA	GTACAAGTAATCTAGACTGGTGAACA
rs7417146	REF	ATCGCACTGG	GTACAAGTAATCTAGAATCGCACTGG
rs7417146	ALT	CTCTAAGTGT	GTACAAGTAATCTAGACTCTAAGTGT
rs7426865	REF	ACCGCTATGG	GTACAAGTAATCTAGAACCGCTATGG
rs7426865	ALT	CGTCAGTTAC	GTACAAGTAATCTAGACGTCAGTTAC
rs74342470	ALT	CGCTGCGAAT	GTACAAGTAATCTAGACGCTGCGAAT
rs74342470	REF	TAACGCGTTA	GTACAAGTAATCTAGATAACGCGTTA
rs743466	REF	GATGTCCATG	GTACAAGTAATCTAGAGATGTCCATG
rs743466	ALT	GGATCAATGC	GTACAAGTAATCTAGAGGATCAATGC
rs74347214	REF	GTATCTACTG	GTACAAGTAATCTAGAGTATCTACTG
rs74347214	ALT	AGATCTGCGA	GTACAAGTAATCTAGAAGATCTGCGA
rs743497	REF	TTATCTAGCG	GTACAAGTAATCTAGATTATCTAGCG
rs743497	ALT	ACACTGTGGA	GTACAAGTAATCTAGAACACTGTGGA
rs74464627	REF	TTAGCCAGCG	GTACAAGTAATCTAGATTAGCCAGCG
rs74464627	ALT	TTAGCTCAGT	GTACAAGTAATCTAGATTAGCTCAGT
rs74490163	REF	GGCACAGTTA	GTACAAGTAATCTAGAGGCACAGTTA
rs74490163	ALT	AAGTACCTGG	GTACAAGTAATCTAGAAAGTACCTGG
rs74518800	REF	TCAGCTACGG	GTACAAGTAATCTAGATCAGCTACGG
rs74518800	ALT	CACTAGTGGC	GTACAAGTAATCTAGACACTAGTGGC
rs74717185	REF	TGATCTCCGA	GTACAAGTAATCTAGATGATCTCCGA
rs74717185	ALT	TGTGCAGCTA	GTACAAGTAATCTAGATGTGCAGCTA
rs7475154	ALT	GATCTCTAGC	GTACAAGTAATCTAGAGATCTCTAGC
rs7475154	REF	AGTTCAGGAC	GTACAAGTAATCTAGAAGTTCAGGAC
rs74810474	REF	TCGGTAGTAC	GTACAAGTAATCTAGATCGGTAGTAC
rs74810474	ALT	GATGCCGATT	GTACAAGTAATCTAGAGATGCCGATT
rs74861035	REF	CACTTCATGG	GTACAAGTAATCTAGACACTTCATGG
rs74861035	ALT	TAACTGGCGA	GTACAAGTAATCTAGATAACTGGCGA
rs74900124	REF	CGTAGTGACC	GTACAAGTAATCTAGACGTAGTGACC
rs74900124	ALT	CTTGCCGATA	GTACAAGTAATCTAGACTTGCCGATA
rs749072	ALT	ACATCGGAGT	GTACAAGTAATCTAGAACATCGGAGT
rs749072	REF	ACGAGTCTGC	GTACAAGTAATCTAGAACGAGTCTGC
rs74913926	REF	TGCATATCCG	GTACAAGTAATCTAGATGCATATCCG
rs74913926	ALT	ATCTCGTTGA	GTACAAGTAATCTAGAATCTCGTTGA
rs74931365	REF	GTACACTGTT	GTACAAGTAATCTAGAGTACACTGTT
rs74931365	ALT	ACGCTCTGGA	GTACAAGTAATCTAGAACGCTCTGGA
rs74970365	ALT	TGTCATGCTA	GTACAAGTAATCTAGATGTCATGCTA
rs74970365	REF	CTTATCGTGA	GTACAAGTAATCTAGACTTATCGTGA
rs74978315	REF	GTGTCAGCTA	GTACAAGTAATCTAGAGTGTCAGCTA
rs74978315	ALT	CCAGATATGG	GTACAAGTAATCTAGACCAGATATGG
rs74980355	REF	CTGTATAACG	GTACAAGTAATCTAGACTGTATAACG
rs74980355	ALT	TGATTACGCT	GTACAAGTAATCTAGATGATTACGCT
rs74985632	REF	CTATCATGGT	GTACAAGTAATCTAGACTATCATGGT
rs74985632	ALT	AGCACTTGTA	GTACAAGTAATCTAGAAGCACTTGTA
rs75111544	REF	TGAGGACCAT	GTACAAGTAATCTAGATGAGGACCAT
rs75111544	ALT	AACGTGTATC	GTACAAGTAATCTAGAAACGTGTATC
rs75116856	REF	AACGCGCTGT	GTACAAGTAATCTAGAAACGCGCTGT
rs75116856	ALT	TACGCGTAGA	GTACAAGTAATCTAGATACGCGTAGA
rs75151570	REF	GTCCATGAGC	GTACAAGTAATCTAGAGTCCATGAGC
rs75151570	ALT	GACATGCGTT	GTACAAGTAATCTAGAGACATGCGTT
rs75191593	REF	CCGTAACGTT	GTACAAGTAATCTAGACCGTAACGTT
rs75191593	ALT	CTCAGTGTAG	GTACAAGTAATCTAGACTCAGTGTAG
rs75219664	REF	TGCCTACATG	GTACAAGTAATCTAGATGCCTACATG
rs75219664	ALT	CATCAGTTGC	GTACAAGTAATCTAGACATCAGTTGC
rs75301964	REF	CCAGTGGATC	GTACAAGTAATCTAGACCAGTGGATC
rs75301964	ALT	TCGTGAACGT	GTACAAGTAATCTAGATCGTGAACGT
rs75315897	REF	ACGCATAGTT	GTACAAGTAATCTAGAACGCATAGTT
rs75315897	ALT	GTCGCAGATC	GTACAAGTAATCTAGAGTCGCAGATC
rs75316565	REF	GTCTGATACT	GTACAAGTAATCTAGAGTCTGATACT
rs75316565	ALT	GCACTTCAGT	GTACAAGTAATCTAGAGCACTTCAGT
rs75331527	REF	TGTTCAGCTA	GTACAAGTAATCTAGATGTTCAGCTA
rs75331527	ALT	GACAGTGTCT	GTACAAGTAATCTAGAGACAGTGTCT
rs75400621	ALT	GAGCATATTC	GTACAAGTAATCTAGAGAGCATATTC
rs75400621	REF	TACAGCAGGT	GTACAAGTAATCTAGATACAGCAGGT
rs754228	REF	CTAACTGCGT	GTACAAGTAATCTAGACTAACTGCGT
rs754228	ALT	ATGCGACGAT	GTACAAGTAATCTAGAATGCGACGAT
rs75444213	REF	TCGAGTATCG	GTACAAGTAATCTAGATCGAGTATCG
rs75444213	ALT	TACGGTATCC	GTACAAGTAATCTAGATACGGTATCC
rs7546435	REF	CATGTAGATC	GTACAAGTAATCTAGACATGTAGATC
rs7546435	ALT	CCAGTTATAG	GTACAAGTAATCTAGACCAGTTATAG
rs75507156	REF	CGACAGGCTT	GTACAAGTAATCTAGACGACAGGCTT
rs75507156	ALT	GCTGACTGAC	GTACAAGTAATCTAGAGCTGACTGAC
rs7557697	REF	TAGTCTACGT	GTACAAGTAATCTAGATAGTCTACGT
rs7557697	ALT	TGCATTCGCA	GTACAAGTAATCTAGATGCATTCGCA
rs7559325	REF	GTGTCAACGC	GTACAAGTAATCTAGAGTGTCAACGC
rs7559325	ALT	ATTGACTCGG	GTACAAGTAATCTAGAATTGACTCGG
rs75594108	REF	TGGTACTCTA	GTACAAGTAATCTAGATGGTACTCTA
rs75594108	ALT	GTCGCAGTAT	GTACAAGTAATCTAGAGTCGCAGTAT
rs75613478	ALT	ATCGATTGCA	GTACAAGTAATCTAGAATCGATTGCA
rs75613478	REF	AGTGTCACCT	GTACAAGTAATCTAGAAGTGTCACCT
rs7564570	REF	GCTAACTGGC	GTACAAGTAATCTAGAGCTAACTGGC
rs7564570	ALT	GCACTGATGT	GTACAAGTAATCTAGAGCACTGATGT
rs75654563	REF	ATGCTCATCG	GTACAAGTAATCTAGAATGCTCATCG
rs75654563	ALT	GTTGCAAGCA	GTACAAGTAATCTAGAGTTGCAAGCA
rs7571890	REF	ACTCGGCGTA	GTACAAGTAATCTAGAACTCGGCGTA
rs7571890	ALT	GGCTCATCAT	GTACAAGTAATCTAGAGGCTCATCAT
rs75777619	REF	AGCCTGTCAT	GTACAAGTAATCTAGAAGCCTGTCAT
rs75777619	ALT	TTCGCAATGT	GTACAAGTAATCTAGATTCGCAATGT
rs7583617	ALT	TGCACGCGTA	GTACAAGTAATCTAGATGCACGCGTA
rs7583617	REF	GTCAAGCTGC	GTACAAGTAATCTAGAGTCAAGCTGC
rs7588389	REF	AGTTGTACGC	GTACAAGTAATCTAGAAGTTGTACGC
rs7588389	ALT	ATTCGTTGAC	GTACAAGTAATCTAGAATTCGTTGAC
rs75893356	ALT	GCTGTCAAGT	GTACAAGTAATCTAGAGCTGTCAAGT
rs75893356	REF	GTGACCGACT	GTACAAGTAATCTAGAGTGACCGACT
rs75913818	ALT	GTACATCGTC	GTACAAGTAATCTAGAGTACATCGTC
rs75913818	REF	GTACTGCCTA	GTACAAGTAATCTAGAGTACTGCCTA
rs75967927	ALT	GCATTAGACG	GTACAAGTAATCTAGAGCATTAGACG
rs75967927	REF	TGCTAGCAAT	GTACAAGTAATCTAGATGCTAGCAAT
rs7598718	REF	TACGGTCACG	GTACAAGTAATCTAGATACGGTCACG
rs7598718	ALT	GTGACCATCG	GTACAAGTAATCTAGAGTGACCATCG
rs76002483	REF	GGCATCATTC	GTACAAGTAATCTAGAGGCATCATTC
rs76002483	ALT	GTCTAGTCAT	GTACAAGTAATCTAGAGTCTAGTCAT
rs76028399	REF	TGACACATTG	GTACAAGTAATCTAGATGACACATTG
rs76028399	ALT	GACGTTATCG	GTACAAGTAATCTAGAGACGTTATCG
rs76092095	REF	AACGCATGGT	GTACAAGTAATCTAGAAACGCATGGT
rs76092095	ALT	ATGGTCACCT	GTACAAGTAATCTAGAATGGTCACCT
rs76113899	REF	ACGGATGCTA	GTACAAGTAATCTAGAACGGATGCTA
rs76113899	ALT	GTAGCATGAC	GTACAAGTAATCTAGAGTAGCATGAC
rs7612868	REF	TAGCGTCACG	GTACAAGTAATCTAGATAGCGTCACG
rs7612868	ALT	GTACGTTACC	GTACAAGTAATCTAGAGTACGTTACC
rs76167976	ALT	TTCGAAGCTA	GTACAAGTAATCTAGATTCGAAGCTA
rs76167976	REF	CGGTATACGT	GTACAAGTAATCTAGACGGTATACGT
rs76171738	REF	GGACTTCTGA	GTACAAGTAATCTAGAGGACTTCTGA
rs76171738	ALT	TACCTGCGAT	GTACAAGTAATCTAGATACCTGCGAT
rs7617523	REF	CGCCTAAGTG	GTACAAGTAATCTAGACGCCTAAGTG
rs7617523	ALT	ACGTTATGCA	GTACAAGTAATCTAGAACGTTATGCA
rs7618509	ALT	TCGATGCAAG	GTACAAGTAATCTAGATCGATGCAAG
rs7618509	REF	GTCTCAGTAA	GTACAAGTAATCTAGAGTCTCAGTAA
rs76260312	REF	ATGATCTCGG	GTACAAGTAATCTAGAATGATCTCGG
rs76260312	ALT	GCGCATCTTA	GTACAAGTAATCTAGAGCGCATCTTA
rs7626705	ALT	GCTTGCAACT	GTACAAGTAATCTAGAGCTTGCAACT
rs7626705	REF	TTAGCCGATC	GTACAAGTAATCTAGATTAGCCGATC
rs76281515	REF	TTCACTCGGA	GTACAAGTAATCTAGATTCACTCGGA
rs76281515	ALT	AGGCGTCCAT	GTACAAGTAATCTAGAAGGCGTCCAT
rs76284360	ALT	TCAAGAGCTT	GTACAAGTAATCTAGATCAAGAGCTT
rs76284360	REF	TAAGTGATCC	GTACAAGTAATCTAGATAAGTGATCC
rs76300807	REF	GATCTAGTCA	GTACAAGTAATCTAGAGATCTAGTCA
rs76300807	ALT	CTCAGAGGTC	GTACAAGTAATCTAGACTCAGAGGTC
rs76320501	ALT	TCATAGCTTG	GTACAAGTAATCTAGATCATAGCTTG
rs76320501	REF	GGTCTCAATC	GTACAAGTAATCTAGAGGTCTCAATC
rs76382908	REF	ATCGCACGGT	GTACAAGTAATCTAGAATCGCACGGT
rs76382908	ALT	GGATCATCAT	GTACAAGTAATCTAGAGGATCATCAT
rs76446378	ALT	GACGTATCTA	GTACAAGTAATCTAGAGACGTATCTA
rs76446378	REF	CTCTAGTGAT	GTACAAGTAATCTAGACTCTAGTGAT
rs7653046	REF	GGCGACTTAT	GTACAAGTAATCTAGAGGCGACTTAT
rs7653046	ALT	AACTCCTGTG	GTACAAGTAATCTAGAAACTCCTGTG
rs7654245	REF	TTACGACTTG	GTACAAGTAATCTAGATTACGACTTG
rs7654245	ALT	TCTTACGAGT	GTACAAGTAATCTAGATCTTACGAGT
rs76570892	REF	CCTATTAGGA	GTACAAGTAATCTAGACCTATTAGGA
rs76570892	ALT	ATCAGCTCTG	GTACAAGTAATCTAGAATCAGCTCTG
rs76584826	REF	GTGATCGACC	GTACAAGTAATCTAGAGTGATCGACC
rs76584826	ALT	GACCGATGTC	GTACAAGTAATCTAGAGACCGATGTC
rs76596115	REF	CACTTGTGAC	GTACAAGTAATCTAGACACTTGTGAC
rs76596115	ALT	GAGTCTTATC	GTACAAGTAATCTAGAGAGTCTTATC
rs76609497	REF	GACTACGGTA	GTACAAGTAATCTAGAGACTACGGTA
rs76609497	ALT	AGTTCTCGCA	GTACAAGTAATCTAGAAGTTCTCGCA
rs76619218	REF	CTAGTGAACG	GTACAAGTAATCTAGACTAGTGAACG
rs76619218	ALT	AAGCATCTGT	GTACAAGTAATCTAGAAAGCATCTGT
rs76678036	REF	CGTAAGCTCT	GTACAAGTAATCTAGACGTAAGCTCT
rs76678036	ALT	TCACGGAGTA	GTACAAGTAATCTAGATCACGGAGTA
rs76702877	REF	TGTATCCAGA	GTACAAGTAATCTAGATGTATCCAGA
rs76702877	ALT	AGCTCAGTTC	GTACAAGTAATCTAGAAGCTCAGTTC
rs76727299	REF	ATGCGGCATA	GTACAAGTAATCTAGAATGCGGCATA
rs76727299	ALT	GCTTGAATCT	GTACAAGTAATCTAGAGCTTGAATCT
rs76730904	REF	GGCATCCAGT	GTACAAGTAATCTAGAGGCATCCAGT
rs76730904	ALT	GTCAGCTGAC	GTACAAGTAATCTAGAGTCAGCTGAC
rs7674442	REF	CGTACAGTTA	GTACAAGTAATCTAGACGTACAGTTA
rs7674442	ALT	GTGATAACGC	GTACAAGTAATCTAGAGTGATAACGC
rs76766472	REF	GCATTAGTCT	GTACAAGTAATCTAGAGCATTAGTCT
rs76766472	ALT	ACTGAGCATG	GTACAAGTAATCTAGAACTGAGCATG
rs768378	REF	ATTGACGTGC	GTACAAGTAATCTAGAATTGACGTGC
rs768378	ALT	GCTATATGCT	GTACAAGTAATCTAGAGCTATATGCT
rs76859804	REF	TTAGTGCATC	GTACAAGTAATCTAGATTAGTGCATC
rs76859804	ALT	TCCGAGTAGT	GTACAAGTAATCTAGATCCGAGTAGT
rs7687396	REF	CTTAGATAGC	GTACAAGTAATCTAGACTTAGATAGC
rs7687396	ALT	GATATGCACT	GTACAAGTAATCTAGAGATATGCACT
rs76899740	REF	AGTTGACGCC	GTACAAGTAATCTAGAAGTTGACGCC
rs76899740	ALT	ATGCTCTAGG	GTACAAGTAATCTAGAATGCTCTAGG
rs76918453	REF	TCTAGGAGTC	GTACAAGTAATCTAGATCTAGGAGTC
rs76918453	ALT	CGTTACTCGA	GTACAAGTAATCTAGACGTTACTCGA
rs76920724	REF	TTAGTACCGA	GTACAAGTAATCTAGATTAGTACCGA
rs76920724	ALT	ATGGCTATCC	GTACAAGTAATCTAGAATGGCTATCC
rs76945717	REF	TCAAGTCTGC	GTACAAGTAATCTAGATCAAGTCTGC
rs76945717	ALT	GTGAGTCCAT	GTACAAGTAATCTAGAGTGAGTCCAT
rs7696341	REF	ATGGTCCAGT	GTACAAGTAATCTAGAATGGTCCAGT
rs7696341	ALT	CCTAGTTGTA	GTACAAGTAATCTAGACCTAGTTGTA
rs77071942	REF	GTCACGTCGA	GTACAAGTAATCTAGAGTCACGTCGA
rs77071942	ALT	TGACTCATTG	GTACAAGTAATCTAGATGACTCATTG
rs77081733	REF	CACTGGTACT	GTACAAGTAATCTAGACACTGGTACT
rs77081733	ALT	CTATGGACGA	GTACAAGTAATCTAGACTATGGACGA
rs7709194	ALT	GATGCGACTC	GTACAAGTAATCTAGAGATGCGACTC
rs7709194	REF	GCTAGATGAC	GTACAAGTAATCTAGAGCTAGATGAC
rs7709865	REF	TTGCGAGAAC	GTACAAGTAATCTAGATTGCGAGAAC
rs7709865	ALT	ACGCGCATGT	GTACAAGTAATCTAGAACGCGCATGT
rs77100563	REF	AGACTGTCCG	GTACAAGTAATCTAGAAGACTGTCCG
rs77100563	ALT	GAGTCTCAAG	GTACAAGTAATCTAGAGAGTCTCAAG
rs77115755	REF	GATGTTCACT	GTACAAGTAATCTAGAGATGTTCACT
rs77115755	ALT	GATATGTACC	GTACAAGTAATCTAGAGATATGTACC
rs7714751	REF	TTCGTGCAAT	GTACAAGTAATCTAGATTCGTGCAAT
rs7714751	ALT	TGGATCAGTC	GTACAAGTAATCTAGATGGATCAGTC
rs77181760	REF	TTAGCCATGG	GTACAAGTAATCTAGATTAGCCATGG
rs77181760	ALT	AATAGCCGTG	GTACAAGTAATCTAGAAATAGCCGTG
rs7720554	REF	GGCTCGACAT	GTACAAGTAATCTAGAGGCTCGACAT
rs7720554	ALT	GTTCACGTAT	GTACAAGTAATCTAGAGTTCACGTAT
rs77216497	ALT	CTCGGTGAAC	GTACAAGTAATCTAGACTCGGTGAAC
rs77216497	REF	ACGATCGAGT	GTACAAGTAATCTAGAACGATCGAGT
rs77241275	REF	CTGATTGTCA	GTACAAGTAATCTAGACTGATTGTCA
rs77241275	ALT	TTAGAGCTCT	GTACAAGTAATCTAGATTAGAGCTCT
rs7726427	REF	TGCCGTAACT	GTACAAGTAATCTAGATGCCGTAACT
rs7726427	ALT	CATCGAGATG	GTACAAGTAATCTAGACATCGAGATG
rs7727341	REF	GACGATTCGT	GTACAAGTAATCTAGAGACGATTCGT
rs7727341	ALT	CTGAGTGCAA	GTACAAGTAATCTAGACTGAGTGCAA
rs77286823	REF	CAAGCCGTGT	GTACAAGTAATCTAGACAAGCCGTGT
rs77286823	ALT	CGTATACTGA	GTACAAGTAATCTAGACGTATACTGA
rs77307105	ALT	TTGAGCACGC	GTACAAGTAATCTAGATTGAGCACGC
rs77307105	REF	TCAGTTGCAA	GTACAAGTAATCTAGATCAGTTGCAA
rs77337238	REF	TGCTTACGAC	GTACAAGTAATCTAGATGCTTACGAC
rs77337238	ALT	AGTCGTCACG	GTACAAGTAATCTAGAAGTCGTCACG
rs7734182	REF	TGATGAGCAC	GTACAAGTAATCTAGATGATGAGCAC
rs7734182	ALT	TCGAGCTTAC	GTACAAGTAATCTAGATCGAGCTTAC
rs7735136	REF	GAGCTTGCCA	GTACAAGTAATCTAGAGAGCTTGCCA
rs7735136	ALT	TGAGCGCATT	GTACAAGTAATCTAGATGAGCGCATT
rs77394401	REF	GCATTGCTAC	GTACAAGTAATCTAGAGCATTGCTAC
rs77394401	ALT	GCAAGTCAGT	GTACAAGTAATCTAGAGCAAGTCAGT
rs7740278	REF	TCTGACGAGT	GTACAAGTAATCTAGATCTGACGAGT
rs7740278	ALT	GCAAGCTTGT	GTACAAGTAATCTAGAGCAAGCTTGT
rs7740307	REF	TCCGCTTAGA	GTACAAGTAATCTAGATCCGCTTAGA
rs7740307	ALT	TATCGATGAC	GTACAAGTAATCTAGATATCGATGAC
rs7740331	REF	CTTATGACGT	GTACAAGTAATCTAGACTTATGACGT
rs7740331	ALT	TACCGCGTTA	GTACAAGTAATCTAGATACCGCGTTA
rs77426740	ALT	GCCTATGACG	GTACAAGTAATCTAGAGCCTATGACG
rs77426740	REF	TGCCGAGTTA	GTACAAGTAATCTAGATGCCGAGTTA
rs77430896	REF	GGCTGTCAAC	GTACAAGTAATCTAGAGGCTGTCAAC
rs77430896	ALT	TCTGGATACC	GTACAAGTAATCTAGATCTGGATACC
rs7750593	REF	CACTTGTAGA	GTACAAGTAATCTAGACACTTGTAGA
rs7750593	ALT	GAGCATCCGT	GTACAAGTAATCTAGAGAGCATCCGT
rs77532695	REF	ACCTGGTAAT	GTACAAGTAATCTAGAACCTGGTAAT
rs77532695	ALT	CGATAGTCGA	GTACAAGTAATCTAGACGATAGTCGA
rs77533489	ALT	GTGACTTCTA	GTACAAGTAATCTAGAGTGACTTCTA
rs77533489	REF	GTCCAGTAAT	GTACAAGTAATCTAGAGTCCAGTAAT
rs77585530	REF	ACAGGCTGCT	GTACAAGTAATCTAGAACAGGCTGCT
rs77585530	ALT	ATCGTATCTG	GTACAAGTAATCTAGAATCGTATCTG
rs7759040	REF	GCCATATAGG	GTACAAGTAATCTAGAGCCATATAGG
rs7759040	ALT	TGCTCAAGTG	GTACAAGTAATCTAGATGCTCAAGTG
rs77638540	REF	CGATGAGTCC	GTACAAGTAATCTAGACGATGAGTCC
rs77638540	ALT	CTGCTGGACA	GTACAAGTAATCTAGACTGCTGGACA
rs77644136	REF	ATGTACCGAT	GTACAAGTAATCTAGAATGTACCGAT
rs77644136	ALT	CCGATCAGGT	GTACAAGTAATCTAGACCGATCAGGT
rs77678276	REF	TGTGATCCAT	GTACAAGTAATCTAGATGTGATCCAT
rs77678276	ALT	TCAGGCTTCA	GTACAAGTAATCTAGATCAGGCTTCA
rs77680736	REF	ACTGAGACTG	GTACAAGTAATCTAGAACTGAGACTG
rs77680736	ALT	CTTAGATGCC	GTACAAGTAATCTAGACTTAGATGCC
rs77846769	REF	TGGCGTCAAT	GTACAAGTAATCTAGATGGCGTCAAT
rs77846769	ALT	AACTTCTGGT	GTACAAGTAATCTAGAAACTTCTGGT
rs77847166	ALT	ACATGGTCCT	GTACAAGTAATCTAGAACATGGTCCT
rs77847166	REF	TGCCAGGTAA	GTACAAGTAATCTAGATGCCAGGTAA
rs77849433	REF	TCTCGTAGTA	GTACAAGTAATCTAGATCTCGTAGTA
rs77849433	ALT	TGTGCATAGC	GTACAAGTAATCTAGATGTGCATAGC
rs77866242	REF	CAGTATCGGT	GTACAAGTAATCTAGACAGTATCGGT
rs77866242	ALT	GTCTCAGTGA	GTACAAGTAATCTAGAGTCTCAGTGA
rs7792350	REF	GACGTGACTT	GTACAAGTAATCTAGAGACGTGACTT
rs7792350	ALT	TAGTCGACGA	GTACAAGTAATCTAGATAGTCGACGA
rs7792525	ALT	TTATGCTGCA	GTACAAGTAATCTAGATTATGCTGCA
rs7792525	REF	TCGACTGACG	GTACAAGTAATCTAGATCGACTGACG
rs7792959	ALT	AGCATCTCGG	GTACAAGTAATCTAGAAGCATCTCGG
rs7792959	REF	GGCATAAGCT	GTACAAGTAATCTAGAGGCATAAGCT
rs7795656	ALT	AGTGACTGTC	GTACAAGTAATCTAGAAGTGACTGTC
rs7795656	REF	CTCTGATGTA	GTACAAGTAATCTAGACTCTGATGTA
rs7795805	REF	CCTATTACGG	GTACAAGTAATCTAGACCTATTACGG
rs7795805	ALT	CATGGCTAGA	GTACAAGTAATCTAGACATGGCTAGA
rs7799894	REF	TGCAGATTCA	GTACAAGTAATCTAGATGCAGATTCA
rs7799894	ALT	TGCTCCGAAG	GTACAAGTAATCTAGATGCTCCGAAG
rs7799901	REF	CACTGTACGG	GTACAAGTAATCTAGACACTGTACGG
rs7799901	ALT	TCGAACATTG	GTACAAGTAATCTAGATCGAACATTG
rs7799932	REF	AGACGATGTC	GTACAAGTAATCTAGAAGACGATGTC
rs7799932	ALT	GCTGACGTAA	GTACAAGTAATCTAGAGCTGACGTAA
rs7800128	REF	TAGGCACCGT	GTACAAGTAATCTAGATAGGCACCGT
rs7800128	ALT	GCTAATGCGA	GTACAAGTAATCTAGAGCTAATGCGA
rs7802372	ALT	CCTGACGGTA	GTACAAGTAATCTAGACCTGACGGTA
rs7802372	REF	TTGATGAGCC	GTACAAGTAATCTAGATTGATGAGCC
rs7804972	ALT	TCTGCTAAGT	GTACAAGTAATCTAGATCTGCTAAGT
rs7804972	REF	CGACAATGTG	GTACAAGTAATCTAGACGACAATGTG
rs7807401	ALT	TCACAGTTAG	GTACAAGTAATCTAGATCACAGTTAG
rs7807401	REF	GCTACAGTGA	GTACAAGTAATCTAGAGCTACAGTGA
rs78074380	ALT	CAGATCCTGG	GTACAAGTAATCTAGACAGATCCTGG
rs78074380	REF	AGCTCATGGA	GTACAAGTAATCTAGAAGCTCATGGA
rs7810072	ALT	GTTACCTGAC	GTACAAGTAATCTAGAGTTACCTGAC
rs7810072	REF	CGGCTTACGA	GTACAAGTAATCTAGACGGCTTACGA
rs7810600	REF	TCATTCGAGA	GTACAAGTAATCTAGATCATTCGAGA
rs7810600	ALT	GACATGCTCG	GTACAAGTAATCTAGAGACATGCTCG
rs78110679	REF	ACGTCTATGG	GTACAAGTAATCTAGAACGTCTATGG
rs78110679	ALT	TGAGACTGCT	GTACAAGTAATCTAGATGAGACTGCT
rs78128881	REF	CGGATCATTG	GTACAAGTAATCTAGACGGATCATTG
rs78128881	ALT	AATGTCGTCC	GTACAAGTAATCTAGAAATGTCGTCC
rs78129655	ALT	AGGTGCAATC	GTACAAGTAATCTAGAAGGTGCAATC
rs78129655	REF	CGTAGATCTG	GTACAAGTAATCTAGACGTAGATCTG
rs7819780	ALT	CACGTCTATG	GTACAAGTAATCTAGACACGTCTATG
rs7819780	REF	GCACTGGCTA	GTACAAGTAATCTAGAGCACTGGCTA
rs7820747	REF	CGGCTTACAG	GTACAAGTAATCTAGACGGCTTACAG
rs7820747	ALT	TGTGGCACAA	GTACAAGTAATCTAGATGTGGCACAA
rs78259611	ALT	TTGTCGTAAC	GTACAAGTAATCTAGATTGTCGTAAC
rs78259611	REF	ATTGTGACCA	GTACAAGTAATCTAGAATTGTGACCA
rs7826464	REF	GTATCATGGC	GTACAAGTAATCTAGAGTATCATGGC
rs7826464	ALT	GACTAGACGT	GTACAAGTAATCTAGAGACTAGACGT
rs7826809	REF	CGGTAATATC	GTACAAGTAATCTAGACGGTAATATC
rs7826809	ALT	TCCAGGTGAC	GTACAAGTAATCTAGATCCAGGTGAC
rs78289142	REF	TCTATACGCG	GTACAAGTAATCTAGATCTATACGCG
rs78289142	ALT	ACGTATGATC	GTACAAGTAATCTAGAACGTATGATC
rs78332988	REF	TCGTCGAGAA	GTACAAGTAATCTAGATCGTCGAGAA
rs78332988	ALT	AGACTGTTCG	GTACAAGTAATCTAGAAGACTGTTCG
rs7839329	REF	GAGAGTCATC	GTACAAGTAATCTAGAGAGAGTCATC
rs7839329	ALT	TGTATCGTCA	GTACAAGTAATCTAGATGTATCGTCA
rs7840386	ALT	CTAAGCTTCG	GTACAAGTAATCTAGACTAAGCTTCG
rs7840386	REF	ACTGGTGCAT	GTACAAGTAATCTAGAACTGGTGCAT
rs7841981	REF	GTGTAGCACA	GTACAAGTAATCTAGAGTGTAGCACA
rs7841981	ALT	CATGTACGGC	GTACAAGTAATCTAGACATGTACGGC
rs7842707	REF	CGTATCCGTA	GTACAAGTAATCTAGACGTATCCGTA
rs7842707	ALT	ACTACGTTCG	GTACAAGTAATCTAGAACTACGTTCG
rs7842761	ALT	TAACGTAGCT	GTACAAGTAATCTAGATAACGTAGCT
rs7842761	REF	TACGCTCTGA	GTACAAGTAATCTAGATACGCTCTGA
rs7843605	ALT	GAGGACTCAT	GTACAAGTAATCTAGAGAGGACTCAT
rs7843605	REF	TTCGATCAGT	GTACAAGTAATCTAGATTCGATCAGT
rs7846184	REF	CGCAGTCATG	GTACAAGTAATCTAGACGCAGTCATG
rs7846184	ALT	CGACTGACTT	GTACAAGTAATCTAGACGACTGACTT
rs78486326	REF	CGAGTCTAAG	GTACAAGTAATCTAGACGAGTCTAAG
rs78486326	ALT	GTCAGCATTG	GTACAAGTAATCTAGAGTCAGCATTG
rs78548003	REF	TGGTAGTCCA	GTACAAGTAATCTAGATGGTAGTCCA
rs78548003	ALT	TGTTACGCCA	GTACAAGTAATCTAGATGTTACGCCA
rs78570590	ALT	TCGCGTATAA	GTACAAGTAATCTAGATCGCGTATAA
rs78570590	REF	CTATTCGACG	GTACAAGTAATCTAGACTATTCGACG
rs7868663	REF	TACTGCCATG	GTACAAGTAATCTAGATACTGCCATG
rs7868663	ALT	ATACGCGGTA	GTACAAGTAATCTAGAATACGCGGTA
rs7869173	REF	CCATAATGTG	GTACAAGTAATCTAGACCATAATGTG
rs7869173	ALT	GAACGACGTT	GTACAAGTAATCTAGAGAACGACGTT
rs78719977	ALT	TGCTTAGACG	GTACAAGTAATCTAGATGCTTAGACG
rs78719977	REF	AGTGCACAGT	GTACAAGTAATCTAGAAGTGCACAGT
rs78842370	REF	CTGCAGATCG	GTACAAGTAATCTAGACTGCAGATCG
rs78842370	ALT	TAGTAGGCAC	GTACAAGTAATCTAGATAGTAGGCAC
rs78852983	REF	TATTCGAGTC	GTACAAGTAATCTAGATATTCGAGTC
rs78852983	ALT	ACATGTGCTA	GTACAAGTAATCTAGAACATGTGCTA
rs78942037	REF	ACGAGTCTCG	GTACAAGTAATCTAGAACGAGTCTCG
rs78942037	ALT	TCGTGCAATG	GTACAAGTAATCTAGATCGTGCAATG
rs7896246	REF	CTGGAGTACT	GTACAAGTAATCTAGACTGGAGTACT
rs7896246	ALT	GAGTCTTCAA	GTACAAGTAATCTAGAGAGTCTTCAA
rs78988517	ALT	TTCGCAAGTC	GTACAAGTAATCTAGATTCGCAAGTC
rs78988517	REF	AGTAGTCGTC	GTACAAGTAATCTAGAAGTAGTCGTC
rs79020056	ALT	GGACGTCCAT	GTACAAGTAATCTAGAGGACGTCCAT
rs79020056	REF	TACTGTGCAC	GTACAAGTAATCTAGATACTGTGCAC
rs79095262	REF	GTCGACAGTC	GTACAAGTAATCTAGAGTCGACAGTC
rs79095262	ALT	CGTACTTATG	GTACAAGTAATCTAGACGTACTTATG
rs79125155	REF	CTGTCAACTG	GTACAAGTAATCTAGACTGTCAACTG
rs79125155	ALT	CATATCAGGT	GTACAAGTAATCTAGACATATCAGGT
rs79163745	REF	ACATATCGGT	GTACAAGTAATCTAGAACATATCGGT
rs79163745	ALT	ACAAGTGTCT	GTACAAGTAATCTAGAACAAGTGTCT
rs79178475	ALT	CTTAGCTTAG	GTACAAGTAATCTAGACTTAGCTTAG
rs79178475	REF	TTACGCATGT	GTACAAGTAATCTAGATTACGCATGT
rs7918082	REF	TTACCGAGTC	GTACAAGTAATCTAGATTACCGAGTC
rs7918082	ALT	GTTGCAACAG	GTACAAGTAATCTAGAGTTGCAACAG
rs7918982	ALT	CGTCAGATAG	GTACAAGTAATCTAGACGTCAGATAG
rs7918982	REF	TGATCGTCTA	GTACAAGTAATCTAGATGATCGTCTA
rs7919141	REF	TTAGCTTACG	GTACAAGTAATCTAGATTAGCTTACG
rs7919141	ALT	ATGCCTAATG	GTACAAGTAATCTAGAATGCCTAATG
rs79208817	REF	GTGCACTATC	GTACAAGTAATCTAGAGTGCACTATC
rs79208817	ALT	ATCGTAGGAC	GTACAAGTAATCTAGAATCGTAGGAC
rs79208987	ALT	CAGTATTCGC	GTACAAGTAATCTAGACAGTATTCGC
rs79208987	REF	TATGACGTCG	GTACAAGTAATCTAGATATGACGTCG
rs79213832	REF	AGTCTATCAG	GTACAAGTAATCTAGAAGTCTATCAG
rs79213832	REF	TTCTGGACGA	GTACAAGTAATCTAGATTCTGGACGA
rs79213832	ALT	AGTCACTCGT	GTACAAGTAATCTAGAAGTCACTCGT
rs79213832	ALT	CCTAGACTGG	GTACAAGTAATCTAGACCTAGACTGG
rs7922288	REF	ACTTACGGAT	GTACAAGTAATCTAGAACTTACGGAT
rs7922288	ALT	TTAGTCACGA	GTACAAGTAATCTAGATTAGTCACGA
rs7923479	REF	CGTATACGCT	GTACAAGTAATCTAGACGTATACGCT
rs7923479	ALT	TTACGCATAG	GTACAAGTAATCTAGATTACGCATAG
rs7923507	REF	GATTCATCGT	GTACAAGTAATCTAGAGATTCATCGT
rs7923507	ALT	ACGTTGATCC	GTACAAGTAATCTAGAACGTTGATCC
rs79267330	ALT	AGTACCTGGT	GTACAAGTAATCTAGAAGTACCTGGT
rs79267330	REF	CGATATCGTG	GTACAAGTAATCTAGACGATATCGTG
rs79372788	REF	CGGTAGCTAT	GTACAAGTAATCTAGACGGTAGCTAT
rs79372788	ALT	CGGATGTCAT	GTACAAGTAATCTAGACGGATGTCAT
rs79407723	ALT	ACTCGGTCAT	GTACAAGTAATCTAGAACTCGGTCAT
rs79407723	REF	CCTGTGGCAA	GTACAAGTAATCTAGACCTGTGGCAA
