## Supplemental File 7 for "Functional investigation of inherited noncoding genetic variation impacting the pharmacogenomics of childhood acute lymphoblastic leukemia treatment" (part 3 of 3)

### Sheet: Supplemental File 7 (continued)
snpID	REF_ALT	Barcode	Full_Barcode_Seq
rs7943741	REF	CAGAGTATTC	GTACAAGTAATCTAGACAGAGTATTC
rs7943741	ALT	GCAGTTACGC	GTACAAGTAATCTAGAGCAGTTACGC
rs79508493	REF	ATATAGCCGT	GTACAAGTAATCTAGAATATAGCCGT
rs79508493	ALT	TCGATCAGGC	GTACAAGTAATCTAGATCGATCAGGC
rs7955113	REF	CGAACTTAGG	GTACAAGTAATCTAGACGAACTTAGG
rs7955113	ALT	TCAGTCAGAT	GTACAAGTAATCTAGATCAGTCAGAT
rs7957668	ALT	GAATACCGTG	GTACAAGTAATCTAGAGAATACCGTG
rs7957668	REF	ATGTGCACTA	GTACAAGTAATCTAGAATGTGCACTA
rs7963875	REF	AGTACTGCGT	GTACAAGTAATCTAGAAGTACTGCGT
rs7963875	ALT	AACGTGCTAG	GTACAAGTAATCTAGAAACGTGCTAG
rs79664808	ALT	TTGTACACGT	GTACAAGTAATCTAGATTGTACACGT
rs79664808	REF	TTCAGCCTGA	GTACAAGTAATCTAGATTCAGCCTGA
rs7969850	REF	TCTAAGCGTA	GTACAAGTAATCTAGATCTAAGCGTA
rs7969850	ALT	GGTACATTCA	GTACAAGTAATCTAGAGGTACATTCA
rs79703785	REF	AGGCAATCGT	GTACAAGTAATCTAGAAGGCAATCGT
rs79703785	ALT	CTACGTGACG	GTACAAGTAATCTAGACTACGTGACG
rs79703785	ALT	GCCAGGTAAT	GTACAAGTAATCTAGAGCCAGGTAAT
rs79703785	REF	GTATCAAGCG	GTACAAGTAATCTAGAGTATCAAGCG
rs79714579	REF	CGCTGCGTAA	GTACAAGTAATCTAGACGCTGCGTAA
rs79714579	ALT	CATGATGTAC	GTACAAGTAATCTAGACATGATGTAC
rs797318	REF	CTCTTGTAGA	GTACAAGTAATCTAGACTCTTGTAGA
rs797318	ALT	TCATAGGCAG	GTACAAGTAATCTAGATCATAGGCAG
rs797319	ALT	AGTGTCTGCA	GTACAAGTAATCTAGAAGTGTCTGCA
rs797319	REF	TGCTAACTAG	GTACAAGTAATCTAGATGCTAACTAG
rs79765254	REF	GTCTGCAGAC	GTACAAGTAATCTAGAGTCTGCAGAC
rs79765254	ALT	CCTCGATGAG	GTACAAGTAATCTAGACCTCGATGAG
rs79770870	ALT	GAGGATTCTC	GTACAAGTAATCTAGAGAGGATTCTC
rs79770870	REF	AACTGCGCTT	GTACAAGTAATCTAGAAACTGCGCTT
rs7979019	REF	ATAGCGTCCT	GTACAAGTAATCTAGAATAGCGTCCT
rs7979019	ALT	ATGCCATGTC	GTACAAGTAATCTAGAATGCCATGTC
rs7983374	ALT	CAGGTCCTAT	GTACAAGTAATCTAGACAGGTCCTAT
rs7983374	REF	CGTGGATATC	GTACAAGTAATCTAGACGTGGATATC
rs79851578	ALT	CTACAGGTGC	GTACAAGTAATCTAGACTACAGGTGC
rs79851578	REF	TGACTGCGAA	GTACAAGTAATCTAGATGACTGCGAA
rs7985850	REF	TGATACCGAG	GTACAAGTAATCTAGATGATACCGAG
rs7985850	ALT	CCAGCTAGGT	GTACAAGTAATCTAGACCAGCTAGGT
rs80007910	REF	ACTGCAGTTA	GTACAAGTAATCTAGAACTGCAGTTA
rs80007910	ALT	CGCATTAGTG	GTACAAGTAATCTAGACGCATTAGTG
rs80029873	REF	GCGCAGTACT	GTACAAGTAATCTAGAGCGCAGTACT
rs80029873	ALT	GTGTAAGCCA	GTACAAGTAATCTAGAGTGTAAGCCA
rs80079355	ALT	TCAGCTAGTT	GTACAAGTAATCTAGATCAGCTAGTT
rs80079355	REF	GACTGGATCC	GTACAAGTAATCTAGAGACTGGATCC
rs80121507	ALT	AGCGTCATGA	GTACAAGTAATCTAGAAGCGTCATGA
rs80121507	REF	ACTGTCTTAG	GTACAAGTAATCTAGAACTGTCTTAG
rs8025863	REF	TCTAGCGAAG	GTACAAGTAATCTAGATCTAGCGAAG
rs8025863	ALT	GTGGTCCACA	GTACAAGTAATCTAGAGTGGTCCACA
rs80282187	ALT	GTTACAATCG	GTACAAGTAATCTAGAGTTACAATCG
rs80282187	REF	TCTGAGCTAA	GTACAAGTAATCTAGATCTGAGCTAA
rs80286183	ALT	GGCGAACTCT	GTACAAGTAATCTAGAGGCGAACTCT
rs80286183	REF	TTCATGAGCG	GTACAAGTAATCTAGATTCATGAGCG
rs8031046	REF	CACGTAGGAT	GTACAAGTAATCTAGACACGTAGGAT
rs8031046	ALT	AAGTGCCATG	GTACAAGTAATCTAGAAAGTGCCATG
rs80314439	REF	GGACTTCAGC	GTACAAGTAATCTAGAGGACTTCAGC
rs80314439	ALT	GTTGCAGCTA	GTACAAGTAATCTAGAGTTGCAGCTA
rs80350582	REF	GATTGTTCAC	GTACAAGTAATCTAGAGATTGTTCAC
rs80350582	ALT	GCACATGTTA	GTACAAGTAATCTAGAGCACATGTTA
rs8035135	ALT	TCTCTGAAGT	GTACAAGTAATCTAGATCTCTGAAGT
rs8035135	REF	AGACTTCTGT	GTACAAGTAATCTAGAAGACTTCTGT
rs8040868	REF	CCATATGCGG	GTACAAGTAATCTAGACCATATGCGG
rs8040868	ALT	AGCCATATTG	GTACAAGTAATCTAGAAGCCATATTG
rs8049316	ALT	GGATACGTTC	GTACAAGTAATCTAGAGGATACGTTC
rs8049316	REF	GGACATCGTT	GTACAAGTAATCTAGAGGACATCGTT
rs8055338	REF	CAGCGTTATT	GTACAAGTAATCTAGACAGCGTTATT
rs8055338	ALT	GATTGCTACA	GTACAAGTAATCTAGAGATTGCTACA
rs8056745	ALT	CGCTGACATG	GTACAAGTAATCTAGACGCTGACATG
rs8056745	REF	GTGCTCTGAA	GTACAAGTAATCTAGAGTGCTCTGAA
rs8059260	REF	ATCTGCTGAT	GTACAAGTAATCTAGAATCTGCTGAT
rs8059260	ALT	TATGCCTAGC	GTACAAGTAATCTAGATATGCCTAGC
rs8059525	REF	AAGCTCGTAG	GTACAAGTAATCTAGAAAGCTCGTAG
rs8059525	ALT	TGCTACTAAG	GTACAAGTAATCTAGATGCTACTAAG
rs8063084	REF	AAGTCTCGTA	GTACAAGTAATCTAGAAAGTCTCGTA
rs8063084	ALT	AGATCTGCTC	GTACAAGTAATCTAGAAGATCTGCTC
rs8068636	REF	ATTGCGGCAC	GTACAAGTAATCTAGAATTGCGGCAC
rs8068636	ALT	GTCCAGTCAG	GTACAAGTAATCTAGAGTCCAGTCAG
rs8076789	REF	TGATACGACT	GTACAAGTAATCTAGATGATACGACT
rs8076789	ALT	AGCATGTCTT	GTACAAGTAATCTAGAAGCATGTCTT
rs8089727	REF	CGTTATAGGC	GTACAAGTAATCTAGACGTTATAGGC
rs8089727	ALT	ACTGTCTATG	GTACAAGTAATCTAGAACTGTCTATG
rs8118557	ALT	TATTCTCAGG	GTACAAGTAATCTAGATATTCTCAGG
rs8118557	REF	TGTACTGTAC	GTACAAGTAATCTAGATGTACTGTAC
rs8133079	REF	TATCAGTCGT	GTACAAGTAATCTAGATATCAGTCGT
rs8133079	ALT	TACGATATGC	GTACAAGTAATCTAGATACGATATGC
rs816613	ALT	ACGTCCGATT	GTACAAGTAATCTAGAACGTCCGATT
rs816613	REF	GACACTTCTG	GTACAAGTAATCTAGAGACACTTCTG
rs816621	ALT	ATAGAGCTTC	GTACAAGTAATCTAGAATAGAGCTTC
rs816621	REF	GCGCTGAATC	GTACAAGTAATCTAGAGCGCTGAATC
rs816628	REF	GATACGTTCA	GTACAAGTAATCTAGAGATACGTTCA
rs816628	ALT	GAATCGTCCG	GTACAAGTAATCTAGAGAATCGTCCG
rs8181880	REF	TCCGACTATG	GTACAAGTAATCTAGATCCGACTATG
rs8181880	ALT	ACTTATGTCG	GTACAAGTAATCTAGAACTTATGTCG
rs862242	REF	TGGCAACTTG	GTACAAGTAATCTAGATGGCAACTTG
rs862242	ALT	CTCGTAGATC	GTACAAGTAATCTAGACTCGTAGATC
rs862245	ALT	GCATTCATGC	GTACAAGTAATCTAGAGCATTCATGC
rs862245	REF	TGTACTCAGC	GTACAAGTAATCTAGATGTACTCAGC
rs871026	REF	CATGGTGCTA	GTACAAGTAATCTAGACATGGTGCTA
rs871026	ALT	GTACTGCTAA	GTACAAGTAATCTAGAGTACTGCTAA
rs871301	ALT	GCTCATTATG	GTACAAGTAATCTAGAGCTCATTATG
rs871301	REF	GAGCACTCGT	GTACAAGTAATCTAGAGAGCACTCGT
rs871606	REF	CAGGTCTATG	GTACAAGTAATCTAGACAGGTCTATG
rs871606	ALT	AGCTCAAGTG	GTACAAGTAATCTAGAAGCTCAAGTG
rs886785	ALT	CGTCGTCAAT	GTACAAGTAATCTAGACGTCGTCAAT
rs886785	REF	TCAATGACGT	GTACAAGTAATCTAGATCAATGACGT
rs891159	REF	GCGACCTAGT	GTACAAGTAATCTAGAGCGACCTAGT
rs891159	ALT	TCTGACGATC	GTACAAGTAATCTAGATCTGACGATC
rs897658	ALT	TGTGCTCAAG	GTACAAGTAATCTAGATGTGCTCAAG
rs897658	REF	CTGGTACAGT	GTACAAGTAATCTAGACTGGTACAGT
rs919877	ALT	TAATGCTGGC	GTACAAGTAATCTAGATAATGCTGGC
rs919877	REF	GTCTGGCACA	GTACAAGTAATCTAGAGTCTGGCACA
rs9276164	REF	CTGGTCCTAA	GTACAAGTAATCTAGACTGGTCCTAA
rs9276164	ALT	TTACGCTTAG	GTACAAGTAATCTAGATTACGCTTAG
rs9276188	ALT	CTACTTAGAG	GTACAAGTAATCTAGACTACTTAGAG
rs9276188	REF	TACGATCTGC	GTACAAGTAATCTAGATACGATCTGC
rs9276190	ALT	CATCGATCTG	GTACAAGTAATCTAGACATCGATCTG
rs9276190	REF	TCACATGAGG	GTACAAGTAATCTAGATCACATGAGG
rs9276191	REF	TCGCTTGTAA	GTACAAGTAATCTAGATCGCTTGTAA
rs9276191	ALT	AGCGCACTTG	GTACAAGTAATCTAGAAGCGCACTTG
rs9276375	REF	TGATAGCCAG	GTACAAGTAATCTAGATGATAGCCAG
rs9276375	ALT	TAGCTGGTAC	GTACAAGTAATCTAGATAGCTGGTAC
rs9276585	REF	ATTGACTCGA	GTACAAGTAATCTAGAATTGACTCGA
rs9276585	ALT	AATGCGCAGT	GTACAAGTAATCTAGAAATGCGCAGT
rs9296743	REF	ACGTTAGCAG	GTACAAGTAATCTAGAACGTTAGCAG
rs9296743	ALT	GGCAGTCACT	GTACAAGTAATCTAGAGGCAGTCACT
rs9304696	REF	CGTAAGATTC	GTACAAGTAATCTAGACGTAAGATTC
rs9304696	ALT	ACGGATATGC	GTACAAGTAATCTAGAACGGATATGC
rs9304697	ALT	CCGTAGGATC	GTACAAGTAATCTAGACCGTAGGATC
rs9304697	REF	TGATATCGCT	GTACAAGTAATCTAGATGATATCGCT
rs9318121	ALT	CGATAACGGT	GTACAAGTAATCTAGACGATAACGGT
rs9318121	REF	CATGTTCAAG	GTACAAGTAATCTAGACATGTTCAAG
rs9322194	ALT	GTCTCAGCAT	GTACAAGTAATCTAGAGTCTCAGCAT
rs9322194	REF	ACTTAGCGGC	GTACAAGTAATCTAGAACTTAGCGGC
rs9324293	ALT	GACGCATGCT	GTACAAGTAATCTAGAGACGCATGCT
rs9324293	REF	TCCATTAGGA	GTACAAGTAATCTAGATCCATTAGGA
rs932494	REF	CACTGTGTCA	GTACAAGTAATCTAGACACTGTGTCA
rs932494	ALT	ATATACGTGC	GTACAAGTAATCTAGAATATACGTGC
rs9326819	REF	CTATCGCAGG	GTACAAGTAATCTAGACTATCGCAGG
rs9326819	ALT	CGCTGTGAAC	GTACAAGTAATCTAGACGCTGTGAAC
rs9343867	ALT	CTCATGCAGT	GTACAAGTAATCTAGACTCATGCAGT
rs9343867	REF	CACTGCTATG	GTACAAGTAATCTAGACACTGCTATG
rs9348716	ALT	TTCAGAGTTC	GTACAAGTAATCTAGATTCAGAGTTC
rs9348716	REF	GGCACCTGTA	GTACAAGTAATCTAGAGGCACCTGTA
rs9357006	ALT	TCAGCTGGAC	GTACAAGTAATCTAGATCAGCTGGAC
rs9357006	REF	TGTGTCGCAA	GTACAAGTAATCTAGATGTGTCGCAA
rs9379856	ALT	AGAGATCGCT	GTACAAGTAATCTAGAAGAGATCGCT
rs9379856	REF	GCTGCCAGTA	GTACAAGTAATCTAGAGCTGCCAGTA
rs9379857	ALT	TAATCTAGCG	GTACAAGTAATCTAGATAATCTAGCG
rs9379857	REF	GACTCAGTAG	GTACAAGTAATCTAGAGACTCAGTAG
rs9379858	ALT	CTCAGGTGAC	GTACAAGTAATCTAGACTCAGGTGAC
rs9379858	REF	TGATAGCACG	GTACAAGTAATCTAGATGATAGCACG
rs9379871	ALT	GTCTACATCG	GTACAAGTAATCTAGAGTCTACATCG
rs9379871	REF	CATGATCAGG	GTACAAGTAATCTAGACATGATCAGG
rs9379873	ALT	ACAGGTACTT	GTACAAGTAATCTAGAACAGGTACTT
rs9379873	REF	TGTGCGTACA	GTACAAGTAATCTAGATGTGCGTACA
rs9393704	ALT	TACAACGTGG	GTACAAGTAATCTAGATACAACGTGG
rs9393704	REF	CCTAGTCGAG	GTACAAGTAATCTAGACCTAGTCGAG
rs9393705	REF	TCAGTTGCAG	GTACAAGTAATCTAGATCAGTTGCAG
rs9393705	ALT	GACGTTCATA	GTACAAGTAATCTAGAGACGTTCATA
rs9393706	ALT	CAGCGTTGAA	GTACAAGTAATCTAGACAGCGTTGAA
rs9393706	REF	ATCCGATCGT	GTACAAGTAATCTAGAATCCGATCGT
rs9393715	REF	CAGTACTTGA	GTACAAGTAATCTAGACAGTACTTGA
rs9393715	ALT	CTGAGTCCTA	GTACAAGTAATCTAGACTGAGTCCTA
rs9395917	REF	ACGCATCTGT	GTACAAGTAATCTAGAACGCATCTGT
rs9395917	ALT	TCTGACAGCT	GTACAAGTAATCTAGATCTGACAGCT
rs9395918	ALT	GGCTTGACCA	GTACAAGTAATCTAGAGGCTTGACCA
rs9395918	REF	GAGCCTCATT	GTACAAGTAATCTAGAGAGCCTCATT
rs9400081	ALT	ATGGTCCTAG	GTACAAGTAATCTAGAATGGTCCTAG
rs9400081	REF	TATCTGGCGA	GTACAAGTAATCTAGATATCTGGCGA
rs9414758	REF	TCAGACTAGG	GTACAAGTAATCTAGATCAGACTAGG
rs9414758	ALT	TCAAGTGGCT	GTACAAGTAATCTAGATCAAGTGGCT
rs9415635	ALT	TGTGAGTACC	GTACAAGTAATCTAGATGTGAGTACC
rs9415635	REF	CTGTGTCATA	GTACAAGTAATCTAGACTGTGTCATA
rs9434741	REF	AGGACCTGAT	GTACAAGTAATCTAGAAGGACCTGAT
rs9434741	ALT	CTATGCCTGA	GTACAAGTAATCTAGACTATGCCTGA
rs944095	REF	CGTCAGAATG	GTACAAGTAATCTAGACGTCAGAATG
rs944095	ALT	ATGGACCAGT	GTACAAGTAATCTAGAATGGACCAGT
rs9443642	ALT	GACATCCTGT	GTACAAGTAATCTAGAGACATCCTGT
rs9443642	REF	TTATCACGCG	GTACAAGTAATCTAGATTATCACGCG
rs9455181	REF	AGCGACGTAT	GTACAAGTAATCTAGAAGCGACGTAT
rs9455181	ALT	TCCGTAGCAG	GTACAAGTAATCTAGATCCGTAGCAG
rs9455182	ALT	ACTCGATAGG	GTACAAGTAATCTAGAACTCGATAGG
rs9455182	REF	TCATCGTAGC	GTACAAGTAATCTAGATCATCGTAGC
rs9456665	ALT	AGGCGTATCC	GTACAAGTAATCTAGAAGGCGTATCC
rs9456665	REF	GAATCTGCCG	GTACAAGTAATCTAGAGAATCTGCCG
rs9460757	REF	GCTATCTAAG	GTACAAGTAATCTAGAGCTATCTAAG
rs9460757	ALT	CTAGATTAGC	GTACAAGTAATCTAGACTAGATTAGC
rs9462529	REF	GTTCGTCATA	GTACAAGTAATCTAGAGTTCGTCATA
rs9462529	ALT	GCCTATTCAG	GTACAAGTAATCTAGAGCCTATTCAG
rs9474786	REF	GCAGCTTAGA	GTACAAGTAATCTAGAGCAGCTTAGA
rs9474786	ALT	CGCTGATACT	GTACAAGTAATCTAGACGCTGATACT
rs9487365	REF	CACAGTAGTT	GTACAAGTAATCTAGACACAGTAGTT
rs9487365	ALT	ATAACTGCGT	GTACAAGTAATCTAGAATAACTGCGT
rs9487377	REF	ATCTGCCTAG	GTACAAGTAATCTAGAATCTGCCTAG
rs9487377	ALT	CCTGAAGATG	GTACAAGTAATCTAGACCTGAAGATG
rs9505823	REF	CCGACAGTTG	GTACAAGTAATCTAGACCGACAGTTG
rs9505823	ALT	TACCATCGTG	GTACAAGTAATCTAGATACCATCGTG
rs9525732	REF	AGGCTTGCTA	GTACAAGTAATCTAGAAGGCTTGCTA
rs9525732	ALT	TTGTCTAAGC	GTACAAGTAATCTAGATTGTCTAAGC
rs9533357	REF	AGTCGCGTTA	GTACAAGTAATCTAGAAGTCGCGTTA
rs9533357	ALT	TCGTGACCGA	GTACAAGTAATCTAGATCGTGACCGA
rs9533358	REF	ATTCTCGCAG	GTACAAGTAATCTAGAATTCTCGCAG
rs9533358	ALT	GGCTAGCTTA	GTACAAGTAATCTAGAGGCTAGCTTA
rs9554568	ALT	GCCTACATTG	GTACAAGTAATCTAGAGCCTACATTG
rs9554568	REF	CATATATCGG	GTACAAGTAATCTAGACATATATCGG
rs9556155	REF	GCGCTTCGAA	GTACAAGTAATCTAGAGCGCTTCGAA
rs9556155	ALT	TCACCGAGTG	GTACAAGTAATCTAGATCACCGAGTG
rs9557194	REF	CTGAAGTCAT	GTACAAGTAATCTAGACTGAAGTCAT
rs9557194	ALT	ATCCGCGTGA	GTACAAGTAATCTAGAATCCGCGTGA
rs9557195	REF	TGTGTTACAC	GTACAAGTAATCTAGATGTGTTACAC
rs9557195	ALT	CTGTTAGCGA	GTACAAGTAATCTAGACTGTTAGCGA
rs9557205	ALT	GATCTTAGCT	GTACAAGTAATCTAGAGATCTTAGCT
rs9557205	REF	GTGCTCGTAA	GTACAAGTAATCTAGAGTGCTCGTAA
rs9557207	REF	GTATGTCCGA	GTACAAGTAATCTAGAGTATGTCCGA
rs9557207	ALT	TAGCTAGCGA	GTACAAGTAATCTAGATAGCTAGCGA
rs9560954	REF	GTATGGACCT	GTACAAGTAATCTAGAGTATGGACCT
rs9560954	ALT	GCGTGATTCA	GTACAAGTAATCTAGAGCGTGATTCA
rs9560956	REF	GCTCAGATCG	GTACAAGTAATCTAGAGCTCAGATCG
rs9560956	ALT	CTCGTCAAGT	GTACAAGTAATCTAGACTCGTCAAGT
rs9573029	REF	TGCCTGAAGC	GTACAAGTAATCTAGATGCCTGAAGC
rs9573029	ALT	ACACTGTGAT	GTACAAGTAATCTAGAACACTGTGAT
rs9573064	ALT	ACGTCTGAAG	GTACAAGTAATCTAGAACGTCTGAAG
rs9573064	REF	GTGAATCCGA	GTACAAGTAATCTAGAGTGAATCCGA
rs9585032	REF	TCGAGTCATG	GTACAAGTAATCTAGATCGAGTCATG
rs9585032	ALT	CATCGGAGTC	GTACAAGTAATCTAGACATCGGAGTC
rs9605070	REF	TGCGTGAACT	GTACAAGTAATCTAGATGCGTGAACT
rs9605070	ALT	GCTCGAATAG	GTACAAGTAATCTAGAGCTCGAATAG
rs9606258	REF	ATCTGAGTCA	GTACAAGTAATCTAGAATCTGAGTCA
rs9606258	ALT	GTTCAGTCTA	GTACAAGTAATCTAGAGTTCAGTCTA
rs9620341	ALT	AGAGCTAGCT	GTACAAGTAATCTAGAAGAGCTAGCT
rs9620341	REF	CGATAGCTTG	GTACAAGTAATCTAGACGATAGCTTG
rs9620341	REF	AAGTGCTTAC	GTACAAGTAATCTAGAAAGTGCTTAC
rs9620341	ALT	TGGCTGTAAC	GTACAAGTAATCTAGATGGCTGTAAC
rs9624364	REF	CTTGAGCGTA	GTACAAGTAATCTAGACTTGAGCGTA
rs9624364	ALT	CACTGATTGA	GTACAAGTAATCTAGACACTGATTGA
rs9648238	ALT	ACTTACTCGG	GTACAAGTAATCTAGAACTTACTCGG
rs9648238	REF	GTTCACGTAA	GTACAAGTAATCTAGAGTTCACGTAA
rs9653186	ALT	ATGGATCAGC	GTACAAGTAATCTAGAATGGATCAGC
rs9653186	REF	TCGACTGTAT	GTACAAGTAATCTAGATCGACTGTAT
rs9679707	REF	TGAGCTAAGC	GTACAAGTAATCTAGATGAGCTAAGC
rs9679707	ALT	ACGGACGTTC	GTACAAGTAATCTAGAACGGACGTTC
rs9689337	ALT	CCAGCGATTG	GTACAAGTAATCTAGACCAGCGATTG
rs9689337	REF	GCACTACTGT	GTACAAGTAATCTAGAGCACTACTGT
rs9694082	REF	GTACTTCAGT	GTACAAGTAATCTAGAGTACTTCAGT
rs9694082	ALT	GTAGGTACTC	GTACAAGTAATCTAGAGTAGGTACTC
rs9711441	REF	CTGCTTAGAA	GTACAAGTAATCTAGACTGCTTAGAA
rs9711441	ALT	GTCACATCTG	GTACAAGTAATCTAGAGTCACATCTG
rs9711882	REF	ACCGTAGTGA	GTACAAGTAATCTAGAACCGTAGTGA
rs9711882	ALT	GACTTCTCAG	GTACAAGTAATCTAGAGACTTCTCAG
rs9717327	ALT	AGGACAGCTT	GTACAAGTAATCTAGAAGGACAGCTT
rs9717327	REF	CACGTATGAG	GTACAAGTAATCTAGACACGTATGAG
rs972800	ALT	GTGCACTGAT	GTACAAGTAATCTAGAGTGCACTGAT
rs972800	REF	GGATCCATGT	GTACAAGTAATCTAGAGGATCCATGT
rs9763225	REF	ATAGTCGATC	GTACAAGTAATCTAGAATAGTCGATC
rs9763225	ALT	GTGGACACAT	GTACAAGTAATCTAGAGTGGACACAT
rs9767309	REF	GACGCTTATC	GTACAAGTAATCTAGAGACGCTTATC
rs9767309	ALT	TGGATACGCT	GTACAAGTAATCTAGATGGATACGCT
rs9787632	REF	ACGTGCATGT	GTACAAGTAATCTAGAACGTGCATGT
rs9787632	ALT	TGTACCGTTA	GTACAAGTAATCTAGATGTACCGTTA
rs9797364	ALT	GCACGGTATT	GTACAAGTAATCTAGAGCACGGTATT
rs9797364	REF	CGTTCATGAA	GTACAAGTAATCTAGACGTTCATGAA
rs9808489	REF	GAATACTGCT	GTACAAGTAATCTAGAGAATACTGCT
rs9808489	ALT	CGGCTTAGAC	GTACAAGTAATCTAGACGGCTTAGAC
rs9819038	REF	TCTTCGTAAG	GTACAAGTAATCTAGATCTTCGTAAG
rs9819038	ALT	CTACATCGTG	GTACAAGTAATCTAGACTACATCGTG
rs9834014	REF	AGTACATTCG	GTACAAGTAATCTAGAAGTACATTCG
rs9834014	ALT	CATCGGCAGT	GTACAAGTAATCTAGACATCGGCAGT
rs9842897	ALT	GCACGCTATG	GTACAAGTAATCTAGAGCACGCTATG
rs9842897	REF	GTCAGTACAT	GTACAAGTAATCTAGAGTCAGTACAT
rs9843141	REF	ATCGGTACTC	GTACAAGTAATCTAGAATCGGTACTC
rs9843141	ALT	CTCTCTGAGA	GTACAAGTAATCTAGACTCTCTGAGA
rs9860341	REF	GATCCGTGTA	GTACAAGTAATCTAGAGATCCGTGTA
rs9860341	ALT	TACGACAGGT	GTACAAGTAATCTAGATACGACAGGT
rs9862440	ALT	AGGTACGACT	GTACAAGTAATCTAGAAGGTACGACT
rs9862440	REF	AACTCTTCGG	GTACAAGTAATCTAGAAACTCTTCGG
rs9867822	REF	CGACATAGTG	GTACAAGTAATCTAGACGACATAGTG
rs9867822	ALT	GATACTCATG	GTACAAGTAATCTAGAGATACTCATG
rs9875294	ALT	ATGCACATGT	GTACAAGTAATCTAGAATGCACATGT
rs9875294	REF	CTATACGGAG	GTACAAGTAATCTAGACTATACGGAG
rs9899805	REF	CGTCTAGCTA	GTACAAGTAATCTAGACGTCTAGCTA
rs9899805	ALT	TCATTAGGCA	GTACAAGTAATCTAGATCATTAGGCA
rs9903876	REF	ATATATCGGC	GTACAAGTAATCTAGAATATATCGGC
rs9903876	ALT	AGCAGTGCAT	GTACAAGTAATCTAGAAGCAGTGCAT
rs9905597	ALT	CTCGGTATGA	GTACAAGTAATCTAGACTCGGTATGA
rs9905597	REF	CGTGCTCATA	GTACAAGTAATCTAGACGTGCTCATA
rs9908547	REF	TATCTAGTGC	GTACAAGTAATCTAGATATCTAGTGC
rs9908547	ALT	TGCTAACGGA	GTACAAGTAATCTAGATGCTAACGGA
rs9920145	ALT	GACGCTACTT	GTACAAGTAATCTAGAGACGCTACTT
rs9920145	REF	CCATGTGTAT	GTACAAGTAATCTAGACCATGTGTAT
rs9926200	ALT	GTATGCCGAA	GTACAAGTAATCTAGAGTATGCCGAA
rs9926200	REF	AGCAATGTCT	GTACAAGTAATCTAGAAGCAATGTCT
rs9948295	REF	ATAACTGTGC	GTACAAGTAATCTAGAATAACTGTGC
rs9948295	ALT	AATACGCTGT	GTACAAGTAATCTAGAAATACGCTGT
rs9958002	REF	TACGTCATGG	GTACAAGTAATCTAGATACGTCATGG
rs9958002	ALT	TGATGCGCTA	GTACAAGTAATCTAGATGATGCGCTA
rs9973262	REF	CGCATGGATT	GTACAAGTAATCTAGACGCATGGATT
rs9973262	ALT	TAATAGGTCC	GTACAAGTAATCTAGATAATAGGTCC
rs9977131	REF	TCACTGTGTA	GTACAAGTAATCTAGATCACTGTGTA
rs9977131	ALT	CTGGACAAGT	GTACAAGTAATCTAGACTGGACAAGT
rs9981766	REF	CGACTTAGCT	GTACAAGTAATCTAGACGACTTAGCT
rs9981766	ALT	AGTACTGCCT	GTACAAGTAATCTAGAAGTACTGCCT
rs9983385	ALT	ATAGCTGGCT	GTACAAGTAATCTAGAATAGCTGGCT
rs9983385	REF	ACCGAGGATT	GTACAAGTAATCTAGAACCGAGGATT
rs9983858	ALT	CATGGCTACT	GTACAAGTAATCTAGACATGGCTACT
rs9983858	REF	TACCGTGAAT	GTACAAGTAATCTAGATACCGTGAAT
rs998714	ALT	AACGATGTCG	GTACAAGTAATCTAGAAACGATGTCG
rs998714	REF	AGCCTACGGT	GTACAAGTAATCTAGAAGCCTACGGT
rs10005989	REF	TATAAGCTCG	GTACAAGTAATCTAGATATAAGCTCG
rs10005989	ALT	ATCCAGTTGC	GTACAAGTAATCTAGAATCCAGTTGC
rs10008489	REF	TATGCAACTG	GTACAAGTAATCTAGATATGCAACTG
rs10008489	ALT	CTGAGTGACT	GTACAAGTAATCTAGACTGAGTGACT
rs10012016	REF	AGGTAATCCT	GTACAAGTAATCTAGAAGGTAATCCT
rs10012016	ALT	TGCACACTGT	GTACAAGTAATCTAGATGCACACTGT
rs10016229	REF	CAGTGTATTC	GTACAAGTAATCTAGACAGTGTATTC
rs10016229	ALT	AAGCGAGTCT	GTACAAGTAATCTAGAAAGCGAGTCT
rs10018246	REF	GCTCAGATCT	GTACAAGTAATCTAGAGCTCAGATCT
rs10018246	ALT	CAGGTATTGC	GTACAAGTAATCTAGACAGGTATTGC
rs10034433	REF	TAGCGCTTAG	GTACAAGTAATCTAGATAGCGCTTAG
rs10034433	ALT	GCAGCGCTAT	GTACAAGTAATCTAGAGCAGCGCTAT
rs10035166	REF	ACGACGTAGT	GTACAAGTAATCTAGAACGACGTAGT
rs10035166	ALT	TGCGCAAGTA	GTACAAGTAATCTAGATGCGCAAGTA
rs10054436	REF	GACTACGTGT	GTACAAGTAATCTAGAGACTACGTGT
rs10054436	ALT	AGCTTACCTG	GTACAAGTAATCTAGAAGCTTACCTG
rs10085367	ALT	GCTATTGTAC	GTACAAGTAATCTAGAGCTATTGTAC
rs10085367	REF	AGTCAGCGTC	GTACAAGTAATCTAGAAGTCAGCGTC
rs10085651	REF	CGTCGCAGTA	GTACAAGTAATCTAGACGTCGCAGTA
rs10085651	ALT	TAATAGTCCG	GTACAAGTAATCTAGATAATAGTCCG
rs10091625	ALT	CGAATGGTAC	GTACAAGTAATCTAGACGAATGGTAC
rs10091625	REF	TAAGCATTCG	GTACAAGTAATCTAGATAAGCATTCG
rs10096262	REF	TCGATGAGTC	GTACAAGTAATCTAGATCGATGAGTC
rs10096262	ALT	GGACTAGATC	GTACAAGTAATCTAGAGGACTAGATC
rs10096504	REF	TAGGCTACCG	GTACAAGTAATCTAGATAGGCTACCG
rs10096504	ALT	ATCGGATCCG	GTACAAGTAATCTAGAATCGGATCCG
rs10096523	REF	CGCTAGACTG	GTACAAGTAATCTAGACGCTAGACTG
rs10096523	ALT	AAGTGGATCC	GTACAAGTAATCTAGAAAGTGGATCC
rs10098667	REF	ACGTAGTGCT	GTACAAGTAATCTAGAACGTAGTGCT
rs10098667	ALT	AGTGACTGCA	GTACAAGTAATCTAGAAGTGACTGCA
rs1011095	REF	TCACGTCGAT	GTACAAGTAATCTAGATCACGTCGAT
rs1011095	ALT	GACTGATACT	GTACAAGTAATCTAGAGACTGATACT
rs10117066	REF	CTGGTACTAT	GTACAAGTAATCTAGACTGGTACTAT
rs10117066	ALT	CGAATGCGAT	GTACAAGTAATCTAGACGAATGCGAT
rs10161364	REF	CATGCTGAGT	GTACAAGTAATCTAGACATGCTGAGT
rs10161364	ALT	ACGATGTTAC	GTACAAGTAATCTAGAACGATGTTAC
rs1016176	ALT	GTAGTCGACC	GTACAAGTAATCTAGAGTAGTCGACC
rs1016176	REF	GACCGTCTAG	GTACAAGTAATCTAGAGACCGTCTAG
rs1016177	REF	CGTGCGTACA	GTACAAGTAATCTAGACGTGCGTACA
rs1016177	ALT	ATGAACTTGC	GTACAAGTAATCTAGAATGAACTTGC
rs10161904	REF	TGAGGCTTCA	GTACAAGTAATCTAGATGAGGCTTCA
rs10161904	ALT	TCATGATGGC	GTACAAGTAATCTAGATCATGATGGC
rs10174551	REF	ACAGTGTGTC	GTACAAGTAATCTAGAACAGTGTGTC
rs10174551	ALT	GAGTAGCCTC	GTACAAGTAATCTAGAGAGTAGCCTC
rs10204282	REF	AGCGCTCTAG	GTACAAGTAATCTAGAAGCGCTCTAG
rs10204282	ALT	TAGGTCAGCT	GTACAAGTAATCTAGATAGGTCAGCT
rs10207678	REF	TCAGAATGCT	GTACAAGTAATCTAGATCAGAATGCT
rs10207678	ALT	TGAGGCTATC	GTACAAGTAATCTAGATGAGGCTATC
rs10207875	REF	TATGCGCTAT	GTACAAGTAATCTAGATATGCGCTAT
rs10207875	ALT	AGCCGTCGAT	GTACAAGTAATCTAGAAGCCGTCGAT
rs10217267	REF	TCAGTTCAGC	GTACAAGTAATCTAGATCAGTTCAGC
rs10217267	ALT	GGTAATCCGC	GTACAAGTAATCTAGAGGTAATCCGC
rs10226576	REF	GTGACCTAAG	GTACAAGTAATCTAGAGTGACCTAAG
rs10226576	ALT	GACTCGTTAG	GTACAAGTAATCTAGAGACTCGTTAG
rs10234308	REF	GGCGTACAAT	GTACAAGTAATCTAGAGGCGTACAAT
rs10234308	ALT	CGCATCTTAG	GTACAAGTAATCTAGACGCATCTTAG
rs10234642	REF	AGCTTCTGAT	GTACAAGTAATCTAGAAGCTTCTGAT
rs10234642	ALT	AGACTTGAGC	GTACAAGTAATCTAGAAGACTTGAGC
rs10235055	REF	GCCGAAGTTC	GTACAAGTAATCTAGAGCCGAAGTTC
rs10235055	ALT	ACGGATCTGA	GTACAAGTAATCTAGAACGGATCTGA
rs10264303	REF	ACCATCTGTG	GTACAAGTAATCTAGAACCATCTGTG
rs10264303	ALT	TAGGCTAGCT	GTACAAGTAATCTAGATAGGCTAGCT
rs10264390	REF	TGCACCGAGT	GTACAAGTAATCTAGATGCACCGAGT
rs10264390	ALT	GTCATACAGG	GTACAAGTAATCTAGAGTCATACAGG
rs10273013	ALT	TACGTAACGG	GTACAAGTAATCTAGATACGTAACGG
rs10273013	REF	GCCTGTATTA	GTACAAGTAATCTAGAGCCTGTATTA
rs1031947	REF	GTCCTGGCAA	GTACAAGTAATCTAGAGTCCTGGCAA
rs1031947	ALT	ACAGTCGCTT	GTACAAGTAATCTAGAACAGTCGCTT
rs10399632	REF	AGATCCGTGT	GTACAAGTAATCTAGAAGATCCGTGT
rs10399632	ALT	TGCTCAGAGA	GTACAAGTAATCTAGATGCTCAGAGA
rs10399704	REF	TCGAGTCACG	GTACAAGTAATCTAGATCGAGTCACG
rs10399704	ALT	AGCAGACGTT	GTACAAGTAATCTAGAAGCAGACGTT
rs10399705	REF	GCGCATATTC	GTACAAGTAATCTAGAGCGCATATTC
rs10399705	ALT	ATGTTCGACA	GTACAAGTAATCTAGAATGTTCGACA
rs10399706	REF	ATTCGACGAG	GTACAAGTAATCTAGAATTCGACGAG
rs10399706	ALT	TCGATAGCTT	GTACAAGTAATCTAGATCGATAGCTT
rs10399797	REF	AATCTTGCGG	GTACAAGTAATCTAGAAATCTTGCGG
rs10399797	ALT	TATCGACTCG	GTACAAGTAATCTAGATATCGACTCG
rs10399806	REF	TCGTTCAGTA	GTACAAGTAATCTAGATCGTTCAGTA
rs10399806	ALT	GCTGAAGCCT	GTACAAGTAATCTAGAGCTGAAGCCT
rs10404987	REF	GTCGCAACTG	GTACAAGTAATCTAGAGTCGCAACTG
rs10404987	ALT	ACTGACTAGT	GTACAAGTAATCTAGAACTGACTAGT
rs10405594	REF	TCGTAGCAGT	GTACAAGTAATCTAGATCGTAGCAGT
rs10405594	ALT	AATCTCGTGG	GTACAAGTAATCTAGAAATCTCGTGG
rs10405696	REF	GACCGATTCT	GTACAAGTAATCTAGAGACCGATTCT
rs10405696	ALT	ACATGGTCCG	GTACAAGTAATCTAGAACATGGTCCG
rs10407013	REF	ACAGCGTTGT	GTACAAGTAATCTAGAACAGCGTTGT
rs10407013	ALT	GATGTCACCG	GTACAAGTAATCTAGAGATGTCACCG
rs10407036	REF	CGATCCGTTA	GTACAAGTAATCTAGACGATCCGTTA
rs10407036	ALT	GTAACTCGTA	GTACAAGTAATCTAGAGTAACTCGTA
rs10407701	REF	TTGAACTGCC	GTACAAGTAATCTAGATTGAACTGCC
rs10407701	ALT	GTAATCGCCT	GTACAAGTAATCTAGAGTAATCGCCT
rs10407879	REF	TGAACTCGCT	GTACAAGTAATCTAGATGAACTCGCT
rs10407879	ALT	ACTTACGTGG	GTACAAGTAATCTAGAACTTACGTGG
rs10409749	REF	AGAGCACTTG	GTACAAGTAATCTAGAAGAGCACTTG
rs10409749	ALT	GATGCACCGT	GTACAAGTAATCTAGAGATGCACCGT
rs10410420	ALT	CATAGTAGTC	GTACAAGTAATCTAGACATAGTAGTC
rs10410420	REF	GAGCTTCATT	GTACAAGTAATCTAGAGAGCTTCATT
rs10410420	ALT	TGCGTACGAA	GTACAAGTAATCTAGATGCGTACGAA
rs10410420	REF	CGTCGAAGTC	GTACAAGTAATCTAGACGTCGAAGTC
rs10411204	REF	AACATGTTCG	GTACAAGTAATCTAGAAACATGTTCG
rs10411204	ALT	CTAGGTCCAG	GTACAAGTAATCTAGACTAGGTCCAG
rs10411332	REF	CTGATGATTC	GTACAAGTAATCTAGACTGATGATTC
rs10411332	ALT	TCTATGGACA	GTACAAGTAATCTAGATCTATGGACA
rs10411542	REF	GTACTGAGCT	GTACAAGTAATCTAGAGTACTGAGCT
rs10411542	ALT	GCACATGAGT	GTACAAGTAATCTAGAGCACATGAGT
rs10411894	REF	GCCGACATGT	GTACAAGTAATCTAGAGCCGACATGT
rs10411894	ALT	GTCCTGTAAC	GTACAAGTAATCTAGAGTCCTGTAAC
rs10411985	REF	CTAATGGCTG	GTACAAGTAATCTAGACTAATGGCTG
rs10411985	ALT	GGACTGATAC	GTACAAGTAATCTAGAGGACTGATAC
rs10412158	REF	TGACCGTCGA	GTACAAGTAATCTAGATGACCGTCGA
rs10412158	ALT	TCTCGATAAG	GTACAAGTAATCTAGATCTCGATAAG
rs10412158	REF	GCAGTCGTCA	GTACAAGTAATCTAGAGCAGTCGTCA
rs10412158	ALT	CGACACTGTT	GTACAAGTAATCTAGACGACACTGTT
rs10412963	REF	TAGCGTTGCA	GTACAAGTAATCTAGATAGCGTTGCA
rs10412963	ALT	CTATGTAACG	GTACAAGTAATCTAGACTATGTAACG
rs10413431	REF	GCTTCTTAGA	GTACAAGTAATCTAGAGCTTCTTAGA
rs10413431	ALT	GACGATCTGA	GTACAAGTAATCTAGAGACGATCTGA
rs10414020	REF	TATGCGTCAC	GTACAAGTAATCTAGATATGCGTCAC
rs10414020	ALT	ATGGAGACCT	GTACAAGTAATCTAGAATGGAGACCT
rs10414020	REF	TTAGATCGCG	GTACAAGTAATCTAGATTAGATCGCG
rs10414020	ALT	ATAGCGGTAC	GTACAAGTAATCTAGAATAGCGGTAC
rs10415321	REF	TTGTGTCACA	GTACAAGTAATCTAGATTGTGTCACA
rs10415321	ALT	ACTCGACTGT	GTACAAGTAATCTAGAACTCGACTGT
rs10415604	REF	ACTTCGTACG	GTACAAGTAATCTAGAACTTCGTACG
rs10415604	ALT	CTGCTAGTCA	GTACAAGTAATCTAGACTGCTAGTCA
rs10416688	REF	ATGTGCTAAC	GTACAAGTAATCTAGAATGTGCTAAC
rs10416688	ALT	GTCACAGGCT	GTACAAGTAATCTAGAGTCACAGGCT
rs10418911	REF	TCTGTAATCG	GTACAAGTAATCTAGATCTGTAATCG
rs10418911	ALT	CATGTACTAG	GTACAAGTAATCTAGACATGTACTAG
rs10421051	REF	CGTCAATGAT	GTACAAGTAATCTAGACGTCAATGAT
rs10421051	ALT	ATCCGTGTTA	GTACAAGTAATCTAGAATCCGTGTTA
rs10421463	ALT	CTACCGTGAG	GTACAAGTAATCTAGACTACCGTGAG
rs10421463	REF	GGCTGTACAT	GTACAAGTAATCTAGAGGCTGTACAT
rs10422147	REF	TACGTGGCAA	GTACAAGTAATCTAGATACGTGGCAA
rs10422147	ALT	GCAGTATACT	GTACAAGTAATCTAGAGCAGTATACT
rs10423403	REF	GAATGTACCG	GTACAAGTAATCTAGAGAATGTACCG
rs10423403	ALT	TGGACAACTG	GTACAAGTAATCTAGATGGACAACTG
rs10424249	REF	AAGTCCGTCG	GTACAAGTAATCTAGAAAGTCCGTCG
rs10424249	ALT	TGCATAGTCG	GTACAAGTAATCTAGATGCATAGTCG
rs10436915	REF	AAGTCATGTC	GTACAAGTAATCTAGAAAGTCATGTC
rs10436915	ALT	CATTGTCAGA	GTACAAGTAATCTAGACATTGTCAGA
rs10436916	REF	TCGAGCAATG	GTACAAGTAATCTAGATCGAGCAATG
rs10436916	ALT	TGGTCGATCA	GTACAAGTAATCTAGATGGTCGATCA
rs10436920	REF	AATCCGAGTT	GTACAAGTAATCTAGAAATCCGAGTT
rs10436920	ALT	CGAGTCTATG	GTACAAGTAATCTAGACGAGTCTATG
rs1043908	REF	GACTCGGTAA	GTACAAGTAATCTAGAGACTCGGTAA
rs1043908	ALT	TCATAGTGAC	GTACAAGTAATCTAGATCATAGTGAC
rs1044938	REF	TGAGAGCCTC	GTACAAGTAATCTAGATGAGAGCCTC
rs1044938	ALT	GCTGCATCAG	GTACAAGTAATCTAGAGCTGCATCAG
rs1044942	REF	GATCAACGTT	GTACAAGTAATCTAGAGATCAACGTT
rs1044942	ALT	CCGCTATGGA	GTACAAGTAATCTAGACCGCTATGGA
rs10456172	REF	GCTGTCAAGC	GTACAAGTAATCTAGAGCTGTCAAGC
rs10456172	ALT	TGAGACTAGC	GTACAAGTAATCTAGATGAGACTAGC
rs10462979	REF	GCTTGTACAC	GTACAAGTAATCTAGAGCTTGTACAC
rs10462979	ALT	CGACAGTCTT	GTACAAGTAATCTAGACGACAGTCTT
rs10471237	REF	TGATAGCGCT	GTACAAGTAATCTAGATGATAGCGCT
rs10471237	ALT	CGTTCGATTA	GTACAAGTAATCTAGACGTTCGATTA
rs10477284	REF	GTACTGTCTA	GTACAAGTAATCTAGAGTACTGTCTA
rs10477284	ALT	GTAGGCTCTA	GTACAAGTAATCTAGAGTAGGCTCTA
rs10482876	REF	ATGCAGCATT	GTACAAGTAATCTAGAATGCAGCATT
rs10482876	ALT	ACTCAGGCTT	GTACAAGTAATCTAGAACTCAGGCTT
rs10489286	REF	TAGCTTACGC	GTACAAGTAATCTAGATAGCTTACGC
rs10489286	ALT	CGGTATCAAT	GTACAAGTAATCTAGACGGTATCAAT
rs10501923	REF	ACAAGTTCGT	GTACAAGTAATCTAGAACAAGTTCGT
rs10501923	ALT	TAGACTCTGC	GTACAAGTAATCTAGATAGACTCTGC
rs10510046	REF	TCACGAAGTT	GTACAAGTAATCTAGATCACGAAGTT
rs10510046	ALT	GCTATAGCTT	GTACAAGTAATCTAGAGCTATAGCTT
rs10511937	REF	ATCGATGCGA	GTACAAGTAATCTAGAATCGATGCGA
rs10511937	ALT	TATACTTGCG	GTACAAGTAATCTAGATATACTTGCG
rs1055129	REF	GCGTTATGAC	GTACAAGTAATCTAGAGCGTTATGAC
rs1055129	ALT	AGCTTGTGCA	GTACAAGTAATCTAGAAGCTTGTGCA
rs1060544	REF	ATTCTGCGAT	GTACAAGTAATCTAGAATTCTGCGAT
rs1060544	ALT	CCATCATGTG	GTACAAGTAATCTAGACCATCATGTG
rs1061027	REF	CGTTGTAGAC	GTACAAGTAATCTAGACGTTGTAGAC
rs1061027	ALT	GCTGAATGTC	GTACAAGTAATCTAGAGCTGAATGTC
rs10754003	REF	GTGTGACAAC	GTACAAGTAATCTAGAGTGTGACAAC
rs10754003	ALT	TCGAAGACTT	GTACAAGTAATCTAGATCGAAGACTT
rs10758404	REF	AAGCCGTTCG	GTACAAGTAATCTAGAAAGCCGTTCG
rs10758404	ALT	CTTGAGACGA	GTACAAGTAATCTAGACTTGAGACGA
rs10764886	REF	AGCACTTGTG	GTACAAGTAATCTAGAAGCACTTGTG
rs10764886	ALT	GTTCGCGTAA	GTACAAGTAATCTAGAGTTCGCGTAA
rs10787537	REF	GCACGCAGTT	GTACAAGTAATCTAGAGCACGCAGTT
rs10787537	ALT	GCGTCTAGCA	GTACAAGTAATCTAGAGCGTCTAGCA
rs1078847	REF	TATATCGCGA	GTACAAGTAATCTAGATATATCGCGA
rs1078847	ALT	TACGTAGGCT	GTACAAGTAATCTAGATACGTAGGCT
rs10789316	REF	TGCATGCCGA	GTACAAGTAATCTAGATGCATGCCGA
rs10789316	ALT	GCTAATACTG	GTACAAGTAATCTAGAGCTAATACTG
rs10794057	REF	CAGTATGTCG	GTACAAGTAATCTAGACAGTATGTCG
rs10794057	ALT	GGCTCAAGAT	GTACAAGTAATCTAGAGGCTCAAGAT
rs10794424	REF	GGACTACATT	GTACAAGTAATCTAGAGGACTACATT
rs10794424	ALT	CAGGTAAGCT	GTACAAGTAATCTAGACAGGTAAGCT
rs10817628	REF	TGCAGTTAGC	GTACAAGTAATCTAGATGCAGTTAGC
rs10817628	ALT	TTCTACAGGA	GTACAAGTAATCTAGATTCTACAGGA
rs10817629	REF	TGGTATCACT	GTACAAGTAATCTAGATGGTATCACT
rs10817629	ALT	ATGCGGCATC	GTACAAGTAATCTAGAATGCGGCATC
rs10820995	REF	TTCAGCAATG	GTACAAGTAATCTAGATTCAGCAATG
rs10820995	ALT	CAGTGCTGAT	GTACAAGTAATCTAGACAGTGCTGAT
rs10821513	REF	GATGAGCCAT	GTACAAGTAATCTAGAGATGAGCCAT
rs10821513	ALT	GTGATCAACT	GTACAAGTAATCTAGAGTGATCAACT
rs10821936	REF	TAAGCGACGT	GTACAAGTAATCTAGATAAGCGACGT
rs10821936	ALT	CCTAGACGTT	GTACAAGTAATCTAGACCTAGACGTT
rs10821937	REF	AGGTACTCGC	GTACAAGTAATCTAGAAGGTACTCGC
rs10821937	ALT	TATGCATGCG	GTACAAGTAATCTAGATATGCATGCG
rs10827119	REF	GTCAAGCTCG	GTACAAGTAATCTAGAGTCAAGCTCG
rs10827119	ALT	CGACATGTCT	GTACAAGTAATCTAGACGACATGTCT
rs10827124	REF	AGACTTCGGC	GTACAAGTAATCTAGAAGACTTCGGC
rs10827124	ALT	CAACGTCGTG	GTACAAGTAATCTAGACAACGTCGTG
rs10845205	REF	ATAGCTAGCG	GTACAAGTAATCTAGAATAGCTAGCG
rs10845205	ALT	GTAACACGTG	GTACAAGTAATCTAGAGTAACACGTG
rs10852271	REF	GGAGCTAACT	GTACAAGTAATCTAGAGGAGCTAACT
rs10852271	ALT	ATTAGACGCG	GTACAAGTAATCTAGAATTAGACGCG
rs10852766	REF	TGCTCGAAGT	GTACAAGTAATCTAGATGCTCGAAGT
rs10852766	ALT	ACGGCTATGA	GTACAAGTAATCTAGAACGGCTATGA
rs10869186	REF	CGTACTTACG	GTACAAGTAATCTAGACGTACTTACG
rs10869186	ALT	GCCATGTATC	GTACAAGTAATCTAGAGCCATGTATC
rs10872643	REF	CGCTACTGGA	GTACAAGTAATCTAGACGCTACTGGA
rs10872643	ALT	TCGTATCGAT	GTACAAGTAATCTAGATCGTATCGAT
rs10872646	REF	TAATGTGACC	GTACAAGTAATCTAGATAATGTGACC
rs10872646	ALT	GTACGATTCA	GTACAAGTAATCTAGAGTACGATTCA
rs10872646	REF	GGTCAATCGC	GTACAAGTAATCTAGAGGTCAATCGC
rs10872646	ALT	GCTATAGTGC	GTACAAGTAATCTAGAGCTATAGTGC
rs10872650	REF	CTTACACTGG	GTACAAGTAATCTAGACTTACACTGG
rs10872650	ALT	AACTGATTGC	GTACAAGTAATCTAGAAACTGATTGC
rs10881985	REF	TTGAACTGCA	GTACAAGTAATCTAGATTGAACTGCA
rs10881985	ALT	ACCTGTGAGC	GTACAAGTAATCTAGAACCTGTGAGC
rs10898455	REF	AGGCTGCTCA	GTACAAGTAATCTAGAAGGCTGCTCA
rs10898455	ALT	TTGCAGATAC	GTACAAGTAATCTAGATTGCAGATAC
rs10911152	REF	GGTATCTTAC	GTACAAGTAATCTAGAGGTATCTTAC
rs10911152	ALT	TTAGTGCCAT	GTACAAGTAATCTAGATTAGTGCCAT
rs10911164	REF	CATTACTGTG	GTACAAGTAATCTAGACATTACTGTG
rs10911164	ALT	GCTTCATGAC	GTACAAGTAATCTAGAGCTTCATGAC
rs10922523	REF	CGCAGAGCTT	GTACAAGTAATCTAGACGCAGAGCTT
rs10922523	ALT	AGTCATCGGA	GTACAAGTAATCTAGAAGTCATCGGA
rs10957952	REF	GTCAGTATAC	GTACAAGTAATCTAGAGTCAGTATAC
rs10957952	ALT	GTCACTAGTT	GTACAAGTAATCTAGAGTCACTAGTT
rs11002308	REF	GCGATGCATT	GTACAAGTAATCTAGAGCGATGCATT
rs11002308	ALT	TAATCGATGC	GTACAAGTAATCTAGATAATCGATGC
rs11002309	REF	AGTGCTCAGA	GTACAAGTAATCTAGAAGTGCTCAGA
rs11002309	ALT	TCCGAATAGT	GTACAAGTAATCTAGATCCGAATAGT
rs11002310	REF	GTCTATTGAC	GTACAAGTAATCTAGAGTCTATTGAC
rs11002310	ALT	TTGAGCTACG	GTACAAGTAATCTAGATTGAGCTACG
rs11003124	REF	GCCAGAAGTT	GTACAAGTAATCTAGAGCCAGAAGTT
rs11003124	ALT	ATGTACGAGC	GTACAAGTAATCTAGAATGTACGAGC
rs11009051	REF	TGAAGACTGC	GTACAAGTAATCTAGATGAAGACTGC
rs11009051	ALT	GGACCGACTT	GTACAAGTAATCTAGAGGACCGACTT
rs11009129	REF	ACGGTGATAC	GTACAAGTAATCTAGAACGGTGATAC
rs11009129	ALT	TTACTCAGGC	GTACAAGTAATCTAGATTACTCAGGC
rs11009136	REF	CAGGTACAGT	GTACAAGTAATCTAGACAGGTACAGT
rs11009136	ALT	TTGCCGAATG	GTACAAGTAATCTAGATTGCCGAATG
rs11009151	REF	CCACGTGATG	GTACAAGTAATCTAGACCACGTGATG
rs11009151	ALT	AGGATCTCCT	GTACAAGTAATCTAGAAGGATCTCCT
rs11009152	REF	GATTACCGAG	GTACAAGTAATCTAGAGATTACCGAG
rs11009152	ALT	GTCATCGTAT	GTACAAGTAATCTAGAGTCATCGTAT
rs11013389	REF	TTGAACGGCT	GTACAAGTAATCTAGATTGAACGGCT
rs11013389	ALT	TGTTACGGAC	GTACAAGTAATCTAGATGTTACGGAC
rs11013405	REF	GCTGATGCAA	GTACAAGTAATCTAGAGCTGATGCAA
rs11013405	ALT	TCTGATGTAC	GTACAAGTAATCTAGATCTGATGTAC
rs11036207	REF	ACTTAGGACG	GTACAAGTAATCTAGAACTTAGGACG
rs11036207	ALT	ATTATAGCGC	GTACAAGTAATCTAGAATTATAGCGC
rs11047002	REF	CGGCTTCTAA	GTACAAGTAATCTAGACGGCTTCTAA
rs11047002	ALT	ATATTAGCCG	GTACAAGTAATCTAGAATATTAGCCG
rs11049167	REF	CTGTCACGAG	GTACAAGTAATCTAGACTGTCACGAG
rs11049167	ALT	TCTTATGGAC	GTACAAGTAATCTAGATCTTATGGAC
rs11053906	REF	CTAGAATGGC	GTACAAGTAATCTAGACTAGAATGGC
rs11053906	ALT	TCAATGGCGC	GTACAAGTAATCTAGATCAATGGCGC
rs11069244	REF	CGATCGTAAG	GTACAAGTAATCTAGACGATCGTAAG
rs11069244	ALT	GGACATCTAG	GTACAAGTAATCTAGAGGACATCTAG
rs1108542	REF	ATGAGTCCTC	GTACAAGTAATCTAGAATGAGTCCTC
rs1108542	ALT	TCGAGACTGA	GTACAAGTAATCTAGATCGAGACTGA
rs11097627	REF	GCTATAACGG	GTACAAGTAATCTAGAGCTATAACGG
rs11097627	ALT	CTGCAGGCAT	GTACAAGTAATCTAGACTGCAGGCAT
rs11106392	REF	GCTTAGGCAC	GTACAAGTAATCTAGAGCTTAGGCAC
rs11106392	ALT	CTAGCGATCG	GTACAAGTAATCTAGACTAGCGATCG
rs11106393	REF	GCAGTTCGAC	GTACAAGTAATCTAGAGCAGTTCGAC
rs11106393	ALT	ACCGTGTTAT	GTACAAGTAATCTAGAACCGTGTTAT
rs1111200	REF	ATCGCTACGG	GTACAAGTAATCTAGAATCGCTACGG
rs1111200	ALT	GCCTCGATAG	GTACAAGTAATCTAGAGCCTCGATAG
rs11115263	REF	TGTCTACCGA	GTACAAGTAATCTAGATGTCTACCGA
rs11115263	ALT	CAGCGTAGCT	GTACAAGTAATCTAGACAGCGTAGCT
rs11115312	REF	TGATAGCGCC	GTACAAGTAATCTAGATGATAGCGCC
rs11115312	ALT	TCACTATGGA	GTACAAGTAATCTAGATCACTATGGA
rs11115356	REF	GCAAGTTCGC	GTACAAGTAATCTAGAGCAAGTTCGC
rs11115356	ALT	TGGACATTGC	GTACAAGTAATCTAGATGGACATTGC
rs11115366	REF	AATCAGGCTT	GTACAAGTAATCTAGAAATCAGGCTT
rs11115366	ALT	AGTCTCACGT	GTACAAGTAATCTAGAAGTCTCACGT
rs11115370	REF	CGCATACTGG	GTACAAGTAATCTAGACGCATACTGG
rs11115370	ALT	ATAGCACGGT	GTACAAGTAATCTAGAATAGCACGGT
rs11115371	REF	GATTGCACAT	GTACAAGTAATCTAGAGATTGCACAT
rs11115371	ALT	AATGATGCTC	GTACAAGTAATCTAGAAATGATGCTC
rs11115372	REF	GACTTCAGTT	GTACAAGTAATCTAGAGACTTCAGTT
rs11115372	ALT	TAACTGCATG	GTACAAGTAATCTAGATAACTGCATG
rs11115377	REF	CGATCAGGCT	GTACAAGTAATCTAGACGATCAGGCT
rs11115377	ALT	TCGATCGTAT	GTACAAGTAATCTAGATCGATCGTAT
rs11115380	REF	TAATATGCGC	GTACAAGTAATCTAGATAATATGCGC
rs11115380	ALT	GCGTCAGCAT	GTACAAGTAATCTAGAGCGTCAGCAT
rs11115381	REF	TACCGTAGCT	GTACAAGTAATCTAGATACCGTAGCT
rs11115381	ALT	CATGGCGTAA	GTACAAGTAATCTAGACATGGCGTAA
rs11115385	REF	ATAGTGCTCC	GTACAAGTAATCTAGAATAGTGCTCC
rs11115385	ALT	GCAGTACTCG	GTACAAGTAATCTAGAGCAGTACTCG
rs11115426	REF	CGTGACTACT	GTACAAGTAATCTAGACGTGACTACT
rs11115426	ALT	AGAGGTCCTA	GTACAAGTAATCTAGAAGAGGTCCTA
rs11115439	REF	CGGCATGTAC	GTACAAGTAATCTAGACGGCATGTAC
rs11115439	ALT	CGGCAGCTTA	GTACAAGTAATCTAGACGGCAGCTTA
rs11115440	REF	TCGCTAGATA	GTACAAGTAATCTAGATCGCTAGATA
rs11115440	ALT	ACAGCTCGTT	GTACAAGTAATCTAGAACAGCTCGTT
rs11115454	REF	AGTCGCGATT	GTACAAGTAATCTAGAAGTCGCGATT
rs11115454	ALT	ATATTCTCGG	GTACAAGTAATCTAGAATATTCTCGG
rs11115487	REF	GGATCATGCT	GTACAAGTAATCTAGAGGATCATGCT
rs11115487	ALT	CCAGTAGAGT	GTACAAGTAATCTAGACCAGTAGAGT
rs11115518	REF	CTCTGACAGG	GTACAAGTAATCTAGACTCTGACAGG
rs11115518	ALT	ATTAGGTGCC	GTACAAGTAATCTAGAATTAGGTGCC
rs11115519	REF	CGTGCAATAG	GTACAAGTAATCTAGACGTGCAATAG
rs11115519	ALT	GACATCGGAT	GTACAAGTAATCTAGAGACATCGGAT
rs11115520	REF	GATCTGCCAG	GTACAAGTAATCTAGAGATCTGCCAG
rs11115520	ALT	CTCATTAGAG	GTACAAGTAATCTAGACTCATTAGAG
rs11115654	REF	ACTATGTCGA	GTACAAGTAATCTAGAACTATGTCGA
rs11115654	ALT	TATACGACTG	GTACAAGTAATCTAGATATACGACTG
rs11115911	REF	CTAGATTGAC	GTACAAGTAATCTAGACTAGATTGAC
rs11115911	ALT	CAGTTACTGT	GTACAAGTAATCTAGACAGTTACTGT
rs11120184	REF	TCAGTATGCG	GTACAAGTAATCTAGATCAGTATGCG
rs11120184	ALT	GAACTTAGGC	GTACAAGTAATCTAGAGAACTTAGGC
rs11135852	REF	GCGCTGATTA	GTACAAGTAATCTAGAGCGCTGATTA
rs11135852	ALT	GCTGCTAATC	GTACAAGTAATCTAGAGCTGCTAATC
rs111367656	REF	TCTAGTGTCA	GTACAAGTAATCTAGATCTAGTGTCA
rs111367656	ALT	ATACTGGCAT	GTACAAGTAATCTAGAATACTGGCAT
rs111421452	REF	GATCCGTTAG	GTACAAGTAATCTAGAGATCCGTTAG
rs111421452	ALT	CGCATGGCAT	GTACAAGTAATCTAGACGCATGGCAT
rs111434562	REF	GAGCTATCAG	GTACAAGTAATCTAGAGAGCTATCAG
rs111434562	ALT	TGACTGCTGA	GTACAAGTAATCTAGATGACTGCTGA
rs111549985	REF	TATACCTGGT	GTACAAGTAATCTAGATATACCTGGT
rs111549985	ALT	CTTACCAGGT	GTACAAGTAATCTAGACTTACCAGGT
rs11155671	REF	GCAGGTATAC	GTACAAGTAATCTAGAGCAGGTATAC
rs11155671	ALT	TGCCTACGGA	GTACAAGTAATCTAGATGCCTACGGA
rs11155674	REF	ACTCGTGCTA	GTACAAGTAATCTAGAACTCGTGCTA
rs11155674	ALT	GCGTCTATAT	GTACAAGTAATCTAGAGCGTCTATAT
rs111610022	REF	AGCGTACTGC	GTACAAGTAATCTAGAAGCGTACTGC
rs111610022	ALT	AAGATGCGTC	GTACAAGTAATCTAGAAAGATGCGTC
rs11168898	REF	CGTTGAATGC	GTACAAGTAATCTAGACGTTGAATGC
rs11168898	ALT	GTACACAGTG	GTACAAGTAATCTAGAGTACACAGTG
rs111753058	REF	CAGTTGCACG	GTACAAGTAATCTAGACAGTTGCACG
rs111753058	ALT	CGATGGCACT	GTACAAGTAATCTAGACGATGGCACT
rs111772743	REF	CATTCAGCGG	GTACAAGTAATCTAGACATTCAGCGG
rs111772743	ALT	GACTATAGGC	GTACAAGTAATCTAGAGACTATAGGC
rs11177378	REF	CGTTCAACTG	GTACAAGTAATCTAGACGTTCAACTG
rs11177378	ALT	TGACGCCTAT	GTACAAGTAATCTAGATGACGCCTAT
rs11177710	REF	CTGTGTACAG	GTACAAGTAATCTAGACTGTGTACAG
rs11177710	ALT	GGACGACTAT	GTACAAGTAATCTAGAGGACGACTAT
rs11177730	REF	TATGGACACT	GTACAAGTAATCTAGATATGGACACT
rs11177730	ALT	GCAAGCTTAG	GTACAAGTAATCTAGAGCAAGCTTAG
rs11177730	REF	TTAGCAACGG	GTACAAGTAATCTAGATTAGCAACGG
rs11177730	ALT	GCGCGTCATA	GTACAAGTAATCTAGAGCGCGTCATA
rs11177731	REF	TGACTTGACT	GTACAAGTAATCTAGATGACTTGACT
rs11177731	ALT	TTGCACCTGA	GTACAAGTAATCTAGATTGCACCTGA
rs11177731	REF	CTTAGAGGTC	GTACAAGTAATCTAGACTTAGAGGTC
rs11177731	ALT	AATCACTGGT	GTACAAGTAATCTAGAAATCACTGGT
rs11177738	REF	TGCGTACCAT	GTACAAGTAATCTAGATGCGTACCAT
rs11177738	ALT	TACTGAGGAC	GTACAAGTAATCTAGATACTGAGGAC
rs11177742	REF	CTTGCTGAAT	GTACAAGTAATCTAGACTTGCTGAAT
rs11177742	ALT	TAGGCTCAAG	GTACAAGTAATCTAGATAGGCTCAAG
rs11177751	REF	GATGTACATC	GTACAAGTAATCTAGAGATGTACATC
rs11177751	ALT	GCATTAGTGC	GTACAAGTAATCTAGAGCATTAGTGC
rs11181563	REF	GAGCTACTTA	GTACAAGTAATCTAGAGAGCTACTTA
rs11181563	ALT	ATGGCTTCAC	GTACAAGTAATCTAGAATGGCTTCAC
rs111820369	REF	TCGATGACAG	GTACAAGTAATCTAGATCGATGACAG
rs111820369	ALT	TCGATCCAGG	GTACAAGTAATCTAGATCGATCCAGG
rs111945534	REF	TGTACACGGT	GTACAAGTAATCTAGATGTACACGGT
rs111945534	ALT	TTACAGGATC	GTACAAGTAATCTAGATTACAGGATC
rs11198573	REF	ACTGTGTGCA	GTACAAGTAATCTAGAACTGTGTGCA
rs11198573	ALT	CCGATATGTA	GTACAAGTAATCTAGACCGATATGTA
rs112005381	REF	GCATGGTCTA	GTACAAGTAATCTAGAGCATGGTCTA
rs112005381	ALT	GTCCATGGCA	GTACAAGTAATCTAGAGTCCATGGCA
rs11206521	REF	TTGACCTGCA	GTACAAGTAATCTAGATTGACCTGCA
rs11206521	ALT	CTTACGAAGT	GTACAAGTAATCTAGACTTACGAAGT
rs1121142	REF	CATGCGAGAT	GTACAAGTAATCTAGACATGCGAGAT
rs1121142	ALT	TCTCAGATGA	GTACAAGTAATCTAGATCTCAGATGA
rs112162270	REF	GTGAAGTACC	GTACAAGTAATCTAGAGTGAAGTACC
rs112162270	ALT	GATAGTCCTA	GTACAAGTAATCTAGAGATAGTCCTA
rs11226115	REF	GCGATATTGC	GTACAAGTAATCTAGAGCGATATTGC
rs11226115	ALT	GAGTCAGTCA	GTACAAGTAATCTAGAGAGTCAGTCA
rs112266787	REF	TGCCAGAGTC	GTACAAGTAATCTAGATGCCAGAGTC
rs112266787	ALT	CATGTGAGCT	GTACAAGTAATCTAGACATGTGAGCT
rs112287655	REF	TTGCAGGCAC	GTACAAGTAATCTAGATTGCAGGCAC
rs112287655	ALT	TCACTGGTAT	GTACAAGTAATCTAGATCACTGGTAT
rs11234587	REF	GTTACATCCG	GTACAAGTAATCTAGAGTTACATCCG
rs11234587	ALT	CGTGGATCTA	GTACAAGTAATCTAGACGTGGATCTA
rs112347728	REF	TTGACACGAG	GTACAAGTAATCTAGATTGACACGAG
rs112347728	ALT	AGCCTGAGTT	GTACAAGTAATCTAGAAGCCTGAGTT
rs11255340	REF	GTCTAAGTAC	GTACAAGTAATCTAGAGTCTAAGTAC
rs11255340	ALT	TACTGTCGTA	GTACAAGTAATCTAGATACTGTCGTA
rs112562333	REF	AAGCTGTGTC	GTACAAGTAATCTAGAAAGCTGTGTC
rs112562333	ALT	TTCACGATGT	GTACAAGTAATCTAGATTCACGATGT
rs112562333	REF	TGATCAGCGT	GTACAAGTAATCTAGATGATCAGCGT
rs112562333	ALT	CAGACTTGCT	GTACAAGTAATCTAGACAGACTTGCT
rs11257877	REF	CACGTGATCG	GTACAAGTAATCTAGACACGTGATCG
rs11257877	ALT	TCAGATGTCG	GTACAAGTAATCTAGATCAGATGTCG
rs112579123	REF	TGTCGAATCA	GTACAAGTAATCTAGATGTCGAATCA
rs112579123	ALT	GACTCAGATG	GTACAAGTAATCTAGAGACTCAGATG
rs112602052	REF	GTTCGCAATC	GTACAAGTAATCTAGAGTTCGCAATC
rs112602052	ALT	CTCTATGCAG	GTACAAGTAATCTAGACTCTATGCAG
rs112629076	REF	CTTGATGAGC	GTACAAGTAATCTAGACTTGATGAGC
rs112629076	ALT	GCATCTTGAC	GTACAAGTAATCTAGAGCATCTTGAC
rs112659704	REF	TCTGGTCATA	GTACAAGTAATCTAGATCTGGTCATA
rs112659704	ALT	ACCGTCAGTT	GTACAAGTAATCTAGAACCGTCAGTT
rs112678949	REF	TTAGTACGTC	GTACAAGTAATCTAGATTAGTACGTC
rs112678949	ALT	CGGCAAGTCT	GTACAAGTAATCTAGACGGCAAGTCT
rs112769656	REF	CCTGCGGATA	GTACAAGTAATCTAGACCTGCGGATA
rs112769656	ALT	CCATGAGGTA	GTACAAGTAATCTAGACCATGAGGTA
rs112770963	REF	GACTACAGTG	GTACAAGTAATCTAGAGACTACAGTG
rs112770963	ALT	ATCTCGATGC	GTACAAGTAATCTAGAATCTCGATGC
rs112823113	REF	TTGCGATCAG	GTACAAGTAATCTAGATTGCGATCAG
rs112823113	ALT	TCAGGCAGTC	GTACAAGTAATCTAGATCAGGCAGTC
rs112880266	ALT	ATGTATGCAC	GTACAAGTAATCTAGAATGTATGCAC
rs112880266	REF	AGTCGCTTGA	GTACAAGTAATCTAGAAGTCGCTTGA
rs112986774	REF	TCGTAGATTC	GTACAAGTAATCTAGATCGTAGATTC
rs112986774	ALT	TAGTTACAGC	GTACAAGTAATCTAGATAGTTACAGC
rs113108579	REF	CATGGATGCA	GTACAAGTAATCTAGACATGGATGCA
rs113108579	ALT	GAACTGGCAT	GTACAAGTAATCTAGAGAACTGGCAT
rs113218162	REF	TTGCCGATAT	GTACAAGTAATCTAGATTGCCGATAT
rs113218162	ALT	GACGATCGTA	GTACAAGTAATCTAGAGACGATCGTA
rs113293783	REF	AGCTCAGAGT	GTACAAGTAATCTAGAAGCTCAGAGT
rs113293783	ALT	GATGACTCGC	GTACAAGTAATCTAGAGATGACTCGC
rs113307754	REF	CACGGTGATT	GTACAAGTAATCTAGACACGGTGATT
rs113307754	ALT	CTAAGTCAGG	GTACAAGTAATCTAGACTAAGTCAGG
rs113327785	REF	CATTATTCGG	GTACAAGTAATCTAGACATTATTCGG
rs113327785	ALT	GCTGTAGACT	GTACAAGTAATCTAGAGCTGTAGACT
rs1134180	REF	TGTCGACGAT	GTACAAGTAATCTAGATGTCGACGAT
rs1134180	ALT	AGCGTACTAT	GTACAAGTAATCTAGAAGCGTACTAT
rs113515513	REF	TATTGCGAGC	GTACAAGTAATCTAGATATTGCGAGC
rs113515513	ALT	GCCATTGATT	GTACAAGTAATCTAGAGCCATTGATT
rs113522604	REF	TCTTGCGCAA	GTACAAGTAATCTAGATCTTGCGCAA
rs113522604	ALT	GAGAACTGCT	GTACAAGTAATCTAGAGAGAACTGCT
rs113548640	ALT	TAGCACTAGT	GTACAAGTAATCTAGATAGCACTAGT
rs113548640	REF	TCAGCCGTTA	GTACAAGTAATCTAGATCAGCCGTTA
rs113641409	REF	CTCGTAAGTA	GTACAAGTAATCTAGACTCGTAAGTA
rs113641409	ALT	GGTCGCACTA	GTACAAGTAATCTAGAGGTCGCACTA
rs113811004	REF	GTCGTCAAGA	GTACAAGTAATCTAGAGTCGTCAAGA
rs113811004	ALT	GACTATGCGC	GTACAAGTAATCTAGAGACTATGCGC
rs114023579	REF	GTCTCGCATA	GTACAAGTAATCTAGAGTCTCGCATA
rs114023579	ALT	GTGCATAACT	GTACAAGTAATCTAGAGTGCATAACT
rs114215929	REF	GAGCTCTAGC	GTACAAGTAATCTAGAGAGCTCTAGC
rs114215929	ALT	GATATGCTCA	GTACAAGTAATCTAGAGATATGCTCA
rs114393069	REF	GCGGTCTATA	GTACAAGTAATCTAGAGCGGTCTATA
rs114393069	ALT	TTAGGCACAT	GTACAAGTAATCTAGATTAGGCACAT
rs114425365	REF	GTGCACGCAT	GTACAAGTAATCTAGAGTGCACGCAT
rs114425365	ALT	GGCACGTTAT	GTACAAGTAATCTAGAGGCACGTTAT
rs114425365	REF	CGGTCGCATA	GTACAAGTAATCTAGACGGTCGCATA
rs114425365	ALT	TAGCAACTTG	GTACAAGTAATCTAGATAGCAACTTG
rs114459159	REF	TTCACGCTAG	GTACAAGTAATCTAGATTCACGCTAG
rs114459159	ALT	TCATGACCTG	GTACAAGTAATCTAGATCATGACCTG
rs114586402	REF	GCTAATCGTC	GTACAAGTAATCTAGAGCTAATCGTC
rs114586402	ALT	TAGGCTCATG	GTACAAGTAATCTAGATAGGCTCATG
rs114601492	REF	TCAGCTTACG	GTACAAGTAATCTAGATCAGCTTACG
rs114601492	ALT	CAGGTCGCAT	GTACAAGTAATCTAGACAGGTCGCAT
rs114822682	REF	CTTGTCTAAG	GTACAAGTAATCTAGACTTGTCTAAG
rs114822682	ALT	CACTGGATAG	GTACAAGTAATCTAGACACTGGATAG
rs114883524	REF	GTTCACGACG	GTACAAGTAATCTAGAGTTCACGACG
rs114883524	ALT	ACCTAGGTCT	GTACAAGTAATCTAGAACCTAGGTCT
rs114964171	REF	AGGCACATGT	GTACAAGTAATCTAGAAGGCACATGT
rs114964171	ALT	GCATGGATCC	GTACAAGTAATCTAGAGCATGGATCC
rs115179201	REF	AGACGTTCGT	GTACAAGTAATCTAGAAGACGTTCGT
rs115179201	ALT	GATACACTGG	GTACAAGTAATCTAGAGATACACTGG
rs115208906	REF	ACTGCTGAAT	GTACAAGTAATCTAGAACTGCTGAAT
rs115208906	ALT	AAGCTTGACG	GTACAAGTAATCTAGAAAGCTTGACG
rs115309039	REF	ACGATGATGC	GTACAAGTAATCTAGAACGATGATGC
rs115309039	ALT	TGCAGCGAAT	GTACAAGTAATCTAGATGCAGCGAAT
rs115310619	REF	CATCTAGTTG	GTACAAGTAATCTAGACATCTAGTTG
rs115310619	ALT	ATGCCGTAAT	GTACAAGTAATCTAGAATGCCGTAAT
rs115358611	REF	TACGCGATCT	GTACAAGTAATCTAGATACGCGATCT
rs115358611	ALT	ACTAGGATTC	GTACAAGTAATCTAGAACTAGGATTC
rs115366221	REF	TGATCGTTAC	GTACAAGTAATCTAGATGATCGTTAC
rs115366221	ALT	TTCACGTACG	GTACAAGTAATCTAGATTCACGTACG
rs115366221	REF	CTGACAGGCT	GTACAAGTAATCTAGACTGACAGGCT
rs115366221	ALT	CGGCTCTAAG	GTACAAGTAATCTAGACGGCTCTAAG
rs115375668	REF	TGCTGTGAAC	GTACAAGTAATCTAGATGCTGTGAAC
rs115375668	ALT	GCGCTAGATA	GTACAAGTAATCTAGAGCGCTAGATA
rs115378886	REF	GCCATGTCAT	GTACAAGTAATCTAGAGCCATGTCAT
rs115378886	ALT	GATTCGAGCA	GTACAAGTAATCTAGAGATTCGAGCA
rs11546406	ALT	GGCGATAACT	GTACAAGTAATCTAGAGGCGATAACT
rs11546406	REF	GTTATCTCAG	GTACAAGTAATCTAGAGTTATCTCAG
rs11547882	REF	TGATCTCGGA	GTACAAGTAATCTAGATGATCTCGGA
rs11547882	ALT	ATGCTCGCGA	GTACAAGTAATCTAGAATGCTCGCGA
rs115494424	REF	ACCTGCTAGG	GTACAAGTAATCTAGAACCTGCTAGG
rs115494424	ALT	CTAGGCTATC	GTACAAGTAATCTAGACTAGGCTATC
rs115509380	REF	GCCTATGATG	GTACAAGTAATCTAGAGCCTATGATG
rs115509380	ALT	ATTCGTCTGA	GTACAAGTAATCTAGAATTCGTCTGA
rs115511141	REF	GCTAGCTCGA	GTACAAGTAATCTAGAGCTAGCTCGA
rs115511141	ALT	AGTGCTGATC	GTACAAGTAATCTAGAAGTGCTGATC
rs115513250	REF	TGACCGCTGA	GTACAAGTAATCTAGATGACCGCTGA
rs115513250	ALT	TAATGCCTCG	GTACAAGTAATCTAGATAATGCCTCG
rs115582361	REF	CAGTGCTACG	GTACAAGTAATCTAGACAGTGCTACG
rs115582361	ALT	GCTAGCGCTA	GTACAAGTAATCTAGAGCTAGCGCTA
rs115684341	REF	TGGCAACGTT	GTACAAGTAATCTAGATGGCAACGTT
rs115684341	ALT	CATTGCATGA	GTACAAGTAATCTAGACATTGCATGA
rs115689770	REF	ATTCGGCTCA	GTACAAGTAATCTAGAATTCGGCTCA
rs115689770	ALT	ACTGCAAGTG	GTACAAGTAATCTAGAACTGCAAGTG
rs115694527	REF	TCTAGGTACT	GTACAAGTAATCTAGATCTAGGTACT
rs115694527	ALT	CATCGAGTCT	GTACAAGTAATCTAGACATCGAGTCT
rs11570135	REF	GTCTACGAAT	GTACAAGTAATCTAGAGTCTACGAAT
rs11570135	ALT	ACTGTAGGCT	GTACAAGTAATCTAGAACTGTAGGCT
rs115718086	REF	ATTCAGTGCC	GTACAAGTAATCTAGAATTCAGTGCC
rs115718086	ALT	TAGCTGATCA	GTACAAGTAATCTAGATAGCTGATCA
rs11574856	REF	TATGCACGGC	GTACAAGTAATCTAGATATGCACGGC
rs11574856	ALT	TACGATGCGT	GTACAAGTAATCTAGATACGATGCGT
rs115779557	REF	CGTAACTGCT	GTACAAGTAATCTAGACGTAACTGCT
rs115779557	ALT	TCACGGTATA	GTACAAGTAATCTAGATCACGGTATA
rs115779557	REF	TCCGTAATAG	GTACAAGTAATCTAGATCCGTAATAG
rs115779557	ALT	TGACATTAGC	GTACAAGTAATCTAGATGACATTAGC
rs115844362	REF	TAGTTCACGC	GTACAAGTAATCTAGATAGTTCACGC
rs115844362	ALT	CGGACTCAGT	GTACAAGTAATCTAGACGGACTCAGT
rs115854290	REF	TAATCTCGCG	GTACAAGTAATCTAGATAATCTCGCG
rs115854290	ALT	TGATCCAGGT	GTACAAGTAATCTAGATGATCCAGGT
rs115863939	REF	CGCCGTGATA	GTACAAGTAATCTAGACGCCGTGATA
rs115863939	ALT	GTTGCACAGA	GTACAAGTAATCTAGAGTTGCACAGA
rs115977902	REF	ATCGATTGCC	GTACAAGTAATCTAGAATCGATTGCC
rs115977902	ALT	GCGATTACGA	GTACAAGTAATCTAGAGCGATTACGA
rs115982654	REF	TTGAAGCACG	GTACAAGTAATCTAGATTGAAGCACG
rs115982654	ALT	TGAAGCTCGC	GTACAAGTAATCTAGATGAAGCTCGC
rs116042524	REF	CTTGTAGCCA	GTACAAGTAATCTAGACTTGTAGCCA
rs116042524	ALT	GCTAGACATG	GTACAAGTAATCTAGAGCTAGACATG
rs116083280	REF	TCTCGAGATA	GTACAAGTAATCTAGATCTCGAGATA
rs116083280	ALT	GTACGTCTAC	GTACAAGTAATCTAGAGTACGTCTAC
rs116111998	REF	CAGTGCCATG	GTACAAGTAATCTAGACAGTGCCATG
rs116111998	ALT	GCATTCAATG	GTACAAGTAATCTAGAGCATTCAATG
rs116142605	REF	ATTCGCAAGT	GTACAAGTAATCTAGAATTCGCAAGT
rs116142605	ALT	ATAGGACTTC	GTACAAGTAATCTAGAATAGGACTTC
rs116160749	REF	CGCGTGATAA	GTACAAGTAATCTAGACGCGTGATAA
rs116160749	ALT	ATCGTAGCAG	GTACAAGTAATCTAGAATCGTAGCAG
rs116175957	REF	AGCTTAGCAG	GTACAAGTAATCTAGAAGCTTAGCAG
rs116175957	ALT	GCGTATCACT	GTACAAGTAATCTAGAGCGTATCACT
rs11620194	REF	GCGTACACGT	GTACAAGTAATCTAGAGCGTACACGT
rs11620194	ALT	TTCGTACAGC	GTACAAGTAATCTAGATTCGTACAGC
rs116290610	REF	ACACTGGCGT	GTACAAGTAATCTAGAACACTGGCGT
rs116290610	ALT	TACTGACAGG	GTACAAGTAATCTAGATACTGACAGG
rs11635126	REF	GGCTGAATCT	GTACAAGTAATCTAGAGGCTGAATCT
rs11635126	ALT	TAGCGACAGT	GTACAAGTAATCTAGATAGCGACAGT
rs11655598	REF	CGTTCGCAGA	GTACAAGTAATCTAGACGTTCGCAGA
rs11655598	ALT	ATATGCTAGC	GTACAAGTAATCTAGAATATGCTAGC
rs11668605	REF	CTGGTAATCC	GTACAAGTAATCTAGACTGGTAATCC
rs11668605	ALT	CGTAGCTTAG	GTACAAGTAATCTAGACGTAGCTTAG
rs11674815	REF	AGTTGACCAT	GTACAAGTAATCTAGAAGTTGACCAT
rs11674815	ALT	TCGGTACAGT	GTACAAGTAATCTAGATCGGTACAGT
rs116772742	REF	TACGTCTCGA	GTACAAGTAATCTAGATACGTCTCGA
rs116772742	ALT	CCAGATGGCT	GTACAAGTAATCTAGACCAGATGGCT
rs116933944	REF	CGTGCCTAAG	GTACAAGTAATCTAGACGTGCCTAAG
rs116933944	ALT	ACGCAGTTGC	GTACAAGTAATCTAGAACGCAGTTGC
rs116998410	REF	TCGTACGATC	GTACAAGTAATCTAGATCGTACGATC
rs116998410	ALT	GCTCTGCTAA	GTACAAGTAATCTAGAGCTCTGCTAA
rs117002426	REF	GGCTTCATCA	GTACAAGTAATCTAGAGGCTTCATCA
rs117002426	ALT	ATTCGGCGAA	GTACAAGTAATCTAGAATTCGGCGAA
rs11703006	REF	GCGTATATGC	GTACAAGTAATCTAGAGCGTATATGC
rs11703006	ALT	TGGCACATCT	GTACAAGTAATCTAGATGGCACATCT
rs11703479	REF	CGTCAGATTG	GTACAAGTAATCTAGACGTCAGATTG
rs11703479	ALT	TACTTCGTGA	GTACAAGTAATCTAGATACTTCGTGA
rs11705346	REF	AGCTGCTAGC	GTACAAGTAATCTAGAAGCTGCTAGC
rs11705346	ALT	CCATAGGAGT	GTACAAGTAATCTAGACCATAGGAGT
rs11710919	REF	CTAACGATGG	GTACAAGTAATCTAGACTAACGATGG
rs11710919	ALT	ATAGGCTGCC	GTACAAGTAATCTAGAATAGGCTGCC
rs117324885	REF	AGTAGTACGC	GTACAAGTAATCTAGAAGTAGTACGC
rs117324885	ALT	TCTTCGATGA	GTACAAGTAATCTAGATCTTCGATGA
rs117355683	REF	TAGTAGTCTC	GTACAAGTAATCTAGATAGTAGTCTC
rs117355683	ALT	GTCGTGAATC	GTACAAGTAATCTAGAGTCGTGAATC
rs11738995	REF	ACTGTACGAT	GTACAAGTAATCTAGAACTGTACGAT
rs11738995	ALT	AGATCGCAGT	GTACAAGTAATCTAGAAGATCGCAGT
rs117426622	REF	CGTGATATCC	GTACAAGTAATCTAGACGTGATATCC
rs117426622	ALT	GTGTCAAGCC	GTACAAGTAATCTAGAGTGTCAAGCC
rs1175170	REF	CGATACGAGT	GTACAAGTAATCTAGACGATACGAGT
rs1175170	ALT	TTCATCACGG	GTACAAGTAATCTAGATTCATCACGG
rs11754641	REF	TCAGTGATCC	GTACAAGTAATCTAGATCAGTGATCC
rs11754641	ALT	CTAGTTGACG	GTACAAGTAATCTAGACTAGTTGACG
rs11757700	REF	TCCAGAGTCG	GTACAAGTAATCTAGATCCAGAGTCG
rs11757700	ALT	GACCGCTTAG	GTACAAGTAATCTAGAGACCGCTTAG
rs11766752	REF	GTCGGCAATA	GTACAAGTAATCTAGAGTCGGCAATA
rs11766752	ALT	GTGCGACATA	GTACAAGTAATCTAGAGTGCGACATA
rs11769057	REF	TTAGTCCGAA	GTACAAGTAATCTAGATTAGTCCGAA
rs11769057	ALT	CAGTAGCTTG	GTACAAGTAATCTAGACAGTAGCTTG
rs11775668	REF	TCTGGACAGA	GTACAAGTAATCTAGATCTGGACAGA
rs11775668	ALT	GGACATTAGC	GTACAAGTAATCTAGAGGACATTAGC
rs11776051	REF	AGTGACTTAC	GTACAAGTAATCTAGAAGTGACTTAC
rs11776051	ALT	AGCGACAGTT	GTACAAGTAATCTAGAAGCGACAGTT
rs117761491	REF	ATCTCGCTGA	GTACAAGTAATCTAGAATCTCGCTGA
rs117761491	ALT	CTGTGAAGCC	GTACAAGTAATCTAGACTGTGAAGCC
rs117765594	REF	TTATGAACGC	GTACAAGTAATCTAGATTATGAACGC
rs117765594	ALT	TACGCGTATC	GTACAAGTAATCTAGATACGCGTATC
rs11778951	REF	TCGATCTGAC	GTACAAGTAATCTAGATCGATCTGAC
rs11778951	ALT	TGCCATGTGA	GTACAAGTAATCTAGATGCCATGTGA
rs117862862	REF	CTACATGTGC	GTACAAGTAATCTAGACTACATGTGC
rs117862862	ALT	CATGCTTAGG	GTACAAGTAATCTAGACATGCTTAGG
rs117917392	REF	CTTGACAGCT	GTACAAGTAATCTAGACTTGACAGCT
rs117917392	ALT	TGGTAGTCAC	GTACAAGTAATCTAGATGGTAGTCAC
rs11814428	REF	GCATGTACCT	GTACAAGTAATCTAGAGCATGTACCT
rs11814428	ALT	ACGGTGCAAT	GTACAAGTAATCTAGAACGGTGCAAT
rs11819341	REF	AGATTCGCGT	GTACAAGTAATCTAGAAGATTCGCGT
rs11819341	ALT	AAGCGCGTAT	GTACAAGTAATCTAGAAAGCGCGTAT
rs11821225	ALT	CTAATGGTCG	GTACAAGTAATCTAGACTAATGGTCG
rs11821225	REF	GCTCTAGGCA	GTACAAGTAATCTAGAGCTCTAGGCA
rs11826013	REF	CTGTCAAGTC	GTACAAGTAATCTAGACTGTCAAGTC
rs11826013	ALT	GCTATTACAG	GTACAAGTAATCTAGAGCTATTACAG
rs11829829	REF	CCTAAGTTGT	GTACAAGTAATCTAGACCTAAGTTGT
rs11829829	ALT	CGACGTCATG	GTACAAGTAATCTAGACGACGTCATG
rs11834242	REF	TGCGTGCAAT	GTACAAGTAATCTAGATGCGTGCAAT
rs11834242	ALT	TGAGCCATAT	GTACAAGTAATCTAGATGAGCCATAT
rs11837158	REF	ACTGGCATTC	GTACAAGTAATCTAGAACTGGCATTC
rs11837158	ALT	ACTCGTAGCG	GTACAAGTAATCTAGAACTCGTAGCG
rs11837517	REF	TCCAGTTATG	GTACAAGTAATCTAGATCCAGTTATG
rs11837517	ALT	ATCGACTTAG	GTACAAGTAATCTAGAATCGACTTAG
rs11837759	REF	GCAATAGCGT	GTACAAGTAATCTAGAGCAATAGCGT
rs11837759	ALT	ATGTACGCTG	GTACAAGTAATCTAGAATGTACGCTG
rs11844598	REF	CTGACAGCGT	GTACAAGTAATCTAGACTGACAGCGT
rs11844598	ALT	CATTAGGATC	GTACAAGTAATCTAGACATTAGGATC
rs11845471	REF	ATTACGGCTC	GTACAAGTAATCTAGAATTACGGCTC
rs11845471	ALT	GGACCATGTT	GTACAAGTAATCTAGAGGACCATGTT
rs11846843	REF	CGCGGATAAT	GTACAAGTAATCTAGACGCGGATAAT
rs11846843	ALT	CTATCGAGCG	GTACAAGTAATCTAGACTATCGAGCG
rs11848066	REF	AGGCTTCAGT	GTACAAGTAATCTAGAAGGCTTCAGT
rs11848066	ALT	ACGACTGTGA	GTACAAGTAATCTAGAACGACTGTGA
rs11876765	REF	GATCGTTACG	GTACAAGTAATCTAGAGATCGTTACG
rs11876765	ALT	GCTATTCAGA	GTACAAGTAATCTAGAGCTATTCAGA
rs11879639	REF	CAGCGGCTAT	GTACAAGTAATCTAGACAGCGGCTAT
rs11879639	ALT	TCCGAAGTTA	GTACAAGTAATCTAGATCCGAAGTTA
rs11879641	REF	GCGTTAGTCA	GTACAAGTAATCTAGAGCGTTAGTCA
rs11879641	ALT	GGTCATTGAC	GTACAAGTAATCTAGAGGTCATTGAC
rs11879659	REF	CAATCGGATT	GTACAAGTAATCTAGACAATCGGATT
rs11879659	ALT	GTTATCCTGA	GTACAAGTAATCTAGAGTTATCCTGA
rs11879661	REF	CTATCCGTAG	GTACAAGTAATCTAGACTATCCGTAG
rs11879661	ALT	ACGACTTGTG	GTACAAGTAATCTAGAACGACTTGTG
rs11879713	REF	GCGTTATCAA	GTACAAGTAATCTAGAGCGTTATCAA
rs11879713	ALT	CTAATATGGC	GTACAAGTAATCTAGACTAATATGGC
rs11880182	ALT	TCGTACTAGC	GTACAAGTAATCTAGATCGTACTAGC
rs11880182	REF	TCTGACAGAG	GTACAAGTAATCTAGATCTGACAGAG
rs11881187	ALT	GTGCTAATCT	GTACAAGTAATCTAGAGTGCTAATCT
rs11881187	REF	TTGCCACGGA	GTACAAGTAATCTAGATTGCCACGGA
rs11882531	REF	CATATTAGCG	GTACAAGTAATCTAGACATATTAGCG
rs11882531	ALT	GGCTATGTCA	GTACAAGTAATCTAGAGGCTATGTCA
rs11888634	REF	TCTGGAGACA	GTACAAGTAATCTAGATCTGGAGACA
rs11888634	ALT	CCTAGGATGC	GTACAAGTAATCTAGACCTAGGATGC
rs11893617	REF	ATTCAGGTCT	GTACAAGTAATCTAGAATTCAGGTCT
rs11893617	ALT	GAGAGCTCAT	GTACAAGTAATCTAGAGAGAGCTCAT
rs11905860	REF	CGTGTCAGAA	GTACAAGTAATCTAGACGTGTCAGAA
rs11905860	ALT	ATCGAGAGTC	GTACAAGTAATCTAGAATCGAGAGTC
rs11910884	REF	AGAAGTCCGT	GTACAAGTAATCTAGAAGAAGTCCGT
rs11910884	ALT	CGTTACGGCA	GTACAAGTAATCTAGACGTTACGGCA
rs11929657	REF	CTCCGATTAG	GTACAAGTAATCTAGACTCCGATTAG
rs11929657	ALT	GGCATGCTAC	GTACAAGTAATCTAGAGGCATGCTAC
rs11941178	REF	GAATCTGCTT	GTACAAGTAATCTAGAGAATCTGCTT
rs11941178	ALT	ATCCGAGGTA	GTACAAGTAATCTAGAATCCGAGGTA
rs11946095	REF	AGTGTCGCTA	GTACAAGTAATCTAGAAGTGTCGCTA
rs11946095	ALT	TGGACTTCTA	GTACAAGTAATCTAGATGGACTTCTA
rs11955404	REF	ATGTAGCGTC	GTACAAGTAATCTAGAATGTAGCGTC
rs11955404	ALT	GAGCTGTAAC	GTACAAGTAATCTAGAGAGCTGTAAC
rs11958380	REF	GGATTACTCA	GTACAAGTAATCTAGAGGATTACTCA
rs11958380	ALT	GGATCATTCA	GTACAAGTAATCTAGAGGATCATTCA
rs11977017	REF	GTCAGCAATG	GTACAAGTAATCTAGAGTCAGCAATG
rs11977017	ALT	TGCGAATCAG	GTACAAGTAATCTAGATGCGAATCAG
rs11981108	REF	TCAAGTTGCC	GTACAAGTAATCTAGATCAAGTTGCC
rs11981108	ALT	GTGTCGATAC	GTACAAGTAATCTAGAGTGTCGATAC
rs11990901	REF	ATGCGGCATT	GTACAAGTAATCTAGAATGCGGCATT
rs11990901	ALT	GCTCGTACAT	GTACAAGTAATCTAGAGCTCGTACAT
rs11991673	REF	CTGCTGAACT	GTACAAGTAATCTAGACTGCTGAACT
rs11991673	ALT	CTGACGATTG	GTACAAGTAATCTAGACTGACGATTG
rs11994875	REF	GACCTATTGC	GTACAAGTAATCTAGAGACCTATTGC
rs11994875	ALT	TGGTAGATCC	GTACAAGTAATCTAGATGGTAGATCC
rs11997510	REF	CAGTTCAGTA	GTACAAGTAATCTAGACAGTTCAGTA
rs11997510	ALT	TAGCTCGCGA	GTACAAGTAATCTAGATAGCTCGCGA
rs12029982	REF	GTCCGTATGA	GTACAAGTAATCTAGAGTCCGTATGA
rs12029982	ALT	GTCGTACATC	GTACAAGTAATCTAGAGTCGTACATC
rs12031	REF	TGACGGCTAA	GTACAAGTAATCTAGATGACGGCTAA
rs12031	ALT	CATATGCTAG	GTACAAGTAATCTAGACATATGCTAG
rs12042181	REF	AGCATCTTAG	GTACAAGTAATCTAGAAGCATCTTAG
rs12042181	ALT	AATGTACTGC	GTACAAGTAATCTAGAAATGTACTGC
rs12052898	REF	CGTATGCAAT	GTACAAGTAATCTAGACGTATGCAAT
rs12052898	ALT	GTCTCGAGTA	GTACAAGTAATCTAGAGTCTCGAGTA
rs12052900	REF	CTTAGGATAC	GTACAAGTAATCTAGACTTAGGATAC
rs12052900	ALT	GCAGTATCCG	GTACAAGTAATCTAGAGCAGTATCCG
rs1206251	REF	GATACGGTCC	GTACAAGTAATCTAGAGATACGGTCC
rs1206251	ALT	CTGTGAACAG	GTACAAGTAATCTAGACTGTGAACAG
rs12070423	REF	ACCATTCGTG	GTACAAGTAATCTAGAACCATTCGTG
rs12070423	ALT	CAGGTCATGC	GTACAAGTAATCTAGACAGGTCATGC
rs12090796	REF	GTACTTGACC	GTACAAGTAATCTAGAGTACTTGACC
rs12090796	ALT	TCTCGACAGT	GTACAAGTAATCTAGATCTCGACAGT
rs12090961	REF	GTCAGCATAG	GTACAAGTAATCTAGAGTCAGCATAG
rs12090961	ALT	TCCGAATCGG	GTACAAGTAATCTAGATCCGAATCGG
rs12091922	REF	GCCTGGACTA	GTACAAGTAATCTAGAGCCTGGACTA
rs12091922	ALT	TATGTCCGAG	GTACAAGTAATCTAGATATGTCCGAG
rs12092993	REF	CATGCTCATG	GTACAAGTAATCTAGACATGCTCATG
rs12092993	ALT	TTATAGGTCC	GTACAAGTAATCTAGATTATAGGTCC
rs12127787	REF	GTACGCGTAT	GTACAAGTAATCTAGAGTACGCGTAT
rs12127787	ALT	TATACGAGGC	GTACAAGTAATCTAGATATACGAGGC
rs12139719	REF	GCTCATAATG	GTACAAGTAATCTAGAGCTCATAATG
rs12139719	ALT	TCCAGTTGTA	GTACAAGTAATCTAGATCCAGTTGTA
rs12139935	REF	TGCACGCTAG	GTACAAGTAATCTAGATGCACGCTAG
rs12139935	ALT	GCCTATGGAT	GTACAAGTAATCTAGAGCCTATGGAT
rs12140979	REF	TACTCGCAGT	GTACAAGTAATCTAGATACTCGCAGT
rs12140979	ALT	ATCGCCTGGA	GTACAAGTAATCTAGAATCGCCTGGA
rs12144733	REF	TGCGTCAAGT	GTACAAGTAATCTAGATGCGTCAAGT
rs12144733	ALT	AGCTATCAGG	GTACAAGTAATCTAGAAGCTATCAGG
rs12151621	REF	AGAACTTCGG	GTACAAGTAATCTAGAAGAACTTCGG
rs12151621	ALT	GCACCTGTTA	GTACAAGTAATCTAGAGCACCTGTTA
rs12151742	REF	CGATGTCAGA	GTACAAGTAATCTAGACGATGTCAGA
rs12151742	ALT	CCTGAGGATA	GTACAAGTAATCTAGACCTGAGGATA
rs12151752	REF	AGTGGACTCA	GTACAAGTAATCTAGAAGTGGACTCA
rs12151752	ALT	GTTGATCCTA	GTACAAGTAATCTAGAGTTGATCCTA
rs12153228	REF	TTCGCTAGCA	GTACAAGTAATCTAGATTCGCTAGCA
rs12153228	ALT	CACTAGTGTC	GTACAAGTAATCTAGACACTAGTGTC
rs12166922	REF	AGACTCTGTT	GTACAAGTAATCTAGAAGACTCTGTT
rs12166922	ALT	TTATCGACGA	GTACAAGTAATCTAGATTATCGACGA
rs12166922	REF	GTCTGACCAG	GTACAAGTAATCTAGAGTCTGACCAG
rs12166922	ALT	TGCGCTATAA	GTACAAGTAATCTAGATGCGCTATAA
rs12174602	REF	GTGCCAGACT	GTACAAGTAATCTAGAGTGCCAGACT
rs12174602	ALT	GAGACCTGTC	GTACAAGTAATCTAGAGAGACCTGTC
rs12174623	ALT	CATGTCTTAG	GTACAAGTAATCTAGACATGTCTTAG
rs12174623	REF	CTGATCACTG	GTACAAGTAATCTAGACTGATCACTG
rs12174631	REF	ACGGTCGTAC	GTACAAGTAATCTAGAACGGTCGTAC
rs12174631	ALT	GTTCACTCGA	GTACAAGTAATCTAGAGTTCACTCGA
rs12174639	ALT	GACATCTCTG	GTACAAGTAATCTAGAGACATCTCTG
rs12174639	REF	AGCTGGACTC	GTACAAGTAATCTAGAAGCTGGACTC
rs12176317	ALT	GGCTAATACT	GTACAAGTAATCTAGAGGCTAATACT
rs12176317	REF	ACTTGACGTG	GTACAAGTAATCTAGAACTTGACGTG
rs12191321	REF	TCCATCGTGA	GTACAAGTAATCTAGATCCATCGTGA
rs12191321	ALT	CACTTATGGC	GTACAAGTAATCTAGACACTTATGGC
rs12198586	REF	CGTGCAAGTT	GTACAAGTAATCTAGACGTGCAAGTT
rs12198586	ALT	GCGTGACTCA	GTACAAGTAATCTAGAGCGTGACTCA
rs12214308	REF	GCAGATACTG	GTACAAGTAATCTAGAGCAGATACTG
rs12214308	ALT	TTACAGGCTT	GTACAAGTAATCTAGATTACAGGCTT
rs12220520	REF	TCAGACTGCG	GTACAAGTAATCTAGATCAGACTGCG
rs12220520	ALT	TGGTCGACCA	GTACAAGTAATCTAGATGGTCGACCA
rs12221087	REF	CAGTATCTGC	GTACAAGTAATCTAGACAGTATCTGC
rs12221087	ALT	TGTCAACTGT	GTACAAGTAATCTAGATGTCAACTGT
rs12221841	REF	CTTAGGTCAA	GTACAAGTAATCTAGACTTAGGTCAA
rs12221841	ALT	GGATCCTAGC	GTACAAGTAATCTAGAGGATCCTAGC
rs12232061	REF	CTCAAGAGTT	GTACAAGTAATCTAGACTCAAGAGTT
rs12232061	ALT	CAATGCGCTT	GTACAAGTAATCTAGACAATGCGCTT
rs12233690	REF	CTAGTGGTCA	GTACAAGTAATCTAGACTAGTGGTCA
rs12233690	ALT	CGCGATGTTA	GTACAAGTAATCTAGACGCGATGTTA
rs12233776	REF	TTATCTGCAG	GTACAAGTAATCTAGATTATCTGCAG
rs12233776	ALT	CTACAGGTAG	GTACAAGTAATCTAGACTACAGGTAG
rs12233799	REF	ACAGTAGCGT	GTACAAGTAATCTAGAACAGTAGCGT
rs12233799	ALT	AGTCCGTCGA	GTACAAGTAATCTAGAAGTCCGTCGA
rs12245904	REF	CGAGTGTTAC	GTACAAGTAATCTAGACGAGTGTTAC
rs12245904	ALT	TGATACCTGC	GTACAAGTAATCTAGATGATACCTGC
rs12257360	REF	CCTGATGTGA	GTACAAGTAATCTAGACCTGATGTGA
rs12257360	ALT	CCATATGTTG	GTACAAGTAATCTAGACCATATGTTG
rs12264990	REF	TTAGCCGAGT	GTACAAGTAATCTAGATTAGCCGAGT
rs12264990	ALT	GTCAATAGCT	GTACAAGTAATCTAGAGTCAATAGCT
rs12267185	REF	CGACTGTGCA	GTACAAGTAATCTAGACGACTGTGCA
rs12267185	ALT	GTGATACTAC	GTACAAGTAATCTAGAGTGATACTAC
rs12277883	REF	ACGAGTTGCC	GTACAAGTAATCTAGAACGAGTTGCC
rs12277883	ALT	GTCTGCAATA	GTACAAGTAATCTAGAGTCTGCAATA
rs12277914	REF	TCGTCGCAAG	GTACAAGTAATCTAGATCGTCGCAAG
rs12277914	ALT	TACGGTACTT	GTACAAGTAATCTAGATACGGTACTT
rs12285921	REF	TTACGGCTAG	GTACAAGTAATCTAGATTACGGCTAG
rs12285921	ALT	ACTGAACTGT	GTACAAGTAATCTAGAACTGAACTGT
rs12297954	REF	AAGTCTTAGC	GTACAAGTAATCTAGAAAGTCTTAGC
rs12297954	ALT	TATGTACACG	GTACAAGTAATCTAGATATGTACACG
rs12314634	REF	AACAGTGGTC	GTACAAGTAATCTAGAAACAGTGGTC
rs12314634	ALT	ACTGAGTCGT	GTACAAGTAATCTAGAACTGAGTCGT
rs12315309	REF	GGATTGCTCA	GTACAAGTAATCTAGAGGATTGCTCA
rs12315309	ALT	GCTATCTGAT	GTACAAGTAATCTAGAGCTATCTGAT
rs12317382	REF	TCAGTTGTCA	GTACAAGTAATCTAGATCAGTTGTCA
rs12317382	ALT	ATAGATGCGC	GTACAAGTAATCTAGAATAGATGCGC
rs12318907	REF	TGCTGACTAG	GTACAAGTAATCTAGATGCTGACTAG
rs12318907	ALT	TGTACACCTG	GTACAAGTAATCTAGATGTACACCTG
rs12356375	REF	CTGTCAACGG	GTACAAGTAATCTAGACTGTCAACGG
rs12356375	ALT	GTGTCAATCT	GTACAAGTAATCTAGAGTGTCAATCT
rs12358964	REF	ACTAGATTCG	GTACAAGTAATCTAGAACTAGATTCG
rs12358964	ALT	TTGTCAAGTC	GTACAAGTAATCTAGATTGTCAAGTC
rs12366763	REF	GCAAGTCCGT	GTACAAGTAATCTAGAGCAAGTCCGT
rs12366763	ALT	TTCTCATGGA	GTACAAGTAATCTAGATTCTCATGGA
rs12368568	REF	TTGACTACCG	GTACAAGTAATCTAGATTGACTACCG
rs12368568	ALT	AGGTGCTAAC	GTACAAGTAATCTAGAAGGTGCTAAC
rs12368937	REF	TTCGAACTGA	GTACAAGTAATCTAGATTCGAACTGA
rs12368937	ALT	CTCCTGAAGT	GTACAAGTAATCTAGACTCCTGAAGT
rs12368947	REF	ATAGCGTCTT	GTACAAGTAATCTAGAATAGCGTCTT
rs12368947	ALT	TGAGCATTCT	GTACAAGTAATCTAGATGAGCATTCT
rs12409437	REF	GACCATCGTG	GTACAAGTAATCTAGAGACCATCGTG
rs12409437	ALT	CCGTAAGCTT	GTACAAGTAATCTAGACCGTAAGCTT
rs12413256	REF	TCAGACTTCG	GTACAAGTAATCTAGATCAGACTTCG
rs12413256	ALT	ACGATTAGCG	GTACAAGTAATCTAGAACGATTAGCG
rs12448478	REF	CATCGTGGCA	GTACAAGTAATCTAGACATCGTGGCA
rs12448478	ALT	TCAATGCTGT	GTACAAGTAATCTAGATCAATGCTGT
rs1244869	REF	ATCGCTAGCT	GTACAAGTAATCTAGAATCGCTAGCT
rs1244869	ALT	TACGCATCGG	GTACAAGTAATCTAGATACGCATCGG
rs12460327	REF	GACGCTTCTA	GTACAAGTAATCTAGAGACGCTTCTA
rs12460327	ALT	ATTCTAGCGA	GTACAAGTAATCTAGAATTCTAGCGA
rs12464297	REF	GACCATGTTA	GTACAAGTAATCTAGAGACCATGTTA
rs12464297	ALT	TCGGACATGT	GTACAAGTAATCTAGATCGGACATGT
rs12467617	REF	GCTCATAAGT	GTACAAGTAATCTAGAGCTCATAAGT
rs12467617	ALT	GACCGACGTT	GTACAAGTAATCTAGAGACCGACGTT
rs1247117	REF	GTGCGTACCA	GTACAAGTAATCTAGAGTGCGTACCA
rs1247117	ALT	AATGTCGCGT	GTACAAGTAATCTAGAAATGTCGCGT
rs1247118	REF	GTAAGATGCC	GTACAAGTAATCTAGAGTAAGATGCC
rs1247118	ALT	AGGCTGCTTA	GTACAAGTAATCTAGAAGGCTGCTTA
rs1248630	REF	GACCGATTGA	GTACAAGTAATCTAGAGACCGATTGA
rs1248630	ALT	GTGCTATAAC	GTACAAGTAATCTAGAGTGCTATAAC
rs1248673	REF	TCAGTCGTGA	GTACAAGTAATCTAGATCAGTCGTGA
rs1248673	ALT	CCTGTCGATA	GTACAAGTAATCTAGACCTGTCGATA
rs12487051	REF	GAAGTGCATC	GTACAAGTAATCTAGAGAAGTGCATC
rs12487051	ALT	TCTATCTGGA	GTACAAGTAATCTAGATCTATCTGGA
rs12489198	REF	GAGTCTAAGC	GTACAAGTAATCTAGAGAGTCTAAGC
rs12489198	ALT	TTGTCGTCAA	GTACAAGTAATCTAGATTGTCGTCAA
rs124899	REF	GCACGATCTG	GTACAAGTAATCTAGAGCACGATCTG
rs124899	ALT	CATATCGTGC	GTACAAGTAATCTAGACATATCGTGC
rs12500345	REF	TATGCGCCAG	GTACAAGTAATCTAGATATGCGCCAG
rs12500345	ALT	ACGGTACTTA	GTACAAGTAATCTAGAACGGTACTTA
rs12529698	REF	TATCACATGG	GTACAAGTAATCTAGATATCACATGG
rs12529698	ALT	TCTAGCAGGT	GTACAAGTAATCTAGATCTAGCAGGT
rs12540719	REF	TTCGAGGCAC	GTACAAGTAATCTAGATTCGAGGCAC
rs12540719	ALT	GTAATCTGGC	GTACAAGTAATCTAGAGTAATCTGGC
rs12564786	REF	TGACAGTATC	GTACAAGTAATCTAGATGACAGTATC
rs12564786	ALT	TCGCAGAGTA	GTACAAGTAATCTAGATCGCAGAGTA
rs12595377	REF	TGAAGTCTCC	GTACAAGTAATCTAGATGAAGTCTCC
rs12595377	ALT	TAGTCAGAGC	GTACAAGTAATCTAGATAGTCAGAGC
rs12624424	REF	CGCATGTAAT	GTACAAGTAATCTAGACGCATGTAAT
rs12624424	ALT	CCTATGTTAG	GTACAAGTAATCTAGACCTATGTTAG
rs12626853	REF	GATAACGTTC	GTACAAGTAATCTAGAGATAACGTTC
rs12626853	ALT	CGTTAGACTA	GTACAAGTAATCTAGACGTTAGACTA
rs12626853	REF	CATCATGGTG	GTACAAGTAATCTAGACATCATGGTG
rs12626853	ALT	CTATAGTGAC	GTACAAGTAATCTAGACTATAGTGAC
rs12629773	REF	CATTGAGACT	GTACAAGTAATCTAGACATTGAGACT
rs12629773	ALT	TACTGTCTGA	GTACAAGTAATCTAGATACTGTCTGA
rs1264300	REF	GTGCAGTTCA	GTACAAGTAATCTAGAGTGCAGTTCA
rs1264300	ALT	ACCAGTCGGT	GTACAAGTAATCTAGAACCAGTCGGT
rs1264305	REF	ACGTAGTTGC	GTACAAGTAATCTAGAACGTAGTTGC
rs1264305	ALT	CCGTACGGTA	GTACAAGTAATCTAGACCGTACGGTA
rs1264309	ALT	TGCAGCGACT	GTACAAGTAATCTAGATGCAGCGACT
rs1264309	REF	CCTAATAGTG	GTACAAGTAATCTAGACCTAATAGTG
rs1264332	REF	ACTGTGGACT	GTACAAGTAATCTAGAACTGTGGACT
rs1264332	ALT	GAGTACCTAG	GTACAAGTAATCTAGAGAGTACCTAG
rs12660691	REF	TCTCTGAGCA	GTACAAGTAATCTAGATCTCTGAGCA
rs12660691	ALT	TGCACATGCT	GTACAAGTAATCTAGATGCACATGCT
rs12665941	REF	TCGCTAGGCA	GTACAAGTAATCTAGATCGCTAGGCA
rs12665941	ALT	AGCGTCTGTA	GTACAAGTAATCTAGAAGCGTCTGTA
rs12667436	REF	AGGATCTCGT	GTACAAGTAATCTAGAAGGATCTCGT
rs12667436	ALT	CACTGGATCT	GTACAAGTAATCTAGACACTGGATCT
rs12705070	REF	ACATTAGGCG	GTACAAGTAATCTAGAACATTAGGCG
rs12705070	ALT	AAGCGTGTTC	GTACAAGTAATCTAGAAAGCGTGTTC
rs12739685	REF	CGTGGTATCA	GTACAAGTAATCTAGACGTGGTATCA
rs12739685	ALT	CTCTTAGGTA	GTACAAGTAATCTAGACTCTTAGGTA
rs12743495	REF	ACTATGACGT	GTACAAGTAATCTAGAACTATGACGT
rs12743495	ALT	TTCTCTGAGA	GTACAAGTAATCTAGATTCTCTGAGA
rs12743506	REF	GCAGGCTTCA	GTACAAGTAATCTAGAGCAGGCTTCA
rs12743506	ALT	ACTCGCGAGT	GTACAAGTAATCTAGAACTCGCGAGT
rs12763487	REF	TTACCTGAGC	GTACAAGTAATCTAGATTACCTGAGC
rs12763487	ALT	TCTGCAGATG	GTACAAGTAATCTAGATCTGCAGATG
rs12765129	REF	GTCATGCCAG	GTACAAGTAATCTAGAGTCATGCCAG
rs12765129	ALT	TGATTCAGAC	GTACAAGTAATCTAGATGATTCAGAC
rs12771808	REF	GAATAGGCTC	GTACAAGTAATCTAGAGAATAGGCTC
rs12771808	ALT	AGCGTCTCAG	GTACAAGTAATCTAGAAGCGTCTCAG
rs12777136	REF	CTGACGACTT	GTACAAGTAATCTAGACTGACGACTT
rs12777136	ALT	GACGATGCTC	GTACAAGTAATCTAGAGACGATGCTC
rs12777235	REF	GAATCGCCTG	GTACAAGTAATCTAGAGAATCGCCTG
rs12777235	ALT	ATTCTAGGAC	GTACAAGTAATCTAGAATTCTAGGAC
rs12798	REF	GTGCAATGTC	GTACAAGTAATCTAGAGTGCAATGTC
rs12798	ALT	TTAGCTACTG	GTACAAGTAATCTAGATTAGCTACTG
rs12815173	REF	GTGCATATCA	GTACAAGTAATCTAGAGTGCATATCA
rs12815173	ALT	TGCTTGTAAC	GTACAAGTAATCTAGATGCTTGTAAC
rs12828578	REF	CGAACGTAGT	GTACAAGTAATCTAGACGAACGTAGT
rs12828578	ALT	AGCGTCGTAT	GTACAAGTAATCTAGAAGCGTCGTAT
rs12831938	REF	AGATCAGTGC	GTACAAGTAATCTAGAAGATCAGTGC
rs12831938	ALT	TTGCAGCTAG	GTACAAGTAATCTAGATTGCAGCTAG
rs12853693	REF	ACCGTTGTTA	GTACAAGTAATCTAGAACCGTTGTTA
rs12853693	ALT	CGCATAAGTT	GTACAAGTAATCTAGACGCATAAGTT
rs12864099	REF	ATGGCGTCAT	GTACAAGTAATCTAGAATGGCGTCAT
rs12864099	ALT	TACTACATGG	GTACAAGTAATCTAGATACTACATGG
rs12992696	REF	GTGCAGCATA	GTACAAGTAATCTAGAGTGCAGCATA
rs12992696	ALT	TGACTTCAGG	GTACAAGTAATCTAGATGACTTCAGG
rs13003409	REF	CCTAGCGGAT	GTACAAGTAATCTAGACCTAGCGGAT
rs13003409	ALT	CGGTAGTCTA	GTACAAGTAATCTAGACGGTAGTCTA
rs13043266	REF	CTCGTGATCA	GTACAAGTAATCTAGACTCGTGATCA
rs13043266	ALT	TGAATCTGTC	GTACAAGTAATCTAGATGAATCTGTC
rs13043610	REF	CCGTCGTAGA	GTACAAGTAATCTAGACCGTCGTAGA
rs13043610	ALT	CTAGACTTGA	GTACAAGTAATCTAGACTAGACTTGA
rs13068845	REF	CGATCACGTT	GTACAAGTAATCTAGACGATCACGTT
rs13068845	ALT	GAATGGCTAC	GTACAAGTAATCTAGAGAATGGCTAC
rs13078398	REF	AGCTTGACCT	GTACAAGTAATCTAGAAGCTTGACCT
rs13078398	ALT	CTATAGGAGC	GTACAAGTAATCTAGACTATAGGAGC
rs13096511	REF	AGTGCCTAGC	GTACAAGTAATCTAGAAGTGCCTAGC
rs13096511	ALT	TGTTCGCAAC	GTACAAGTAATCTAGATGTTCGCAAC
rs13112123	REF	TTCGATGCAA	GTACAAGTAATCTAGATTCGATGCAA
rs13112123	ALT	TTAGGACCAT	GTACAAGTAATCTAGATTAGGACCAT
rs13121235	REF	CTGGCACTAT	GTACAAGTAATCTAGACTGGCACTAT
rs13121235	ALT	GTAGACCGCT	GTACAAGTAATCTAGAGTAGACCGCT
rs13142608	REF	GCGAGTCCAT	GTACAAGTAATCTAGAGCGAGTCCAT
rs13142608	ALT	TCATGCAGTG	GTACAAGTAATCTAGATCATGCAGTG
rs13152799	REF	TGCTTACCGA	GTACAAGTAATCTAGATGCTTACCGA
rs13152799	ALT	TATGCCAGGA	GTACAAGTAATCTAGATATGCCAGGA
rs13155345	REF	ATCGGATGCC	GTACAAGTAATCTAGAATCGGATGCC
rs13155345	ALT	CATGATTCGA	GTACAAGTAATCTAGACATGATTCGA
rs13164092	REF	TGTGCCACGA	GTACAAGTAATCTAGATGTGCCACGA
rs13164092	ALT	GGCATACTAT	GTACAAGTAATCTAGAGGCATACTAT
rs13165802	REF	CGTTATAAGC	GTACAAGTAATCTAGACGTTATAAGC
rs13165802	ALT	ATGTGCCTCA	GTACAAGTAATCTAGAATGTGCCTCA
rs1325	REF	AGTCTTACGC	GTACAAGTAATCTAGAAGTCTTACGC
rs1325	ALT	CTAGGAGATC	GTACAAGTAATCTAGACTAGGAGATC
rs1327	REF	GTATAGTCAC	GTACAAGTAATCTAGAGTATAGTCAC
rs1327	ALT	TGTGATCCAC	GTACAAGTAATCTAGATGTGATCCAC
rs13289712	REF	CTTGACCATG	GTACAAGTAATCTAGACTTGACCATG
rs13289712	ALT	CGCTTATGAA	GTACAAGTAATCTAGACGCTTATGAA
rs13316488	REF	TGCATCTAGT	GTACAAGTAATCTAGATGCATCTAGT
rs13316488	ALT	CTCCTGATGA	GTACAAGTAATCTAGACTCCTGATGA
rs13322676	REF	ATAGCTGCAG	GTACAAGTAATCTAGAATAGCTGCAG
rs13322676	ALT	CATTAGGCAT	GTACAAGTAATCTAGACATTAGGCAT
rs13330134	REF	TTATACGAGC	GTACAAGTAATCTAGATTATACGAGC
rs13330134	ALT	ATGCCAGTTG	GTACAAGTAATCTAGAATGCCAGTTG
rs13330134	REF	CACGTTGTTA	GTACAAGTAATCTAGACACGTTGTTA
rs13330134	ALT	TTCGACAGAG	GTACAAGTAATCTAGATTCGACAGAG
rs13331718	REF	TGGCATTCAT	GTACAAGTAATCTAGATGGCATTCAT
rs13331718	ALT	CGATGACTAG	GTACAAGTAATCTAGACGATGACTAG
rs13338199	REF	TATGGAGCTC	GTACAAGTAATCTAGATATGGAGCTC
rs13338199	ALT	CGTACGTATT	GTACAAGTAATCTAGACGTACGTATT
rs13340198	REF	ACTTACGCGG	GTACAAGTAATCTAGAACTTACGCGG
rs13340198	ALT	TTGCGATCAC	GTACAAGTAATCTAGATTGCGATCAC
rs13381081	REF	GATGTCACTT	GTACAAGTAATCTAGAGATGTCACTT
rs13381081	ALT	AGGTCGTCTA	GTACAAGTAATCTAGAAGGTCGTCTA
rs13384747	REF	AGTGTCACAG	GTACAAGTAATCTAGAAGTGTCACAG
rs13384747	ALT	GTATCAGATC	GTACAAGTAATCTAGAGTATCAGATC
rs13385173	REF	CGATGTCAAG	GTACAAGTAATCTAGACGATGTCAAG
rs13385173	ALT	CTGCATAGTG	GTACAAGTAATCTAGACTGCATAGTG
rs13387999	ALT	GTCATACGCG	GTACAAGTAATCTAGAGTCATACGCG
rs13387999	REF	AGCTTGACTG	GTACAAGTAATCTAGAAGCTTGACTG
rs13425892	REF	CCTGAGCATT	GTACAAGTAATCTAGACCTGAGCATT
rs13425892	ALT	CTCACTGATG	GTACAAGTAATCTAGACTCACTGATG
rs13429968	REF	AACAGGCGTT	GTACAAGTAATCTAGAAACAGGCGTT
rs13429968	ALT	ATGTCCAGTT	GTACAAGTAATCTAGAATGTCCAGTT
rs1355066	REF	TCCTGATTAG	GTACAAGTAATCTAGATCCTGATTAG
rs1355066	ALT	TGAGCTTACA	GTACAAGTAATCTAGATGAGCTTACA
rs1355067	REF	CACAGTGTAG	GTACAAGTAATCTAGACACAGTGTAG
rs1355067	ALT	TGTATGAGCC	GTACAAGTAATCTAGATGTATGAGCC
rs1362625	REF	GCTGACGACT	GTACAAGTAATCTAGAGCTGACGACT
rs1362625	ALT	GACGTACATG	GTACAAGTAATCTAGAGACGTACATG
rs1362625	REF	AGCGTTCTGA	GTACAAGTAATCTAGAAGCGTTCTGA
rs1362625	ALT	AACGCAGTGT	GTACAAGTAATCTAGAAACGCAGTGT
rs1369452	REF	GCGTTGAACT	GTACAAGTAATCTAGAGCGTTGAACT
rs1369452	ALT	GTGATCACCG	GTACAAGTAATCTAGAGTGATCACCG
rs1375004	REF	CTGGCAGAAT	GTACAAGTAATCTAGACTGGCAGAAT
rs1375004	ALT	GCCAGTTCGA	GTACAAGTAATCTAGAGCCAGTTCGA
rs138093	REF	GTACGATGTC	GTACAAGTAATCTAGAGTACGATGTC
rs138093	ALT	CCAGTGATCT	GTACAAGTAATCTAGACCAGTGATCT
rs138548072	REF	TAGCTTGAGC	GTACAAGTAATCTAGATAGCTTGAGC
rs138548072	ALT	GACGCATTAT	GTACAAGTAATCTAGAGACGCATTAT
rs138852933	REF	CACGACGTGT	GTACAAGTAATCTAGACACGACGTGT
rs138852933	ALT	TGCCATTGAC	GTACAAGTAATCTAGATGCCATTGAC
rs139263224	REF	CTGATGACTG	GTACAAGTAATCTAGACTGATGACTG
rs139263224	ALT	CTAGTACATG	GTACAAGTAATCTAGACTAGTACATG
rs140230560	REF	TGGACGAATC	GTACAAGTAATCTAGATGGACGAATC
rs140230560	ALT	CTGAATCTGT	GTACAAGTAATCTAGACTGAATCTGT
rs140430912	REF	CTCAGGCTAG	GTACAAGTAATCTAGACTCAGGCTAG
rs140430912	ALT	AGACCTGATT	GTACAAGTAATCTAGAAGACCTGATT
rs1406817	REF	GAAGACTCGT	GTACAAGTAATCTAGAGAAGACTCGT
rs1406817	ALT	GTGACACTGA	GTACAAGTAATCTAGAGTGACACTGA
rs140975011	REF	AGGCTATCCG	GTACAAGTAATCTAGAAGGCTATCCG
rs140975011	ALT	ACTTGCTGAA	GTACAAGTAATCTAGAACTTGCTGAA
rs1411609	REF	GTCATACGGT	GTACAAGTAATCTAGAGTCATACGGT
rs1411609	ALT	CGTTCGCGAA	GTACAAGTAATCTAGACGTTCGCGAA
rs14158	REF	GTGTCGCACA	GTACAAGTAATCTAGAGTGTCGCACA
rs14158	ALT	GGACACTTAT	GTACAAGTAATCTAGAGGACACTTAT
rs141785031	REF	TGAATCTCCG	GTACAAGTAATCTAGATGAATCTCCG
rs141785031	ALT	ATGGCTAATC	GTACAAGTAATCTAGAATGGCTAATC
rs141928838	REF	CCAGATGCTT	GTACAAGTAATCTAGACCAGATGCTT
rs141928838	ALT	ATACGGCTGC	GTACAAGTAATCTAGAATACGGCTGC
rs142092583	REF	ATTACATGGC	GTACAAGTAATCTAGAATTACATGGC
rs142092583	ALT	AGGCATGTCC	GTACAAGTAATCTAGAAGGCATGTCC
rs142167	REF	CGGATGCATC	GTACAAGTAATCTAGACGGATGCATC
rs142167	ALT	GTAGCTGTAC	GTACAAGTAATCTAGAGTAGCTGTAC
rs142186733	REF	TATTCAGTGC	GTACAAGTAATCTAGATATTCAGTGC
rs142186733	ALT	TGAAGTACGC	GTACAAGTAATCTAGATGAAGTACGC
rs142426754	ALT	ATGCAGTCTC	GTACAAGTAATCTAGAATGCAGTCTC
rs142426754	REF	CATGCGCATG	GTACAAGTAATCTAGACATGCGCATG
rs1428940	REF	AAGCCGTTGT	GTACAAGTAATCTAGAAAGCCGTTGT
rs1428940	ALT	CTGGATAACG	GTACAAGTAATCTAGACTGGATAACG
rs143051979	REF	AGATACGTCT	GTACAAGTAATCTAGAAGATACGTCT
rs143051979	ALT	TGGTCACTCA	GTACAAGTAATCTAGATGGTCACTCA
rs1430882	REF	TGATCACGAT	GTACAAGTAATCTAGATGATCACGAT
rs1430882	ALT	CCATATGGCG	GTACAAGTAATCTAGACCATATGGCG
rs143212944	REF	GATCGCGATT	GTACAAGTAATCTAGAGATCGCGATT
rs143212944	ALT	TTCAGCATGA	GTACAAGTAATCTAGATTCAGCATGA
rs143442480	REF	GATGCCAGCT	GTACAAGTAATCTAGAGATGCCAGCT
rs143442480	ALT	GGACGCTCAT	GTACAAGTAATCTAGAGGACGCTCAT
rs144099284	REF	GTAGGTCTAC	GTACAAGTAATCTAGAGTAGGTCTAC
rs144099284	ALT	CTGTATGACG	GTACAAGTAATCTAGACTGTATGACG
rs144829676	REF	ATGCCATGAG	GTACAAGTAATCTAGAATGCCATGAG
rs144829676	ALT	TGTCAGCGTA	GTACAAGTAATCTAGATGTCAGCGTA
rs144956312	REF	AGCATATGCG	GTACAAGTAATCTAGAAGCATATGCG
rs144956312	ALT	GATCTTCAAG	GTACAAGTAATCTAGAGATCTTCAAG
rs145090758	REF	AAGTTCGGTC	GTACAAGTAATCTAGAAAGTTCGGTC
rs145090758	ALT	TGTGCGACAA	GTACAAGTAATCTAGATGTGCGACAA
rs145216233	ALT	TAGTGACCAT	GTACAAGTAATCTAGATAGTGACCAT
rs145216233	REF	GAGCTATCGT	GTACAAGTAATCTAGAGAGCTATCGT
rs145228850	REF	CAGTCTGAGA	GTACAAGTAATCTAGACAGTCTGAGA
rs145228850	ALT	AACTGTAGTC	GTACAAGTAATCTAGAAACTGTAGTC
rs145697964	REF	ACTTATGCGT	GTACAAGTAATCTAGAACTTATGCGT
rs145697964	ALT	CTAATGGCTT	GTACAAGTAATCTAGACTAATGGCTT
rs145697964	REF	TACGGACGTC	GTACAAGTAATCTAGATACGGACGTC
rs145697964	ALT	TGACTGTATC	GTACAAGTAATCTAGATGACTGTATC
rs145976319	REF	CTTGCCGAAT	GTACAAGTAATCTAGACTTGCCGAAT
rs145976319	ALT	CTACTCGTAG	GTACAAGTAATCTAGACTACTCGTAG
rs146353052	REF	ATCGGCTATT	GTACAAGTAATCTAGAATCGGCTATT
rs146353052	ALT	TTGCATGACT	GTACAAGTAATCTAGATTGCATGACT
rs146530548	REF	ATGTCCGTAT	GTACAAGTAATCTAGAATGTCCGTAT
rs146530548	ALT	TGCGCTAACT	GTACAAGTAATCTAGATGCGCTAACT
rs146696804	REF	GCCATTACGG	GTACAAGTAATCTAGAGCCATTACGG
rs146696804	ALT	AGTGACTGAC	GTACAAGTAATCTAGAAGTGACTGAC
rs146736357	REF	CGTCAATGGT	GTACAAGTAATCTAGACGTCAATGGT
rs146736357	ALT	CTGAGACTGC	GTACAAGTAATCTAGACTGAGACTGC
rs147302333	REF	CTGAGTCGAT	GTACAAGTAATCTAGACTGAGTCGAT
rs147302333	ALT	TGTCGAATCC	GTACAAGTAATCTAGATGTCGAATCC
rs147383880	REF	AGCTTCGAGA	GTACAAGTAATCTAGAAGCTTCGAGA
rs147383880	ALT	GATTGCGATC	GTACAAGTAATCTAGAGATTGCGATC
rs1495458	REF	CCATTGCATG	GTACAAGTAATCTAGACCATTGCATG
rs1495458	ALT	TACTAGTTGC	GTACAAGTAATCTAGATACTAGTTGC
rs149706770	REF	GACTGGCACT	GTACAAGTAATCTAGAGACTGGCACT
rs149706770	ALT	GCGCTATAGT	GTACAAGTAATCTAGAGCGCTATAGT
rs1502884	REF	TTACGTCGAT	GTACAAGTAATCTAGATTACGTCGAT
rs1502884	ALT	ATTGTTAGCC	GTACAAGTAATCTAGAATTGTTAGCC
rs1502885	REF	TGCAGCCTGA	GTACAAGTAATCTAGATGCAGCCTGA
rs1502885	ALT	CGGTAAGTAC	GTACAAGTAATCTAGACGGTAAGTAC
rs1502886	REF	AGCAATCGTT	GTACAAGTAATCTAGAAGCAATCGTT
rs1502886	ALT	CGACATGCTT	GTACAAGTAATCTAGACGACATGCTT
rs150311957	REF	TCTTAGACTG	GTACAAGTAATCTAGATCTTAGACTG
rs150311957	ALT	TACCTGATTG	GTACAAGTAATCTAGATACCTGATTG
rs150312652	REF	CTGTACGGAT	GTACAAGTAATCTAGACTGTACGGAT
rs150312652	ALT	GATACGCCTG	GTACAAGTAATCTAGAGATACGCCTG
rs150625611	REF	TCAATGCAGT	GTACAAGTAATCTAGATCAATGCAGT
rs150625611	ALT	TATGCCGACG	GTACAAGTAATCTAGATATGCCGACG
rs150922686	REF	GCCTAATCTG	GTACAAGTAATCTAGAGCCTAATCTG
rs150922686	ALT	GACTATGCTG	GTACAAGTAATCTAGAGACTATGCTG
rs1529544	REF	ATGACAGTCG	GTACAAGTAATCTAGAATGACAGTCG
rs1529544	ALT	CTCATGGTGA	GTACAAGTAATCTAGACTCATGGTGA
rs1534310	REF	ACACTGATGG	GTACAAGTAATCTAGAACACTGATGG
rs1534310	ALT	TGACTCGCGA	GTACAAGTAATCTAGATGACTCGCGA
rs1534310	REF	GGCTCCTAAT	GTACAAGTAATCTAGAGGCTCCTAAT
rs1534310	ALT	CTGATCAGAG	GTACAAGTAATCTAGACTGATCAGAG
rs154075	REF	CGCGACTGAT	GTACAAGTAATCTAGACGCGACTGAT
rs154075	ALT	TGCGAGTCAC	GTACAAGTAATCTAGATGCGAGTCAC
rs154076	REF	TCCAGTGAAG	GTACAAGTAATCTAGATCCAGTGAAG
rs154076	ALT	GTACTCAGAG	GTACAAGTAATCTAGAGTACTCAGAG
rs1543578	REF	ACTACTGATG	GTACAAGTAATCTAGAACTACTGATG
rs1543578	ALT	GACATGCAGT	GTACAAGTAATCTAGAGACATGCAGT
rs155249	REF	GTCTAAGATC	GTACAAGTAATCTAGAGTCTAAGATC
rs155249	ALT	ACCATGTATG	GTACAAGTAATCTAGAACCATGTATG
rs1555902	REF	GATACTGTCA	GTACAAGTAATCTAGAGATACTGTCA
rs1555902	ALT	GACTCGGTCA	GTACAAGTAATCTAGAGACTCGGTCA
rs1569929	REF	TGACATCTCG	GTACAAGTAATCTAGATGACATCTCG
rs1569929	ALT	TTCGAGCCAG	GTACAAGTAATCTAGATTCGAGCCAG
rs158572	REF	TCGCCGTAGA	GTACAAGTAATCTAGATCGCCGTAGA
rs158572	ALT	CGCGATATTA	GTACAAGTAATCTAGACGCGATATTA
rs158572	REF	CATTCGTAAG	GTACAAGTAATCTAGACATTCGTAAG
rs158572	ALT	GTGCTTACTA	GTACAAGTAATCTAGAGTGCTTACTA
rs158921	REF	AGTCGTGAAC	GTACAAGTAATCTAGAAGTCGTGAAC
rs158921	ALT	GCTCAGTTAT	GTACAAGTAATCTAGAGCTCAGTTAT
rs158921	REF	TGTTGACACT	GTACAAGTAATCTAGATGTTGACACT
rs158921	ALT	CTTATGAGAC	GTACAAGTAATCTAGACTTATGAGAC
rs158923	REF	GTCGAAGATC	GTACAAGTAATCTAGAGTCGAAGATC
rs158923	ALT	TATTACCTGG	GTACAAGTAATCTAGATATTACCTGG
rs158931	REF	CTCTAGCAGT	GTACAAGTAATCTAGACTCTAGCAGT
rs158931	ALT	CTCATGCGAG	GTACAAGTAATCTAGACTCATGCGAG
rs158931	REF	ACTGGCTACG	GTACAAGTAATCTAGAACTGGCTACG
rs158931	ALT	GAACGCTTAT	GTACAAGTAATCTAGAGAACGCTTAT
rs1591145	REF	CAGCTTCTAG	GTACAAGTAATCTAGACAGCTTCTAG
rs1591145	ALT	GTTACCGTCA	GTACAAGTAATCTAGAGTTACCGTCA
rs1601092	REF	AGCTGATACG	GTACAAGTAATCTAGAAGCTGATACG
rs1601092	ALT	ATTGCACTAG	GTACAAGTAATCTAGAATTGCACTAG
rs162247	REF	GTGTACTACC	GTACAAGTAATCTAGAGTGTACTACC
rs162247	ALT	ATCTGTGAAC	GTACAAGTAATCTAGAATCTGTGAAC
rs1641014	REF	ATATTCGCCG	GTACAAGTAATCTAGAATATTCGCCG
rs1641014	ALT	GCTGCCTGAA	GTACAAGTAATCTAGAGCTGCCTGAA
rs1641015	REF	CTGATATCGA	GTACAAGTAATCTAGACTGATATCGA
rs1641015	ALT	AATGCTCAGG	GTACAAGTAATCTAGAAATGCTCAGG
rs1641016	REF	TCACCTAGGT	GTACAAGTAATCTAGATCACCTAGGT
rs1641016	ALT	TCGATATCGA	GTACAAGTAATCTAGATCGATATCGA
rs1675085	REF	TGACTTCACG	GTACAAGTAATCTAGATGACTTCACG
rs1675085	ALT	CAGTCGAGTA	GTACAAGTAATCTAGACAGTCGAGTA
rs16830788	REF	TCCGATTAGG	GTACAAGTAATCTAGATCCGATTAGG
rs16830788	ALT	GACGGTAATC	GTACAAGTAATCTAGAGACGGTAATC
rs16830943	REF	TGACGAATGC	GTACAAGTAATCTAGATGACGAATGC
rs16830943	ALT	TTCGATCCGA	GTACAAGTAATCTAGATTCGATCCGA
rs16842196	REF	TTGAATGCCG	GTACAAGTAATCTAGATTGAATGCCG
rs16842196	ALT	CACTGGTGTA	GTACAAGTAATCTAGACACTGGTGTA
rs16850683	REF	GTATCCAGTT	GTACAAGTAATCTAGAGTATCCAGTT
rs16850683	ALT	TAGGACGCTC	GTACAAGTAATCTAGATAGGACGCTC
rs16854635	REF	AGAGTTCTTC	GTACAAGTAATCTAGAAGAGTTCTTC
rs16854635	ALT	ACTGATGTCC	GTACAAGTAATCTAGAACTGATGTCC
rs16854671	REF	CGGTGTATCA	GTACAAGTAATCTAGACGGTGTATCA
rs16854671	ALT	TTCAACTCGG	GTACAAGTAATCTAGATTCAACTCGG
rs16857207	REF	AGTCGTACGT	GTACAAGTAATCTAGAAGTCGTACGT
rs16857207	ALT	GAACGATTCT	GTACAAGTAATCTAGAGAACGATTCT
rs16857352	REF	CGACGAGTCT	GTACAAGTAATCTAGACGACGAGTCT
rs16857352	ALT	ACGATGAGCT	GTACAAGTAATCTAGAACGATGAGCT
rs16860930	REF	GGTACAGTCC	GTACAAGTAATCTAGAGGTACAGTCC
rs16860930	ALT	CGACTTGCAG	GTACAAGTAATCTAGACGACTTGCAG
rs16865406	REF	AGACTTACTG	GTACAAGTAATCTAGAAGACTTACTG
rs16865406	ALT	TACTGAACGT	GTACAAGTAATCTAGATACTGAACGT
rs16871364	REF	GTCATCACGG	GTACAAGTAATCTAGAGTCATCACGG
rs16871364	ALT	TCCGTAGCAT	GTACAAGTAATCTAGATCCGTAGCAT
rs16871365	REF	TAAGACCTGG	GTACAAGTAATCTAGATAAGACCTGG
rs16871365	ALT	ATTCGTCTAG	GTACAAGTAATCTAGAATTCGTCTAG
rs16872131	REF	TTCGTGCAGA	GTACAAGTAATCTAGATTCGTGCAGA
rs16872131	ALT	CCGAGCTGTA	GTACAAGTAATCTAGACCGAGCTGTA
rs16879655	REF	ACTCTGATCG	GTACAAGTAATCTAGAACTCTGATCG
rs16879655	ALT	TTCAATGACG	GTACAAGTAATCTAGATTCAATGACG
rs16880094	REF	TCAGGACTAG	GTACAAGTAATCTAGATCAGGACTAG
rs16880094	ALT	TATTGCCAGA	GTACAAGTAATCTAGATATTGCCAGA
rs1688888	ALT	TCTTAGCTAG	GTACAAGTAATCTAGATCTTAGCTAG
rs1688888	REF	CACGATAGTG	GTACAAGTAATCTAGACACGATAGTG
rs16891281	REF	ACATCTGCGG	GTACAAGTAATCTAGAACATCTGCGG
rs16891281	ALT	TACGTACGTA	GTACAAGTAATCTAGATACGTACGTA
rs16895989	ALT	TTATCATGCG	GTACAAGTAATCTAGATTATCATGCG
rs16895989	REF	TGGACATGCC	GTACAAGTAATCTAGATGGACATGCC
rs1690922	REF	TCATTGCGGA	GTACAAGTAATCTAGATCATTGCGGA
rs1690922	ALT	ATACATTGCG	GTACAAGTAATCTAGAATACATTGCG
rs16917705	REF	TCAAGCAGTT	GTACAAGTAATCTAGATCAAGCAGTT
rs16917705	ALT	TAGCAGTTCG	GTACAAGTAATCTAGATAGCAGTTCG
rs16917709	REF	AGTAACTGTC	GTACAAGTAATCTAGAAGTAACTGTC
rs16917709	ALT	GTTCTTAGCA	GTACAAGTAATCTAGAGTTCTTAGCA
rs16917710	REF	GATATAGCTC	GTACAAGTAATCTAGAGATATAGCTC
rs16917710	ALT	TACGATTGCA	GTACAAGTAATCTAGATACGATTGCA
rs16932527	ALT	ATCTAGGCTC	GTACAAGTAATCTAGAATCTAGGCTC
rs16932527	REF	TCAAGCATTG	GTACAAGTAATCTAGATCAAGCATTG
rs16932632	ALT	ATAGTGTCCT	GTACAAGTAATCTAGAATAGTGTCCT
rs16932632	REF	CGTTAGTGCA	GTACAAGTAATCTAGACGTTAGTGCA
rs16933787	REF	AGCGTTCAAG	GTACAAGTAATCTAGAAGCGTTCAAG
rs16933787	ALT	AGCATGCTAT	GTACAAGTAATCTAGAAGCATGCTAT
rs16933819	ALT	ACTCGTAGGT	GTACAAGTAATCTAGAACTCGTAGGT
rs16933819	REF	ATCGATTCGC	GTACAAGTAATCTAGAATCGATTCGC
rs16934573	REF	TGCCATAGCT	GTACAAGTAATCTAGATGCCATAGCT
rs16934573	ALT	CTGAAGCTCT	GTACAAGTAATCTAGACTGAAGCTCT
rs16947185	REF	GCTTAGCCTA	GTACAAGTAATCTAGAGCTTAGCCTA
rs16947185	ALT	ATCGCGCTGA	GTACAAGTAATCTAGAATCGCGCTGA
rs16947455	REF	AACGCTTGAT	GTACAAGTAATCTAGAAACGCTTGAT
rs16947455	ALT	TGCGAGCTAA	GTACAAGTAATCTAGATGCGAGCTAA
rs16967519	REF	CGCTTATGCA	GTACAAGTAATCTAGACGCTTATGCA
rs16967519	ALT	ACGACATGTT	GTACAAGTAATCTAGAACGACATGTT
rs16969224	REF	ACGATCGTCT	GTACAAGTAATCTAGAACGATCGTCT
rs16969224	ALT	TGTACACTGG	GTACAAGTAATCTAGATGTACACTGG
rs16970434	REF	AAGTGCTCTA	GTACAAGTAATCTAGAAAGTGCTCTA
rs16970434	ALT	TGTGCATCAA	GTACAAGTAATCTAGATGTGCATCAA
rs16970443	REF	CATGGTATAC	GTACAAGTAATCTAGACATGGTATAC
rs16970443	ALT	ACTTCGTTAG	GTACAAGTAATCTAGAACTTCGTTAG
rs16978630	REF	TATTACGGCT	GTACAAGTAATCTAGATATTACGGCT
rs16978630	ALT	TTATCCTGGA	GTACAAGTAATCTAGATTATCCTGGA
rs16979204	REF	CAGCGTGTAC	GTACAAGTAATCTAGACAGCGTGTAC
rs16979204	ALT	GCATGCCATG	GTACAAGTAATCTAGAGCATGCCATG
rs16980534	REF	GCTACGAGTT	GTACAAGTAATCTAGAGCTACGAGTT
rs16980534	ALT	CATGCTAGTC	GTACAAGTAATCTAGACATGCTAGTC
rs17000093	REF	TGCTATGCAT	GTACAAGTAATCTAGATGCTATGCAT
rs17000093	ALT	CTGATACTGG	GTACAAGTAATCTAGACTGATACTGG
rs17035243	REF	AGCGGTCTAA	GTACAAGTAATCTAGAAGCGGTCTAA
rs17035243	ALT	GTGCCTGAAT	GTACAAGTAATCTAGAGTGCCTGAAT
rs17055381	REF	CCATTGACTG	GTACAAGTAATCTAGACCATTGACTG
rs17055381	ALT	AATGCCAGTG	GTACAAGTAATCTAGAAATGCCAGTG
rs17064589	ALT	GTCTCAATGC	GTACAAGTAATCTAGAGTCTCAATGC
rs17064589	REF	TGACGCATGT	GTACAAGTAATCTAGATGACGCATGT
rs17064591	REF	ACGATCCTGT	GTACAAGTAATCTAGAACGATCCTGT
rs17064591	ALT	TGACATCGAT	GTACAAGTAATCTAGATGACATCGAT
rs17073453	REF	TAGATCTGCG	GTACAAGTAATCTAGATAGATCTGCG
rs17073453	ALT	TGTATGCAGC	GTACAAGTAATCTAGATGTATGCAGC
rs17073454	REF	GTAGTACTCC	GTACAAGTAATCTAGAGTAGTACTCC
rs17073454	ALT	TAGCTATCTG	GTACAAGTAATCTAGATAGCTATCTG
rs17079571	REF	GTAGTACCGT	GTACAAGTAATCTAGAGTAGTACCGT
rs17079571	ALT	TCCAGTGGTA	GTACAAGTAATCTAGATCCAGTGGTA
rs17081806	REF	ACGTGGTCAC	GTACAAGTAATCTAGAACGTGGTCAC
rs17081806	ALT	TACGGTCGTA	GTACAAGTAATCTAGATACGGTCGTA
rs17081823	REF	CTATGCATAG	GTACAAGTAATCTAGACTATGCATAG
rs17081823	ALT	ATGACAGCTG	GTACAAGTAATCTAGAATGACAGCTG
rs17081824	REF	ATGCTGGATC	GTACAAGTAATCTAGAATGCTGGATC
rs17081824	ALT	TATCGAACGG	GTACAAGTAATCTAGATATCGAACGG
rs17081826	REF	AGACGTTCTG	GTACAAGTAATCTAGAAGACGTTCTG
rs17081826	ALT	CATCGCTATG	GTACAAGTAATCTAGACATCGCTATG
rs17081830	REF	CGGCTATTGA	GTACAAGTAATCTAGACGGCTATTGA
rs17081830	ALT	GCTTAGTCAT	GTACAAGTAATCTAGAGCTTAGTCAT
rs17099528	REF	TTGTCAGACG	GTACAAGTAATCTAGATTGTCAGACG
rs17099528	ALT	TCACGAGTGA	GTACAAGTAATCTAGATCACGAGTGA
rs17100386	REF	CTCTGCTAAG	GTACAAGTAATCTAGACTCTGCTAAG
rs17100386	ALT	TGGTACGCTA	GTACAAGTAATCTAGATGGTACGCTA
rs17108578	REF	CCTACTTGAG	GTACAAGTAATCTAGACCTACTTGAG
rs17108578	ALT	TCGATGAACG	GTACAAGTAATCTAGATCGATGAACG
rs17109941	REF	GATATTGCAC	GTACAAGTAATCTAGAGATATTGCAC
rs17109941	ALT	GTGCTTCAAG	GTACAAGTAATCTAGAGTGCTTCAAG
rs17110106	REF	GGCAACTTGT	GTACAAGTAATCTAGAGGCAACTTGT
rs17110106	ALT	GAGTACTCAT	GTACAAGTAATCTAGAGAGTACTCAT
rs17111638	REF	AACTTGAGTC	GTACAAGTAATCTAGAAACTTGAGTC
rs17111638	ALT	CTGCTAGCAT	GTACAAGTAATCTAGACTGCTAGCAT
rs17112472	REF	CTCATCGTGA	GTACAAGTAATCTAGACTCATCGTGA
rs17112472	ALT	ACTGCGTACT	GTACAAGTAATCTAGAACTGCGTACT
rs17121053	REF	TATCAGGTCG	GTACAAGTAATCTAGATATCAGGTCG
rs17121053	ALT	CATTCATGCG	GTACAAGTAATCTAGACATTCATGCG
rs17123954	REF	GGACACTTCT	GTACAAGTAATCTAGAGGACACTTCT
rs17123954	ALT	TATATTGCGC	GTACAAGTAATCTAGATATATTGCGC
rs17123959	REF	TCGAGATACT	GTACAAGTAATCTAGATCGAGATACT
rs17123959	ALT	TCGTCGATGA	GTACAAGTAATCTAGATCGTCGATGA
rs17129267	REF	GATCTCATGC	GTACAAGTAATCTAGAGATCTCATGC
rs17129267	ALT	ATGGCATGCC	GTACAAGTAATCTAGAATGGCATGCC
rs17129305	REF	TCATAGCTGC	GTACAAGTAATCTAGATCATAGCTGC
rs17129305	ALT	TCGGATCTAA	GTACAAGTAATCTAGATCGGATCTAA
rs17130730	REF	GCCTAGGTCA	GTACAAGTAATCTAGAGCCTAGGTCA
rs17130730	ALT	TATCGCGGTA	GTACAAGTAATCTAGATATCGCGGTA
rs17133805	REF	GCATCGTATC	GTACAAGTAATCTAGAGCATCGTATC
rs17133805	ALT	TGAGTATCTC	GTACAAGTAATCTAGATGAGTATCTC
rs17137056	REF	GTTAGCCACG	GTACAAGTAATCTAGAGTTAGCCACG
rs17137056	ALT	GCTCAGTGAT	GTACAAGTAATCTAGAGCTCAGTGAT
rs17137056	REF	TTGATCCGAG	GTACAAGTAATCTAGATTGATCCGAG
rs17137056	ALT	CATGTGATCT	GTACAAGTAATCTAGACATGTGATCT
rs17149495	REF	CAGTAGGCTT	GTACAAGTAATCTAGACAGTAGGCTT
rs17149495	ALT	GTATGACGAC	GTACAAGTAATCTAGAGTATGACGAC
rs17165935	REF	TACGATGGCT	GTACAAGTAATCTAGATACGATGGCT
rs17165935	ALT	TGAACTTCTG	GTACAAGTAATCTAGATGAACTTCTG
rs17189763	REF	GATTCAGCTA	GTACAAGTAATCTAGAGATTCAGCTA
rs17189763	ALT	AGTTGACTCA	GTACAAGTAATCTAGAAGTTGACTCA
rs17211990	REF	TAGATGCCAG	GTACAAGTAATCTAGATAGATGCCAG
rs17211990	ALT	AACGCCGTGT	GTACAAGTAATCTAGAAACGCCGTGT
rs17241423	ALT	TCTGTAATGC	GTACAAGTAATCTAGATCTGTAATGC
rs17241423	REF	GACATGATGC	GTACAAGTAATCTAGAGACATGATGC
rs17241460	REF	TAACATTCGG	GTACAAGTAATCTAGATAACATTCGG
rs17241460	ALT	TCTGATCCGA	GTACAAGTAATCTAGATCTGATCCGA
rs17241481	REF	CTAGAAGCTG	GTACAAGTAATCTAGACTAGAAGCTG
rs17241481	ALT	GTAGCTACTT	GTACAAGTAATCTAGAGTAGCTACTT
rs17247678	REF	TCGAGCATTG	GTACAAGTAATCTAGATCGAGCATTG
rs17247678	ALT	ATTCAATGCG	GTACAAGTAATCTAGAATTCAATGCG
rs17256902	ALT	ACTATAGGTC	GTACAAGTAATCTAGAACTATAGGTC
rs17256902	REF	GACTCTTACG	GTACAAGTAATCTAGAGACTCTTACG
rs17289402	REF	AGCTTCTGTA	GTACAAGTAATCTAGAAGCTTCTGTA
rs17289402	ALT	ATGCCTATGC	GTACAAGTAATCTAGAATGCCTATGC
rs17299487	REF	TGTCAGTCCA	GTACAAGTAATCTAGATGTCAGTCCA
rs17299487	ALT	ATTCAGCGGA	GTACAAGTAATCTAGAATTCAGCGGA
rs17307204	REF	TGCTAACTGC	GTACAAGTAATCTAGATGCTAACTGC
rs17307204	ALT	TGGCTAACTG	GTACAAGTAATCTAGATGGCTAACTG
rs1731429	REF	GACTGTACGA	GTACAAGTAATCTAGAGACTGTACGA
rs1731429	ALT	AGGTCAACTG	GTACAAGTAATCTAGAAGGTCAACTG
rs1733306	REF	GGTAGTACAC	GTACAAGTAATCTAGAGGTAGTACAC
rs1733306	ALT	TGATCCAGTT	GTACAAGTAATCTAGATGATCCAGTT
rs1733307	REF	GCTGAAGCTA	GTACAAGTAATCTAGAGCTGAAGCTA
rs1733307	ALT	TACGGATGCA	GTACAAGTAATCTAGATACGGATGCA
rs17350838	REF	ACTTACCGTG	GTACAAGTAATCTAGAACTTACCGTG
rs17350838	ALT	ATGCTCATGT	GTACAAGTAATCTAGAATGCTCATGT
rs17368942	ALT	GATGGCATCC	GTACAAGTAATCTAGAGATGGCATCC
rs17368942	REF	GTGCAATGAC	GTACAAGTAATCTAGAGTGCAATGAC
rs17387271	REF	CATTCGATTG	GTACAAGTAATCTAGACATTCGATTG
rs17387271	ALT	ATGCTGATAC	GTACAAGTAATCTAGAATGCTGATAC
rs17401588	REF	GCAACGTTGT	GTACAAGTAATCTAGAGCAACGTTGT
rs17401588	ALT	TACCGCTGTA	GTACAAGTAATCTAGATACCGCTGTA
rs17430144	REF	GTGACTAGCT	GTACAAGTAATCTAGAGTGACTAGCT
rs17430144	ALT	GAATCAGTGC	GTACAAGTAATCTAGAGAATCAGTGC
rs17481869	REF	GAACGCATTG	GTACAAGTAATCTAGAGAACGCATTG
rs17481869	ALT	CGAATGTGCA	GTACAAGTAATCTAGACGAATGTGCA
rs175162	REF	ACTAGACTTG	GTACAAGTAATCTAGAACTAGACTTG
rs175162	ALT	CGTGTACAGA	GTACAAGTAATCTAGACGTGTACAGA
rs175163	REF	ACTGTAGCTT	GTACAAGTAATCTAGAACTGTAGCTT
rs175163	ALT	AGCTCAGGCT	GTACAAGTAATCTAGAAGCTCAGGCT
rs17594301	REF	GTAAGCCGTT	GTACAAGTAATCTAGAGTAAGCCGTT
rs17594301	ALT	ACGATGCGTT	GTACAAGTAATCTAGAACGATGCGTT
rs17615706	REF	GTCACCGTGA	GTACAAGTAATCTAGAGTCACCGTGA
rs17615706	ALT	CAAGATCGTG	GTACAAGTAATCTAGACAAGATCGTG
rs17635446	REF	ATCAGCGTTA	GTACAAGTAATCTAGAATCAGCGTTA
rs17635446	ALT	ATTAGCGTCA	GTACAAGTAATCTAGAATTAGCGTCA
rs17642004	REF	TTCGAGTCCA	GTACAAGTAATCTAGATTCGAGTCCA
rs17642004	ALT	AATACGTGCT	GTACAAGTAATCTAGAAATACGTGCT
rs17652394	REF	TCCTATGAGG	GTACAAGTAATCTAGATCCTATGAGG
rs17652394	ALT	CGAATGATGC	GTACAAGTAATCTAGACGAATGATGC
rs17691983	ALT	CGTGTAACTT	GTACAAGTAATCTAGACGTGTAACTT
rs17691983	REF	ATTACGCTGT	GTACAAGTAATCTAGAATTACGCTGT
rs17693282	REF	GCTGACTGAA	GTACAAGTAATCTAGAGCTGACTGAA
rs17693282	ALT	CTATCAGGTG	GTACAAGTAATCTAGACTATCAGGTG
rs17706748	ALT	CATTCTGTAG	GTACAAGTAATCTAGACATTCTGTAG
rs17706748	REF	ATACAGTGTC	GTACAAGTAATCTAGAATACAGTGTC
rs17707219	REF	GTAGATCCGT	GTACAAGTAATCTAGAGTAGATCCGT
rs17707219	ALT	CGAGTTCAGT	GTACAAGTAATCTAGACGAGTTCAGT
rs1771449	REF	GTCAGACGTC	GTACAAGTAATCTAGAGTCAGACGTC
rs1771449	ALT	TCAATAGCGT	GTACAAGTAATCTAGATCAATAGCGT
rs17726928	REF	TCTCGGATCA	GTACAAGTAATCTAGATCTCGGATCA
rs17726928	ALT	GGCTTGCAAC	GTACAAGTAATCTAGAGGCTTGCAAC
rs17734771	REF	TGTGACCTAG	GTACAAGTAATCTAGATGTGACCTAG
rs17734771	ALT	GAGCTTCAAT	GTACAAGTAATCTAGAGAGCTTCAAT
rs17775791	REF	TGAAGCTGAC	GTACAAGTAATCTAGATGAAGCTGAC
rs17775791	ALT	ACACTTGAGT	GTACAAGTAATCTAGAACACTTGAGT
rs17813447	REF	TGTGCACATG	GTACAAGTAATCTAGATGTGCACATG
rs17813447	ALT	ACGTTACGTT	GTACAAGTAATCTAGAACGTTACGTT
rs1781797	REF	ACGTTACTGC	GTACAAGTAATCTAGAACGTTACTGC
rs1781797	ALT	GTACATATGC	GTACAAGTAATCTAGAGTACATATGC
rs17820074	REF	ACTATCAGTG	GTACAAGTAATCTAGAACTATCAGTG
rs17820074	ALT	CATATCTCGG	GTACAAGTAATCTAGACATATCTCGG
rs17837497	REF	TGGACATCAT	GTACAAGTAATCTAGATGGACATCAT
rs17837497	ALT	CGTAAGTGAC	GTACAAGTAATCTAGACGTAAGTGAC
rs17879102	REF	CCATGTTGCA	GTACAAGTAATCTAGACCATGTTGCA
rs17879102	ALT	CGGCATTATG	GTACAAGTAATCTAGACGGCATTATG
rs17879291	REF	AGCGTAAGCT	GTACAAGTAATCTAGAAGCGTAAGCT
rs17879291	ALT	TCAGCGTATT	GTACAAGTAATCTAGATCAGCGTATT
rs17879291	REF	TGCGCAATGT	GTACAAGTAATCTAGATGCGCAATGT
rs17879291	ALT	GTAGCGATCC	GTACAAGTAATCTAGAGTAGCGATCC
rs1792915	REF	GTTCGAGCAC	GTACAAGTAATCTAGAGTTCGAGCAC
rs1792915	ALT	CCGCAATGTG	GTACAAGTAATCTAGACCGCAATGTG
rs1793997	REF	CTGACGCGAT	GTACAAGTAATCTAGACTGACGCGAT
rs1793997	ALT	TACGTCCTGA	GTACAAGTAATCTAGATACGTCCTGA
rs1801380	REF	ACCATGTTGT	GTACAAGTAATCTAGAACCATGTTGT
rs1801380	ALT	TAGTCGAATC	GTACAAGTAATCTAGATAGTCGAATC
rs181410582	REF	TGGACATCGT	GTACAAGTAATCTAGATGGACATCGT
rs181410582	ALT	TCATGAGTCG	GTACAAGTAATCTAGATCATGAGTCG
rs181644066	REF	CTGACATGGA	GTACAAGTAATCTAGACTGACATGGA
rs181644066	ALT	TTGCTCAGTA	GTACAAGTAATCTAGATTGCTCAGTA
rs1817073	REF	TCCTATGAGT	GTACAAGTAATCTAGATCCTATGAGT
rs1817073	ALT	ATAACTTGCG	GTACAAGTAATCTAGAATAACTTGCG
rs183084071	REF	CTAATGATCG	GTACAAGTAATCTAGACTAATGATCG
rs183084071	ALT	CATGTACTGC	GTACAAGTAATCTAGACATGTACTGC
rs1838777	REF	GAGTCATACT	GTACAAGTAATCTAGAGAGTCATACT
rs1838777	ALT	ACCGTGAATG	GTACAAGTAATCTAGAACCGTGAATG
rs184027717	REF	CAAGTTGACG	GTACAAGTAATCTAGACAAGTTGACG
rs184027717	ALT	TGCGTCACGA	GTACAAGTAATCTAGATGCGTCACGA
rs184864247	REF	GTGTCATCAC	GTACAAGTAATCTAGAGTGTCATCAC
rs184864247	ALT	TGACCATGTT	GTACAAGTAATCTAGATGACCATGTT
rs184927043	REF	TCTCAAGTGC	GTACAAGTAATCTAGATCTCAAGTGC
rs184927043	ALT	CTACTAGTCG	GTACAAGTAATCTAGACTACTAGTCG
rs1861264	REF	GATAAGCTTC	GTACAAGTAATCTAGAGATAAGCTTC
rs1861264	ALT	TCCAGCGTGA	GTACAAGTAATCTAGATCCAGCGTGA
rs1862479	REF	CGTACTCGAG	GTACAAGTAATCTAGACGTACTCGAG
rs1862479	ALT	CAAGTGTGTC	GTACAAGTAATCTAGACAAGTGTGTC
rs186374315	REF	ATTGAGCTCA	GTACAAGTAATCTAGAATTGAGCTCA
rs186374315	ALT	ATTGCGCGAC	GTACAAGTAATCTAGAATTGCGCGAC
rs1864181	REF	CTTGAGGACC	GTACAAGTAATCTAGACTTGAGGACC
rs1864181	ALT	TCGGTCAAGT	GTACAAGTAATCTAGATCGGTCAAGT
rs1864182	REF	TGCGAGATCA	GTACAAGTAATCTAGATGCGAGATCA
rs1864182	ALT	AGGTATCGCC	GTACAAGTAATCTAGAAGGTATCGCC
rs1864183	REF	TCAGCAGTGC	GTACAAGTAATCTAGATCAGCAGTGC
rs1864183	ALT	AGTTCTCGTA	GTACAAGTAATCTAGAAGTTCTCGTA
rs1867923	REF	ATAGCGTCTC	GTACAAGTAATCTAGAATAGCGTCTC
rs1867923	ALT	GTACGCACTG	GTACAAGTAATCTAGAGTACGCACTG
rs187102874	REF	TAGATGTACC	GTACAAGTAATCTAGATAGATGTACC
rs187102874	ALT	TAACTCTGGC	GTACAAGTAATCTAGATAACTCTGGC
rs187116045	REF	ACTGCGATTC	GTACAAGTAATCTAGAACTGCGATTC
rs187116045	ALT	CGTTATTAGC	GTACAAGTAATCTAGACGTTATTAGC
rs187116045	REF	GCGTCACATG	GTACAAGTAATCTAGAGCGTCACATG
rs187116045	ALT	GTGGATCAAC	GTACAAGTAATCTAGAGTGGATCAAC
rs187459	REF	TGCGACTAAT	GTACAAGTAATCTAGATGCGACTAAT
rs187459	ALT	GATCTGCCAT	GTACAAGTAATCTAGAGATCTGCCAT
rs1879235	REF	GAACGTGTTC	GTACAAGTAATCTAGAGAACGTGTTC
rs1879235	ALT	CTGACAGTTC	GTACAAGTAATCTAGACTGACAGTTC
rs188153509	REF	GCATTCATGG	GTACAAGTAATCTAGAGCATTCATGG
rs188153509	ALT	CGTAGCATGA	GTACAAGTAATCTAGACGTAGCATGA
rs1885622	REF	TGATTCTGAC	GTACAAGTAATCTAGATGATTCTGAC
rs1885622	ALT	TTGTAACGCA	GTACAAGTAATCTAGATTGTAACGCA
rs188748297	REF	GCTTCGTACA	GTACAAGTAATCTAGAGCTTCGTACA
rs188748297	ALT	GCACGTGACT	GTACAAGTAATCTAGAGCACGTGACT
rs1890303	REF	CGAGTCGTAT	GTACAAGTAATCTAGACGAGTCGTAT
rs1890303	ALT	AGTTCTCGGA	GTACAAGTAATCTAGAAGTTCTCGGA
rs189476867	REF	CCGTGTCAGA	GTACAAGTAATCTAGACCGTGTCAGA
rs189476867	ALT	AATGGTGTCC	GTACAAGTAATCTAGAAATGGTGTCC
rs190033972	REF	CAGTTCTGAG	GTACAAGTAATCTAGACAGTTCTGAG
rs190033972	ALT	AGCGATCTAG	GTACAAGTAATCTAGAAGCGATCTAG
rs19039	REF	AGACCTGAGT	GTACAAGTAATCTAGAAGACCTGAGT
rs19039	ALT	CGCACTATGT	GTACAAGTAATCTAGACGCACTATGT
rs191230191	REF	AAGTCGCTCG	GTACAAGTAATCTAGAAAGTCGCTCG
rs191230191	ALT	AGGTAGTACC	GTACAAGTAATCTAGAAGGTAGTACC
rs191701229	REF	CATCAGGTCG	GTACAAGTAATCTAGACATCAGGTCG
rs191701229	ALT	CTTATCGGCA	GTACAAGTAATCTAGACTTATCGGCA
rs192156380	REF	AGTAACTTCG	GTACAAGTAATCTAGAAGTAACTTCG
rs192156380	ALT	CACAGGTGTA	GTACAAGTAATCTAGACACAGGTGTA
rs193068609	REF	CACGTATTCG	GTACAAGTAATCTAGACACGTATTCG
rs193068609	ALT	GTACTACGTT	GTACAAGTAATCTAGAGTACTACGTT
rs1932321	REF	CGAGTGAACT	GTACAAGTAATCTAGACGAGTGAACT
rs1932321	ALT	TGCATGTCCA	GTACAAGTAATCTAGATGCATGTCCA
rs1937235	REF	AGCAGTACTG	GTACAAGTAATCTAGAAGCAGTACTG
rs1937235	ALT	ACGCATGAGT	GTACAAGTAATCTAGAACGCATGAGT
rs1945225	REF	GCTAGACGCT	GTACAAGTAATCTAGAGCTAGACGCT
rs1945225	ALT	TACCGATGGA	GTACAAGTAATCTAGATACCGATGGA
rs1945226	REF	GATCAGCTCG	GTACAAGTAATCTAGAGATCAGCTCG
rs1945226	ALT	TCAGAGTTAC	GTACAAGTAATCTAGATCAGAGTTAC
rs1945227	REF	ACGTTAGATC	GTACAAGTAATCTAGAACGTTAGATC
rs1945227	ALT	GGAGACTTCA	GTACAAGTAATCTAGAGGAGACTTCA
rs1945228	REF	CTGTCAATGC	GTACAAGTAATCTAGACTGTCAATGC
rs1945228	ALT	TGTAGCGCAT	GTACAAGTAATCTAGATGTAGCGCAT
rs1947384	REF	GCATGGTCAT	GTACAAGTAATCTAGAGCATGGTCAT
rs1947384	ALT	ATTGAGGCAC	GTACAAGTAATCTAGAATTGAGGCAC
rs1951459	REF	TGATCATGCA	GTACAAGTAATCTAGATGATCATGCA
rs1951459	ALT	ATCCATGTCG	GTACAAGTAATCTAGAATCCATGTCG
rs1956210	REF	CTACGAGTTA	GTACAAGTAATCTAGACTACGAGTTA
rs1956210	ALT	ATCACGATGG	GTACAAGTAATCTAGAATCACGATGG
rs1956455	ALT	CCTGCGGTAA	GTACAAGTAATCTAGACCTGCGGTAA
rs1956455	REF	TGTCACCGTA	GTACAAGTAATCTAGATGTCACCGTA
rs1969211	REF	GAATGTCCAT	GTACAAGTAATCTAGAGAATGTCCAT
rs1969211	ALT	TATAGCTGCT	GTACAAGTAATCTAGATATAGCTGCT
rs1970197	REF	ATTCGTGGCA	GTACAAGTAATCTAGAATTCGTGGCA
rs1970197	ALT	TAGACTGCAT	GTACAAGTAATCTAGATAGACTGCAT
rs1974653	REF	TGAGCACTCT	GTACAAGTAATCTAGATGAGCACTCT
rs1974653	ALT	CTCTTACGAG	GTACAAGTAATCTAGACTCTTACGAG
rs199436	REF	TCTAGGCGAT	GTACAAGTAATCTAGATCTAGGCGAT
rs199436	ALT	ACAGTCGTGT	GTACAAGTAATCTAGAACAGTCGTGT
rs199442	REF	GGTCATAGTC	GTACAAGTAATCTAGAGGTCATAGTC
rs199442	ALT	CACTATGGTA	GTACAAGTAATCTAGACACTATGGTA
rs199454	REF	AGGCTTCTCA	GTACAAGTAATCTAGAAGGCTTCTCA
rs199454	ALT	TAGACTCGGC	GTACAAGTAATCTAGATAGACTCGGC
rs199536	REF	TGAACGGTCC	GTACAAGTAATCTAGATGAACGGTCC
rs199536	ALT	GTCAGGTAAC	GTACAAGTAATCTAGAGTCAGGTAAC
rs199961659	REF	AAGCGTCATG	GTACAAGTAATCTAGAAAGCGTCATG
rs199961659	ALT	AGTCTCCGAG	GTACAAGTAATCTAGAAGTCTCCGAG
rs2000014	REF	ACATTCGGAG	GTACAAGTAATCTAGAACATTCGGAG
rs2000014	ALT	CGGATGATCT	GTACAAGTAATCTAGACGGATGATCT
rs2004304	REF	CTAGTGGTAC	GTACAAGTAATCTAGACTAGTGGTAC
rs2004304	ALT	GGAGTCTACA	GTACAAGTAATCTAGAGGAGTCTACA
rs200553805	REF	GCAGGTACTA	GTACAAGTAATCTAGAGCAGGTACTA
rs200553805	ALT	AAGTCTACGG	GTACAAGTAATCTAGAAAGTCTACGG
rs2018115	REF	TTGAAGCACT	GTACAAGTAATCTAGATTGAAGCACT
rs2018115	ALT	AACGGCTTAG	GTACAAGTAATCTAGAAACGGCTTAG
rs2022160	REF	GCTAGAGTCC	GTACAAGTAATCTAGAGCTAGAGTCC
rs2022160	ALT	TCGTAAGTTC	GTACAAGTAATCTAGATCGTAAGTTC
rs2026853	REF	GCTCGGTACA	GTACAAGTAATCTAGAGCTCGGTACA
rs2026853	ALT	GCTCTAGCGA	GTACAAGTAATCTAGAGCTCTAGCGA
rs2026998	REF	CTGTTATGAC	GTACAAGTAATCTAGACTGTTATGAC
rs2026998	ALT	CGGTATACTC	GTACAAGTAATCTAGACGGTATACTC
rs206157	ALT	CATTGCTGAG	GTACAAGTAATCTAGACATTGCTGAG
rs206157	REF	GTGAATGTCC	GTACAAGTAATCTAGAGTGAATGTCC
rs2064521	REF	ACGGATCTGC	GTACAAGTAATCTAGAACGGATCTGC
rs2064521	ALT	GTCGTCGCAA	GTACAAGTAATCTAGAGTCGTCGCAA
rs2064524	REF	GTCACGTGCA	GTACAAGTAATCTAGAGTCACGTGCA
rs2064524	ALT	CACTTAGGCG	GTACAAGTAATCTAGACACTTAGGCG
rs2066275	REF	CATGTCGCAT	GTACAAGTAATCTAGACATGTCGCAT
rs2066275	ALT	TGAATGCCTA	GTACAAGTAATCTAGATGAATGCCTA
rs2072803	REF	CAGTACAGTG	GTACAAGTAATCTAGACAGTACAGTG
rs2072803	ALT	TCAGGCGTAT	GTACAAGTAATCTAGATCAGGCGTAT
rs2073529	ALT	GTGACTCTAA	GTACAAGTAATCTAGAGTGACTCTAA
rs2073529	REF	GACTGTCCAG	GTACAAGTAATCTAGAGACTGTCCAG
rs2073530	REF	TTGACTCTAG	GTACAAGTAATCTAGATTGACTCTAG
rs2073530	ALT	AGGACTTCGA	GTACAAGTAATCTAGAAGGACTTCGA
rs2073531	REF	ATCTACGTTG	GTACAAGTAATCTAGAATCTACGTTG
rs2073531	ALT	TTAGATCTCG	GTACAAGTAATCTAGATTAGATCTCG
rs2083958	REF	CTTGACTAGT	GTACAAGTAATCTAGACTTGACTAGT
rs2083958	ALT	ACGTCGATAT	GTACAAGTAATCTAGAACGTCGATAT
rs2108269	REF	TTCAGGTCAC	GTACAAGTAATCTAGATTCAGGTCAC
rs2108269	ALT	CGTGACTTCA	GTACAAGTAATCTAGACGTGACTTCA
rs2116897	REF	ATGTCATCGT	GTACAAGTAATCTAGAATGTCATCGT
rs2116897	ALT	CGTTCAAGCG	GTACAAGTAATCTAGACGTTCAAGCG
rs2116898	REF	TCAGATGCAG	GTACAAGTAATCTAGATCAGATGCAG
rs2116898	ALT	GGATCCACTT	GTACAAGTAATCTAGAGGATCCACTT
rs2116899	REF	CTGGCATGAT	GTACAAGTAATCTAGACTGGCATGAT
rs2116899	ALT	TCGTTACAAG	GTACAAGTAATCTAGATCGTTACAAG
rs2119028	REF	AGGTCACCTG	GTACAAGTAATCTAGAAGGTCACCTG
rs2119028	ALT	AGGTGTCACA	GTACAAGTAATCTAGAAGGTGTCACA
rs2119028	REF	GCGACTATTG	GTACAAGTAATCTAGAGCGACTATTG
rs2119028	ALT	TACGTTGACG	GTACAAGTAATCTAGATACGTTGACG
rs2121397	REF	CTAGCTTGAG	GTACAAGTAATCTAGACTAGCTTGAG
rs2121397	ALT	ACGCATTATG	GTACAAGTAATCTAGAACGCATTATG
rs2125358	REF	GCTAGCCGTA	GTACAAGTAATCTAGAGCTAGCCGTA
rs2125358	ALT	TGGTACTCAC	GTACAAGTAATCTAGATGGTACTCAC
rs2130036	REF	TTACATGGAC	GTACAAGTAATCTAGATTACATGGAC
rs2130036	ALT	CTTAGCGATG	GTACAAGTAATCTAGACTTAGCGATG
rs2160406	REF	GTTACTGACT	GTACAAGTAATCTAGAGTTACTGACT
rs2160406	ALT	TGAGTCTACG	GTACAAGTAATCTAGATGAGTCTACG
rs2165162	REF	AAGTTGCATC	GTACAAGTAATCTAGAAAGTTGCATC
rs2165162	ALT	GTGTCAATCA	GTACAAGTAATCTAGAGTGTCAATCA
rs2165162	REF	CTAGCTGTTA	GTACAAGTAATCTAGACTAGCTGTTA
rs2165162	ALT	ATGTACGCAT	GTACAAGTAATCTAGAATGTACGCAT
rs2165163	REF	TGTGCTCAGA	GTACAAGTAATCTAGATGTGCTCAGA
rs2165163	ALT	GATAGTCTAC	GTACAAGTAATCTAGAGATAGTCTAC
rs2165163	REF	TTACGCGACT	GTACAAGTAATCTAGATTACGCGACT
rs2165163	ALT	CTGCGTACAT	GTACAAGTAATCTAGACTGCGTACAT
rs2165428	REF	ACTAGGCTCG	GTACAAGTAATCTAGAACTAGGCTCG
rs2165428	ALT	AGTTGAGCTC	GTACAAGTAATCTAGAAGTTGAGCTC
rs2166631	REF	AGTTCGATGC	GTACAAGTAATCTAGAAGTTCGATGC
rs2166631	ALT	GTACACTGTC	GTACAAGTAATCTAGAGTACACTGTC
rs2170292	REF	GGTGACTACT	GTACAAGTAATCTAGAGGTGACTACT
rs2170292	ALT	TAGTCCTAGC	GTACAAGTAATCTAGATAGTCCTAGC
rs2177796	REF	ACTTCGGTGA	GTACAAGTAATCTAGAACTTCGGTGA
rs2177796	ALT	CTTGAAGTTC	GTACAAGTAATCTAGACTTGAAGTTC
rs2182123	REF	CTGATGCATA	GTACAAGTAATCTAGACTGATGCATA
rs2182123	ALT	GCTCTCAGTA	GTACAAGTAATCTAGAGCTCTCAGTA
rs2182499	REF	ATCTTACGGA	GTACAAGTAATCTAGAATCTTACGGA
rs2182499	ALT	AGTAACTGCT	GTACAAGTAATCTAGAAGTAACTGCT
rs2185505	REF	ATAAGCCTGG	GTACAAGTAATCTAGAATAAGCCTGG
rs2185505	ALT	TAACACGGTG	GTACAAGTAATCTAGATAACACGGTG
rs2188127	REF	CTGAGACTCG	GTACAAGTAATCTAGACTGAGACTCG
rs2188127	ALT	CATTGCTAGC	GTACAAGTAATCTAGACATTGCTAGC
rs2197419	REF	CCTGTACGAG	GTACAAGTAATCTAGACCTGTACGAG
rs2197419	ALT	GATCCAGGTC	GTACAAGTAATCTAGAGATCCAGGTC
rs2205585	REF	GGTCTATAAC	GTACAAGTAATCTAGAGGTCTATAAC
rs2205585	ALT	GAAGTCACGT	GTACAAGTAATCTAGAGAAGTCACGT
rs2223502	REF	GGACACGATT	GTACAAGTAATCTAGAGGACACGATT
rs2223502	ALT	ACCGAGTAGT	GTACAAGTAATCTAGAACCGAGTAGT
rs2239626	REF	ACTTGTCTAG	GTACAAGTAATCTAGAACTTGTCTAG
rs2239626	ALT	ATGTCTAGCA	GTACAAGTAATCTAGAATGTCTAGCA
rs2239630	REF	AGCTCTAGGT	GTACAAGTAATCTAGAAGCTCTAGGT
rs2239630	ALT	TGTGACGCCA	GTACAAGTAATCTAGATGTGACGCCA
rs2240804	REF	CTGAAGCTGC	GTACAAGTAATCTAGACTGAAGCTGC
rs2240804	ALT	CCTAGTGCGA	GTACAAGTAATCTAGACCTAGTGCGA
rs2241833	REF	GCGTTATACT	GTACAAGTAATCTAGAGCGTTATACT
rs2241833	ALT	GATCTCAGTC	GTACAAGTAATCTAGAGATCTCAGTC
rs2246491	REF	GTATCGTTAC	GTACAAGTAATCTAGAGTATCGTTAC
rs2246491	ALT	GCATCCATTG	GTACAAGTAATCTAGAGCATCCATTG
rs2247314	REF	ATCGGCTGAT	GTACAAGTAATCTAGAATCGGCTGAT
rs2247314	ALT	GTCGTCGAAT	GTACAAGTAATCTAGAGTCGTCGAAT
rs2252856	REF	TCCGATTCGA	GTACAAGTAATCTAGATCCGATTCGA
rs2252856	ALT	ACATATGCGG	GTACAAGTAATCTAGAACATATGCGG
rs2252863	REF	TATACCTGTG	GTACAAGTAATCTAGATATACCTGTG
rs2252863	ALT	TGAGGTACTC	GTACAAGTAATCTAGATGAGGTACTC
rs2253981	REF	TGCGGACATA	GTACAAGTAATCTAGATGCGGACATA
rs2253981	ALT	TCCGTAGATA	GTACAAGTAATCTAGATCCGTAGATA
rs2268058	REF	GTATTCGAGC	GTACAAGTAATCTAGAGTATTCGAGC
rs2268058	ALT	ACTGCATGTA	GTACAAGTAATCTAGAACTGCATGTA
rs2268059	REF	GCTTCAGGCA	GTACAAGTAATCTAGAGCTTCAGGCA
rs2268059	ALT	CTTCATAGGT	GTACAAGTAATCTAGACTTCATAGGT
rs2268508	ALT	TGTATGCACA	GTACAAGTAATCTAGATGTATGCACA
rs2268508	REF	TGGCTGTCAA	GTACAAGTAATCTAGATGGCTGTCAA
rs2268513	REF	GGCTTACGCA	GTACAAGTAATCTAGAGGCTTACGCA
rs2268513	ALT	GGTCTACACG	GTACAAGTAATCTAGAGGTCTACACG
rs2269387	REF	CCTAAGTGTC	GTACAAGTAATCTAGACCTAAGTGTC
rs2269387	ALT	ACTAGCATTG	GTACAAGTAATCTAGAACTAGCATTG
rs2274536	REF	AGCGAGTTCA	GTACAAGTAATCTAGAAGCGAGTTCA
rs2274536	ALT	CCTAGATGTT	GTACAAGTAATCTAGACCTAGATGTT
rs2280273	REF	GGCGATAATC	GTACAAGTAATCTAGAGGCGATAATC
rs2280273	ALT	TCTAATCGGA	GTACAAGTAATCTAGATCTAATCGGA
rs2280274	REF	TCATCGTGAT	GTACAAGTAATCTAGATCATCGTGAT
rs2280274	ALT	TCTCGAGATC	GTACAAGTAATCTAGATCTCGAGATC
rs2284798	REF	GAGATCTCAT	GTACAAGTAATCTAGAGAGATCTCAT
rs2284798	ALT	TATCGCAGAT	GTACAAGTAATCTAGATATCGCAGAT
rs2286051	REF	TGGACTGCAT	GTACAAGTAATCTAGATGGACTGCAT
rs2286051	ALT	GACGTAGTTC	GTACAAGTAATCTAGAGACGTAGTTC
rs2292611	ALT	GTTCAGTACG	GTACAAGTAATCTAGAGTTCAGTACG
rs2292611	REF	ACGCGTGTCA	GTACAAGTAATCTAGAACGCGTGTCA
rs2294356	REF	GTATCGCTAG	GTACAAGTAATCTAGAGTATCGCTAG
rs2294356	ALT	TGATACTCGT	GTACAAGTAATCTAGATGATACTCGT
rs2297814	ALT	AGGCGTATCA	GTACAAGTAATCTAGAAGGCGTATCA
rs2297814	REF	TTCGATGCGA	GTACAAGTAATCTAGATTCGATGCGA
rs2297815	REF	GTGGCAACAT	GTACAAGTAATCTAGAGTGGCAACAT
rs2297815	ALT	CTTGCTAGGA	GTACAAGTAATCTAGACTTGCTAGGA
rs2297930	REF	AGCTGCGTAA	GTACAAGTAATCTAGAAGCTGCGTAA
rs2297930	ALT	CTCGTGAGAA	GTACAAGTAATCTAGACTCGTGAGAA
rs2297932	REF	GGTACGCAAT	GTACAAGTAATCTAGAGGTACGCAAT
rs2297932	ALT	GACTGCTACT	GTACAAGTAATCTAGAGACTGCTACT
rs2298601	ALT	ATATGATGCC	GTACAAGTAATCTAGAATATGATGCC
rs2298601	REF	GGCTAATGCA	GTACAAGTAATCTAGAGGCTAATGCA
rs2298602	REF	GAGTCAAGCT	GTACAAGTAATCTAGAGAGTCAAGCT
rs2298602	ALT	GGTCACTGCA	GTACAAGTAATCTAGAGGTCACTGCA
rs2299569	REF	CTTCAGGTAG	GTACAAGTAATCTAGACTTCAGGTAG
rs2299569	ALT	TGTCCGATTA	GTACAAGTAATCTAGATGTCCGATTA
rs2300178	REF	ATGACTGGTC	GTACAAGTAATCTAGAATGACTGGTC
rs2300178	ALT	GTACGCGCTA	GTACAAGTAATCTAGAGTACGCGCTA
rs2302831	REF	TGCACATAGG	GTACAAGTAATCTAGATGCACATAGG
rs2302831	ALT	TAACTGAGCT	GTACAAGTAATCTAGATAACTGAGCT
rs2305198	REF	TCCATGTAGC	GTACAAGTAATCTAGATCCATGTAGC
rs2305198	ALT	GGCAACTCTG	GTACAAGTAATCTAGAGGCAACTCTG
rs2305913	REF	GGCGTAATCT	GTACAAGTAATCTAGAGGCGTAATCT
rs2305913	ALT	CTGATCGGCA	GTACAAGTAATCTAGACTGATCGGCA
rs2329844	REF	CCGTGGTACA	GTACAAGTAATCTAGACCGTGGTACA
rs2329844	ALT	ATTCGTGAGC	GTACAAGTAATCTAGAATTCGTGAGC
rs2370776	REF	TGTGACAGCA	GTACAAGTAATCTAGATGTGACAGCA
rs2370776	ALT	ATGGACGCCT	GTACAAGTAATCTAGAATGGACGCCT
rs2374064	REF	AGTGTGACCA	GTACAAGTAATCTAGAAGTGTGACCA
rs2374064	ALT	GGCTGTACCA	GTACAAGTAATCTAGAGGCTGTACCA
rs2379193	REF	AGTTCGCCAG	GTACAAGTAATCTAGAAGTTCGCCAG
rs2379193	ALT	CCTAGCTTGA	GTACAAGTAATCTAGACCTAGCTTGA
rs2393667	ALT	AGTCCTCATG	GTACAAGTAATCTAGAAGTCCTCATG
rs2393667	REF	GAATCTCGAT	GTACAAGTAATCTAGAGAATCTCGAT
rs2394838	REF	GACCGCTTGA	GTACAAGTAATCTAGAGACCGCTTGA
rs2394838	ALT	ACGTTGACGT	GTACAAGTAATCTAGAACGTTGACGT
rs2397	REF	AGAGTACTTC	GTACAAGTAATCTAGAAGAGTACTTC
rs2397	ALT	ATACCTGCTG	GTACAAGTAATCTAGAATACCTGCTG
rs2407153	REF	GTGACTTCAA	GTACAAGTAATCTAGAGTGACTTCAA
rs2407153	ALT	TACGCTGACG	GTACAAGTAATCTAGATACGCTGACG
rs2407156	REF	TCGAGTCCGA	GTACAAGTAATCTAGATCGAGTCCGA
rs2407156	ALT	AACTGTCATG	GTACAAGTAATCTAGAAACTGTCATG
rs2410859	REF	TAGTGACCGC	GTACAAGTAATCTAGATAGTGACCGC
rs2410859	ALT	AGATGATGCC	GTACAAGTAATCTAGAAGATGATGCC
rs2423032	REF	CATATGTCGG	GTACAAGTAATCTAGACATATGTCGG
rs2423032	ALT	TAACGTGCTA	GTACAAGTAATCTAGATAACGTGCTA
rs2423033	REF	CGACGCGTAT	GTACAAGTAATCTAGACGACGCGTAT
rs2423033	ALT	TGCTGCAAGC	GTACAAGTAATCTAGATGCTGCAAGC
rs2423034	ALT	TATCTACGAG	GTACAAGTAATCTAGATATCTACGAG
rs2423034	REF	ATTAGACCGT	GTACAAGTAATCTAGAATTAGACCGT
rs2452912	REF	CTTATCAGCG	GTACAAGTAATCTAGACTTATCAGCG
rs2452912	ALT	GGTACGTAAC	GTACAAGTAATCTAGAGGTACGTAAC
rs2463380	REF	CGACATCTGT	GTACAAGTAATCTAGACGACATCTGT
rs2463380	ALT	TAACTGACGT	GTACAAGTAATCTAGATAACTGACGT
rs2463381	REF	TTGACCTGAC	GTACAAGTAATCTAGATTGACCTGAC
rs2463381	ALT	CCTGCGAATG	GTACAAGTAATCTAGACCTGCGAATG
rs2463382	REF	ATGCTCGCAT	GTACAAGTAATCTAGAATGCTCGCAT
rs2463382	ALT	CTAGTGGCAC	GTACAAGTAATCTAGACTAGTGGCAC
rs2479427	REF	TATAGACGCT	GTACAAGTAATCTAGATATAGACGCT
rs2479427	ALT	TCAGTAGGCT	GTACAAGTAATCTAGATCAGTAGGCT
rs248677	REF	CTTAGAGCTC	GTACAAGTAATCTAGACTTAGAGCTC
rs248677	ALT	GTGTCCATGA	GTACAAGTAATCTAGAGTGTCCATGA
rs2497378	REF	TAGAGCTGCA	GTACAAGTAATCTAGATAGAGCTGCA
rs2497378	ALT	TCGGACCTAT	GTACAAGTAATCTAGATCGGACCTAT
rs2507359	REF	TGCTAGCAGC	GTACAAGTAATCTAGATGCTAGCAGC
rs2507359	ALT	AGCTCGTATC	GTACAAGTAATCTAGAAGCTCGTATC
rs2509907	REF	CGTAGATCTA	GTACAAGTAATCTAGACGTAGATCTA
rs2509907	ALT	TACACTAGTG	GTACAAGTAATCTAGATACACTAGTG
rs2517890	ALT	ATGCACTGCT	GTACAAGTAATCTAGAATGCACTGCT
rs2517890	REF	CTGGAGCTAA	GTACAAGTAATCTAGACTGGAGCTAA
rs2522404	ALT	CTCGGTAAGA	GTACAAGTAATCTAGACTCGGTAAGA
rs2522404	REF	CTCTTGAGGA	GTACAAGTAATCTAGACTCTTGAGGA
rs2522412	ALT	ATTCATGCGT	GTACAAGTAATCTAGAATTCATGCGT
rs2522412	REF	TACGCGTTGA	GTACAAGTAATCTAGATACGCGTTGA
rs2523774	REF	TGACGACTTG	GTACAAGTAATCTAGATGACGACTTG
rs2523774	ALT	ACTAGCTTGA	GTACAAGTAATCTAGAACTAGCTTGA
rs2523792	REF	CGTGCTAAGA	GTACAAGTAATCTAGACGTGCTAAGA
rs2523792	ALT	TCTCAGGATC	GTACAAGTAATCTAGATCTCAGGATC
rs2523793	REF	ATTAGGCGTC	GTACAAGTAATCTAGAATTAGGCGTC
rs2523793	ALT	TACGTAGATC	GTACAAGTAATCTAGATACGTAGATC
rs2529	ALT	TCGAATCGCT	GTACAAGTAATCTAGATCGAATCGCT
rs2529	REF	CTGGATACTG	GTACAAGTAATCTAGACTGGATACTG
rs2532920	REF	TGACAACGTG	GTACAAGTAATCTAGATGACAACGTG
rs2532920	ALT	AGTCATGCCG	GTACAAGTAATCTAGAAGTCATGCCG
rs2532935	REF	GAGCTTATGC	GTACAAGTAATCTAGAGAGCTTATGC
rs2532935	ALT	ACGTAACGTT	GTACAAGTAATCTAGAACGTAACGTT
rs2532936	REF	TGGATACGTC	GTACAAGTAATCTAGATGGATACGTC
rs2532936	ALT	GGACTGAACT	GTACAAGTAATCTAGAGGACTGAACT
rs2532938	REF	CCGTGATATG	GTACAAGTAATCTAGACCGTGATATG
rs2532938	ALT	CTAAGCGTTC	GTACAAGTAATCTAGACTAAGCGTTC
rs2532939	REF	AAGTCTCGTT	GTACAAGTAATCTAGAAAGTCTCGTT
rs2532939	ALT	ACCTGCATTG	GTACAAGTAATCTAGAACCTGCATTG
rs2548985	ALT	CTGCAGCATG	GTACAAGTAATCTAGACTGCAGCATG
rs2548985	REF	GATCGTACCT	GTACAAGTAATCTAGAGATCGTACCT
rs256013	REF	TGCATGTCAA	GTACAAGTAATCTAGATGCATGTCAA
rs256013	ALT	ATCCTGGATA	GTACAAGTAATCTAGAATCCTGGATA
rs2579145	REF	CATGTTCGCA	GTACAAGTAATCTAGACATGTTCGCA
rs2579145	ALT	CTATTGACGA	GTACAAGTAATCTAGACTATTGACGA
rs2579146	REF	AGCTGGCACT	GTACAAGTAATCTAGAAGCTGGCACT
rs2579146	ALT	GTTGACAACT	GTACAAGTAATCTAGAGTTGACAACT
rs2579151	REF	GTAGGTCATC	GTACAAGTAATCTAGAGTAGGTCATC
rs2579151	ALT	ATCGTTAGCG	GTACAAGTAATCTAGAATCGTTAGCG
rs2592828	REF	CTAGTTATCG	GTACAAGTAATCTAGACTAGTTATCG
rs2592828	ALT	CGCACTTATG	GTACAAGTAATCTAGACGCACTTATG
rs259971	REF	CCATGGCTGA	GTACAAGTAATCTAGACCATGGCTGA
rs259971	ALT	CTATCCAGGT	GTACAAGTAATCTAGACTATCCAGGT
rs260502	ALT	ACATTCGTGT	GTACAAGTAATCTAGAACATTCGTGT
rs260502	REF	AGGTACTTAC	GTACAAGTAATCTAGAAGGTACTTAC
rs261288	REF	GTCTCAGCAG	GTACAAGTAATCTAGAGTCTCAGCAG
rs261288	ALT	ATTGATCGCG	GTACAAGTAATCTAGAATTGATCGCG
rs2650794	REF	GCACTCGTGA	GTACAAGTAATCTAGAGCACTCGTGA
rs2650794	ALT	AATCGCCTGT	GTACAAGTAATCTAGAAATCGCCTGT
rs2650830	REF	CCTGTACGGA	GTACAAGTAATCTAGACCTGTACGGA
rs2650830	ALT	AAGAGGTCTC	GTACAAGTAATCTAGAAAGAGGTCTC
rs2705038	REF	ACAGTGTCTT	GTACAAGTAATCTAGAACAGTGTCTT
rs2705038	ALT	GGCATCTCTA	GTACAAGTAATCTAGAGGCATCTCTA
rs2705040	REF	TTACGTCACG	GTACAAGTAATCTAGATTACGTCACG
rs2705040	ALT	TGACTAGTCG	GTACAAGTAATCTAGATGACTAGTCG
rs2705041	REF	GCAGTACTTC	GTACAAGTAATCTAGAGCAGTACTTC
rs2705041	ALT	CTATCTAGTG	GTACAAGTAATCTAGACTATCTAGTG
rs2720476	REF	CGGCTTATTA	GTACAAGTAATCTAGACGGCTTATTA
rs2720476	ALT	TGAACTGTAC	GTACAAGTAATCTAGATGAACTGTAC
rs2733578	REF	TCTGTAAGCC	GTACAAGTAATCTAGATCTGTAAGCC
rs2733578	ALT	TGCATAGGCA	GTACAAGTAATCTAGATGCATAGGCA
rs2733578	REF	GAGCTTACGC	GTACAAGTAATCTAGAGAGCTTACGC
rs2733578	ALT	GCGTCTCAAT	GTACAAGTAATCTAGAGCGTCTCAAT
rs2733581	REF	ATCGGTACAT	GTACAAGTAATCTAGAATCGGTACAT
rs2733581	ALT	CGAGTGTTCA	GTACAAGTAATCTAGACGAGTGTTCA
rs2733581	REF	TCCGATTAGC	GTACAAGTAATCTAGATCCGATTAGC
rs2733581	ALT	TCTTAGAGAC	GTACAAGTAATCTAGATCTTAGAGAC
rs2735011	REF	TTGCACGAGA	GTACAAGTAATCTAGATTGCACGAGA
rs2735011	ALT	ATGCCGTGCA	GTACAAGTAATCTAGAATGCCGTGCA
rs2735014	REF	CTGGATGTAC	GTACAAGTAATCTAGACTGGATGTAC
rs2735014	ALT	GTCGATTACC	GTACAAGTAATCTAGAGTCGATTACC
rs2735015	REF	TCACGTCGGA	GTACAAGTAATCTAGATCACGTCGGA
rs2735015	ALT	AGTCGCATAT	GTACAAGTAATCTAGAAGTCGCATAT
rs2738454	REF	AGTATCATCG	GTACAAGTAATCTAGAAGTATCATCG
rs2738454	ALT	TGCGCGATTA	GTACAAGTAATCTAGATGCGCGATTA
rs2738455	REF	AAGAGTCTGC	GTACAAGTAATCTAGAAAGAGTCTGC
rs2738455	ALT	TTCAGCTACG	GTACAAGTAATCTAGATTCAGCTACG
rs2738457	REF	AGCATCTCGT	GTACAAGTAATCTAGAAGCATCTCGT
rs2738457	ALT	AGCAGTATCT	GTACAAGTAATCTAGAAGCAGTATCT
rs2757039	REF	CCTCTAGGTA	GTACAAGTAATCTAGACCTCTAGGTA
rs2757039	ALT	AATACGTTCG	GTACAAGTAATCTAGAAATACGTTCG
rs2794954	REF	ACTCAGTGTT	GTACAAGTAATCTAGAACTCAGTGTT
rs2794954	ALT	TGAGCCTACT	GTACAAGTAATCTAGATGAGCCTACT
rs2801822	REF	CTATGACTCG	GTACAAGTAATCTAGACTATGACTCG
rs2801822	ALT	CAGTATGGTC	GTACAAGTAATCTAGACAGTATGGTC
rs2812430	REF	AGGTCATTCT	GTACAAGTAATCTAGAAGGTCATTCT
rs2812430	ALT	CTGTTCAAGT	GTACAAGTAATCTAGACTGTTCAAGT
rs2823511	REF	AGTATGCATC	GTACAAGTAATCTAGAAGTATGCATC
rs2823511	ALT	CTAGATGCCT	GTACAAGTAATCTAGACTAGATGCCT
rs283247	REF	ATTACCTGGA	GTACAAGTAATCTAGAATTACCTGGA
rs283247	ALT	GCGCGTACTA	GTACAAGTAATCTAGAGCGCGTACTA
rs2835296	REF	GCGTCCGTAA	GTACAAGTAATCTAGAGCGTCCGTAA
rs2835296	ALT	CTCCGAATGT	GTACAAGTAATCTAGACTCCGAATGT
rs28362163	REF	GGATGCTTCA	GTACAAGTAATCTAGAGGATGCTTCA
rs28362163	ALT	TATGACGACG	GTACAAGTAATCTAGATATGACGACG
rs28362606	ALT	AGCTGTCACT	GTACAAGTAATCTAGAAGCTGTCACT
rs28362606	REF	GTACTCTAGT	GTACAAGTAATCTAGAGTACTCTAGT
rs28362929	REF	TAGCCATCTG	GTACAAGTAATCTAGATAGCCATCTG
rs28362929	ALT	TCGCCGATTA	GTACAAGTAATCTAGATCGCCGATTA
rs28376974	REF	TAGGACCTGC	GTACAAGTAATCTAGATAGGACCTGC
rs28376974	ALT	GATTGACTCT	GTACAAGTAATCTAGAGATTGACTCT
rs28378157	ALT	GCTAACGTCT	GTACAAGTAATCTAGAGCTAACGTCT
rs28378157	REF	ACCTGTCGAG	GTACAAGTAATCTAGAACCTGTCGAG
rs2838622	REF	ACATAGGTCG	GTACAAGTAATCTAGAACATAGGTCG
rs2838622	ALT	GTCGAACGTA	GTACAAGTAATCTAGAGTCGAACGTA
rs28394820	REF	GCAAGTTACG	GTACAAGTAATCTAGAGCAAGTTACG
rs28394820	ALT	TCGCATTCGA	GTACAAGTAATCTAGATCGCATTCGA
rs28416420	REF	CGACTGATGT	GTACAAGTAATCTAGACGACTGATGT
rs28416420	ALT	ATCGGATAGC	GTACAAGTAATCTAGAATCGGATAGC
rs28448690	REF	AGCTATCGTA	GTACAAGTAATCTAGAAGCTATCGTA
rs28448690	ALT	GCATGCCTGA	GTACAAGTAATCTAGAGCATGCCTGA
rs28449411	REF	TCGCCGTAAT	GTACAAGTAATCTAGATCGCCGTAAT
rs28449411	ALT	TATACGTGTC	GTACAAGTAATCTAGATATACGTGTC
rs28469763	REF	ACTAGGTCGA	GTACAAGTAATCTAGAACTAGGTCGA
rs28469763	ALT	CGGCTAGATT	GTACAAGTAATCTAGACGGCTAGATT
rs28472677	REF	GTAGTCATCG	GTACAAGTAATCTAGAGTAGTCATCG
rs28472677	ALT	CTGAGCTCAG	GTACAAGTAATCTAGACTGAGCTCAG
rs28514951	REF	TGTAACTGAC	GTACAAGTAATCTAGATGTAACTGAC
rs28514951	ALT	TCAGCAGGCT	GTACAAGTAATCTAGATCAGCAGGCT
rs28525309	REF	GTCAGAATCT	GTACAAGTAATCTAGAGTCAGAATCT
rs28525309	ALT	TGTTACAACG	GTACAAGTAATCTAGATGTTACAACG
rs28528240	REF	GTCTTGACAT	GTACAAGTAATCTAGAGTCTTGACAT
rs28528240	ALT	GTCGACCAGT	GTACAAGTAATCTAGAGTCGACCAGT
rs28537641	REF	CTGAATGACG	GTACAAGTAATCTAGACTGAATGACG
rs28537641	ALT	GTCTCACTGA	GTACAAGTAATCTAGAGTCTCACTGA
rs2854908	REF	AACGCGATTG	GTACAAGTAATCTAGAAACGCGATTG
rs2854908	ALT	GTACTACAGT	GTACAAGTAATCTAGAGTACTACAGT
rs28559613	REF	GAGCTTCAAG	GTACAAGTAATCTAGAGAGCTTCAAG
rs28559613	ALT	CGGCTACGTA	GTACAAGTAATCTAGACGGCTACGTA
rs28573959	REF	CCATATGGCT	GTACAAGTAATCTAGACCATATGGCT
rs28573959	ALT	GAGCGCTCAT	GTACAAGTAATCTAGAGAGCGCTCAT
rs28573959	REF	GTAACTGGAC	GTACAAGTAATCTAGAGTAACTGGAC
rs28573959	ALT	CCTAATCTGG	GTACAAGTAATCTAGACCTAATCTGG
rs28594879	REF	CTCTAGTGAA	GTACAAGTAATCTAGACTCTAGTGAA
rs28594879	ALT	GTCTAGCTGA	GTACAAGTAATCTAGAGTCTAGCTGA
rs2862794	ALT	GATTCAGGCT	GTACAAGTAATCTAGAGATTCAGGCT
rs2862794	REF	AGCTGTCATT	GTACAAGTAATCTAGAAGCTGTCATT
rs2862797	REF	GACGACTTCT	GTACAAGTAATCTAGAGACGACTTCT
rs2862797	ALT	AACTTCTGCG	GTACAAGTAATCTAGAAACTTCTGCG
rs2862798	REF	AGAAGCCGTT	GTACAAGTAATCTAGAAGAAGCCGTT
rs2862798	ALT	GAATGTCTGC	GTACAAGTAATCTAGAGAATGTCTGC
rs28679645	REF	TGCATGACGC	GTACAAGTAATCTAGATGCATGACGC
rs28679645	ALT	CGCATTCAGT	GTACAAGTAATCTAGACGCATTCAGT
rs28698395	REF	ATGGATTGCC	GTACAAGTAATCTAGAATGGATTGCC
rs28698395	ALT	TGCGTATGCA	GTACAAGTAATCTAGATGCGTATGCA
rs28705856	REF	CTAGTAGTGC	GTACAAGTAATCTAGACTAGTAGTGC
rs28705856	ALT	TGGATTGACC	GTACAAGTAATCTAGATGGATTGACC
rs2871447	REF	CGTACTTAGA	GTACAAGTAATCTAGACGTACTTAGA
rs2871447	ALT	CCGAAGTCGT	GTACAAGTAATCTAGACCGAAGTCGT
rs28714503	REF	CTGTACGAGT	GTACAAGTAATCTAGACTGTACGAGT
rs28714503	ALT	AGCCAGTAGT	GTACAAGTAATCTAGAAGCCAGTAGT
rs28733880	REF	ATAGTCGCAT	GTACAAGTAATCTAGAATAGTCGCAT
rs28733880	ALT	GCTAACGCGT	GTACAAGTAATCTAGAGCTAACGCGT
rs28760527	REF	ATCGTACGAG	GTACAAGTAATCTAGAATCGTACGAG
rs28760527	ALT	TGCGGTCAAC	GTACAAGTAATCTAGATGCGGTCAAC
rs28798743	REF	AGCGCATTAT	GTACAAGTAATCTAGAAGCGCATTAT
rs28798743	ALT	TGAGTCCATA	GTACAAGTAATCTAGATGAGTCCATA
rs2886927	ALT	TAGAGTATCC	GTACAAGTAATCTAGATAGAGTATCC
rs2886927	REF	GTACTAATGC	GTACAAGTAATCTAGAGTACTAATGC
rs28879694	ALT	ATTAGCTACG	GTACAAGTAATCTAGAATTAGCTACG
rs28879694	REF	GCTGCTGAAC	GTACAAGTAATCTAGAGCTGCTGAAC
rs2890103	REF	GCTAGTTACA	GTACAAGTAATCTAGAGCTAGTTACA
rs2890103	ALT	TAGTCCAGAT	GTACAAGTAATCTAGATAGTCCAGAT
rs2890104	REF	ATTGCTAGGC	GTACAAGTAATCTAGAATTGCTAGGC
rs2890104	ALT	GCTGCAGTTA	GTACAAGTAATCTAGAGCTGCAGTTA
rs2890105	REF	CTATCGACTG	GTACAAGTAATCTAGACTATCGACTG
rs2890105	ALT	TCCGTAACGG	GTACAAGTAATCTAGATCCGTAACGG
rs2894423	ALT	AACGTCGATT	GTACAAGTAATCTAGAAACGTCGATT
rs2894423	REF	TCAGCGTACG	GTACAAGTAATCTAGATCAGCGTACG
rs2902328	REF	GTGGCACATC	GTACAAGTAATCTAGAGTGGCACATC
rs2902328	ALT	GAGCTTCACT	GTACAAGTAATCTAGAGAGCTTCACT
rs2904707	REF	GATTCGTCGA	GTACAAGTAATCTAGAGATTCGTCGA
rs2904707	ALT	ATCTGTGCGA	GTACAAGTAATCTAGAATCTGTGCGA
rs290509	REF	GTAGTTACGC	GTACAAGTAATCTAGAGTAGTTACGC
rs290509	ALT	TGCTCAACGG	GTACAAGTAATCTAGATGCTCAACGG
rs291228	REF	CGTAATCGCT	GTACAAGTAATCTAGACGTAATCGCT
rs291228	ALT	TTGAGAGCAC	GTACAAGTAATCTAGATTGAGAGCAC
rs2947076	REF	TACTGCAGAT	GTACAAGTAATCTAGATACTGCAGAT
rs2947076	ALT	TTCGCGAATC	GTACAAGTAATCTAGATTCGCGAATC
rs2992056	REF	GGTAACGACT	GTACAAGTAATCTAGAGGTAACGACT
rs2992056	ALT	AACTTATCGG	GTACAAGTAATCTAGAAACTTATCGG
rs2992058	REF	ACTGTCAGTA	GTACAAGTAATCTAGAACTGTCAGTA
rs2992058	ALT	TGCGAACTTG	GTACAAGTAATCTAGATGCGAACTTG
rs3003213	REF	TTACTGACGG	GTACAAGTAATCTAGATTACTGACGG
rs3003213	ALT	TTGAGTCGAC	GTACAAGTAATCTAGATTGAGTCGAC
rs3006004	REF	CAGCGTCTAG	GTACAAGTAATCTAGACAGCGTCTAG
rs3006004	ALT	CGCTTACAGG	GTACAAGTAATCTAGACGCTTACAGG
rs3008423	REF	ACGCTTGCAT	GTACAAGTAATCTAGAACGCTTGCAT
rs3008423	ALT	CGGTAGTAAC	GTACAAGTAATCTAGACGGTAGTAAC
rs302846	ALT	TCAGGATGAC	GTACAAGTAATCTAGATCAGGATGAC
rs302846	REF	CATGTCAAGT	GTACAAGTAATCTAGACATGTCAAGT
rs302847	REF	ACGGCATTGT	GTACAAGTAATCTAGAACGGCATTGT
rs302847	ALT	TCGGCTATGA	GTACAAGTAATCTAGATCGGCTATGA
rs302863	REF	GAACTTCGTT	GTACAAGTAATCTAGAGAACTTCGTT
rs302863	ALT	GAGTCTTGAC	GTACAAGTAATCTAGAGAGTCTTGAC
rs302870	REF	CATTGAGCTG	GTACAAGTAATCTAGACATTGAGCTG
rs302870	ALT	CCGAATCTTG	GTACAAGTAATCTAGACCGAATCTTG
rs3093774	REF	TCATAGGTCA	GTACAAGTAATCTAGATCATAGGTCA
rs3093774	ALT	ACTGTTCAGG	GTACAAGTAATCTAGAACTGTTCAGG
rs3101467	REF	GGTCTTACTA	GTACAAGTAATCTAGAGGTCTTACTA
rs3101467	ALT	GTCTAGCTCA	GTACAAGTAATCTAGAGTCTAGCTCA
rs3101470	REF	CTAGATGTCC	GTACAAGTAATCTAGACTAGATGTCC
rs3101470	ALT	TAGAGTCTAC	GTACAAGTAATCTAGATAGAGTCTAC
rs3106324	REF	AGTACTGCCG	GTACAAGTAATCTAGAAGTACTGCCG
rs3106324	ALT	CGGTGTATAC	GTACAAGTAATCTAGACGGTGTATAC
rs3111692	REF	TGACCGTATG	GTACAAGTAATCTAGATGACCGTATG
rs3111692	ALT	ATACACGTTG	GTACAAGTAATCTAGAATACACGTTG
rs3111694	REF	ATGAGGTCAC	GTACAAGTAATCTAGAATGAGGTCAC
rs3111694	ALT	AGCTGTCCAG	GTACAAGTAATCTAGAAGCTGTCCAG
rs3117598	REF	TCCGAATATG	GTACAAGTAATCTAGATCCGAATATG
rs3117598	ALT	TCAACGTTAG	GTACAAGTAATCTAGATCAACGTTAG
rs3117604	ALT	TCTAAGCATG	GTACAAGTAATCTAGATCTAAGCATG
rs3117604	REF	TCCGAGTCGA	GTACAAGTAATCTAGATCCGAGTCGA
rs3127457	REF	AGATGTCGCC	GTACAAGTAATCTAGAAGATGTCGCC
rs3127457	ALT	GCTTACGCAT	GTACAAGTAATCTAGAGCTTACGCAT
rs3127484	REF	GCTGATAGAC	GTACAAGTAATCTAGAGCTGATAGAC
rs3127484	ALT	GTAGTCCGCA	GTACAAGTAATCTAGAGTAGTCCGCA
rs3127486	ALT	TAGTTCTAGC	GTACAAGTAATCTAGATAGTTCTAGC
rs3127486	REF	TTCGCCTAAG	GTACAAGTAATCTAGATTCGCCTAAG
rs317550	REF	GATGCCGACT	GTACAAGTAATCTAGAGATGCCGACT
rs317550	ALT	CAGCTGTTAG	GTACAAGTAATCTAGACAGCTGTTAG
rs317551	REF	TAGCGTAGCT	GTACAAGTAATCTAGATAGCGTAGCT
rs317551	ALT	GTTCGAAGTC	GTACAAGTAATCTAGAGTTCGAAGTC
rs318921	REF	GGACATTGCT	GTACAAGTAATCTAGAGGACATTGCT
rs318921	ALT	CGTGATTACC	GTACAAGTAATCTAGACGTGATTACC
rs3228	REF	GTAGGTATCC	GTACAAGTAATCTAGAGTAGGTATCC
rs3228	ALT	CAGTGCTTAG	GTACAAGTAATCTAGACAGTGCTTAG
rs32580	REF	ACTGACCGTG	GTACAAGTAATCTAGAACTGACCGTG
rs32580	ALT	GTCTGTAACG	GTACAAGTAATCTAGAGTCTGTAACG
rs34089429	REF	ATAGTGGCTC	GTACAAGTAATCTAGAATAGTGGCTC
rs34089429	ALT	GCTGACCTAG	GTACAAGTAATCTAGAGCTGACCTAG
rs34126100	REF	TATACACTGG	GTACAAGTAATCTAGATATACACTGG
rs34126100	ALT	TACGGAGACT	GTACAAGTAATCTAGATACGGAGACT
rs34155831	REF	TACTAGGACT	GTACAAGTAATCTAGATACTAGGACT
rs34155831	ALT	GTCATGCAGT	GTACAAGTAATCTAGAGTCATGCAGT
rs34322406	REF	CGATTGACGT	GTACAAGTAATCTAGACGATTGACGT
rs34322406	ALT	GCGTATTAGC	GTACAAGTAATCTAGAGCGTATTAGC
rs34350292	ALT	CCGTAGATTA	GTACAAGTAATCTAGACCGTAGATTA
rs34350292	REF	GTGCCTAAGT	GTACAAGTAATCTAGAGTGCCTAAGT
rs34350972	REF	TGACAGACTT	GTACAAGTAATCTAGATGACAGACTT
rs34350972	ALT	ACTCATGGAT	GTACAAGTAATCTAGAACTCATGGAT
rs34598791	REF	AACGCGTTAT	GTACAAGTAATCTAGAAACGCGTTAT
rs34598791	ALT	CTGAACAGTT	GTACAAGTAATCTAGACTGAACAGTT
rs34639	REF	ATGAGCGTCA	GTACAAGTAATCTAGAATGAGCGTCA
rs34639	ALT	AACTGTCCTG	GTACAAGTAATCTAGAAACTGTCCTG
rs34669893	REF	TGTTAGACCG	GTACAAGTAATCTAGATGTTAGACCG
rs34669893	ALT	CAGCGTTGAT	GTACAAGTAATCTAGACAGCGTTGAT
rs34752856	REF	GCTTATCGAT	GTACAAGTAATCTAGAGCTTATCGAT
rs34752856	ALT	ACGCGTTACT	GTACAAGTAATCTAGAACGCGTTACT
rs34786758	REF	AGTACCGTTA	GTACAAGTAATCTAGAAGTACCGTTA
rs34786758	ALT	ATAGGCTACT	GTACAAGTAATCTAGAATAGGCTACT
rs34927402	REF	ATCCTGCATG	GTACAAGTAATCTAGAATCCTGCATG
rs34927402	ALT	GCGTAATGCA	GTACAAGTAATCTAGAGCGTAATGCA
rs34961553	REF	GTCCGAACTT	GTACAAGTAATCTAGAGTCCGAACTT
rs34961553	ALT	AGGCTCGATC	GTACAAGTAATCTAGAAGGCTCGATC
rs35190670	ALT	CTACAGCGGT	GTACAAGTAATCTAGACTACAGCGGT
rs35190670	REF	GTATTCACGT	GTACAAGTAATCTAGAGTATTCACGT
rs352646	REF	GCCGATTGAA	GTACAAGTAATCTAGAGCCGATTGAA
rs352646	ALT	GCAAGCTATG	GTACAAGTAATCTAGAGCAAGCTATG
rs35296361	REF	AGAGCTTCTG	GTACAAGTAATCTAGAAGAGCTTCTG
rs35296361	ALT	TCGACTAGGA	GTACAAGTAATCTAGATCGACTAGGA
rs35310850	REF	CAGCCTAGTT	GTACAAGTAATCTAGACAGCCTAGTT
rs35310850	ALT	TACTGTGCTA	GTACAAGTAATCTAGATACTGTGCTA
rs35314391	REF	ATCTTCGGCA	GTACAAGTAATCTAGAATCTTCGGCA
rs35314391	ALT	ACTTCTGAGG	GTACAAGTAATCTAGAACTTCTGAGG
rs35331337	REF	TGTCGACAAT	GTACAAGTAATCTAGATGTCGACAAT
rs35331337	ALT	GCACTGTGAA	GTACAAGTAATCTAGAGCACTGTGAA
rs35400215	REF	TTAGCCGACT	GTACAAGTAATCTAGATTAGCCGACT
rs35400215	ALT	TACGGTAAGC	GTACAAGTAATCTAGATACGGTAAGC
rs35496634	REF	CTCAGGATTG	GTACAAGTAATCTAGACTCAGGATTG
rs35496634	ALT	GCGCGACTAT	GTACAAGTAATCTAGAGCGCGACTAT
rs35511369	REF	GTCTGAGACA	GTACAAGTAATCTAGAGTCTGAGACA
rs35511369	ALT	ATGACCGTAG	GTACAAGTAATCTAGAATGACCGTAG
rs35694871	REF	ACGACGTTGC	GTACAAGTAATCTAGAACGACGTTGC
rs35694871	ALT	ATGGAGCACT	GTACAAGTAATCTAGAATGGAGCACT
rs35832000	REF	CAGTAGGACT	GTACAAGTAATCTAGACAGTAGGACT
rs35832000	ALT	TAAGCTGCTA	GTACAAGTAATCTAGATAAGCTGCTA
rs35837782	REF	CTAACGCGTT	GTACAAGTAATCTAGACTAACGCGTT
rs35837782	ALT	TAGACGCGTA	GTACAAGTAATCTAGATAGACGCGTA
rs35948426	REF	CAGGCTCAGT	GTACAAGTAATCTAGACAGGCTCAGT
rs35948426	ALT	TGACCATTGT	GTACAAGTAATCTAGATGACCATTGT
rs35956654	REF	ACTACGCTGG	GTACAAGTAATCTAGAACTACGCTGG
rs35956654	ALT	GGCACTTGTA	GTACAAGTAATCTAGAGGCACTTGTA
rs35982214	REF	GCACTTAGAT	GTACAAGTAATCTAGAGCACTTAGAT
rs35982214	ALT	CATCCGATGT	GTACAAGTAATCTAGACATCCGATGT
rs36014597	REF	TGTACAACGG	GTACAAGTAATCTAGATGTACAACGG
rs36014597	ALT	ACTAGGATGC	GTACAAGTAATCTAGAACTAGGATGC
rs36228834	REF	TGCGCTCAAG	GTACAAGTAATCTAGATGCGCTCAAG
rs36228834	ALT	CGACTAGCTT	GTACAAGTAATCTAGACGACTAGCTT
rs365338	REF	GCTAGCTACG	GTACAAGTAATCTAGAGCTAGCTACG
rs365338	ALT	TTAGATCGAC	GTACAAGTAATCTAGATTAGATCGAC
rs365940	REF	TAGCGGCAAT	GTACAAGTAATCTAGATAGCGGCAAT
rs365940	ALT	TGCAACATTG	GTACAAGTAATCTAGATGCAACATTG
rs368577000	REF	GATCGTTCAG	GTACAAGTAATCTAGAGATCGTTCAG
rs368577000	ALT	CTGCTGACAT	GTACAAGTAATCTAGACTGCTGACAT
rs372648	REF	CCAGTGGCAT	GTACAAGTAATCTAGACCAGTGGCAT
rs372648	ALT	GGTATCCAGA	GTACAAGTAATCTAGAGGTATCCAGA
rs3730533	REF	ACTGGACTCG	GTACAAGTAATCTAGAACTGGACTCG
rs3730533	ALT	CATCAGTATG	GTACAAGTAATCTAGACATCAGTATG
rs3731204	REF	GCCTCAGAGT	GTACAAGTAATCTAGAGCCTCAGAGT
rs3731204	ALT	GTCAACTTCG	GTACAAGTAATCTAGAGTCAACTTCG
rs3731217	REF	TCCATTGAGA	GTACAAGTAATCTAGATCCATTGAGA
rs3731217	ALT	CCGTTCGTAA	GTACAAGTAATCTAGACCGTTCGTAA
rs3731222	REF	GTGATGCCTA	GTACAAGTAATCTAGAGTGATGCCTA
rs3731222	ALT	CGATATACGT	GTACAAGTAATCTAGACGATATACGT
rs3734295	REF	AAGAGCTCTT	GTACAAGTAATCTAGAAAGAGCTCTT
rs3734295	ALT	AACAGTTCTG	GTACAAGTAATCTAGAAACAGTTCTG
rs3738	REF	GGTCACATCG	GTACAAGTAATCTAGAGGTCACATCG
rs3738	ALT	TCAGCATTGA	GTACAAGTAATCTAGATCAGCATTGA
rs3739	REF	TATTACGAGC	GTACAAGTAATCTAGATATTACGAGC
rs3739	ALT	TACATAGTGC	GTACAAGTAATCTAGATACATAGTGC
rs3739033	REF	GTGATACTCG	GTACAAGTAATCTAGAGTGATACTCG
rs3739033	ALT	CAGTTCAGAG	GTACAAGTAATCTAGACAGTTCAGAG
rs3742130	REF	TAGTCAATGC	GTACAAGTAATCTAGATAGTCAATGC
rs3742130	ALT	ATCAGTCAGG	GTACAAGTAATCTAGAATCAGTCAGG
rs3744015	REF	GGTCTCAGTA	GTACAAGTAATCTAGAGGTCTCAGTA
rs3744015	ALT	TCGATCTAGG	GTACAAGTAATCTAGATCGATCTAGG
rs3744021	REF	GAGCGTTACT	GTACAAGTAATCTAGAGAGCGTTACT
rs3744021	ALT	TTAGTCGCAA	GTACAAGTAATCTAGATTAGTCGCAA
rs3747881	REF	AATCATGGCG	GTACAAGTAATCTAGAAATCATGGCG
rs3747881	ALT	TAGATGGTCC	GTACAAGTAATCTAGATAGATGGTCC
rs3750029	REF	TCGCTGATCA	GTACAAGTAATCTAGATCGCTGATCA
rs3750029	ALT	AGGCATTCAG	GTACAAGTAATCTAGAAGGCATTCAG
rs3760128	REF	ATGGTGTCCA	GTACAAGTAATCTAGAATGGTGTCCA
rs3760128	ALT	ACAACTGTGT	GTACAAGTAATCTAGAACAACTGTGT
rs3761199	ALT	TAACGGTCGT	GTACAAGTAATCTAGATAACGGTCGT
rs3761199	REF	CATGGCTACG	GTACAAGTAATCTAGACATGGCTACG
rs3761199	ALT	TTCAATCGGA	GTACAAGTAATCTAGATTCAATCGGA
rs3761199	REF	GAAGTCTGTC	GTACAAGTAATCTAGAGAAGTCTGTC
rs376389091	REF	TTGAACTCGA	GTACAAGTAATCTAGATTGAACTCGA
rs376389091	ALT	TATTCTCGAG	GTACAAGTAATCTAGATATTCTCGAG
rs376389091	REF	ACGTCGGTCA	GTACAAGTAATCTAGAACGTCGGTCA
rs376389091	ALT	CCGTAGAGTA	GTACAAGTAATCTAGACCGTAGAGTA
rs3765892	REF	ATGGACCTAT	GTACAAGTAATCTAGAATGGACCTAT
rs3765892	ALT	CGTCTGATGA	GTACAAGTAATCTAGACGTCTGATGA
rs3777684	REF	TCTGATAAGC	GTACAAGTAATCTAGATCTGATAAGC
rs3777684	ALT	CCAGGATTGC	GTACAAGTAATCTAGACCAGGATTGC
rs3777949	REF	CGTGCAGATT	GTACAAGTAATCTAGACGTGCAGATT
rs3777949	ALT	GCGATCTCGA	GTACAAGTAATCTAGAGCGATCTCGA
rs3780876	REF	AGATCCTGCT	GTACAAGTAATCTAGAAGATCCTGCT
rs3780876	ALT	GGCGATATTC	GTACAAGTAATCTAGAGGCGATATTC
rs3781093	REF	GGCTCACGAT	GTACAAGTAATCTAGAGGCTCACGAT
rs3781093	ALT	GATCTACAGT	GTACAAGTAATCTAGAGATCTACAGT
rs3787577	REF	GAGCGTACTT	GTACAAGTAATCTAGAGAGCGTACTT
rs3787577	ALT	CGGCATCTTA	GTACAAGTAATCTAGACGGCATCTTA
rs3790276	REF	AAGCTTCTGT	GTACAAGTAATCTAGAAAGCTTCTGT
rs3790276	ALT	TGCAACTATG	GTACAAGTAATCTAGATGCAACTATG
rs3792405	REF	ACTAACGTGT	GTACAAGTAATCTAGAACTAACGTGT
rs3792405	ALT	CATGACAGGT	GTACAAGTAATCTAGACATGACAGGT
rs3796244	REF	GTTGTCAATC	GTACAAGTAATCTAGAGTTGTCAATC
rs3796244	ALT	CGTGAGCATA	GTACAAGTAATCTAGACGTGAGCATA
rs3798761	REF	ATCAGTCTAG	GTACAAGTAATCTAGAATCAGTCTAG
rs3798761	ALT	GTGTATACCG	GTACAAGTAATCTAGAGTGTATACCG
rs3799487	REF	CAGTATGCCG	GTACAAGTAATCTAGACAGTATGCCG
rs3799487	ALT	GACGAAGCTT	GTACAAGTAATCTAGAGACGAAGCTT
rs3803222	REF	GTGTACGTAC	GTACAAGTAATCTAGAGTGTACGTAC
rs3803222	ALT	GGAGTACATC	GTACAAGTAATCTAGAGGAGTACATC
rs3805746	REF	GCCAGATTAT	GTACAAGTAATCTAGAGCCAGATTAT
rs3805746	ALT	ACGTCTTAGG	GTACAAGTAATCTAGAACGTCTTAGG
rs3815019	REF	GCGAACTCTT	GTACAAGTAATCTAGAGCGAACTCTT
rs3815019	ALT	TTACCAGCGT	GTACAAGTAATCTAGATTACCAGCGT
rs3815019	REF	TCATGGACTT	GTACAAGTAATCTAGATCATGGACTT
rs3815019	ALT	ATAGACGCTT	GTACAAGTAATCTAGAATAGACGCTT
rs3816954	REF	TCGAGCATCG	GTACAAGTAATCTAGATCGAGCATCG
rs3816954	ALT	GATGTAAGCC	GTACAAGTAATCTAGAGATGTAAGCC
rs3818839	REF	CATGTTCGAA	GTACAAGTAATCTAGACATGTTCGAA
rs3818839	ALT	TGACTGGTAC	GTACAAGTAATCTAGATGACTGGTAC
rs3819497	REF	GCTACGGATT	GTACAAGTAATCTAGAGCTACGGATT
rs3819497	ALT	CTAATGCCGT	GTACAAGTAATCTAGACTAATGCCGT
rs3824662	REF	GTGACCTAAT	GTACAAGTAATCTAGAGTGACCTAAT
rs3824662	ALT	CCGAGTTCGA	GTACAAGTAATCTAGACCGAGTTCGA
rs3824821	REF	GTGTAGATCC	GTACAAGTAATCTAGAGTGTAGATCC
rs3824821	ALT	CTATGGCTAG	GTACAAGTAATCTAGACTATGGCTAG
rs3827594	REF	ATGCGTTGAC	GTACAAGTAATCTAGAATGCGTTGAC
rs3827594	ALT	GAGATCTAGC	GTACAAGTAATCTAGAGAGATCTAGC
rs3847264	ALT	TCGTGACAAG	GTACAAGTAATCTAGATCGTGACAAG
rs3847264	REF	GCGATCCTAG	GTACAAGTAATCTAGAGCGATCCTAG
rs385301	REF	TCGCTCAATG	GTACAAGTAATCTAGATCGCTCAATG
rs385301	ALT	CGGCAATGTC	GTACAAGTAATCTAGACGGCAATGTC
rs3860694	REF	CTAGACTGCG	GTACAAGTAATCTAGACTAGACTGCG
rs3860694	ALT	TGGTATGCCA	GTACAAGTAATCTAGATGGTATGCCA
rs3889437	REF	CCTGAAGAGT	GTACAAGTAATCTAGACCTGAAGAGT
rs3889437	ALT	AGCATGGACT	GTACAAGTAATCTAGAAGCATGGACT
rs3898360	REF	ACCGTAGCTT	GTACAAGTAATCTAGAACCGTAGCTT
rs3898360	ALT	TACGATCGAG	GTACAAGTAATCTAGATACGATCGAG
rs398966	REF	GTAGTTACCA	GTACAAGTAATCTAGAGTAGTTACCA
rs398966	ALT	GCATGATAGC	GTACAAGTAATCTAGAGCATGATAGC
rs4008324	REF	TTCGCGAGAT	GTACAAGTAATCTAGATTCGCGAGAT
rs4008324	ALT	TACAGGTCGA	GTACAAGTAATCTAGATACAGGTCGA
rs403021	ALT	TGCCTAGTAA	GTACAAGTAATCTAGATGCCTAGTAA
rs403021	REF	TGCTCTCAGA	GTACAAGTAATCTAGATGCTCTCAGA
rs405306	REF	TTATAGGACC	GTACAAGTAATCTAGATTATAGGACC
rs405306	ALT	GCGACAGTAT	GTACAAGTAATCTAGAGCGACAGTAT
rs4077096	REF	TAGTGCCGAT	GTACAAGTAATCTAGATAGTGCCGAT
rs4077096	ALT	TGGTAATACC	GTACAAGTAATCTAGATGGTAATACC
rs4077239	REF	GGTCCTAGAC	GTACAAGTAATCTAGAGGTCCTAGAC
rs4077239	ALT	ATGAATCGTC	GTACAAGTAATCTAGAATGAATCGTC
rs408497	REF	CACTTGTCGA	GTACAAGTAATCTAGACACTTGTCGA
rs408497	ALT	CCTACGGTGA	GTACAAGTAATCTAGACCTACGGTGA
rs408933	REF	ACATGTCTGC	GTACAAGTAATCTAGAACATGTCTGC
rs408933	ALT	CGTCAGACGT	GTACAAGTAATCTAGACGTCAGACGT
rs41274963	REF	ACGACGTATT	GTACAAGTAATCTAGAACGACGTATT
rs41274963	ALT	TTAGACTGAC	GTACAAGTAATCTAGATTAGACTGAC
rs41280971	REF	TACAGGCGTC	GTACAAGTAATCTAGATACAGGCGTC
rs41280971	ALT	GTAATGACCG	GTACAAGTAATCTAGAGTAATGACCG
rs41282155	REF	CTGTACGACT	GTACAAGTAATCTAGACTGTACGACT
rs41282155	ALT	GTGACGACTA	GTACAAGTAATCTAGAGTGACGACTA
rs4128880	REF	TCAGGCGTAC	GTACAAGTAATCTAGATCAGGCGTAC
rs4128880	ALT	TCGGAGCACT	GTACAAGTAATCTAGATCGGAGCACT
rs41380646	REF	TTGCGCCAGA	GTACAAGTAATCTAGATTGCGCCAGA
rs41380646	ALT	TCGACTAATG	GTACAAGTAATCTAGATCGACTAATG
rs41405149	REF	GCGACTAGTT	GTACAAGTAATCTAGAGCGACTAGTT
rs41405149	ALT	TCGGCATGAA	GTACAAGTAATCTAGATCGGCATGAA
rs4140636	REF	GTGAACTCTC	GTACAAGTAATCTAGAGTGAACTCTC
rs4140636	ALT	TTCATATGGC	GTACAAGTAATCTAGATTCATATGGC
rs4145895	REF	TGTGTCACGA	GTACAAGTAATCTAGATGTGTCACGA
rs4145895	ALT	GCTTGTAAGC	GTACAAGTAATCTAGAGCTTGTAAGC
rs41511545	REF	GAGCTGCTAT	GTACAAGTAATCTAGAGAGCTGCTAT
rs41511545	ALT	TTGACCATGG	GTACAAGTAATCTAGATTGACCATGG
rs4240913	REF	AGTTAGTCTC	GTACAAGTAATCTAGAAGTTAGTCTC
rs4240913	ALT	GACTAGAGCT	GTACAAGTAATCTAGAGACTAGAGCT
rs4241687	REF	GATTACGGCA	GTACAAGTAATCTAGAGATTACGGCA
rs4241687	ALT	TAGCGATCTA	GTACAAGTAATCTAGATAGCGATCTA
rs4245595	ALT	GCGTCTACGA	GTACAAGTAATCTAGAGCGTCTACGA
rs4245595	REF	ATCTGGCTAC	GTACAAGTAATCTAGAATCTGGCTAC
rs4245597	REF	AGACGAGTTC	GTACAAGTAATCTAGAAGACGAGTTC
rs4245597	ALT	GACTCTGTAA	GTACAAGTAATCTAGAGACTCTGTAA
rs427033	REF	CACGTGATCT	GTACAAGTAATCTAGACACGTGATCT
rs427033	ALT	GATGCCGCTA	GTACAAGTAATCTAGAGATGCCGCTA
rs4277619	REF	GCCTAACGTG	GTACAAGTAATCTAGAGCCTAACGTG
rs4277619	ALT	TAGCCATGTA	GTACAAGTAATCTAGATAGCCATGTA
rs4282910	ALT	AGTCTTGACT	GTACAAGTAATCTAGAAGTCTTGACT
rs4282910	REF	GGACACTGCT	GTACAAGTAATCTAGAGGACACTGCT
rs4295979	REF	TGTGCCTAAG	GTACAAGTAATCTAGATGTGCCTAAG
rs4295979	ALT	CATGGACGTT	GTACAAGTAATCTAGACATGGACGTT
rs4315367	ALT	GGTATACTGC	GTACAAGTAATCTAGAGGTATACTGC
rs4315367	REF	GATGCGTCCA	GTACAAGTAATCTAGAGATGCGTCCA
rs4324214	REF	ACGGATCTCG	GTACAAGTAATCTAGAACGGATCTCG
rs4324214	ALT	CGAGTCTCAT	GTACAAGTAATCTAGACGAGTCTCAT
rs4361943	REF	CTAAGACTTG	GTACAAGTAATCTAGACTAAGACTTG
rs4361943	ALT	CCGTATCAGT	GTACAAGTAATCTAGACCGTATCAGT
rs4384313	REF	GATGCCTGTA	GTACAAGTAATCTAGAGATGCCTGTA
rs4384313	ALT	GATTGCCGTA	GTACAAGTAATCTAGAGATTGCCGTA
rs4402307	REF	GGTAATGTCC	GTACAAGTAATCTAGAGGTAATGTCC
rs4402307	ALT	ATTAGGCGCT	GTACAAGTAATCTAGAATTAGGCGCT
rs4413131	REF	TTACGCGAGC	GTACAAGTAATCTAGATTACGCGAGC
rs4413131	ALT	GCGATACGAT	GTACAAGTAATCTAGAGCGATACGAT
rs4424195	REF	CGGACCTGTA	GTACAAGTAATCTAGACGGACCTGTA
rs4424195	ALT	GAGTTCTATC	GTACAAGTAATCTAGAGAGTTCTATC
rs4425937	REF	GTACAGTCTT	GTACAAGTAATCTAGAGTACAGTCTT
rs4425937	ALT	GCATTATCGC	GTACAAGTAATCTAGAGCATTATCGC
rs4437828	REF	CTGTCATAGA	GTACAAGTAATCTAGACTGTCATAGA
rs4437828	ALT	GTATTGCACG	GTACAAGTAATCTAGAGTATTGCACG
rs443923	REF	CTCAGGATTA	GTACAAGTAATCTAGACTCAGGATTA
rs443923	ALT	TCGACTGGAT	GTACAAGTAATCTAGATCGACTGGAT
rs4439319	ALT	ATATGCTGCG	GTACAAGTAATCTAGAATATGCTGCG
rs4439319	REF	ACGTCTACGG	GTACAAGTAATCTAGAACGTCTACGG
rs443949	REF	TACTGGACAG	GTACAAGTAATCTAGATACTGGACAG
rs443949	ALT	GGACTTACCT	GTACAAGTAATCTAGAGGACTTACCT
rs4460831	REF	ACGTGTGCTA	GTACAAGTAATCTAGAACGTGTGCTA
rs4460831	ALT	AAGCAGTCTT	GTACAAGTAATCTAGAAAGCAGTCTT
rs4472444	REF	GGTACTGACT	GTACAAGTAATCTAGAGGTACTGACT
rs4472444	ALT	CGATCGAAGT	GTACAAGTAATCTAGACGATCGAAGT
rs4495675	ALT	TATGTCACGT	GTACAAGTAATCTAGATATGTCACGT
rs4495675	REF	TACGGTGCCA	GTACAAGTAATCTAGATACGGTGCCA
rs4502676	REF	CGTTGTAATC	GTACAAGTAATCTAGACGTTGTAATC
rs4502676	ALT	TAACGCTGGT	GTACAAGTAATCTAGATAACGCTGGT
rs4511057	REF	TAGAGCGCCT	GTACAAGTAATCTAGATAGAGCGCCT
rs4511057	ALT	ATGTGAATCC	GTACAAGTAATCTAGAATGTGAATCC
rs4526098	ALT	CGAGTTGAAC	GTACAAGTAATCTAGACGAGTTGAAC
rs4526098	REF	ATTGCCACTG	GTACAAGTAATCTAGAATTGCCACTG
rs4539336	ALT	CTTGTGAAGC	GTACAAGTAATCTAGACTTGTGAAGC
rs4539336	REF	GCTACGTTCA	GTACAAGTAATCTAGAGCTACGTTCA
rs4545169	REF	CCGAAGTTAG	GTACAAGTAATCTAGACCGAAGTTAG
rs4545169	ALT	GACCTACGTG	GTACAAGTAATCTAGAGACCTACGTG
rs45468197	REF	TCTCAGCAGT	GTACAAGTAATCTAGATCTCAGCAGT
rs45468197	ALT	CTGACTCAGT	GTACAAGTAATCTAGACTGACTCAGT
rs45471291	REF	TCGCAGACTT	GTACAAGTAATCTAGATCGCAGACTT
rs45471291	ALT	TCATGAACGT	GTACAAGTAATCTAGATCATGAACGT
rs4548927	REF	GCACTTATAG	GTACAAGTAATCTAGAGCACTTATAG
rs4548927	ALT	GCTGCTTGAA	GTACAAGTAATCTAGAGCTGCTTGAA
rs4549988	REF	GCTGACTATA	GTACAAGTAATCTAGAGCTGACTATA
rs4549988	ALT	ACCAGGTCGT	GTACAAGTAATCTAGAACCAGGTCGT
rs4554184	REF	CATTGAGTTC	GTACAAGTAATCTAGACATTGAGTTC
rs4554184	ALT	TGCAGGACTT	GTACAAGTAATCTAGATGCAGGACTT
rs4557668	REF	CATGAGTGCT	GTACAAGTAATCTAGACATGAGTGCT
rs4557668	ALT	GAATCTGCGC	GTACAAGTAATCTAGAGAATCTGCGC
rs4580465	REF	GGTCTTATAC	GTACAAGTAATCTAGAGGTCTTATAC
rs4580465	ALT	CCATGATTGC	GTACAAGTAATCTAGACCATGATTGC
rs4617477	REF	CACGTGGTAT	GTACAAGTAATCTAGACACGTGGTAT
rs4617477	ALT	TCTCGGATAC	GTACAAGTAATCTAGATCTCGGATAC
rs4625054	REF	TGCTAGACGT	GTACAAGTAATCTAGATGCTAGACGT
rs4625054	ALT	ACCGTAGATT	GTACAAGTAATCTAGAACCGTAGATT
rs462783	ALT	ACCTGGAGTC	GTACAAGTAATCTAGAACCTGGAGTC
rs462783	REF	CGCATGAAGT	GTACAAGTAATCTAGACGCATGAAGT
rs4647066	REF	ATCGTCTGAG	GTACAAGTAATCTAGAATCGTCTGAG
rs4647066	ALT	GGATATTCTC	GTACAAGTAATCTAGAGGATATTCTC
rs4656087	REF	TGGCGTAACT	GTACAAGTAATCTAGATGGCGTAACT
rs4656087	ALT	GACTGAGCTT	GTACAAGTAATCTAGAGACTGAGCTT
rs4682510	REF	TTCGCATGAG	GTACAAGTAATCTAGATTCGCATGAG
rs4682510	ALT	ATGGAGTCCA	GTACAAGTAATCTAGAATGGAGTCCA
rs4700818	ALT	CGTTGCTATA	GTACAAGTAATCTAGACGTTGCTATA
rs4700818	REF	CCTGATGATC	GTACAAGTAATCTAGACCTGATGATC
rs4703867	REF	TGATCAGTGC	GTACAAGTAATCTAGATGATCAGTGC
rs4703867	ALT	ATTCACGGCG	GTACAAGTAATCTAGAATTCACGGCG
rs4703879	REF	AAGTCGAGCT	GTACAAGTAATCTAGAAAGTCGAGCT
rs4703879	ALT	CTAAGCTAGG	GTACAAGTAATCTAGACTAAGCTAGG
rs4704561	REF	CCTAGGTATT	GTACAAGTAATCTAGACCTAGGTATT
rs4704561	ALT	TAAGCGACTT	GTACAAGTAATCTAGATAAGCGACTT
rs4712059	REF	GTCTTCATGA	GTACAAGTAATCTAGAGTCTTCATGA
rs4712059	ALT	GTGTAGACTC	GTACAAGTAATCTAGAGTGTAGACTC
rs471390	REF	TCGAGATCTT	GTACAAGTAATCTAGATCGAGATCTT
rs471390	ALT	TGACTGGCAA	GTACAAGTAATCTAGATGACTGGCAA
rs4714237	REF	CCTAGGTAGT	GTACAAGTAATCTAGACCTAGGTAGT
rs4714237	ALT	TGTGTCACCA	GTACAAGTAATCTAGATGTGTCACCA
rs4714238	REF	CTAACTCTGG	GTACAAGTAATCTAGACTAACTCTGG
rs4714238	ALT	CGTAAGTCTC	GTACAAGTAATCTAGACGTAAGTCTC
rs4718104	REF	TGGCATCGCA	GTACAAGTAATCTAGATGGCATCGCA
rs4718104	ALT	TACGCTATGC	GTACAAGTAATCTAGATACGCTATGC
rs4720108	REF	CTCATTGAGT	GTACAAGTAATCTAGACTCATTGAGT
rs4720108	ALT	GAGCCATTCG	GTACAAGTAATCTAGAGAGCCATTCG
rs4736318	REF	CGATGCGCTA	GTACAAGTAATCTAGACGATGCGCTA
rs4736318	ALT	CGATCGAGTC	GTACAAGTAATCTAGACGATCGAGTC
rs4736323	REF	ACCAGTGTTA	GTACAAGTAATCTAGAACCAGTGTTA
rs4736323	ALT	GTTACAAGCT	GTACAAGTAATCTAGAGTTACAAGCT
rs4736346	REF	CGTATCGCGA	GTACAAGTAATCTAGACGTATCGCGA
rs4736346	ALT	AATCTGCGCG	GTACAAGTAATCTAGAAATCTGCGCG
rs4739612	REF	GTCTAACGTC	GTACAAGTAATCTAGAGTCTAACGTC
rs4739612	ALT	CAGTAAGTCT	GTACAAGTAATCTAGACAGTAAGTCT
rs4742260	REF	AGAGCCTCTG	GTACAAGTAATCTAGAAGAGCCTCTG
rs4742260	ALT	CGTTCTCGAA	GTACAAGTAATCTAGACGTTCTCGAA
rs475250	REF	GGATTCACAG	GTACAAGTAATCTAGAGGATTCACAG
rs475250	ALT	GATCTCGCAT	GTACAAGTAATCTAGAGATCTCGCAT
rs4768052	REF	CTCAAGTGTC	GTACAAGTAATCTAGACTCAAGTGTC
rs4768052	ALT	AGCCGACTTG	GTACAAGTAATCTAGAAGCCGACTTG
rs4769426	REF	AGACATCTGT	GTACAAGTAATCTAGAAGACATCTGT
rs4769426	ALT	GCTGTCAACT	GTACAAGTAATCTAGAGCTGTCAACT
rs4775952	REF	ATTGTACTGC	GTACAAGTAATCTAGAATTGTACTGC
rs4775952	ALT	TACTAGCTGG	GTACAAGTAATCTAGATACTAGCTGG
rs4810866	REF	GCCATTGAGA	GTACAAGTAATCTAGAGCCATTGAGA
rs4810866	ALT	TGCCAGAAGT	GTACAAGTAATCTAGATGCCAGAAGT
rs4821737	REF	TATTACGCGC	GTACAAGTAATCTAGATATTACGCGC
rs4821737	ALT	TGCGTCAACT	GTACAAGTAATCTAGATGCGTCAACT
rs4826011	REF	TACAGTTAGC	GTACAAGTAATCTAGATACAGTTAGC
rs4826011	ALT	AGGCTTAGCA	GTACAAGTAATCTAGAAGGCTTAGCA
rs4826166	REF	TTGTACGACC	GTACAAGTAATCTAGATTGTACGACC
rs4826166	ALT	ATATGCCGTA	GTACAAGTAATCTAGAATATGCCGTA
rs484006	REF	AGTAATCGTC	GTACAAGTAATCTAGAAGTAATCGTC
rs484006	ALT	CGTAGATGAC	GTACAAGTAATCTAGACGTAGATGAC
rs4861835	REF	AGTTATCGCC	GTACAAGTAATCTAGAAGTTATCGCC
rs4861835	ALT	CTTACACGGT	GTACAAGTAATCTAGACTTACACGGT
rs4870144	ALT	TAAGTACCTG	GTACAAGTAATCTAGATAAGTACCTG
rs4870144	REF	GGCGCAATAT	GTACAAGTAATCTAGAGGCGCAATAT
rs4870529	REF	TACGCGCTTA	GTACAAGTAATCTAGATACGCGCTTA
rs4870529	ALT	CGAGTTATAC	GTACAAGTAATCTAGACGAGTTATAC
rs487120	REF	TACAGCTGTC	GTACAAGTAATCTAGATACAGCTGTC
rs487120	ALT	CTGCATAGTC	GTACAAGTAATCTAGACTGCATAGTC
rs4918546	REF	ATTAGGTCCA	GTACAAGTAATCTAGAATTAGGTCCA
rs4918546	ALT	AGACTGCGTT	GTACAAGTAATCTAGAAGACTGCGTT
rs4939037	REF	ACGACTTCTG	GTACAAGTAATCTAGAACGACTTCTG
rs4939037	ALT	CTGTACGTTA	GTACAAGTAATCTAGACTGTACGTTA
rs4944592	REF	GCATACGTTC	GTACAAGTAATCTAGAGCATACGTTC
rs4944592	ALT	GCAACTTGTG	GTACAAGTAATCTAGAGCAACTTGTG
rs4944950	REF	TCGGACTTAT	GTACAAGTAATCTAGATCGGACTTAT
rs4944950	ALT	GTGCACTCTA	GTACAAGTAATCTAGAGTGCACTCTA
rs4946807	REF	GTCACTTCAG	GTACAAGTAATCTAGAGTCACTTCAG
rs4946807	ALT	CGTACAGCTG	GTACAAGTAATCTAGACGTACAGCTG
rs494735	REF	AGGATACTTC	GTACAAGTAATCTAGAAGGATACTTC
rs494735	ALT	GAGCTTCTTA	GTACAAGTAATCTAGAGAGCTTCTTA
rs4947576	REF	TATGCCAGTT	GTACAAGTAATCTAGATATGCCAGTT
rs4947576	ALT	CCTGTGATAG	GTACAAGTAATCTAGACCTGTGATAG
rs4948010	REF	CGTATCGATG	GTACAAGTAATCTAGACGTATCGATG
rs4948010	ALT	CAGATGTCAG	GTACAAGTAATCTAGACAGATGTCAG
rs4948216	REF	GAGCTCGTAT	GTACAAGTAATCTAGAGAGCTCGTAT
rs4948216	ALT	TTACGCATGC	GTACAAGTAATCTAGATTACGCATGC
rs4948492	REF	CATTCGCTGA	GTACAAGTAATCTAGACATTCGCTGA
rs4948492	ALT	TCGCGGACAT	GTACAAGTAATCTAGATCGCGGACAT
rs4952427	REF	GACGTCATGT	GTACAAGTAATCTAGAGACGTCATGT
rs4952427	ALT	CGTTCTAAGC	GTACAAGTAATCTAGACGTTCTAAGC
rs4952429	REF	ATGACATCTG	GTACAAGTAATCTAGAATGACATCTG
rs4952429	ALT	GGTAACTCCT	GTACAAGTAATCTAGAGGTAACTCCT
rs495477	REF	GTGCATACAT	GTACAAGTAATCTAGAGTGCATACAT
rs495477	ALT	ATTCGGCACG	GTACAAGTAATCTAGAATTCGGCACG
rs4964999	ALT	CGGATCTAAG	GTACAAGTAATCTAGACGGATCTAAG
rs4964999	REF	TGTTGCACAG	GTACAAGTAATCTAGATGTTGCACAG
rs4971336	REF	TTCAGTCCGA	GTACAAGTAATCTAGATTCAGTCCGA
rs4971336	ALT	TCCTAATAGG	GTACAAGTAATCTAGATCCTAATAGG
rs505278	REF	TTACGGCAGA	GTACAAGTAATCTAGATTACGGCAGA
rs505278	ALT	TCTCGAATGG	GTACAAGTAATCTAGATCTCGAATGG
rs508303	REF	GTGAGATCCT	GTACAAGTAATCTAGAGTGAGATCCT
rs508303	ALT	CTTAGCTAGC	GTACAAGTAATCTAGACTTAGCTAGC
rs509017	ALT	TCGAAGCATT	GTACAAGTAATCTAGATCGAAGCATT
rs509017	REF	TCGTGGTACA	GTACAAGTAATCTAGATCGTGGTACA
rs546784	REF	ATGCTATCAG	GTACAAGTAATCTAGAATGCTATCAG
rs546784	ALT	TTGCCAGTAG	GTACAAGTAATCTAGATTGCCAGTAG
rs548390	REF	AGATACTTGC	GTACAAGTAATCTAGAAGATACTTGC
rs548390	ALT	GAGTACGCAT	GTACAAGTAATCTAGAGAGTACGCAT
rs55692505	REF	CAGGAGTCTA	GTACAAGTAATCTAGACAGGAGTCTA
rs55692505	ALT	TTAGTCAGCG	GTACAAGTAATCTAGATTAGTCAGCG
rs55776330	ALT	GGATCCTGCA	GTACAAGTAATCTAGAGGATCCTGCA
rs55776330	REF	CTATCGTAGA	GTACAAGTAATCTAGACTATCGTAGA
rs55776330	ALT	CCTGTAAGAT	GTACAAGTAATCTAGACCTGTAAGAT
rs55776330	REF	CAGTTATGCG	GTACAAGTAATCTAGACAGTTATGCG
rs55810554	REF	CCTCAGGATT	GTACAAGTAATCTAGACCTCAGGATT
rs55810554	REF	GAACGTATCT	GTACAAGTAATCTAGAGAACGTATCT
rs55810554	ALT	ATAGTTCGCT	GTACAAGTAATCTAGAATAGTTCGCT
rs55810554	ALT	TTGTCGACAC	GTACAAGTAATCTAGATTGTCGACAC
rs55872768	REF	ATGTCCAGGA	GTACAAGTAATCTAGAATGTCCAGGA
rs55872768	ALT	ATCTACCTGG	GTACAAGTAATCTAGAATCTACCTGG
rs558764	REF	CGATGCAGTC	GTACAAGTAATCTAGACGATGCAGTC
rs558764	ALT	GGATACCTAG	GTACAAGTAATCTAGAGGATACCTAG
rs55876959	REF	CATCACTGTG	GTACAAGTAATCTAGACATCACTGTG
rs55876959	ALT	ACTGTCGAGT	GTACAAGTAATCTAGAACTGTCGAGT
rs55985421	REF	ATCGACCGTT	GTACAAGTAATCTAGAATCGACCGTT
rs55985421	ALT	CATGGAGCCT	GTACAAGTAATCTAGACATGGAGCCT
rs55993747	REF	CTGCAAGTTG	GTACAAGTAATCTAGACTGCAAGTTG
rs55993747	ALT	TGCGTCAAGC	GTACAAGTAATCTAGATGCGTCAAGC
rs56020647	REF	CTAAGTCTGT	GTACAAGTAATCTAGACTAAGTCTGT
rs56020647	ALT	CGATTGTCAG	GTACAAGTAATCTAGACGATTGTCAG
rs56061726	REF	GCACTAGCTT	GTACAAGTAATCTAGAGCACTAGCTT
rs56061726	ALT	ACTACGGTCG	GTACAAGTAATCTAGAACTACGGTCG
rs56101487	REF	TGACGTCTAG	GTACAAGTAATCTAGATGACGTCTAG
rs56101487	ALT	AGCGTATTCT	GTACAAGTAATCTAGAAGCGTATTCT
rs56143128	REF	GGTAGTCCAT	GTACAAGTAATCTAGAGGTAGTCCAT
rs56143128	ALT	ACTAATGGCG	GTACAAGTAATCTAGAACTAATGGCG
rs56154904	ALT	TGTCAATCAG	GTACAAGTAATCTAGATGTCAATCAG
rs56154904	REF	ACTAGATGCG	GTACAAGTAATCTAGAACTAGATGCG
rs56156615	REF	ATTGCCGACT	GTACAAGTAATCTAGAATTGCCGACT
rs56156615	ALT	CGATCAGGTC	GTACAAGTAATCTAGACGATCAGGTC
rs56170708	REF	CGCGCATTGA	GTACAAGTAATCTAGACGCGCATTGA
rs56170708	ALT	GAGCTAGTCA	GTACAAGTAATCTAGAGAGCTAGTCA
rs56229440	REF	ATCAGTCCGT	GTACAAGTAATCTAGAATCAGTCCGT
rs56229440	ALT	GAGCTAGTCC	GTACAAGTAATCTAGAGAGCTAGTCC
rs56235717	REF	TGATGCCTAA	GTACAAGTAATCTAGATGATGCCTAA
rs56235717	ALT	GTGAAGCTCT	GTACAAGTAATCTAGAGTGAAGCTCT
rs56235717	ALT	ATCAGCCTGT	GTACAAGTAATCTAGAATCAGCCTGT
rs56235717	REF	GCACGGTCTA	GTACAAGTAATCTAGAGCACGGTCTA
rs56241008	REF	TCGGCATATT	GTACAAGTAATCTAGATCGGCATATT
rs56241008	ALT	TGCGTAACGA	GTACAAGTAATCTAGATGCGTAACGA
rs56253831	REF	ATGCAATCGG	GTACAAGTAATCTAGAATGCAATCGG
rs56253831	ALT	ATGCGAATCT	GTACAAGTAATCTAGAATGCGAATCT
rs56253831	REF	CTTGTCGCAA	GTACAAGTAATCTAGACTTGTCGCAA
rs56253831	ALT	GATTCGTCAA	GTACAAGTAATCTAGAGATTCGTCAA
rs56261047	REF	ACAGTCTCGG	GTACAAGTAATCTAGAACAGTCTCGG
rs56261047	ALT	ATCATCGGAG	GTACAAGTAATCTAGAATCATCGGAG
rs56723270	REF	ATTGCTGTCA	GTACAAGTAATCTAGAATTGCTGTCA
rs56723270	ALT	GTGTCACTGA	GTACAAGTAATCTAGAGTGTCACTGA
rs56763376	REF	AGGCATGACT	GTACAAGTAATCTAGAAGGCATGACT
rs56763376	ALT	TTACTCGAAG	GTACAAGTAATCTAGATTACTCGAAG
rs568166	REF	ATGATGCCAG	GTACAAGTAATCTAGAATGATGCCAG
rs568166	ALT	TGAAGTCGCC	GTACAAGTAATCTAGATGAAGTCGCC
rs56821693	REF	GCCTAGCAGT	GTACAAGTAATCTAGAGCCTAGCAGT
rs56821693	ALT	ACTCTGTGTA	GTACAAGTAATCTAGAACTCTGTGTA
rs56821693	REF	TCTAGTAGCT	GTACAAGTAATCTAGATCTAGTAGCT
rs56821693	ALT	CGTTAGCTAC	GTACAAGTAATCTAGACGTTAGCTAC
rs56853460	REF	TGATTCTAGC	GTACAAGTAATCTAGATGATTCTAGC
rs56853460	ALT	TGTCTAAGCG	GTACAAGTAATCTAGATGTCTAAGCG
rs56917565	REF	ACGACTGGCT	GTACAAGTAATCTAGAACGACTGGCT
rs56917565	ALT	CTGTAGGATC	GTACAAGTAATCTAGACTGTAGGATC
rs56969688	REF	ACATGTACGT	GTACAAGTAATCTAGAACATGTACGT
rs56969688	ALT	ACGATGTTCG	GTACAAGTAATCTAGAACGATGTTCG
rs57003817	REF	GTACTCAGAT	GTACAAGTAATCTAGAGTACTCAGAT
rs57003817	ALT	GGCTCTACAG	GTACAAGTAATCTAGAGGCTCTACAG
rs57012784	REF	CGTTATAGCT	GTACAAGTAATCTAGACGTTATAGCT
rs57012784	ALT	TTCTGTAGCA	GTACAAGTAATCTAGATTCTGTAGCA
rs57294500	REF	TTGAGGCTAC	GTACAAGTAATCTAGATTGAGGCTAC
rs57294500	ALT	CCTGTAAGCG	GTACAAGTAATCTAGACCTGTAAGCG
rs57506830	REF	TCATAGCGGA	GTACAAGTAATCTAGATCATAGCGGA
rs57506830	ALT	AGCAGTATGC	GTACAAGTAATCTAGAAGCAGTATGC
rs57666626	REF	AGATCCGTGC	GTACAAGTAATCTAGAAGATCCGTGC
rs57666626	ALT	CCACGTATGT	GTACAAGTAATCTAGACCACGTATGT
rs57705295	REF	TCGTAGACCG	GTACAAGTAATCTAGATCGTAGACCG
rs57705295	ALT	CCGATTGCAT	GTACAAGTAATCTAGACCGATTGCAT
rs57733106	REF	GACGTACCGT	GTACAAGTAATCTAGAGACGTACCGT
rs57733106	ALT	GATCTGTAGC	GTACAAGTAATCTAGAGATCTGTAGC
rs57934869	REF	TACATGGTCG	GTACAAGTAATCTAGATACATGGTCG
rs57934869	ALT	ATCGGCTCAT	GTACAAGTAATCTAGAATCGGCTCAT
rs57970308	REF	TGCATCATCG	GTACAAGTAATCTAGATGCATCATCG
rs57970308	ALT	GTGTCAACTC	GTACAAGTAATCTAGAGTGTCAACTC
rs58136256	REF	GCGACGTATA	GTACAAGTAATCTAGAGCGACGTATA
rs58136256	ALT	TTAGTCTAGC	GTACAAGTAATCTAGATTAGTCTAGC
rs58411534	REF	TGAGCTCTAC	GTACAAGTAATCTAGATGAGCTCTAC
rs58411534	ALT	GGCGCCATTA	GTACAAGTAATCTAGAGGCGCCATTA
rs58443873	REF	GTAGTACGCC	GTACAAGTAATCTAGAGTAGTACGCC
rs58443873	ALT	CTATTAGTCG	GTACAAGTAATCTAGACTATTAGTCG
rs58602067	REF	GCAGAATCTG	GTACAAGTAATCTAGAGCAGAATCTG
rs58602067	ALT	GAGCCTACTT	GTACAAGTAATCTAGAGAGCCTACTT
rs58602067	REF	TGACTTCAAG	GTACAAGTAATCTAGATGACTTCAAG
rs58602067	ALT	CGAGGATCTT	GTACAAGTAATCTAGACGAGGATCTT
rs58650994	REF	ACGCGGATTA	GTACAAGTAATCTAGAACGCGGATTA
rs58650994	ALT	TCATGCATGG	GTACAAGTAATCTAGATCATGCATGG
rs58722244	REF	ACTGCTTAGA	GTACAAGTAATCTAGAACTGCTTAGA
rs58722244	ALT	TATGCTCAGG	GTACAAGTAATCTAGATATGCTCAGG
rs587829	REF	CGCGTAATGC	GTACAAGTAATCTAGACGCGTAATGC
rs587829	ALT	TTGACACGTT	GTACAAGTAATCTAGATTGACACGTT
rs58806135	REF	GACAATGCTT	GTACAAGTAATCTAGAGACAATGCTT
rs58806135	ALT	TCCGTATATG	GTACAAGTAATCTAGATCCGTATATG
rs59151138	REF	CACGGTAGCT	GTACAAGTAATCTAGACACGGTAGCT
rs59151138	ALT	TCTCAGCGTA	GTACAAGTAATCTAGATCTCAGCGTA
rs59178045	REF	CTTCTGTGAA	GTACAAGTAATCTAGACTTCTGTGAA
rs59178045	ALT	AGCAGTTGCA	GTACAAGTAATCTAGAAGCAGTTGCA
rs59299234	REF	CTGGACTACT	GTACAAGTAATCTAGACTGGACTACT
rs59299234	ALT	AGGCAATGTC	GTACAAGTAATCTAGAAGGCAATGTC
rs59346947	REF	TGTCAGCAAG	GTACAAGTAATCTAGATGTCAGCAAG
rs59346947	ALT	TCGAGTGTAC	GTACAAGTAATCTAGATCGAGTGTAC
rs59369204	REF	GTGGTAATCC	GTACAAGTAATCTAGAGTGGTAATCC
rs59369204	ALT	AGACCATGGT	GTACAAGTAATCTAGAAGACCATGGT
rs59369204	REF	TGAGTTACCG	GTACAAGTAATCTAGATGAGTTACCG
rs59369204	ALT	TTCTCAGTGA	GTACAAGTAATCTAGATTCTCAGTGA
rs59411952	REF	CATATTGCGC	GTACAAGTAATCTAGACATATTGCGC
rs59411952	ALT	CTAGAGGCTA	GTACAAGTAATCTAGACTAGAGGCTA
rs59425541	REF	TCTAGGTCTA	GTACAAGTAATCTAGATCTAGGTCTA
rs59425541	ALT	GGCTCTGCAA	GTACAAGTAATCTAGAGGCTCTGCAA
rs59601514	REF	TGAGGATCCT	GTACAAGTAATCTAGATGAGGATCCT
rs59601514	ALT	ATTGATCGGC	GTACAAGTAATCTAGAATTGATCGGC
rs59672618	REF	AGCATTGCCT	GTACAAGTAATCTAGAAGCATTGCCT
rs59672618	ALT	GGCATGTACC	GTACAAGTAATCTAGAGGCATGTACC
rs59698565	REF	CCATGTCTAG	GTACAAGTAATCTAGACCATGTCTAG
rs59698565	ALT	ATTGCGAACT	GTACAAGTAATCTAGAATTGCGAACT
rs59698565	REF	ATGGCATCGC	GTACAAGTAATCTAGAATGGCATCGC
rs59698565	ALT	CTGTGTCAAT	GTACAAGTAATCTAGACTGTGTCAAT
rs59770843	REF	TTAGCAATCG	GTACAAGTAATCTAGATTAGCAATCG
rs59770843	ALT	TATCTGTCGA	GTACAAGTAATCTAGATATCTGTCGA
rs5995289	REF	TCCATGATGG	GTACAAGTAATCTAGATCCATGATGG
rs5995289	ALT	TAGATCGTCC	GTACAAGTAATCTAGATAGATCGTCC
rs5995536	REF	GGTGCCATAC	GTACAAGTAATCTAGAGGTGCCATAC
rs5995536	ALT	ATCTGCTAGG	GTACAAGTAATCTAGAATCTGCTAGG
rs599631	REF	TTATCCTAGG	GTACAAGTAATCTAGATTATCCTAGG
rs599631	ALT	TTATGGCACA	GTACAAGTAATCTAGATTATGGCACA
rs59971651	REF	CTACTATGGT	GTACAAGTAATCTAGACTACTATGGT
rs59971651	ALT	TGGATTCTCA	GTACAAGTAATCTAGATGGATTCTCA
rs6012515	REF	GGATCATCAG	GTACAAGTAATCTAGAGGATCATCAG
rs6012515	ALT	GTAGCCAGTA	GTACAAGTAATCTAGAGTAGCCAGTA
rs6019382	REF	TGGCACTATT	GTACAAGTAATCTAGATGGCACTATT
rs6019382	ALT	GTCATCAGGC	GTACAAGTAATCTAGAGTCATCAGGC
rs6019391	REF	GCCTCGTAAT	GTACAAGTAATCTAGAGCCTCGTAAT
rs6019391	ALT	GACTGCGTAT	GTACAAGTAATCTAGAGACTGCGTAT
rs6020813	REF	ACGTGCAAGT	GTACAAGTAATCTAGAACGTGCAAGT
rs6020813	ALT	GCGTTACAGC	GTACAAGTAATCTAGAGCGTTACAGC
rs6020814	REF	TCAGCTGATG	GTACAAGTAATCTAGATCAGCTGATG
rs6020814	ALT	CTAGCCGATG	GTACAAGTAATCTAGACTAGCCGATG
rs60228607	REF	GGACTCAATG	GTACAAGTAATCTAGAGGACTCAATG
rs60228607	ALT	CATGGTGTAC	GTACAAGTAATCTAGACATGGTGTAC
rs60293371	REF	AGTCTGGTAC	GTACAAGTAATCTAGAAGTCTGGTAC
rs60293371	ALT	ACGGACTCGT	GTACAAGTAATCTAGAACGGACTCGT
rs6031867	REF	TTGCCTAAGA	GTACAAGTAATCTAGATTGCCTAAGA
rs6031867	ALT	TAATGCAGCG	GTACAAGTAATCTAGATAATGCAGCG
rs6035114	REF	GCGTCGCATA	GTACAAGTAATCTAGAGCGTCGCATA
rs6035114	ALT	TGCCGAATCT	GTACAAGTAATCTAGATGCCGAATCT
rs60354454	REF	TACGCGCGTA	GTACAAGTAATCTAGATACGCGCGTA
rs60354454	ALT	ACAGAGTGTC	GTACAAGTAATCTAGAACAGAGTGTC
rs6036469	REF	TAAGTGTCCG	GTACAAGTAATCTAGATAAGTGTCCG
rs6036469	ALT	GCAGTGTCAA	GTACAAGTAATCTAGAGCAGTGTCAA
rs6045583	ALT	GCCTGGCATA	GTACAAGTAATCTAGAGCCTGGCATA
rs6045583	REF	GCTATACGTA	GTACAAGTAATCTAGAGCTATACGTA
rs60532123	REF	GTTGACTTAC	GTACAAGTAATCTAGAGTTGACTTAC
rs60532123	ALT	CGACTGCTAT	GTACAAGTAATCTAGACGACTGCTAT
rs60536986	REF	AGGTCGCTTA	GTACAAGTAATCTAGAAGGTCGCTTA
rs60536986	ALT	GCTTATAGTC	GTACAAGTAATCTAGAGCTTATAGTC
rs60536986	REF	TTGACCGTAG	GTACAAGTAATCTAGATTGACCGTAG
rs60536986	ALT	CTTGTACGGA	GTACAAGTAATCTAGACTTGTACGGA
rs60639238	REF	CGTGCATGCA	GTACAAGTAATCTAGACGTGCATGCA
rs60639238	ALT	AGTGCACGAT	GTACAAGTAATCTAGAAGTGCACGAT
rs60653573	REF	ATGCATACTG	GTACAAGTAATCTAGAATGCATACTG
rs60653573	ALT	ATCTGTACGT	GTACAAGTAATCTAGAATCTGTACGT
rs60677310	REF	GTTGAGACCA	GTACAAGTAATCTAGAGTTGAGACCA
rs60677310	ALT	AGCTTGATCG	GTACAAGTAATCTAGAAGCTTGATCG
rs60733727	REF	TAACGTGACG	GTACAAGTAATCTAGATAACGTGACG
rs60733727	ALT	GGTAACTATC	GTACAAGTAATCTAGAGGTAACTATC
rs6080222	ALT	TAGAGCTTGC	GTACAAGTAATCTAGATAGAGCTTGC
rs6080222	REF	GGCTACTGAT	GTACAAGTAATCTAGAGGCTACTGAT
rs60845874	REF	TGTGTCAACG	GTACAAGTAATCTAGATGTGTCAACG
rs60845874	ALT	ATAGTTCTGC	GTACAAGTAATCTAGAATAGTTCTGC
rs60859340	REF	ACATGACTTG	GTACAAGTAATCTAGAACATGACTTG
rs60859340	ALT	TATGTCGCAG	GTACAAGTAATCTAGATATGTCGCAG
rs60859340	REF	CTATCATCGG	GTACAAGTAATCTAGACTATCATCGG
rs60859340	ALT	GATCGATCCG	GTACAAGTAATCTAGAGATCGATCCG
rs60903037	REF	TCATCTAGGC	GTACAAGTAATCTAGATCATCTAGGC
rs60903037	ALT	GATTGCACCT	GTACAAGTAATCTAGAGATTGCACCT
rs6096137	ALT	CGATGGTCCA	GTACAAGTAATCTAGACGATGGTCCA
rs6096137	REF	GGCGATACTC	GTACAAGTAATCTAGAGGCGATACTC
rs61098381	REF	GCTTATAACG	GTACAAGTAATCTAGAGCTTATAACG
rs61098381	ALT	TCAAGCTAGT	GTACAAGTAATCTAGATCAAGCTAGT
rs61174903	REF	GCCATTCGAG	GTACAAGTAATCTAGAGCCATTCGAG
rs61174903	ALT	GTCGAAGTCC	GTACAAGTAATCTAGAGTCGAAGTCC
rs6120348	REF	ACGAGCTCTG	GTACAAGTAATCTAGAACGAGCTCTG
rs6120348	ALT	AACTGACGTG	GTACAAGTAATCTAGAAACTGACGTG
rs61282172	REF	TTCTCGCAAG	GTACAAGTAATCTAGATTCTCGCAAG
rs61282172	ALT	ACCATTGAGT	GTACAAGTAATCTAGAACCATTGAGT
rs61349439	REF	GTCTACTGAA	GTACAAGTAATCTAGAGTCTACTGAA
rs61349439	ALT	TACAGGCGCT	GTACAAGTAATCTAGATACAGGCGCT
rs61353450	REF	TTCAGTCAGC	GTACAAGTAATCTAGATTCAGTCAGC
rs61353450	ALT	TTCGGCGAAT	GTACAAGTAATCTAGATTCGGCGAAT
rs61356271	REF	TTCGCGATAA	GTACAAGTAATCTAGATTCGCGATAA
rs61356271	ALT	GAGCATGCTC	GTACAAGTAATCTAGAGAGCATGCTC
rs6151759	REF	GAATCTCTGT	GTACAAGTAATCTAGAGAATCTCTGT
rs6151759	ALT	GCACTAGTGC	GTACAAGTAATCTAGAGCACTAGTGC
rs61544197	REF	GATGTACCGT	GTACAAGTAATCTAGAGATGTACCGT
rs61544197	ALT	TCTAGCGATT	GTACAAGTAATCTAGATCTAGCGATT
rs61610761	ALT	CTGCGAGTCA	GTACAAGTAATCTAGACTGCGAGTCA
rs61610761	REF	TGGTACGCAA	GTACAAGTAATCTAGATGGTACGCAA
rs61667538	REF	CGATGTGAAC	GTACAAGTAATCTAGACGATGTGAAC
rs61667538	ALT	TCGGACGTAA	GTACAAGTAATCTAGATCGGACGTAA
rs61671395	REF	GGAGTCTCAC	GTACAAGTAATCTAGAGGAGTCTCAC
rs61671395	ALT	GGTCAAGATC	GTACAAGTAATCTAGAGGTCAAGATC
rs61671857	ALT	GTTAGGACAC	GTACAAGTAATCTAGAGTTAGGACAC
rs61671857	REF	GGACCAGTAT	GTACAAGTAATCTAGAGGACCAGTAT
rs61734995	REF	TGACGACTTC	GTACAAGTAATCTAGATGACGACTTC
rs61734995	ALT	AGACTCTTGC	GTACAAGTAATCTAGAAGACTCTTGC
rs61738461	REF	GTAATCGCAG	GTACAAGTAATCTAGAGTAATCGCAG
rs61738461	ALT	TACCGAGGTC	GTACAAGTAATCTAGATACCGAGGTC
rs61742881	REF	CGTCTAGTTA	GTACAAGTAATCTAGACGTCTAGTTA
rs61742881	ALT	GGCTCATAGC	GTACAAGTAATCTAGAGGCTCATAGC
rs61743886	REF	TACTAGATGC	GTACAAGTAATCTAGATACTAGATGC
rs61743886	ALT	CTGACATGCT	GTACAAGTAATCTAGACTGACATGCT
rs61878637	REF	AGCTCGTCTA	GTACAAGTAATCTAGAAGCTCGTCTA
rs61878637	ALT	ACCTCGGTAG	GTACAAGTAATCTAGAACCTCGGTAG
rs62165899	REF	CAGTTGTCAG	GTACAAGTAATCTAGACAGTTGTCAG
rs62165899	ALT	AATATCGCTG	GTACAAGTAATCTAGAAATATCGCTG
rs62219031	ALT	TATCAGATCG	GTACAAGTAATCTAGATATCAGATCG
rs62219031	REF	ATGCGCTCAG	GTACAAGTAATCTAGAATGCGCTCAG
rs62392286	REF	TCAGCTAGTC	GTACAAGTAATCTAGATCAGCTAGTC
rs62392286	ALT	CGAGCTATTC	GTACAAGTAATCTAGACGAGCTATTC
rs62439782	ALT	TGGACTATAC	GTACAAGTAATCTAGATGGACTATAC
rs62439782	REF	CGACGTAATG	GTACAAGTAATCTAGACGACGTAATG
rs62445866	REF	TGCTCGATAG	GTACAAGTAATCTAGATGCTCGATAG
rs62445866	ALT	TGTAACAGCG	GTACAAGTAATCTAGATGTAACAGCG
rs62555200	REF	TCCTGACAGT	GTACAAGTAATCTAGATCCTGACAGT
rs62555200	ALT	TACTAGGCGC	GTACAAGTAATCTAGATACTAGGCGC
rs62559825	REF	TGTCAGACTC	GTACAAGTAATCTAGATGTCAGACTC
rs62559825	ALT	CGCTTATCAG	GTACAAGTAATCTAGACGCTTATCAG
rs6460173	REF	CCTGCTGTAA	GTACAAGTAATCTAGACCTGCTGTAA
rs6460173	ALT	TGAATGCCTC	GTACAAGTAATCTAGATGAATGCCTC
rs6470703	REF	AACGTCGCGT	GTACAAGTAATCTAGAAACGTCGCGT
rs6470703	ALT	CTAGAGTTCG	GTACAAGTAATCTAGACTAGAGTTCG
rs6470763	REF	TACGTCGCAT	GTACAAGTAATCTAGATACGTCGCAT
rs6470763	ALT	TGTCTCTGAA	GTACAAGTAATCTAGATGTCTCTGAA
rs6470764	REF	CGTAACTGTC	GTACAAGTAATCTAGACGTAACTGTC
rs6470764	ALT	TGGCATGCCA	GTACAAGTAATCTAGATGGCATGCCA
rs6498139	REF	AGCCGTACTG	GTACAAGTAATCTAGAAGCCGTACTG
rs6498139	ALT	GTCACGCTTA	GTACAAGTAATCTAGAGTCACGCTTA
rs6502001	REF	CCGTAATAGT	GTACAAGTAATCTAGACCGTAATAGT
rs6502001	ALT	TCATTCTGGA	GTACAAGTAATCTAGATCATTCTGGA
rs6502001	REF	CACGGTGTAA	GTACAAGTAATCTAGACACGGTGTAA
rs6502001	ALT	ACTCTGAGTG	GTACAAGTAATCTAGAACTCTGAGTG
rs6504490	REF	AGCTTCGTAC	GTACAAGTAATCTAGAAGCTTCGTAC
rs6504490	ALT	AGGCATCCTG	GTACAAGTAATCTAGAAGGCATCCTG
rs6531288	REF	TTCACGATAG	GTACAAGTAATCTAGATTCACGATAG
rs6531288	ALT	GATATTAGCC	GTACAAGTAATCTAGAGATATTAGCC
rs656338	REF	CTGCAAGTTC	GTACAAGTAATCTAGACTGCAAGTTC
rs656338	ALT	TAGCGTCTAA	GTACAAGTAATCTAGATAGCGTCTAA
rs6575399	REF	GCTAGTCGCA	GTACAAGTAATCTAGAGCTAGTCGCA
rs6575399	ALT	CTGAGTCATT	GTACAAGTAATCTAGACTGAGTCATT
rs6588193	REF	CGTCACGATT	GTACAAGTAATCTAGACGTCACGATT
rs6588193	ALT	CGATTCTTAG	GTACAAGTAATCTAGACGATTCTTAG
rs6590705	REF	ACAGGTCATT	GTACAAGTAATCTAGAACAGGTCATT
rs6590705	ALT	TGTGAACGCA	GTACAAGTAATCTAGATGTGAACGCA
rs6590706	REF	TTGATGCCAC	GTACAAGTAATCTAGATTGATGCCAC
rs6590706	ALT	GTACTTGACA	GTACAAGTAATCTAGAGTACTTGACA
rs6591310	REF	CTTCGAATGG	GTACAAGTAATCTAGACTTCGAATGG
rs6591310	ALT	AGCAATCGGT	GTACAAGTAATCTAGAAGCAATCGGT
rs6591320	REF	ATGCGACTCT	GTACAAGTAATCTAGAATGCGACTCT
rs6591320	ALT	CTTGACATTG	GTACAAGTAATCTAGACTTGACATTG
rs6595747	REF	CAGAGTTCTG	GTACAAGTAATCTAGACAGAGTTCTG
rs6595747	ALT	CAGTTGATCA	GTACAAGTAATCTAGACAGTTGATCA
rs662821	REF	TAGCGTATAC	GTACAAGTAATCTAGATAGCGTATAC
rs662821	ALT	GAAGCGTTAC	GTACAAGTAATCTAGAGAAGCGTTAC
rs6660910	REF	AGTATATGCC	GTACAAGTAATCTAGAAGTATATGCC
rs6660910	ALT	ATGGCTCAGT	GTACAAGTAATCTAGAATGGCTCAGT
rs6670157	REF	GCGTATCCTA	GTACAAGTAATCTAGAGCGTATCCTA
rs6670157	ALT	TCGTATGCTA	GTACAAGTAATCTAGATCGTATGCTA
rs6671322	REF	TACGTTGACA	GTACAAGTAATCTAGATACGTTGACA
rs6671322	ALT	GCCACGAGTT	GTACAAGTAATCTAGAGCCACGAGTT
rs66827971	ALT	CGCTGATTAC	GTACAAGTAATCTAGACGCTGATTAC
rs66827971	REF	TGTCGACATA	GTACAAGTAATCTAGATGTCGACATA
rs6684269	REF	CAGCAGCTGT	GTACAAGTAATCTAGACAGCAGCTGT
rs6684269	ALT	CATTGTTCAG	GTACAAGTAATCTAGACATTGTTCAG
rs6687273	REF	TGCGATCTAG	GTACAAGTAATCTAGATGCGATCTAG
rs6687273	ALT	GCGCTCATAT	GTACAAGTAATCTAGAGCGCTCATAT
rs6697965	REF	TTGCGGATCA	GTACAAGTAATCTAGATTGCGGATCA
rs6697965	ALT	TCGGATAGCC	GTACAAGTAATCTAGATCGGATAGCC
rs6702280	REF	GGCTCAGATC	GTACAAGTAATCTAGAGGCTCAGATC
rs6702280	ALT	GCTGAATCCG	GTACAAGTAATCTAGAGCTGAATCCG
rs6719338	ALT	ACTTGCTCAG	GTACAAGTAATCTAGAACTTGCTCAG
rs6719338	REF	ATGTACACGG	GTACAAGTAATCTAGAATGTACACGG
rs6724414	REF	CTTATGTCGA	GTACAAGTAATCTAGACTTATGTCGA
rs6724414	ALT	TGGAGTCATC	GTACAAGTAATCTAGATGGAGTCATC
rs6724910	REF	GTTAGAACTC	GTACAAGTAATCTAGAGTTAGAACTC
rs6724910	ALT	TGACACTTGT	GTACAAGTAATCTAGATGACACTTGT
rs6739848	REF	CTACGTTGAG	GTACAAGTAATCTAGACTACGTTGAG
rs6739848	ALT	CTTGAGTCAG	GTACAAGTAATCTAGACTTGAGTCAG
rs6743259	REF	ATCGGTCGTA	GTACAAGTAATCTAGAATCGGTCGTA
rs6743259	ALT	TCGATCAGTT	GTACAAGTAATCTAGATCGATCAGTT
rs67438539	REF	GGTGAACTAC	GTACAAGTAATCTAGAGGTGAACTAC
rs67438539	ALT	TTCGATGTAC	GTACAAGTAATCTAGATTCGATGTAC
rs6744828	REF	TCGATGCTAT	GTACAAGTAATCTAGATCGATGCTAT
rs6744828	ALT	CTTCGCTAAG	GTACAAGTAATCTAGACTTCGCTAAG
rs6751242	REF	ATGACTGTCC	GTACAAGTAATCTAGAATGACTGTCC
rs6751242	ALT	GTAGACTACT	GTACAAGTAATCTAGAGTAGACTACT
rs6755081	REF	ATCATGCTTG	GTACAAGTAATCTAGAATCATGCTTG
rs6755081	ALT	ACTTGCGATG	GTACAAGTAATCTAGAACTTGCGATG
rs67565204	REF	GCGAGATATC	GTACAAGTAATCTAGAGCGAGATATC
rs67565204	ALT	TGTCAGCTAT	GTACAAGTAATCTAGATGTCAGCTAT
rs676511	REF	GCAGCATCGT	GTACAAGTAATCTAGAGCAGCATCGT
rs676511	ALT	CGTGCGCTAA	GTACAAGTAATCTAGACGTGCGCTAA
rs67790686	ALT	CTGCGTAACT	GTACAAGTAATCTAGACTGCGTAACT
rs67790686	REF	GCGAAGCTTC	GTACAAGTAATCTAGAGCGAAGCTTC
rs6785335	REF	CATGTAATGC	GTACAAGTAATCTAGACATGTAATGC
rs6785335	ALT	CTTCGTAGAT	GTACAAGTAATCTAGACTTCGTAGAT
rs6805959	REF	CATAATGGCG	GTACAAGTAATCTAGACATAATGGCG
rs6805959	ALT	ATGCCAGGTA	GTACAAGTAATCTAGAATGCCAGGTA
rs68087715	REF	AGGATTACCG	GTACAAGTAATCTAGAAGGATTACCG
rs68087715	ALT	TCAGAATCTG	GTACAAGTAATCTAGATCAGAATCTG
rs6810892	REF	GACTTAGCGA	GTACAAGTAATCTAGAGACTTAGCGA
rs6810892	ALT	CTAGGATATC	GTACAAGTAATCTAGACTAGGATATC
rs6810987	ALT	AGTCAGCTGA	GTACAAGTAATCTAGAAGTCAGCTGA
rs6810987	REF	TCTTGTGCAA	GTACAAGTAATCTAGATCTTGTGCAA
rs68112369	REF	GCGACATGTA	GTACAAGTAATCTAGAGCGACATGTA
rs68112369	ALT	GCTGGACATT	GTACAAGTAATCTAGAGCTGGACATT
rs6814112	REF	TACGTAGTAC	GTACAAGTAATCTAGATACGTAGTAC
rs6814112	ALT	TTGCCATCGA	GTACAAGTAATCTAGATTGCCATCGA
rs6815551	REF	TCGGCGAATC	GTACAAGTAATCTAGATCGGCGAATC
rs6815551	ALT	GTTAGGCTAC	GTACAAGTAATCTAGAGTTAGGCTAC
rs6815765	REF	AGGCACGTTA	GTACAAGTAATCTAGAAGGCACGTTA
rs6815765	ALT	TCAGCGTCGA	GTACAAGTAATCTAGATCAGCGTCGA
rs6821462	REF	TACACGTGAT	GTACAAGTAATCTAGATACACGTGAT
rs6821462	ALT	GTAACTCGTC	GTACAAGTAATCTAGAGTAACTCGTC
rs6846997	REF	CACGTTATCG	GTACAAGTAATCTAGACACGTTATCG
rs6846997	ALT	TGCACAGCTG	GTACAAGTAATCTAGATGCACAGCTG
rs6851239	REF	GGCATCCATT	GTACAAGTAATCTAGAGGCATCCATT
rs6851239	ALT	TCAACGGTCG	GTACAAGTAATCTAGATCAACGGTCG
rs6851838	REF	ACTCTGTGCA	GTACAAGTAATCTAGAACTCTGTGCA
rs6851838	ALT	TGGTCTATAC	GTACAAGTAATCTAGATGGTCTATAC
rs6860581	REF	GTATGCTGAC	GTACAAGTAATCTAGAGTATGCTGAC
rs6860581	ALT	AGAGCTACGT	GTACAAGTAATCTAGAAGAGCTACGT
rs6870335	REF	AGATGACGTC	GTACAAGTAATCTAGAAGATGACGTC
rs6870335	ALT	ATCCACGTTG	GTACAAGTAATCTAGAATCCACGTTG
rs687228	REF	GTGCACTTGA	GTACAAGTAATCTAGAGTGCACTTGA
rs687228	ALT	GTATTACCGC	GTACAAGTAATCTAGAGTATTACCGC
rs6874130	REF	ACATCGTGGC	GTACAAGTAATCTAGAACATCGTGGC
rs6874130	ALT	AGTCTGCGAC	GTACAAGTAATCTAGAAGTCTGCGAC
rs6880209	REF	AGGTGTCTAC	GTACAAGTAATCTAGAAGGTGTCTAC
rs6880209	ALT	CGGATACTGC	GTACAAGTAATCTAGACGGATACTGC
rs6884613	REF	CTTGTGCGAA	GTACAAGTAATCTAGACTTGTGCGAA
rs6884613	ALT	GCATCATGCG	GTACAAGTAATCTAGAGCATCATGCG
rs6894520	REF	CTGAAGTACG	GTACAAGTAATCTAGACTGAAGTACG
rs6894520	ALT	GGTCCATCTA	GTACAAGTAATCTAGAGGTCCATCTA
rs6948685	REF	CTAGGTGTCA	GTACAAGTAATCTAGACTAGGTGTCA
rs6948685	ALT	ACATGACGGT	GTACAAGTAATCTAGAACATGACGGT
rs6955970	REF	TAGACTTGCC	GTACAAGTAATCTAGATAGACTTGCC
rs6955970	ALT	GATCCGCAGT	GTACAAGTAATCTAGAGATCCGCAGT
rs6970764	REF	TGTGATCATC	GTACAAGTAATCTAGATGTGATCATC
rs6970764	ALT	ACCGTGATTC	GTACAAGTAATCTAGAACCGTGATTC
rs6970993	REF	TGGTGTACCA	GTACAAGTAATCTAGATGGTGTACCA
rs6970993	ALT	TAGTATGTCC	GTACAAGTAATCTAGATAGTATGTCC
rs6973333	REF	CGCGGATTAT	GTACAAGTAATCTAGACGCGGATTAT
rs6973333	ALT	TCTTGAGCAC	GTACAAGTAATCTAGATCTTGAGCAC
rs6974242	REF	AGGTGTCACT	GTACAAGTAATCTAGAAGGTGTCACT
rs6974242	ALT	TCCTATATGG	GTACAAGTAATCTAGATCCTATATGG
rs6974305	REF	CGTAGCAAGT	GTACAAGTAATCTAGACGTAGCAAGT
rs6974305	ALT	CGTCATAGTG	GTACAAGTAATCTAGACGTCATAGTG
rs6976009	REF	TGAGTAGCCA	GTACAAGTAATCTAGATGAGTAGCCA
rs6976009	ALT	CGCTGATAAT	GTACAAGTAATCTAGACGCTGATAAT
rs6977904	REF	TATCCGAGCG	GTACAAGTAATCTAGATATCCGAGCG
rs6977904	ALT	ACTTGACTGA	GTACAAGTAATCTAGAACTTGACTGA
rs6992302	ALT	TGGTACACCG	GTACAAGTAATCTAGATGGTACACCG
rs6992302	REF	ACGTCATGTC	GTACAAGTAATCTAGAACGTCATGTC
rs6993025	ALT	GATCGTTAGC	GTACAAGTAATCTAGAGATCGTTAGC
rs6993025	REF	ACTACTGGAT	GTACAAGTAATCTAGAACTACTGGAT
rs6993206	REF	ATGCTAGGAC	GTACAAGTAATCTAGAATGCTAGGAC
rs6993206	ALT	ACGATTCTTG	GTACAAGTAATCTAGAACGATTCTTG
rs6997493	REF	TCAGCTTGAG	GTACAAGTAATCTAGATCAGCTTGAG
rs6997493	ALT	CTTGCAGATC	GTACAAGTAATCTAGACTTGCAGATC
rs7001886	REF	GTCTAGCTAG	GTACAAGTAATCTAGAGTCTAGCTAG
rs7001886	ALT	TATGCCTAGA	GTACAAGTAATCTAGATATGCCTAGA
rs7005081	REF	CGGACTAATG	GTACAAGTAATCTAGACGGACTAATG
rs7005081	ALT	GCTATCAGAG	GTACAAGTAATCTAGAGCTATCAGAG
rs7007192	REF	TCGATAGGAC	GTACAAGTAATCTAGATCGATAGGAC
rs7007192	ALT	GACTTCTAGC	GTACAAGTAATCTAGAGACTTCTAGC
rs7009208	REF	GTTATTGCAC	GTACAAGTAATCTAGAGTTATTGCAC
rs7009208	ALT	ACTGGCGTAA	GTACAAGTAATCTAGAACTGGCGTAA
rs7012758	REF	TTCTAGGCAG	GTACAAGTAATCTAGATTCTAGGCAG
rs7012758	ALT	ACGTCTGTGA	GTACAAGTAATCTAGAACGTCTGTGA
rs7016804	REF	CTAGTCTGTA	GTACAAGTAATCTAGACTAGTCTGTA
rs7016804	ALT	GTCTGAACTG	GTACAAGTAATCTAGAGTCTGAACTG
rs7027998	REF	CGATTAGAGC	GTACAAGTAATCTAGACGATTAGAGC
rs7027998	ALT	CAGAGTCTCT	GTACAAGTAATCTAGACAGAGTCTCT
rs7033740	REF	ACGGAGACTT	GTACAAGTAATCTAGAACGGAGACTT
rs7033740	ALT	TCGAGCTATG	GTACAAGTAATCTAGATCGAGCTATG
rs7036872	ALT	CTAGCGGACT	GTACAAGTAATCTAGACTAGCGGACT
rs7036872	REF	AGTCACGTGT	GTACAAGTAATCTAGAAGTCACGTGT
rs7039820	REF	GAGATCCTCT	GTACAAGTAATCTAGAGAGATCCTCT
rs7039820	ALT	GCGGCATATA	GTACAAGTAATCTAGAGCGGCATATA
rs7045812	REF	ATAGATTCGC	GTACAAGTAATCTAGAATAGATTCGC
rs7045812	ALT	TAGGACCGTA	GTACAAGTAATCTAGATAGGACCGTA
rs705377	REF	GACTACTTAG	GTACAAGTAATCTAGAGACTACTTAG
rs705377	ALT	TCTGAGTCCA	GTACAAGTAATCTAGATCTGAGTCCA
rs7068005	ALT	TAGTACGCTC	GTACAAGTAATCTAGATAGTACGCTC
rs7068005	REF	CGTATGGCAC	GTACAAGTAATCTAGACGTATGGCAC
rs7072175	REF	GACATTCTGA	GTACAAGTAATCTAGAGACATTCTGA
rs7072175	ALT	GTCTCGAATG	GTACAAGTAATCTAGAGTCTCGAATG
rs7074238	REF	GGTCTATACT	GTACAAGTAATCTAGAGGTCTATACT
rs7074238	ALT	GTGACTCAGT	GTACAAGTAATCTAGAGTGACTCAGT
rs7079718	REF	CATGACGGTA	GTACAAGTAATCTAGACATGACGGTA
rs7079718	ALT	CACGTTCGGA	GTACAAGTAATCTAGACACGTTCGGA
rs7082350	REF	ACTCGGAGTC	GTACAAGTAATCTAGAACTCGGAGTC
rs7082350	ALT	GCAACTTGTA	GTACAAGTAATCTAGAGCAACTTGTA
rs7083830	REF	AGTTATGCCG	GTACAAGTAATCTAGAAGTTATGCCG
rs7083830	ALT	AGTAGCACTG	GTACAAGTAATCTAGAAGTAGCACTG
rs7084511	REF	CGTAGTAATC	GTACAAGTAATCTAGACGTAGTAATC
rs7084511	ALT	AGTCCGTTCA	GTACAAGTAATCTAGAAGTCCGTTCA
rs7084554	REF	ACAGGTAGTC	GTACAAGTAATCTAGAACAGGTAGTC
rs7084554	ALT	GCATTGTGAC	GTACAAGTAATCTAGAGCATTGTGAC
rs7087541	ALT	AGCAGGTCAT	GTACAAGTAATCTAGAAGCAGGTCAT
rs7087541	REF	AGCGAGTCAT	GTACAAGTAATCTAGAAGCGAGTCAT
rs7089424	REF	CTAAGACGTT	GTACAAGTAATCTAGACTAAGACGTT
rs7089424	ALT	ACGTTGCTAC	GTACAAGTAATCTAGAACGTTGCTAC
rs7092708	REF	GAATCTTGTC	GTACAAGTAATCTAGAGAATCTTGTC
rs7092708	ALT	CTGTAGAGCA	GTACAAGTAATCTAGACTGTAGAGCA
rs7094651	REF	CACGGTCATG	GTACAAGTAATCTAGACACGGTCATG
rs7094651	ALT	AAGTGCTTCT	GTACAAGTAATCTAGAAAGTGCTTCT
rs7110900	ALT	GTCATGATCT	GTACAAGTAATCTAGAGTCATGATCT
rs7110900	REF	TGGATCTGAC	GTACAAGTAATCTAGATGGATCTGAC
rs7121708	REF	GATCAGTCTT	GTACAAGTAATCTAGAGATCAGTCTT
rs7121708	ALT	ATCATGCGGT	GTACAAGTAATCTAGAATCATGCGGT
rs7123065	REF	CTAATCCTGG	GTACAAGTAATCTAGACTAATCCTGG
rs7123065	ALT	GCACTGTGTA	GTACAAGTAATCTAGAGCACTGTGTA
rs7131311	REF	CCTGGTATAA	GTACAAGTAATCTAGACCTGGTATAA
rs7131311	ALT	TTAGCCGATG	GTACAAGTAATCTAGATTAGCCGATG
rs71328672	REF	TGCATCTTGA	GTACAAGTAATCTAGATGCATCTTGA
rs71328672	ALT	ATCCGTTAGG	GTACAAGTAATCTAGAATCCGTTAGG
rs7159221	REF	GTAGATTGCC	GTACAAGTAATCTAGAGTAGATTGCC
rs7159221	ALT	TTGATCGCGA	GTACAAGTAATCTAGATTGATCGCGA
rs7160073	REF	AGTTGCAGCT	GTACAAGTAATCTAGAAGTTGCAGCT
rs7160073	ALT	GCTGCTAGTA	GTACAAGTAATCTAGAGCTGCTAGTA
rs7185978	REF	ACTTCTCGGA	GTACAAGTAATCTAGAACTTCTCGGA
rs7185978	ALT	TTGAACGTCG	GTACAAGTAATCTAGATTGAACGTCG
rs7205474	REF	CTAGCTGACT	GTACAAGTAATCTAGACTAGCTGACT
rs7205474	ALT	GCAAGTCCTG	GTACAAGTAATCTAGAGCAAGTCCTG
rs7207529	REF	CCTATTAGCG	GTACAAGTAATCTAGACCTATTAGCG
rs7207529	ALT	GATAACTTCG	GTACAAGTAATCTAGAGATAACTTCG
rs7216615	REF	GATCACGGTC	GTACAAGTAATCTAGAGATCACGGTC
rs7216615	ALT	CTCGATGTGA	GTACAAGTAATCTAGACTCGATGTGA
rs7225360	REF	AGTCTTCGCA	GTACAAGTAATCTAGAAGTCTTCGCA
rs7225360	ALT	GCAGTACTGA	GTACAAGTAATCTAGAGCAGTACTGA
rs7239584	REF	GTCCGTAGAT	GTACAAGTAATCTAGAGTCCGTAGAT
rs7239584	ALT	AGCCTGTCGA	GTACAAGTAATCTAGAAGCCTGTCGA
rs7244077	REF	GTATCTTGCA	GTACAAGTAATCTAGAGTATCTTGCA
rs7244077	ALT	CCTGTGTAAC	GTACAAGTAATCTAGACCTGTGTAAC
rs7253431	REF	TCATTCGGTA	GTACAAGTAATCTAGATCATTCGGTA
rs7253431	ALT	CGGCTAGAAT	GTACAAGTAATCTAGACGGCTAGAAT
rs7254850	REF	ATCAGGATTC	GTACAAGTAATCTAGAATCAGGATTC
rs7254850	ALT	CTAGGCTAAG	GTACAAGTAATCTAGACTAGGCTAAG
rs72681229	REF	TGTCGACCTA	GTACAAGTAATCTAGATGTCGACCTA
rs72681229	ALT	GCTAATCTGC	GTACAAGTAATCTAGAGCTAATCTGC
rs72681243	REF	TCATGCTGTA	GTACAAGTAATCTAGATCATGCTGTA
rs72681243	ALT	TTGCTAGCCA	GTACAAGTAATCTAGATTGCTAGCCA
rs7268357	ALT	AGACTTGTAC	GTACAAGTAATCTAGAAGACTTGTAC
rs7268357	REF	TGGCATAGCC	GTACAAGTAATCTAGATGGCATAGCC
rs72733019	REF	GTCTCATAAG	GTACAAGTAATCTAGAGTCTCATAAG
rs72733019	ALT	TGTCATGGCA	GTACAAGTAATCTAGATGTCATGGCA
rs72777762	REF	GAATCTGCTA	GTACAAGTAATCTAGAGAATCTGCTA
rs72777762	ALT	AATAGCGGTC	GTACAAGTAATCTAGAAATAGCGGTC
rs7281289	REF	GTTGTTACAC	GTACAAGTAATCTAGAGTTGTTACAC
rs7281289	ALT	ATGTATGCCT	GTACAAGTAATCTAGAATGTATGCCT
rs72824570	REF	TGCTGAATCG	GTACAAGTAATCTAGATGCTGAATCG
rs72824570	ALT	CGTTCAGTCA	GTACAAGTAATCTAGACGTTCAGTCA
rs7283467	REF	TACGTTCAGC	GTACAAGTAATCTAGATACGTTCAGC
rs7283467	ALT	TCATGTAGCG	GTACAAGTAATCTAGATCATGTAGCG
rs72860993	REF	GCAGAGCTCT	GTACAAGTAATCTAGAGCAGAGCTCT
rs72860993	ALT	CTTGAAGCGT	GTACAAGTAATCTAGACTTGAAGCGT
rs7286804	REF	GTGACAACTG	GTACAAGTAATCTAGAGTGACAACTG
rs7286804	ALT	GACTATCGCT	GTACAAGTAATCTAGAGACTATCGCT
rs72905043	REF	CTTAGCTGAT	GTACAAGTAATCTAGACTTAGCTGAT
rs72905043	ALT	CGTGTATACA	GTACAAGTAATCTAGACGTGTATACA
rs72928798	REF	TTCGAAGCTG	GTACAAGTAATCTAGATTCGAAGCTG
rs72928798	ALT	CGATTACCTG	GTACAAGTAATCTAGACGATTACCTG
rs72972959	REF	CGACGCTATT	GTACAAGTAATCTAGACGACGCTATT
rs72972959	ALT	ACATTCAGTG	GTACAAGTAATCTAGAACATTCAGTG
rs73012183	REF	GCAGTATCTC	GTACAAGTAATCTAGAGCAGTATCTC
rs73012183	ALT	TCGGTGACAA	GTACAAGTAATCTAGATCGGTGACAA
rs73012196	REF	CATAGGCTAT	GTACAAGTAATCTAGACATAGGCTAT
rs73012196	ALT	GCAGCATTCT	GTACAAGTAATCTAGAGCAGCATTCT
rs73012496	REF	TAGGCTTCAG	GTACAAGTAATCTAGATAGGCTTCAG
rs73012496	ALT	TGTAATCAGC	GTACAAGTAATCTAGATGTAATCAGC
rs73014206	REF	GTGTCACATA	GTACAAGTAATCTAGAGTGTCACATA
rs73014206	ALT	TGCACGGTCA	GTACAAGTAATCTAGATGCACGGTCA
rs73014214	REF	ACTTGACGTT	GTACAAGTAATCTAGAACTTGACGTT
rs73014214	ALT	CATGCTCTGA	GTACAAGTAATCTAGACATGCTCTGA
rs73014249	ALT	CAGCGCTGAT	GTACAAGTAATCTAGACAGCGCTGAT
rs73014249	REF	GTTATCGACT	GTACAAGTAATCTAGAGTTATCGACT
rs73016124	REF	CGTATACTGC	GTACAAGTAATCTAGACGTATACTGC
rs73016124	ALT	CGATCTCGAT	GTACAAGTAATCTAGACGATCTCGAT
rs73041258	REF	ACTAGTGGCT	GTACAAGTAATCTAGAACTAGTGGCT
rs73041258	ALT	TTGAGCGACA	GTACAAGTAATCTAGATTGAGCGACA
rs73044645	ALT	TGACTGAGAC	GTACAAGTAATCTAGATGACTGAGAC
rs73044645	REF	GGACTATCAT	GTACAAGTAATCTAGAGGACTATCAT
rs73126227	REF	CGTGTACAAG	GTACAAGTAATCTAGACGTGTACAAG
rs73126227	ALT	CCTAAGATGG	GTACAAGTAATCTAGACCTAAGATGG
rs73134739	REF	CTGTCTGAGA	GTACAAGTAATCTAGACTGTCTGAGA
rs73134739	ALT	AAGTACTGGC	GTACAAGTAATCTAGAAAGTACTGGC
rs73136779	REF	CATTGACGTT	GTACAAGTAATCTAGACATTGACGTT
rs73136779	ALT	GTCAGAGATC	GTACAAGTAATCTAGAGTCAGAGATC
rs73138787	REF	TAACGAGTTC	GTACAAGTAATCTAGATAACGAGTTC
rs73138787	ALT	GCATAGACTT	GTACAAGTAATCTAGAGCATAGACTT
rs73140582	REF	ACACTGGTGT	GTACAAGTAATCTAGAACACTGGTGT
rs73140582	ALT	AGGCGATCTC	GTACAAGTAATCTAGAAGGCGATCTC
rs73142641	REF	AGTTCGTACT	GTACAAGTAATCTAGAAGTTCGTACT
rs73142641	ALT	CTGCTGTAGA	GTACAAGTAATCTAGACTGCTGTAGA
rs73158420	REF	GATCATCGTA	GTACAAGTAATCTAGAGATCATCGTA
rs73158420	ALT	TATCGAGTGC	GTACAAGTAATCTAGATATCGAGTGC
rs73211886	REF	ACTCTTAGGT	GTACAAGTAATCTAGAACTCTTAGGT
rs73211886	ALT	GCCTAGTTAC	GTACAAGTAATCTAGAGCCTAGTTAC
rs73211887	REF	GTCTTGAATC	GTACAAGTAATCTAGAGTCTTGAATC
rs73211887	ALT	GCTATGCTAT	GTACAAGTAATCTAGAGCTATGCTAT
rs73213758	REF	GAGCTTGCAT	GTACAAGTAATCTAGAGAGCTTGCAT
rs73213758	ALT	CGAATGTTAC	GTACAAGTAATCTAGACGAATGTTAC
rs7323	ALT	TGAGGCTAAC	GTACAAGTAATCTAGATGAGGCTAAC
rs7323	REF	GCGCGATATT	GTACAAGTAATCTAGAGCGCGATATT
rs73232402	REF	AAGCGATCTG	GTACAAGTAATCTAGAAAGCGATCTG
rs73232402	ALT	ATGCAATCTG	GTACAAGTAATCTAGAATGCAATCTG
rs73241781	REF	ATGATAGTCC	GTACAAGTAATCTAGAATGATAGTCC
rs73241781	ALT	ATGACCGTCT	GTACAAGTAATCTAGAATGACCGTCT
rs73260764	REF	GTGCTTACCA	GTACAAGTAATCTAGAGTGCTTACCA
rs73260764	ALT	CTATTAGCGG	GTACAAGTAATCTAGACTATTAGCGG
rs73346766	REF	CGATTCTATG	GTACAAGTAATCTAGACGATTCTATG
rs73346766	ALT	CTAGCAGGCT	GTACAAGTAATCTAGACTAGCAGGCT
rs73353091	REF	TATGCGTAAC	GTACAAGTAATCTAGATATGCGTAAC
rs73353091	ALT	CTAAGTTCGC	GTACAAGTAATCTAGACTAAGTTCGC
rs73353094	REF	CACGAGTATT	GTACAAGTAATCTAGACACGAGTATT
rs73353094	ALT	CAGTTATGGC	GTACAAGTAATCTAGACAGTTATGGC
rs73359239	ALT	TCACTGGTGA	GTACAAGTAATCTAGATCACTGGTGA
rs73359239	REF	TCAATACTGG	GTACAAGTAATCTAGATCAATACTGG
rs73359245	REF	CCGATTCGAG	GTACAAGTAATCTAGACCGATTCGAG
rs73359245	ALT	TAAGCTATGC	GTACAAGTAATCTAGATAAGCTATGC
rs73364116	REF	GAGTCGCCAT	GTACAAGTAATCTAGAGAGTCGCCAT
rs73364116	ALT	AGATCGTCAT	GTACAAGTAATCTAGAAGATCGTCAT
rs73364122	REF	TTGCAATCGA	GTACAAGTAATCTAGATTGCAATCGA
rs73364122	ALT	CTTCGCGAGA	GTACAAGTAATCTAGACTTCGCGAGA
rs73401443	REF	TGACTGCTAG	GTACAAGTAATCTAGATGACTGCTAG
rs73401443	ALT	AGTGTCCACT	GTACAAGTAATCTAGAAGTGTCCACT
rs73446133	REF	GTAGTTCACA	GTACAAGTAATCTAGAGTAGTTCACA
rs73446133	ALT	TGCCACAGTT	GTACAAGTAATCTAGATGCCACAGTT
rs73446135	REF	TTGCTGCGAA	GTACAAGTAATCTAGATTGCTGCGAA
rs73446135	ALT	ACATGTGACT	GTACAAGTAATCTAGAACATGTGACT
rs73446137	REF	TGTATCAGCA	GTACAAGTAATCTAGATGTATCAGCA
rs73446137	ALT	CAGGATTCTA	GTACAAGTAATCTAGACAGGATTCTA
rs73446144	REF	CGACTGTAAT	GTACAAGTAATCTAGACGACTGTAAT
rs73446144	ALT	TCTAGGATCA	GTACAAGTAATCTAGATCTAGGATCA
rs73446165	REF	TTCAAGTAGC	GTACAAGTAATCTAGATTCAAGTAGC
rs73446165	ALT	ATACAGCGTG	GTACAAGTAATCTAGAATACAGCGTG
rs73563767	REF	GCGATATAGC	GTACAAGTAATCTAGAGCGATATAGC
rs73563767	ALT	CCAGCTAGTG	GTACAAGTAATCTAGACCAGCTAGTG
rs73563769	REF	AAGTGTCCGC	GTACAAGTAATCTAGAAAGTGTCCGC
rs73563769	ALT	AGCATTGCAT	GTACAAGTAATCTAGAAGCATTGCAT
rs73563771	REF	ACATACGGTG	GTACAAGTAATCTAGAACATACGGTG
rs73563771	ALT	AGTCTGTGCA	GTACAAGTAATCTAGAAGTCTGTGCA
rs73601623	REF	CCGATGCATT	GTACAAGTAATCTAGACCGATGCATT
rs73601623	ALT	CTGCCATGGA	GTACAAGTAATCTAGACTGCCATGGA
rs73608740	REF	GTCATGCCGA	GTACAAGTAATCTAGAGTCATGCCGA
rs73608740	ALT	GAAGTCGTTC	GTACAAGTAATCTAGAGAAGTCGTTC
rs73612871	REF	AGACTCGTAG	GTACAAGTAATCTAGAAGACTCGTAG
rs73612871	ALT	TCCGAGATAG	GTACAAGTAATCTAGATCCGAGATAG
rs73617856	REF	AGTGAATCTC	GTACAAGTAATCTAGAAGTGAATCTC
rs73617856	ALT	GACATAGTCT	GTACAAGTAATCTAGAGACATAGTCT
rs73650831	REF	GTACGTACTT	GTACAAGTAATCTAGAGTACGTACTT
rs73650831	ALT	GCTTAGACTT	GTACAAGTAATCTAGAGCTTAGACTT
rs73654856	REF	TAATCGGCGA	GTACAAGTAATCTAGATAATCGGCGA
rs73654856	ALT	CGATGATCGT	GTACAAGTAATCTAGACGATGATCGT
rs73654860	REF	CTATGTTGAC	GTACAAGTAATCTAGACTATGTTGAC
rs73654860	ALT	GTAGAGCCAT	GTACAAGTAATCTAGAGTAGAGCCAT
rs73655536	ALT	CGAAGATCGT	GTACAAGTAATCTAGACGAAGATCGT
rs73655536	REF	CCGATTGCAG	GTACAAGTAATCTAGACCGATTGCAG
rs73655537	REF	TTGACACGAT	GTACAAGTAATCTAGATTGACACGAT
rs73655537	ALT	TGTACAACTG	GTACAAGTAATCTAGATGTACAACTG
rs73655544	ALT	TATCGCGTTA	GTACAAGTAATCTAGATATCGCGTTA
rs73655544	REF	TATTGCACGG	GTACAAGTAATCTAGATATTGCACGG
rs73655545	ALT	TGTCACTCAG	GTACAAGTAATCTAGATGTCACTCAG
rs73655545	REF	CCGTCGAGAT	GTACAAGTAATCTAGACCGTCGAGAT
rs73655549	REF	AGTCGGCTCA	GTACAAGTAATCTAGAAGTCGGCTCA
rs73655549	ALT	AACTTGCTGG	GTACAAGTAATCTAGAAACTTGCTGG
rs73655553	REF	GTAGACCTCT	GTACAAGTAATCTAGAGTAGACCTCT
rs73655553	ALT	TCATGATACG	GTACAAGTAATCTAGATCATGATACG
rs73679037	ALT	CATCGGTGAT	GTACAAGTAATCTAGACATCGGTGAT
rs73679037	REF	CTATCTGTGA	GTACAAGTAATCTAGACTATCTGTGA
rs73694755	ALT	CAACTGTTGC	GTACAAGTAATCTAGACAACTGTTGC
rs73694755	REF	TTGCTACCGA	GTACAAGTAATCTAGATTGCTACCGA
rs73694763	REF	CCGTCTGAAT	GTACAAGTAATCTAGACCGTCTGAAT
rs73694763	ALT	GGTATACCTA	GTACAAGTAATCTAGAGGTATACCTA
rs73694773	ALT	TGCACTCGAT	GTACAAGTAATCTAGATGCACTCGAT
rs73694773	REF	GTCGATATCA	GTACAAGTAATCTAGAGTCGATATCA
rs73694774	REF	AGATGCTTGC	GTACAAGTAATCTAGAAGATGCTTGC
rs73694774	ALT	TAATCAGTGC	GTACAAGTAATCTAGATAATCAGTGC
rs73695435	REF	GGTGACACTA	GTACAAGTAATCTAGAGGTGACACTA
rs73695435	ALT	CTGCAGATAT	GTACAAGTAATCTAGACTGCAGATAT
rs73709056	REF	TCGTCGTAAG	GTACAAGTAATCTAGATCGTCGTAAG
rs73709056	ALT	CGAGCCGTAT	GTACAAGTAATCTAGACGAGCCGTAT
rs73735501	REF	GTGAACGTTC	GTACAAGTAATCTAGAGTGAACGTTC
rs73735501	ALT	GGTCCACATT	GTACAAGTAATCTAGAGGTCCACATT
rs73903058	REF	GGCACTTCGA	GTACAAGTAATCTAGAGGCACTTCGA
rs73903058	ALT	CACGTGCGAT	GTACAAGTAATCTAGACACGTGCGAT
rs73904724	REF	TACCAGCTTG	GTACAAGTAATCTAGATACCAGCTTG
rs73904724	ALT	CGAATCTGTT	GTACAAGTAATCTAGACGAATCTGTT
rs73921072	REF	AAGATCTGTC	GTACAAGTAATCTAGAAAGATCTGTC
rs73921072	ALT	GTCAGCGTAA	GTACAAGTAATCTAGAGTCAGCGTAA
rs73921072	REF	ATGGCGACAT	GTACAAGTAATCTAGAATGGCGACAT
rs73921072	ALT	TGGCAGCTAC	GTACAAGTAATCTAGATGGCAGCTAC
rs73935135	REF	TGTGCATCGA	GTACAAGTAATCTAGATGTGCATCGA
rs73935135	ALT	GTACGTACGA	GTACAAGTAATCTAGAGTACGTACGA
rs73935136	REF	AGACGCTTCT	GTACAAGTAATCTAGAAGACGCTTCT
rs73935136	ALT	CTCCGTGTAA	GTACAAGTAATCTAGACTCCGTGTAA
rs73935147	REF	GTATTGCGCA	GTACAAGTAATCTAGAGTATTGCGCA
rs73935147	ALT	TTCGAAGTCA	GTACAAGTAATCTAGATTCGAAGTCA
rs73935150	ALT	ATTCTGGACT	GTACAAGTAATCTAGAATTCTGGACT
rs73935150	REF	GGTCATCCAG	GTACAAGTAATCTAGAGGTCATCCAG
rs73935150	ALT	TGACTACGAG	GTACAAGTAATCTAGATGACTACGAG
rs73935150	REF	GAGTCTCTAG	GTACAAGTAATCTAGAGAGTCTCTAG
rs73965218	REF	AGTAGGACTC	GTACAAGTAATCTAGAAGTAGGACTC
rs73965218	ALT	CTAGGCATAG	GTACAAGTAATCTAGACTAGGCATAG
rs73965226	REF	TGACGGACTT	GTACAAGTAATCTAGATGACGGACTT
rs73965226	ALT	GAGACATGCT	GTACAAGTAATCTAGAGAGACATGCT
rs73970608	REF	AGGTATTCTC	GTACAAGTAATCTAGAAGGTATTCTC
rs73970608	ALT	TGCAGGTCTA	GTACAAGTAATCTAGATGCAGGTCTA
rs74014848	REF	GAGTCTACTA	GTACAAGTAATCTAGAGAGTCTACTA
rs74014848	ALT	GTCACTACTG	GTACAAGTAATCTAGAGTCACTACTG
rs74025850	REF	GTCTACGTAG	GTACAAGTAATCTAGAGTCTACGTAG
rs74025850	ALT	TTGAGACCAT	GTACAAGTAATCTAGATTGAGACCAT
rs74026048	REF	TAGACTCGAG	GTACAAGTAATCTAGATAGACTCGAG
rs74026048	ALT	ATATTGCCGC	GTACAAGTAATCTAGAATATTGCCGC
rs74077483	REF	GAACTTGTAC	GTACAAGTAATCTAGAGAACTTGTAC
rs74077483	ALT	GATATCTAGC	GTACAAGTAATCTAGAGATATCTAGC
rs74086291	REF	GTAGGTACAC	GTACAAGTAATCTAGAGTAGGTACAC
rs74086291	ALT	TAGTGAGCTC	GTACAAGTAATCTAGATAGTGAGCTC
rs74162854	REF	GCTGGATCAA	GTACAAGTAATCTAGAGCTGGATCAA
rs74162854	ALT	CGGTACATGC	GTACAAGTAATCTAGACGGTACATGC
rs7417146	REF	GGACTCTATC	GTACAAGTAATCTAGAGGACTCTATC
rs7417146	ALT	TTAGACACTG	GTACAAGTAATCTAGATTAGACACTG
rs7426865	REF	GACCAGTCTG	GTACAAGTAATCTAGAGACCAGTCTG
rs7426865	ALT	ACTGCTCGTA	GTACAAGTAATCTAGAACTGCTCGTA
rs74342470	ALT	CGCATATGTA	GTACAAGTAATCTAGACGCATATGTA
rs74342470	REF	GGACGTTCTA	GTACAAGTAATCTAGAGGACGTTCTA
rs743466	REF	TATGTGCCGA	GTACAAGTAATCTAGATATGTGCCGA
rs743466	ALT	CATGTCGAGC	GTACAAGTAATCTAGACATGTCGAGC
rs74347214	REF	ATCGTGTGCA	GTACAAGTAATCTAGAATCGTGTGCA
rs74347214	ALT	GCGACTATTC	GTACAAGTAATCTAGAGCGACTATTC
rs743497	REF	ACGCATATGG	GTACAAGTAATCTAGAACGCATATGG
rs743497	ALT	GCAGATCTTC	GTACAAGTAATCTAGAGCAGATCTTC
rs74464627	REF	ACGTTAGTCT	GTACAAGTAATCTAGAACGTTAGTCT
rs74464627	ALT	TAGGCAGTAC	GTACAAGTAATCTAGATAGGCAGTAC
rs74490163	REF	GCTGATAGCA	GTACAAGTAATCTAGAGCTGATAGCA
rs74490163	ALT	CGGTAATCAT	GTACAAGTAATCTAGACGGTAATCAT
rs74518800	REF	GATGTATCTC	GTACAAGTAATCTAGAGATGTATCTC
rs74518800	ALT	GATCTAATCG	GTACAAGTAATCTAGAGATCTAATCG
rs74717185	REF	GCGTAGTCAC	GTACAAGTAATCTAGAGCGTAGTCAC
rs74717185	ALT	TCTGTTCAGA	GTACAAGTAATCTAGATCTGTTCAGA
rs7475154	ALT	ACGTTCGGCA	GTACAAGTAATCTAGAACGTTCGGCA
rs7475154	REF	CTGTGCATAC	GTACAAGTAATCTAGACTGTGCATAC
rs74810474	REF	AGTCATTCGT	GTACAAGTAATCTAGAAGTCATTCGT
rs74810474	ALT	TAACGTGCAT	GTACAAGTAATCTAGATAACGTGCAT
rs74861035	REF	GCATGGACAT	GTACAAGTAATCTAGAGCATGGACAT
rs74861035	ALT	GTTATATGCC	GTACAAGTAATCTAGAGTTATATGCC
rs74900124	REF	CGGACATGCT	GTACAAGTAATCTAGACGGACATGCT
rs74900124	ALT	TTAGTGCCGA	GTACAAGTAATCTAGATTAGTGCCGA
rs749072	ALT	TTGCAGCATG	GTACAAGTAATCTAGATTGCAGCATG
rs749072	REF	GCCGTACATG	GTACAAGTAATCTAGAGCCGTACATG
rs74913926	REF	GCATGCGATA	GTACAAGTAATCTAGAGCATGCGATA
rs74913926	ALT	ATGACCTCTG	GTACAAGTAATCTAGAATGACCTCTG
rs74931365	REF	CAGTCTGTAA	GTACAAGTAATCTAGACAGTCTGTAA
rs74931365	ALT	TATCGGCTAA	GTACAAGTAATCTAGATATCGGCTAA
rs74970365	ALT	TAACGTCGAT	GTACAAGTAATCTAGATAACGTCGAT
rs74970365	REF	AGTCTGGATC	GTACAAGTAATCTAGAAGTCTGGATC
rs74978315	REF	CAAGTCTTCG	GTACAAGTAATCTAGACAAGTCTTCG
rs74978315	ALT	GGATGTCACA	GTACAAGTAATCTAGAGGATGTCACA
rs74980355	REF	TAGTCTCCGA	GTACAAGTAATCTAGATAGTCTCCGA
rs74980355	ALT	ATGTGACGCA	GTACAAGTAATCTAGAATGTGACGCA
rs74985632	REF	ACTTATGCCG	GTACAAGTAATCTAGAACTTATGCCG
rs74985632	ALT	CGATGCCTGA	GTACAAGTAATCTAGACGATGCCTGA
rs75111544	REF	GATACGCTGC	GTACAAGTAATCTAGAGATACGCTGC
rs75111544	ALT	TATGTCCAGA	GTACAAGTAATCTAGATATGTCCAGA
rs75116856	REF	TTCAGGCACG	GTACAAGTAATCTAGATTCAGGCACG
rs75116856	ALT	TTCGCGAGCA	GTACAAGTAATCTAGATTCGCGAGCA
rs75151570	REF	ATCTCTGAAG	GTACAAGTAATCTAGAATCTCTGAAG
rs75151570	ALT	TCTCGATAGT	GTACAAGTAATCTAGATCTCGATAGT
rs75191593	REF	ATACCTGGTA	GTACAAGTAATCTAGAATACCTGGTA
rs75191593	ALT	GAGGACATTC	GTACAAGTAATCTAGAGAGGACATTC
rs75219664	REF	GAATCGGCAT	GTACAAGTAATCTAGAGAATCGGCAT
rs75219664	ALT	TGGCAATCTA	GTACAAGTAATCTAGATGGCAATCTA
rs75301964	REF	GTACGCATTG	GTACAAGTAATCTAGAGTACGCATTG
rs75301964	ALT	GAGTAACTCT	GTACAAGTAATCTAGAGAGTAACTCT
rs75315897	REF	ATCTGGACGT	GTACAAGTAATCTAGAATCTGGACGT
rs75315897	ALT	TCCGAGATGC	GTACAAGTAATCTAGATCCGAGATGC
rs75316565	REF	GTCATACTGA	GTACAAGTAATCTAGAGTCATACTGA
rs75316565	ALT	ATAGCACTTG	GTACAAGTAATCTAGAATAGCACTTG
rs75331527	REF	CTGCTATGAG	GTACAAGTAATCTAGACTGCTATGAG
rs75331527	ALT	TCGGTCAGAC	GTACAAGTAATCTAGATCGGTCAGAC
rs75400621	ALT	ATTCTGACGC	GTACAAGTAATCTAGAATTCTGACGC
rs75400621	REF	GCTCGAGTTA	GTACAAGTAATCTAGAGCTCGAGTTA
rs754228	REF	ACTGTGACCG	GTACAAGTAATCTAGAACTGTGACCG
rs754228	ALT	CTCTGACGAT	GTACAAGTAATCTAGACTCTGACGAT
rs75444213	REF	ACGGTATTGC	GTACAAGTAATCTAGAACGGTATTGC
rs75444213	ALT	ATTGCAGCGT	GTACAAGTAATCTAGAATTGCAGCGT
rs7546435	REF	GCCACGATTG	GTACAAGTAATCTAGAGCCACGATTG
rs7546435	ALT	CCAGTGAATG	GTACAAGTAATCTAGACCAGTGAATG
rs75507156	REF	TATCTGACCG	GTACAAGTAATCTAGATATCTGACCG
rs75507156	ALT	GCTCGTATTA	GTACAAGTAATCTAGAGCTCGTATTA
rs7557697	REF	TATAAGTCCG	GTACAAGTAATCTAGATATAAGTCCG
rs7557697	ALT	TGACATTCGC	GTACAAGTAATCTAGATGACATTCGC
rs7559325	REF	GCTAGCTAGC	GTACAAGTAATCTAGAGCTAGCTAGC
rs7559325	ALT	CGTGCTATTA	GTACAAGTAATCTAGACGTGCTATTA
rs75594108	REF	GTACAGTCCT	GTACAAGTAATCTAGAGTACAGTCCT
rs75594108	ALT	GTCCATTGCA	GTACAAGTAATCTAGAGTCCATTGCA
rs75613478	ALT	GGATTACACG	GTACAAGTAATCTAGAGGATTACACG
rs75613478	REF	GCTGAACTGA	GTACAAGTAATCTAGAGCTGAACTGA
rs7564570	REF	ATCTAGGCAG	GTACAAGTAATCTAGAATCTAGGCAG
rs7564570	ALT	TTAGAGTCGC	GTACAAGTAATCTAGATTAGAGTCGC
rs75654563	REF	GGTGTTACCA	GTACAAGTAATCTAGAGGTGTTACCA
rs75654563	ALT	CTTGAGAACT	GTACAAGTAATCTAGACTTGAGAACT
rs7571890	REF	GTGGTACACT	GTACAAGTAATCTAGAGTGGTACACT
rs7571890	ALT	CTGGACTACG	GTACAAGTAATCTAGACTGGACTACG
rs75777619	REF	CCAGTAGTGA	GTACAAGTAATCTAGACCAGTAGTGA
rs75777619	ALT	GGCATGCTAT	GTACAAGTAATCTAGAGGCATGCTAT
rs7583617	ALT	CACTGCATGT	GTACAAGTAATCTAGACACTGCATGT
rs7583617	REF	CGATGAGACT	GTACAAGTAATCTAGACGATGAGACT
rs7588389	REF	GTTGACCTAG	GTACAAGTAATCTAGAGTTGACCTAG
rs7588389	ALT	CGCAATGTGC	GTACAAGTAATCTAGACGCAATGTGC
rs75893356	ALT	ACGCCATTGT	GTACAAGTAATCTAGAACGCCATTGT
rs75893356	REF	CTACGAGATT	GTACAAGTAATCTAGACTACGAGATT
rs75913818	ALT	GTGCTACTTA	GTACAAGTAATCTAGAGTGCTACTTA
rs75913818	REF	GCGCATTAGT	GTACAAGTAATCTAGAGCGCATTAGT
rs75967927	ALT	GCAGGATCTC	GTACAAGTAATCTAGAGCAGGATCTC
rs75967927	REF	ATGTGCTACT	GTACAAGTAATCTAGAATGTGCTACT
rs7598718	REF	ATGAGCGTTC	GTACAAGTAATCTAGAATGAGCGTTC
rs7598718	ALT	CAAGTCGGAT	GTACAAGTAATCTAGACAAGTCGGAT
rs76002483	REF	CGTATCCGAG	GTACAAGTAATCTAGACGTATCCGAG
rs76002483	ALT	TAAGCGCTTC	GTACAAGTAATCTAGATAAGCGCTTC
rs76028399	REF	TTAGCGACGA	GTACAAGTAATCTAGATTAGCGACGA
rs76028399	ALT	GCGTTACCTA	GTACAAGTAATCTAGAGCGTTACCTA
rs76092095	REF	TTGCGACATG	GTACAAGTAATCTAGATTGCGACATG
rs76092095	ALT	CGTACATTGC	GTACAAGTAATCTAGACGTACATTGC
rs76113899	REF	GATGTCGATC	GTACAAGTAATCTAGAGATGTCGATC
rs76113899	ALT	CGACGATGTT	GTACAAGTAATCTAGACGACGATGTT
rs7612868	REF	TTCGACTGAC	GTACAAGTAATCTAGATTCGACTGAC
rs7612868	ALT	CTTGCACGGA	GTACAAGTAATCTAGACTTGCACGGA
rs76167976	ALT	TCGAGAATCG	GTACAAGTAATCTAGATCGAGAATCG
rs76167976	REF	TTATGCGCAA	GTACAAGTAATCTAGATTATGCGCAA
rs76171738	REF	ACGTGGATAC	GTACAAGTAATCTAGAACGTGGATAC
rs76171738	ALT	GCCTATGTAG	GTACAAGTAATCTAGAGCCTATGTAG
rs7617523	REF	AGACCTGTAG	GTACAAGTAATCTAGAAGACCTGTAG
rs7617523	ALT	CTTAGCACTG	GTACAAGTAATCTAGACTTAGCACTG
rs7618509	ALT	TAACTCTCGG	GTACAAGTAATCTAGATAACTCTCGG
rs7618509	REF	ACAGCTGCGT	GTACAAGTAATCTAGAACAGCTGCGT
rs76260312	REF	AAGTCCGTAG	GTACAAGTAATCTAGAAAGTCCGTAG
rs76260312	ALT	GTCTGTGCAA	GTACAAGTAATCTAGAGTCTGTGCAA
rs7626705	ALT	CAGTTATCTG	GTACAAGTAATCTAGACAGTTATCTG
rs7626705	REF	ACGCATGGTA	GTACAAGTAATCTAGAACGCATGGTA
rs76281515	REF	ACTGCTTGAA	GTACAAGTAATCTAGAACTGCTTGAA
rs76281515	ALT	GAACGGCATT	GTACAAGTAATCTAGAGAACGGCATT
rs76284360	ALT	AACACGGTGT	GTACAAGTAATCTAGAAACACGGTGT
rs76284360	REF	GAGCTGATCA	GTACAAGTAATCTAGAGAGCTGATCA
rs76300807	REF	ATGAGCTGAC	GTACAAGTAATCTAGAATGAGCTGAC
rs76300807	ALT	TACGCGTATG	GTACAAGTAATCTAGATACGCGTATG
rs76320501	ALT	TCGAGCTAGT	GTACAAGTAATCTAGATCGAGCTAGT
rs76320501	REF	TGATCGATCC	GTACAAGTAATCTAGATGATCGATCC
rs76382908	REF	TATGTTGCCA	GTACAAGTAATCTAGATATGTTGCCA
rs76382908	ALT	TGACAGTCCT	GTACAAGTAATCTAGATGACAGTCCT
rs76446378	ALT	CATGATCTGT	GTACAAGTAATCTAGACATGATCTGT
rs76446378	REF	GCTAACTCTG	GTACAAGTAATCTAGAGCTAACTCTG
rs7653046	REF	GCGGTCCTAA	GTACAAGTAATCTAGAGCGGTCCTAA
rs7653046	ALT	GCTTGCACTA	GTACAAGTAATCTAGAGCTTGCACTA
rs7654245	REF	CGGATTAGCC	GTACAAGTAATCTAGACGGATTAGCC
rs7654245	ALT	CGCAATGGCT	GTACAAGTAATCTAGACGCAATGGCT
rs76570892	REF	ACAGGCTATG	GTACAAGTAATCTAGAACAGGCTATG
rs76570892	ALT	TGCACAGTGC	GTACAAGTAATCTAGATGCACAGTGC
rs76584826	REF	CGGAGTATCA	GTACAAGTAATCTAGACGGAGTATCA
rs76584826	ALT	GCACGTTATC	GTACAAGTAATCTAGAGCACGTTATC
rs76596115	REF	GTACTCGACT	GTACAAGTAATCTAGAGTACTCGACT
rs76596115	ALT	GTAGCGTACA	GTACAAGTAATCTAGAGTAGCGTACA
rs76609497	REF	GATGTCTAGC	GTACAAGTAATCTAGAGATGTCTAGC
rs76609497	ALT	ATCGTCTCGA	GTACAAGTAATCTAGAATCGTCTCGA
rs76619218	REF	TGAGGCACCT	GTACAAGTAATCTAGATGAGGCACCT
rs76619218	ALT	TGATTCAGGC	GTACAAGTAATCTAGATGATTCAGGC
rs76678036	REF	GAGTCATTGC	GTACAAGTAATCTAGAGAGTCATTGC
rs76678036	ALT	CGTGCGACAT	GTACAAGTAATCTAGACGTGCGACAT
rs76702877	REF	GCTGTACGAC	GTACAAGTAATCTAGAGCTGTACGAC
rs76702877	ALT	GCTCGATAAG	GTACAAGTAATCTAGAGCTCGATAAG
rs76727299	REF	GCATTGCTAA	GTACAAGTAATCTAGAGCATTGCTAA
rs76727299	ALT	ATGTGCCTAC	GTACAAGTAATCTAGAATGTGCCTAC
rs76730904	REF	GTGCGAATCC	GTACAAGTAATCTAGAGTGCGAATCC
rs76730904	ALT	TGTCCATAGT	GTACAAGTAATCTAGATGTCCATAGT
rs7674442	REF	GTATGCTCTA	GTACAAGTAATCTAGAGTATGCTCTA
rs7674442	ALT	CTTAGTAGGC	GTACAAGTAATCTAGACTTAGTAGGC
rs76766472	REF	GTATCTACAG	GTACAAGTAATCTAGAGTATCTACAG
rs76766472	ALT	AGCGTGCTTA	GTACAAGTAATCTAGAAGCGTGCTTA
rs768378	REF	TCGTGCATAC	GTACAAGTAATCTAGATCGTGCATAC
rs768378	ALT	CAGTCCAGGT	GTACAAGTAATCTAGACAGTCCAGGT
rs76859804	REF	TAGCGTCTGA	GTACAAGTAATCTAGATAGCGTCTGA
rs76859804	ALT	GCGACATCTG	GTACAAGTAATCTAGAGCGACATCTG
rs7687396	REF	GAGGCACTTC	GTACAAGTAATCTAGAGAGGCACTTC
rs7687396	ALT	GAGCTCATTC	GTACAAGTAATCTAGAGAGCTCATTC
rs76899740	REF	CGTAATGTCG	GTACAAGTAATCTAGACGTAATGTCG
rs76899740	ALT	CTAGTGCGAA	GTACAAGTAATCTAGACTAGTGCGAA
rs76918453	REF	TCGTAGACTA	GTACAAGTAATCTAGATCGTAGACTA
rs76918453	ALT	GATCTGCTCA	GTACAAGTAATCTAGAGATCTGCTCA
rs76920724	REF	GCCATCTAGG	GTACAAGTAATCTAGAGCCATCTAGG
rs76920724	ALT	GGACTTAGAC	GTACAAGTAATCTAGAGGACTTAGAC
rs76945717	REF	ATGCGCGATC	GTACAAGTAATCTAGAATGCGCGATC
rs76945717	ALT	ACAGCTTGTT	GTACAAGTAATCTAGAACAGCTTGTT
rs7696341	REF	TGGCAAGTCC	GTACAAGTAATCTAGATGGCAAGTCC
rs7696341	ALT	TTGTCACAGC	GTACAAGTAATCTAGATTGTCACAGC
rs77071942	REF	CTAGCGTTGA	GTACAAGTAATCTAGACTAGCGTTGA
rs77071942	ALT	TGAAGTCACG	GTACAAGTAATCTAGATGAAGTCACG
rs77081733	REF	CGATATGATC	GTACAAGTAATCTAGACGATATGATC
rs77081733	ALT	GATCATTCGT	GTACAAGTAATCTAGAGATCATTCGT
rs7709194	ALT	TGTATGCAAC	GTACAAGTAATCTAGATGTATGCAAC
rs7709194	REF	CAAGCTGTTG	GTACAAGTAATCTAGACAAGCTGTTG
rs7709865	REF	TATATGCGTC	GTACAAGTAATCTAGATATATGCGTC
rs7709865	ALT	ATCGATGTCG	GTACAAGTAATCTAGAATCGATGTCG
rs77100563	REF	AACGTGAGTC	GTACAAGTAATCTAGAAACGTGAGTC
rs77100563	ALT	GGCTATCCAT	GTACAAGTAATCTAGAGGCTATCCAT
rs77115755	REF	CTGGAGTATC	GTACAAGTAATCTAGACTGGAGTATC
rs77115755	ALT	AGCCGTGTAT	GTACAAGTAATCTAGAAGCCGTGTAT
rs7714751	REF	TAGAGTTCGC	GTACAAGTAATCTAGATAGAGTTCGC
rs7714751	ALT	CGATGACTTC	GTACAAGTAATCTAGACGATGACTTC
rs77181760	REF	GCAATGCGTT	GTACAAGTAATCTAGAGCAATGCGTT
rs77181760	ALT	ATGACGGCAT	GTACAAGTAATCTAGAATGACGGCAT
rs7720554	REF	GCATCGCTGA	GTACAAGTAATCTAGAGCATCGCTGA
rs7720554	ALT	TAGTAAGCCG	GTACAAGTAATCTAGATAGTAAGCCG
rs77216497	ALT	GTTGCCGATA	GTACAAGTAATCTAGAGTTGCCGATA
rs77216497	REF	GATTACTTGC	GTACAAGTAATCTAGAGATTACTTGC
rs77241275	REF	GATTACGCGT	GTACAAGTAATCTAGAGATTACGCGT
rs77241275	ALT	TAGACTCTCG	GTACAAGTAATCTAGATAGACTCTCG
rs7726427	REF	TTCGGATACA	GTACAAGTAATCTAGATTCGGATACA
rs7726427	ALT	TGAGTCCTAC	GTACAAGTAATCTAGATGAGTCCTAC
rs7727341	REF	TAGCCTAATG	GTACAAGTAATCTAGATAGCCTAATG
rs7727341	ALT	TACTGATGCT	GTACAAGTAATCTAGATACTGATGCT
rs77286823	REF	CCTGAGCGTA	GTACAAGTAATCTAGACCTGAGCGTA
rs77286823	ALT	AGTAGGCTCC	GTACAAGTAATCTAGAAGTAGGCTCC
rs77307105	ALT	TCTGCAAGCG	GTACAAGTAATCTAGATCTGCAAGCG
rs77307105	REF	CTAAGCGATG	GTACAAGTAATCTAGACTAAGCGATG
rs77337238	REF	GGACCTAATG	GTACAAGTAATCTAGAGGACCTAATG
rs77337238	ALT	TGATCGTACA	GTACAAGTAATCTAGATGATCGTACA
rs7734182	REF	GCGTAACGTT	GTACAAGTAATCTAGAGCGTAACGTT
rs7734182	ALT	GAGATCTCGT	GTACAAGTAATCTAGAGAGATCTCGT
rs7735136	REF	CTGACTAGGT	GTACAAGTAATCTAGACTGACTAGGT
rs7735136	ALT	ATGCTACCTG	GTACAAGTAATCTAGAATGCTACCTG
rs77394401	REF	GCTATTACGA	GTACAAGTAATCTAGAGCTATTACGA
rs77394401	ALT	GTCACACTGG	GTACAAGTAATCTAGAGTCACACTGG
rs7740278	REF	GATCGAGCAT	GTACAAGTAATCTAGAGATCGAGCAT
rs7740278	ALT	CTGGATTACC	GTACAAGTAATCTAGACTGGATTACC
rs7740307	REF	CGCATGTAGC	GTACAAGTAATCTAGACGCATGTAGC
rs7740307	ALT	CCATGTTGTA	GTACAAGTAATCTAGACCATGTTGTA
rs7740331	REF	TGCGCCAGTA	GTACAAGTAATCTAGATGCGCCAGTA
rs7740331	ALT	GGATGCTACT	GTACAAGTAATCTAGAGGATGCTACT
rs77426740	ALT	GTACATGTAC	GTACAAGTAATCTAGAGTACATGTAC
rs77426740	REF	ATGCCGATAG	GTACAAGTAATCTAGAATGCCGATAG
rs77430896	REF	ATCGCTGCAG	GTACAAGTAATCTAGAATCGCTGCAG
rs77430896	ALT	AGCTTAGATC	GTACAAGTAATCTAGAAGCTTAGATC
rs7750593	REF	GATGCTCAAG	GTACAAGTAATCTAGAGATGCTCAAG
rs7750593	ALT	AGGCTAGTCA	GTACAAGTAATCTAGAAGGCTAGTCA
rs77532695	REF	TGAAGACTCT	GTACAAGTAATCTAGATGAAGACTCT
rs77532695	ALT	TGCTAGACGA	GTACAAGTAATCTAGATGCTAGACGA
rs77533489	ALT	CACGGTGTAT	GTACAAGTAATCTAGACACGGTGTAT
rs77533489	REF	GCACTGGTCA	GTACAAGTAATCTAGAGCACTGGTCA
rs77585530	REF	CTCATGTAGC	GTACAAGTAATCTAGACTCATGTAGC
rs77585530	ALT	ATGTAGCGCT	GTACAAGTAATCTAGAATGTAGCGCT
rs7759040	REF	CTTGATAGGC	GTACAAGTAATCTAGACTTGATAGGC
rs7759040	ALT	CGGTCCATGA	GTACAAGTAATCTAGACGGTCCATGA
rs77638540	REF	TACCGCTAGT	GTACAAGTAATCTAGATACCGCTAGT
rs77638540	ALT	GCATATCGGA	GTACAAGTAATCTAGAGCATATCGGA
rs77644136	REF	CCGTGTAACT	GTACAAGTAATCTAGACCGTGTAACT
rs77644136	ALT	GGCACATATT	GTACAAGTAATCTAGAGGCACATATT
rs77678276	REF	TGCAGTACTT	GTACAAGTAATCTAGATGCAGTACTT
rs77678276	ALT	TCAGGCATGA	GTACAAGTAATCTAGATCAGGCATGA
rs77680736	REF	GCCTGTACAT	GTACAAGTAATCTAGAGCCTGTACAT
rs77680736	ALT	AATGGCGCCT	GTACAAGTAATCTAGAAATGGCGCCT
rs77846769	REF	CATATGTCGT	GTACAAGTAATCTAGACATATGTCGT
rs77846769	ALT	TCGACAGGTC	GTACAAGTAATCTAGATCGACAGGTC
rs77847166	ALT	CCATGCGTTA	GTACAAGTAATCTAGACCATGCGTTA
rs77847166	REF	CTTACGGTGA	GTACAAGTAATCTAGACTTACGGTGA
rs77849433	REF	CGAATCGATG	GTACAAGTAATCTAGACGAATCGATG
rs77849433	ALT	ACATTGTTGC	GTACAAGTAATCTAGAACATTGTTGC
rs77866242	REF	GTATTACGGC	GTACAAGTAATCTAGAGTATTACGGC
rs77866242	ALT	CACGTCAGGT	GTACAAGTAATCTAGACACGTCAGGT
rs7792350	REF	ACCAGTGCGT	GTACAAGTAATCTAGAACCAGTGCGT
rs7792350	ALT	ATTAGCGTCT	GTACAAGTAATCTAGAATTAGCGTCT
rs7792525	ALT	ATGTCTCGAG	GTACAAGTAATCTAGAATGTCTCGAG
rs7792525	REF	ACATGGTCGA	GTACAAGTAATCTAGAACATGGTCGA
rs7792959	ALT	GATTCAGCTT	GTACAAGTAATCTAGAGATTCAGCTT
rs7792959	REF	CGTGATGACC	GTACAAGTAATCTAGACGTGATGACC
rs7795656	ALT	AAGCTTGTCA	GTACAAGTAATCTAGAAAGCTTGTCA
rs7795656	REF	CTGTAATCTG	GTACAAGTAATCTAGACTGTAATCTG
rs7795805	REF	ATGTCACGGC	GTACAAGTAATCTAGAATGTCACGGC
rs7795805	ALT	GCTGGTCAAC	GTACAAGTAATCTAGAGCTGGTCAAC
rs7799894	REF	AAGCGAGCTT	GTACAAGTAATCTAGAAAGCGAGCTT
rs7799894	ALT	CTTAGAAGCT	GTACAAGTAATCTAGACTTAGAAGCT
rs7799901	REF	GTCAGAGCTC	GTACAAGTAATCTAGAGTCAGAGCTC
rs7799901	ALT	CCATTGATGA	GTACAAGTAATCTAGACCATTGATGA
rs7799932	REF	TCGTCCTAGA	GTACAAGTAATCTAGATCGTCCTAGA
rs7799932	ALT	TTAGGTCCAC	GTACAAGTAATCTAGATTAGGTCCAC
rs7800128	REF	GCTTCTAATG	GTACAAGTAATCTAGAGCTTCTAATG
rs7800128	ALT	AATCGACTTG	GTACAAGTAATCTAGAAATCGACTTG
rs7802372	ALT	ATCAGTGGCT	GTACAAGTAATCTAGAATCAGTGGCT
rs7802372	REF	GCACAGGTCT	GTACAAGTAATCTAGAGCACAGGTCT
rs7804972	ALT	TATTCGGCAA	GTACAAGTAATCTAGATATTCGGCAA
rs7804972	REF	GAATGCCAGT	GTACAAGTAATCTAGAGAATGCCAGT
rs7807401	ALT	ATGTCTGCAA	GTACAAGTAATCTAGAATGTCTGCAA
rs7807401	REF	CGGTCATGTA	GTACAAGTAATCTAGACGGTCATGTA
rs78074380	ALT	GGATCTCTCA	GTACAAGTAATCTAGAGGATCTCTCA
rs78074380	REF	CGTCATGACT	GTACAAGTAATCTAGACGTCATGACT
rs7810072	ALT	GTCACTTAGA	GTACAAGTAATCTAGAGTCACTTAGA
rs7810072	REF	GCACTGTTCA	GTACAAGTAATCTAGAGCACTGTTCA
rs7810600	REF	CTGGTGTAAC	GTACAAGTAATCTAGACTGGTGTAAC
rs7810600	ALT	GTGACCATGC	GTACAAGTAATCTAGAGTGACCATGC
rs78110679	REF	CACAGGTCTG	GTACAAGTAATCTAGACACAGGTCTG
rs78110679	ALT	CGGATTACGT	GTACAAGTAATCTAGACGGATTACGT
rs78128881	REF	ATCGCTGCAT	GTACAAGTAATCTAGAATCGCTGCAT
rs78128881	ALT	GCAATGATCT	GTACAAGTAATCTAGAGCAATGATCT
rs78129655	ALT	GGACCAGATT	GTACAAGTAATCTAGAGGACCAGATT
rs78129655	REF	AGCCGTCTTA	GTACAAGTAATCTAGAAGCCGTCTTA
rs7819780	ALT	CAATGTCCTG	GTACAAGTAATCTAGACAATGTCCTG
rs7819780	REF	TCAGTTAGGC	GTACAAGTAATCTAGATCAGTTAGGC
rs7820747	REF	TCGCATGGAT	GTACAAGTAATCTAGATCGCATGGAT
rs7820747	ALT	TGATGAGTCC	GTACAAGTAATCTAGATGATGAGTCC
rs78259611	ALT	GCAGGTATCA	GTACAAGTAATCTAGAGCAGGTATCA
rs78259611	REF	GATACTGTCC	GTACAAGTAATCTAGAGATACTGTCC
rs7826464	REF	TATCCAGAGT	GTACAAGTAATCTAGATATCCAGAGT
rs7826464	ALT	CCTGTGCTAA	GTACAAGTAATCTAGACCTGTGCTAA
rs7826809	REF	ATTGCTGACA	GTACAAGTAATCTAGAATTGCTGACA
rs7826809	ALT	TGGTCACTGA	GTACAAGTAATCTAGATGGTCACTGA
rs78289142	REF	TCTAACGGCT	GTACAAGTAATCTAGATCTAACGGCT
rs78289142	ALT	GTTCACGTGA	GTACAAGTAATCTAGAGTTCACGTGA
rs78332988	REF	TATCGAGGTC	GTACAAGTAATCTAGATATCGAGGTC
rs78332988	ALT	TGACCACGTG	GTACAAGTAATCTAGATGACCACGTG
rs7839329	REF	GTATATACCG	GTACAAGTAATCTAGAGTATATACCG
rs7839329	ALT	GCTAGCGCAT	GTACAAGTAATCTAGAGCTAGCGCAT
rs7840386	ALT	GACAGTGTCA	GTACAAGTAATCTAGAGACAGTGTCA
rs7840386	REF	TTCGTAACAG	GTACAAGTAATCTAGATTCGTAACAG
rs7841981	REF	GTACAACGGT	GTACAAGTAATCTAGAGTACAACGGT
rs7841981	ALT	TTGCCGACTA	GTACAAGTAATCTAGATTGCCGACTA
rs7842707	REF	GATCGTAGCA	GTACAAGTAATCTAGAGATCGTAGCA
rs7842707	ALT	TAGTGCCACT	GTACAAGTAATCTAGATAGTGCCACT
rs7842761	ALT	CTAGTACTTG	GTACAAGTAATCTAGACTAGTACTTG
rs7842761	REF	TCTACTGGAC	GTACAAGTAATCTAGATCTACTGGAC
rs7843605	ALT	TGGCAAGTTC	GTACAAGTAATCTAGATGGCAAGTTC
rs7843605	REF	CCTAATGGAG	GTACAAGTAATCTAGACCTAATGGAG
rs7846184	REF	TGCGTTCAAG	GTACAAGTAATCTAGATGCGTTCAAG
rs7846184	ALT	GTCAGTACCT	GTACAAGTAATCTAGAGTCAGTACCT
rs78486326	REF	GGCTACTAGT	GTACAAGTAATCTAGAGGCTACTAGT
rs78486326	ALT	TCTGCGATAG	GTACAAGTAATCTAGATCTGCGATAG
rs78548003	REF	ACTGGTCTAA	GTACAAGTAATCTAGAACTGGTCTAA
rs78548003	ALT	TTGTCCTAAG	GTACAAGTAATCTAGATTGTCCTAAG
rs78570590	ALT	TGGTCCTCAA	GTACAAGTAATCTAGATGGTCCTCAA
rs78570590	REF	TGCAATGTGC	GTACAAGTAATCTAGATGCAATGTGC
rs7868663	REF	GAGTGTCACC	GTACAAGTAATCTAGAGAGTGTCACC
rs7868663	ALT	AGCGATTAGC	GTACAAGTAATCTAGAAGCGATTAGC
rs7869173	REF	TACTGCGTCA	GTACAAGTAATCTAGATACTGCGTCA
rs7869173	ALT	AGCCTATTGC	GTACAAGTAATCTAGAAGCCTATTGC
rs78719977	ALT	TGAGAGTCCT	GTACAAGTAATCTAGATGAGAGTCCT
rs78719977	REF	CGCTGAGAAT	GTACAAGTAATCTAGACGCTGAGAAT
rs78842370	REF	TACGATGGAC	GTACAAGTAATCTAGATACGATGGAC
rs78842370	ALT	GCGATTCTAC	GTACAAGTAATCTAGAGCGATTCTAC
rs78852983	REF	ATCGTCGGCA	GTACAAGTAATCTAGAATCGTCGGCA
rs78852983	ALT	CAGCGTGCAT	GTACAAGTAATCTAGACAGCGTGCAT
rs78942037	REF	GACTTATGCG	GTACAAGTAATCTAGAGACTTATGCG
rs78942037	ALT	GGATTACTCT	GTACAAGTAATCTAGAGGATTACTCT
rs7896246	REF	CGCTTGTGAA	GTACAAGTAATCTAGACGCTTGTGAA
rs7896246	ALT	GTGCTACTAT	GTACAAGTAATCTAGAGTGCTACTAT
rs78988517	ALT	ATGATTCGCT	GTACAAGTAATCTAGAATGATTCGCT
rs78988517	REF	TTGTAGCACA	GTACAAGTAATCTAGATTGTAGCACA
rs79020056	ALT	TGTAACTCCG	GTACAAGTAATCTAGATGTAACTCCG
rs79020056	REF	TCGCTGCGAA	GTACAAGTAATCTAGATCGCTGCGAA
rs79095262	REF	GATTCTACCG	GTACAAGTAATCTAGAGATTCTACCG
rs79095262	ALT	ATCGTTGCAG	GTACAAGTAATCTAGAATCGTTGCAG
rs79125155	REF	CTCATGTGAC	GTACAAGTAATCTAGACTCATGTGAC
rs79125155	ALT	CAACGCTGGT	GTACAAGTAATCTAGACAACGCTGGT
rs79163745	REF	AGCGTACGTA	GTACAAGTAATCTAGAAGCGTACGTA
rs79163745	ALT	GCCACAGTGT	GTACAAGTAATCTAGAGCCACAGTGT
rs79178475	ALT	TCCATTAGGT	GTACAAGTAATCTAGATCCATTAGGT
rs79178475	REF	CCTAGATGCG	GTACAAGTAATCTAGACCTAGATGCG
rs7918082	REF	GTAGCCGACT	GTACAAGTAATCTAGAGTAGCCGACT
rs7918082	ALT	CTATTCGGTA	GTACAAGTAATCTAGACTATTCGGTA
rs7918982	ALT	TCTCAGACGG	GTACAAGTAATCTAGATCTCAGACGG
rs7918982	REF	ACGTCGTATA	GTACAAGTAATCTAGAACGTCGTATA
rs7919141	REF	TGAGCGATAC	GTACAAGTAATCTAGATGAGCGATAC
rs7919141	ALT	TGTCACGACG	GTACAAGTAATCTAGATGTCACGACG
rs79208817	REF	AGACATGGCT	GTACAAGTAATCTAGAAGACATGGCT
rs79208817	ALT	TACACTGGCG	GTACAAGTAATCTAGATACACTGGCG
rs79208987	ALT	CCTATGCGGA	GTACAAGTAATCTAGACCTATGCGGA
rs79208987	REF	ACAGTCTTAG	GTACAAGTAATCTAGAACAGTCTTAG
rs79213832	REF	AGCTTAGCGA	GTACAAGTAATCTAGAAGCTTAGCGA
rs79213832	REF	GCTAACGATG	GTACAAGTAATCTAGAGCTAACGATG
rs79213832	ALT	TCAGGCACTT	GTACAAGTAATCTAGATCAGGCACTT
rs79213832	ALT	GCATGGACTC	GTACAAGTAATCTAGAGCATGGACTC
rs7922288	REF	TACCGTATGC	GTACAAGTAATCTAGATACCGTATGC
rs7922288	ALT	TGTCATGACC	GTACAAGTAATCTAGATGTCATGACC
rs7923479	REF	GTGTACCTAC	GTACAAGTAATCTAGAGTGTACCTAC
rs7923479	ALT	GTGTACAACG	GTACAAGTAATCTAGAGTGTACAACG
rs7923507	REF	CTCGCAGATG	GTACAAGTAATCTAGACTCGCAGATG
rs7923507	ALT	CATGCTATCG	GTACAAGTAATCTAGACATGCTATCG
rs79267330	ALT	TGTGGCATCA	GTACAAGTAATCTAGATGTGGCATCA
rs79267330	REF	TATGGCTAGC	GTACAAGTAATCTAGATATGGCTAGC
rs79372788	REF	ATAAGCTTGC	GTACAAGTAATCTAGAATAAGCTTGC
rs79372788	ALT	CTCGTCAATG	GTACAAGTAATCTAGACTCGTCAATG
rs79407723	ALT	TCAGGCGCAT	GTACAAGTAATCTAGATCAGGCGCAT
rs79407723	REF	TAGCAGTGCC	GTACAAGTAATCTAGATAGCAGTGCC
rs7943741	REF	GACGTCTTAG	GTACAAGTAATCTAGAGACGTCTTAG
rs7943741	ALT	AGAGTACTCT	GTACAAGTAATCTAGAAGAGTACTCT
rs79508493	REF	ACGGTCAGTC	GTACAAGTAATCTAGAACGGTCAGTC
rs79508493	ALT	TAAGTATCGC	GTACAAGTAATCTAGATAAGTATCGC
rs7955113	REF	GCATTAGTAC	GTACAAGTAATCTAGAGCATTAGTAC
rs7955113	ALT	GCGTTATGCA	GTACAAGTAATCTAGAGCGTTATGCA
rs7957668	ALT	TAGCCGTAGA	GTACAAGTAATCTAGATAGCCGTAGA
rs7957668	REF	GATAGTTCGC	GTACAAGTAATCTAGAGATAGTTCGC
rs7963875	REF	TCAGATTCTG	GTACAAGTAATCTAGATCAGATTCTG
rs7963875	ALT	GGATACGCAT	GTACAAGTAATCTAGAGGATACGCAT
rs79664808	ALT	TCCGATGGCA	GTACAAGTAATCTAGATCCGATGGCA
rs79664808	REF	GGATCACTTA	GTACAAGTAATCTAGAGGATCACTTA
rs7969850	REF	GCAATCCGTG	GTACAAGTAATCTAGAGCAATCCGTG
rs7969850	ALT	AGCTGATTAC	GTACAAGTAATCTAGAAGCTGATTAC
rs79703785	REF	TCTGGATACG	GTACAAGTAATCTAGATCTGGATACG
rs79703785	ALT	TTCACGATCG	GTACAAGTAATCTAGATTCACGATCG
rs79703785	ALT	GCCGTGCAAT	GTACAAGTAATCTAGAGCCGTGCAAT
rs79703785	REF	CTGCAAGTGA	GTACAAGTAATCTAGACTGCAAGTGA
rs79714579	REF	GACCAGTGTC	GTACAAGTAATCTAGAGACCAGTGTC
rs79714579	ALT	GTCAAGTCTA	GTACAAGTAATCTAGAGTCAAGTCTA
rs797318	REF	GCTGAGCTTA	GTACAAGTAATCTAGAGCTGAGCTTA
rs797318	ALT	TACACGATGG	GTACAAGTAATCTAGATACACGATGG
rs797319	ALT	TGCTAATGTC	GTACAAGTAATCTAGATGCTAATGTC
rs797319	REF	ACTGTAAGCG	GTACAAGTAATCTAGAACTGTAAGCG
rs79765254	REF	TCGCGTCATA	GTACAAGTAATCTAGATCGCGTCATA
rs79765254	ALT	GTCTACGGCA	GTACAAGTAATCTAGAGTCTACGGCA
rs79770870	ALT	AGGTAGCTCA	GTACAAGTAATCTAGAAGGTAGCTCA
rs79770870	REF	GTTCAATCGG	GTACAAGTAATCTAGAGTTCAATCGG
rs7979019	REF	TCAGCGAGTT	GTACAAGTAATCTAGATCAGCGAGTT
rs7979019	ALT	CATCTTGAGA	GTACAAGTAATCTAGACATCTTGAGA
rs7983374	ALT	CTAGTCCAGT	GTACAAGTAATCTAGACTAGTCCAGT
rs7983374	REF	GTCATGTCAA	GTACAAGTAATCTAGAGTCATGTCAA
rs79851578	ALT	ACGCTATTGC	GTACAAGTAATCTAGAACGCTATTGC
rs79851578	REF	CTGCTTACGA	GTACAAGTAATCTAGACTGCTTACGA
rs7985850	REF	GTGTCTATAC	GTACAAGTAATCTAGAGTGTCTATAC
rs7985850	ALT	CTAGCACTGG	GTACAAGTAATCTAGACTAGCACTGG
rs80007910	REF	CTGGCAACTT	GTACAAGTAATCTAGACTGGCAACTT
rs80007910	ALT	ATTAGTCTGC	GTACAAGTAATCTAGAATTAGTCTGC
rs80029873	REF	ATGCACGTGA	GTACAAGTAATCTAGAATGCACGTGA
rs80029873	ALT	ATCGAGGTAC	GTACAAGTAATCTAGAATCGAGGTAC
rs80079355	ALT	ACGTGGACCT	GTACAAGTAATCTAGAACGTGGACCT
rs80079355	REF	GAGTTATCTC	GTACAAGTAATCTAGAGAGTTATCTC
rs80121507	ALT	GCTTGAAGAC	GTACAAGTAATCTAGAGCTTGAAGAC
rs80121507	REF	GACTCTGGTA	GTACAAGTAATCTAGAGACTCTGGTA
rs8025863	REF	CATCGTGAGA	GTACAAGTAATCTAGACATCGTGAGA
rs8025863	ALT	GACTTACTAG	GTACAAGTAATCTAGAGACTTACTAG
rs80282187	ALT	CTATCGTTAG	GTACAAGTAATCTAGACTATCGTTAG
rs80282187	REF	TAGTGCACTA	GTACAAGTAATCTAGATAGTGCACTA
rs80286183	ALT	ATCACGTTGC	GTACAAGTAATCTAGAATCACGTTGC
rs80286183	REF	GATCCTGTAG	GTACAAGTAATCTAGAGATCCTGTAG
rs8031046	REF	GATGGTCAAC	GTACAAGTAATCTAGAGATGGTCAAC
rs8031046	ALT	CTCTTGACAG	GTACAAGTAATCTAGACTCTTGACAG
rs80314439	REF	AGTCGATCGT	GTACAAGTAATCTAGAAGTCGATCGT
rs80314439	ALT	ATGGACCGTT	GTACAAGTAATCTAGAATGGACCGTT
rs80350582	REF	CATATTCGGT	GTACAAGTAATCTAGACATATTCGGT
rs80350582	ALT	TATCTCGCAG	GTACAAGTAATCTAGATATCTCGCAG
rs8035135	ALT	CGAGCGATTA	GTACAAGTAATCTAGACGAGCGATTA
rs8035135	REF	GTCGATACTA	GTACAAGTAATCTAGAGTCGATACTA
rs8040868	REF	GAATCGTGTC	GTACAAGTAATCTAGAGAATCGTGTC
rs8040868	ALT	TTCAAGTCCG	GTACAAGTAATCTAGATTCAAGTCCG
rs8049316	ALT	TTACTGATGC	GTACAAGTAATCTAGATTACTGATGC
rs8049316	REF	GTGATAGCTC	GTACAAGTAATCTAGAGTGATAGCTC
rs8055338	REF	TACATGTGGC	GTACAAGTAATCTAGATACATGTGGC
rs8055338	ALT	TCCGAGTTAT	GTACAAGTAATCTAGATCCGAGTTAT
rs8056745	ALT	GGCGATACCT	GTACAAGTAATCTAGAGGCGATACCT
rs8056745	REF	CTGACAGATG	GTACAAGTAATCTAGACTGACAGATG
rs8059260	REF	ACATTCGGTC	GTACAAGTAATCTAGAACATTCGGTC
rs8059260	ALT	CTAGTGCAGC	GTACAAGTAATCTAGACTAGTGCAGC
rs8059525	REF	GGCATTATGC	GTACAAGTAATCTAGAGGCATTATGC
rs8059525	ALT	GCTATTGCCA	GTACAAGTAATCTAGAGCTATTGCCA
rs8063084	REF	GAAGCTGCTT	GTACAAGTAATCTAGAGAAGCTGCTT
rs8063084	ALT	AGAACTTGCT	GTACAAGTAATCTAGAAGAACTTGCT
rs8068636	REF	CGTCATCAGT	GTACAAGTAATCTAGACGTCATCAGT
rs8068636	ALT	CGTATCGTCA	GTACAAGTAATCTAGACGTATCGTCA
rs8076789	REF	AGCTGGACTA	GTACAAGTAATCTAGAAGCTGGACTA
rs8076789	ALT	CTCGTTGCAA	GTACAAGTAATCTAGACTCGTTGCAA
rs8089727	REF	CTAGTGCGTA	GTACAAGTAATCTAGACTAGTGCGTA
rs8089727	ALT	TCTATAGACG	GTACAAGTAATCTAGATCTATAGACG
rs8118557	ALT	CTGGTCTGAA	GTACAAGTAATCTAGACTGGTCTGAA
rs8118557	REF	TTAGACTGCC	GTACAAGTAATCTAGATTAGACTGCC
rs8133079	REF	GTACCAGTTC	GTACAAGTAATCTAGAGTACCAGTTC
rs8133079	ALT	ACGGACTAGT	GTACAAGTAATCTAGAACGGACTAGT
rs816613	ALT	GACAGCGATT	GTACAAGTAATCTAGAGACAGCGATT
rs816613	REF	CATCGTCAGG	GTACAAGTAATCTAGACATCGTCAGG
rs816621	ALT	ACTGTTACGG	GTACAAGTAATCTAGAACTGTTACGG
rs816621	REF	TCTCAGACTG	GTACAAGTAATCTAGATCTCAGACTG
rs816628	REF	AACGTGGTCT	GTACAAGTAATCTAGAAACGTGGTCT
rs816628	ALT	ATGCCGCGAT	GTACAAGTAATCTAGAATGCCGCGAT
rs8181880	REF	TGCATACGTG	GTACAAGTAATCTAGATGCATACGTG
rs8181880	ALT	GACGCTATTG	GTACAAGTAATCTAGAGACGCTATTG
rs862242	REF	GTTCACATGG	GTACAAGTAATCTAGAGTTCACATGG
rs862242	ALT	GTTGTCAGCA	GTACAAGTAATCTAGAGTTGTCAGCA
rs862245	ALT	AGGTACACGT	GTACAAGTAATCTAGAAGGTACACGT
rs862245	REF	AGAATCTTCG	GTACAAGTAATCTAGAAGAATCTTCG
rs871026	REF	AGCCGTTATC	GTACAAGTAATCTAGAAGCCGTTATC
rs871026	ALT	TGATCACCGT	GTACAAGTAATCTAGATGATCACCGT
rs871301	ALT	ACACTGTCTG	GTACAAGTAATCTAGAACACTGTCTG
rs871301	REF	AACTTCTGGC	GTACAAGTAATCTAGAAACTTCTGGC
rs871606	REF	CTGCATTAGA	GTACAAGTAATCTAGACTGCATTAGA
rs871606	ALT	TGGATCTTCA	GTACAAGTAATCTAGATGGATCTTCA
rs886785	ALT	ATCTGTCGAC	GTACAAGTAATCTAGAATCTGTCGAC
rs886785	REF	ATATGGACCT	GTACAAGTAATCTAGAATATGGACCT
rs891159	REF	ATGGTCGATC	GTACAAGTAATCTAGAATGGTCGATC
rs891159	ALT	TTCGGTAACT	GTACAAGTAATCTAGATTCGGTAACT
rs897658	ALT	TTGCTGTCAA	GTACAAGTAATCTAGATTGCTGTCAA
rs897658	REF	CTGAGTTACT	GTACAAGTAATCTAGACTGAGTTACT
rs919877	ALT	TAGTATAGCC	GTACAAGTAATCTAGATAGTATAGCC
rs919877	REF	AGCTAACGGT	GTACAAGTAATCTAGAAGCTAACGGT
rs9276164	REF	TATACGTGCT	GTACAAGTAATCTAGATATACGTGCT
rs9276164	ALT	CCTGGTGTAA	GTACAAGTAATCTAGACCTGGTGTAA
rs9276188	ALT	GTACAGATTC	GTACAAGTAATCTAGAGTACAGATTC
rs9276188	REF	CCAGTTCGGA	GTACAAGTAATCTAGACCAGTTCGGA
rs9276190	ALT	TGGTACAGCA	GTACAAGTAATCTAGATGGTACAGCA
rs9276190	REF	CGGTAAGATC	GTACAAGTAATCTAGACGGTAAGATC
rs9276191	REF	TCAGTTACAG	GTACAAGTAATCTAGATCAGTTACAG
rs9276191	ALT	ATGGCTTACG	GTACAAGTAATCTAGAATGGCTTACG
rs9276375	REF	CGTGATACGC	GTACAAGTAATCTAGACGTGATACGC
rs9276375	ALT	AGGTCCAGTC	GTACAAGTAATCTAGAAGGTCCAGTC
rs9276585	REF	GTAGCACGAT	GTACAAGTAATCTAGAGTAGCACGAT
rs9276585	ALT	TTGCAAGTCG	GTACAAGTAATCTAGATTGCAAGTCG
rs9296743	REF	GTCGTAGCTA	GTACAAGTAATCTAGAGTCGTAGCTA
rs9296743	ALT	CCTAGTATGC	GTACAAGTAATCTAGACCTAGTATGC
rs9304696	REF	ACAGGTGTTC	GTACAAGTAATCTAGAACAGGTGTTC
rs9304696	ALT	AACGGTCTTC	GTACAAGTAATCTAGAAACGGTCTTC
rs9304697	ALT	TGAATGCGCC	GTACAAGTAATCTAGATGAATGCGCC
rs9304697	REF	ACTTGCCGAG	GTACAAGTAATCTAGAACTTGCCGAG
rs9318121	ALT	AGTGATCCGC	GTACAAGTAATCTAGAAGTGATCCGC
rs9318121	REF	GAACGTTCGA	GTACAAGTAATCTAGAGAACGTTCGA
rs9322194	ALT	CTGCTGAATA	GTACAAGTAATCTAGACTGCTGAATA
rs9322194	REF	GTTACATAGC	GTACAAGTAATCTAGAGTTACATAGC
rs9324293	ALT	ACCGTCGGAT	GTACAAGTAATCTAGAACCGTCGGAT
rs9324293	REF	TTGCATAACG	GTACAAGTAATCTAGATTGCATAACG
rs932494	REF	GTTAGAAGCC	GTACAAGTAATCTAGAGTTAGAAGCC
rs932494	ALT	GCAGAGTCCT	GTACAAGTAATCTAGAGCAGAGTCCT
rs9326819	REF	ACTGCAGTGA	GTACAAGTAATCTAGAACTGCAGTGA
rs9326819	ALT	GACTTCGTAC	GTACAAGTAATCTAGAGACTTCGTAC
rs9343867	ALT	GTTCTAATCG	GTACAAGTAATCTAGAGTTCTAATCG
rs9343867	REF	AGGTCACTTA	GTACAAGTAATCTAGAAGGTCACTTA
rs9348716	ALT	ACGGCGACTT	GTACAAGTAATCTAGAACGGCGACTT
rs9348716	REF	AATGCTTGCC	GTACAAGTAATCTAGAAATGCTTGCC
rs9357006	ALT	GCACACGTGT	GTACAAGTAATCTAGAGCACACGTGT
rs9357006	REF	GCTGAATCTG	GTACAAGTAATCTAGAGCTGAATCTG
rs9379856	ALT	AGACTTGCGC	GTACAAGTAATCTAGAAGACTTGCGC
rs9379856	REF	AGTCAGTACG	GTACAAGTAATCTAGAAGTCAGTACG
rs9379857	ALT	TAACGGACTT	GTACAAGTAATCTAGATAACGGACTT
rs9379857	REF	TAGTGCGACT	GTACAAGTAATCTAGATAGTGCGACT
rs9379858	ALT	ATGTAACTGC	GTACAAGTAATCTAGAATGTAACTGC
rs9379858	REF	CTGCCTAATG	GTACAAGTAATCTAGACTGCCTAATG
rs9379871	ALT	GATCTGACAT	GTACAAGTAATCTAGAGATCTGACAT
rs9379871	REF	CGTATATCCG	GTACAAGTAATCTAGACGTATATCCG
rs9379873	ALT	GATGTCGCAA	GTACAAGTAATCTAGAGATGTCGCAA
rs9379873	REF	GCACTAAGTT	GTACAAGTAATCTAGAGCACTAAGTT
rs9393704	ALT	CTGAACGCTG	GTACAAGTAATCTAGACTGAACGCTG
rs9393704	REF	ATCTACGGCG	GTACAAGTAATCTAGAATCTACGGCG
rs9393705	REF	GCTGAACAGT	GTACAAGTAATCTAGAGCTGAACAGT
rs9393705	ALT	ATACCGTTGC	GTACAAGTAATCTAGAATACCGTTGC
rs9393706	ALT	AACTTGTGAC	GTACAAGTAATCTAGAAACTTGTGAC
rs9393706	REF	TTCGCGACGA	GTACAAGTAATCTAGATTCGCGACGA
rs9393715	REF	CGTAGCTTAT	GTACAAGTAATCTAGACGTAGCTTAT
rs9393715	ALT	GCTACCGATG	GTACAAGTAATCTAGAGCTACCGATG
rs9395917	REF	ACATGGCTTA	GTACAAGTAATCTAGAACATGGCTTA
rs9395917	ALT	AAGCTCTAGG	GTACAAGTAATCTAGAAAGCTCTAGG
rs9395918	ALT	ACGGCTCGTA	GTACAAGTAATCTAGAACGGCTCGTA
rs9395918	REF	ACTCGCGTAG	GTACAAGTAATCTAGAACTCGCGTAG
rs9400081	ALT	AGACTCTTGA	GTACAAGTAATCTAGAAGACTCTTGA
rs9400081	REF	AGGTGCCATC	GTACAAGTAATCTAGAAGGTGCCATC
rs9414758	REF	GTACCTGGAC	GTACAAGTAATCTAGAGTACCTGGAC
rs9414758	ALT	AGCTGCTGAT	GTACAAGTAATCTAGAAGCTGCTGAT
rs9415635	ALT	CCGCTGATGA	GTACAAGTAATCTAGACCGCTGATGA
rs9415635	REF	CTATACTGGC	GTACAAGTAATCTAGACTATACTGGC
rs9434741	REF	CATGTATCGT	GTACAAGTAATCTAGACATGTATCGT
rs9434741	ALT	GTATACCTCG	GTACAAGTAATCTAGAGTATACCTCG
rs944095	REF	GTAGTCATTC	GTACAAGTAATCTAGAGTAGTCATTC
rs944095	ALT	GAATCTATCG	GTACAAGTAATCTAGAGAATCTATCG
rs9443642	ALT	AGGTGACTCC	GTACAAGTAATCTAGAAGGTGACTCC
rs9443642	REF	CACTTAGGTC	GTACAAGTAATCTAGACACTTAGGTC
rs9455181	REF	AATGCGATCG	GTACAAGTAATCTAGAAATGCGATCG
rs9455181	ALT	GAGCTTCGCA	GTACAAGTAATCTAGAGAGCTTCGCA
rs9455182	ALT	TACTAGGCTG	GTACAAGTAATCTAGATACTAGGCTG
rs9455182	REF	TGCGCATAAG	GTACAAGTAATCTAGATGCGCATAAG
rs9456665	ALT	ATGCGCATAG	GTACAAGTAATCTAGAATGCGCATAG
rs9456665	REF	ATCAGTTACG	GTACAAGTAATCTAGAATCAGTTACG
rs9460757	REF	TCATCAGTGG	GTACAAGTAATCTAGATCATCAGTGG
rs9460757	ALT	CATCATCGGT	GTACAAGTAATCTAGACATCATCGGT
rs9462529	REF	CGTTAGAGAC	GTACAAGTAATCTAGACGTTAGAGAC
rs9462529	ALT	ATACTCGGCG	GTACAAGTAATCTAGAATACTCGGCG
rs9474786	REF	AGTCGTTGAC	GTACAAGTAATCTAGAAGTCGTTGAC
rs9474786	ALT	GAGTTATCAC	GTACAAGTAATCTAGAGAGTTATCAC
rs9487365	REF	GTTCAAGCAT	GTACAAGTAATCTAGAGTTCAAGCAT
rs9487365	ALT	GTATACGACT	GTACAAGTAATCTAGAGTATACGACT
rs9487377	REF	CTGCGATAGA	GTACAAGTAATCTAGACTGCGATAGA
rs9487377	ALT	TCGAGAAGCT	GTACAAGTAATCTAGATCGAGAAGCT
rs9505823	REF	TACGATGTAC	GTACAAGTAATCTAGATACGATGTAC
rs9505823	ALT	TAGGTCTCTA	GTACAAGTAATCTAGATAGGTCTCTA
rs9525732	REF	TGACACTTGA	GTACAAGTAATCTAGATGACACTTGA
rs9525732	ALT	GTCAAGTCTG	GTACAAGTAATCTAGAGTCAAGTCTG
rs9533357	REF	GCAGTACGAT	GTACAAGTAATCTAGAGCAGTACGAT
rs9533357	ALT	CATAGCCTGG	GTACAAGTAATCTAGACATAGCCTGG
rs9533358	REF	TACTTATCGG	GTACAAGTAATCTAGATACTTATCGG
rs9533358	ALT	ATACACTGGT	GTACAAGTAATCTAGAATACACTGGT
rs9554568	ALT	CTCGATGTAT	GTACAAGTAATCTAGACTCGATGTAT
rs9554568	REF	CTGAAGTCGA	GTACAAGTAATCTAGACTGAAGTCGA
rs9556155	REF	CTACTCGATG	GTACAAGTAATCTAGACTACTCGATG
rs9556155	ALT	TGAATCGCAT	GTACAAGTAATCTAGATGAATCGCAT
rs9557194	REF	CAGCTGGATT	GTACAAGTAATCTAGACAGCTGGATT
rs9557194	ALT	CCTGAGTGAA	GTACAAGTAATCTAGACCTGAGTGAA
rs9557195	REF	ATACCTGGAT	GTACAAGTAATCTAGAATACCTGGAT
rs9557195	ALT	TCTTGAACAG	GTACAAGTAATCTAGATCTTGAACAG
rs9557205	ALT	CATTCAGATG	GTACAAGTAATCTAGACATTCAGATG
rs9557205	REF	GTGTATCACA	GTACAAGTAATCTAGAGTGTATCACA
rs9557207	REF	ATGGCTGTAC	GTACAAGTAATCTAGAATGGCTGTAC
rs9557207	ALT	GTTCACATGT	GTACAAGTAATCTAGAGTTCACATGT
rs9560954	REF	GTAGCTCAAG	GTACAAGTAATCTAGAGTAGCTCAAG
rs9560954	ALT	CATGGTACTT	GTACAAGTAATCTAGACATGGTACTT
rs9560956	REF	CGACTATGGA	GTACAAGTAATCTAGACGACTATGGA
rs9560956	ALT	ATCGTAAGTC	GTACAAGTAATCTAGAATCGTAAGTC
rs9573029	REF	GGCTAGCACT	GTACAAGTAATCTAGAGGCTAGCACT
rs9573029	ALT	TTGATCATCG	GTACAAGTAATCTAGATTGATCATCG
rs9573064	ALT	TTGCATGCAT	GTACAAGTAATCTAGATTGCATGCAT
rs9573064	REF	TGATAATGCC	GTACAAGTAATCTAGATGATAATGCC
rs9585032	REF	CGTTGTACTA	GTACAAGTAATCTAGACGTTGTACTA
rs9585032	ALT	ACTAGGAGTC	GTACAAGTAATCTAGAACTAGGAGTC
rs9605070	REF	ACGGAGCTAT	GTACAAGTAATCTAGAACGGAGCTAT
rs9605070	ALT	CGATTATCGG	GTACAAGTAATCTAGACGATTATCGG
rs9606258	REF	ACTGCTGACT	GTACAAGTAATCTAGAACTGCTGACT
rs9606258	ALT	CGTCTAACGT	GTACAAGTAATCTAGACGTCTAACGT
rs9620341	ALT	AATGCCGTCT	GTACAAGTAATCTAGAAATGCCGTCT
rs9620341	REF	GCGCTGCAAT	GTACAAGTAATCTAGAGCGCTGCAAT
rs9620341	REF	AGATGCTGCA	GTACAAGTAATCTAGAAGATGCTGCA
rs9620341	ALT	GCAGCAAGTT	GTACAAGTAATCTAGAGCAGCAAGTT
rs9624364	REF	ACGGTATGCA	GTACAAGTAATCTAGAACGGTATGCA
rs9624364	ALT	ATGGACGCTT	GTACAAGTAATCTAGAATGGACGCTT
rs9648238	ALT	TCGTTCGAAC	GTACAAGTAATCTAGATCGTTCGAAC
rs9648238	REF	GAGTCCGAAT	GTACAAGTAATCTAGAGAGTCCGAAT
rs9653186	ALT	TAAGATCCTG	GTACAAGTAATCTAGATAAGATCCTG
rs9653186	REF	GTTAGCGCCA	GTACAAGTAATCTAGAGTTAGCGCCA
rs9679707	REF	GAATCTACGT	GTACAAGTAATCTAGAGAATCTACGT
rs9679707	ALT	TCAGGATACT	GTACAAGTAATCTAGATCAGGATACT
rs9689337	ALT	GAGTCCTGAA	GTACAAGTAATCTAGAGAGTCCTGAA
rs9689337	REF	TGACCGAGAT	GTACAAGTAATCTAGATGACCGAGAT
rs9694082	REF	GGACTTGCTA	GTACAAGTAATCTAGAGGACTTGCTA
rs9694082	ALT	TCACGAGTAG	GTACAAGTAATCTAGATCACGAGTAG
rs9711441	REF	TGCATTCGAC	GTACAAGTAATCTAGATGCATTCGAC
rs9711441	ALT	GCTCAGCATG	GTACAAGTAATCTAGAGCTCAGCATG
rs9711882	REF	TGATTCGACG	GTACAAGTAATCTAGATGATTCGACG
rs9711882	ALT	ACTCGAGTCG	GTACAAGTAATCTAGAACTCGAGTCG
rs9717327	ALT	GTTATTCAGC	GTACAAGTAATCTAGAGTTATTCAGC
rs9717327	REF	TGATCGTCAC	GTACAAGTAATCTAGATGATCGTCAC
rs972800	ALT	TAATGTCGCT	GTACAAGTAATCTAGATAATGTCGCT
rs972800	REF	TACTACCTGG	GTACAAGTAATCTAGATACTACCTGG
rs9763225	REF	ATCTGGTCGA	GTACAAGTAATCTAGAATCTGGTCGA
rs9763225	ALT	CGCGTTCGAA	GTACAAGTAATCTAGACGCGTTCGAA
rs9767309	REF	TGTAGCTCAG	GTACAAGTAATCTAGATGTAGCTCAG
rs9767309	ALT	GTTGCTTACA	GTACAAGTAATCTAGAGTTGCTTACA
rs9787632	REF	CGCGTTAGAC	GTACAAGTAATCTAGACGCGTTAGAC
rs9787632	ALT	ACGTAGCCTG	GTACAAGTAATCTAGAACGTAGCCTG
rs9797364	ALT	CGATCTGTCA	GTACAAGTAATCTAGACGATCTGTCA
rs9797364	REF	CTCGATCGAT	GTACAAGTAATCTAGACTCGATCGAT
rs9808489	REF	AGCGAGCTTC	GTACAAGTAATCTAGAAGCGAGCTTC
rs9808489	ALT	GATATATCCG	GTACAAGTAATCTAGAGATATATCCG
rs9819038	REF	TTGCCGATAC	GTACAAGTAATCTAGATTGCCGATAC
rs9819038	ALT	TGTCAGAAGC	GTACAAGTAATCTAGATGTCAGAAGC
rs9834014	REF	ATCGTGATCT	GTACAAGTAATCTAGAATCGTGATCT
rs9834014	ALT	TTCGCATCGA	GTACAAGTAATCTAGATTCGCATCGA
rs9842897	ALT	CTCGAGCATG	GTACAAGTAATCTAGACTCGAGCATG
rs9842897	REF	GTCAACTCGT	GTACAAGTAATCTAGAGTCAACTCGT
rs9843141	REF	GCTCAATGGC	GTACAAGTAATCTAGAGCTCAATGGC
rs9843141	ALT	GAATCGATCT	GTACAAGTAATCTAGAGAATCGATCT
rs9860341	REF	ATGAGTCCGA	GTACAAGTAATCTAGAATGAGTCCGA
rs9860341	ALT	CTGCGTGTAA	GTACAAGTAATCTAGACTGCGTGTAA
rs9862440	ALT	TGTAACGCAG	GTACAAGTAATCTAGATGTAACGCAG
rs9862440	REF	TTCTGAACGA	GTACAAGTAATCTAGATTCTGAACGA
rs9867822	REF	CGTATGCAAG	GTACAAGTAATCTAGACGTATGCAAG
rs9867822	ALT	GACTCATGAG	GTACAAGTAATCTAGAGACTCATGAG
rs9875294	ALT	CGGAGACTAT	GTACAAGTAATCTAGACGGAGACTAT
rs9875294	REF	CGAGATGCTA	GTACAAGTAATCTAGACGAGATGCTA
rs9899805	REF	TCGCATCAGT	GTACAAGTAATCTAGATCGCATCAGT
rs9899805	ALT	AACTTGTGTC	GTACAAGTAATCTAGAAACTTGTGTC
rs9903876	REF	CTACAGTGCT	GTACAAGTAATCTAGACTACAGTGCT
rs9903876	ALT	GCTATAGCTG	GTACAAGTAATCTAGAGCTATAGCTG
rs9905597	ALT	ACGCGTCTGA	GTACAAGTAATCTAGAACGCGTCTGA
rs9905597	REF	CATGGTCGAT	GTACAAGTAATCTAGACATGGTCGAT
rs9908547	REF	GTCGTCATTA	GTACAAGTAATCTAGAGTCGTCATTA
rs9908547	ALT	CTGAAGCGTC	GTACAAGTAATCTAGACTGAAGCGTC
rs9920145	ALT	ACTCTGCGAG	GTACAAGTAATCTAGAACTCTGCGAG
rs9920145	REF	GGTAGTCACC	GTACAAGTAATCTAGAGGTAGTCACC
rs9926200	ALT	TAATCGGCAG	GTACAAGTAATCTAGATAATCGGCAG
rs9926200	REF	ACTCGTGAAG	GTACAAGTAATCTAGAACTCGTGAAG
rs9948295	REF	TGGTCCGAAT	GTACAAGTAATCTAGATGGTCCGAAT
rs9948295	ALT	AGACCTGTTA	GTACAAGTAATCTAGAAGACCTGTTA
rs9958002	REF	CTGCAATATG	GTACAAGTAATCTAGACTGCAATATG
rs9958002	ALT	ACTTGCACTG	GTACAAGTAATCTAGAACTTGCACTG
rs9973262	REF	CACGAAGTGT	GTACAAGTAATCTAGACACGAAGTGT
rs9973262	ALT	TGACAGTTAC	GTACAAGTAATCTAGATGACAGTTAC
rs9977131	REF	TGCGTTATCA	GTACAAGTAATCTAGATGCGTTATCA
rs9977131	ALT	GCATGTCATT	GTACAAGTAATCTAGAGCATGTCATT
rs9981766	REF	GCTAGGTACT	GTACAAGTAATCTAGAGCTAGGTACT
rs9981766	ALT	CCTAGGCATT	GTACAAGTAATCTAGACCTAGGCATT
rs9983385	ALT	GCCGACAGTT	GTACAAGTAATCTAGAGCCGACAGTT
rs9983385	REF	TATGTCCGTA	GTACAAGTAATCTAGATATGTCCGTA
rs9983858	ALT	GTGAATCGTC	GTACAAGTAATCTAGAGTGAATCGTC
rs9983858	REF	GACGAGTCCT	GTACAAGTAATCTAGAGACGAGTCCT
rs998714	ALT	CAAGTGGTAC	GTACAAGTAATCTAGACAAGTGGTAC
rs998714	REF	CGTCAGTATA	GTACAAGTAATCTAGACGTCAGTATA
rs10005989	REF	CCAGGTACGT	GTACAAGTAATCTAGACCAGGTACGT
rs10005989	ALT	CTGCCTAGGA	GTACAAGTAATCTAGACTGCCTAGGA
rs10008489	REF	CAACTGGTGT	GTACAAGTAATCTAGACAACTGGTGT
rs10008489	ALT	GTTCACACTG	GTACAAGTAATCTAGAGTTCACACTG
rs10012016	REF	TACCGTAGTG	GTACAAGTAATCTAGATACCGTAGTG
rs10012016	ALT	GGAGACTCTT	GTACAAGTAATCTAGAGGAGACTCTT
rs10016229	REF	TACTGTACGC	GTACAAGTAATCTAGATACTGTACGC
rs10016229	ALT	GTGATAAGCC	GTACAAGTAATCTAGAGTGATAAGCC
rs10018246	REF	TCCATTGCAG	GTACAAGTAATCTAGATCCATTGCAG
rs10018246	ALT	AGTGTCAACT	GTACAAGTAATCTAGAAGTGTCAACT
rs10034433	REF	TGTTCATGCA	GTACAAGTAATCTAGATGTTCATGCA
rs10034433	ALT	TATGGAGCCA	GTACAAGTAATCTAGATATGGAGCCA
rs10035166	REF	CGGCTCGAAT	GTACAAGTAATCTAGACGGCTCGAAT
rs10035166	ALT	TGCGAATCGT	GTACAAGTAATCTAGATGCGAATCGT
rs10054436	REF	CGTAAGATCT	GTACAAGTAATCTAGACGTAAGATCT
rs10054436	ALT	AATGGATCCG	GTACAAGTAATCTAGAAATGGATCCG
rs10085367	ALT	TTCGGTAGCA	GTACAAGTAATCTAGATTCGGTAGCA
rs10085367	REF	ATTGACACTG	GTACAAGTAATCTAGAATTGACACTG
rs10085651	REF	ATCAGTATGC	GTACAAGTAATCTAGAATCAGTATGC
rs10085651	ALT	ATGCGCGCTA	GTACAAGTAATCTAGAATGCGCGCTA
rs10091625	ALT	TCTACAGGCG	GTACAAGTAATCTAGATCTACAGGCG
rs10091625	REF	AGTCGCTAGC	GTACAAGTAATCTAGAAGTCGCTAGC
rs10096262	REF	TCGTAGACAT	GTACAAGTAATCTAGATCGTAGACAT
rs10096262	ALT	CCAGCTGTGA	GTACAAGTAATCTAGACCAGCTGTGA
rs10096504	REF	CCAGAGCGTT	GTACAAGTAATCTAGACCAGAGCGTT
rs10096504	ALT	ATGACGCGCT	GTACAAGTAATCTAGAATGACGCGCT
rs10096523	REF	TGGCTCAAGC	GTACAAGTAATCTAGATGGCTCAAGC
rs10096523	ALT	AATGTGTCAC	GTACAAGTAATCTAGAAATGTGTCAC
rs10098667	REF	CATAAGCTGG	GTACAAGTAATCTAGACATAAGCTGG
rs10098667	ALT	GTTCTCGATA	GTACAAGTAATCTAGAGTTCTCGATA
rs1011095	REF	CCGAGTATAG	GTACAAGTAATCTAGACCGAGTATAG
rs1011095	ALT	CGTGCTGATA	GTACAAGTAATCTAGACGTGCTGATA
rs10117066	REF	CAGCTGTCAT	GTACAAGTAATCTAGACAGCTGTCAT
rs10117066	ALT	CCGTACGATG	GTACAAGTAATCTAGACCGTACGATG
rs10161364	REF	TCTCTAGCAG	GTACAAGTAATCTAGATCTCTAGCAG
rs10161364	ALT	ATGGACATCT	GTACAAGTAATCTAGAATGGACATCT
rs1016176	ALT	AGCTCTCTGA	GTACAAGTAATCTAGAAGCTCTCTGA
rs1016176	REF	TAACTATGGC	GTACAAGTAATCTAGATAACTATGGC
rs1016177	REF	ACTCGTAGAG	GTACAAGTAATCTAGAACTCGTAGAG
rs1016177	ALT	CAGCTGAATG	GTACAAGTAATCTAGACAGCTGAATG
rs10161904	REF	GTTGCAGCAA	GTACAAGTAATCTAGAGTTGCAGCAA
rs10161904	ALT	TGAACGGTCT	GTACAAGTAATCTAGATGAACGGTCT
rs10174551	REF	CACTTAGTGC	GTACAAGTAATCTAGACACTTAGTGC
rs10174551	ALT	GTACGTATCC	GTACAAGTAATCTAGAGTACGTATCC
rs10204282	REF	ATGGCTACTT	GTACAAGTAATCTAGAATGGCTACTT
rs10204282	ALT	GAGTCAGATC	GTACAAGTAATCTAGAGAGTCAGATC
rs10207678	REF	CTTCGACGAT	GTACAAGTAATCTAGACTTCGACGAT
rs10207678	ALT	CGTGAGATCA	GTACAAGTAATCTAGACGTGAGATCA
rs10207875	REF	TCGATATCAG	GTACAAGTAATCTAGATCGATATCAG
rs10207875	ALT	GGTGATTACC	GTACAAGTAATCTAGAGGTGATTACC
rs10217267	REF	CTTATGCGGA	GTACAAGTAATCTAGACTTATGCGGA
rs10217267	ALT	AATGTTCGCT	GTACAAGTAATCTAGAAATGTTCGCT
rs10226576	REF	AGAGTTGCCA	GTACAAGTAATCTAGAAGAGTTGCCA
rs10226576	ALT	TAGGTCTAAC	GTACAAGTAATCTAGATAGGTCTAAC
rs10234308	REF	CATAGTTGCC	GTACAAGTAATCTAGACATAGTTGCC
rs10234308	ALT	GACTGATACG	GTACAAGTAATCTAGAGACTGATACG
rs10234642	REF	GTACTGCGAC	GTACAAGTAATCTAGAGTACTGCGAC
rs10234642	ALT	TCCTGTAGAG	GTACAAGTAATCTAGATCCTGTAGAG
rs10235055	REF	CTTATGAGCG	GTACAAGTAATCTAGACTTATGAGCG
rs10235055	ALT	GGTCACGAAT	GTACAAGTAATCTAGAGGTCACGAAT
rs10264303	REF	CGAATGTCGT	GTACAAGTAATCTAGACGAATGTCGT
rs10264303	ALT	TTACCAGTGT	GTACAAGTAATCTAGATTACCAGTGT
rs10264390	REF	CCAGTGTATG	GTACAAGTAATCTAGACCAGTGTATG
rs10264390	ALT	GTACGTGAAC	GTACAAGTAATCTAGAGTACGTGAAC
rs10273013	ALT	CGTTGATATC	GTACAAGTAATCTAGACGTTGATATC
rs10273013	REF	AATCGATTGC	GTACAAGTAATCTAGAAATCGATTGC
rs1031947	REF	ATATACTGCG	GTACAAGTAATCTAGAATATACTGCG
rs1031947	ALT	GGATCATTCG	GTACAAGTAATCTAGAGGATCATTCG
rs10399632	REF	ATGACTCCTG	GTACAAGTAATCTAGAATGACTCCTG
rs10399632	ALT	TCAGATGCCT	GTACAAGTAATCTAGATCAGATGCCT
rs10399704	REF	GTCAGTCATA	GTACAAGTAATCTAGAGTCAGTCATA
rs10399704	ALT	CCTGAATGAT	GTACAAGTAATCTAGACCTGAATGAT
rs10399705	REF	TTGACGCTAA	GTACAAGTAATCTAGATTGACGCTAA
rs10399705	ALT	ATACCGTAGG	GTACAAGTAATCTAGAATACCGTAGG
rs10399706	REF	AGCTGAGTCT	GTACAAGTAATCTAGAAGCTGAGTCT
rs10399706	ALT	CATGGTCATT	GTACAAGTAATCTAGACATGGTCATT
rs10399797	REF	GGCAATCCGT	GTACAAGTAATCTAGAGGCAATCCGT
rs10399797	ALT	CGACACTGGT	GTACAAGTAATCTAGACGACACTGGT
rs10399806	REF	GAACTACTGT	GTACAAGTAATCTAGAGAACTACTGT
rs10399806	ALT	CAGAGTGCTA	GTACAAGTAATCTAGACAGAGTGCTA
rs10404987	REF	TATCAGACTG	GTACAAGTAATCTAGATATCAGACTG
rs10404987	ALT	TTCACGCAGG	GTACAAGTAATCTAGATTCACGCAGG
rs10405594	REF	AGGTACTCTA	GTACAAGTAATCTAGAAGGTACTCTA
rs10405594	ALT	TACTCGAGAT	GTACAAGTAATCTAGATACTCGAGAT
rs10405696	REF	TCGGTATACG	GTACAAGTAATCTAGATCGGTATACG
rs10405696	ALT	TGCAGCATCT	GTACAAGTAATCTAGATGCAGCATCT
rs10407013	REF	TACGCCGTAT	GTACAAGTAATCTAGATACGCCGTAT
rs10407013	ALT	AGCGCTACTG	GTACAAGTAATCTAGAAGCGCTACTG
rs10407036	REF	GTCACATAGG	GTACAAGTAATCTAGAGTCACATAGG
rs10407036	ALT	AACGTGTCGC	GTACAAGTAATCTAGAAACGTGTCGC
rs10407701	REF	ACGGTGATCT	GTACAAGTAATCTAGAACGGTGATCT
rs10407701	ALT	AGATACTTCG	GTACAAGTAATCTAGAAGATACTTCG
rs10407879	REF	ATGTAATGCC	GTACAAGTAATCTAGAATGTAATGCC
rs10407879	ALT	AGGCATTCTG	GTACAAGTAATCTAGAAGGCATTCTG
rs10409749	REF	GGAGATCTTC	GTACAAGTAATCTAGAGGAGATCTTC
rs10409749	ALT	AGTGACCGCT	GTACAAGTAATCTAGAAGTGACCGCT
rs10410420	ALT	GTACTGCAAG	GTACAAGTAATCTAGAGTACTGCAAG
rs10410420	REF	GACTATTCAG	GTACAAGTAATCTAGAGACTATTCAG
rs10410420	ALT	CGGCATCAGT	GTACAAGTAATCTAGACGGCATCAGT
rs10410420	REF	ACAGCGGATT	GTACAAGTAATCTAGAACAGCGGATT
rs10411204	REF	CTCGTAGTCA	GTACAAGTAATCTAGACTCGTAGTCA
rs10411204	ALT	AAGTGTCTCG	GTACAAGTAATCTAGAAAGTGTCTCG
rs10411332	REF	GTCTCTAGCA	GTACAAGTAATCTAGAGTCTCTAGCA
rs10411332	ALT	GGCGTAATCC	GTACAAGTAATCTAGAGGCGTAATCC
rs10411542	REF	GGCGCTATAA	GTACAAGTAATCTAGAGGCGCTATAA
rs10411542	ALT	TACTCGAGGA	GTACAAGTAATCTAGATACTCGAGGA
rs10411894	REF	GGTAACTCGT	GTACAAGTAATCTAGAGGTAACTCGT
rs10411894	ALT	ATCCATTGCG	GTACAAGTAATCTAGAATCCATTGCG
rs10411985	REF	CTTAGGCGAT	GTACAAGTAATCTAGACTTAGGCGAT
rs10411985	ALT	CTAAGCGGTC	GTACAAGTAATCTAGACTAAGCGGTC
rs10412158	REF	CGTGAACTGC	GTACAAGTAATCTAGACGTGAACTGC
rs10412158	ALT	CAGTGACGTC	GTACAAGTAATCTAGACAGTGACGTC
rs10412158	REF	CGTCTGAATA	GTACAAGTAATCTAGACGTCTGAATA
rs10412158	ALT	ACGTTACGAG	GTACAAGTAATCTAGAACGTTACGAG
rs10412963	REF	CAAGCTTGTC	GTACAAGTAATCTAGACAAGCTTGTC
rs10412963	ALT	AGTCGTATGC	GTACAAGTAATCTAGAAGTCGTATGC
rs10413431	REF	CGGTACTATG	GTACAAGTAATCTAGACGGTACTATG
rs10413431	ALT	TTCTGAACGT	GTACAAGTAATCTAGATTCTGAACGT
rs10414020	REF	CTGACTAGAG	GTACAAGTAATCTAGACTGACTAGAG
rs10414020	ALT	ACCGTTAGTC	GTACAAGTAATCTAGAACCGTTAGTC
rs10414020	REF	TACTGGCAGT	GTACAAGTAATCTAGATACTGGCAGT
rs10414020	ALT	TGTCATGTCA	GTACAAGTAATCTAGATGTCATGTCA
rs10415321	REF	GGATTCTGAC	GTACAAGTAATCTAGAGGATTCTGAC
rs10415321	ALT	CCTAAGCGTG	GTACAAGTAATCTAGACCTAAGCGTG
rs10415604	REF	CCTAGGTAGC	GTACAAGTAATCTAGACCTAGGTAGC
rs10415604	ALT	ATTAGGTCCT	GTACAAGTAATCTAGAATTAGGTCCT
rs10416688	REF	GATGCCGTAT	GTACAAGTAATCTAGAGATGCCGTAT
rs10416688	ALT	TGAGCGTTAC	GTACAAGTAATCTAGATGAGCGTTAC
rs10418911	REF	TGTCACGACT	GTACAAGTAATCTAGATGTCACGACT
rs10418911	ALT	AAGCCGTGAT	GTACAAGTAATCTAGAAAGCCGTGAT
rs10421051	REF	TCCGACAGTG	GTACAAGTAATCTAGATCCGACAGTG
rs10421051	ALT	GTTGCGACAC	GTACAAGTAATCTAGAGTTGCGACAC
rs10421463	ALT	AAGCTCAGGT	GTACAAGTAATCTAGAAAGCTCAGGT
rs10421463	REF	CTTGCCAGAT	GTACAAGTAATCTAGACTTGCCAGAT
rs10422147	REF	GACGCGTCAT	GTACAAGTAATCTAGAGACGCGTCAT
rs10422147	ALT	TAGTCGGACA	GTACAAGTAATCTAGATAGTCGGACA
rs10423403	REF	CTAGACGCTT	GTACAAGTAATCTAGACTAGACGCTT
rs10423403	ALT	GTCAGTGTAC	GTACAAGTAATCTAGAGTCAGTGTAC
rs10424249	REF	GCGAACTGCT	GTACAAGTAATCTAGAGCGAACTGCT
rs10424249	ALT	TGATGCCATC	GTACAAGTAATCTAGATGATGCCATC
rs10436915	REF	TACTCGGAGA	GTACAAGTAATCTAGATACTCGGAGA
rs10436915	ALT	TGCTGAGACC	GTACAAGTAATCTAGATGCTGAGACC
rs10436916	REF	TGTTGCCGAA	GTACAAGTAATCTAGATGTTGCCGAA
rs10436916	ALT	GTTCTGTACA	GTACAAGTAATCTAGAGTTCTGTACA
rs10436920	REF	CGCTGTGAAT	GTACAAGTAATCTAGACGCTGTGAAT
rs10436920	ALT	CTAGTTCAAG	GTACAAGTAATCTAGACTAGTTCAAG
rs1043908	REF	GTCGTTCAAG	GTACAAGTAATCTAGAGTCGTTCAAG
rs1043908	ALT	AGCTCATAGG	GTACAAGTAATCTAGAAGCTCATAGG
rs1044938	REF	CATGGCTGAA	GTACAAGTAATCTAGACATGGCTGAA
rs1044938	ALT	GTGATGCTAC	GTACAAGTAATCTAGAGTGATGCTAC
rs1044942	REF	GATGTGACTC	GTACAAGTAATCTAGAGATGTGACTC
rs1044942	ALT	GCTTCGATAA	GTACAAGTAATCTAGAGCTTCGATAA
rs10456172	REF	GATGATCACT	GTACAAGTAATCTAGAGATGATCACT
rs10456172	ALT	GGCTCTCGAA	GTACAAGTAATCTAGAGGCTCTCGAA
rs10462979	REF	GTAGTCTACA	GTACAAGTAATCTAGAGTAGTCTACA
rs10462979	ALT	ATGAACTGCG	GTACAAGTAATCTAGAATGAACTGCG
rs10471237	REF	GAGCTGATTC	GTACAAGTAATCTAGAGAGCTGATTC
rs10471237	ALT	ATCGTGTTCA	GTACAAGTAATCTAGAATCGTGTTCA
rs10477284	REF	TACGTTGATC	GTACAAGTAATCTAGATACGTTGATC
rs10477284	ALT	GAATGCCATG	GTACAAGTAATCTAGAGAATGCCATG
rs10482876	REF	GTACCGTAGT	GTACAAGTAATCTAGAGTACCGTAGT
rs10482876	ALT	TCGATACGGA	GTACAAGTAATCTAGATCGATACGGA
rs10489286	REF	CAAGTGCATT	GTACAAGTAATCTAGACAAGTGCATT
rs10489286	ALT	TACTCGCTGA	GTACAAGTAATCTAGATACTCGCTGA
rs10501923	REF	CAGAGCATGT	GTACAAGTAATCTAGACAGAGCATGT
rs10501923	ALT	CGAAGATGTC	GTACAAGTAATCTAGACGAAGATGTC
rs10510046	REF	CATACTGTGG	GTACAAGTAATCTAGACATACTGTGG
rs10510046	ALT	GAGTACCGAT	GTACAAGTAATCTAGAGAGTACCGAT
rs10511937	REF	CTAACGTGAG	GTACAAGTAATCTAGACTAACGTGAG
rs10511937	ALT	TCAGATCGAG	GTACAAGTAATCTAGATCAGATCGAG
rs1055129	REF	ATGTACAGCG	GTACAAGTAATCTAGAATGTACAGCG
rs1055129	ALT	CTGATTGCGA	GTACAAGTAATCTAGACTGATTGCGA
rs1060544	REF	GTGATCCTAT	GTACAAGTAATCTAGAGTGATCCTAT
rs1060544	ALT	TACGGTCAGA	GTACAAGTAATCTAGATACGGTCAGA
rs1061027	REF	GATCTAAGCG	GTACAAGTAATCTAGAGATCTAAGCG
rs1061027	ALT	ATAGGTGCCT	GTACAAGTAATCTAGAATAGGTGCCT
rs10754003	REF	TGTACAAGTC	GTACAAGTAATCTAGATGTACAAGTC
rs10754003	ALT	GTGGCACCTA	GTACAAGTAATCTAGAGTGGCACCTA
rs10758404	REF	TGTCTAAGTC	GTACAAGTAATCTAGATGTCTAAGTC
rs10758404	ALT	TAAGCTGGAC	GTACAAGTAATCTAGATAAGCTGGAC
rs10764886	REF	CCGTGCAGAT	GTACAAGTAATCTAGACCGTGCAGAT
rs10764886	ALT	GTAATGCCGA	GTACAAGTAATCTAGAGTAATGCCGA
rs10787537	REF	TGAACTGCCG	GTACAAGTAATCTAGATGAACTGCCG
rs10787537	ALT	ATGCTATGTC	GTACAAGTAATCTAGAATGCTATGTC
rs1078847	REF	CATAATCTGG	GTACAAGTAATCTAGACATAATCTGG
rs1078847	ALT	GTTACTGCAT	GTACAAGTAATCTAGAGTTACTGCAT
rs10789316	REF	TGGATTGCAC	GTACAAGTAATCTAGATGGATTGCAC
rs10789316	ALT	ATCGAATCGG	GTACAAGTAATCTAGAATCGAATCGG
rs10794057	REF	ATATCCGCTG	GTACAAGTAATCTAGAATATCCGCTG
rs10794057	ALT	GGACGTTCAC	GTACAAGTAATCTAGAGGACGTTCAC
rs10794424	REF	GACTAGTGCA	GTACAAGTAATCTAGAGACTAGTGCA
rs10794424	ALT	CGAGACTTAT	GTACAAGTAATCTAGACGAGACTTAT
rs10817628	REF	GATCCGACTG	GTACAAGTAATCTAGAGATCCGACTG
rs10817628	ALT	GGCTACGCTA	GTACAAGTAATCTAGAGGCTACGCTA
rs10817629	REF	ATTGCCTAGA	GTACAAGTAATCTAGAATTGCCTAGA
rs10817629	ALT	ATCTGACTGA	GTACAAGTAATCTAGAATCTGACTGA
rs10820995	REF	CATCGGTCGA	GTACAAGTAATCTAGACATCGGTCGA
rs10820995	ALT	ATGCTGCGAC	GTACAAGTAATCTAGAATGCTGCGAC
rs10821513	REF	CCTGTAAGTA	GTACAAGTAATCTAGACCTGTAAGTA
rs10821513	ALT	GACTGTTCAG	GTACAAGTAATCTAGAGACTGTTCAG
rs10821936	REF	GCCTACGATG	GTACAAGTAATCTAGAGCCTACGATG
rs10821936	ALT	ATGCCTAGCT	GTACAAGTAATCTAGAATGCCTAGCT
rs10821937	REF	TCACTTAGTG	GTACAAGTAATCTAGATCACTTAGTG
rs10821937	ALT	TAGCTGGATC	GTACAAGTAATCTAGATAGCTGGATC
rs10827119	REF	ATTGCAACTG	GTACAAGTAATCTAGAATTGCAACTG
rs10827119	ALT	GCAATGTCCT	GTACAAGTAATCTAGAGCAATGTCCT
rs10827124	REF	ATATGAGCTC	GTACAAGTAATCTAGAATATGAGCTC
rs10827124	ALT	TGCACTGTAA	GTACAAGTAATCTAGATGCACTGTAA
rs10845205	REF	CGATGACATG	GTACAAGTAATCTAGACGATGACATG
rs10845205	ALT	CGATCGATGT	GTACAAGTAATCTAGACGATCGATGT
rs10852271	REF	GTCTGAGCAC	GTACAAGTAATCTAGAGTCTGAGCAC
rs10852271	ALT	AAGCTTGCTC	GTACAAGTAATCTAGAAAGCTTGCTC
rs10852766	REF	TCCGTGAGCA	GTACAAGTAATCTAGATCCGTGAGCA
rs10852766	ALT	TACGTAAGCG	GTACAAGTAATCTAGATACGTAAGCG
rs10869186	REF	TAAGCCGTCT	GTACAAGTAATCTAGATAAGCCGTCT
rs10869186	ALT	CTCTGGTAAC	GTACAAGTAATCTAGACTCTGGTAAC
rs10872643	REF	TTCGACGATT	GTACAAGTAATCTAGATTCGACGATT
rs10872643	ALT	GCTATCAGTT	GTACAAGTAATCTAGAGCTATCAGTT
rs10872646	REF	CGAAGCTTCG	GTACAAGTAATCTAGACGAAGCTTCG
rs10872646	ALT	TCACAGCTGG	GTACAAGTAATCTAGATCACAGCTGG
rs10872646	REF	AAGTCGATTC	GTACAAGTAATCTAGAAAGTCGATTC
rs10872646	ALT	TGGTAACTCG	GTACAAGTAATCTAGATGGTAACTCG
rs10872650	REF	GTAAGCTACG	GTACAAGTAATCTAGAGTAAGCTACG
rs10872650	ALT	TGACACTAGG	GTACAAGTAATCTAGATGACACTAGG
rs10881985	REF	ATTGAGCGCC	GTACAAGTAATCTAGAATTGAGCGCC
rs10881985	ALT	TGACTCGAAT	GTACAAGTAATCTAGATGACTCGAAT
rs10898455	REF	TCCAGGCTTA	GTACAAGTAATCTAGATCCAGGCTTA
rs10898455	ALT	GGCAGATCAT	GTACAAGTAATCTAGAGGCAGATCAT
rs10911152	REF	CAGCGATTGT	GTACAAGTAATCTAGACAGCGATTGT
rs10911152	ALT	GCGCTAACTT	GTACAAGTAATCTAGAGCGCTAACTT
rs10911164	REF	ATTGTCCTAG	GTACAAGTAATCTAGAATTGTCCTAG
rs10911164	ALT	GTCTAATCTG	GTACAAGTAATCTAGAGTCTAATCTG
rs10922523	REF	GGCTGTCACA	GTACAAGTAATCTAGAGGCTGTCACA
rs10922523	ALT	AGTTGTACTC	GTACAAGTAATCTAGAAGTTGTACTC
rs10957952	REF	CTAGGATGCC	GTACAAGTAATCTAGACTAGGATGCC
rs10957952	ALT	GCTACTTAGG	GTACAAGTAATCTAGAGCTACTTAGG
rs11002308	REF	GAGTCTAGCT	GTACAAGTAATCTAGAGAGTCTAGCT
rs11002308	ALT	CCTAGTACGG	GTACAAGTAATCTAGACCTAGTACGG
rs11002309	REF	TGAGCACTCG	GTACAAGTAATCTAGATGAGCACTCG
rs11002309	ALT	GCTAACTCGT	GTACAAGTAATCTAGAGCTAACTCGT
rs11002310	REF	CTGGATGATC	GTACAAGTAATCTAGACTGGATGATC
rs11002310	ALT	GCAGTACAGT	GTACAAGTAATCTAGAGCAGTACAGT
rs11003124	REF	AGAACTCTGT	GTACAAGTAATCTAGAAGAACTCTGT
rs11003124	ALT	TCCAGCGTAT	GTACAAGTAATCTAGATCCAGCGTAT
rs11009051	REF	TGACGTATTC	GTACAAGTAATCTAGATGACGTATTC
rs11009051	ALT	ATGTGTCACC	GTACAAGTAATCTAGAATGTGTCACC
rs11009129	REF	CGTGGATCAC	GTACAAGTAATCTAGACGTGGATCAC
rs11009129	ALT	TATGGACTCT	GTACAAGTAATCTAGATATGGACTCT
rs11009136	REF	CATGTGCGTA	GTACAAGTAATCTAGACATGTGCGTA
rs11009136	ALT	TGTTCATCAG	GTACAAGTAATCTAGATGTTCATCAG
rs11009151	REF	GTACAGTACG	GTACAAGTAATCTAGAGTACAGTACG
rs11009151	ALT	AGCTAGACTT	GTACAAGTAATCTAGAAGCTAGACTT
rs11009152	REF	CATTGCTGGA	GTACAAGTAATCTAGACATTGCTGGA
rs11009152	ALT	TATAAGCCTG	GTACAAGTAATCTAGATATAAGCCTG
rs11013389	REF	ATATGGTCAC	GTACAAGTAATCTAGAATATGGTCAC
rs11013389	ALT	GACTGTTAGC	GTACAAGTAATCTAGAGACTGTTAGC
rs11013405	REF	GCTAAGCATT	GTACAAGTAATCTAGAGCTAAGCATT
rs11013405	ALT	GTACCGTTCA	GTACAAGTAATCTAGAGTACCGTTCA
rs11036207	REF	TAGGCTACGA	GTACAAGTAATCTAGATAGGCTACGA
rs11036207	ALT	CTAGCGATTA	GTACAAGTAATCTAGACTAGCGATTA
rs11047002	REF	ATGTGCTACC	GTACAAGTAATCTAGAATGTGCTACC
rs11047002	ALT	CCTAGGTGAA	GTACAAGTAATCTAGACCTAGGTGAA
rs11049167	REF	TTACAGGCTC	GTACAAGTAATCTAGATTACAGGCTC
rs11049167	ALT	TTGCTACGCA	GTACAAGTAATCTAGATTGCTACGCA
rs11053906	REF	CTAACTGTGG	GTACAAGTAATCTAGACTAACTGTGG
rs11053906	ALT	ATAGCCGATT	GTACAAGTAATCTAGAATAGCCGATT
rs11069244	REF	GAGTGCTCCA	GTACAAGTAATCTAGAGAGTGCTCCA
rs11069244	ALT	TCGTTAGACT	GTACAAGTAATCTAGATCGTTAGACT
rs1108542	REF	TTCATTACGG	GTACAAGTAATCTAGATTCATTACGG
rs1108542	ALT	TCGAGCTCTA	GTACAAGTAATCTAGATCGAGCTCTA
rs11097627	REF	CTGAGGTCAA	GTACAAGTAATCTAGACTGAGGTCAA
rs11097627	ALT	TAGACTCGCT	GTACAAGTAATCTAGATAGACTCGCT
rs11106392	REF	CATTGCGATA	GTACAAGTAATCTAGACATTGCGATA
rs11106392	ALT	TGCATTAGTC	GTACAAGTAATCTAGATGCATTAGTC
rs11106393	REF	GACCTGAGTT	GTACAAGTAATCTAGAGACCTGAGTT
rs11106393	ALT	CTAGCTCGGA	GTACAAGTAATCTAGACTAGCTCGGA
rs1111200	REF	AAGTATGCCT	GTACAAGTAATCTAGAAAGTATGCCT
rs1111200	ALT	GTCAATACGT	GTACAAGTAATCTAGAGTCAATACGT
rs11115263	REF	TATACAGCTG	GTACAAGTAATCTAGATATACAGCTG
rs11115263	ALT	ACAGGTCGTT	GTACAAGTAATCTAGAACAGGTCGTT
rs11115312	REF	GACCGTTACT	GTACAAGTAATCTAGAGACCGTTACT
rs11115312	ALT	GCAGTGATCT	GTACAAGTAATCTAGAGCAGTGATCT
rs11115356	REF	CAACGTTCGG	GTACAAGTAATCTAGACAACGTTCGG
rs11115356	ALT	ACGTCTAGGC	GTACAAGTAATCTAGAACGTCTAGGC
rs11115366	REF	TTCTGACGCA	GTACAAGTAATCTAGATTCTGACGCA
rs11115366	ALT	TGACTAGTTC	GTACAAGTAATCTAGATGACTAGTTC
rs11115370	REF	GACTCATCGG	GTACAAGTAATCTAGAGACTCATCGG
rs11115370	ALT	GGCGTCCTAA	GTACAAGTAATCTAGAGGCGTCCTAA
rs11115371	REF	CGCGCTGATA	GTACAAGTAATCTAGACGCGCTGATA
rs11115371	ALT	CGTAAGTCTT	GTACAAGTAATCTAGACGTAAGTCTT
rs11115372	REF	CTCGGTAAGT	GTACAAGTAATCTAGACTCGGTAAGT
rs11115372	ALT	GTCAACGATT	GTACAAGTAATCTAGAGTCAACGATT
rs11115377	REF	TAGCTACTCG	GTACAAGTAATCTAGATAGCTACTCG
rs11115377	ALT	GTTGTAGCAC	GTACAAGTAATCTAGAGTTGTAGCAC
rs11115380	REF	TTAGGAGCTC	GTACAAGTAATCTAGATTAGGAGCTC
rs11115380	ALT	AGATCATTGC	GTACAAGTAATCTAGAAGATCATTGC
rs11115381	REF	GCTAGCTTAC	GTACAAGTAATCTAGAGCTAGCTTAC
rs11115381	ALT	ATCCGTATGG	GTACAAGTAATCTAGAATCCGTATGG
rs11115385	REF	TCTGCTGTAA	GTACAAGTAATCTAGATCTGCTGTAA
rs11115385	ALT	CCTAGAGTTG	GTACAAGTAATCTAGACCTAGAGTTG
rs11115426	REF	TTCGTGATAC	GTACAAGTAATCTAGATTCGTGATAC
rs11115426	ALT	TACTATGCTG	GTACAAGTAATCTAGATACTATGCTG
rs11115439	REF	AGGTACGTCT	GTACAAGTAATCTAGAAGGTACGTCT
rs11115439	ALT	CCTATAGTGG	GTACAAGTAATCTAGACCTATAGTGG
rs11115440	REF	CATGCGCTAG	GTACAAGTAATCTAGACATGCGCTAG
rs11115440	ALT	TAGACGTATC	GTACAAGTAATCTAGATAGACGTATC
rs11115454	REF	ACGATCTGTG	GTACAAGTAATCTAGAACGATCTGTG
rs11115454	ALT	TCAGGTACTG	GTACAAGTAATCTAGATCAGGTACTG
rs11115487	REF	TTACCTGAGA	GTACAAGTAATCTAGATTACCTGAGA
rs11115487	ALT	GTATATCACG	GTACAAGTAATCTAGAGTATATCACG
rs11115518	REF	CATGTAGCAG	GTACAAGTAATCTAGACATGTAGCAG
rs11115518	ALT	CGCCATTGTA	GTACAAGTAATCTAGACGCCATTGTA
rs11115519	REF	ATTCGGATCT	GTACAAGTAATCTAGAATTCGGATCT
rs11115519	ALT	TTGCATCGAG	GTACAAGTAATCTAGATTGCATCGAG
rs11115520	REF	ACACAGTGTT	GTACAAGTAATCTAGAACACAGTGTT
rs11115520	ALT	CAGTTGTAAC	GTACAAGTAATCTAGACAGTTGTAAC
rs11115654	REF	TCGGCATATC	GTACAAGTAATCTAGATCGGCATATC
rs11115654	ALT	TCGTAGCAAT	GTACAAGTAATCTAGATCGTAGCAAT
rs11115911	REF	TTGCTAGATC	GTACAAGTAATCTAGATTGCTAGATC
rs11115911	ALT	CGGATCGTTA	GTACAAGTAATCTAGACGGATCGTTA
rs11120184	REF	GGACGTAATC	GTACAAGTAATCTAGAGGACGTAATC
rs11120184	ALT	GTCCGTTAGA	GTACAAGTAATCTAGAGTCCGTTAGA
rs11135852	REF	TTATCCGATG	GTACAAGTAATCTAGATTATCCGATG
rs11135852	ALT	TTCGGTAATC	GTACAAGTAATCTAGATTCGGTAATC
rs111367656	REF	CACGTGATAG	GTACAAGTAATCTAGACACGTGATAG
rs111367656	ALT	CTCTAGTAGT	GTACAAGTAATCTAGACTCTAGTAGT
rs111421452	REF	CGTCGATCAG	GTACAAGTAATCTAGACGTCGATCAG
rs111421452	ALT	TAACATGGCT	GTACAAGTAATCTAGATAACATGGCT
rs111434562	REF	CTCATGCAGG	GTACAAGTAATCTAGACTCATGCAGG
rs111434562	ALT	CGGATCAATG	GTACAAGTAATCTAGACGGATCAATG
rs111549985	REF	CCGTTCAGTA	GTACAAGTAATCTAGACCGTTCAGTA
rs111549985	ALT	AACGTAGCGT	GTACAAGTAATCTAGAAACGTAGCGT
rs11155671	REF	ACGTAGTCGT	GTACAAGTAATCTAGAACGTAGTCGT
rs11155671	ALT	TACTGCGCAT	GTACAAGTAATCTAGATACTGCGCAT
rs11155674	REF	TGAGCGCCAT	GTACAAGTAATCTAGATGAGCGCCAT
rs11155674	ALT	CTCGATGTAA	GTACAAGTAATCTAGACTCGATGTAA
rs111610022	REF	AATGCTGCTA	GTACAAGTAATCTAGAAATGCTGCTA
rs111610022	ALT	CCAGGCATTG	GTACAAGTAATCTAGACCAGGCATTG
rs11168898	REF	TCATCGCTAG	GTACAAGTAATCTAGATCATCGCTAG
rs11168898	ALT	GCGAACGTAT	GTACAAGTAATCTAGAGCGAACGTAT
rs111753058	REF	GACAGTGATC	GTACAAGTAATCTAGAGACAGTGATC
rs111753058	ALT	CGACGTCGAT	GTACAAGTAATCTAGACGACGTCGAT
rs111772743	REF	TCACGTGTGA	GTACAAGTAATCTAGATCACGTGTGA
rs111772743	ALT	TCATGCGTCA	GTACAAGTAATCTAGATCATGCGTCA
rs11177378	REF	AGTCTTACGA	GTACAAGTAATCTAGAAGTCTTACGA
rs11177378	ALT	AACTGCGAGT	GTACAAGTAATCTAGAAACTGCGAGT
rs11177710	REF	CGAATCTATG	GTACAAGTAATCTAGACGAATCTATG
rs11177710	ALT	TGATCCAGGC	GTACAAGTAATCTAGATGATCCAGGC
rs11177730	REF	TAGCTGAGCC	GTACAAGTAATCTAGATAGCTGAGCC
rs11177730	ALT	CGTCGAACTG	GTACAAGTAATCTAGACGTCGAACTG
rs11177730	REF	CTCGTAAGCG	GTACAAGTAATCTAGACTCGTAAGCG
rs11177730	ALT	GGCTGATACT	GTACAAGTAATCTAGAGGCTGATACT
rs11177731	REF	GCTAAGTCGA	GTACAAGTAATCTAGAGCTAAGTCGA
rs11177731	ALT	CAGGTATTAC	GTACAAGTAATCTAGACAGGTATTAC
rs11177731	REF	ACATCGCGTT	GTACAAGTAATCTAGAACATCGCGTT
rs11177731	ALT	AGTACCAGGT	GTACAAGTAATCTAGAAGTACCAGGT
rs11177738	REF	AATGCCTCGT	GTACAAGTAATCTAGAAATGCCTCGT
rs11177738	ALT	ATCTGAGAGC	GTACAAGTAATCTAGAATCTGAGAGC
rs11177742	REF	CTTGACTCGA	GTACAAGTAATCTAGACTTGACTCGA
rs11177742	ALT	CGAAGTCGAT	GTACAAGTAATCTAGACGAAGTCGAT
rs11177751	REF	GATGCCTGAA	GTACAAGTAATCTAGAGATGCCTGAA
rs11177751	ALT	GTAGCTCACT	GTACAAGTAATCTAGAGTAGCTCACT
rs11181563	REF	CGTAGATCAT	GTACAAGTAATCTAGACGTAGATCAT
rs11181563	ALT	CGGTCTACAG	GTACAAGTAATCTAGACGGTCTACAG
rs111820369	REF	GACTTACGTT	GTACAAGTAATCTAGAGACTTACGTT
rs111820369	ALT	CTGGCTATAC	GTACAAGTAATCTAGACTGGCTATAC
rs111945534	REF	AATCTGCTGT	GTACAAGTAATCTAGAAATCTGCTGT
rs111945534	ALT	TACAGATGCT	GTACAAGTAATCTAGATACAGATGCT
rs11198573	REF	GGCAACGTAT	GTACAAGTAATCTAGAGGCAACGTAT
rs11198573	ALT	CTGGTAAGCC	GTACAAGTAATCTAGACTGGTAAGCC
rs112005381	REF	GCAACTGCTT	GTACAAGTAATCTAGAGCAACTGCTT
rs112005381	ALT	GCTAAGCCTG	GTACAAGTAATCTAGAGCTAAGCCTG
rs11206521	REF	GACTATATGC	GTACAAGTAATCTAGAGACTATATGC
rs11206521	ALT	GTGACATCGT	GTACAAGTAATCTAGAGTGACATCGT
rs1121142	REF	CGAGTTCAGC	GTACAAGTAATCTAGACGAGTTCAGC
rs1121142	ALT	TCCGAAGTGC	GTACAAGTAATCTAGATCCGAAGTGC
rs112162270	REF	TCTCGAGTAA	GTACAAGTAATCTAGATCTCGAGTAA
rs112162270	ALT	TAGCGTGCAA	GTACAAGTAATCTAGATAGCGTGCAA
rs11226115	REF	CAGGATCTTG	GTACAAGTAATCTAGACAGGATCTTG
rs11226115	ALT	AGCATGTCGC	GTACAAGTAATCTAGAAGCATGTCGC
rs112266787	REF	TCACAGTAGT	GTACAAGTAATCTAGATCACAGTAGT
rs112266787	ALT	GTAGTCACCG	GTACAAGTAATCTAGAGTAGTCACCG
rs112287655	REF	ATTACGTCTG	GTACAAGTAATCTAGAATTACGTCTG
rs112287655	ALT	GGCTTACTAT	GTACAAGTAATCTAGAGGCTTACTAT
rs11234587	REF	GATGCTACCG	GTACAAGTAATCTAGAGATGCTACCG
rs11234587	ALT	ACGTGTCGAA	GTACAAGTAATCTAGAACGTGTCGAA
rs112347728	REF	GTAAGTCCGA	GTACAAGTAATCTAGAGTAAGTCCGA
rs112347728	ALT	TGCTTCTGAA	GTACAAGTAATCTAGATGCTTCTGAA
rs11255340	REF	GTCTATAGAC	GTACAAGTAATCTAGAGTCTATAGAC
rs11255340	ALT	AGACGCCGTT	GTACAAGTAATCTAGAAGACGCCGTT
rs112562333	REF	TCACGTAAGT	GTACAAGTAATCTAGATCACGTAAGT
rs112562333	ALT	AGACACGTGT	GTACAAGTAATCTAGAAGACACGTGT
rs112562333	REF	ATGTGCTCGA	GTACAAGTAATCTAGAATGTGCTCGA
rs112562333	ALT	ATGCTGAACG	GTACAAGTAATCTAGAATGCTGAACG
rs11257877	REF	TGCTGAACAG	GTACAAGTAATCTAGATGCTGAACAG
rs11257877	ALT	TGACCTAGTG	GTACAAGTAATCTAGATGACCTAGTG
rs112579123	REF	TGCAGCCGAT	GTACAAGTAATCTAGATGCAGCCGAT
rs112579123	ALT	GAATGAGCCT	GTACAAGTAATCTAGAGAATGAGCCT
rs112602052	REF	TCATGTGCGA	GTACAAGTAATCTAGATCATGTGCGA
rs112602052	ALT	CGTGATCATG	GTACAAGTAATCTAGACGTGATCATG
rs112629076	REF	CGCTGAAGTC	GTACAAGTAATCTAGACGCTGAAGTC
rs112629076	ALT	GTACACAGGT	GTACAAGTAATCTAGAGTACACAGGT
rs112659704	REF	CAAGTTCGGA	GTACAAGTAATCTAGACAAGTTCGGA
rs112659704	ALT	GTGCTCCGAA	GTACAAGTAATCTAGAGTGCTCCGAA
rs112678949	REF	GCTCAGATGT	GTACAAGTAATCTAGAGCTCAGATGT
rs112678949	ALT	GTTCATTGAC	GTACAAGTAATCTAGAGTTCATTGAC
rs112769656	REF	TGCCAGATTC	GTACAAGTAATCTAGATGCCAGATTC
rs112769656	ALT	TGAGGCAATC	GTACAAGTAATCTAGATGAGGCAATC
rs112770963	REF	GACACCTGTT	GTACAAGTAATCTAGAGACACCTGTT
rs112770963	ALT	GTAGTACCTA	GTACAAGTAATCTAGAGTAGTACCTA
rs112823113	REF	ATCTGGTGCA	GTACAAGTAATCTAGAATCTGGTGCA
rs112823113	ALT	TGTCTGATCA	GTACAAGTAATCTAGATGTCTGATCA
rs112880266	ALT	ATTGCACTGC	GTACAAGTAATCTAGAATTGCACTGC
rs112880266	REF	GGACTCATTC	GTACAAGTAATCTAGAGGACTCATTC
rs112986774	REF	GGCTTGCAAT	GTACAAGTAATCTAGAGGCTTGCAAT
rs112986774	ALT	GTACCTGCAT	GTACAAGTAATCTAGAGTACCTGCAT
rs113108579	REF	GTTCATGAAC	GTACAAGTAATCTAGAGTTCATGAAC
rs113108579	ALT	AGGTCCATGC	GTACAAGTAATCTAGAAGGTCCATGC
rs113218162	REF	CGGACAGTAT	GTACAAGTAATCTAGACGGACAGTAT
rs113218162	ALT	GGACGATACT	GTACAAGTAATCTAGAGGACGATACT
rs113293783	REF	TCGTGCTGAA	GTACAAGTAATCTAGATCGTGCTGAA
rs113293783	ALT	TTGTAGCTCA	GTACAAGTAATCTAGATTGTAGCTCA
rs113307754	REF	TCCGTAGGAC	GTACAAGTAATCTAGATCCGTAGGAC
rs113307754	ALT	GCGCATATGC	GTACAAGTAATCTAGAGCGCATATGC
rs113327785	REF	TTCAGTCAGT	GTACAAGTAATCTAGATTCAGTCAGT
rs113327785	ALT	GATCACGTAG	GTACAAGTAATCTAGAGATCACGTAG
rs1134180	REF	TATACGTCTG	GTACAAGTAATCTAGATATACGTCTG
rs1134180	ALT	GTCGCAGAAT	GTACAAGTAATCTAGAGTCGCAGAAT
rs113515513	REF	AATGATCTCG	GTACAAGTAATCTAGAAATGATCTCG
rs113515513	ALT	ATGATACGCT	GTACAAGTAATCTAGAATGATACGCT
rs113522604	REF	GTACACTGCG	GTACAAGTAATCTAGAGTACACTGCG
rs113522604	ALT	CATTGACTGC	GTACAAGTAATCTAGACATTGACTGC
rs113548640	ALT	CAGCCATTGT	GTACAAGTAATCTAGACAGCCATTGT
rs113548640	REF	GCTTAGTACG	GTACAAGTAATCTAGAGCTTAGTACG
rs113641409	REF	CGCTATGATC	GTACAAGTAATCTAGACGCTATGATC
rs113641409	ALT	GCGATCATCT	GTACAAGTAATCTAGAGCGATCATCT
rs113811004	REF	TATGTCCAGG	GTACAAGTAATCTAGATATGTCCAGG
rs113811004	ALT	CGAGTCAGAT	GTACAAGTAATCTAGACGAGTCAGAT
rs114023579	REF	TAAGTTCTGC	GTACAAGTAATCTAGATAAGTTCTGC
rs114023579	ALT	AAGTCTATGC	GTACAAGTAATCTAGAAAGTCTATGC
rs114215929	REF	TGAGTCACGT	GTACAAGTAATCTAGATGAGTCACGT
rs114215929	ALT	AGCTATGTCT	GTACAAGTAATCTAGAAGCTATGTCT
rs114393069	REF	GTGTCAGTAC	GTACAAGTAATCTAGAGTGTCAGTAC
rs114393069	ALT	ATCTCGCAGG	GTACAAGTAATCTAGAATCTCGCAGG
rs114425365	REF	ATAGCTCGGT	GTACAAGTAATCTAGAATAGCTCGGT
rs114425365	ALT	TCATGACTCG	GTACAAGTAATCTAGATCATGACTCG
rs114425365	REF	AGTCATGGTC	GTACAAGTAATCTAGAAGTCATGGTC
rs114425365	ALT	ACGAGTATGC	GTACAAGTAATCTAGAACGAGTATGC
rs114459159	REF	GAAGTCTACT	GTACAAGTAATCTAGAGAAGTCTACT
rs114459159	ALT	CTTAGCTCGA	GTACAAGTAATCTAGACTTAGCTCGA
rs114586402	REF	CTGGTATACC	GTACAAGTAATCTAGACTGGTATACC
rs114586402	ALT	CGTCCAGTGA	GTACAAGTAATCTAGACGTCCAGTGA
rs114601492	REF	ATATCGGATC	GTACAAGTAATCTAGAATATCGGATC
rs114601492	ALT	GTCGATCTGA	GTACAAGTAATCTAGAGTCGATCTGA
rs114822682	REF	TATACGGTCC	GTACAAGTAATCTAGATATACGGTCC
rs114822682	ALT	TTCAGAGACT	GTACAAGTAATCTAGATTCAGAGACT
rs114883524	REF	TATCGTAGCG	GTACAAGTAATCTAGATATCGTAGCG
rs114883524	ALT	GCGGATACAT	GTACAAGTAATCTAGAGCGGATACAT
rs114964171	REF	ATATGCGCTG	GTACAAGTAATCTAGAATATGCGCTG
rs114964171	ALT	CTAGAGGACT	GTACAAGTAATCTAGACTAGAGGACT
rs115179201	REF	GCCTAACTGG	GTACAAGTAATCTAGAGCCTAACTGG
rs115179201	ALT	AGTAGGCATC	GTACAAGTAATCTAGAAGTAGGCATC
rs115208906	REF	CTCAGTATTG	GTACAAGTAATCTAGACTCAGTATTG
rs115208906	ALT	CATTGCGGCA	GTACAAGTAATCTAGACATTGCGGCA
rs115309039	REF	TCGATCGCTA	GTACAAGTAATCTAGATCGATCGCTA
rs115309039	ALT	TACTGTGACA	GTACAAGTAATCTAGATACTGTGACA
rs115310619	REF	GGCTTAGATC	GTACAAGTAATCTAGAGGCTTAGATC
rs115310619	ALT	TGTCTGCTAA	GTACAAGTAATCTAGATGTCTGCTAA
rs115358611	REF	ATGCGCTGAA	GTACAAGTAATCTAGAATGCGCTGAA
rs115358611	ALT	CTCGGATATG	GTACAAGTAATCTAGACTCGGATATG
rs115366221	REF	CCTAGCTTAG	GTACAAGTAATCTAGACCTAGCTTAG
rs115366221	ALT	GTAGCACCTG	GTACAAGTAATCTAGAGTAGCACCTG
rs115366221	REF	AACGTTCTGG	GTACAAGTAATCTAGAAACGTTCTGG
rs115366221	ALT	TTACATCGCG	GTACAAGTAATCTAGATTACATCGCG
rs115375668	REF	GAACATGCTG	GTACAAGTAATCTAGAGAACATGCTG
rs115375668	ALT	AGACTAGTCG	GTACAAGTAATCTAGAAGACTAGTCG
rs115378886	REF	CGTCCTAATG	GTACAAGTAATCTAGACGTCCTAATG
rs115378886	ALT	GTGACTCGAA	GTACAAGTAATCTAGAGTGACTCGAA
rs11546406	ALT	GTCCAGATGA	GTACAAGTAATCTAGAGTCCAGATGA
rs11546406	REF	CGACTTGACG	GTACAAGTAATCTAGACGACTTGACG
rs11547882	REF	TTAGAGCCTC	GTACAAGTAATCTAGATTAGAGCCTC
rs11547882	ALT	AGCGAATCTG	GTACAAGTAATCTAGAAGCGAATCTG
rs115494424	REF	GGATCAATCG	GTACAAGTAATCTAGAGGATCAATCG
rs115494424	ALT	CGCTAAGTGT	GTACAAGTAATCTAGACGCTAAGTGT
rs115509380	REF	TGAGCCGTAT	GTACAAGTAATCTAGATGAGCCGTAT
rs115509380	ALT	CATAGCTTGC	GTACAAGTAATCTAGACATAGCTTGC
rs115511141	REF	GATTCGCGAA	GTACAAGTAATCTAGAGATTCGCGAA
rs115511141	ALT	CGATATAGGC	GTACAAGTAATCTAGACGATATAGGC
rs115513250	REF	GAATAGGTCC	GTACAAGTAATCTAGAGAATAGGTCC
rs115513250	ALT	GGCTAACGTC	GTACAAGTAATCTAGAGGCTAACGTC
rs115582361	REF	CAGCAGGATT	GTACAAGTAATCTAGACAGCAGGATT
rs115582361	ALT	CATGTGTTAC	GTACAAGTAATCTAGACATGTGTTAC
rs115684341	REF	GACCTACGGT	GTACAAGTAATCTAGAGACCTACGGT
rs115684341	ALT	TGAGATAGCC	GTACAAGTAATCTAGATGAGATAGCC
rs115689770	REF	GAGCTTACTT	GTACAAGTAATCTAGAGAGCTTACTT
rs115689770	ALT	TTGACAGTCG	GTACAAGTAATCTAGATTGACAGTCG
rs115694527	REF	TATCGTCAGC	GTACAAGTAATCTAGATATCGTCAGC
rs115694527	ALT	AGCTTGCCAT	GTACAAGTAATCTAGAAGCTTGCCAT
rs11570135	REF	CGTCGTCAGA	GTACAAGTAATCTAGACGTCGTCAGA
rs11570135	ALT	CATGTAGTTC	GTACAAGTAATCTAGACATGTAGTTC
rs115718086	REF	ACTAAGTTGC	GTACAAGTAATCTAGAACTAAGTTGC
rs115718086	ALT	CCGTGATAGT	GTACAAGTAATCTAGACCGTGATAGT
rs11574856	REF	ACGGCTGTCA	GTACAAGTAATCTAGAACGGCTGTCA
rs11574856	ALT	GGTCATATCC	GTACAAGTAATCTAGAGGTCATATCC
rs115779557	REF	TTCAGTAACG	GTACAAGTAATCTAGATTCAGTAACG
rs115779557	ALT	CGCCATGTAT	GTACAAGTAATCTAGACGCCATGTAT
rs115779557	REF	TTCAAGCGTA	GTACAAGTAATCTAGATTCAAGCGTA
rs115779557	ALT	GGATTCAGCT	GTACAAGTAATCTAGAGGATTCAGCT
rs115844362	REF	AGTCGATCCG	GTACAAGTAATCTAGAAGTCGATCCG
rs115844362	ALT	CGGCAAGTTC	GTACAAGTAATCTAGACGGCAAGTTC
rs115854290	REF	GCTAAGACTT	GTACAAGTAATCTAGAGCTAAGACTT
rs115854290	ALT	TTCAGCGGAC	GTACAAGTAATCTAGATTCAGCGGAC
rs115863939	REF	TACCTGAGCT	GTACAAGTAATCTAGATACCTGAGCT
rs115863939	ALT	ATACTGCGGC	GTACAAGTAATCTAGAATACTGCGGC
rs115977902	REF	TGAAGTGCCA	GTACAAGTAATCTAGATGAAGTGCCA
rs115977902	ALT	AGTGCGTACA	GTACAAGTAATCTAGAAGTGCGTACA
rs115982654	REF	CCTCTGTAGA	GTACAAGTAATCTAGACCTCTGTAGA
rs115982654	ALT	ATCATTCTGG	GTACAAGTAATCTAGAATCATTCTGG
rs116042524	REF	ATTCGCATGT	GTACAAGTAATCTAGAATTCGCATGT
rs116042524	ALT	CGTAAGCTAT	GTACAAGTAATCTAGACGTAAGCTAT
rs116083280	REF	TCAATCGTGT	GTACAAGTAATCTAGATCAATCGTGT
rs116083280	ALT	GTGCACTATT	GTACAAGTAATCTAGAGTGCACTATT
rs116111998	REF	GCGAATCGTT	GTACAAGTAATCTAGAGCGAATCGTT
rs116111998	ALT	AAGACTTCTG	GTACAAGTAATCTAGAAAGACTTCTG
rs116142605	REF	GATTCATGAC	GTACAAGTAATCTAGAGATTCATGAC
rs116142605	ALT	CATGTAGGCT	GTACAAGTAATCTAGACATGTAGGCT
rs116160749	REF	AGTCGCACTG	GTACAAGTAATCTAGAAGTCGCACTG
rs116160749	ALT	CGTATGTCAA	GTACAAGTAATCTAGACGTATGTCAA
rs116175957	REF	ATCTATCGGT	GTACAAGTAATCTAGAATCTATCGGT
rs116175957	ALT	TAGGCATTAC	GTACAAGTAATCTAGATAGGCATTAC
rs11620194	REF	GCTGCAAGCT	GTACAAGTAATCTAGAGCTGCAAGCT
rs11620194	ALT	CGAACTGGTA	GTACAAGTAATCTAGACGAACTGGTA
rs116290610	REF	TGTAACGTCA	GTACAAGTAATCTAGATGTAACGTCA
rs116290610	ALT	GCAGTTCTAT	GTACAAGTAATCTAGAGCAGTTCTAT
rs11635126	REF	TACTCGTCAG	GTACAAGTAATCTAGATACTCGTCAG
rs11635126	ALT	CGGTACTTAT	GTACAAGTAATCTAGACGGTACTTAT
rs11655598	REF	TACGGATATC	GTACAAGTAATCTAGATACGGATATC
rs11655598	ALT	GCGCTACAGT	GTACAAGTAATCTAGAGCGCTACAGT
rs11668605	REF	GGCTCTAGTA	GTACAAGTAATCTAGAGGCTCTAGTA
rs11668605	ALT	TCGAGTCCAT	GTACAAGTAATCTAGATCGAGTCCAT
rs11674815	REF	TGGACTCCAG	GTACAAGTAATCTAGATGGACTCCAG
rs11674815	ALT	AGCGGACTTC	GTACAAGTAATCTAGAAGCGGACTTC
rs116772742	REF	CCTAGTATCG	GTACAAGTAATCTAGACCTAGTATCG
rs116772742	ALT	GGTACATTCG	GTACAAGTAATCTAGAGGTACATTCG
rs116933944	REF	TGTAGACTCA	GTACAAGTAATCTAGATGTAGACTCA
rs116933944	ALT	TTACGGAGCC	GTACAAGTAATCTAGATTACGGAGCC
rs116998410	REF	TCACGTATGA	GTACAAGTAATCTAGATCACGTATGA
rs116998410	ALT	AGGTCCTAAG	GTACAAGTAATCTAGAAGGTCCTAAG
rs117002426	REF	CGACTGTACT	GTACAAGTAATCTAGACGACTGTACT
rs117002426	ALT	TATTGACCGC	GTACAAGTAATCTAGATATTGACCGC
rs11703006	REF	TGGATCCATC	GTACAAGTAATCTAGATGGATCCATC
rs11703006	ALT	ATGTCGCATA	GTACAAGTAATCTAGAATGTCGCATA
rs11703479	REF	TCGAGCAGTA	GTACAAGTAATCTAGATCGAGCAGTA
rs11703479	ALT	AGCCTCGGTA	GTACAAGTAATCTAGAAGCCTCGGTA
rs11705346	REF	GTAGACCATT	GTACAAGTAATCTAGAGTAGACCATT
rs11705346	ALT	ATACGATGTC	GTACAAGTAATCTAGAATACGATGTC
rs11710919	REF	CTGTCACGGA	GTACAAGTAATCTAGACTGTCACGGA
rs11710919	ALT	ACGCTTCGGA	GTACAAGTAATCTAGAACGCTTCGGA
rs117324885	REF	TATACGGCAT	GTACAAGTAATCTAGATATACGGCAT
rs117324885	ALT	AGTGGCACTA	GTACAAGTAATCTAGAAGTGGCACTA
rs117355683	REF	TGACTCAAGT	GTACAAGTAATCTAGATGACTCAAGT
rs117355683	ALT	AGGTCCTATT	GTACAAGTAATCTAGAAGGTCCTATT
rs11738995	REF	ATGCGTAGCA	GTACAAGTAATCTAGAATGCGTAGCA
rs11738995	ALT	AGCTCCAGGT	GTACAAGTAATCTAGAAGCTCCAGGT
rs117426622	REF	AGCATCTGGC	GTACAAGTAATCTAGAAGCATCTGGC
rs117426622	ALT	GACAGACGTT	GTACAAGTAATCTAGAGACAGACGTT
rs1175170	REF	TCAACGGCTT	GTACAAGTAATCTAGATCAACGGCTT
rs1175170	ALT	CGTTACGAGT	GTACAAGTAATCTAGACGTTACGAGT
rs11754641	REF	CATCGTAGGT	GTACAAGTAATCTAGACATCGTAGGT
rs11754641	ALT	GAATGCGTCC	GTACAAGTAATCTAGAGAATGCGTCC
rs11757700	REF	GACTTAGGCT	GTACAAGTAATCTAGAGACTTAGGCT
rs11757700	ALT	ACGGCGTATC	GTACAAGTAATCTAGAACGGCGTATC
rs11766752	REF	CACTATAGTG	GTACAAGTAATCTAGACACTATAGTG
rs11766752	ALT	CTAGTAAGCG	GTACAAGTAATCTAGACTAGTAAGCG
rs11769057	REF	TGCATAGGTC	GTACAAGTAATCTAGATGCATAGGTC
rs11769057	ALT	ATGATACGTC	GTACAAGTAATCTAGAATGATACGTC
rs11775668	REF	GATTGAACTC	GTACAAGTAATCTAGAGATTGAACTC
rs11775668	ALT	GATCAGATGC	GTACAAGTAATCTAGAGATCAGATGC
rs11776051	REF	AAGCTGTCTC	GTACAAGTAATCTAGAAAGCTGTCTC
rs11776051	ALT	ATTCTGTGCA	GTACAAGTAATCTAGAATTCTGTGCA
rs117761491	REF	ACGTAACTTG	GTACAAGTAATCTAGAACGTAACTTG
rs117761491	ALT	GTTAGCACGT	GTACAAGTAATCTAGAGTTAGCACGT
rs117765594	REF	CTGGTGACAC	GTACAAGTAATCTAGACTGGTGACAC
rs117765594	ALT	GTCCGAAGTA	GTACAAGTAATCTAGAGTCCGAAGTA
rs11778951	REF	CGACGTGCAT	GTACAAGTAATCTAGACGACGTGCAT
rs11778951	ALT	ACGATGTTGC	GTACAAGTAATCTAGAACGATGTTGC
rs117862862	REF	TGCCTGATGA	GTACAAGTAATCTAGATGCCTGATGA
rs117862862	ALT	GTTACAGGCA	GTACAAGTAATCTAGAGTTACAGGCA
rs117917392	REF	TTACGAGCGC	GTACAAGTAATCTAGATTACGAGCGC
rs117917392	ALT	TCGACGGTAT	GTACAAGTAATCTAGATCGACGGTAT
rs11814428	REF	CGTAATGCTC	GTACAAGTAATCTAGACGTAATGCTC
rs11814428	ALT	CTGAGTCTCA	GTACAAGTAATCTAGACTGAGTCTCA
rs11819341	REF	TGTAGACCTA	GTACAAGTAATCTAGATGTAGACCTA
rs11819341	ALT	GCCATTAGGC	GTACAAGTAATCTAGAGCCATTAGGC
rs11821225	ALT	ATGTGCCATC	GTACAAGTAATCTAGAATGTGCCATC
rs11821225	REF	GGACTCTCGA	GTACAAGTAATCTAGAGGACTCTCGA
rs11826013	REF	TTCAGAACTG	GTACAAGTAATCTAGATTCAGAACTG
rs11826013	ALT	TGTGCACTAA	GTACAAGTAATCTAGATGTGCACTAA
rs11829829	REF	GTTACGCAAT	GTACAAGTAATCTAGAGTTACGCAAT
rs11829829	ALT	CGCAATGTCT	GTACAAGTAATCTAGACGCAATGTCT
rs11834242	REF	GGTCTCACGA	GTACAAGTAATCTAGAGGTCTCACGA
rs11834242	ALT	GTTGAACGCT	GTACAAGTAATCTAGAGTTGAACGCT
rs11837158	REF	AGCTAGTACT	GTACAAGTAATCTAGAAGCTAGTACT
rs11837158	ALT	ATGTCTGTCA	GTACAAGTAATCTAGAATGTCTGTCA
rs11837517	REF	ATTGCGATCA	GTACAAGTAATCTAGAATTGCGATCA
rs11837517	ALT	CTGTGTACAA	GTACAAGTAATCTAGACTGTGTACAA
rs11837759	REF	TCGAACGGTC	GTACAAGTAATCTAGATCGAACGGTC
rs11837759	ALT	CATTACGTGT	GTACAAGTAATCTAGACATTACGTGT
rs11844598	REF	GAGACATTCG	GTACAAGTAATCTAGAGAGACATTCG
rs11844598	ALT	CTAACGAGGT	GTACAAGTAATCTAGACTAACGAGGT
rs11845471	REF	GTCGTAACTT	GTACAAGTAATCTAGAGTCGTAACTT
rs11845471	ALT	CAATGTCGAT	GTACAAGTAATCTAGACAATGTCGAT
rs11846843	REF	GTATCAGTGC	GTACAAGTAATCTAGAGTATCAGTGC
rs11846843	ALT	GCTAGTCAGC	GTACAAGTAATCTAGAGCTAGTCAGC
rs11848066	REF	TGACACGGTC	GTACAAGTAATCTAGATGACACGGTC
rs11848066	ALT	GCCATGGATT	GTACAAGTAATCTAGAGCCATGGATT
rs11876765	REF	GAATGCTGTC	GTACAAGTAATCTAGAGAATGCTGTC
rs11876765	ALT	TTCACGGATC	GTACAAGTAATCTAGATTCACGGATC
rs11879639	REF	TCACTGATCG	GTACAAGTAATCTAGATCACTGATCG
rs11879639	ALT	GATCTTATGC	GTACAAGTAATCTAGAGATCTTATGC
rs11879641	REF	CTAGTGACGT	GTACAAGTAATCTAGACTAGTGACGT
rs11879641	ALT	TAACAGCGTT	GTACAAGTAATCTAGATAACAGCGTT
rs11879659	REF	GCCATGTGAA	GTACAAGTAATCTAGAGCCATGTGAA
rs11879659	ALT	ATGATGCAGC	GTACAAGTAATCTAGAATGATGCAGC
rs11879661	REF	GCTTCAAGTA	GTACAAGTAATCTAGAGCTTCAAGTA
rs11879661	ALT	CATGGTCGAA	GTACAAGTAATCTAGACATGGTCGAA
rs11879713	REF	CGCCGAGTAT	GTACAAGTAATCTAGACGCCGAGTAT
rs11879713	ALT	GCAATAGCTG	GTACAAGTAATCTAGAGCAATAGCTG
rs11880182	ALT	GTGATGCTCA	GTACAAGTAATCTAGAGTGATGCTCA
rs11880182	REF	TTAGCTCAGC	GTACAAGTAATCTAGATTAGCTCAGC
rs11881187	ALT	TTAGCTGATC	GTACAAGTAATCTAGATTAGCTGATC
rs11881187	REF	GAACGCTGTA	GTACAAGTAATCTAGAGAACGCTGTA
rs11882531	REF	GGACCTATCG	GTACAAGTAATCTAGAGGACCTATCG
rs11882531	ALT	AGAGTCATGC	GTACAAGTAATCTAGAAGAGTCATGC
rs11888634	REF	TAACTTACGG	GTACAAGTAATCTAGATAACTTACGG
rs11888634	ALT	GCCATGGTAC	GTACAAGTAATCTAGAGCCATGGTAC
rs11893617	REF	GATCTCTGGA	GTACAAGTAATCTAGAGATCTCTGGA
rs11893617	ALT	CGCAGTGATA	GTACAAGTAATCTAGACGCAGTGATA
rs11905860	REF	GCCTCTAATG	GTACAAGTAATCTAGAGCCTCTAATG
rs11905860	ALT	ATGTTACGTC	GTACAAGTAATCTAGAATGTTACGTC
rs11910884	REF	TAACTGCGTG	GTACAAGTAATCTAGATAACTGCGTG
rs11910884	ALT	CCTGAATGCG	GTACAAGTAATCTAGACCTGAATGCG
rs11929657	REF	AATGCGTGCA	GTACAAGTAATCTAGAAATGCGTGCA
rs11929657	ALT	CATATGACTG	GTACAAGTAATCTAGACATATGACTG
rs11941178	REF	TTAGGCAGCT	GTACAAGTAATCTAGATTAGGCAGCT
rs11941178	ALT	TGCAGTCTAG	GTACAAGTAATCTAGATGCAGTCTAG
rs11946095	REF	TACTGCCTAG	GTACAAGTAATCTAGATACTGCCTAG
rs11946095	ALT	TCGCGTTATA	GTACAAGTAATCTAGATCGCGTTATA
rs11955404	REF	CTGATCGATG	GTACAAGTAATCTAGACTGATCGATG
rs11955404	ALT	TTGCGAATGC	GTACAAGTAATCTAGATTGCGAATGC
rs11958380	REF	TAATCGCCGT	GTACAAGTAATCTAGATAATCGCCGT
rs11958380	ALT	TGCATCTCAG	GTACAAGTAATCTAGATGCATCTCAG
rs11977017	REF	TTGAGCCGCA	GTACAAGTAATCTAGATTGAGCCGCA
rs11977017	ALT	TCTAGTAGTC	GTACAAGTAATCTAGATCTAGTAGTC
rs11981108	REF	ACTGCTATGC	GTACAAGTAATCTAGAACTGCTATGC
rs11981108	ALT	GCTATGGACA	GTACAAGTAATCTAGAGCTATGGACA
rs11990901	REF	TCGAGGCAAT	GTACAAGTAATCTAGATCGAGGCAAT
rs11990901	ALT	ATTGCTTACG	GTACAAGTAATCTAGAATTGCTTACG
rs11991673	REF	ATTCTACGGT	GTACAAGTAATCTAGAATTCTACGGT
rs11991673	ALT	TCTAACTGGC	GTACAAGTAATCTAGATCTAACTGGC
rs11994875	REF	TGTCTCAGAA	GTACAAGTAATCTAGATGTCTCAGAA
rs11994875	ALT	GCTAGATCGC	GTACAAGTAATCTAGAGCTAGATCGC
rs11997510	REF	TTACTCGAGC	GTACAAGTAATCTAGATTACTCGAGC
rs11997510	ALT	TATGGCTATC	GTACAAGTAATCTAGATATGGCTATC
rs12029982	REF	CATACGAGTG	GTACAAGTAATCTAGACATACGAGTG
rs12029982	ALT	CGATAGATCT	GTACAAGTAATCTAGACGATAGATCT
rs12031	REF	TCTCGTGCAA	GTACAAGTAATCTAGATCTCGTGCAA
rs12031	ALT	CCAGTATGTA	GTACAAGTAATCTAGACCAGTATGTA
rs12042181	REF	CGTTGCGACA	GTACAAGTAATCTAGACGTTGCGACA
rs12042181	ALT	TTGCACGCGA	GTACAAGTAATCTAGATTGCACGCGA
rs12052898	REF	ATAGGCGACT	GTACAAGTAATCTAGAATAGGCGACT
rs12052898	ALT	CCATGGAGTT	GTACAAGTAATCTAGACCATGGAGTT
rs12052900	REF	AAGCGTATGC	GTACAAGTAATCTAGAAAGCGTATGC
rs12052900	ALT	TTAGAGTCCT	GTACAAGTAATCTAGATTAGAGTCCT
rs1206251	REF	GACTTAGAGC	GTACAAGTAATCTAGAGACTTAGAGC
rs1206251	ALT	TTAGATCGTC	GTACAAGTAATCTAGATTAGATCGTC
rs12070423	REF	ACTCGTGTAC	GTACAAGTAATCTAGAACTCGTGTAC
rs12070423	ALT	CTGGCATGTA	GTACAAGTAATCTAGACTGGCATGTA
rs12090796	REF	CGATACGGCT	GTACAAGTAATCTAGACGATACGGCT
rs12090796	ALT	ATGCATGGTC	GTACAAGTAATCTAGAATGCATGGTC
rs12090961	REF	TCAATAGCTG	GTACAAGTAATCTAGATCAATAGCTG
rs12090961	ALT	CTGTCTATAG	GTACAAGTAATCTAGACTGTCTATAG
rs12091922	REF	CACGATCTGG	GTACAAGTAATCTAGACACGATCTGG
rs12091922	ALT	CGATCGCATT	GTACAAGTAATCTAGACGATCGCATT
rs12092993	REF	CCTGAATAGG	GTACAAGTAATCTAGACCTGAATAGG
rs12092993	ALT	CACGGACGTT	GTACAAGTAATCTAGACACGGACGTT
rs12127787	REF	TATCTGGACT	GTACAAGTAATCTAGATATCTGGACT
rs12127787	ALT	AACGTAGTCT	GTACAAGTAATCTAGAAACGTAGTCT
rs12139719	REF	TGGACCTATG	GTACAAGTAATCTAGATGGACCTATG
rs12139719	ALT	GTGCTAATAC	GTACAAGTAATCTAGAGTGCTAATAC
rs12139935	REF	AGGCTATCGT	GTACAAGTAATCTAGAAGGCTATCGT
rs12139935	ALT	GCTTGAACAG	GTACAAGTAATCTAGAGCTTGAACAG
rs12140979	REF	CGATTAGCAT	GTACAAGTAATCTAGACGATTAGCAT
rs12140979	ALT	GCTATATCGC	GTACAAGTAATCTAGAGCTATATCGC
rs12144733	REF	GGCATAGTTC	GTACAAGTAATCTAGAGGCATAGTTC
rs12144733	ALT	CGCTAGGTAC	GTACAAGTAATCTAGACGCTAGGTAC
rs12151621	REF	GCTGTCGAAC	GTACAAGTAATCTAGAGCTGTCGAAC
rs12151621	ALT	AGCGCAAGTT	GTACAAGTAATCTAGAAGCGCAAGTT
rs12151742	REF	AGGCGTCTAT	GTACAAGTAATCTAGAAGGCGTCTAT
rs12151742	ALT	GAAGCGACTT	GTACAAGTAATCTAGAGAAGCGACTT
rs12151752	REF	TTACGACTGA	GTACAAGTAATCTAGATTACGACTGA
rs12151752	ALT	ACGTTCGATG	GTACAAGTAATCTAGAACGTTCGATG
rs12153228	REF	TCAGAACTGG	GTACAAGTAATCTAGATCAGAACTGG
rs12153228	ALT	ATCGTGCGAT	GTACAAGTAATCTAGAATCGTGCGAT
rs12166922	REF	GCATTATCAG	GTACAAGTAATCTAGAGCATTATCAG
rs12166922	ALT	AAGTCGTCGC	GTACAAGTAATCTAGAAAGTCGTCGC
rs12166922	REF	TAATGTCTGC	GTACAAGTAATCTAGATAATGTCTGC
rs12166922	ALT	CGTGCTAGAC	GTACAAGTAATCTAGACGTGCTAGAC
rs12174602	REF	ACAGTTGTGC	GTACAAGTAATCTAGAACAGTTGTGC
rs12174602	ALT	TAGCAGCTGA	GTACAAGTAATCTAGATAGCAGCTGA
rs12174623	ALT	AGTCTCATGG	GTACAAGTAATCTAGAAGTCTCATGG
rs12174623	REF	GACTTCGCTA	GTACAAGTAATCTAGAGACTTCGCTA
rs12174631	REF	TAGCGATCGA	GTACAAGTAATCTAGATAGCGATCGA
rs12174631	ALT	AGTGCTTCAT	GTACAAGTAATCTAGAAGTGCTTCAT
rs12174639	ALT	TGAGACCAGT	GTACAAGTAATCTAGATGAGACCAGT
rs12174639	REF	CGGCATAGTT	GTACAAGTAATCTAGACGGCATAGTT
rs12176317	ALT	ATAGAGGCTC	GTACAAGTAATCTAGAATAGAGGCTC
rs12176317	REF	CATTACGCGT	GTACAAGTAATCTAGACATTACGCGT
rs12191321	REF	CTAGCGATTC	GTACAAGTAATCTAGACTAGCGATTC
rs12191321	ALT	GTAGACTGCT	GTACAAGTAATCTAGAGTAGACTGCT
rs12198586	REF	GACCTATGTC	GTACAAGTAATCTAGAGACCTATGTC
rs12198586	ALT	GGTCCATACT	GTACAAGTAATCTAGAGGTCCATACT
rs12214308	REF	CATCAGGTAG	GTACAAGTAATCTAGACATCAGGTAG
rs12214308	ALT	CACTTAGGAT	GTACAAGTAATCTAGACACTTAGGAT
rs12220520	REF	CATTGTGCAT	GTACAAGTAATCTAGACATTGTGCAT
rs12220520	ALT	CGGTCTGACA	GTACAAGTAATCTAGACGGTCTGACA
rs12221087	REF	CGAGCGTACT	GTACAAGTAATCTAGACGAGCGTACT
rs12221087	ALT	GCCTCTAGTA	GTACAAGTAATCTAGAGCCTCTAGTA
rs12221841	REF	CCATGTGATG	GTACAAGTAATCTAGACCATGTGATG
rs12221841	ALT	CGATCGTTCA	GTACAAGTAATCTAGACGATCGTTCA
rs12232061	REF	GATACTAGGC	GTACAAGTAATCTAGAGATACTAGGC
rs12232061	ALT	TACGTGTAGC	GTACAAGTAATCTAGATACGTGTAGC
rs12233690	REF	TGTAGCCGAA	GTACAAGTAATCTAGATGTAGCCGAA
rs12233690	ALT	CCAGATAGGT	GTACAAGTAATCTAGACCAGATAGGT
rs12233776	REF	CAATCTTGTG	GTACAAGTAATCTAGACAATCTTGTG
rs12233776	ALT	AATGTAGCCG	GTACAAGTAATCTAGAAATGTAGCCG
rs12233799	REF	GAAGTCTTAC	GTACAAGTAATCTAGAGAAGTCTTAC
rs12233799	ALT	GCACGAGTTC	GTACAAGTAATCTAGAGCACGAGTTC
rs12245904	REF	AAGTCGTCGT	GTACAAGTAATCTAGAAAGTCGTCGT
rs12245904	ALT	CCGTAGTACT	GTACAAGTAATCTAGACCGTAGTACT
rs12257360	REF	AGTCCTACTG	GTACAAGTAATCTAGAAGTCCTACTG
rs12257360	ALT	GTGGCACTAC	GTACAAGTAATCTAGAGTGGCACTAC
rs12264990	REF	CAACTGAGTG	GTACAAGTAATCTAGACAACTGAGTG
rs12264990	ALT	CATCTGGATG	GTACAAGTAATCTAGACATCTGGATG
rs12267185	REF	GTTGTCAGAC	GTACAAGTAATCTAGAGTTGTCAGAC
rs12267185	ALT	GCCAGATATT	GTACAAGTAATCTAGAGCCAGATATT
rs12277883	REF	GATTAGCACT	GTACAAGTAATCTAGAGATTAGCACT
rs12277883	ALT	TGCATAGCTC	GTACAAGTAATCTAGATGCATAGCTC
rs12277914	REF	ATATGTGCTC	GTACAAGTAATCTAGAATATGTGCTC
rs12277914	ALT	CGTAGATAGC	GTACAAGTAATCTAGACGTAGATAGC
rs12285921	REF	AGCGGTCTCA	GTACAAGTAATCTAGAAGCGGTCTCA
rs12285921	ALT	TAGATCCTGA	GTACAAGTAATCTAGATAGATCCTGA
rs12297954	REF	CCGCGATAGT	GTACAAGTAATCTAGACCGCGATAGT
rs12297954	ALT	GACCTGATGT	GTACAAGTAATCTAGAGACCTGATGT
rs12314634	REF	GAATCGAGCT	GTACAAGTAATCTAGAGAATCGAGCT
rs12314634	ALT	ATACGTCGAG	GTACAAGTAATCTAGAATACGTCGAG
rs12315309	REF	AGATAGCTTC	GTACAAGTAATCTAGAAGATAGCTTC
rs12315309	ALT	CTTATGCATG	GTACAAGTAATCTAGACTTATGCATG
rs12317382	REF	CGACTGTATT	GTACAAGTAATCTAGACGACTGTATT
rs12317382	ALT	TCAAGCGCTT	GTACAAGTAATCTAGATCAAGCGCTT
rs12318907	REF	TATACGAGTC	GTACAAGTAATCTAGATATACGAGTC
rs12318907	ALT	TGTAGTCCGA	GTACAAGTAATCTAGATGTAGTCCGA
rs12356375	REF	TACGATTAGC	GTACAAGTAATCTAGATACGATTAGC
rs12356375	ALT	GCAGACTCTT	GTACAAGTAATCTAGAGCAGACTCTT
rs12358964	REF	ATGCTCACGT	GTACAAGTAATCTAGAATGCTCACGT
rs12358964	ALT	GACGCTCAGT	GTACAAGTAATCTAGAGACGCTCAGT
rs12366763	REF	TTACTGGCAC	GTACAAGTAATCTAGATTACTGGCAC
rs12366763	ALT	CAGCGGATTA	GTACAAGTAATCTAGACAGCGGATTA
rs12368568	REF	ACTGATGTTC	GTACAAGTAATCTAGAACTGATGTTC
rs12368568	ALT	CCTAGTAGCG	GTACAAGTAATCTAGACCTAGTAGCG
rs12368937	REF	GCTAAGTCAT	GTACAAGTAATCTAGAGCTAAGTCAT
rs12368937	ALT	CATGATAGCG	GTACAAGTAATCTAGACATGATAGCG
rs12368947	REF	CGACTGCGAT	GTACAAGTAATCTAGACGACTGCGAT
rs12368947	ALT	GTACCTATGT	GTACAAGTAATCTAGAGTACCTATGT
rs12409437	REF	TCCATTGATG	GTACAAGTAATCTAGATCCATTGATG
rs12409437	ALT	CGATTCATGG	GTACAAGTAATCTAGACGATTCATGG
rs12413256	REF	TTATACGCGA	GTACAAGTAATCTAGATTATACGCGA
rs12413256	ALT	CTGTGCGCAA	GTACAAGTAATCTAGACTGTGCGCAA
rs12448478	REF	TTCTAGCAGC	GTACAAGTAATCTAGATTCTAGCAGC
rs12448478	ALT	AAGACGGCTT	GTACAAGTAATCTAGAAAGACGGCTT
rs1244869	REF	ATCTCTGAGG	GTACAAGTAATCTAGAATCTCTGAGG
rs1244869	ALT	ACTAACGTTG	GTACAAGTAATCTAGAACTAACGTTG
rs12460327	REF	CTGAGGACAT	GTACAAGTAATCTAGACTGAGGACAT
rs12460327	ALT	GCCATTACTG	GTACAAGTAATCTAGAGCCATTACTG
rs12464297	REF	TCGAGTTGAC	GTACAAGTAATCTAGATCGAGTTGAC
rs12464297	ALT	CTAGATTCGA	GTACAAGTAATCTAGACTAGATTCGA
rs12467617	REF	TGTTGAATCC	GTACAAGTAATCTAGATGTTGAATCC
rs12467617	ALT	TCTTACAGTG	GTACAAGTAATCTAGATCTTACAGTG
rs1247117	REF	CTGAGATCTG	GTACAAGTAATCTAGACTGAGATCTG
rs1247117	ALT	TACACTGTGG	GTACAAGTAATCTAGATACACTGTGG
rs1247118	REF	ACTCGAGTGC	GTACAAGTAATCTAGAACTCGAGTGC
rs1247118	ALT	TGAATGGTCC	GTACAAGTAATCTAGATGAATGGTCC
rs1248630	REF	TCGGAGATCC	GTACAAGTAATCTAGATCGGAGATCC
rs1248630	ALT	TTGCCGAGAT	GTACAAGTAATCTAGATTGCCGAGAT
rs1248673	REF	GTGCGTACAA	GTACAAGTAATCTAGAGTGCGTACAA
rs1248673	ALT	TGCAAGCGCT	GTACAAGTAATCTAGATGCAAGCGCT
rs12487051	REF	TACGTAGAGC	GTACAAGTAATCTAGATACGTAGAGC
rs12487051	ALT	TTCACGGATG	GTACAAGTAATCTAGATTCACGGATG
rs12489198	REF	GTATCGCAAG	GTACAAGTAATCTAGAGTATCGCAAG
rs12489198	ALT	CACGTGTCAG	GTACAAGTAATCTAGACACGTGTCAG
rs124899	REF	GCAAGTCTAG	GTACAAGTAATCTAGAGCAAGTCTAG
rs124899	ALT	CATATGCGAG	GTACAAGTAATCTAGACATATGCGAG
rs12500345	REF	AGCTACTTGT	GTACAAGTAATCTAGAAGCTACTTGT
rs12500345	ALT	GCTCTGTAAG	GTACAAGTAATCTAGAGCTCTGTAAG
rs12529698	REF	CCAGTGATGA	GTACAAGTAATCTAGACCAGTGATGA
rs12529698	ALT	GTATCATGTC	GTACAAGTAATCTAGAGTATCATGTC
rs12540719	REF	ATTGCGAGAC	GTACAAGTAATCTAGAATTGCGAGAC
rs12540719	ALT	CAGATCATGG	GTACAAGTAATCTAGACAGATCATGG
rs12564786	REF	ATCGCTGACG	GTACAAGTAATCTAGAATCGCTGACG
rs12564786	ALT	TTACGTCGTA	GTACAAGTAATCTAGATTACGTCGTA
rs12595377	REF	CTAGAGATCG	GTACAAGTAATCTAGACTAGAGATCG
rs12595377	ALT	CTTGTACAGA	GTACAAGTAATCTAGACTTGTACAGA
rs12624424	REF	GTAGCCAGAT	GTACAAGTAATCTAGAGTAGCCAGAT
rs12624424	ALT	ATCGCAGTTC	GTACAAGTAATCTAGAATCGCAGTTC
rs12626853	REF	CCGAAGTAGT	GTACAAGTAATCTAGACCGAAGTAGT
rs12626853	ALT	ATCGCGAAGT	GTACAAGTAATCTAGAATCGCGAAGT
rs12626853	REF	GCCAGTAAGT	GTACAAGTAATCTAGAGCCAGTAAGT
rs12626853	ALT	ATGCCTAGAT	GTACAAGTAATCTAGAATGCCTAGAT
rs12629773	REF	ACAGCCTGTT	GTACAAGTAATCTAGAACAGCCTGTT
rs12629773	ALT	AGTGTTCATC	GTACAAGTAATCTAGAAGTGTTCATC
rs1264300	REF	CGATGACTGC	GTACAAGTAATCTAGACGATGACTGC
rs1264300	ALT	AGAGGTCCTC	GTACAAGTAATCTAGAAGAGGTCCTC
rs1264305	REF	AGAGGATCCT	GTACAAGTAATCTAGAAGAGGATCCT
rs1264305	ALT	GCTCGTGAAT	GTACAAGTAATCTAGAGCTCGTGAAT
rs1264309	ALT	GGACATATCT	GTACAAGTAATCTAGAGGACATATCT
rs1264309	REF	GTCATTCGAG	GTACAAGTAATCTAGAGTCATTCGAG
rs1264332	REF	CGAACTGTTG	GTACAAGTAATCTAGACGAACTGTTG
rs1264332	ALT	ACGTAAGCTG	GTACAAGTAATCTAGAACGTAAGCTG
rs12660691	REF	CTAGTATGCC	GTACAAGTAATCTAGACTAGTATGCC
rs12660691	ALT	TGATAGCAGC	GTACAAGTAATCTAGATGATAGCAGC
rs12665941	REF	AGACATCGTG	GTACAAGTAATCTAGAAGACATCGTG
rs12665941	ALT	ATGGCTCAGC	GTACAAGTAATCTAGAATGGCTCAGC
rs12667436	REF	GGCTAATCTA	GTACAAGTAATCTAGAGGCTAATCTA
rs12667436	ALT	GGTACATGTC	GTACAAGTAATCTAGAGGTACATGTC
rs12705070	REF	ATGGCATACG	GTACAAGTAATCTAGAATGGCATACG
rs12705070	ALT	TTGCTGACAG	GTACAAGTAATCTAGATTGCTGACAG
rs12739685	REF	GGCTTCAATC	GTACAAGTAATCTAGAGGCTTCAATC
rs12739685	ALT	TAATCGCAGT	GTACAAGTAATCTAGATAATCGCAGT
rs12743495	REF	AAGCTCTGAT	GTACAAGTAATCTAGAAAGCTCTGAT
rs12743495	ALT	CATCATTGTG	GTACAAGTAATCTAGACATCATTGTG
rs12743506	REF	AGCGCGTATA	GTACAAGTAATCTAGAAGCGCGTATA
rs12743506	ALT	AAGCTCCTGG	GTACAAGTAATCTAGAAAGCTCCTGG
rs12763487	REF	GTGCAGATCT	GTACAAGTAATCTAGAGTGCAGATCT
rs12763487	ALT	TGACAGCGTT	GTACAAGTAATCTAGATGACAGCGTT
rs12765129	REF	ATCAGTGCGT	GTACAAGTAATCTAGAATCAGTGCGT
rs12765129	ALT	CGCATAGTTG	GTACAAGTAATCTAGACGCATAGTTG
rs12771808	REF	GCAACTATTG	GTACAAGTAATCTAGAGCAACTATTG
rs12771808	ALT	CGTTGTAACA	GTACAAGTAATCTAGACGTTGTAACA
rs12777136	REF	ACGTTGAAGC	GTACAAGTAATCTAGAACGTTGAAGC
rs12777136	ALT	ACTGCAGTTG	GTACAAGTAATCTAGAACTGCAGTTG
rs12777235	REF	GGTCATACTT	GTACAAGTAATCTAGAGGTCATACTT
rs12777235	ALT	GACTGGCATT	GTACAAGTAATCTAGAGACTGGCATT
rs12798	REF	CCTAGGCGAT	GTACAAGTAATCTAGACCTAGGCGAT
rs12798	ALT	GTACGTAACG	GTACAAGTAATCTAGAGTACGTAACG
rs12815173	REF	GTGTACACGC	GTACAAGTAATCTAGAGTGTACACGC
rs12815173	ALT	CAGGAGTTCA	GTACAAGTAATCTAGACAGGAGTTCA
rs12828578	REF	ATTCGGATTC	GTACAAGTAATCTAGAATTCGGATTC
rs12828578	ALT	ACCTGTTATG	GTACAAGTAATCTAGAACCTGTTATG
rs12831938	REF	ATGCTGATGC	GTACAAGTAATCTAGAATGCTGATGC
rs12831938	ALT	AAGAGCCGTT	GTACAAGTAATCTAGAAAGAGCCGTT
rs12853693	REF	TGCGAATCTT	GTACAAGTAATCTAGATGCGAATCTT
rs12853693	ALT	CCGTATTAGT	GTACAAGTAATCTAGACCGTATTAGT
rs12864099	REF	AGTACTGCTA	GTACAAGTAATCTAGAAGTACTGCTA
rs12864099	ALT	ATTGCATCTG	GTACAAGTAATCTAGAATTGCATCTG
rs12992696	REF	CATGGAGCTC	GTACAAGTAATCTAGACATGGAGCTC
rs12992696	ALT	CTAGATTCGG	GTACAAGTAATCTAGACTAGATTCGG
rs13003409	REF	GAGCACTGTA	GTACAAGTAATCTAGAGAGCACTGTA
rs13003409	ALT	TGCGATTGCA	GTACAAGTAATCTAGATGCGATTGCA
rs13043266	REF	ATTCAGCTGG	GTACAAGTAATCTAGAATTCAGCTGG
rs13043266	ALT	CCTCAGGTAT	GTACAAGTAATCTAGACCTCAGGTAT
rs13043610	REF	GGTGATACCA	GTACAAGTAATCTAGAGGTGATACCA
rs13043610	ALT	AAGCCGTAGT	GTACAAGTAATCTAGAAAGCCGTAGT
rs13068845	REF	TGAAGTCGAC	GTACAAGTAATCTAGATGAAGTCGAC
rs13068845	ALT	GGCTATGCTA	GTACAAGTAATCTAGAGGCTATGCTA
rs13078398	REF	TGCTCTACGA	GTACAAGTAATCTAGATGCTCTACGA
rs13078398	ALT	TTACCGAGTG	GTACAAGTAATCTAGATTACCGAGTG
rs13096511	REF	CTATGACGCG	GTACAAGTAATCTAGACTATGACGCG
rs13096511	ALT	AGCGCTAGTC	GTACAAGTAATCTAGAAGCGCTAGTC
rs13112123	REF	GTGAACTCTT	GTACAAGTAATCTAGAGTGAACTCTT
rs13112123	ALT	AGCTAGGTAC	GTACAAGTAATCTAGAAGCTAGGTAC
rs13121235	REF	CGATCTGAGC	GTACAAGTAATCTAGACGATCTGAGC
rs13121235	ALT	AGGCTGCAAT	GTACAAGTAATCTAGAAGGCTGCAAT
rs13142608	REF	CTAAGAGCGT	GTACAAGTAATCTAGACTAAGAGCGT
rs13142608	ALT	CTCAGCAGTG	GTACAAGTAATCTAGACTCAGCAGTG
rs13152799	REF	TCGTGCAGCA	GTACAAGTAATCTAGATCGTGCAGCA
rs13152799	ALT	CGGTACAAGT	GTACAAGTAATCTAGACGGTACAAGT
rs13155345	REF	CGCAGTATAT	GTACAAGTAATCTAGACGCAGTATAT
rs13155345	ALT	TGGCACTCGA	GTACAAGTAATCTAGATGGCACTCGA
rs13164092	REF	TTCAGAGTAC	GTACAAGTAATCTAGATTCAGAGTAC
rs13164092	ALT	CATGTCAGGA	GTACAAGTAATCTAGACATGTCAGGA
rs13165802	REF	CCATCTGGAG	GTACAAGTAATCTAGACCATCTGGAG
rs13165802	ALT	ATTACAGGTC	GTACAAGTAATCTAGAATTACAGGTC
rs1325	REF	GCAGCAGATT	GTACAAGTAATCTAGAGCAGCAGATT
rs1325	ALT	CTAGGTAGCA	GTACAAGTAATCTAGACTAGGTAGCA
rs1327	REF	CGATCGAGTA	GTACAAGTAATCTAGACGATCGAGTA
rs1327	ALT	CGTATGCGAA	GTACAAGTAATCTAGACGTATGCGAA
rs13289712	REF	AGATTGTCGC	GTACAAGTAATCTAGAAGATTGTCGC
rs13289712	ALT	GATCGACGAT	GTACAAGTAATCTAGAGATCGACGAT
rs13316488	REF	CTCTGTAGCA	GTACAAGTAATCTAGACTCTGTAGCA
rs13316488	ALT	GCTGCGTACA	GTACAAGTAATCTAGAGCTGCGTACA
rs13322676	REF	CGCATGATGT	GTACAAGTAATCTAGACGCATGATGT
rs13322676	ALT	TCTAACTGGA	GTACAAGTAATCTAGATCTAACTGGA
rs13330134	REF	TCGCTATGTA	GTACAAGTAATCTAGATCGCTATGTA
rs13330134	ALT	TCACAGGATT	GTACAAGTAATCTAGATCACAGGATT
rs13330134	REF	GTATACTGTC	GTACAAGTAATCTAGAGTATACTGTC
rs13330134	ALT	CGACTGGACT	GTACAAGTAATCTAGACGACTGGACT
rs13331718	REF	GCGTTAGACC	GTACAAGTAATCTAGAGCGTTAGACC
rs13331718	ALT	TAAGCTCGTA	GTACAAGTAATCTAGATAAGCTCGTA
rs13338199	REF	GCATGATTAC	GTACAAGTAATCTAGAGCATGATTAC
rs13338199	ALT	GTATCGACTT	GTACAAGTAATCTAGAGTATCGACTT
rs13340198	REF	GAGTTGCCAT	GTACAAGTAATCTAGAGAGTTGCCAT
rs13340198	ALT	TCGGATACTG	GTACAAGTAATCTAGATCGGATACTG
rs13381081	REF	CTGTTAGACT	GTACAAGTAATCTAGACTGTTAGACT
rs13381081	ALT	TTAGCTTGAC	GTACAAGTAATCTAGATTAGCTTGAC
rs13384747	REF	CTGAGATACG	GTACAAGTAATCTAGACTGAGATACG
rs13384747	ALT	ATCGTAACTG	GTACAAGTAATCTAGAATCGTAACTG
rs13385173	REF	ACTGAGTCTA	GTACAAGTAATCTAGAACTGAGTCTA
rs13385173	ALT	CTTGAGACAT	GTACAAGTAATCTAGACTTGAGACAT
rs13387999	ALT	AGATTCTTCG	GTACAAGTAATCTAGAAGATTCTTCG
rs13387999	REF	AGGATGACCT	GTACAAGTAATCTAGAAGGATGACCT
rs13425892	REF	GGTATCACGA	GTACAAGTAATCTAGAGGTATCACGA
rs13425892	ALT	TCCGAGCTAT	GTACAAGTAATCTAGATCCGAGCTAT
rs13429968	REF	GGCGCACTAT	GTACAAGTAATCTAGAGGCGCACTAT
rs13429968	ALT	CACTACGTGT	GTACAAGTAATCTAGACACTACGTGT
rs1355066	REF	GTCTGAATCG	GTACAAGTAATCTAGAGTCTGAATCG
rs1355066	ALT	AGGTCTGCCA	GTACAAGTAATCTAGAAGGTCTGCCA
rs1355067	REF	GGCGATACTT	GTACAAGTAATCTAGAGGCGATACTT
rs1355067	ALT	GTCAAGAGCT	GTACAAGTAATCTAGAGTCAAGAGCT
rs1362625	REF	ATAGATGTCC	GTACAAGTAATCTAGAATAGATGTCC
rs1362625	ALT	GTCCTATGCA	GTACAAGTAATCTAGAGTCCTATGCA
rs1362625	REF	TGACAGTTCA	GTACAAGTAATCTAGATGACAGTTCA
rs1362625	ALT	GCATTAGCGC	GTACAAGTAATCTAGAGCATTAGCGC
rs1369452	REF	ATACTCTGGC	GTACAAGTAATCTAGAATACTCTGGC
rs1369452	ALT	CGTTAGCTAT	GTACAAGTAATCTAGACGTTAGCTAT
rs1375004	REF	TCACGTGGTA	GTACAAGTAATCTAGATCACGTGGTA
rs1375004	ALT	GGTATTCAGC	GTACAAGTAATCTAGAGGTATTCAGC
rs138093	REF	CGATGTACGA	GTACAAGTAATCTAGACGATGTACGA
rs138093	ALT	GATGTCCTCA	GTACAAGTAATCTAGAGATGTCCTCA
rs138548072	REF	TCCGTGACAT	GTACAAGTAATCTAGATCCGTGACAT
rs138548072	ALT	GCTTACAAGT	GTACAAGTAATCTAGAGCTTACAAGT
rs138852933	REF	CTTAGTGCAC	GTACAAGTAATCTAGACTTAGTGCAC
rs138852933	ALT	GGCACGCATT	GTACAAGTAATCTAGAGGCACGCATT
rs139263224	REF	ACTGGATCTT	GTACAAGTAATCTAGAACTGGATCTT
rs139263224	ALT	TGACTTAGCT	GTACAAGTAATCTAGATGACTTAGCT
rs140230560	REF	CTGTATCGCA	GTACAAGTAATCTAGACTGTATCGCA
rs140230560	ALT	GAGTGACCAT	GTACAAGTAATCTAGAGAGTGACCAT
rs140430912	REF	GTACCGACGT	GTACAAGTAATCTAGAGTACCGACGT
rs140430912	ALT	CATTAGCTGG	GTACAAGTAATCTAGACATTAGCTGG
rs1406817	REF	TATGGCAATC	GTACAAGTAATCTAGATATGGCAATC
rs1406817	ALT	GATACACTTG	GTACAAGTAATCTAGAGATACACTTG
rs140975011	REF	TAGTTAGCCG	GTACAAGTAATCTAGATAGTTAGCCG
rs140975011	ALT	GGCATCGACT	GTACAAGTAATCTAGAGGCATCGACT
rs1411609	REF	GTCAATCGAT	GTACAAGTAATCTAGAGTCAATCGAT
rs1411609	ALT	GATGTACGCC	GTACAAGTAATCTAGAGATGTACGCC
rs14158	REF	TGAATCGATC	GTACAAGTAATCTAGATGAATCGATC
rs14158	ALT	GCGAGTAATC	GTACAAGTAATCTAGAGCGAGTAATC
rs141785031	REF	GATCCGTTCA	GTACAAGTAATCTAGAGATCCGTTCA
rs141785031	ALT	TCGAGACATG	GTACAAGTAATCTAGATCGAGACATG
rs141928838	REF	GGACTACTGC	GTACAAGTAATCTAGAGGACTACTGC
rs141928838	ALT	GAGCTCTGCA	GTACAAGTAATCTAGAGAGCTCTGCA
rs142092583	REF	GTTCGAGCCA	GTACAAGTAATCTAGAGTTCGAGCCA
rs142092583	ALT	CCTATATAGG	GTACAAGTAATCTAGACCTATATAGG
rs142167	REF	TATGCGATCA	GTACAAGTAATCTAGATATGCGATCA
rs142167	ALT	ATGAGATCGC	GTACAAGTAATCTAGAATGAGATCGC
rs142186733	REF	ACTGGTAGTC	GTACAAGTAATCTAGAACTGGTAGTC
rs142186733	ALT	CGGATTCGTA	GTACAAGTAATCTAGACGGATTCGTA
rs142426754	ALT	GCTGTATACG	GTACAAGTAATCTAGAGCTGTATACG
rs142426754	REF	CAAGTTGTCG	GTACAAGTAATCTAGACAAGTTGTCG
rs1428940	REF	TATGATTCGC	GTACAAGTAATCTAGATATGATTCGC
rs1428940	ALT	AACGGTCGTA	GTACAAGTAATCTAGAAACGGTCGTA
rs143051979	REF	GCTACTGAGT	GTACAAGTAATCTAGAGCTACTGAGT
rs143051979	ALT	TACGCCATGG	GTACAAGTAATCTAGATACGCCATGG
rs1430882	REF	GATAGCGATC	GTACAAGTAATCTAGAGATAGCGATC
rs1430882	ALT	ACTCGTGCAT	GTACAAGTAATCTAGAACTCGTGCAT
rs143212944	REF	AGCGTACGCT	GTACAAGTAATCTAGAAGCGTACGCT
rs143212944	ALT	ACATTGCCTG	GTACAAGTAATCTAGAACATTGCCTG
rs143442480	REF	TCGCGTGCAA	GTACAAGTAATCTAGATCGCGTGCAA
rs143442480	ALT	TAAGTGCCTG	GTACAAGTAATCTAGATAAGTGCCTG
rs144099284	REF	CGTAAGTAGC	GTACAAGTAATCTAGACGTAAGTAGC
rs144099284	ALT	AATGTCCGCG	GTACAAGTAATCTAGAAATGTCCGCG
rs144829676	REF	TGTGGACCAC	GTACAAGTAATCTAGATGTGGACCAC
rs144829676	ALT	CGCTAGTTAT	GTACAAGTAATCTAGACGCTAGTTAT
rs144956312	REF	GCAGCTCATG	GTACAAGTAATCTAGAGCAGCTCATG
rs144956312	ALT	GTTATGCTAC	GTACAAGTAATCTAGAGTTATGCTAC
rs145090758	REF	TCAGTGAACG	GTACAAGTAATCTAGATCAGTGAACG
rs145090758	ALT	TCGCATTGAG	GTACAAGTAATCTAGATCGCATTGAG
rs145216233	ALT	CAGTGATAGC	GTACAAGTAATCTAGACAGTGATAGC
rs145216233	REF	CACGTTGATC	GTACAAGTAATCTAGACACGTTGATC
rs145228850	REF	AAGTCCGTTC	GTACAAGTAATCTAGAAAGTCCGTTC
rs145228850	ALT	AGTCTACGGA	GTACAAGTAATCTAGAAGTCTACGGA
rs145697964	REF	TCATAGATCG	GTACAAGTAATCTAGATCATAGATCG
rs145697964	ALT	GTACGCTTAT	GTACAAGTAATCTAGAGTACGCTTAT
rs145697964	REF	AAGTGTTGCC	GTACAAGTAATCTAGAAAGTGTTGCC
rs145697964	ALT	AGTGGCACTC	GTACAAGTAATCTAGAAGTGGCACTC
rs145976319	REF	ACGTTAGTCG	GTACAAGTAATCTAGAACGTTAGTCG
rs145976319	ALT	ATCGGTCCAT	GTACAAGTAATCTAGAATCGGTCCAT
rs146353052	REF	ACGATTATCG	GTACAAGTAATCTAGAACGATTATCG
rs146353052	ALT	GTGCCTGAAC	GTACAAGTAATCTAGAGTGCCTGAAC
rs146530548	REF	ACGTAAGTGC	GTACAAGTAATCTAGAACGTAAGTGC
rs146530548	ALT	TCAGAACGTG	GTACAAGTAATCTAGATCAGAACGTG
rs146696804	REF	ATCTTCGCAG	GTACAAGTAATCTAGAATCTTCGCAG
rs146696804	ALT	TCTGCGATAA	GTACAAGTAATCTAGATCTGCGATAA
rs146736357	REF	GATGATCTCA	GTACAAGTAATCTAGAGATGATCTCA
rs146736357	ALT	ATCACTAGTG	GTACAAGTAATCTAGAATCACTAGTG
rs147302333	REF	TATGCTAAGC	GTACAAGTAATCTAGATATGCTAAGC
rs147302333	ALT	ACGGCTATTG	GTACAAGTAATCTAGAACGGCTATTG
rs147383880	REF	TAAGCAGCGT	GTACAAGTAATCTAGATAAGCAGCGT
rs147383880	ALT	CCATAGGTCG	GTACAAGTAATCTAGACCATAGGTCG
rs1495458	REF	GTTGTTACCA	GTACAAGTAATCTAGAGTTGTTACCA
rs1495458	ALT	GATGACATGC	GTACAAGTAATCTAGAGATGACATGC
rs149706770	REF	AAGCTGTGAC	GTACAAGTAATCTAGAAAGCTGTGAC
rs149706770	ALT	CATGTGGCAC	GTACAAGTAATCTAGACATGTGGCAC
rs1502884	REF	ATATGCGTCG	GTACAAGTAATCTAGAATATGCGTCG
rs1502884	ALT	CTACTGTGGA	GTACAAGTAATCTAGACTACTGTGGA
rs1502885	REF	AATGCAGGCT	GTACAAGTAATCTAGAAATGCAGGCT
rs1502885	ALT	TCGCTATAGG	GTACAAGTAATCTAGATCGCTATAGG
rs1502886	REF	ATGCATGGAC	GTACAAGTAATCTAGAATGCATGGAC
rs1502886	ALT	AGTGCGTCCA	GTACAAGTAATCTAGAAGTGCGTCCA
rs150311957	REF	TTGTATGCCA	GTACAAGTAATCTAGATTGTATGCCA
rs150311957	ALT	CATGTGATCC	GTACAAGTAATCTAGACATGTGATCC
rs150312652	REF	CTCGTAAGAT	GTACAAGTAATCTAGACTCGTAAGAT
rs150312652	ALT	CGCACGTAGT	GTACAAGTAATCTAGACGCACGTAGT
rs150625611	REF	ATGTCTGACG	GTACAAGTAATCTAGAATGTCTGACG
rs150625611	ALT	GGACATCTTC	GTACAAGTAATCTAGAGGACATCTTC
rs150922686	REF	TGCTGTCACA	GTACAAGTAATCTAGATGCTGTCACA
rs150922686	ALT	ATACTGGCTT	GTACAAGTAATCTAGAATACTGGCTT
rs1529544	REF	CGAATAGCTG	GTACAAGTAATCTAGACGAATAGCTG
rs1529544	ALT	AATGGAGCCT	GTACAAGTAATCTAGAAATGGAGCCT
rs1534310	REF	CGAAGTCGTC	GTACAAGTAATCTAGACGAAGTCGTC
rs1534310	ALT	AGTGTACACG	GTACAAGTAATCTAGAAGTGTACACG
rs1534310	REF	ATGCAGTGAC	GTACAAGTAATCTAGAATGCAGTGAC
rs1534310	ALT	TGTGCAAGTC	GTACAAGTAATCTAGATGTGCAAGTC
rs154075	REF	GTCGAATCGC	GTACAAGTAATCTAGAGTCGAATCGC
rs154075	ALT	AATCATCGGT	GTACAAGTAATCTAGAAATCATCGGT
rs154076	REF	TCGATGATCT	GTACAAGTAATCTAGATCGATGATCT
rs154076	ALT	AGCCTCTAGT	GTACAAGTAATCTAGAAGCCTCTAGT
rs1543578	REF	TTGACGCAGA	GTACAAGTAATCTAGATTGACGCAGA
rs1543578	ALT	GGATTCAACG	GTACAAGTAATCTAGAGGATTCAACG
rs155249	REF	TCTATCAGGT	GTACAAGTAATCTAGATCTATCAGGT
rs155249	ALT	AATCAGGTGC	GTACAAGTAATCTAGAAATCAGGTGC
rs1555902	REF	ACTGTAGTCT	GTACAAGTAATCTAGAACTGTAGTCT
rs1555902	ALT	GTCATAATGC	GTACAAGTAATCTAGAGTCATAATGC
rs1569929	REF	TCAGCCATGT	GTACAAGTAATCTAGATCAGCCATGT
rs1569929	ALT	TCTGAACGTG	GTACAAGTAATCTAGATCTGAACGTG
rs158572	REF	ATATTCGGCG	GTACAAGTAATCTAGAATATTCGGCG
rs158572	ALT	AGCGCGATTC	GTACAAGTAATCTAGAAGCGCGATTC
rs158572	REF	TGCACGTCGA	GTACAAGTAATCTAGATGCACGTCGA
rs158572	ALT	GGCTATACAT	GTACAAGTAATCTAGAGGCTATACAT
rs158921	REF	CATGCTTAGA	GTACAAGTAATCTAGACATGCTTAGA
rs158921	ALT	TCGCAGTGAA	GTACAAGTAATCTAGATCGCAGTGAA
rs158921	REF	CGAGGATATC	GTACAAGTAATCTAGACGAGGATATC
rs158921	ALT	CTTAGCAGTT	GTACAAGTAATCTAGACTTAGCAGTT
rs158923	REF	CGTAGGCATT	GTACAAGTAATCTAGACGTAGGCATT
rs158923	ALT	TAGACTTCGT	GTACAAGTAATCTAGATAGACTTCGT
rs158931	REF	TTACGCAGGT	GTACAAGTAATCTAGATTACGCAGGT
rs158931	ALT	AGTCTGCTAT	GTACAAGTAATCTAGAAGTCTGCTAT
rs158931	REF	CGATTCAGAG	GTACAAGTAATCTAGACGATTCAGAG
rs158931	ALT	ATTACCTGCG	GTACAAGTAATCTAGAATTACCTGCG
rs1591145	REF	ACATTCGATG	GTACAAGTAATCTAGAACATTCGATG
rs1591145	ALT	CACGTGGATC	GTACAAGTAATCTAGACACGTGGATC
rs1601092	REF	GTTGCTAACT	GTACAAGTAATCTAGAGTTGCTAACT
rs1601092	ALT	GAACGTCTGA	GTACAAGTAATCTAGAGAACGTCTGA
rs162247	REF	CTCTGGACGA	GTACAAGTAATCTAGACTCTGGACGA
rs162247	ALT	TCGACGATGT	GTACAAGTAATCTAGATCGACGATGT
rs1641014	REF	CTACTATAGG	GTACAAGTAATCTAGACTACTATAGG
rs1641014	ALT	GGCATATGAC	GTACAAGTAATCTAGAGGCATATGAC
rs1641015	REF	TAGTGACGCA	GTACAAGTAATCTAGATAGTGACGCA
rs1641015	ALT	GGCATGTAAC	GTACAAGTAATCTAGAGGCATGTAAC
rs1641016	REF	TGACAGATCT	GTACAAGTAATCTAGATGACAGATCT
rs1641016	ALT	AGCCTGGCTA	GTACAAGTAATCTAGAAGCCTGGCTA
rs1675085	REF	TTACGGACAT	GTACAAGTAATCTAGATTACGGACAT
rs1675085	ALT	TTCACAGAGT	GTACAAGTAATCTAGATTCACAGAGT
rs16830788	REF	CTGAAGTCGT	GTACAAGTAATCTAGACTGAAGTCGT
rs16830788	ALT	CAGCTTCGTA	GTACAAGTAATCTAGACAGCTTCGTA
rs16830943	REF	AGTTCTCGAC	GTACAAGTAATCTAGAAGTTCTCGAC
rs16830943	ALT	TACCAGTGTC	GTACAAGTAATCTAGATACCAGTGTC
rs16842196	REF	CGATCGCGTA	GTACAAGTAATCTAGACGATCGCGTA
rs16842196	ALT	ACATGGTGAC	GTACAAGTAATCTAGAACATGGTGAC
rs16850683	REF	ATTCGTAGGC	GTACAAGTAATCTAGAATTCGTAGGC
rs16850683	ALT	TCGGTACATT	GTACAAGTAATCTAGATCGGTACATT
rs16854635	REF	TTGACGATAC	GTACAAGTAATCTAGATTGACGATAC
rs16854635	ALT	AGTGTCCGAT	GTACAAGTAATCTAGAAGTGTCCGAT
rs16854671	REF	CACTCTATGG	GTACAAGTAATCTAGACACTCTATGG
rs16854671	ALT	TCATGGCATT	GTACAAGTAATCTAGATCATGGCATT
rs16857207	REF	GGACTTGCCA	GTACAAGTAATCTAGAGGACTTGCCA
rs16857207	ALT	TATGAGTCCT	GTACAAGTAATCTAGATATGAGTCCT
rs16857352	REF	TACGAGATTC	GTACAAGTAATCTAGATACGAGATTC
rs16857352	ALT	GCATTCGGTA	GTACAAGTAATCTAGAGCATTCGGTA
rs16860930	REF	TTACGCGTAG	GTACAAGTAATCTAGATTACGCGTAG
rs16860930	ALT	CAGCTGTACG	GTACAAGTAATCTAGACAGCTGTACG
rs16865406	REF	TTCAGCGTCA	GTACAAGTAATCTAGATTCAGCGTCA
rs16865406	ALT	GCTGAAGTCC	GTACAAGTAATCTAGAGCTGAAGTCC
rs16871364	REF	TCAGGTGCAA	GTACAAGTAATCTAGATCAGGTGCAA
rs16871364	ALT	AGTCACATTG	GTACAAGTAATCTAGAAGTCACATTG
rs16871365	REF	ACGATAGTTC	GTACAAGTAATCTAGAACGATAGTTC
rs16871365	ALT	GATGACGTCC	GTACAAGTAATCTAGAGATGACGTCC
rs16872131	REF	GACCGTTAGA	GTACAAGTAATCTAGAGACCGTTAGA
rs16872131	ALT	CTGAGCTGAC	GTACAAGTAATCTAGACTGAGCTGAC
rs16879655	REF	TATATCAGGC	GTACAAGTAATCTAGATATATCAGGC
rs16879655	ALT	CACGGTGACT	GTACAAGTAATCTAGACACGGTGACT
rs16880094	REF	CAGCTGGTCA	GTACAAGTAATCTAGACAGCTGGTCA
rs16880094	ALT	TACGCTTAGG	GTACAAGTAATCTAGATACGCTTAGG
rs1688888	ALT	AGGTCTCATC	GTACAAGTAATCTAGAAGGTCTCATC
rs1688888	REF	GGCTATATCT	GTACAAGTAATCTAGAGGCTATATCT
rs16891281	REF	TTCTGTCGAA	GTACAAGTAATCTAGATTCTGTCGAA
rs16891281	ALT	TCTGCATGGA	GTACAAGTAATCTAGATCTGCATGGA
rs16895989	ALT	TCGAGAAGTC	GTACAAGTAATCTAGATCGAGAAGTC
rs16895989	REF	ATCTGCGAGA	GTACAAGTAATCTAGAATCTGCGAGA
rs1690922	REF	ACTGGCAGTA	GTACAAGTAATCTAGAACTGGCAGTA
rs1690922	ALT	GTCTGATATC	GTACAAGTAATCTAGAGTCTGATATC
rs16917705	REF	GTCAGACTCG	GTACAAGTAATCTAGAGTCAGACTCG
rs16917705	ALT	TGCCGCATGA	GTACAAGTAATCTAGATGCCGCATGA
rs16917709	REF	TCGATATGCT	GTACAAGTAATCTAGATCGATATGCT
rs16917709	ALT	TCCATGTAGA	GTACAAGTAATCTAGATCCATGTAGA
rs16917710	REF	TTCACTAGGT	GTACAAGTAATCTAGATTCACTAGGT
rs16917710	ALT	ATACTGCGTT	GTACAAGTAATCTAGAATACTGCGTT
rs16932527	ALT	CCTCTGAAGT	GTACAAGTAATCTAGACCTCTGAAGT
rs16932527	REF	CGGTGACATA	GTACAAGTAATCTAGACGGTGACATA
rs16932632	ALT	TACGGCATGC	GTACAAGTAATCTAGATACGGCATGC
rs16932632	REF	GCAGGCTTAT	GTACAAGTAATCTAGAGCAGGCTTAT
rs16933787	REF	CGCACTGTAG	GTACAAGTAATCTAGACGCACTGTAG
rs16933787	ALT	AAGCTCTGGC	GTACAAGTAATCTAGAAAGCTCTGGC
rs16933819	ALT	GAGTCAGCCT	GTACAAGTAATCTAGAGAGTCAGCCT
rs16933819	REF	CAGCTATATG	GTACAAGTAATCTAGACAGCTATATG
rs16934573	REF	GATTACTGAC	GTACAAGTAATCTAGAGATTACTGAC
rs16934573	ALT	CCTATCTGAG	GTACAAGTAATCTAGACCTATCTGAG
rs16947185	REF	GAATGCTCCT	GTACAAGTAATCTAGAGAATGCTCCT
rs16947185	ALT	TGCGCCTAAT	GTACAAGTAATCTAGATGCGCCTAAT
rs16947455	REF	CCATTCAGTG	GTACAAGTAATCTAGACCATTCAGTG
rs16947455	ALT	TCCGAGGATT	GTACAAGTAATCTAGATCCGAGGATT
rs16967519	REF	ACGCATGCTG	GTACAAGTAATCTAGAACGCATGCTG
rs16967519	ALT	CAACGCTGTG	GTACAAGTAATCTAGACAACGCTGTG
rs16969224	REF	AAGCCGTGTA	GTACAAGTAATCTAGAAAGCCGTGTA
rs16969224	ALT	TGATCACTGA	GTACAAGTAATCTAGATGATCACTGA
rs16970434	REF	GTTCTCACGA	GTACAAGTAATCTAGAGTTCTCACGA
rs16970434	ALT	GTCAACGGCT	GTACAAGTAATCTAGAGTCAACGGCT
rs16970443	REF	GTATTCAGCC	GTACAAGTAATCTAGAGTATTCAGCC
rs16970443	ALT	GTACTTGATC	GTACAAGTAATCTAGAGTACTTGATC
rs16978630	REF	CTATGTTCGA	GTACAAGTAATCTAGACTATGTTCGA
rs16978630	ALT	TGACTTGCAT	GTACAAGTAATCTAGATGACTTGCAT
rs16979204	REF	TAGAGGACCT	GTACAAGTAATCTAGATAGAGGACCT
rs16979204	ALT	ATGCGCTAGA	GTACAAGTAATCTAGAATGCGCTAGA
rs16980534	REF	CGGATAGTCT	GTACAAGTAATCTAGACGGATAGTCT
rs16980534	ALT	CATCGATCGT	GTACAAGTAATCTAGACATCGATCGT
rs17000093	REF	ATGTCGACGT	GTACAAGTAATCTAGAATGTCGACGT
rs17000093	ALT	GCTCTACAGG	GTACAAGTAATCTAGAGCTCTACAGG
rs17035243	REF	CAGATCTGGT	GTACAAGTAATCTAGACAGATCTGGT
rs17035243	ALT	TCGATACTCG	GTACAAGTAATCTAGATCGATACTCG
rs17055381	REF	TTATCCAGGC	GTACAAGTAATCTAGATTATCCAGGC
rs17055381	ALT	AGTTACGATC	GTACAAGTAATCTAGAAGTTACGATC
rs17064589	ALT	ATCAGAGCGT	GTACAAGTAATCTAGAATCAGAGCGT
rs17064589	REF	CATTACTAGG	GTACAAGTAATCTAGACATTACTAGG
rs17064591	REF	TCATCTGAGC	GTACAAGTAATCTAGATCATCTGAGC
rs17064591	ALT	ATGACACGTT	GTACAAGTAATCTAGAATGACACGTT
rs17073453	REF	ATAACGCGTT	GTACAAGTAATCTAGAATAACGCGTT
rs17073453	ALT	GTCATATACG	GTACAAGTAATCTAGAGTCATATACG
rs17073454	REF	TCTTGAATGC	GTACAAGTAATCTAGATCTTGAATGC
rs17073454	ALT	AATCGTTCGA	GTACAAGTAATCTAGAAATCGTTCGA
rs17079571	REF	GATATGGCTC	GTACAAGTAATCTAGAGATATGGCTC
rs17079571	ALT	TAGATCTGGC	GTACAAGTAATCTAGATAGATCTGGC
rs17081806	REF	TAGCGTCAGT	GTACAAGTAATCTAGATAGCGTCAGT
rs17081806	ALT	GAACTGCTTA	GTACAAGTAATCTAGAGAACTGCTTA
rs17081823	REF	TCGTATAGCT	GTACAAGTAATCTAGATCGTATAGCT
rs17081823	ALT	CAGCTGGCAT	GTACAAGTAATCTAGACAGCTGGCAT
rs17081824	REF	ACGTCTAATG	GTACAAGTAATCTAGAACGTCTAATG
rs17081824	ALT	CATCGAGTAG	GTACAAGTAATCTAGACATCGAGTAG
rs17081826	REF	GCTACTATCG	GTACAAGTAATCTAGAGCTACTATCG
rs17081826	ALT	AGCGCTTCTA	GTACAAGTAATCTAGAAGCGCTTCTA
rs17081830	REF	TACGATTGCG	GTACAAGTAATCTAGATACGATTGCG
rs17081830	ALT	GAGGACCATT	GTACAAGTAATCTAGAGAGGACCATT
rs17099528	REF	GTCTCATGAC	GTACAAGTAATCTAGAGTCTCATGAC
rs17099528	ALT	CTATGTGCAG	GTACAAGTAATCTAGACTATGTGCAG
rs17100386	REF	GCGCTATACG	GTACAAGTAATCTAGAGCGCTATACG
rs17100386	ALT	TGATGCACGC	GTACAAGTAATCTAGATGATGCACGC
rs17108578	REF	CAGATCAGTG	GTACAAGTAATCTAGACAGATCAGTG
rs17108578	ALT	GGTATCACCT	GTACAAGTAATCTAGAGGTATCACCT
rs17109941	REF	ATCTGGACCG	GTACAAGTAATCTAGAATCTGGACCG
rs17109941	ALT	CCTGTAGGAT	GTACAAGTAATCTAGACCTGTAGGAT
rs17110106	REF	TTCAGATGCT	GTACAAGTAATCTAGATTCAGATGCT
rs17110106	ALT	CTTCGCGTAA	GTACAAGTAATCTAGACTTCGCGTAA
rs17111638	REF	AAGCGGTCTC	GTACAAGTAATCTAGAAAGCGGTCTC
rs17111638	ALT	GGTATCCACG	GTACAAGTAATCTAGAGGTATCCACG
rs17112472	REF	TAGGACATTC	GTACAAGTAATCTAGATAGGACATTC
rs17112472	ALT	GCTTCAGTGA	GTACAAGTAATCTAGAGCTTCAGTGA
rs17121053	REF	GCAGCTTGAA	GTACAAGTAATCTAGAGCAGCTTGAA
rs17121053	ALT	GGCATATCTA	GTACAAGTAATCTAGAGGCATATCTA
rs17123954	REF	GTCGCTGATA	GTACAAGTAATCTAGAGTCGCTGATA
rs17123954	ALT	GATACTGTCT	GTACAAGTAATCTAGAGATACTGTCT
rs17123959	REF	TGCCGTAGAT	GTACAAGTAATCTAGATGCCGTAGAT
rs17123959	ALT	ACGTCGTGAT	GTACAAGTAATCTAGAACGTCGTGAT
rs17129267	REF	GTCCGTACAT	GTACAAGTAATCTAGAGTCCGTACAT
rs17129267	ALT	CCTAGATAGT	GTACAAGTAATCTAGACCTAGATAGT
rs17129305	REF	AGTATGTGCC	GTACAAGTAATCTAGAAGTATGTGCC
rs17129305	ALT	TAGATGCGCA	GTACAAGTAATCTAGATAGATGCGCA
rs17130730	REF	ACTTCGAGCT	GTACAAGTAATCTAGAACTTCGAGCT
rs17130730	ALT	GTTGACTACT	GTACAAGTAATCTAGAGTTGACTACT
rs17133805	REF	CAGTACCTGG	GTACAAGTAATCTAGACAGTACCTGG
rs17133805	ALT	CGTACTTGCA	GTACAAGTAATCTAGACGTACTTGCA
rs17137056	REF	CAGAGGCTAT	GTACAAGTAATCTAGACAGAGGCTAT
rs17137056	ALT	AACGTCTGTT	GTACAAGTAATCTAGAAACGTCTGTT
rs17137056	REF	TCTGAACTAG	GTACAAGTAATCTAGATCTGAACTAG
rs17137056	ALT	GCCGATTATA	GTACAAGTAATCTAGAGCCGATTATA
rs17149495	REF	TAGAGCTTCG	GTACAAGTAATCTAGATAGAGCTTCG
rs17149495	ALT	ACTGCTGACG	GTACAAGTAATCTAGAACTGCTGACG
rs17165935	REF	CTATTGCTGA	GTACAAGTAATCTAGACTATTGCTGA
rs17165935	ALT	CTTACTGTAG	GTACAAGTAATCTAGACTTACTGTAG
rs17189763	REF	GTCCACATGT	GTACAAGTAATCTAGAGTCCACATGT
rs17189763	ALT	ACGTAAGCGT	GTACAAGTAATCTAGAACGTAAGCGT
rs17211990	REF	GATGACTGCT	GTACAAGTAATCTAGAGATGACTGCT
rs17211990	ALT	GCAGGTATTC	GTACAAGTAATCTAGAGCAGGTATTC
rs17241423	ALT	GGTACGCCTA	GTACAAGTAATCTAGAGGTACGCCTA
rs17241423	REF	ACCGCTAGGT	GTACAAGTAATCTAGAACCGCTAGGT
rs17241460	REF	ATGGTACTTC	GTACAAGTAATCTAGAATGGTACTTC
rs17241460	ALT	CTAGGATCCG	GTACAAGTAATCTAGACTAGGATCCG
rs17241481	REF	GACGTTCTTA	GTACAAGTAATCTAGAGACGTTCTTA
rs17241481	ALT	TCAGTTGAAC	GTACAAGTAATCTAGATCAGTTGAAC
rs17247678	REF	GATACCGTGA	GTACAAGTAATCTAGAGATACCGTGA
rs17247678	ALT	GACGACTTGT	GTACAAGTAATCTAGAGACGACTTGT
rs17256902	ALT	CCAGTTCTGA	GTACAAGTAATCTAGACCAGTTCTGA
rs17256902	REF	TCGAGTCGAC	GTACAAGTAATCTAGATCGAGTCGAC
rs17289402	REF	ATGCAGTGCT	GTACAAGTAATCTAGAATGCAGTGCT
rs17289402	ALT	TAGGCATTCT	GTACAAGTAATCTAGATAGGCATTCT
rs17299487	REF	TTGTACCGCA	GTACAAGTAATCTAGATTGTACCGCA
rs17299487	ALT	ATCGTGACCG	GTACAAGTAATCTAGAATCGTGACCG
rs17307204	REF	TCATCGATCG	GTACAAGTAATCTAGATCATCGATCG
rs17307204	ALT	GTATGATACC	GTACAAGTAATCTAGAGTATGATACC
rs1731429	REF	TTGACAGAGC	GTACAAGTAATCTAGATTGACAGAGC
rs1731429	ALT	TCGTGTTACA	GTACAAGTAATCTAGATCGTGTTACA
rs1733306	REF	GCGATCCGAT	GTACAAGTAATCTAGAGCGATCCGAT
rs1733306	ALT	GATACGATCG	GTACAAGTAATCTAGAGATACGATCG
rs1733307	REF	CTGAGCTAGC	GTACAAGTAATCTAGACTGAGCTAGC
rs1733307	ALT	TAACGGTCTA	GTACAAGTAATCTAGATAACGGTCTA
rs17350838	REF	TACGCGAGTT	GTACAAGTAATCTAGATACGCGAGTT
rs17350838	ALT	AGAGTCTCGA	GTACAAGTAATCTAGAAGAGTCTCGA
rs17368942	ALT	TGGCACTTAG	GTACAAGTAATCTAGATGGCACTTAG
rs17368942	REF	CAGGTAGCTA	GTACAAGTAATCTAGACAGGTAGCTA
rs17387271	REF	GCCGATTGAT	GTACAAGTAATCTAGAGCCGATTGAT
rs17387271	ALT	ACCTAGGAGT	GTACAAGTAATCTAGAACCTAGGAGT
rs17401588	REF	CTTCGACGTA	GTACAAGTAATCTAGACTTCGACGTA
rs17401588	ALT	TCTATCGGAC	GTACAAGTAATCTAGATCTATCGGAC
rs17430144	REF	TGACAGCTTG	GTACAAGTAATCTAGATGACAGCTTG
rs17430144	ALT	CTTGTGACAT	GTACAAGTAATCTAGACTTGTGACAT
rs17481869	REF	AGACGTCTAT	GTACAAGTAATCTAGAAGACGTCTAT
rs17481869	ALT	AGTGCACTCT	GTACAAGTAATCTAGAAGTGCACTCT
rs175162	REF	GAGCACAGTT	GTACAAGTAATCTAGAGAGCACAGTT
rs175162	ALT	GGATACATCT	GTACAAGTAATCTAGAGGATACATCT
rs175163	REF	ACCTGTAGTG	GTACAAGTAATCTAGAACCTGTAGTG
rs175163	ALT	GTGTACACCT	GTACAAGTAATCTAGAGTGTACACCT
rs17594301	REF	TAGCCATATG	GTACAAGTAATCTAGATAGCCATATG
rs17594301	ALT	GTCAAGTGCT	GTACAAGTAATCTAGAGTCAAGTGCT
rs17615706	REF	CATCCTGAGT	GTACAAGTAATCTAGACATCCTGAGT
rs17615706	ALT	GCATTACTTG	GTACAAGTAATCTAGAGCATTACTTG
rs17635446	REF	GTAACGCTTA	GTACAAGTAATCTAGAGTAACGCTTA
rs17635446	ALT	GAATCGATGC	GTACAAGTAATCTAGAGAATCGATGC
rs17642004	REF	AGCTCCTAGG	GTACAAGTAATCTAGAAGCTCCTAGG
rs17642004	ALT	AGTTGTATCC	GTACAAGTAATCTAGAAGTTGTATCC
rs17652394	REF	TCAGTTAGCT	GTACAAGTAATCTAGATCAGTTAGCT
rs17652394	ALT	GACTAGTGTC	GTACAAGTAATCTAGAGACTAGTGTC
rs17691983	ALT	TGATGCTTCA	GTACAAGTAATCTAGATGATGCTTCA
rs17691983	REF	AGCTGCTATA	GTACAAGTAATCTAGAAGCTGCTATA
rs17693282	REF	TAGTATCGGC	GTACAAGTAATCTAGATAGTATCGGC
rs17693282	ALT	CTCAGAGGCT	GTACAAGTAATCTAGACTCAGAGGCT
rs17706748	ALT	CTCATTGCGA	GTACAAGTAATCTAGACTCATTGCGA
rs17706748	REF	GTCATCGCAG	GTACAAGTAATCTAGAGTCATCGCAG
rs17707219	REF	TGTGCCGAAT	GTACAAGTAATCTAGATGTGCCGAAT
rs17707219	ALT	CCAGATGTAG	GTACAAGTAATCTAGACCAGATGTAG
rs1771449	REF	ATATCGCTGG	GTACAAGTAATCTAGAATATCGCTGG
rs1771449	ALT	CGTACTGGCA	GTACAAGTAATCTAGACGTACTGGCA
rs17726928	REF	ATACGAGGTC	GTACAAGTAATCTAGAATACGAGGTC
rs17726928	ALT	ATCCGTATAG	GTACAAGTAATCTAGAATCCGTATAG
rs17734771	REF	TAGCATCCTG	GTACAAGTAATCTAGATAGCATCCTG
rs17734771	ALT	GATCTGGCAA	GTACAAGTAATCTAGAGATCTGGCAA
rs17775791	REF	AGGTCTGACT	GTACAAGTAATCTAGAAGGTCTGACT
rs17775791	ALT	TCCAGCTGAG	GTACAAGTAATCTAGATCCAGCTGAG
rs17813447	REF	CGTGACTCTA	GTACAAGTAATCTAGACGTGACTCTA
rs17813447	ALT	GTCGCATTAG	GTACAAGTAATCTAGAGTCGCATTAG
rs1781797	REF	TGCTGCAGAC	GTACAAGTAATCTAGATGCTGCAGAC
rs1781797	ALT	ACGCTTCGAT	GTACAAGTAATCTAGAACGCTTCGAT
rs17820074	REF	ACTCGAGCTG	GTACAAGTAATCTAGAACTCGAGCTG
rs17820074	ALT	GTCAGAGACT	GTACAAGTAATCTAGAGTCAGAGACT
rs17837497	REF	TGACAGCATT	GTACAAGTAATCTAGATGACAGCATT
rs17837497	ALT	CTTGTGACAG	GTACAAGTAATCTAGACTTGTGACAG
rs17879102	REF	CGTAACTGTT	GTACAAGTAATCTAGACGTAACTGTT
rs17879102	ALT	CGGACAGTTC	GTACAAGTAATCTAGACGGACAGTTC
rs17879291	REF	TGAGCTCATT	GTACAAGTAATCTAGATGAGCTCATT
rs17879291	ALT	GCTAAGATGC	GTACAAGTAATCTAGAGCTAAGATGC
rs17879291	REF	ATTATCGCCG	GTACAAGTAATCTAGAATTATCGCCG
rs17879291	ALT	ACCGTGGATC	GTACAAGTAATCTAGAACCGTGGATC
rs1792915	REF	ATCTGACATG	GTACAAGTAATCTAGAATCTGACATG
rs1792915	ALT	ATCTAGGCTG	GTACAAGTAATCTAGAATCTAGGCTG
rs1793997	REF	TCGCGTCAGA	GTACAAGTAATCTAGATCGCGTCAGA
rs1793997	ALT	ATCGGTCTCA	GTACAAGTAATCTAGAATCGGTCTCA
rs1801380	REF	AGTAGCTGTC	GTACAAGTAATCTAGAAGTAGCTGTC
rs1801380	ALT	CGTTACCAGT	GTACAAGTAATCTAGACGTTACCAGT
rs181410582	REF	TGAGAGCTAC	GTACAAGTAATCTAGATGAGAGCTAC
rs181410582	ALT	ACTTGCAGTA	GTACAAGTAATCTAGAACTTGCAGTA
rs181644066	REF	CGAGCTTCAT	GTACAAGTAATCTAGACGAGCTTCAT
rs181644066	ALT	GCTAATGGCT	GTACAAGTAATCTAGAGCTAATGGCT
rs1817073	REF	GTCCTGCATA	GTACAAGTAATCTAGAGTCCTGCATA
rs1817073	ALT	AATGGCGACT	GTACAAGTAATCTAGAAATGGCGACT
rs183084071	REF	CGCGTAATGT	GTACAAGTAATCTAGACGCGTAATGT
rs183084071	ALT	GCATATCGTT	GTACAAGTAATCTAGAGCATATCGTT
rs1838777	REF	GCTGTTAGCA	GTACAAGTAATCTAGAGCTGTTAGCA
rs1838777	ALT	GCACTAGATT	GTACAAGTAATCTAGAGCACTAGATT
rs184027717	REF	TATTACGTGC	GTACAAGTAATCTAGATATTACGTGC
rs184027717	ALT	AGTCCGACGT	GTACAAGTAATCTAGAAGTCCGACGT
rs184864247	REF	GCGATAGCTA	GTACAAGTAATCTAGAGCGATAGCTA
rs184864247	ALT	AACGGCAGTT	GTACAAGTAATCTAGAAACGGCAGTT
rs184927043	REF	CTCAATGATG	GTACAAGTAATCTAGACTCAATGATG
rs184927043	ALT	CATACTGGTA	GTACAAGTAATCTAGACATACTGGTA
rs1861264	REF	TGCTCGAACG	GTACAAGTAATCTAGATGCTCGAACG
rs1861264	ALT	TGCACGAAGT	GTACAAGTAATCTAGATGCACGAAGT
rs1862479	REF	TACACCTGTG	GTACAAGTAATCTAGATACACCTGTG
rs1862479	ALT	GCATATCGCG	GTACAAGTAATCTAGAGCATATCGCG
rs186374315	REF	TTGCGAGATC	GTACAAGTAATCTAGATTGCGAGATC
rs186374315	ALT	ACTATGTGTC	GTACAAGTAATCTAGAACTATGTGTC
rs1864181	REF	CTGCTAGAGA	GTACAAGTAATCTAGACTGCTAGAGA
rs1864181	ALT	TCTGTGGCAA	GTACAAGTAATCTAGATCTGTGGCAA
rs1864182	REF	TGTTGACACG	GTACAAGTAATCTAGATGTTGACACG
rs1864182	ALT	GAACGTATTC	GTACAAGTAATCTAGAGAACGTATTC
rs1864183	REF	AGAGCTGTCT	GTACAAGTAATCTAGAAGAGCTGTCT
rs1864183	ALT	GATGGACCTC	GTACAAGTAATCTAGAGATGGACCTC
rs1867923	REF	GTTCACGATG	GTACAAGTAATCTAGAGTTCACGATG
rs1867923	ALT	TGACACAGGT	GTACAAGTAATCTAGATGACACAGGT
rs187102874	REF	CGCGGCTAAT	GTACAAGTAATCTAGACGCGGCTAAT
rs187102874	ALT	TGACTTACAG	GTACAAGTAATCTAGATGACTTACAG
rs187116045	REF	AGATCTGTCA	GTACAAGTAATCTAGAAGATCTGTCA
rs187116045	ALT	ACTATGTGAC	GTACAAGTAATCTAGAACTATGTGAC
rs187116045	REF	TAAGTCCTAG	GTACAAGTAATCTAGATAAGTCCTAG
rs187116045	ALT	AGAAGCCTGT	GTACAAGTAATCTAGAAGAAGCCTGT
rs187459	REF	ATCACAGTTG	GTACAAGTAATCTAGAATCACAGTTG
rs187459	ALT	CTAAGAGTCT	GTACAAGTAATCTAGACTAAGAGTCT
rs1879235	REF	GCTGAGTCAA	GTACAAGTAATCTAGAGCTGAGTCAA
rs1879235	ALT	GAGCCTGCAT	GTACAAGTAATCTAGAGAGCCTGCAT
rs188153509	REF	GAACGCTAGT	GTACAAGTAATCTAGAGAACGCTAGT
rs188153509	ALT	ATGCATTGCA	GTACAAGTAATCTAGAATGCATTGCA
rs1885622	REF	GGTAACATTC	GTACAAGTAATCTAGAGGTAACATTC
rs1885622	ALT	GCGTGATCAC	GTACAAGTAATCTAGAGCGTGATCAC
rs188748297	REF	GATATCGTCC	GTACAAGTAATCTAGAGATATCGTCC
rs188748297	ALT	CGTATATCAG	GTACAAGTAATCTAGACGTATATCAG
rs1890303	REF	TACGATACTG	GTACAAGTAATCTAGATACGATACTG
rs1890303	ALT	ATAGGATCTC	GTACAAGTAATCTAGAATAGGATCTC
rs189476867	REF	CACTGAGTAT	GTACAAGTAATCTAGACACTGAGTAT
rs189476867	ALT	CCATGTGTGA	GTACAAGTAATCTAGACCATGTGTGA
rs190033972	REF	AGCGCCATGT	GTACAAGTAATCTAGAAGCGCCATGT
rs190033972	ALT	TCTGACGCTA	GTACAAGTAATCTAGATCTGACGCTA
rs19039	REF	TCTCGATTGA	GTACAAGTAATCTAGATCTCGATTGA
rs19039	ALT	TCGAGTCAGA	GTACAAGTAATCTAGATCGAGTCAGA
rs191230191	REF	GATGATACTC	GTACAAGTAATCTAGAGATGATACTC
rs191230191	ALT	TACAGCTAGT	GTACAAGTAATCTAGATACAGCTAGT
rs191701229	REF	GTACTACTCG	GTACAAGTAATCTAGAGTACTACTCG
rs191701229	ALT	CTAAGTGTAC	GTACAAGTAATCTAGACTAAGTGTAC
rs192156380	REF	TCGTACCTAG	GTACAAGTAATCTAGATCGTACCTAG
rs192156380	ALT	CAGCTTAGGC	GTACAAGTAATCTAGACAGCTTAGGC
rs193068609	REF	GAAGTCCATG	GTACAAGTAATCTAGAGAAGTCCATG
rs193068609	ALT	GCTAAGTTCG	GTACAAGTAATCTAGAGCTAAGTTCG
rs1932321	REF	GCATTCTTGA	GTACAAGTAATCTAGAGCATTCTTGA
rs1932321	ALT	ATGTAGTCCA	GTACAAGTAATCTAGAATGTAGTCCA
rs1937235	REF	ATATGCGCTT	GTACAAGTAATCTAGAATATGCGCTT
rs1937235	ALT	GAGTCACTCT	GTACAAGTAATCTAGAGAGTCACTCT
rs1945225	REF	ACTGCGCTAT	GTACAAGTAATCTAGAACTGCGCTAT
rs1945225	ALT	TGAAGATCTC	GTACAAGTAATCTAGATGAAGATCTC
rs1945226	REF	TGGCACTAAG	GTACAAGTAATCTAGATGGCACTAAG
rs1945226	ALT	TGACGAGCTC	GTACAAGTAATCTAGATGACGAGCTC
rs1945227	REF	ACTGCTGATA	GTACAAGTAATCTAGAACTGCTGATA
rs1945227	ALT	GAGCTAATCT	GTACAAGTAATCTAGAGAGCTAATCT
rs1945228	REF	TGTAGTACTC	GTACAAGTAATCTAGATGTAGTACTC
rs1945228	ALT	GCATTAGGCT	GTACAAGTAATCTAGAGCATTAGGCT
rs1947384	REF	GCTAGCAGTA	GTACAAGTAATCTAGAGCTAGCAGTA
rs1947384	ALT	GAGCTTGCAC	GTACAAGTAATCTAGAGAGCTTGCAC
rs1951459	REF	CAGACTATGT	GTACAAGTAATCTAGACAGACTATGT
rs1951459	ALT	ATTACGCGAG	GTACAAGTAATCTAGAATTACGCGAG
rs1956210	REF	GCGGTAACTT	GTACAAGTAATCTAGAGCGGTAACTT
rs1956210	ALT	GAATGTCACG	GTACAAGTAATCTAGAGAATGTCACG
rs1956455	ALT	CCGTGGTATA	GTACAAGTAATCTAGACCGTGGTATA
rs1956455	REF	GTTGACCATA	GTACAAGTAATCTAGAGTTGACCATA
rs1969211	REF	AGCACTGTGA	GTACAAGTAATCTAGAAGCACTGTGA
rs1969211	ALT	GAACTGTTCT	GTACAAGTAATCTAGAGAACTGTTCT
rs1970197	REF	TGCTGAGTAC	GTACAAGTAATCTAGATGCTGAGTAC
rs1970197	ALT	CCATTGTTGA	GTACAAGTAATCTAGACCATTGTTGA
rs1974653	REF	TGGCAATCAT	GTACAAGTAATCTAGATGGCAATCAT
rs1974653	ALT	GCGTAGTCTA	GTACAAGTAATCTAGAGCGTAGTCTA
rs199436	REF	GTGCACTATA	GTACAAGTAATCTAGAGTGCACTATA
rs199436	ALT	GTCTCGAATA	GTACAAGTAATCTAGAGTCTCGAATA
rs199442	REF	ATTCTGAGTC	GTACAAGTAATCTAGAATTCTGAGTC
rs199442	ALT	GCGTACTATG	GTACAAGTAATCTAGAGCGTACTATG
rs199454	REF	TTGAAGTCCT	GTACAAGTAATCTAGATTGAAGTCCT
rs199454	ALT	TCAATCTGAG	GTACAAGTAATCTAGATCAATCTGAG
rs199536	REF	ATCATGCGTC	GTACAAGTAATCTAGAATCATGCGTC
rs199536	ALT	TACGTGCATG	GTACAAGTAATCTAGATACGTGCATG
rs199961659	REF	TATGTCATGC	GTACAAGTAATCTAGATATGTCATGC
rs199961659	ALT	ATCTCGTGAT	GTACAAGTAATCTAGAATCTCGTGAT
rs2000014	REF	CTCGGACGAT	GTACAAGTAATCTAGACTCGGACGAT
rs2000014	ALT	TCGGACTCAT	GTACAAGTAATCTAGATCGGACTCAT
rs2004304	REF	GTGCAGCTCA	GTACAAGTAATCTAGAGTGCAGCTCA
rs2004304	ALT	GGCACGATTC	GTACAAGTAATCTAGAGGCACGATTC
rs200553805	REF	CCTGGTATAT	GTACAAGTAATCTAGACCTGGTATAT
rs200553805	ALT	TACGTATCAG	GTACAAGTAATCTAGATACGTATCAG
rs2018115	REF	TCCGTGACTA	GTACAAGTAATCTAGATCCGTGACTA
rs2018115	ALT	GGCTTGATCA	GTACAAGTAATCTAGAGGCTTGATCA
rs2022160	REF	ATGTTGACCA	GTACAAGTAATCTAGAATGTTGACCA
rs2022160	ALT	ATTGCTCGCA	GTACAAGTAATCTAGAATTGCTCGCA
rs2026853	REF	GCGAGATCCT	GTACAAGTAATCTAGAGCGAGATCCT
rs2026853	ALT	CTTAGTTCGA	GTACAAGTAATCTAGACTTAGTTCGA
rs2026998	REF	GTATCGCACG	GTACAAGTAATCTAGAGTATCGCACG
rs2026998	ALT	TTGCCGTCAA	GTACAAGTAATCTAGATTGCCGTCAA
rs206157	ALT	CCATCGAGTG	GTACAAGTAATCTAGACCATCGAGTG
rs206157	REF	TGTATACGCT	GTACAAGTAATCTAGATGTATACGCT
rs2064521	REF	CTTGCGTGAA	GTACAAGTAATCTAGACTTGCGTGAA
rs2064521	ALT	TGCATCAGTG	GTACAAGTAATCTAGATGCATCAGTG
rs2064524	REF	CGGTATGTAC	GTACAAGTAATCTAGACGGTATGTAC
rs2064524	ALT	CGTATACTAG	GTACAAGTAATCTAGACGTATACTAG
rs2066275	REF	CCTGAAGTGA	GTACAAGTAATCTAGACCTGAAGTGA
rs2066275	ALT	TACCGCTTAG	GTACAAGTAATCTAGATACCGCTTAG
rs2072803	REF	CTCCGTTAGA	GTACAAGTAATCTAGACTCCGTTAGA
rs2072803	ALT	TGAGTAGCAC	GTACAAGTAATCTAGATGAGTAGCAC
rs2073529	ALT	TTACCGCATG	GTACAAGTAATCTAGATTACCGCATG
rs2073529	REF	TGTACGTCAT	GTACAAGTAATCTAGATGTACGTCAT
rs2073530	REF	ACGTGCCTAG	GTACAAGTAATCTAGAACGTGCCTAG
rs2073530	ALT	GTATCTGACC	GTACAAGTAATCTAGAGTATCTGACC
rs2073531	REF	TACGCATGAT	GTACAAGTAATCTAGATACGCATGAT
rs2073531	ALT	TACCATGTGA	GTACAAGTAATCTAGATACCATGTGA
rs2083958	REF	AATCCGCGTT	GTACAAGTAATCTAGAAATCCGCGTT
rs2083958	ALT	CAACAGTGTG	GTACAAGTAATCTAGACAACAGTGTG
rs2108269	REF	AGTACCTGTG	GTACAAGTAATCTAGAAGTACCTGTG
rs2108269	ALT	TCGCGATTCA	GTACAAGTAATCTAGATCGCGATTCA
rs2116897	REF	GACTCTCGTA	GTACAAGTAATCTAGAGACTCTCGTA
rs2116897	ALT	ATGAGCCGTT	GTACAAGTAATCTAGAATGAGCCGTT
rs2116898	REF	GTCCGAATGC	GTACAAGTAATCTAGAGTCCGAATGC
rs2116898	ALT	GCGATGATAC	GTACAAGTAATCTAGAGCGATGATAC
rs2116899	REF	CATGTAGTCG	GTACAAGTAATCTAGACATGTAGTCG
rs2116899	ALT	CTGCAGGCTA	GTACAAGTAATCTAGACTGCAGGCTA
rs2119028	REF	GCTACGACGT	GTACAAGTAATCTAGAGCTACGACGT
rs2119028	ALT	GGAGACTCTA	GTACAAGTAATCTAGAGGAGACTCTA
rs2119028	REF	GTTGTAATCC	GTACAAGTAATCTAGAGTTGTAATCC
rs2119028	ALT	CTCGGTGCAA	GTACAAGTAATCTAGACTCGGTGCAA
rs2121397	REF	GATTATCCTG	GTACAAGTAATCTAGAGATTATCCTG
rs2121397	ALT	GACTGTCGAA	GTACAAGTAATCTAGAGACTGTCGAA
rs2125358	REF	CTAGGTGAAC	GTACAAGTAATCTAGACTAGGTGAAC
rs2125358	ALT	TATCTAGCGT	GTACAAGTAATCTAGATATCTAGCGT
rs2130036	REF	TTCGCAGAGT	GTACAAGTAATCTAGATTCGCAGAGT
rs2130036	ALT	GACTGGTCTA	GTACAAGTAATCTAGAGACTGGTCTA
rs2160406	REF	GTGACATGCT	GTACAAGTAATCTAGAGTGACATGCT
rs2160406	ALT	AGCGCAGTTA	GTACAAGTAATCTAGAAGCGCAGTTA
rs2165162	REF	AGGTCTATAC	GTACAAGTAATCTAGAAGGTCTATAC
rs2165162	ALT	TAGTGCGCAA	GTACAAGTAATCTAGATAGTGCGCAA
rs2165162	REF	CATTGATTGC	GTACAAGTAATCTAGACATTGATTGC
rs2165162	ALT	ATGACTAGGC	GTACAAGTAATCTAGAATGACTAGGC
rs2165163	REF	TCGCATAGTT	GTACAAGTAATCTAGATCGCATAGTT
rs2165163	ALT	GTGCATACTA	GTACAAGTAATCTAGAGTGCATACTA
rs2165163	REF	GCATTCAGCT	GTACAAGTAATCTAGAGCATTCAGCT
rs2165163	ALT	GTGCAATCGT	GTACAAGTAATCTAGAGTGCAATCGT
rs2165428	REF	TCGGTCCGAA	GTACAAGTAATCTAGATCGGTCCGAA
rs2165428	ALT	TTACGACGCG	GTACAAGTAATCTAGATTACGACGCG
rs2166631	REF	CTGAGCATGC	GTACAAGTAATCTAGACTGAGCATGC
rs2166631	ALT	TAGCTCAGTG	GTACAAGTAATCTAGATAGCTCAGTG
rs2170292	REF	ATGTTGCTCA	GTACAAGTAATCTAGAATGTTGCTCA
rs2170292	ALT	TGTGTAGACC	GTACAAGTAATCTAGATGTGTAGACC
rs2177796	REF	AGACGATTCG	GTACAAGTAATCTAGAAGACGATTCG
rs2177796	ALT	TACTGATAGC	GTACAAGTAATCTAGATACTGATAGC
rs2182123	REF	AAGTCCTGTG	GTACAAGTAATCTAGAAAGTCCTGTG
rs2182123	ALT	TTAGGCTATC	GTACAAGTAATCTAGATTAGGCTATC
rs2182499	REF	CTACAGATGG	GTACAAGTAATCTAGACTACAGATGG
rs2182499	ALT	ACTTGCAGTG	GTACAAGTAATCTAGAACTTGCAGTG
rs2185505	REF	GACAATGCTG	GTACAAGTAATCTAGAGACAATGCTG
rs2185505	ALT	AAGTTCGACT	GTACAAGTAATCTAGAAAGTTCGACT
rs2188127	REF	GTATTCAGCG	GTACAAGTAATCTAGAGTATTCAGCG
rs2188127	ALT	GGCACATAGT	GTACAAGTAATCTAGAGGCACATAGT
rs2197419	REF	ATGCGATACT	GTACAAGTAATCTAGAATGCGATACT
rs2197419	ALT	TCAGCGACTT	GTACAAGTAATCTAGATCAGCGACTT
rs2205585	REF	CGGATGTATC	GTACAAGTAATCTAGACGGATGTATC
rs2205585	ALT	AGCATGATTC	GTACAAGTAATCTAGAAGCATGATTC
rs2223502	REF	TGCATTGCAA	GTACAAGTAATCTAGATGCATTGCAA
rs2223502	ALT	TTGAACGCGT	GTACAAGTAATCTAGATTGAACGCGT
rs2239626	REF	GATCATCGAT	GTACAAGTAATCTAGAGATCATCGAT
rs2239626	ALT	GAGAATGTCC	GTACAAGTAATCTAGAGAGAATGTCC
rs2239630	REF	GCTACTCGAG	GTACAAGTAATCTAGAGCTACTCGAG
rs2239630	ALT	TACCGTTATG	GTACAAGTAATCTAGATACCGTTATG
rs2240804	REF	TCAGGCATGC	GTACAAGTAATCTAGATCAGGCATGC
rs2240804	ALT	CGTGTTCAAT	GTACAAGTAATCTAGACGTGTTCAAT
rs2241833	REF	CACGTGTGTA	GTACAAGTAATCTAGACACGTGTGTA
rs2241833	ALT	TTGACTGTAC	GTACAAGTAATCTAGATTGACTGTAC
rs2246491	REF	TGGTACACGC	GTACAAGTAATCTAGATGGTACACGC
rs2246491	ALT	TACTGCCTGA	GTACAAGTAATCTAGATACTGCCTGA
rs2247314	REF	TATAGGACCT	GTACAAGTAATCTAGATATAGGACCT
rs2247314	ALT	CATTAGCTCG	GTACAAGTAATCTAGACATTAGCTCG
rs2252856	REF	AAGTTCGGCA	GTACAAGTAATCTAGAAAGTTCGGCA
rs2252856	ALT	GTACGGTATC	GTACAAGTAATCTAGAGTACGGTATC
rs2252863	REF	CATGGTACTC	GTACAAGTAATCTAGACATGGTACTC
rs2252863	ALT	TGACGCTTAG	GTACAAGTAATCTAGATGACGCTTAG
rs2253981	REF	GATACCGTGT	GTACAAGTAATCTAGAGATACCGTGT
rs2253981	ALT	GATACCGTTC	GTACAAGTAATCTAGAGATACCGTTC
rs2268058	REF	TGCAACTTGT	GTACAAGTAATCTAGATGCAACTTGT
rs2268058	ALT	TGGACTAGCC	GTACAAGTAATCTAGATGGACTAGCC
rs2268059	REF	ACACTAGTGT	GTACAAGTAATCTAGAACACTAGTGT
rs2268059	ALT	TGCAGACCGT	GTACAAGTAATCTAGATGCAGACCGT
rs2268508	ALT	GAGTACCAGT	GTACAAGTAATCTAGAGAGTACCAGT
rs2268508	REF	TACCATGTGC	GTACAAGTAATCTAGATACCATGTGC
rs2268513	REF	TATTAGCGCT	GTACAAGTAATCTAGATATTAGCGCT
rs2268513	ALT	GATCAGTATC	GTACAAGTAATCTAGAGATCAGTATC
rs2269387	REF	ACGCAGTTAT	GTACAAGTAATCTAGAACGCAGTTAT
rs2269387	ALT	TGTGCAACTT	GTACAAGTAATCTAGATGTGCAACTT
rs2274536	REF	CGATCAAGTG	GTACAAGTAATCTAGACGATCAAGTG
rs2274536	ALT	CTAACGCGTG	GTACAAGTAATCTAGACTAACGCGTG
rs2280273	REF	GTTGCAACGC	GTACAAGTAATCTAGAGTTGCAACGC
rs2280273	ALT	GCGTACTACT	GTACAAGTAATCTAGAGCGTACTACT
rs2280274	REF	TACCTGGATA	GTACAAGTAATCTAGATACCTGGATA
rs2280274	ALT	TACTAGCTGA	GTACAAGTAATCTAGATACTAGCTGA
rs2284798	REF	TTATGCATCG	GTACAAGTAATCTAGATTATGCATCG
rs2284798	ALT	ACTATGCATG	GTACAAGTAATCTAGAACTATGCATG
rs2286051	REF	TCAGTGTCAA	GTACAAGTAATCTAGATCAGTGTCAA
rs2286051	ALT	CCATGCTGGA	GTACAAGTAATCTAGACCATGCTGGA
rs2292611	ALT	ACACGTTAGG	GTACAAGTAATCTAGAACACGTTAGG
rs2292611	REF	ATCGTGCGCA	GTACAAGTAATCTAGAATCGTGCGCA
rs2294356	REF	TTCGGATCCA	GTACAAGTAATCTAGATTCGGATCCA
rs2294356	ALT	ATATGCTCCG	GTACAAGTAATCTAGAATATGCTCCG
rs2297814	ALT	AACGTTGCCT	GTACAAGTAATCTAGAAACGTTGCCT
rs2297814	REF	GAGATCCGTA	GTACAAGTAATCTAGAGAGATCCGTA
rs2297815	REF	TATGTCACAG	GTACAAGTAATCTAGATATGTCACAG
rs2297815	ALT	GATCGATGCT	GTACAAGTAATCTAGAGATCGATGCT
rs2297930	REF	TGACTGAGTC	GTACAAGTAATCTAGATGACTGAGTC
rs2297930	ALT	TACGACTAGG	GTACAAGTAATCTAGATACGACTAGG
rs2297932	REF	TGCGACTAGT	GTACAAGTAATCTAGATGCGACTAGT
rs2297932	ALT	GTGTCATAGC	GTACAAGTAATCTAGAGTGTCATAGC
rs2298601	ALT	TATGTCTGAC	GTACAAGTAATCTAGATATGTCTGAC
rs2298601	REF	AAGCATTCTG	GTACAAGTAATCTAGAAAGCATTCTG
rs2298602	REF	CGACGCATTG	GTACAAGTAATCTAGACGACGCATTG
rs2298602	ALT	GTGCTACAGT	GTACAAGTAATCTAGAGTGCTACAGT
rs2299569	REF	GACTATTGAC	GTACAAGTAATCTAGAGACTATTGAC
rs2299569	ALT	TAACTGCTTG	GTACAAGTAATCTAGATAACTGCTTG
rs2300178	REF	CTAGGACTAT	GTACAAGTAATCTAGACTAGGACTAT
rs2300178	ALT	GCCGTTCGAA	GTACAAGTAATCTAGAGCCGTTCGAA
rs2302831	REF	TTACAGGTCG	GTACAAGTAATCTAGATTACAGGTCG
rs2302831	ALT	CAGTGATCGA	GTACAAGTAATCTAGACAGTGATCGA
rs2305198	REF	TTAGCCGTAC	GTACAAGTAATCTAGATTAGCCGTAC
rs2305198	ALT	CGGTATCTAG	GTACAAGTAATCTAGACGGTATCTAG
rs2305913	REF	TCGATGCGAT	GTACAAGTAATCTAGATCGATGCGAT
rs2305913	ALT	TGATGTCGAC	GTACAAGTAATCTAGATGATGTCGAC
rs2329844	REF	GAGTTCACTA	GTACAAGTAATCTAGAGAGTTCACTA
rs2329844	ALT	TCTGATAGAC	GTACAAGTAATCTAGATCTGATAGAC
rs2370776	REF	GACCTGTACG	GTACAAGTAATCTAGAGACCTGTACG
rs2370776	ALT	TATGACTGTC	GTACAAGTAATCTAGATATGACTGTC
rs2374064	REF	CGAACTGGAT	GTACAAGTAATCTAGACGAACTGGAT
rs2374064	ALT	TAACGCCGTG	GTACAAGTAATCTAGATAACGCCGTG
rs2379193	REF	CACGGATTAT	GTACAAGTAATCTAGACACGGATTAT
rs2379193	ALT	TAGCCAGGTA	GTACAAGTAATCTAGATAGCCAGGTA
rs2393667	ALT	ACAGGATGTC	GTACAAGTAATCTAGAACAGGATGTC
rs2393667	REF	TGGTCACAAG	GTACAAGTAATCTAGATGGTCACAAG
rs2394838	REF	CGTATTAGGC	GTACAAGTAATCTAGACGTATTAGGC
rs2394838	ALT	AAGCGCTTCG	GTACAAGTAATCTAGAAAGCGCTTCG
rs2397	REF	GTCGGACTAC	GTACAAGTAATCTAGAGTCGGACTAC
rs2397	ALT	ACGATCTGGA	GTACAAGTAATCTAGAACGATCTGGA
rs2407153	REF	TTGCAAGAGC	GTACAAGTAATCTAGATTGCAAGAGC
rs2407153	ALT	GTCGTCATCA	GTACAAGTAATCTAGAGTCGTCATCA
rs2407156	REF	GGTCAACTGA	GTACAAGTAATCTAGAGGTCAACTGA
rs2407156	ALT	TTGTGCACAG	GTACAAGTAATCTAGATTGTGCACAG
rs2410859	REF	GGATAGCTTC	GTACAAGTAATCTAGAGGATAGCTTC
rs2410859	ALT	GCGTGACACT	GTACAAGTAATCTAGAGCGTGACACT
rs2423032	REF	CGTTACATGA	GTACAAGTAATCTAGACGTTACATGA
rs2423032	ALT	CGTATAGTCA	GTACAAGTAATCTAGACGTATAGTCA
rs2423033	REF	AGATCTGTGC	GTACAAGTAATCTAGAAGATCTGTGC
rs2423033	ALT	GAGTTGCACC	GTACAAGTAATCTAGAGAGTTGCACC
rs2423034	ALT	TACGTCTATG	GTACAAGTAATCTAGATACGTCTATG
rs2423034	REF	GTTCGGACAA	GTACAAGTAATCTAGAGTTCGGACAA
rs2452912	REF	GGTGTACACA	GTACAAGTAATCTAGAGGTGTACACA
rs2452912	ALT	GGTCCTGATA	GTACAAGTAATCTAGAGGTCCTGATA
rs2463380	REF	TAGTCCTGGA	GTACAAGTAATCTAGATAGTCCTGGA
rs2463380	ALT	AACTGTTCGG	GTACAAGTAATCTAGAAACTGTTCGG
rs2463381	REF	TGCATTCGAA	GTACAAGTAATCTAGATGCATTCGAA
rs2463381	ALT	GCCATGATGC	GTACAAGTAATCTAGAGCCATGATGC
rs2463382	REF	TCGGACTCGA	GTACAAGTAATCTAGATCGGACTCGA
rs2463382	ALT	ATGATGAGCC	GTACAAGTAATCTAGAATGATGAGCC
rs2479427	REF	TATACGTCGA	GTACAAGTAATCTAGATATACGTCGA
rs2479427	ALT	CTCAGTCATG	GTACAAGTAATCTAGACTCAGTCATG
rs248677	REF	CACCTGTAGG	GTACAAGTAATCTAGACACCTGTAGG
rs248677	ALT	CACGGTATAT	GTACAAGTAATCTAGACACGGTATAT
rs2497378	REF	CCTATAGTGT	GTACAAGTAATCTAGACCTATAGTGT
rs2497378	ALT	GCAGACTTGT	GTACAAGTAATCTAGAGCAGACTTGT
rs2507359	REF	CCTGTGAACT	GTACAAGTAATCTAGACCTGTGAACT
rs2507359	ALT	CAGTTAGTAC	GTACAAGTAATCTAGACAGTTAGTAC
rs2509907	REF	GATCCGATGC	GTACAAGTAATCTAGAGATCCGATGC
rs2509907	ALT	TGACCATAGT	GTACAAGTAATCTAGATGACCATAGT
rs2517890	ALT	GTCATACGTG	GTACAAGTAATCTAGAGTCATACGTG
rs2517890	REF	ACGTTCTCAG	GTACAAGTAATCTAGAACGTTCTCAG
rs2522404	ALT	TCGGCATGTA	GTACAAGTAATCTAGATCGGCATGTA
rs2522404	REF	TACTTCGCAG	GTACAAGTAATCTAGATACTTCGCAG
rs2522412	ALT	GCACCTGATT	GTACAAGTAATCTAGAGCACCTGATT
rs2522412	REF	TCGGTCATAA	GTACAAGTAATCTAGATCGGTCATAA
rs2523774	REF	TTCATGTGAC	GTACAAGTAATCTAGATTCATGTGAC
rs2523774	ALT	TCTGTATCGA	GTACAAGTAATCTAGATCTGTATCGA
rs2523792	REF	CATGATCTGA	GTACAAGTAATCTAGACATGATCTGA
rs2523792	ALT	GCGATGAACT	GTACAAGTAATCTAGAGCGATGAACT
rs2523793	REF	CAACTTATGG	GTACAAGTAATCTAGACAACTTATGG
rs2523793	ALT	CATACAGTGT	GTACAAGTAATCTAGACATACAGTGT
rs2529	ALT	ACACGTGTCT	GTACAAGTAATCTAGAACACGTGTCT
rs2529	REF	TAGCTCAGTA	GTACAAGTAATCTAGATAGCTCAGTA
rs2532920	REF	GCTTATGCAC	GTACAAGTAATCTAGAGCTTATGCAC
rs2532920	ALT	GAGTCCATTA	GTACAAGTAATCTAGAGAGTCCATTA
rs2532935	REF	ATTGCGCATC	GTACAAGTAATCTAGAATTGCGCATC
rs2532935	ALT	CACTATGTAG	GTACAAGTAATCTAGACACTATGTAG
rs2532936	REF	CATGTGTTCA	GTACAAGTAATCTAGACATGTGTTCA
rs2532936	ALT	TGTAACGCTA	GTACAAGTAATCTAGATGTAACGCTA
rs2532938	REF	ATGGATACGC	GTACAAGTAATCTAGAATGGATACGC
rs2532938	ALT	AATCGACTGT	GTACAAGTAATCTAGAAATCGACTGT
rs2532939	REF	GATTCTGCGA	GTACAAGTAATCTAGAGATTCTGCGA
rs2532939	ALT	TCGTAGCAGC	GTACAAGTAATCTAGATCGTAGCAGC
rs2548985	ALT	AGGTAATCGC	GTACAAGTAATCTAGAAGGTAATCGC
rs2548985	REF	CAGAGCTCTG	GTACAAGTAATCTAGACAGAGCTCTG
rs256013	REF	TAGCTACGAG	GTACAAGTAATCTAGATAGCTACGAG
rs256013	ALT	GAATCCATGT	GTACAAGTAATCTAGAGAATCCATGT
rs2579145	REF	TCACGTGTCA	GTACAAGTAATCTAGATCACGTGTCA
rs2579145	ALT	ACAGTGCGAT	GTACAAGTAATCTAGAACAGTGCGAT
rs2579146	REF	CGCGGTATAC	GTACAAGTAATCTAGACGCGGTATAC
rs2579146	ALT	TCGGACGTTA	GTACAAGTAATCTAGATCGGACGTTA
rs2579151	REF	TAACTCAGGT	GTACAAGTAATCTAGATAACTCAGGT
rs2579151	ALT	ACTGATGCTT	GTACAAGTAATCTAGAACTGATGCTT
rs2592828	REF	GAGTATTGCC	GTACAAGTAATCTAGAGAGTATTGCC
rs2592828	ALT	TCTGAGTACT	GTACAAGTAATCTAGATCTGAGTACT
rs259971	REF	CTGTCTAAGT	GTACAAGTAATCTAGACTGTCTAAGT
rs259971	ALT	GTTCGATAGC	GTACAAGTAATCTAGAGTTCGATAGC
rs260502	ALT	GGCGATCACT	GTACAAGTAATCTAGAGGCGATCACT
rs260502	REF	GTCGAAGACT	GTACAAGTAATCTAGAGTCGAAGACT
rs261288	REF	CACTTGTAAG	GTACAAGTAATCTAGACACTTGTAAG
rs261288	ALT	TGGACGTCCA	GTACAAGTAATCTAGATGGACGTCCA
rs2650794	REF	CGATTAGCCT	GTACAAGTAATCTAGACGATTAGCCT
rs2650794	ALT	ACCATGTAGT	GTACAAGTAATCTAGAACCATGTAGT
rs2650830	REF	GTGAACTCGA	GTACAAGTAATCTAGAGTGAACTCGA
rs2650830	ALT	AGTCTGAACG	GTACAAGTAATCTAGAAGTCTGAACG
rs2705038	REF	TCAATCTGTG	GTACAAGTAATCTAGATCAATCTGTG
rs2705038	ALT	ACTGGCTATT	GTACAAGTAATCTAGAACTGGCTATT
rs2705040	REF	TGTGACTAAC	GTACAAGTAATCTAGATGTGACTAAC
rs2705040	ALT	ACTGGTAGCT	GTACAAGTAATCTAGAACTGGTAGCT
rs2705041	REF	CGCGTTGCAA	GTACAAGTAATCTAGACGCGTTGCAA
rs2705041	ALT	GATCTGCATC	GTACAAGTAATCTAGAGATCTGCATC
rs2720476	REF	ACAGTGTTGC	GTACAAGTAATCTAGAACAGTGTTGC
rs2720476	ALT	ATCGTTCTAG	GTACAAGTAATCTAGAATCGTTCTAG
rs2733578	REF	TCGCGCTAAG	GTACAAGTAATCTAGATCGCGCTAAG
rs2733578	ALT	AGTCCGAAGT	GTACAAGTAATCTAGAAGTCCGAAGT
rs2733578	REF	TGTGCCAGCA	GTACAAGTAATCTAGATGTGCCAGCA
rs2733578	ALT	ATTAGCTCAG	GTACAAGTAATCTAGAATTAGCTCAG
rs2733581	REF	GAGCCGCTAT	GTACAAGTAATCTAGAGAGCCGCTAT
rs2733581	ALT	TCAAGCGGTA	GTACAAGTAATCTAGATCAAGCGGTA
rs2733581	REF	TCATGCATTG	GTACAAGTAATCTAGATCATGCATTG
rs2733581	ALT	ATCTGACGTC	GTACAAGTAATCTAGAATCTGACGTC
rs2735011	REF	CTGGACTATT	GTACAAGTAATCTAGACTGGACTATT
rs2735011	ALT	ATTCTAGCAG	GTACAAGTAATCTAGAATTCTAGCAG
rs2735014	REF	GATCTCGTAC	GTACAAGTAATCTAGAGATCTCGTAC
rs2735014	ALT	CTACTGCGGA	GTACAAGTAATCTAGACTACTGCGGA
rs2735015	REF	CTGAGTATGC	GTACAAGTAATCTAGACTGAGTATGC
rs2735015	ALT	TTACGGTATC	GTACAAGTAATCTAGATTACGGTATC
rs2738454	REF	AAGTCATGCT	GTACAAGTAATCTAGAAAGTCATGCT
rs2738454	ALT	TACGACTCGT	GTACAAGTAATCTAGATACGACTCGT
rs2738455	REF	AGTCCGCAGT	GTACAAGTAATCTAGAAGTCCGCAGT
rs2738455	ALT	GTCGTACTTA	GTACAAGTAATCTAGAGTCGTACTTA
rs2738457	REF	CCGTATTACG	GTACAAGTAATCTAGACCGTATTACG
rs2738457	ALT	TGAGCTAATC	GTACAAGTAATCTAGATGAGCTAATC
rs2757039	REF	TCGCTGAAGT	GTACAAGTAATCTAGATCGCTGAAGT
rs2757039	ALT	AGGCATTGCT	GTACAAGTAATCTAGAAGGCATTGCT
rs2794954	REF	AACTGTTGAC	GTACAAGTAATCTAGAAACTGTTGAC
rs2794954	ALT	CCATGATTAG	GTACAAGTAATCTAGACCATGATTAG
rs2801822	REF	CGTTGTAGCA	GTACAAGTAATCTAGACGTTGTAGCA
rs2801822	ALT	AGTTGATCGC	GTACAAGTAATCTAGAAGTTGATCGC
rs2812430	REF	GACTCATGAT	GTACAAGTAATCTAGAGACTCATGAT
rs2812430	ALT	TCAGCGGACT	GTACAAGTAATCTAGATCAGCGGACT
rs2823511	REF	GGACGATCTC	GTACAAGTAATCTAGAGGACGATCTC
rs2823511	ALT	TCGTCATGAG	GTACAAGTAATCTAGATCGTCATGAG
rs283247	REF	TAGTACTCGG	GTACAAGTAATCTAGATAGTACTCGG
rs283247	ALT	GGCATGCAAT	GTACAAGTAATCTAGAGGCATGCAAT
rs2835296	REF	TTACGGACTT	GTACAAGTAATCTAGATTACGGACTT
rs2835296	ALT	GATGTCGCTA	GTACAAGTAATCTAGAGATGTCGCTA
rs28362163	REF	TACTGCGAGC	GTACAAGTAATCTAGATACTGCGAGC
rs28362163	ALT	CATGGCATGA	GTACAAGTAATCTAGACATGGCATGA
rs28362606	ALT	CGACTGAGTT	GTACAAGTAATCTAGACGACTGAGTT
rs28362606	REF	CACTATGGCT	GTACAAGTAATCTAGACACTATGGCT
rs28362929	REF	TCGAACTCGT	GTACAAGTAATCTAGATCGAACTCGT
rs28362929	ALT	GTCTGACATC	GTACAAGTAATCTAGAGTCTGACATC
rs28376974	REF	AGGCACTCGT	GTACAAGTAATCTAGAAGGCACTCGT
rs28376974	ALT	TCCAGTAGGT	GTACAAGTAATCTAGATCCAGTAGGT
rs28378157	ALT	TCCAGTGCAG	GTACAAGTAATCTAGATCCAGTGCAG
rs28378157	REF	ACGTAGCGCT	GTACAAGTAATCTAGAACGTAGCGCT
rs2838622	REF	CTAGTCAGAT	GTACAAGTAATCTAGACTAGTCAGAT
rs2838622	ALT	ACCTGTATGA	GTACAAGTAATCTAGAACCTGTATGA
rs28394820	REF	GTCAGGTCTA	GTACAAGTAATCTAGAGTCAGGTCTA
rs28394820	ALT	TCGCTCAGTA	GTACAAGTAATCTAGATCGCTCAGTA
rs28416420	REF	CACCTGGTGA	GTACAAGTAATCTAGACACCTGGTGA
rs28416420	ALT	TCGACCAGGT	GTACAAGTAATCTAGATCGACCAGGT
rs28448690	REF	GTACGATTCG	GTACAAGTAATCTAGAGTACGATTCG
rs28448690	ALT	TTCAGTACAG	GTACAAGTAATCTAGATTCAGTACAG
rs28449411	REF	GCAGTCATCG	GTACAAGTAATCTAGAGCAGTCATCG
rs28449411	ALT	TGTACTATCG	GTACAAGTAATCTAGATGTACTATCG
rs28469763	REF	GGTAGTCACA	GTACAAGTAATCTAGAGGTAGTCACA
rs28469763	ALT	GTGATCCTCA	GTACAAGTAATCTAGAGTGATCCTCA
rs28472677	REF	CTACTTAGGC	GTACAAGTAATCTAGACTACTTAGGC
rs28472677	ALT	TCCTATGAGC	GTACAAGTAATCTAGATCCTATGAGC
rs28514951	REF	ACGATCTCGT	GTACAAGTAATCTAGAACGATCTCGT
rs28514951	ALT	TCGCAGCATG	GTACAAGTAATCTAGATCGCAGCATG
rs28525309	REF	TCCAGGATAG	GTACAAGTAATCTAGATCCAGGATAG
rs28525309	ALT	CAGTCATCTG	GTACAAGTAATCTAGACAGTCATCTG
rs28528240	REF	AGTCATCGAT	GTACAAGTAATCTAGAAGTCATCGAT
rs28528240	ALT	TACGTAGGTC	GTACAAGTAATCTAGATACGTAGGTC
rs28537641	REF	CATTGTCCGA	GTACAAGTAATCTAGACATTGTCCGA
rs28537641	ALT	AACTATGCGT	GTACAAGTAATCTAGAAACTATGCGT
rs2854908	REF	CAAGTCGATT	GTACAAGTAATCTAGACAAGTCGATT
rs2854908	ALT	CAGATCTCGG	GTACAAGTAATCTAGACAGATCTCGG
rs28559613	REF	TGTACCAGGT	GTACAAGTAATCTAGATGTACCAGGT
rs28559613	ALT	AGTACTATGC	GTACAAGTAATCTAGAAGTACTATGC
rs28573959	REF	GATGGCACTT	GTACAAGTAATCTAGAGATGGCACTT
rs28573959	ALT	GCTATCCAGT	GTACAAGTAATCTAGAGCTATCCAGT
rs28573959	REF	TATGCGGACT	GTACAAGTAATCTAGATATGCGGACT
rs28573959	ALT	GTCGATACTT	GTACAAGTAATCTAGAGTCGATACTT
rs28594879	REF	GCTCGAAGTA	GTACAAGTAATCTAGAGCTCGAAGTA
rs28594879	ALT	ATACTGGTGC	GTACAAGTAATCTAGAATACTGGTGC
rs2862794	ALT	AGCAGTCGTC	GTACAAGTAATCTAGAAGCAGTCGTC
rs2862794	REF	AAGTGCTTCA	GTACAAGTAATCTAGAAAGTGCTTCA
rs2862797	REF	TGCTTAGAGC	GTACAAGTAATCTAGATGCTTAGAGC
rs2862797	ALT	CCGATTGTGA	GTACAAGTAATCTAGACCGATTGTGA
rs2862798	REF	CTTAGACAGT	GTACAAGTAATCTAGACTTAGACAGT
rs2862798	ALT	GTACATCTAG	GTACAAGTAATCTAGAGTACATCTAG
rs28679645	REF	AATGTGCCTG	GTACAAGTAATCTAGAAATGTGCCTG
rs28679645	ALT	AGCTTGTAAC	GTACAAGTAATCTAGAAGCTTGTAAC
rs28698395	REF	ATATGGCGCT	GTACAAGTAATCTAGAATATGGCGCT
rs28698395	ALT	TCACGAGTTG	GTACAAGTAATCTAGATCACGAGTTG
rs28705856	REF	GCGACAAGTT	GTACAAGTAATCTAGAGCGACAAGTT
rs28705856	ALT	CTGACTGGTA	GTACAAGTAATCTAGACTGACTGGTA
rs2871447	REF	CTTAGACGCT	GTACAAGTAATCTAGACTTAGACGCT
rs2871447	ALT	TAGTGATCTC	GTACAAGTAATCTAGATAGTGATCTC
rs28714503	REF	GGATACCGTT	GTACAAGTAATCTAGAGGATACCGTT
rs28714503	ALT	CTGTAACAGG	GTACAAGTAATCTAGACTGTAACAGG
rs28733880	REF	TGTGCCGAAC	GTACAAGTAATCTAGATGTGCCGAAC
rs28733880	ALT	CATCGCGTGA	GTACAAGTAATCTAGACATCGCGTGA
rs28760527	REF	GCTCTAGTGA	GTACAAGTAATCTAGAGCTCTAGTGA
rs28760527	ALT	GCACGTGTAT	GTACAAGTAATCTAGAGCACGTGTAT
rs28798743	REF	GCCGATGCAT	GTACAAGTAATCTAGAGCCGATGCAT
rs28798743	ALT	CTGTGCAATG	GTACAAGTAATCTAGACTGTGCAATG
rs2886927	ALT	CGGTCCTAAT	GTACAAGTAATCTAGACGGTCCTAAT
rs2886927	REF	GCACAGTGTA	GTACAAGTAATCTAGAGCACAGTGTA
rs28879694	ALT	CATTGCGTCA	GTACAAGTAATCTAGACATTGCGTCA
rs28879694	REF	GTCTTGACGA	GTACAAGTAATCTAGAGTCTTGACGA
rs2890103	REF	CTGCACTGAG	GTACAAGTAATCTAGACTGCACTGAG
rs2890103	ALT	TGAGCCTAGC	GTACAAGTAATCTAGATGAGCCTAGC
rs2890104	REF	TAAGCGTCCG	GTACAAGTAATCTAGATAAGCGTCCG
rs2890104	ALT	CAGAACTTGT	GTACAAGTAATCTAGACAGAACTTGT
rs2890105	REF	TGTAAGCACT	GTACAAGTAATCTAGATGTAAGCACT
rs2890105	ALT	AATCCGATTG	GTACAAGTAATCTAGAAATCCGATTG
rs2894423	ALT	TAGGACCTAT	GTACAAGTAATCTAGATAGGACCTAT
rs2894423	REF	ACTGATATGC	GTACAAGTAATCTAGAACTGATATGC
rs2902328	REF	ATTGCAAGCT	GTACAAGTAATCTAGAATTGCAAGCT
rs2902328	ALT	GGTATCTGCA	GTACAAGTAATCTAGAGGTATCTGCA
rs2904707	REF	TGACTTAGAC	GTACAAGTAATCTAGATGACTTAGAC
rs2904707	ALT	TATCGGATCG	GTACAAGTAATCTAGATATCGGATCG
rs290509	REF	TCGTCAGTCA	GTACAAGTAATCTAGATCGTCAGTCA
rs290509	ALT	AATGTCCGCT	GTACAAGTAATCTAGAAATGTCCGCT
rs291228	REF	TGTTCAACGA	GTACAAGTAATCTAGATGTTCAACGA
rs291228	ALT	GTCATAGACT	GTACAAGTAATCTAGAGTCATAGACT
rs2947076	REF	GTGGTCATAC	GTACAAGTAATCTAGAGTGGTCATAC
rs2947076	ALT	GACTGACTCT	GTACAAGTAATCTAGAGACTGACTCT
rs2992056	REF	CTATAGCGGT	GTACAAGTAATCTAGACTATAGCGGT
rs2992056	ALT	GATTGATCTC	GTACAAGTAATCTAGAGATTGATCTC
rs2992058	REF	CACTCAGGTG	GTACAAGTAATCTAGACACTCAGGTG
rs2992058	ALT	TGCTACCAGG	GTACAAGTAATCTAGATGCTACCAGG
rs3003213	REF	TCATCGAGAG	GTACAAGTAATCTAGATCATCGAGAG
rs3003213	ALT	TGATCGCAGC	GTACAAGTAATCTAGATGATCGCAGC
rs3006004	REF	GCTTGCATAG	GTACAAGTAATCTAGAGCTTGCATAG
rs3006004	ALT	ATCATGGTCT	GTACAAGTAATCTAGAATCATGGTCT
rs3008423	REF	ATATGGACCG	GTACAAGTAATCTAGAATATGGACCG
rs3008423	ALT	GCGAATATGC	GTACAAGTAATCTAGAGCGAATATGC
rs302846	ALT	GCAGATCGCT	GTACAAGTAATCTAGAGCAGATCGCT
rs302846	REF	ATCGGCTAGT	GTACAAGTAATCTAGAATCGGCTAGT
rs302847	REF	GAATGTCGAC	GTACAAGTAATCTAGAGAATGTCGAC
rs302847	ALT	GCGAAGTACT	GTACAAGTAATCTAGAGCGAAGTACT
rs302863	REF	TTAGTGCTAC	GTACAAGTAATCTAGATTAGTGCTAC
rs302863	ALT	ACGATGTGTC	GTACAAGTAATCTAGAACGATGTGTC
rs302870	REF	TCCAGGAGTC	GTACAAGTAATCTAGATCCAGGAGTC
rs302870	ALT	GATCGCCTAT	GTACAAGTAATCTAGAGATCGCCTAT
rs3093774	REF	ACTATGTCTG	GTACAAGTAATCTAGAACTATGTCTG
rs3093774	ALT	ATTGCCATGG	GTACAAGTAATCTAGAATTGCCATGG
rs3101467	REF	CTTCGGACAG	GTACAAGTAATCTAGACTTCGGACAG
rs3101467	ALT	ATGTCCGTAC	GTACAAGTAATCTAGAATGTCCGTAC
rs3101470	REF	GATGATAGCC	GTACAAGTAATCTAGAGATGATAGCC
rs3101470	ALT	CTTGACAGTC	GTACAAGTAATCTAGACTTGACAGTC
rs3106324	REF	TAACTGCTGG	GTACAAGTAATCTAGATAACTGCTGG
rs3106324	ALT	ACGATTAGGC	GTACAAGTAATCTAGAACGATTAGGC
rs3111692	REF	GCTTATTCAG	GTACAAGTAATCTAGAGCTTATTCAG
rs3111692	ALT	TTCGTAGACA	GTACAAGTAATCTAGATTCGTAGACA
rs3111694	REF	TCTGAAGACT	GTACAAGTAATCTAGATCTGAAGACT
rs3111694	ALT	GCGAAGCATT	GTACAAGTAATCTAGAGCGAAGCATT
rs3117598	REF	GTGCATACTC	GTACAAGTAATCTAGAGTGCATACTC
rs3117598	ALT	CTGTGAACTG	GTACAAGTAATCTAGACTGTGAACTG
rs3117604	ALT	GCATTGAATC	GTACAAGTAATCTAGAGCATTGAATC
rs3117604	REF	GAATACTCGT	GTACAAGTAATCTAGAGAATACTCGT
rs3127457	REF	TCGTTCAGAA	GTACAAGTAATCTAGATCGTTCAGAA
rs3127457	ALT	TCTGACGTAT	GTACAAGTAATCTAGATCTGACGTAT
rs3127484	REF	AGCTATCGGT	GTACAAGTAATCTAGAAGCTATCGGT
rs3127484	ALT	CTCAAGTTCG	GTACAAGTAATCTAGACTCAAGTTCG
rs3127486	ALT	CTGGCTAAGC	GTACAAGTAATCTAGACTGGCTAAGC
rs3127486	REF	AGACTGCGTA	GTACAAGTAATCTAGAAGACTGCGTA
rs317550	REF	TCTACGAGTA	GTACAAGTAATCTAGATCTACGAGTA
rs317550	ALT	TTGAGCAACT	GTACAAGTAATCTAGATTGAGCAACT
rs317551	REF	GACTCTTGAC	GTACAAGTAATCTAGAGACTCTTGAC
rs317551	ALT	CACTACTGTG	GTACAAGTAATCTAGACACTACTGTG
rs318921	REF	TTGCACATTG	GTACAAGTAATCTAGATTGCACATTG
rs318921	ALT	CTATATCGGC	GTACAAGTAATCTAGACTATATCGGC
rs3228	REF	TGTCATCACG	GTACAAGTAATCTAGATGTCATCACG
rs3228	ALT	GTAGACTGTC	GTACAAGTAATCTAGAGTAGACTGTC
rs32580	REF	GTGATAGCAC	GTACAAGTAATCTAGAGTGATAGCAC
rs32580	ALT	GACTGTACTG	GTACAAGTAATCTAGAGACTGTACTG
rs34089429	REF	TAGCGCATAG	GTACAAGTAATCTAGATAGCGCATAG
rs34089429	ALT	GCATGATCTA	GTACAAGTAATCTAGAGCATGATCTA
rs34126100	REF	TTGTAGCCAT	GTACAAGTAATCTAGATTGTAGCCAT
rs34126100	ALT	CATGTCACGT	GTACAAGTAATCTAGACATGTCACGT
rs34155831	REF	GTTACGATTC	GTACAAGTAATCTAGAGTTACGATTC
rs34155831	ALT	TAGCGACCGT	GTACAAGTAATCTAGATAGCGACCGT
rs34322406	REF	TGAACACGTT	GTACAAGTAATCTAGATGAACACGTT
rs34322406	ALT	TAGTCGAGCA	GTACAAGTAATCTAGATAGTCGAGCA
rs34350292	ALT	GCGATTGCAT	GTACAAGTAATCTAGAGCGATTGCAT
rs34350292	REF	TCTCTGCGAA	GTACAAGTAATCTAGATCTCTGCGAA
rs34350972	REF	GTCTCAAGAT	GTACAAGTAATCTAGAGTCTCAAGAT
rs34350972	ALT	ACTGCGATGC	GTACAAGTAATCTAGAACTGCGATGC
rs34598791	REF	CGTCAAGTTC	GTACAAGTAATCTAGACGTCAAGTTC
rs34598791	ALT	CGATGTAGCT	GTACAAGTAATCTAGACGATGTAGCT
rs34639	REF	TAAGATGCCT	GTACAAGTAATCTAGATAAGATGCCT
rs34639	ALT	TATTCGTCGA	GTACAAGTAATCTAGATATTCGTCGA
rs34669893	REF	AGTCTCAGAT	GTACAAGTAATCTAGAAGTCTCAGAT
rs34669893	ALT	CGGACTTATG	GTACAAGTAATCTAGACGGACTTATG
rs34752856	REF	CGTTGAATCA	GTACAAGTAATCTAGACGTTGAATCA
rs34752856	ALT	ATGTACGGCT	GTACAAGTAATCTAGAATGTACGGCT
rs34786758	REF	TGCCTGATTA	GTACAAGTAATCTAGATGCCTGATTA
rs34786758	ALT	GCTTAGCTAG	GTACAAGTAATCTAGAGCTTAGCTAG
rs34927402	REF	TATTCTGGCA	GTACAAGTAATCTAGATATTCTGGCA
rs34927402	ALT	CAGCGATCGT	GTACAAGTAATCTAGACAGCGATCGT
rs34961553	REF	CGTATCATCG	GTACAAGTAATCTAGACGTATCATCG
rs34961553	ALT	CAGTAGTGCC	GTACAAGTAATCTAGACAGTAGTGCC
rs35190670	ALT	GAGCTGTCAT	GTACAAGTAATCTAGAGAGCTGTCAT
rs35190670	REF	AGTCGCTATA	GTACAAGTAATCTAGAAGTCGCTATA
rs352646	REF	ATCGTCAGGC	GTACAAGTAATCTAGAATCGTCAGGC
rs352646	ALT	CAACTCGTGG	GTACAAGTAATCTAGACAACTCGTGG
rs35296361	REF	ATGGTGCAAC	GTACAAGTAATCTAGAATGGTGCAAC
rs35296361	ALT	TAGAGCCATG	GTACAAGTAATCTAGATAGAGCCATG
rs35310850	REF	ACAGCGTTGC	GTACAAGTAATCTAGAACAGCGTTGC
rs35310850	ALT	ACGGTGTCAT	GTACAAGTAATCTAGAACGGTGTCAT
rs35314391	REF	CTCGGATGCA	GTACAAGTAATCTAGACTCGGATGCA
rs35314391	ALT	TCATGGACTA	GTACAAGTAATCTAGATCATGGACTA
rs35331337	REF	AAGAGTTGCC	GTACAAGTAATCTAGAAAGAGTTGCC
rs35331337	ALT	GTCACGTCAG	GTACAAGTAATCTAGAGTCACGTCAG
rs35400215	REF	TGACGGCATC	GTACAAGTAATCTAGATGACGGCATC
rs35400215	ALT	CTGGTAATCA	GTACAAGTAATCTAGACTGGTAATCA
rs35496634	REF	AGTATCAGGC	GTACAAGTAATCTAGAAGTATCAGGC
rs35496634	ALT	TATGCTTCGA	GTACAAGTAATCTAGATATGCTTCGA
rs35511369	REF	CAGCTGTAGA	GTACAAGTAATCTAGACAGCTGTAGA
rs35511369	ALT	CTATGCCAGG	GTACAAGTAATCTAGACTATGCCAGG
rs35694871	REF	ACCTGAGCGT	GTACAAGTAATCTAGAACCTGAGCGT
rs35694871	ALT	ATGACTTCGT	GTACAAGTAATCTAGAATGACTTCGT
rs35832000	REF	GTGCTACAGC	GTACAAGTAATCTAGAGTGCTACAGC
rs35832000	ALT	ACGATTCTGT	GTACAAGTAATCTAGAACGATTCTGT
rs35837782	REF	TGCTGCGAAC	GTACAAGTAATCTAGATGCTGCGAAC
rs35837782	ALT	AGATCTGGCT	GTACAAGTAATCTAGAAGATCTGGCT
rs35948426	REF	CATGAGTCTA	GTACAAGTAATCTAGACATGAGTCTA
rs35948426	ALT	TCCATTGAGT	GTACAAGTAATCTAGATCCATTGAGT
rs35956654	REF	CTGAGTGAAC	GTACAAGTAATCTAGACTGAGTGAAC
rs35956654	ALT	CTGGTCAAGA	GTACAAGTAATCTAGACTGGTCAAGA
rs35982214	REF	GCAGATCTCG	GTACAAGTAATCTAGAGCAGATCTCG
rs35982214	ALT	ATAGCGACTG	GTACAAGTAATCTAGAATAGCGACTG
rs36014597	REF	TTGAGCTCAG	GTACAAGTAATCTAGATTGAGCTCAG
rs36014597	ALT	GGCACTACGT	GTACAAGTAATCTAGAGGCACTACGT
rs36228834	REF	AGGATCGCTA	GTACAAGTAATCTAGAAGGATCGCTA
rs36228834	ALT	TAGCATTGCA	GTACAAGTAATCTAGATAGCATTGCA
rs365338	REF	TGACCAGATT	GTACAAGTAATCTAGATGACCAGATT
rs365338	ALT	GATGCTACAT	GTACAAGTAATCTAGAGATGCTACAT
rs365940	REF	ATGGCTCTGA	GTACAAGTAATCTAGAATGGCTCTGA
rs365940	ALT	AGTGGCTAAC	GTACAAGTAATCTAGAAGTGGCTAAC
rs368577000	REF	GTCTAAGTGC	GTACAAGTAATCTAGAGTCTAAGTGC
rs368577000	ALT	GAACAGTGTC	GTACAAGTAATCTAGAGAACAGTGTC
rs372648	REF	CACGGTCTGA	GTACAAGTAATCTAGACACGGTCTGA
rs372648	ALT	TATGTTGACC	GTACAAGTAATCTAGATATGTTGACC
rs3730533	REF	AATGTCTGCG	GTACAAGTAATCTAGAAATGTCTGCG
rs3730533	ALT	TGCCAGTTAT	GTACAAGTAATCTAGATGCCAGTTAT
rs3731204	REF	GTATACTAGC	GTACAAGTAATCTAGAGTATACTAGC
rs3731204	ALT	TGAACGATGC	GTACAAGTAATCTAGATGAACGATGC
rs3731217	REF	GTCTAACTGC	GTACAAGTAATCTAGAGTCTAACTGC
rs3731217	ALT	GCTGTGCAAC	GTACAAGTAATCTAGAGCTGTGCAAC
rs3731222	REF	GTAACATTCG	GTACAAGTAATCTAGAGTAACATTCG
rs3731222	ALT	ATACTAGCGG	GTACAAGTAATCTAGAATACTAGCGG
rs3734295	REF	TATGACATGC	GTACAAGTAATCTAGATATGACATGC
rs3734295	ALT	AGTGTACGTC	GTACAAGTAATCTAGAAGTGTACGTC
rs3738	REF	ACGGTCTTAC	GTACAAGTAATCTAGAACGGTCTTAC
rs3738	ALT	TATCACGTGA	GTACAAGTAATCTAGATATCACGTGA
rs3739	REF	AGCACATGGT	GTACAAGTAATCTAGAAGCACATGGT
rs3739	ALT	GGTCATACGT	GTACAAGTAATCTAGAGGTCATACGT
rs3739033	REF	ATTCGGTCCA	GTACAAGTAATCTAGAATTCGGTCCA
rs3739033	ALT	AGATCTCTTG	GTACAAGTAATCTAGAAGATCTCTTG
rs3742130	REF	GTTCATGAGC	GTACAAGTAATCTAGAGTTCATGAGC
rs3742130	ALT	CTCGAATATG	GTACAAGTAATCTAGACTCGAATATG
rs3744015	REF	TCAGATCTTG	GTACAAGTAATCTAGATCAGATCTTG
rs3744015	ALT	TTCATGCGAA	GTACAAGTAATCTAGATTCATGCGAA
rs3744021	REF	CAGCTCTAGT	GTACAAGTAATCTAGACAGCTCTAGT
rs3744021	ALT	GGTCCATACG	GTACAAGTAATCTAGAGGTCCATACG
rs3747881	REF	CGGCTTATCA	GTACAAGTAATCTAGACGGCTTATCA
rs3747881	ALT	TATGGACTAC	GTACAAGTAATCTAGATATGGACTAC
rs3750029	REF	CGCATAGTAG	GTACAAGTAATCTAGACGCATAGTAG
rs3750029	ALT	GCATATTGCG	GTACAAGTAATCTAGAGCATATTGCG
rs3760128	REF	ACTCGGCTAT	GTACAAGTAATCTAGAACTCGGCTAT
rs3760128	ALT	ACAGTACTTG	GTACAAGTAATCTAGAACAGTACTTG
rs3761199	ALT	CGCTAAGCGT	GTACAAGTAATCTAGACGCTAAGCGT
rs3761199	REF	CGCTATTAGC	GTACAAGTAATCTAGACGCTATTAGC
rs3761199	ALT	AATCGTGGTC	GTACAAGTAATCTAGAAATCGTGGTC
rs3761199	REF	TGCGACTCTA	GTACAAGTAATCTAGATGCGACTCTA
rs376389091	REF	CGTATAGAGC	GTACAAGTAATCTAGACGTATAGAGC
rs376389091	ALT	GCAATCGTTG	GTACAAGTAATCTAGAGCAATCGTTG
rs376389091	REF	AGCCGTTGAC	GTACAAGTAATCTAGAAGCCGTTGAC
rs376389091	ALT	CTCGATTAGC	GTACAAGTAATCTAGACTCGATTAGC
rs3765892	REF	GCCGTATGCA	GTACAAGTAATCTAGAGCCGTATGCA
rs3765892	ALT	TGTGACACGT	GTACAAGTAATCTAGATGTGACACGT
rs3777684	REF	CGCTTAGCAG	GTACAAGTAATCTAGACGCTTAGCAG
rs3777684	ALT	GCTAACGTTA	GTACAAGTAATCTAGAGCTAACGTTA
rs3777949	REF	TGAATGACCT	GTACAAGTAATCTAGATGAATGACCT
rs3777949	ALT	CAGTATTGCA	GTACAAGTAATCTAGACAGTATTGCA
rs3780876	REF	GGCTCGATCA	GTACAAGTAATCTAGAGGCTCGATCA
rs3780876	ALT	TATGACCGTA	GTACAAGTAATCTAGATATGACCGTA
rs3781093	REF	TCGTGATGCA	GTACAAGTAATCTAGATCGTGATGCA
rs3781093	ALT	TGCACGTATT	GTACAAGTAATCTAGATGCACGTATT
rs3787577	REF	TTCTCGAACG	GTACAAGTAATCTAGATTCTCGAACG
rs3787577	ALT	TGTACATAGC	GTACAAGTAATCTAGATGTACATAGC
rs3790276	REF	GATGACTCTG	GTACAAGTAATCTAGAGATGACTCTG
rs3790276	ALT	CTGCATAGGC	GTACAAGTAATCTAGACTGCATAGGC
rs3792405	REF	TATGGACAGC	GTACAAGTAATCTAGATATGGACAGC
rs3792405	ALT	AGTACAGCTT	GTACAAGTAATCTAGAAGTACAGCTT
rs3796244	REF	GATTAGTACC	GTACAAGTAATCTAGAGATTAGTACC
rs3796244	ALT	GCGGTATACT	GTACAAGTAATCTAGAGCGGTATACT
rs3798761	REF	TATCGGCAGT	GTACAAGTAATCTAGATATCGGCAGT
rs3798761	ALT	GCAGGCATTA	GTACAAGTAATCTAGAGCAGGCATTA
rs3799487	REF	CAGTGTACCG	GTACAAGTAATCTAGACAGTGTACCG
rs3799487	ALT	CGCTGGATTA	GTACAAGTAATCTAGACGCTGGATTA
rs3803222	REF	AGCTTGTACA	GTACAAGTAATCTAGAAGCTTGTACA
rs3803222	ALT	GCACTTGATT	GTACAAGTAATCTAGAGCACTTGATT
rs3805746	REF	GTACCATTGA	GTACAAGTAATCTAGAGTACCATTGA
rs3805746	ALT	CACGTTGAAT	GTACAAGTAATCTAGACACGTTGAAT
rs3815019	REF	ACGTTGAATC	GTACAAGTAATCTAGAACGTTGAATC
rs3815019	ALT	CGAGATAGCT	GTACAAGTAATCTAGACGAGATAGCT
rs3815019	REF	AGGCTTCTTA	GTACAAGTAATCTAGAAGGCTTCTTA
rs3815019	ALT	GCCGATCATG	GTACAAGTAATCTAGAGCCGATCATG
rs3816954	REF	CGGTCTAGCA	GTACAAGTAATCTAGACGGTCTAGCA
rs3816954	ALT	TATCGAGAGC	GTACAAGTAATCTAGATATCGAGAGC
rs3818839	REF	TGCATAGTTC	GTACAAGTAATCTAGATGCATAGTTC
rs3818839	ALT	GCTTATGATC	GTACAAGTAATCTAGAGCTTATGATC
rs3819497	REF	TCTACGTCAG	GTACAAGTAATCTAGATCTACGTCAG
rs3819497	ALT	CTAACTTAGG	GTACAAGTAATCTAGACTAACTTAGG
rs3824662	REF	TATGACCTAG	GTACAAGTAATCTAGATATGACCTAG
rs3824662	ALT	TTCACGTTAG	GTACAAGTAATCTAGATTCACGTTAG
rs3824821	REF	GCAGCGATTC	GTACAAGTAATCTAGAGCAGCGATTC
rs3824821	ALT	CGATATCGGA	GTACAAGTAATCTAGACGATATCGGA
rs3827594	REF	TACTCGATAG	GTACAAGTAATCTAGATACTCGATAG
rs3827594	ALT	CGCAAGTCTT	GTACAAGTAATCTAGACGCAAGTCTT
rs3847264	ALT	GAGATGCTCT	GTACAAGTAATCTAGAGAGATGCTCT
rs3847264	REF	AGCAGACTTG	GTACAAGTAATCTAGAAGCAGACTTG
rs385301	REF	ATCCGCTTGA	GTACAAGTAATCTAGAATCCGCTTGA
rs385301	ALT	GTTACTGTCA	GTACAAGTAATCTAGAGTTACTGTCA
rs3860694	REF	TTCAGCTAGC	GTACAAGTAATCTAGATTCAGCTAGC
rs3860694	ALT	GTACATTCGT	GTACAAGTAATCTAGAGTACATTCGT
rs3889437	REF	AGCGTTACCT	GTACAAGTAATCTAGAAGCGTTACCT
rs3889437	ALT	TATGGCAGCT	GTACAAGTAATCTAGATATGGCAGCT
rs3898360	REF	ATTCGACGTG	GTACAAGTAATCTAGAATTCGACGTG
rs3898360	ALT	GCGAACTAGT	GTACAAGTAATCTAGAGCGAACTAGT
rs398966	REF	TCGCTAAGCT	GTACAAGTAATCTAGATCGCTAAGCT
rs398966	ALT	AACTGACTGT	GTACAAGTAATCTAGAAACTGACTGT
rs4008324	REF	AGGCACCTGT	GTACAAGTAATCTAGAAGGCACCTGT
rs4008324	ALT	CTAAGACTGT	GTACAAGTAATCTAGACTAAGACTGT
rs403021	ALT	TTGACTATGC	GTACAAGTAATCTAGATTGACTATGC
rs403021	REF	TTCATTCGAG	GTACAAGTAATCTAGATTCATTCGAG
rs405306	REF	ACGCTAGCTT	GTACAAGTAATCTAGAACGCTAGCTT
rs405306	ALT	TATCGTGCGA	GTACAAGTAATCTAGATATCGTGCGA
rs4077096	REF	GATCTGCGAA	GTACAAGTAATCTAGAGATCTGCGAA
rs4077096	ALT	GTCTGACGTA	GTACAAGTAATCTAGAGTCTGACGTA
rs4077239	REF	CGAGATGACT	GTACAAGTAATCTAGACGAGATGACT
rs4077239	ALT	TCATGCATAG	GTACAAGTAATCTAGATCATGCATAG
rs408497	REF	ACCTGAGTGA	GTACAAGTAATCTAGAACCTGAGTGA
rs408497	ALT	GATTCGCCGA	GTACAAGTAATCTAGAGATTCGCCGA
rs408933	REF	TGTCCATGAA	GTACAAGTAATCTAGATGTCCATGAA
rs408933	ALT	CAGCCGTATT	GTACAAGTAATCTAGACAGCCGTATT
rs41274963	REF	AAGCTGATTC	GTACAAGTAATCTAGAAAGCTGATTC
rs41274963	ALT	TCCTGTACAG	GTACAAGTAATCTAGATCCTGTACAG
rs41280971	REF	GACGACTGTA	GTACAAGTAATCTAGAGACGACTGTA
rs41280971	ALT	GCTATCAGTA	GTACAAGTAATCTAGAGCTATCAGTA
rs41282155	REF	GTTGCATGCA	GTACAAGTAATCTAGAGTTGCATGCA
rs41282155	ALT	GCGGCTATAA	GTACAAGTAATCTAGAGCGGCTATAA
rs4128880	REF	TGAACGCTGT	GTACAAGTAATCTAGATGAACGCTGT
rs4128880	ALT	GCTATGATCA	GTACAAGTAATCTAGAGCTATGATCA
rs41380646	REF	CAGTGTAGCC	GTACAAGTAATCTAGACAGTGTAGCC
rs41380646	ALT	GCCATCAGTT	GTACAAGTAATCTAGAGCCATCAGTT
rs41405149	REF	GCAACTCGGT	GTACAAGTAATCTAGAGCAACTCGGT
rs41405149	ALT	CGTGATGCAT	GTACAAGTAATCTAGACGTGATGCAT
rs4140636	REF	TACGCAATGT	GTACAAGTAATCTAGATACGCAATGT
rs4140636	ALT	CGTCGTGAAC	GTACAAGTAATCTAGACGTCGTGAAC
rs4145895	REF	ATGATGCCAT	GTACAAGTAATCTAGAATGATGCCAT
rs4145895	ALT	AGTGCAGTCT	GTACAAGTAATCTAGAAGTGCAGTCT
rs41511545	REF	ATTCAGCGAG	GTACAAGTAATCTAGAATTCAGCGAG
rs41511545	ALT	AGTCTGCATT	GTACAAGTAATCTAGAAGTCTGCATT
rs4240913	REF	TATCGAGTAC	GTACAAGTAATCTAGATATCGAGTAC
rs4240913	ALT	ATTATCGACG	GTACAAGTAATCTAGAATTATCGACG
rs4241687	REF	GAGTATCTGC	GTACAAGTAATCTAGAGAGTATCTGC
rs4241687	ALT	ATGACTGTGC	GTACAAGTAATCTAGAATGACTGTGC
rs4245595	ALT	CTTACACGTG	GTACAAGTAATCTAGACTTACACGTG
rs4245595	REF	TATGCTGCAG	GTACAAGTAATCTAGATATGCTGCAG
rs4245597	REF	CTTAGTGCAT	GTACAAGTAATCTAGACTTAGTGCAT
rs4245597	ALT	AACGGTCCTG	GTACAAGTAATCTAGAAACGGTCCTG
rs427033	REF	GTGTCATGCA	GTACAAGTAATCTAGAGTGTCATGCA
rs427033	ALT	TCCTGGATAC	GTACAAGTAATCTAGATCCTGGATAC
rs4277619	REF	TAGATGCTCG	GTACAAGTAATCTAGATAGATGCTCG
rs4277619	ALT	GACGCCGATT	GTACAAGTAATCTAGAGACGCCGATT
rs4282910	ALT	GCCTGCAATG	GTACAAGTAATCTAGAGCCTGCAATG
rs4282910	REF	CTATAAGCGT	GTACAAGTAATCTAGACTATAAGCGT
rs4295979	REF	TTGACATGTC	GTACAAGTAATCTAGATTGACATGTC
rs4295979	ALT	ACTAGATCGT	GTACAAGTAATCTAGAACTAGATCGT
rs4315367	ALT	CCGCATTAGG	GTACAAGTAATCTAGACCGCATTAGG
rs4315367	REF	GGACCATTAT	GTACAAGTAATCTAGAGGACCATTAT
rs4324214	REF	GCGATTATCT	GTACAAGTAATCTAGAGCGATTATCT
rs4324214	ALT	TCCACTATGG	GTACAAGTAATCTAGATCCACTATGG
rs4361943	REF	CTACGAGTAG	GTACAAGTAATCTAGACTACGAGTAG
rs4361943	ALT	ACGTCTGCAT	GTACAAGTAATCTAGAACGTCTGCAT
rs4384313	REF	CGCATGGATA	GTACAAGTAATCTAGACGCATGGATA
rs4384313	ALT	CGACTTGATC	GTACAAGTAATCTAGACGACTTGATC
rs4402307	REF	TATTCTACGG	GTACAAGTAATCTAGATATTCTACGG
rs4402307	ALT	AGCCATGAGT	GTACAAGTAATCTAGAAGCCATGAGT
rs4413131	REF	TGTCACAGGA	GTACAAGTAATCTAGATGTCACAGGA
rs4413131	ALT	AACGTGCTTC	GTACAAGTAATCTAGAAACGTGCTTC
rs4424195	REF	TGCCGAGCAT	GTACAAGTAATCTAGATGCCGAGCAT
rs4424195	ALT	CCTATCAGGT	GTACAAGTAATCTAGACCTATCAGGT
rs4425937	REF	GCGTACTATT	GTACAAGTAATCTAGAGCGTACTATT
rs4425937	ALT	CAGTCGTAAG	GTACAAGTAATCTAGACAGTCGTAAG
rs4437828	REF	CTCTATAGAG	GTACAAGTAATCTAGACTCTATAGAG
rs4437828	ALT	TGCATCGCAT	GTACAAGTAATCTAGATGCATCGCAT
rs443923	REF	ATGAGTCGTC	GTACAAGTAATCTAGAATGAGTCGTC
rs443923	ALT	GTCCTCAAGT	GTACAAGTAATCTAGAGTCCTCAAGT
rs4439319	ALT	TTCTGACGTA	GTACAAGTAATCTAGATTCTGACGTA
rs4439319	REF	CGGCATTGAT	GTACAAGTAATCTAGACGGCATTGAT
rs443949	REF	TAGAGCTGTC	GTACAAGTAATCTAGATAGAGCTGTC
rs443949	ALT	GCAGAATCGT	GTACAAGTAATCTAGAGCAGAATCGT
rs4460831	REF	TGGACCTATT	GTACAAGTAATCTAGATGGACCTATT
rs4460831	ALT	TCACGTGAAG	GTACAAGTAATCTAGATCACGTGAAG
rs4472444	REF	GACCGATGAT	GTACAAGTAATCTAGAGACCGATGAT
rs4472444	ALT	AGAGTTCTCA	GTACAAGTAATCTAGAAGAGTTCTCA
rs4495675	ALT	GAAGTCACTG	GTACAAGTAATCTAGAGAAGTCACTG
rs4495675	REF	TAGGATCTAC	GTACAAGTAATCTAGATAGGATCTAC
rs4502676	REF	TAGCGTTACT	GTACAAGTAATCTAGATAGCGTTACT
rs4502676	ALT	CACTTATCGG	GTACAAGTAATCTAGACACTTATCGG
rs4511057	REF	CTGTCGTAAT	GTACAAGTAATCTAGACTGTCGTAAT
rs4511057	ALT	GGCAATCCTG	GTACAAGTAATCTAGAGGCAATCCTG
rs4526098	ALT	GTGATCCAGT	GTACAAGTAATCTAGAGTGATCCAGT
rs4526098	REF	GTCATAACGG	GTACAAGTAATCTAGAGTCATAACGG
rs4539336	ALT	ACGTCTTGAA	GTACAAGTAATCTAGAACGTCTTGAA
rs4539336	REF	CACTTCAGTG	GTACAAGTAATCTAGACACTTCAGTG
rs4545169	REF	CGATATCCGT	GTACAAGTAATCTAGACGATATCCGT
rs4545169	ALT	GTCAATGCAT	GTACAAGTAATCTAGAGTCAATGCAT
rs45468197	REF	AGCGAAGTCT	GTACAAGTAATCTAGAAGCGAAGTCT
rs45468197	ALT	AGTACGCGAT	GTACAAGTAATCTAGAAGTACGCGAT
rs45471291	REF	CGCGCAGTAT	GTACAAGTAATCTAGACGCGCAGTAT
rs45471291	ALT	CCGTGTACTA	GTACAAGTAATCTAGACCGTGTACTA
rs4548927	REF	TTGTCCTAGA	GTACAAGTAATCTAGATTGTCCTAGA
rs4548927	ALT	GGTCAGTACC	GTACAAGTAATCTAGAGGTCAGTACC
rs4549988	REF	TTACTTCAGG	GTACAAGTAATCTAGATTACTTCAGG
rs4549988	ALT	ACAGTGCTGT	GTACAAGTAATCTAGAACAGTGCTGT
rs4554184	REF	TCAGGATGCT	GTACAAGTAATCTAGATCAGGATGCT
rs4554184	ALT	CTAGTTGTAC	GTACAAGTAATCTAGACTAGTTGTAC
rs4557668	REF	ATACTCGGTG	GTACAAGTAATCTAGAATACTCGGTG
rs4557668	ALT	GATCCATGAT	GTACAAGTAATCTAGAGATCCATGAT
rs4580465	REF	GCATCCAGTT	GTACAAGTAATCTAGAGCATCCAGTT
rs4580465	ALT	CTGACCAGGT	GTACAAGTAATCTAGACTGACCAGGT
rs4617477	REF	AGTTGTCAGC	GTACAAGTAATCTAGAAGTTGTCAGC
rs4617477	ALT	CAACGGTCTG	GTACAAGTAATCTAGACAACGGTCTG
rs4625054	REF	CTTAGGTCCA	GTACAAGTAATCTAGACTTAGGTCCA
rs4625054	ALT	TCAGTTACGT	GTACAAGTAATCTAGATCAGTTACGT
rs462783	ALT	ATTCGACTCG	GTACAAGTAATCTAGAATTCGACTCG
rs462783	REF	CGTCATCTGA	GTACAAGTAATCTAGACGTCATCTGA
rs4647066	REF	TGCTCAGGAC	GTACAAGTAATCTAGATGCTCAGGAC
rs4647066	ALT	GCTAATGTAC	GTACAAGTAATCTAGAGCTAATGTAC
rs4656087	REF	TCTGGACAGT	GTACAAGTAATCTAGATCTGGACAGT
rs4656087	ALT	GCCGACTATT	GTACAAGTAATCTAGAGCCGACTATT
rs4682510	REF	AGCTGTACGT	GTACAAGTAATCTAGAAGCTGTACGT
rs4682510	ALT	TGCTACTGAC	GTACAAGTAATCTAGATGCTACTGAC
rs4700818	ALT	ATGCTAGATC	GTACAAGTAATCTAGAATGCTAGATC
rs4700818	REF	CTAGTAGCTA	GTACAAGTAATCTAGACTAGTAGCTA
rs4703867	REF	GAGTCTGCCA	GTACAAGTAATCTAGAGAGTCTGCCA
rs4703867	ALT	TCGATACGTT	GTACAAGTAATCTAGATCGATACGTT
rs4703879	REF	TCGAAGTATC	GTACAAGTAATCTAGATCGAAGTATC
rs4703879	ALT	ACTCGATGCG	GTACAAGTAATCTAGAACTCGATGCG
rs4704561	REF	AAGCATCTTG	GTACAAGTAATCTAGAAAGCATCTTG
rs4704561	ALT	AGTACGTCGA	GTACAAGTAATCTAGAAGTACGTCGA
rs4712059	REF	GTCTGATCAA	GTACAAGTAATCTAGAGTCTGATCAA
rs4712059	ALT	CGATTCGATC	GTACAAGTAATCTAGACGATTCGATC
rs471390	REF	GTGACCGTAA	GTACAAGTAATCTAGAGTGACCGTAA
rs471390	ALT	GAAGTCGCTA	GTACAAGTAATCTAGAGAAGTCGCTA
rs4714237	REF	CGTGGTCACA	GTACAAGTAATCTAGACGTGGTCACA
rs4714237	ALT	TCACGGCTTA	GTACAAGTAATCTAGATCACGGCTTA
rs4714238	REF	TCGTTAGGCA	GTACAAGTAATCTAGATCGTTAGGCA
rs4714238	ALT	AGTAGTCATC	GTACAAGTAATCTAGAAGTAGTCATC
rs4718104	REF	GCCAGGTATT	GTACAAGTAATCTAGAGCCAGGTATT
rs4718104	ALT	TAACGGTCGC	GTACAAGTAATCTAGATAACGGTCGC
rs4720108	REF	ATACCGTTCG	GTACAAGTAATCTAGAATACCGTTCG
rs4720108	ALT	CCTGGTAATA	GTACAAGTAATCTAGACCTGGTAATA
rs4736318	REF	GCTCGATCGA	GTACAAGTAATCTAGAGCTCGATCGA
rs4736318	ALT	TCTAACGCTG	GTACAAGTAATCTAGATCTAACGCTG
rs4736323	REF	GTTGTCCGAA	GTACAAGTAATCTAGAGTTGTCCGAA
rs4736323	ALT	ATATCGCGAT	GTACAAGTAATCTAGAATATCGCGAT
rs4736346	REF	GGACTTGAAC	GTACAAGTAATCTAGAGGACTTGAAC
rs4736346	ALT	CGTTGACCAG	GTACAAGTAATCTAGACGTTGACCAG
rs4739612	REF	TCCTAGAGCG	GTACAAGTAATCTAGATCCTAGAGCG
rs4739612	ALT	CTGAGTAGCA	GTACAAGTAATCTAGACTGAGTAGCA
rs4742260	REF	TCTAGGCACT	GTACAAGTAATCTAGATCTAGGCACT
rs4742260	ALT	TCGTCGAGAT	GTACAAGTAATCTAGATCGTCGAGAT
rs475250	REF	ATTGACCAGG	GTACAAGTAATCTAGAATTGACCAGG
rs475250	ALT	CAATGGTGTC	GTACAAGTAATCTAGACAATGGTGTC
rs4768052	REF	GTATCGATTC	GTACAAGTAATCTAGAGTATCGATTC
rs4768052	ALT	GGACTTGATC	GTACAAGTAATCTAGAGGACTTGATC
rs4769426	REF	CGTATTAGAC	GTACAAGTAATCTAGACGTATTAGAC
rs4769426	ALT	ATGTATCTGC	GTACAAGTAATCTAGAATGTATCTGC
rs4775952	REF	AGCATAGTGC	GTACAAGTAATCTAGAAGCATAGTGC
rs4775952	ALT	GCCTAGACTT	GTACAAGTAATCTAGAGCCTAGACTT
rs4810866	REF	GCTAACAGGT	GTACAAGTAATCTAGAGCTAACAGGT
rs4810866	ALT	GCGATTCTAT	GTACAAGTAATCTAGAGCGATTCTAT
rs4821737	REF	TATTAGCAGC	GTACAAGTAATCTAGATATTAGCAGC
rs4821737	ALT	TCTAGGCTAC	GTACAAGTAATCTAGATCTAGGCTAC
rs4826011	REF	TGGCACATGC	GTACAAGTAATCTAGATGGCACATGC
rs4826011	ALT	TCAGCAGTTG	GTACAAGTAATCTAGATCAGCAGTTG
rs4826166	REF	ACTGTACTTG	GTACAAGTAATCTAGAACTGTACTTG
rs4826166	ALT	AGGTCTAGTC	GTACAAGTAATCTAGAAGGTCTAGTC
rs484006	REF	TAACGGCATT	GTACAAGTAATCTAGATAACGGCATT
rs484006	ALT	GATCACGGCT	GTACAAGTAATCTAGAGATCACGGCT
rs4861835	REF	ACGATTGCTG	GTACAAGTAATCTAGAACGATTGCTG
rs4861835	ALT	CGCATTATTG	GTACAAGTAATCTAGACGCATTATTG
rs4870144	ALT	TTACAGGCGA	GTACAAGTAATCTAGATTACAGGCGA
rs4870144	REF	ACGTGTTCAG	GTACAAGTAATCTAGAACGTGTTCAG
rs4870529	REF	TATCGTGGCA	GTACAAGTAATCTAGATATCGTGGCA
rs4870529	ALT	GTGACTCAGA	GTACAAGTAATCTAGAGTGACTCAGA
rs487120	REF	CGACGGATAT	GTACAAGTAATCTAGACGACGGATAT
rs487120	ALT	CTACTAGTGC	GTACAAGTAATCTAGACTACTAGTGC
rs4918546	REF	TATTAGCACG	GTACAAGTAATCTAGATATTAGCACG
rs4918546	ALT	ATGATCTCCG	GTACAAGTAATCTAGAATGATCTCCG
rs4939037	REF	GGTGACTATC	GTACAAGTAATCTAGAGGTGACTATC
rs4939037	ALT	GACGATCGTC	GTACAAGTAATCTAGAGACGATCGTC
rs4944592	REF	GAAGTTAGCC	GTACAAGTAATCTAGAGAAGTTAGCC
rs4944592	ALT	GCATTGAGAC	GTACAAGTAATCTAGAGCATTGAGAC
rs4944950	REF	AGTACTGTCA	GTACAAGTAATCTAGAAGTACTGTCA
rs4944950	ALT	TACAGTGCGC	GTACAAGTAATCTAGATACAGTGCGC
rs4946807	REF	CGCATCTATG	GTACAAGTAATCTAGACGCATCTATG
rs4946807	ALT	GGACCGCTTA	GTACAAGTAATCTAGAGGACCGCTTA
rs494735	REF	AAGCTCGAGT	GTACAAGTAATCTAGAAAGCTCGAGT
rs494735	ALT	TCATGTGCTA	GTACAAGTAATCTAGATCATGTGCTA
rs4947576	REF	AGCATGCTTA	GTACAAGTAATCTAGAAGCATGCTTA
rs4947576	ALT	GAAGACTGTC	GTACAAGTAATCTAGAGAAGACTGTC
rs4948010	REF	TAAGCGTGCC	GTACAAGTAATCTAGATAAGCGTGCC
rs4948010	ALT	CAATGTCGCT	GTACAAGTAATCTAGACAATGTCGCT
rs4948216	REF	AGTAGCCATG	GTACAAGTAATCTAGAAGTAGCCATG
rs4948216	ALT	TGACGGATTC	GTACAAGTAATCTAGATGACGGATTC
rs4948492	REF	CATGAGACGT	GTACAAGTAATCTAGACATGAGACGT
rs4948492	ALT	TAGGCACATT	GTACAAGTAATCTAGATAGGCACATT
rs4952427	REF	CGAATATGGC	GTACAAGTAATCTAGACGAATATGGC
rs4952427	ALT	GCGAATCTTC	GTACAAGTAATCTAGAGCGAATCTTC
rs4952429	REF	AAGCTTCGGC	GTACAAGTAATCTAGAAAGCTTCGGC
rs4952429	ALT	GCTCTGAATC	GTACAAGTAATCTAGAGCTCTGAATC
rs495477	REF	AGTAGCCGTT	GTACAAGTAATCTAGAAGTAGCCGTT
rs495477	ALT	CTAGCGTTAT	GTACAAGTAATCTAGACTAGCGTTAT
rs4964999	ALT	CGACTATGTG	GTACAAGTAATCTAGACGACTATGTG
rs4964999	REF	GTCATGACTC	GTACAAGTAATCTAGAGTCATGACTC
rs4971336	REF	TGCACAGGAT	GTACAAGTAATCTAGATGCACAGGAT
rs4971336	ALT	ATATCATGCG	GTACAAGTAATCTAGAATATCATGCG
rs505278	REF	ACGTCTATGT	GTACAAGTAATCTAGAACGTCTATGT
rs505278	ALT	GCTAGTATGC	GTACAAGTAATCTAGAGCTAGTATGC
rs508303	REF	GCCGTCATTA	GTACAAGTAATCTAGAGCCGTCATTA
rs508303	ALT	CATTGATGTC	GTACAAGTAATCTAGACATTGATGTC
rs509017	ALT	ATGTGCTTAC	GTACAAGTAATCTAGAATGTGCTTAC
rs509017	REF	GCTATCGCAG	GTACAAGTAATCTAGAGCTATCGCAG
rs546784	REF	CGTGTTCATA	GTACAAGTAATCTAGACGTGTTCATA
rs546784	ALT	TGCGACATTA	GTACAAGTAATCTAGATGCGACATTA
rs548390	REF	TCATATGGCA	GTACAAGTAATCTAGATCATATGGCA
rs548390	ALT	TCCGATGCAT	GTACAAGTAATCTAGATCCGATGCAT
rs55692505	REF	CTAGATGCTT	GTACAAGTAATCTAGACTAGATGCTT
rs55692505	ALT	GGTAACGTCT	GTACAAGTAATCTAGAGGTAACGTCT
rs55776330	ALT	GGATGACTAC	GTACAAGTAATCTAGAGGATGACTAC
rs55776330	REF	TCGGATAACG	GTACAAGTAATCTAGATCGGATAACG
rs55776330	ALT	CCTAATGGAT	GTACAAGTAATCTAGACCTAATGGAT
rs55776330	REF	GCAGTCCGAT	GTACAAGTAATCTAGAGCAGTCCGAT
rs55810554	REF	CCGAACGTGT	GTACAAGTAATCTAGACCGAACGTGT
rs55810554	REF	TGCTGACGAT	GTACAAGTAATCTAGATGCTGACGAT
rs55810554	ALT	CTATTGCACG	GTACAAGTAATCTAGACTATTGCACG
rs55810554	ALT	ATTGTGCACG	GTACAAGTAATCTAGAATTGTGCACG
rs55872768	REF	GAGCAATGTC	GTACAAGTAATCTAGAGAGCAATGTC
rs55872768	ALT	AATCGATTCG	GTACAAGTAATCTAGAAATCGATTCG
rs558764	REF	TACTAGGTCT	GTACAAGTAATCTAGATACTAGGTCT
rs558764	ALT	CACGGCGTAT	GTACAAGTAATCTAGACACGGCGTAT
rs55876959	REF	TGCTCAGCAG	GTACAAGTAATCTAGATGCTCAGCAG
rs55876959	ALT	AATCTCAGTG	GTACAAGTAATCTAGAAATCTCAGTG
rs55985421	REF	CTTAGGACTG	GTACAAGTAATCTAGACTTAGGACTG
rs55985421	ALT	TCGAACGCGT	GTACAAGTAATCTAGATCGAACGCGT
rs55993747	REF	CTTAGCTGAA	GTACAAGTAATCTAGACTTAGCTGAA
rs55993747	ALT	ATTGTGCGCA	GTACAAGTAATCTAGAATTGTGCGCA
rs56020647	REF	TGCTACGAAT	GTACAAGTAATCTAGATGCTACGAAT
rs56020647	ALT	CAGTTGTGCA	GTACAAGTAATCTAGACAGTTGTGCA
rs56061726	REF	TCAGGCTATC	GTACAAGTAATCTAGATCAGGCTATC
rs56061726	ALT	TAGAACTCTG	GTACAAGTAATCTAGATAGAACTCTG
rs56101487	REF	GCATATGTAC	GTACAAGTAATCTAGAGCATATGTAC
rs56101487	ALT	TCGTTAGACG	GTACAAGTAATCTAGATCGTTAGACG
rs56143128	REF	AACGCTGGTC	GTACAAGTAATCTAGAAACGCTGGTC
rs56143128	ALT	GTTCATTCAG	GTACAAGTAATCTAGAGTTCATTCAG
rs56154904	ALT	TAAGTCGCGC	GTACAAGTAATCTAGATAAGTCGCGC
rs56154904	REF	GCATGTCCTA	GTACAAGTAATCTAGAGCATGTCCTA
rs56156615	REF	TGCGGTCAAT	GTACAAGTAATCTAGATGCGGTCAAT
rs56156615	ALT	CGCTATAGGA	GTACAAGTAATCTAGACGCTATAGGA
rs56170708	REF	TTCGGATATC	GTACAAGTAATCTAGATTCGGATATC
rs56170708	ALT	CGCGATTGAT	GTACAAGTAATCTAGACGCGATTGAT
rs56229440	REF	GCTGCAGAAT	GTACAAGTAATCTAGAGCTGCAGAAT
rs56229440	ALT	TGTCGAACGA	GTACAAGTAATCTAGATGTCGAACGA
rs56235717	REF	CTCAGACTTG	GTACAAGTAATCTAGACTCAGACTTG
rs56235717	ALT	ACGCATCGTG	GTACAAGTAATCTAGAACGCATCGTG
rs56235717	ALT	ATTACGCGTG	GTACAAGTAATCTAGAATTACGCGTG
rs56235717	REF	GTATCCTAGG	GTACAAGTAATCTAGAGTATCCTAGG
rs56241008	REF	CCGTAGAGTC	GTACAAGTAATCTAGACCGTAGAGTC
rs56241008	ALT	TATGGCGTCA	GTACAAGTAATCTAGATATGGCGTCA
rs56253831	REF	ATCATCGTGT	GTACAAGTAATCTAGAATCATCGTGT
rs56253831	ALT	GCGTATCAAT	GTACAAGTAATCTAGAGCGTATCAAT
rs56253831	REF	TTGCAGTCAT	GTACAAGTAATCTAGATTGCAGTCAT
rs56253831	ALT	TGCAAGTATC	GTACAAGTAATCTAGATGCAAGTATC
rs56261047	REF	GTCATTGCCA	GTACAAGTAATCTAGAGTCATTGCCA
rs56261047	ALT	CAGTATGTCC	GTACAAGTAATCTAGACAGTATGTCC
rs56723270	REF	GTAGACTCCT	GTACAAGTAATCTAGAGTAGACTCCT
rs56723270	ALT	ACTTCGGACT	GTACAAGTAATCTAGAACTTCGGACT
rs56763376	REF	AGATCGACGT	GTACAAGTAATCTAGAAGATCGACGT
rs56763376	ALT	GTCGTCAACG	GTACAAGTAATCTAGAGTCGTCAACG
rs568166	REF	TTGAAGACTC	GTACAAGTAATCTAGATTGAAGACTC
rs568166	ALT	CGGACTCTAG	GTACAAGTAATCTAGACGGACTCTAG
rs56821693	REF	AGGATACCGT	GTACAAGTAATCTAGAAGGATACCGT
rs56821693	ALT	TTACCGAATG	GTACAAGTAATCTAGATTACCGAATG
rs56821693	REF	AAGCTAGTGC	GTACAAGTAATCTAGAAAGCTAGTGC
rs56821693	ALT	GATCCTCGGA	GTACAAGTAATCTAGAGATCCTCGGA
rs56853460	REF	GCTCGTAGAA	GTACAAGTAATCTAGAGCTCGTAGAA
rs56853460	ALT	TGGTACTGCA	GTACAAGTAATCTAGATGGTACTGCA
rs56917565	REF	CTTAGCCATG	GTACAAGTAATCTAGACTTAGCCATG
rs56917565	ALT	GCTGTCAACG	GTACAAGTAATCTAGAGCTGTCAACG
rs56969688	REF	TACGCAGTGC	GTACAAGTAATCTAGATACGCAGTGC
rs56969688	ALT	ACAGACTGTT	GTACAAGTAATCTAGAACAGACTGTT
rs57003817	REF	GATATCTGGC	GTACAAGTAATCTAGAGATATCTGGC
rs57003817	ALT	GAATATCCTG	GTACAAGTAATCTAGAGAATATCCTG
rs57012784	REF	TCCGCGGATA	GTACAAGTAATCTAGATCCGCGGATA
rs57012784	ALT	GCCAGCATGT	GTACAAGTAATCTAGAGCCAGCATGT
rs57294500	REF	TTGACTAAGC	GTACAAGTAATCTAGATTGACTAAGC
rs57294500	ALT	TGAGACTGCC	GTACAAGTAATCTAGATGAGACTGCC
rs57506830	REF	CGCGAATGTA	GTACAAGTAATCTAGACGCGAATGTA
rs57506830	ALT	GACGTCAGTT	GTACAAGTAATCTAGAGACGTCAGTT
rs57666626	REF	CGTACATGAG	GTACAAGTAATCTAGACGTACATGAG
rs57666626	ALT	AGCTCTATGT	GTACAAGTAATCTAGAAGCTCTATGT
rs57705295	REF	GTCGGACATA	GTACAAGTAATCTAGAGTCGGACATA
rs57705295	ALT	CAACGTTGTC	GTACAAGTAATCTAGACAACGTTGTC
rs57733106	REF	CGTAACTCTG	GTACAAGTAATCTAGACGTAACTCTG
rs57733106	ALT	TCGATGTCTA	GTACAAGTAATCTAGATCGATGTCTA
rs57934869	REF	AGCGATTCTA	GTACAAGTAATCTAGAAGCGATTCTA
rs57934869	ALT	CACTTACGTG	GTACAAGTAATCTAGACACTTACGTG
rs57970308	REF	ACTCTATAGG	GTACAAGTAATCTAGAACTCTATAGG
rs57970308	ALT	GGAGATTCAC	GTACAAGTAATCTAGAGGAGATTCAC
rs58136256	REF	AGATGCGACT	GTACAAGTAATCTAGAAGATGCGACT
rs58136256	ALT	TTAGTAAGCC	GTACAAGTAATCTAGATTAGTAAGCC
rs58411534	REF	CATTATGCGA	GTACAAGTAATCTAGACATTATGCGA
rs58411534	ALT	TTGTGACACA	GTACAAGTAATCTAGATTGTGACACA
rs58443873	REF	GTCTAGCATG	GTACAAGTAATCTAGAGTCTAGCATG
rs58443873	ALT	GTCCGATATC	GTACAAGTAATCTAGAGTCCGATATC
rs58602067	REF	GTTAGGTCAC	GTACAAGTAATCTAGAGTTAGGTCAC
rs58602067	ALT	TGATCTCGCA	GTACAAGTAATCTAGATGATCTCGCA
rs58602067	REF	GACTAGATCG	GTACAAGTAATCTAGAGACTAGATCG
rs58602067	ALT	CCGATGTAAT	GTACAAGTAATCTAGACCGATGTAAT
rs58650994	REF	AGTGCTATGC	GTACAAGTAATCTAGAAGTGCTATGC
rs58650994	ALT	GGTCTAACTT	GTACAAGTAATCTAGAGGTCTAACTT
rs58722244	REF	CGACTACTTG	GTACAAGTAATCTAGACGACTACTTG
rs58722244	ALT	TCTCACAGTG	GTACAAGTAATCTAGATCTCACAGTG
rs587829	REF	CATCAGGTCT	GTACAAGTAATCTAGACATCAGGTCT
rs587829	ALT	GAATCGTCCT	GTACAAGTAATCTAGAGAATCGTCCT
rs58806135	REF	TTGATCGCAA	GTACAAGTAATCTAGATTGATCGCAA
rs58806135	ALT	ACTGCGCTGA	GTACAAGTAATCTAGAACTGCGCTGA
rs59151138	REF	ATTAGCGGAC	GTACAAGTAATCTAGAATTAGCGGAC
rs59151138	ALT	GGTCGATACA	GTACAAGTAATCTAGAGGTCGATACA
rs59178045	REF	TACACTGGTC	GTACAAGTAATCTAGATACACTGGTC
rs59178045	ALT	CGCAAGTTAT	GTACAAGTAATCTAGACGCAAGTTAT
rs59299234	REF	GACCGATGCT	GTACAAGTAATCTAGAGACCGATGCT
rs59299234	ALT	TTATAGCCAG	GTACAAGTAATCTAGATTATAGCCAG
rs59346947	REF	GATTCGGACT	GTACAAGTAATCTAGAGATTCGGACT
rs59346947	ALT	GCTGTAGACC	GTACAAGTAATCTAGAGCTGTAGACC
rs59369204	REF	CAGGATGTTC	GTACAAGTAATCTAGACAGGATGTTC
rs59369204	ALT	GCGCATATTG	GTACAAGTAATCTAGAGCGCATATTG
rs59369204	REF	CGCGTTGAAT	GTACAAGTAATCTAGACGCGTTGAAT
rs59369204	ALT	CACTGTTAGT	GTACAAGTAATCTAGACACTGTTAGT
rs59411952	REF	GATCGAACTG	GTACAAGTAATCTAGAGATCGAACTG
rs59411952	ALT	TCTTCGATAG	GTACAAGTAATCTAGATCTTCGATAG
rs59425541	REF	AATGCACTGG	GTACAAGTAATCTAGAAATGCACTGG
rs59425541	ALT	AGCTGTGATC	GTACAAGTAATCTAGAAGCTGTGATC
rs59601514	REF	CTAATATCGG	GTACAAGTAATCTAGACTAATATCGG
rs59601514	ALT	ATCGATCGTT	GTACAAGTAATCTAGAATCGATCGTT
rs59672618	REF	ATTCAGCGTG	GTACAAGTAATCTAGAATTCAGCGTG
rs59672618	ALT	AGCTAGTTCA	GTACAAGTAATCTAGAAGCTAGTTCA
rs59698565	REF	TGCAATCGTG	GTACAAGTAATCTAGATGCAATCGTG
rs59698565	ALT	CGTATGAGCA	GTACAAGTAATCTAGACGTATGAGCA
rs59698565	REF	GGTCTCATAG	GTACAAGTAATCTAGAGGTCTCATAG
rs59698565	ALT	CGCGGTACAT	GTACAAGTAATCTAGACGCGGTACAT
rs59770843	REF	CATATTAGGC	GTACAAGTAATCTAGACATATTAGGC
rs59770843	ALT	ACCTGGACGT	GTACAAGTAATCTAGAACCTGGACGT
rs5995289	REF	ATGGACTCGC	GTACAAGTAATCTAGAATGGACTCGC
rs5995289	ALT	AGAAGCTCGT	GTACAAGTAATCTAGAAGAAGCTCGT
rs5995536	REF	CCACGTGTAG	GTACAAGTAATCTAGACCACGTGTAG
rs5995536	ALT	ACCGTGTCGA	GTACAAGTAATCTAGAACCGTGTCGA
rs599631	REF	CTCGCAGTTA	GTACAAGTAATCTAGACTCGCAGTTA
rs599631	ALT	ATAGGCATCG	GTACAAGTAATCTAGAATAGGCATCG
rs59971651	REF	ATGGATCACT	GTACAAGTAATCTAGAATGGATCACT
rs59971651	ALT	GTCAGCTATG	GTACAAGTAATCTAGAGTCAGCTATG
rs6012515	REF	TGCAAGTGTC	GTACAAGTAATCTAGATGCAAGTGTC
rs6012515	ALT	ACCTGGTCAG	GTACAAGTAATCTAGAACCTGGTCAG
rs6019382	REF	CAACGGTGTC	GTACAAGTAATCTAGACAACGGTGTC
rs6019382	ALT	AGGCGCTTAT	GTACAAGTAATCTAGAAGGCGCTTAT
rs6019391	REF	TATACGCCGT	GTACAAGTAATCTAGATATACGCCGT
rs6019391	ALT	GCCTAAGTGA	GTACAAGTAATCTAGAGCCTAAGTGA
rs6020813	REF	ACAGTCTAGG	GTACAAGTAATCTAGAACAGTCTAGG
rs6020813	ALT	GGCTTATCAT	GTACAAGTAATCTAGAGGCTTATCAT
rs6020814	REF	TGCTTAGACA	GTACAAGTAATCTAGATGCTTAGACA
rs6020814	ALT	CGATTATGAC	GTACAAGTAATCTAGACGATTATGAC
rs60228607	REF	TTGCAAGACG	GTACAAGTAATCTAGATTGCAAGACG
rs60228607	ALT	GGATCCTAGT	GTACAAGTAATCTAGAGGATCCTAGT
rs60293371	REF	GCATAGGCTT	GTACAAGTAATCTAGAGCATAGGCTT
rs60293371	ALT	TAGCCTAGTG	GTACAAGTAATCTAGATAGCCTAGTG
rs6031867	REF	GACCTGCAGT	GTACAAGTAATCTAGAGACCTGCAGT
rs6031867	ALT	CGTGATGCCA	GTACAAGTAATCTAGACGTGATGCCA
rs6035114	REF	TACGGACATT	GTACAAGTAATCTAGATACGGACATT
rs6035114	ALT	ACTAGTATGC	GTACAAGTAATCTAGAACTAGTATGC
rs60354454	REF	TCGATATTCG	GTACAAGTAATCTAGATCGATATTCG
rs60354454	ALT	GCTCAGTAGA	GTACAAGTAATCTAGAGCTCAGTAGA
rs6036469	REF	GAGTCCGATT	GTACAAGTAATCTAGAGAGTCCGATT
rs6036469	ALT	ACTGTCGATG	GTACAAGTAATCTAGAACTGTCGATG
rs6045583	ALT	TGCATATCGG	GTACAAGTAATCTAGATGCATATCGG
rs6045583	REF	AGTATCGTGC	GTACAAGTAATCTAGAAGTATCGTGC
rs60532123	REF	TCTCAGCGGA	GTACAAGTAATCTAGATCTCAGCGGA
rs60532123	ALT	TCCGTGTAAT	GTACAAGTAATCTAGATCCGTGTAAT
rs60536986	REF	TGTTGACGAC	GTACAAGTAATCTAGATGTTGACGAC
rs60536986	ALT	CAGGTAGATC	GTACAAGTAATCTAGACAGGTAGATC
rs60536986	REF	AGCATTCGTC	GTACAAGTAATCTAGAAGCATTCGTC
rs60536986	ALT	AATGCTGTCG	GTACAAGTAATCTAGAAATGCTGTCG
rs60639238	REF	CCGTGATGAA	GTACAAGTAATCTAGACCGTGATGAA
rs60639238	ALT	CGAGGTCTAA	GTACAAGTAATCTAGACGAGGTCTAA
rs60653573	REF	CTGGATTAGC	GTACAAGTAATCTAGACTGGATTAGC
rs60653573	ALT	AGAGACCTGT	GTACAAGTAATCTAGAAGAGACCTGT
rs60677310	REF	TTCTCAGAAG	GTACAAGTAATCTAGATTCTCAGAAG
rs60677310	ALT	CAGTGCCAGT	GTACAAGTAATCTAGACAGTGCCAGT
rs60733727	REF	CTCCTAGTAG	GTACAAGTAATCTAGACTCCTAGTAG
rs60733727	ALT	TGTTGATACC	GTACAAGTAATCTAGATGTTGATACC
rs6080222	ALT	CGATACATTG	GTACAAGTAATCTAGACGATACATTG
rs6080222	REF	TGAGCGCAAT	GTACAAGTAATCTAGATGAGCGCAAT
rs60845874	REF	TACGTCGCTA	GTACAAGTAATCTAGATACGTCGCTA
rs60845874	ALT	TGATGCATAC	GTACAAGTAATCTAGATGATGCATAC
rs60859340	REF	GTCCTACGTA	GTACAAGTAATCTAGAGTCCTACGTA
rs60859340	ALT	CCAGGTCATG	GTACAAGTAATCTAGACCAGGTCATG
rs60859340	REF	ATTCGGTCTA	GTACAAGTAATCTAGAATTCGGTCTA
rs60859340	ALT	CGAGATATTC	GTACAAGTAATCTAGACGAGATATTC
rs60903037	REF	CTAGCATAGG	GTACAAGTAATCTAGACTAGCATAGG
rs60903037	ALT	ATTCACGCGG	GTACAAGTAATCTAGAATTCACGCGG
rs6096137	ALT	GTATCCGATG	GTACAAGTAATCTAGAGTATCCGATG
rs6096137	REF	ACAGGTCTTA	GTACAAGTAATCTAGAACAGGTCTTA
rs61098381	REF	CTAAGATCTG	GTACAAGTAATCTAGACTAAGATCTG
rs61098381	ALT	AGTCAGCGAT	GTACAAGTAATCTAGAAGTCAGCGAT
rs61174903	REF	TTCGTACGCA	GTACAAGTAATCTAGATTCGTACGCA
rs61174903	ALT	GTAGCAGACT	GTACAAGTAATCTAGAGTAGCAGACT
rs6120348	REF	TCATACGTTG	GTACAAGTAATCTAGATCATACGTTG
rs6120348	ALT	AGACTGCCTG	GTACAAGTAATCTAGAAGACTGCCTG
rs61282172	REF	TGACAGCTTC	GTACAAGTAATCTAGATGACAGCTTC
rs61282172	ALT	CAGTGTTATC	GTACAAGTAATCTAGACAGTGTTATC
rs61349439	REF	GTGACATCTG	GTACAAGTAATCTAGAGTGACATCTG
rs61349439	ALT	CATGACTTAG	GTACAAGTAATCTAGACATGACTTAG
rs61353450	REF	TGCTACCGAT	GTACAAGTAATCTAGATGCTACCGAT
rs61353450	ALT	TCGGTCGACA	GTACAAGTAATCTAGATCGGTCGACA
rs61356271	REF	ATCCGAAGTG	GTACAAGTAATCTAGAATCCGAAGTG
rs61356271	ALT	CTCAGTACGT	GTACAAGTAATCTAGACTCAGTACGT
rs6151759	REF	TCCATGAGGT	GTACAAGTAATCTAGATCCATGAGGT
rs6151759	ALT	CGGCTAATCT	GTACAAGTAATCTAGACGGCTAATCT
rs61544197	REF	CTCATGAGCT	GTACAAGTAATCTAGACTCATGAGCT
rs61544197	ALT	ACGTACTTGC	GTACAAGTAATCTAGAACGTACTTGC
rs61610761	ALT	CGATTCACTG	GTACAAGTAATCTAGACGATTCACTG
rs61610761	REF	ATATGCCGAT	GTACAAGTAATCTAGAATATGCCGAT
rs61667538	REF	TCCAGTATTG	GTACAAGTAATCTAGATCCAGTATTG
rs61667538	ALT	TAGTTACCGT	GTACAAGTAATCTAGATAGTTACCGT
rs61671395	REF	GTCCATGCTA	GTACAAGTAATCTAGAGTCCATGCTA
rs61671395	ALT	CTTAGGTAAC	GTACAAGTAATCTAGACTTAGGTAAC
rs61671857	ALT	TCGAGGACAT	GTACAAGTAATCTAGATCGAGGACAT
rs61671857	REF	ACAATGGCGT	GTACAAGTAATCTAGAACAATGGCGT
rs61734995	REF	CCTATATGGC	GTACAAGTAATCTAGACCTATATGGC
rs61734995	ALT	CTAGTAATCG	GTACAAGTAATCTAGACTAGTAATCG
rs61738461	REF	GCCTGTACAG	GTACAAGTAATCTAGAGCCTGTACAG
rs61738461	ALT	TCTGCAGCTA	GTACAAGTAATCTAGATCTGCAGCTA
rs61742881	REF	CGACAAGTTG	GTACAAGTAATCTAGACGACAAGTTG
rs61742881	ALT	CGATGAACGT	GTACAAGTAATCTAGACGATGAACGT
rs61743886	REF	TGATAACGCG	GTACAAGTAATCTAGATGATAACGCG
rs61743886	ALT	TGATGCGTCA	GTACAAGTAATCTAGATGATGCGTCA
rs61878637	REF	CTATTGAGCA	GTACAAGTAATCTAGACTATTGAGCA
rs61878637	ALT	ATGCTGATCA	GTACAAGTAATCTAGAATGCTGATCA
rs62165899	REF	AGGATTACGC	GTACAAGTAATCTAGAAGGATTACGC
rs62165899	ALT	TTCGATAGCG	GTACAAGTAATCTAGATTCGATAGCG
rs62219031	ALT	TCGGACTACG	GTACAAGTAATCTAGATCGGACTACG
rs62219031	REF	TCACGGAGTC	GTACAAGTAATCTAGATCACGGAGTC
rs62392286	REF	CGTGAGTTAC	GTACAAGTAATCTAGACGTGAGTTAC
rs62392286	ALT	TGCAATGATC	GTACAAGTAATCTAGATGCAATGATC
rs62439782	ALT	GACTATGAGC	GTACAAGTAATCTAGAGACTATGAGC
rs62439782	REF	CTTCATGAGG	GTACAAGTAATCTAGACTTCATGAGG
rs62445866	REF	AGGATAGTCC	GTACAAGTAATCTAGAAGGATAGTCC
rs62445866	ALT	CCTAAGTGTG	GTACAAGTAATCTAGACCTAAGTGTG
rs62555200	REF	AAGATCGCTG	GTACAAGTAATCTAGAAAGATCGCTG
rs62555200	ALT	TTGCAGCCAG	GTACAAGTAATCTAGATTGCAGCCAG
rs62559825	REF	CAAGCTTCGG	GTACAAGTAATCTAGACAAGCTTCGG
rs62559825	ALT	GTATGCTAGC	GTACAAGTAATCTAGAGTATGCTAGC
rs6460173	REF	TTGTCTGACA	GTACAAGTAATCTAGATTGTCTGACA
rs6460173	ALT	TCACGTCATG	GTACAAGTAATCTAGATCACGTCATG
rs6470703	REF	CGTCATATGT	GTACAAGTAATCTAGACGTCATATGT
rs6470703	ALT	TATCGCTGAA	GTACAAGTAATCTAGATATCGCTGAA
rs6470763	REF	AGATGCACTT	GTACAAGTAATCTAGAAGATGCACTT
rs6470763	ALT	GACATCCGTG	GTACAAGTAATCTAGAGACATCCGTG
rs6470764	REF	CGTCTCGAAT	GTACAAGTAATCTAGACGTCTCGAAT
rs6470764	ALT	ATAGCTGCCT	GTACAAGTAATCTAGAATAGCTGCCT
rs6498139	REF	TCGTCCGTAA	GTACAAGTAATCTAGATCGTCCGTAA
rs6498139	ALT	ATGCCTATTG	GTACAAGTAATCTAGAATGCCTATTG
rs6502001	REF	CAATGTTGCC	GTACAAGTAATCTAGACAATGTTGCC
rs6502001	ALT	TATCTCATGG	GTACAAGTAATCTAGATATCTCATGG
rs6502001	REF	GTCATGTACT	GTACAAGTAATCTAGAGTCATGTACT
rs6502001	ALT	AGATTCGCGA	GTACAAGTAATCTAGAAGATTCGCGA
rs6504490	REF	TGCGTCAGCA	GTACAAGTAATCTAGATGCGTCAGCA
rs6504490	ALT	ACGTGAAGCT	GTACAAGTAATCTAGAACGTGAAGCT
rs6531288	REF	CCTATGAAGT	GTACAAGTAATCTAGACCTATGAAGT
rs6531288	ALT	GATACCGAGT	GTACAAGTAATCTAGAGATACCGAGT
rs656338	REF	ACTACTTGCG	GTACAAGTAATCTAGAACTACTTGCG
rs656338	ALT	TCGGACGACT	GTACAAGTAATCTAGATCGGACGACT
rs6575399	REF	GTGCATTATC	GTACAAGTAATCTAGAGTGCATTATC
rs6575399	ALT	AGCATTCAGG	GTACAAGTAATCTAGAAGCATTCAGG
rs6588193	REF	CTTAGCCAGT	GTACAAGTAATCTAGACTTAGCCAGT
rs6588193	ALT	TGGCATCAGA	GTACAAGTAATCTAGATGGCATCAGA
rs6590705	REF	ACGCGTTGAA	GTACAAGTAATCTAGAACGCGTTGAA
rs6590705	ALT	CACTTAGTTG	GTACAAGTAATCTAGACACTTAGTTG
rs6590706	REF	CTGAGTAACG	GTACAAGTAATCTAGACTGAGTAACG
rs6590706	ALT	ATACTGAGCG	GTACAAGTAATCTAGAATACTGAGCG
rs6591310	REF	TCATGCGGTA	GTACAAGTAATCTAGATCATGCGGTA
rs6591310	ALT	CTCTGGATGA	GTACAAGTAATCTAGACTCTGGATGA
rs6591320	REF	TCAGTGCGAC	GTACAAGTAATCTAGATCAGTGCGAC
rs6591320	ALT	AAGACGTCTT	GTACAAGTAATCTAGAAAGACGTCTT
rs6595747	REF	TCGGAGCATT	GTACAAGTAATCTAGATCGGAGCATT
rs6595747	ALT	GTATATCGCA	GTACAAGTAATCTAGAGTATATCGCA
rs662821	REF	CGTTACAGTC	GTACAAGTAATCTAGACGTTACAGTC
rs662821	ALT	TGCTAATGCT	GTACAAGTAATCTAGATGCTAATGCT
rs6660910	REF	ACTCGGTGAC	GTACAAGTAATCTAGAACTCGGTGAC
rs6660910	ALT	AGTTGCTATC	GTACAAGTAATCTAGAAGTTGCTATC
rs6670157	REF	CAGTAGGATC	GTACAAGTAATCTAGACAGTAGGATC
rs6670157	ALT	TCTCTGACGA	GTACAAGTAATCTAGATCTCTGACGA
rs6671322	REF	ACCTGTTAGG	GTACAAGTAATCTAGAACCTGTTAGG
rs6671322	ALT	GTCTGCAAGA	GTACAAGTAATCTAGAGTCTGCAAGA
rs66827971	ALT	AACTTGACGT	GTACAAGTAATCTAGAAACTTGACGT
rs66827971	REF	AACGTGAGCT	GTACAAGTAATCTAGAAACGTGAGCT
rs6684269	REF	CTTGCAGTAG	GTACAAGTAATCTAGACTTGCAGTAG
rs6684269	ALT	CTGATTGATC	GTACAAGTAATCTAGACTGATTGATC
rs6687273	REF	GGACTCTACT	GTACAAGTAATCTAGAGGACTCTACT
rs6687273	ALT	AGTGGACCTA	GTACAAGTAATCTAGAAGTGGACCTA
rs6697965	REF	GACCTGCATG	GTACAAGTAATCTAGAGACCTGCATG
rs6697965	ALT	CTCGCGATAG	GTACAAGTAATCTAGACTCGCGATAG
rs6702280	REF	ACGCTGCTTA	GTACAAGTAATCTAGAACGCTGCTTA
rs6702280	ALT	CAGCTAGTTC	GTACAAGTAATCTAGACAGCTAGTTC
rs6719338	ALT	AGTAGATCCT	GTACAAGTAATCTAGAAGTAGATCCT
rs6719338	REF	CAGAGGCATT	GTACAAGTAATCTAGACAGAGGCATT
rs6724414	REF	CCGATGTCTA	GTACAAGTAATCTAGACCGATGTCTA
rs6724414	ALT	TCGAGCGATC	GTACAAGTAATCTAGATCGAGCGATC
rs6724910	REF	AGGCACTTAG	GTACAAGTAATCTAGAAGGCACTTAG
rs6724910	ALT	TTAGATCGCT	GTACAAGTAATCTAGATTAGATCGCT
rs6739848	REF	AGTCCGCTAG	GTACAAGTAATCTAGAAGTCCGCTAG
rs6739848	ALT	AGGACCTGTT	GTACAAGTAATCTAGAAGGACCTGTT
rs6743259	REF	CACAGGTGAT	GTACAAGTAATCTAGACACAGGTGAT
rs6743259	ALT	TAGTCTACGA	GTACAAGTAATCTAGATAGTCTACGA
rs67438539	REF	TTACAGTACG	GTACAAGTAATCTAGATTACAGTACG
rs67438539	ALT	CCATAATGGT	GTACAAGTAATCTAGACCATAATGGT
rs6744828	REF	TTAGTCAGCC	GTACAAGTAATCTAGATTAGTCAGCC
rs6744828	ALT	GTATAACTGC	GTACAAGTAATCTAGAGTATAACTGC
rs6751242	REF	GGTCGATTAC	GTACAAGTAATCTAGAGGTCGATTAC
rs6751242	ALT	CGTTCAGGAC	GTACAAGTAATCTAGACGTTCAGGAC
rs6755081	REF	GACGCGATAT	GTACAAGTAATCTAGAGACGCGATAT
rs6755081	ALT	GCTCCAGTAT	GTACAAGTAATCTAGAGCTCCAGTAT
rs67565204	REF	GCTTGACTCA	GTACAAGTAATCTAGAGCTTGACTCA
rs67565204	ALT	AGCGTTCAGC	GTACAAGTAATCTAGAAGCGTTCAGC
rs676511	REF	CGATGACTAT	GTACAAGTAATCTAGACGATGACTAT
rs676511	ALT	GTAGTACATC	GTACAAGTAATCTAGAGTAGTACATC
rs67790686	ALT	CACATCGTGT	GTACAAGTAATCTAGACACATCGTGT
rs67790686	REF	TCATGGACCT	GTACAAGTAATCTAGATCATGGACCT
rs6785335	REF	AGTATAGTCC	GTACAAGTAATCTAGAAGTATAGTCC
rs6785335	ALT	CTCGTAAGAG	GTACAAGTAATCTAGACTCGTAAGAG
rs6805959	REF	ATCACTGCGT	GTACAAGTAATCTAGAATCACTGCGT
rs6805959	ALT	ATGACTCGTG	GTACAAGTAATCTAGAATGACTCGTG
rs68087715	REF	CTGAGGACCT	GTACAAGTAATCTAGACTGAGGACCT
rs68087715	ALT	AGCGCGTTCA	GTACAAGTAATCTAGAAGCGCGTTCA
rs6810892	REF	ACCTGAGTCT	GTACAAGTAATCTAGAACCTGAGTCT
rs6810892	ALT	TCACGACGGT	GTACAAGTAATCTAGATCACGACGGT
rs6810987	ALT	GTACAGCTGA	GTACAAGTAATCTAGAGTACAGCTGA
rs6810987	REF	ACCACGTTGT	GTACAAGTAATCTAGAACCACGTTGT
rs68112369	REF	GCTGCGCATA	GTACAAGTAATCTAGAGCTGCGCATA
rs68112369	ALT	ATCAGGTACT	GTACAAGTAATCTAGAATCAGGTACT
rs6814112	REF	ATGCAGATGC	GTACAAGTAATCTAGAATGCAGATGC
rs6814112	ALT	GTGCATACGT	GTACAAGTAATCTAGAGTGCATACGT
rs6815551	REF	TGTAGATCCG	GTACAAGTAATCTAGATGTAGATCCG
rs6815551	ALT	CAAGAGTGCT	GTACAAGTAATCTAGACAAGAGTGCT
rs6815765	REF	AGATGTAGCC	GTACAAGTAATCTAGAAGATGTAGCC
rs6815765	ALT	GGCTAGATAC	GTACAAGTAATCTAGAGGCTAGATAC
rs6821462	REF	GTGATTGCCA	GTACAAGTAATCTAGAGTGATTGCCA
rs6821462	ALT	AGCCGTTATT	GTACAAGTAATCTAGAAGCCGTTATT
rs6846997	REF	AGCGTCGTCA	GTACAAGTAATCTAGAAGCGTCGTCA
rs6846997	ALT	GAGGACTTCT	GTACAAGTAATCTAGAGAGGACTTCT
rs6851239	REF	TCCGAGGCTA	GTACAAGTAATCTAGATCCGAGGCTA
rs6851239	ALT	TCTCACGAGT	GTACAAGTAATCTAGATCTCACGAGT
rs6851838	REF	CATAGTTGTC	GTACAAGTAATCTAGACATAGTTGTC
rs6851838	ALT	CGGTCACTGA	GTACAAGTAATCTAGACGGTCACTGA
rs6860581	REF	TAGCGTAATC	GTACAAGTAATCTAGATAGCGTAATC
rs6860581	ALT	GAGACACTGT	GTACAAGTAATCTAGAGAGACACTGT
rs6870335	REF	CGTGTAAGCA	GTACAAGTAATCTAGACGTGTAAGCA
rs6870335	ALT	CGATGAATCG	GTACAAGTAATCTAGACGATGAATCG
rs687228	REF	GTCGCCAGAT	GTACAAGTAATCTAGAGTCGCCAGAT
rs687228	ALT	GAGTCGTCAA	GTACAAGTAATCTAGAGAGTCGTCAA
rs6874130	REF	CGTACTGTAT	GTACAAGTAATCTAGACGTACTGTAT
rs6874130	ALT	GGCTATTACG	GTACAAGTAATCTAGAGGCTATTACG
rs6880209	REF	CGGTCAGATA	GTACAAGTAATCTAGACGGTCAGATA
rs6880209	ALT	TCATCCGTAG	GTACAAGTAATCTAGATCATCCGTAG
rs6884613	REF	TTCTAGCGAG	GTACAAGTAATCTAGATTCTAGCGAG
rs6884613	ALT	CCGTGAGCAT	GTACAAGTAATCTAGACCGTGAGCAT
rs6894520	REF	CTTCGCAGAT	GTACAAGTAATCTAGACTTCGCAGAT
rs6894520	ALT	GGTATTCTCA	GTACAAGTAATCTAGAGGTATTCTCA
rs6948685	REF	TTGCAGGCAT	GTACAAGTAATCTAGATTGCAGGCAT
rs6948685	ALT	GACTCGTATA	GTACAAGTAATCTAGAGACTCGTATA
rs6955970	REF	GTCCTATGGA	GTACAAGTAATCTAGAGTCCTATGGA
rs6955970	ALT	TCATAGTCTG	GTACAAGTAATCTAGATCATAGTCTG
rs6970764	REF	GAGGCTCATA	GTACAAGTAATCTAGAGAGGCTCATA
rs6970764	ALT	CATAGGTACT	GTACAAGTAATCTAGACATAGGTACT
rs6970993	REF	GACACTGTTA	GTACAAGTAATCTAGAGACACTGTTA
rs6970993	ALT	CCGTTGTATA	GTACAAGTAATCTAGACCGTTGTATA
rs6973333	REF	CTAAGTCAGT	GTACAAGTAATCTAGACTAAGTCAGT
rs6973333	ALT	TGCACACGTT	GTACAAGTAATCTAGATGCACACGTT
rs6974242	REF	TGATTGTCAC	GTACAAGTAATCTAGATGATTGTCAC
rs6974242	ALT	GATTCGAGCC	GTACAAGTAATCTAGAGATTCGAGCC
rs6974305	REF	AGAGTACCTG	GTACAAGTAATCTAGAAGAGTACCTG
rs6974305	ALT	ACGTGTGATC	GTACAAGTAATCTAGAACGTGTGATC
rs6976009	REF	CCAGTTAGCT	GTACAAGTAATCTAGACCAGTTAGCT
rs6976009	ALT	AACGATCTGT	GTACAAGTAATCTAGAAACGATCTGT
rs6977904	REF	AAGCTTCGTT	GTACAAGTAATCTAGAAAGCTTCGTT
rs6977904	ALT	TTACCTCGAG	GTACAAGTAATCTAGATTACCTCGAG
rs6992302	ALT	GTATTGCACA	GTACAAGTAATCTAGAGTATTGCACA
rs6992302	REF	AAGATCTTCG	GTACAAGTAATCTAGAAAGATCTTCG
rs6993025	ALT	TGTCGCGACA	GTACAAGTAATCTAGATGTCGCGACA
rs6993025	REF	CATAGCGGCT	GTACAAGTAATCTAGACATAGCGGCT
rs6993206	REF	AGTCCTGGAT	GTACAAGTAATCTAGAAGTCCTGGAT
rs6993206	ALT	GATCTGCGCA	GTACAAGTAATCTAGAGATCTGCGCA
rs6997493	REF	AAGTTCGACG	GTACAAGTAATCTAGAAAGTTCGACG
rs6997493	ALT	GTAACGTTCT	GTACAAGTAATCTAGAGTAACGTTCT
rs7001886	REF	GTAAGCAGCT	GTACAAGTAATCTAGAGTAAGCAGCT
rs7001886	ALT	GCATATGCTG	GTACAAGTAATCTAGAGCATATGCTG
rs7005081	REF	GGACCTAGTA	GTACAAGTAATCTAGAGGACCTAGTA
rs7005081	ALT	ATTCGAGTTC	GTACAAGTAATCTAGAATTCGAGTTC
rs7007192	REF	GCGTTCAATC	GTACAAGTAATCTAGAGCGTTCAATC
rs7007192	ALT	TTCACTGATG	GTACAAGTAATCTAGATTCACTGATG
rs7009208	REF	TCATGCTGAC	GTACAAGTAATCTAGATCATGCTGAC
rs7009208	ALT	TCCACGGTGA	GTACAAGTAATCTAGATCCACGGTGA
rs7012758	REF	GTCTCTGAAC	GTACAAGTAATCTAGAGTCTCTGAAC
rs7012758	ALT	CATTCGAGGA	GTACAAGTAATCTAGACATTCGAGGA
rs7016804	REF	AACTGAGCTG	GTACAAGTAATCTAGAAACTGAGCTG
rs7016804	ALT	TAGAGTACCT	GTACAAGTAATCTAGATAGAGTACCT
rs7027998	REF	GACGTGTTAC	GTACAAGTAATCTAGAGACGTGTTAC
rs7027998	ALT	GATGTCACGC	GTACAAGTAATCTAGAGATGTCACGC
rs7033740	REF	GTACGTCCAT	GTACAAGTAATCTAGAGTACGTCCAT
rs7033740	ALT	CTAGTTGACC	GTACAAGTAATCTAGACTAGTTGACC
rs7036872	ALT	ATTCGCCATG	GTACAAGTAATCTAGAATTCGCCATG
rs7036872	REF	AACAGGTCGT	GTACAAGTAATCTAGAAACAGGTCGT
rs7039820	REF	GCGATGTACC	GTACAAGTAATCTAGAGCGATGTACC
rs7039820	ALT	CTTGAAGCCG	GTACAAGTAATCTAGACTTGAAGCCG
rs7045812	REF	CGTAAGCATG	GTACAAGTAATCTAGACGTAAGCATG
rs7045812	ALT	TATAGTCGAC	GTACAAGTAATCTAGATATAGTCGAC
rs705377	REF	GCTTGTAACG	GTACAAGTAATCTAGAGCTTGTAACG
rs705377	ALT	CTTATGGTCA	GTACAAGTAATCTAGACTTATGGTCA
rs7068005	ALT	TTAGCTCGAT	GTACAAGTAATCTAGATTAGCTCGAT
rs7068005	REF	TAATGAGCCT	GTACAAGTAATCTAGATAATGAGCCT
rs7072175	REF	TCCTATTGAG	GTACAAGTAATCTAGATCCTATTGAG
rs7072175	ALT	TGTCTGACGA	GTACAAGTAATCTAGATGTCTGACGA
rs7074238	REF	TATGCAAGCT	GTACAAGTAATCTAGATATGCAAGCT
rs7074238	ALT	TGGACTAGCT	GTACAAGTAATCTAGATGGACTAGCT
rs7079718	REF	ACTTGCATGT	GTACAAGTAATCTAGAACTTGCATGT
rs7079718	ALT	CGGTCATAGA	GTACAAGTAATCTAGACGGTCATAGA
rs7082350	REF	CATCAGTGCT	GTACAAGTAATCTAGACATCAGTGCT
rs7082350	ALT	TTCGATATGC	GTACAAGTAATCTAGATTCGATATGC
rs7083830	REF	CTCATGATGA	GTACAAGTAATCTAGACTCATGATGA
rs7083830	ALT	CAGTCGAGAT	GTACAAGTAATCTAGACAGTCGAGAT
rs7084511	REF	CCTAATGGTA	GTACAAGTAATCTAGACCTAATGGTA
rs7084511	ALT	TGATGCTCTA	GTACAAGTAATCTAGATGATGCTCTA
rs7084554	REF	GCATATACGT	GTACAAGTAATCTAGAGCATATACGT
rs7084554	ALT	CGCTAGCTTA	GTACAAGTAATCTAGACGCTAGCTTA
rs7087541	ALT	GCGCATTGAT	GTACAAGTAATCTAGAGCGCATTGAT
rs7087541	REF	AGCATCGTTG	GTACAAGTAATCTAGAAGCATCGTTG
rs7089424	REF	AAGTCTCGGC	GTACAAGTAATCTAGAAAGTCTCGGC
rs7089424	ALT	CTTCTATAGG	GTACAAGTAATCTAGACTTCTATAGG
rs7092708	REF	TGCATGGTAC	GTACAAGTAATCTAGATGCATGGTAC
rs7092708	ALT	GTACCTAAGT	GTACAAGTAATCTAGAGTACCTAAGT
rs7094651	REF	GTTATCCAGA	GTACAAGTAATCTAGAGTTATCCAGA
rs7094651	ALT	TAGAGGCTCA	GTACAAGTAATCTAGATAGAGGCTCA
rs7110900	ALT	GGTATCTACA	GTACAAGTAATCTAGAGGTATCTACA
rs7110900	REF	TTGACAGACG	GTACAAGTAATCTAGATTGACAGACG
rs7121708	REF	GTGATATGCC	GTACAAGTAATCTAGAGTGATATGCC
rs7121708	ALT	AAGCTGTATC	GTACAAGTAATCTAGAAAGCTGTATC
rs7123065	REF	GCTTCAAGTG	GTACAAGTAATCTAGAGCTTCAAGTG
rs7123065	ALT	GCGCTCTAAG	GTACAAGTAATCTAGAGCGCTCTAAG
rs7131311	REF	GCTACTAGGA	GTACAAGTAATCTAGAGCTACTAGGA
rs7131311	ALT	TCGCCGAAGT	GTACAAGTAATCTAGATCGCCGAAGT
rs71328672	REF	TGAGCCTGCA	GTACAAGTAATCTAGATGAGCCTGCA
rs71328672	ALT	ACGCATGTCG	GTACAAGTAATCTAGAACGCATGTCG
rs7159221	REF	AGATATCGCT	GTACAAGTAATCTAGAAGATATCGCT
rs7159221	ALT	CAGGACTGCT	GTACAAGTAATCTAGACAGGACTGCT
rs7160073	REF	TGGTCTTACA	GTACAAGTAATCTAGATGGTCTTACA
rs7160073	ALT	GGCTACATTA	GTACAAGTAATCTAGAGGCTACATTA
rs7185978	REF	ACCTAGGTAG	GTACAAGTAATCTAGAACCTAGGTAG
rs7185978	ALT	AGATCGTTGC	GTACAAGTAATCTAGAAGATCGTTGC
rs7205474	REF	AGATTCGCTA	GTACAAGTAATCTAGAAGATTCGCTA
rs7205474	ALT	ATCCGAGGCT	GTACAAGTAATCTAGAATCCGAGGCT
rs7207529	REF	GCATGCTATA	GTACAAGTAATCTAGAGCATGCTATA
rs7207529	ALT	CAGCGTGCTA	GTACAAGTAATCTAGACAGCGTGCTA
rs7216615	REF	TGACGATACT	GTACAAGTAATCTAGATGACGATACT
rs7216615	ALT	ATAGCTTCGA	GTACAAGTAATCTAGAATAGCTTCGA
rs7225360	REF	AGTTCGACTT	GTACAAGTAATCTAGAAGTTCGACTT
rs7225360	ALT	GAGACTGCTT	GTACAAGTAATCTAGAGAGACTGCTT
rs7239584	REF	TGCGTATACT	GTACAAGTAATCTAGATGCGTATACT
rs7239584	ALT	TACTTGCGAT	GTACAAGTAATCTAGATACTTGCGAT
rs7244077	REF	TGACGTCATT	GTACAAGTAATCTAGATGACGTCATT
rs7244077	ALT	TCTGACATGG	GTACAAGTAATCTAGATCTGACATGG
rs7253431	REF	GATGCTCTAG	GTACAAGTAATCTAGAGATGCTCTAG
rs7253431	ALT	TACCGTCTAG	GTACAAGTAATCTAGATACCGTCTAG
rs7254850	REF	ATAGTGCCTG	GTACAAGTAATCTAGAATAGTGCCTG
rs7254850	ALT	GTGCTATTAC	GTACAAGTAATCTAGAGTGCTATTAC
rs72681229	REF	TATTGTACGC	GTACAAGTAATCTAGATATTGTACGC
rs72681229	ALT	AATCGGTGCT	GTACAAGTAATCTAGAAATCGGTGCT
rs72681243	REF	TCGAATGCGC	GTACAAGTAATCTAGATCGAATGCGC
rs72681243	ALT	GATTCGACTC	GTACAAGTAATCTAGAGATTCGACTC
rs7268357	ALT	AGACGGCTCT	GTACAAGTAATCTAGAAGACGGCTCT
rs7268357	REF	GTTGCATACA	GTACAAGTAATCTAGAGTTGCATACA
rs72733019	REF	GGCTCATGTA	GTACAAGTAATCTAGAGGCTCATGTA
rs72733019	ALT	ACATAGGTCT	GTACAAGTAATCTAGAACATAGGTCT
rs72777762	REF	TCATGGACTC	GTACAAGTAATCTAGATCATGGACTC
rs72777762	ALT	AATCGGTCCG	GTACAAGTAATCTAGAAATCGGTCCG
rs7281289	REF	CATTCGGCTA	GTACAAGTAATCTAGACATTCGGCTA
rs7281289	ALT	GCCTGAACTT	GTACAAGTAATCTAGAGCCTGAACTT
rs72824570	REF	TCTAACGAGT	GTACAAGTAATCTAGATCTAACGAGT
rs72824570	ALT	CTACTGGTGA	GTACAAGTAATCTAGACTACTGGTGA
rs7283467	REF	GTAGCACTTG	GTACAAGTAATCTAGAGTAGCACTTG
rs7283467	ALT	AACGTGGTCA	GTACAAGTAATCTAGAAACGTGGTCA
rs72860993	REF	AGGTCATGCC	GTACAAGTAATCTAGAAGGTCATGCC
rs72860993	ALT	ATTGTCAGCC	GTACAAGTAATCTAGAATTGTCAGCC
rs7286804	REF	TCTTGACGCA	GTACAAGTAATCTAGATCTTGACGCA
rs7286804	ALT	GGTCTATAGC	GTACAAGTAATCTAGAGGTCTATAGC
rs72905043	REF	ACAGGCGTTA	GTACAAGTAATCTAGAACAGGCGTTA
rs72905043	ALT	GGTGACCTCA	GTACAAGTAATCTAGAGGTGACCTCA
rs72928798	REF	CATAAGCGGT	GTACAAGTAATCTAGACATAAGCGGT
rs72928798	ALT	TCTCAGAGGC	GTACAAGTAATCTAGATCTCAGAGGC
rs72972959	REF	ACTCGTGCGA	GTACAAGTAATCTAGAACTCGTGCGA
rs72972959	ALT	GTACGTACAT	GTACAAGTAATCTAGAGTACGTACAT
rs73012183	REF	CCGAAGTTGA	GTACAAGTAATCTAGACCGAAGTTGA
rs73012183	ALT	GTACTGACCT	GTACAAGTAATCTAGAGTACTGACCT
rs73012196	REF	TAGCTTACGG	GTACAAGTAATCTAGATAGCTTACGG
rs73012196	ALT	TAGTGTACCA	GTACAAGTAATCTAGATAGTGTACCA
rs73012496	REF	AAGCCTGGAT	GTACAAGTAATCTAGAAAGCCTGGAT
rs73012496	ALT	CTGCGTAACG	GTACAAGTAATCTAGACTGCGTAACG
rs73014206	REF	CTGTCGACAG	GTACAAGTAATCTAGACTGTCGACAG
rs73014206	ALT	CTGTGAGACT	GTACAAGTAATCTAGACTGTGAGACT
rs73014214	REF	TCGGATATCA	GTACAAGTAATCTAGATCGGATATCA
rs73014214	ALT	ATACCGCTGT	GTACAAGTAATCTAGAATACCGCTGT
rs73014249	ALT	CATGGTCTTA	GTACAAGTAATCTAGACATGGTCTTA
rs73014249	REF	TGCCGACGAT	GTACAAGTAATCTAGATGCCGACGAT
rs73016124	REF	AGTATAGCCT	GTACAAGTAATCTAGAAGTATAGCCT
rs73016124	ALT	TATGGTCTCA	GTACAAGTAATCTAGATATGGTCTCA
rs73041258	REF	GATACGTGCA	GTACAAGTAATCTAGAGATACGTGCA
rs73041258	ALT	TTGCGTACAG	GTACAAGTAATCTAGATTGCGTACAG
rs73044645	ALT	GAGCCATTGC	GTACAAGTAATCTAGAGAGCCATTGC
rs73044645	REF	ATACGTGCGC	GTACAAGTAATCTAGAATACGTGCGC
rs73126227	REF	GCTCATAGTG	GTACAAGTAATCTAGAGCTCATAGTG
rs73126227	ALT	GTCGAGCATA	GTACAAGTAATCTAGAGTCGAGCATA
rs73134739	REF	GTGCAGACCT	GTACAAGTAATCTAGAGTGCAGACCT
rs73134739	ALT	ATGCCGTGAC	GTACAAGTAATCTAGAATGCCGTGAC
rs73136779	REF	GATCTGTACT	GTACAAGTAATCTAGAGATCTGTACT
rs73136779	ALT	CATGATACTG	GTACAAGTAATCTAGACATGATACTG
rs73138787	REF	TAACGCTTCG	GTACAAGTAATCTAGATAACGCTTCG
rs73138787	ALT	GGACGTTACC	GTACAAGTAATCTAGAGGACGTTACC
rs73140582	REF	TATAGCACGG	GTACAAGTAATCTAGATATAGCACGG
rs73140582	ALT	TAAGTTGCCT	GTACAAGTAATCTAGATAAGTTGCCT
rs73142641	REF	TTGATAGACC	GTACAAGTAATCTAGATTGATAGACC
rs73142641	ALT	GCTTACATGC	GTACAAGTAATCTAGAGCTTACATGC
rs73158420	REF	TAGGTATACC	GTACAAGTAATCTAGATAGGTATACC
rs73158420	ALT	ATGCGGTCAC	GTACAAGTAATCTAGAATGCGGTCAC
rs73211886	REF	ACTCTGGAGT	GTACAAGTAATCTAGAACTCTGGAGT
rs73211886	ALT	CTCGGACATT	GTACAAGTAATCTAGACTCGGACATT
rs73211887	REF	TGCCGATACT	GTACAAGTAATCTAGATGCCGATACT
rs73211887	ALT	ACACGTCTGT	GTACAAGTAATCTAGAACACGTCTGT
rs73213758	REF	ACCTCTAGGT	GTACAAGTAATCTAGAACCTCTAGGT
rs73213758	ALT	GTCCTGATAT	GTACAAGTAATCTAGAGTCCTGATAT
rs7323	ALT	TAACGTGTCG	GTACAAGTAATCTAGATAACGTGTCG
rs7323	REF	GAGTTACGCC	GTACAAGTAATCTAGAGAGTTACGCC
rs73232402	REF	TGATTCACCG	GTACAAGTAATCTAGATGATTCACCG
rs73232402	ALT	TTGCACGTAT	GTACAAGTAATCTAGATTGCACGTAT
rs73241781	REF	CATGTGCAGC	GTACAAGTAATCTAGACATGTGCAGC
rs73241781	ALT	GCTACTAGGT	GTACAAGTAATCTAGAGCTACTAGGT
rs73260764	REF	ACGTAGCTGT	GTACAAGTAATCTAGAACGTAGCTGT
rs73260764	ALT	ACCAGTGTTG	GTACAAGTAATCTAGAACCAGTGTTG
rs73346766	REF	CATAGATGCG	GTACAAGTAATCTAGACATAGATGCG
rs73346766	ALT	GTATAGCCGA	GTACAAGTAATCTAGAGTATAGCCGA
rs73353091	REF	GGCTAATGCC	GTACAAGTAATCTAGAGGCTAATGCC
rs73353091	ALT	GCTGGACATC	GTACAAGTAATCTAGAGCTGGACATC
rs73353094	REF	CGTCTTAGCA	GTACAAGTAATCTAGACGTCTTAGCA
rs73353094	ALT	ATGGCTATCT	GTACAAGTAATCTAGAATGGCTATCT
rs73359239	ALT	GTGACTACTT	GTACAAGTAATCTAGAGTGACTACTT
rs73359239	REF	TCGCGATGAT	GTACAAGTAATCTAGATCGCGATGAT
rs73359245	REF	TTCTGCGCAA	GTACAAGTAATCTAGATTCTGCGCAA
rs73359245	ALT	GTAGGCTTCA	GTACAAGTAATCTAGAGTAGGCTTCA
rs73364116	REF	AGTCAGACGT	GTACAAGTAATCTAGAAGTCAGACGT
rs73364116	ALT	GGCACGTTAC	GTACAAGTAATCTAGAGGCACGTTAC
rs73364122	REF	TCATACGCTG	GTACAAGTAATCTAGATCATACGCTG
rs73364122	ALT	TGTAAGCCAT	GTACAAGTAATCTAGATGTAAGCCAT
rs73401443	REF	CTAGAGCGTT	GTACAAGTAATCTAGACTAGAGCGTT
rs73401443	ALT	GTACCATGGT	GTACAAGTAATCTAGAGTACCATGGT
rs73446133	REF	ATTGTCGACC	GTACAAGTAATCTAGAATTGTCGACC
rs73446133	ALT	CGTGAATCAG	GTACAAGTAATCTAGACGTGAATCAG
rs73446135	REF	GTACAGTTGC	GTACAAGTAATCTAGAGTACAGTTGC
rs73446135	ALT	GTCTTCAGAC	GTACAAGTAATCTAGAGTCTTCAGAC
rs73446137	REF	CGTGAAGCAT	GTACAAGTAATCTAGACGTGAAGCAT
rs73446137	ALT	CGAATGTGCT	GTACAAGTAATCTAGACGAATGTGCT
rs73446144	REF	AGCTGCATCG	GTACAAGTAATCTAGAAGCTGCATCG
rs73446144	ALT	CAGTCATGTG	GTACAAGTAATCTAGACAGTCATGTG
rs73446165	REF	TAAGAGCGCT	GTACAAGTAATCTAGATAAGAGCGCT
rs73446165	ALT	CGTATCAGTT	GTACAAGTAATCTAGACGTATCAGTT
rs73563767	REF	CGGCTATCAG	GTACAAGTAATCTAGACGGCTATCAG
rs73563767	ALT	CGTCGAATGC	GTACAAGTAATCTAGACGTCGAATGC
rs73563769	REF	AGGATCGTTC	GTACAAGTAATCTAGAAGGATCGTTC
rs73563769	ALT	CGATACTTAG	GTACAAGTAATCTAGACGATACTTAG
rs73563771	REF	CGCGGATATC	GTACAAGTAATCTAGACGCGGATATC
rs73563771	ALT	GCTCGAGCTA	GTACAAGTAATCTAGAGCTCGAGCTA
rs73601623	REF	ACAGATCTGT	GTACAAGTAATCTAGAACAGATCTGT
rs73601623	ALT	GATGCCAGTT	GTACAAGTAATCTAGAGATGCCAGTT
rs73608740	REF	TGATGATCCA	GTACAAGTAATCTAGATGATGATCCA
rs73608740	ALT	AGAGCTATCT	GTACAAGTAATCTAGAAGAGCTATCT
rs73612871	REF	ATGGCTACAT	GTACAAGTAATCTAGAATGGCTACAT
rs73612871	ALT	GCCATGCTGA	GTACAAGTAATCTAGAGCCATGCTGA
rs73617856	REF	TACATGACTG	GTACAAGTAATCTAGATACATGACTG
rs73617856	ALT	CTCTTAGAGA	GTACAAGTAATCTAGACTCTTAGAGA
rs73650831	REF	TACGCGCATT	GTACAAGTAATCTAGATACGCGCATT
rs73650831	ALT	TACTCAGCGT	GTACAAGTAATCTAGATACTCAGCGT
rs73654856	REF	CGTATATGAC	GTACAAGTAATCTAGACGTATATGAC
rs73654856	ALT	TTATCGGCAT	GTACAAGTAATCTAGATTATCGGCAT
rs73654860	REF	ATGCGAGTCT	GTACAAGTAATCTAGAATGCGAGTCT
rs73654860	ALT	CTCTACAGGT	GTACAAGTAATCTAGACTCTACAGGT
rs73655536	ALT	ATTGTCGCAG	GTACAAGTAATCTAGAATTGTCGCAG
rs73655536	REF	GTATCGACTG	GTACAAGTAATCTAGAGTATCGACTG
rs73655537	REF	TGACATCGCG	GTACAAGTAATCTAGATGACATCGCG
rs73655537	ALT	TCGCTGGATA	GTACAAGTAATCTAGATCGCTGGATA
rs73655544	ALT	TACGCATATG	GTACAAGTAATCTAGATACGCATATG
rs73655544	REF	AGCAAGCTGT	GTACAAGTAATCTAGAAGCAAGCTGT
rs73655545	ALT	GTCTGCAATG	GTACAAGTAATCTAGAGTCTGCAATG
rs73655545	REF	TGTGACCGTA	GTACAAGTAATCTAGATGTGACCGTA
rs73655549	REF	CTGATGCAAG	GTACAAGTAATCTAGACTGATGCAAG
rs73655549	ALT	CTGGTACGAT	GTACAAGTAATCTAGACTGGTACGAT
rs73655553	REF	GATGTTAGCC	GTACAAGTAATCTAGAGATGTTAGCC
rs73655553	ALT	CGAGTGCACT	GTACAAGTAATCTAGACGAGTGCACT
rs73679037	ALT	GATACTCTTG	GTACAAGTAATCTAGAGATACTCTTG
rs73679037	REF	CGTAACATTG	GTACAAGTAATCTAGACGTAACATTG
rs73694755	ALT	ATGCGTCGTA	GTACAAGTAATCTAGAATGCGTCGTA
rs73694755	REF	ACGAGGCTAT	GTACAAGTAATCTAGAACGAGGCTAT
rs73694763	REF	ATGGCATCCT	GTACAAGTAATCTAGAATGGCATCCT
rs73694763	ALT	TCCTGTAACG	GTACAAGTAATCTAGATCCTGTAACG
rs73694773	ALT	TAGTAGCTCG	GTACAAGTAATCTAGATAGTAGCTCG
rs73694773	REF	TCGCAAGTCG	GTACAAGTAATCTAGATCGCAAGTCG
rs73694774	REF	GCTGAATACG	GTACAAGTAATCTAGAGCTGAATACG
rs73694774	ALT	GTCGGCACTA	GTACAAGTAATCTAGAGTCGGCACTA
rs73695435	REF	GTACCAGTAG	GTACAAGTAATCTAGAGTACCAGTAG
rs73695435	ALT	CAATGGTAGC	GTACAAGTAATCTAGACAATGGTAGC
rs73709056	REF	TGCATATGGC	GTACAAGTAATCTAGATGCATATGGC
rs73709056	ALT	TCCTGATAGG	GTACAAGTAATCTAGATCCTGATAGG
rs73735501	REF	AGTCAGTATC	GTACAAGTAATCTAGAAGTCAGTATC
rs73735501	ALT	GTATAGCTGC	GTACAAGTAATCTAGAGTATAGCTGC
rs73903058	REF	CATGTCAGTC	GTACAAGTAATCTAGACATGTCAGTC
rs73903058	ALT	AATCGTGCGT	GTACAAGTAATCTAGAAATCGTGCGT
rs73904724	REF	AACGTGTGCC	GTACAAGTAATCTAGAAACGTGTGCC
rs73904724	ALT	TCAGCATTCG	GTACAAGTAATCTAGATCAGCATTCG
rs73921072	REF	CTACTTGCAG	GTACAAGTAATCTAGACTACTTGCAG
rs73921072	ALT	TCTTCGTGAA	GTACAAGTAATCTAGATCTTCGTGAA
rs73921072	REF	TCGACCTGGA	GTACAAGTAATCTAGATCGACCTGGA
rs73921072	ALT	GCGGTATTCA	GTACAAGTAATCTAGAGCGGTATTCA
rs73935135	REF	CCGTTACAGT	GTACAAGTAATCTAGACCGTTACAGT
rs73935135	ALT	TTAGGCTCCA	GTACAAGTAATCTAGATTAGGCTCCA
rs73935136	REF	AGTGGATCCA	GTACAAGTAATCTAGAAGTGGATCCA
rs73935136	ALT	ACTGGAGTCT	GTACAAGTAATCTAGAACTGGAGTCT
rs73935147	REF	CAATGAGGCT	GTACAAGTAATCTAGACAATGAGGCT
rs73935147	ALT	CAGACGTTGA	GTACAAGTAATCTAGACAGACGTTGA
rs73935150	ALT	GAGCACATGT	GTACAAGTAATCTAGAGAGCACATGT
rs73935150	REF	GGTACTACAG	GTACAAGTAATCTAGAGGTACTACAG
rs73935150	ALT	TGGATCTCAG	GTACAAGTAATCTAGATGGATCTCAG
rs73935150	REF	TGACTAAGCT	GTACAAGTAATCTAGATGACTAAGCT
rs73965218	REF	TCGCTATGAC	GTACAAGTAATCTAGATCGCTATGAC
rs73965218	ALT	ATAGGCTAGC	GTACAAGTAATCTAGAATAGGCTAGC
rs73965226	REF	CCGATAGCTT	GTACAAGTAATCTAGACCGATAGCTT
rs73965226	ALT	TAGACTGTCC	GTACAAGTAATCTAGATAGACTGTCC
rs73970608	REF	CATTGCGCAT	GTACAAGTAATCTAGACATTGCGCAT
rs73970608	ALT	GAGTTACCTA	GTACAAGTAATCTAGAGAGTTACCTA
rs74014848	REF	CGCTGTAACT	GTACAAGTAATCTAGACGCTGTAACT
rs74014848	ALT	CGTATACTTG	GTACAAGTAATCTAGACGTATACTTG
rs74025850	REF	GAGTGATCAC	GTACAAGTAATCTAGAGAGTGATCAC
rs74025850	ALT	CTGAATAGGC	GTACAAGTAATCTAGACTGAATAGGC
rs74026048	REF	CGCGATCTTA	GTACAAGTAATCTAGACGCGATCTTA
rs74026048	ALT	TGTACACATG	GTACAAGTAATCTAGATGTACACATG
rs74077483	REF	CTTGCTACGA	GTACAAGTAATCTAGACTTGCTACGA
rs74077483	ALT	GTCTGTAGCA	GTACAAGTAATCTAGAGTCTGTAGCA
rs74086291	REF	AGCCTATATG	GTACAAGTAATCTAGAAGCCTATATG
rs74086291	ALT	GAGATTCTCG	GTACAAGTAATCTAGAGAGATTCTCG
rs74162854	REF	CTAACGATGT	GTACAAGTAATCTAGACTAACGATGT
rs74162854	ALT	CGCATTGCAT	GTACAAGTAATCTAGACGCATTGCAT
rs7417146	REF	TGCATCGTAT	GTACAAGTAATCTAGATGCATCGTAT
rs7417146	ALT	GTACAGTGTC	GTACAAGTAATCTAGAGTACAGTGTC
rs7426865	REF	AACGTGTCGT	GTACAAGTAATCTAGAAACGTGTCGT
rs7426865	ALT	ATTGCGGCAT	GTACAAGTAATCTAGAATTGCGGCAT
rs74342470	ALT	GCCGTCAAGT	GTACAAGTAATCTAGAGCCGTCAAGT
rs74342470	REF	ATTCGAGCTT	GTACAAGTAATCTAGAATTCGAGCTT
rs743466	REF	TAGACTACGG	GTACAAGTAATCTAGATAGACTACGG
rs743466	ALT	GGAGCCATCT	GTACAAGTAATCTAGAGGAGCCATCT
rs74347214	REF	TACTGCCGAT	GTACAAGTAATCTAGATACTGCCGAT
rs74347214	ALT	CTACTCAGGT	GTACAAGTAATCTAGACTACTCAGGT
rs743497	REF	CCGTGTACGA	GTACAAGTAATCTAGACCGTGTACGA
rs743497	ALT	GAATCACTGG	GTACAAGTAATCTAGAGAATCACTGG
rs74464627	REF	ATACGTCGTT	GTACAAGTAATCTAGAATACGTCGTT
rs74464627	ALT	CACGCTATGG	GTACAAGTAATCTAGACACGCTATGG
rs74490163	REF	GCTCTGATTA	GTACAAGTAATCTAGAGCTCTGATTA
rs74490163	ALT	TAACGAGTCG	GTACAAGTAATCTAGATAACGAGTCG
rs74518800	REF	CTGCAGTTGA	GTACAAGTAATCTAGACTGCAGTTGA
rs74518800	ALT	GTCTGGTACA	GTACAAGTAATCTAGAGTCTGGTACA
rs74717185	REF	CTCGAGTTAG	GTACAAGTAATCTAGACTCGAGTTAG
rs74717185	ALT	TCTCATGGTA	GTACAAGTAATCTAGATCTCATGGTA
rs7475154	ALT	AATGCGGCTA	GTACAAGTAATCTAGAAATGCGGCTA
rs7475154	REF	CATAGTTACG	GTACAAGTAATCTAGACATAGTTACG
rs74810474	REF	CTAGGCAGAT	GTACAAGTAATCTAGACTAGGCAGAT
rs74810474	ALT	ATAGCCATGG	GTACAAGTAATCTAGAATAGCCATGG
rs74861035	REF	CGTAACGTTC	GTACAAGTAATCTAGACGTAACGTTC
rs74861035	ALT	GTCAAGCTAG	GTACAAGTAATCTAGAGTCAAGCTAG
rs74900124	REF	GGACTAGTAC	GTACAAGTAATCTAGAGGACTAGTAC
rs74900124	ALT	TGTACTACGG	GTACAAGTAATCTAGATGTACTACGG
rs749072	ALT	AATGTCTGCC	GTACAAGTAATCTAGAAATGTCTGCC
rs749072	REF	CCACAGTGTG	GTACAAGTAATCTAGACCACAGTGTG
rs74913926	REF	CTCGAGTGTA	GTACAAGTAATCTAGACTCGAGTGTA
rs74913926	ALT	TCACAGTGGA	GTACAAGTAATCTAGATCACAGTGGA
rs74931365	REF	ATCTGCGTAG	GTACAAGTAATCTAGAATCTGCGTAG
rs74931365	ALT	TGGTCCATAC	GTACAAGTAATCTAGATGGTCCATAC
rs74970365	ALT	TGCATTCAAG	GTACAAGTAATCTAGATGCATTCAAG
rs74970365	REF	TCACCGTATG	GTACAAGTAATCTAGATCACCGTATG
rs74978315	REF	TCACTGAGTC	GTACAAGTAATCTAGATCACTGAGTC
rs74978315	ALT	GAGGTCACTT	GTACAAGTAATCTAGAGAGGTCACTT
rs74980355	REF	TTCAGCATGG	GTACAAGTAATCTAGATTCAGCATGG
rs74980355	ALT	AATGTATCGC	GTACAAGTAATCTAGAAATGTATCGC
rs74985632	REF	GGATCTTCAG	GTACAAGTAATCTAGAGGATCTTCAG
rs74985632	ALT	CAGTGTGCTA	GTACAAGTAATCTAGACAGTGTGCTA
rs75111544	REF	TAGTGAGCAC	GTACAAGTAATCTAGATAGTGAGCAC
rs75111544	ALT	TTACATGACG	GTACAAGTAATCTAGATTACATGACG
rs75116856	REF	GTCAGACCTG	GTACAAGTAATCTAGAGTCAGACCTG
rs75116856	ALT	GGAGCCTACT	GTACAAGTAATCTAGAGGAGCCTACT
rs75151570	REF	GGCTAATCGT	GTACAAGTAATCTAGAGGCTAATCGT
rs75151570	ALT	CCAGTATGCT	GTACAAGTAATCTAGACCAGTATGCT
rs75191593	REF	CATGATCGTT	GTACAAGTAATCTAGACATGATCGTT
rs75191593	ALT	CAAGTTAGCT	GTACAAGTAATCTAGACAAGTTAGCT
rs75219664	REF	GATCGGTACT	GTACAAGTAATCTAGAGATCGGTACT
rs75219664	ALT	GTCCAGTATC	GTACAAGTAATCTAGAGTCCAGTATC
rs75301964	REF	GTAAGCCTAT	GTACAAGTAATCTAGAGTAAGCCTAT
rs75301964	ALT	AGGCGTTACA	GTACAAGTAATCTAGAAGGCGTTACA
rs75315897	REF	GTCTCAGTCA	GTACAAGTAATCTAGAGTCTCAGTCA
rs75315897	ALT	GAGTAGCCTA	GTACAAGTAATCTAGAGAGTAGCCTA
rs75316565	REF	AGCCGATTCG	GTACAAGTAATCTAGAAGCCGATTCG
rs75316565	ALT	GTCGTACGCA	GTACAAGTAATCTAGAGTCGTACGCA
rs75331527	REF	AATATCGGCT	GTACAAGTAATCTAGAAATATCGGCT
rs75331527	ALT	GAATCGACTG	GTACAAGTAATCTAGAGAATCGACTG
rs75400621	ALT	ATGCAGATTC	GTACAAGTAATCTAGAATGCAGATTC
rs75400621	REF	TTAGCAGCGA	GTACAAGTAATCTAGATTAGCAGCGA
rs754228	REF	GGCAGATCTT	GTACAAGTAATCTAGAGGCAGATCTT
rs754228	ALT	GCGTATATCC	GTACAAGTAATCTAGAGCGTATATCC
rs75444213	REF	GCTACGATCT	GTACAAGTAATCTAGAGCTACGATCT
rs75444213	ALT	TGCGTACGAC	GTACAAGTAATCTAGATGCGTACGAC
rs7546435	REF	CTCATAGTGT	GTACAAGTAATCTAGACTCATAGTGT
rs7546435	ALT	GTCTACTCAG	GTACAAGTAATCTAGAGTCTACTCAG
rs75507156	REF	TAGTTGCGCA	GTACAAGTAATCTAGATAGTTGCGCA
rs75507156	ALT	CTGGTCATAT	GTACAAGTAATCTAGACTGGTCATAT
rs7557697	REF	TAGTCCGCAT	GTACAAGTAATCTAGATAGTCCGCAT
rs7557697	ALT	TCATACGAGG	GTACAAGTAATCTAGATCATACGAGG
rs7559325	REF	GTTCACAGTT	GTACAAGTAATCTAGAGTTCACAGTT
rs7559325	ALT	TCTGAGACTC	GTACAAGTAATCTAGATCTGAGACTC
rs75594108	REF	ACCGTGTAGA	GTACAAGTAATCTAGAACCGTGTAGA
rs75594108	ALT	ATCGGCATTG	GTACAAGTAATCTAGAATCGGCATTG
rs75613478	ALT	TCTTAGGCAT	GTACAAGTAATCTAGATCTTAGGCAT
rs75613478	REF	AGTCCGTCAT	GTACAAGTAATCTAGAAGTCCGTCAT
rs7564570	REF	TGGAGTCTAC	GTACAAGTAATCTAGATGGAGTCTAC
rs7564570	ALT	GTTCTCCAGA	GTACAAGTAATCTAGAGTTCTCCAGA
rs75654563	REF	GTACGTATCA	GTACAAGTAATCTAGAGTACGTATCA
rs75654563	ALT	AGTGCTATCT	GTACAAGTAATCTAGAAGTGCTATCT
rs7571890	REF	CACTTGACGG	GTACAAGTAATCTAGACACTTGACGG
rs7571890	ALT	GACTGCGTTA	GTACAAGTAATCTAGAGACTGCGTTA
rs75777619	REF	TGGCATCAGT	GTACAAGTAATCTAGATGGCATCAGT
rs75777619	ALT	AGAACGCTTG	GTACAAGTAATCTAGAAGAACGCTTG
rs7583617	ALT	CGTATGCAGA	GTACAAGTAATCTAGACGTATGCAGA
rs7583617	REF	TACTGGCGTA	GTACAAGTAATCTAGATACTGGCGTA
rs7588389	REF	TGGACGATCC	GTACAAGTAATCTAGATGGACGATCC
rs7588389	ALT	CAGTCAAGTG	GTACAAGTAATCTAGACAGTCAAGTG
rs75893356	ALT	CCGTGTCAAG	GTACAAGTAATCTAGACCGTGTCAAG
rs75893356	REF	TGTGTCATCA	GTACAAGTAATCTAGATGTGTCATCA
rs75913818	ALT	TTACCAGGTG	GTACAAGTAATCTAGATTACCAGGTG
rs75913818	REF	TGCATCTGGA	GTACAAGTAATCTAGATGCATCTGGA
rs75967927	ALT	ATGGTCTGCA	GTACAAGTAATCTAGAATGGTCTGCA
rs75967927	REF	TGGACACTGT	GTACAAGTAATCTAGATGGACACTGT
rs7598718	REF	TGGCAGTAAC	GTACAAGTAATCTAGATGGCAGTAAC
rs7598718	ALT	CTGTAGTACG	GTACAAGTAATCTAGACTGTAGTACG
rs76002483	REF	AGCCAGCTTG	GTACAAGTAATCTAGAAGCCAGCTTG
rs76002483	ALT	CGCGTGACAT	GTACAAGTAATCTAGACGCGTGACAT
rs76028399	REF	ATCGGTAGTC	GTACAAGTAATCTAGAATCGGTAGTC
rs76028399	ALT	AGGTCTATCG	GTACAAGTAATCTAGAAGGTCTATCG
rs76092095	REF	CTAGATGCGC	GTACAAGTAATCTAGACTAGATGCGC
rs76092095	ALT	GAGTCGAACT	GTACAAGTAATCTAGAGAGTCGAACT
rs76113899	REF	GACGATGTAC	GTACAAGTAATCTAGAGACGATGTAC
rs76113899	ALT	ACTTGCGATC	GTACAAGTAATCTAGAACTTGCGATC
rs7612868	REF	GCTCATGCTA	GTACAAGTAATCTAGAGCTCATGCTA
rs7612868	ALT	TAGGCGCATC	GTACAAGTAATCTAGATAGGCGCATC
rs76167976	ALT	ATGATCGCCT	GTACAAGTAATCTAGAATGATCGCCT
rs76167976	REF	TCAACGGATT	GTACAAGTAATCTAGATCAACGGATT
rs76171738	REF	CTAGGTGACC	GTACAAGTAATCTAGACTAGGTGACC
rs76171738	ALT	ATGGTCTCTA	GTACAAGTAATCTAGAATGGTCTCTA
rs7617523	REF	TCGGACTAGT	GTACAAGTAATCTAGATCGGACTAGT
rs7617523	ALT	GTCAGAATGC	GTACAAGTAATCTAGAGTCAGAATGC
rs7618509	ALT	GGATACTCCG	GTACAAGTAATCTAGAGGATACTCCG
rs7618509	REF	CGGACTTAGT	GTACAAGTAATCTAGACGGACTTAGT
rs76260312	REF	TACGAGTCGA	GTACAAGTAATCTAGATACGAGTCGA
rs76260312	ALT	CGATGACAGT	GTACAAGTAATCTAGACGATGACAGT
rs7626705	ALT	TATCGCAGCG	GTACAAGTAATCTAGATATCGCAGCG
rs7626705	REF	GATCGACTCT	GTACAAGTAATCTAGAGATCGACTCT
rs76281515	REF	ACTTCGTGCA	GTACAAGTAATCTAGAACTTCGTGCA
rs76281515	ALT	TTACAGTCGG	GTACAAGTAATCTAGATTACAGTCGG
rs76284360	ALT	TCTGAAGTCC	GTACAAGTAATCTAGATCTGAAGTCC
rs76284360	REF	GCAGCGTAAT	GTACAAGTAATCTAGAGCAGCGTAAT
rs76300807	REF	CTTATCAGTG	GTACAAGTAATCTAGACTTATCAGTG
rs76300807	ALT	ATTCGACGCG	GTACAAGTAATCTAGAATTCGACGCG
rs76320501	ALT	ACGCTTGATG	GTACAAGTAATCTAGAACGCTTGATG
rs76320501	REF	ATTGCCTAAG	GTACAAGTAATCTAGAATTGCCTAAG
rs76382908	REF	TGCAGAATCT	GTACAAGTAATCTAGATGCAGAATCT
rs76382908	ALT	ATAGGTCTCG	GTACAAGTAATCTAGAATAGGTCTCG
rs76446378	ALT	CGATCTGATA	GTACAAGTAATCTAGACGATCTGATA
rs76446378	REF	CTAGGAGCTC	GTACAAGTAATCTAGACTAGGAGCTC
rs7653046	REF	AGTGCAGTCC	GTACAAGTAATCTAGAAGTGCAGTCC
rs7653046	ALT	CAGCTGTCAG	GTACAAGTAATCTAGACAGCTGTCAG
rs7654245	REF	GTATACGGAC	GTACAAGTAATCTAGAGTATACGGAC
rs7654245	ALT	ACGTTACTAG	GTACAAGTAATCTAGAACGTTACTAG
rs76570892	REF	CGTCTGATAA	GTACAAGTAATCTAGACGTCTGATAA
rs76570892	ALT	CGTGATAGCT	GTACAAGTAATCTAGACGTGATAGCT
rs76584826	REF	TCGTCTAATG	GTACAAGTAATCTAGATCGTCTAATG
rs76584826	ALT	TGACTCTAAG	GTACAAGTAATCTAGATGACTCTAAG
rs76596115	REF	ATGGTCTCAG	GTACAAGTAATCTAGAATGGTCTCAG
rs76596115	ALT	CAATCGTGTC	GTACAAGTAATCTAGACAATCGTGTC
rs76609497	REF	TTCACTGAGA	GTACAAGTAATCTAGATTCACTGAGA
rs76609497	ALT	TTCACAGCGT	GTACAAGTAATCTAGATTCACAGCGT
rs76619218	REF	TAGCTTAGCG	GTACAAGTAATCTAGATAGCTTAGCG
rs76619218	ALT	CTCAAGCTGG	GTACAAGTAATCTAGACTCAAGCTGG
rs76678036	REF	TACACGGTCG	GTACAAGTAATCTAGATACACGGTCG
rs76678036	ALT	CACTTGTACG	GTACAAGTAATCTAGACACTTGTACG
rs76702877	REF	CAGGATTGAC	GTACAAGTAATCTAGACAGGATTGAC
rs76702877	ALT	CTCTGAGATT	GTACAAGTAATCTAGACTCTGAGATT
rs76727299	REF	GCTCCTATGA	GTACAAGTAATCTAGAGCTCCTATGA
rs76727299	ALT	AATGACCGTG	GTACAAGTAATCTAGAAATGACCGTG
rs76730904	REF	GTCTATTGCA	GTACAAGTAATCTAGAGTCTATTGCA
rs76730904	ALT	GGTGCCTACA	GTACAAGTAATCTAGAGGTGCCTACA
rs7674442	REF	GGATACATCG	GTACAAGTAATCTAGAGGATACATCG
rs7674442	ALT	CTCGATGATG	GTACAAGTAATCTAGACTCGATGATG
rs76766472	REF	TAAGTCGTTC	GTACAAGTAATCTAGATAAGTCGTTC
rs76766472	ALT	GCATAGCATT	GTACAAGTAATCTAGAGCATAGCATT
rs768378	REF	CTACTGGACG	GTACAAGTAATCTAGACTACTGGACG
rs768378	ALT	TAGGCTGCAA	GTACAAGTAATCTAGATAGGCTGCAA
rs76859804	REF	CTGGACTAAT	GTACAAGTAATCTAGACTGGACTAAT
rs76859804	ALT	GGATTCTAGC	GTACAAGTAATCTAGAGGATTCTAGC
rs7687396	REF	CTCGGTCAAG	GTACAAGTAATCTAGACTCGGTCAAG
rs7687396	ALT	AGACTTAGTC	GTACAAGTAATCTAGAAGACTTAGTC
rs76899740	REF	TTGTCATAGC	GTACAAGTAATCTAGATTGTCATAGC
rs76899740	ALT	CTAGAGTTCT	GTACAAGTAATCTAGACTAGAGTTCT
rs76918453	REF	TCTGCACTGA	GTACAAGTAATCTAGATCTGCACTGA
rs76918453	ALT	GACTTCGCAT	GTACAAGTAATCTAGAGACTTCGCAT
rs76920724	REF	CTATTGCGCA	GTACAAGTAATCTAGACTATTGCGCA
rs76920724	ALT	AAGTACTTGC	GTACAAGTAATCTAGAAAGTACTTGC
rs76945717	REF	AATGTGCGCC	GTACAAGTAATCTAGAAATGTGCGCC
rs76945717	ALT	CGACCTGTAT	GTACAAGTAATCTAGACGACCTGTAT
rs7696341	REF	TAGGTCTACA	GTACAAGTAATCTAGATAGGTCTACA
rs7696341	ALT	ATTAGGCTCG	GTACAAGTAATCTAGAATTAGGCTCG
rs77071942	REF	GATACCTCTG	GTACAAGTAATCTAGAGATACCTCTG
rs77071942	ALT	GGTAATCGCC	GTACAAGTAATCTAGAGGTAATCGCC
rs77081733	REF	GTTCGATATC	GTACAAGTAATCTAGAGTTCGATATC
rs77081733	ALT	TGACAATGCT	GTACAAGTAATCTAGATGACAATGCT
rs7709194	ALT	CTCGGTAACT	GTACAAGTAATCTAGACTCGGTAACT
rs7709194	REF	TACGAGTCGT	GTACAAGTAATCTAGATACGAGTCGT
rs7709865	REF	GATCCTAGGC	GTACAAGTAATCTAGAGATCCTAGGC
rs7709865	ALT	GTGCATCGAT	GTACAAGTAATCTAGAGTGCATCGAT
rs77100563	REF	CAGAGTGTCT	GTACAAGTAATCTAGACAGAGTGTCT
rs77100563	ALT	GACCTAGTAT	GTACAAGTAATCTAGAGACCTAGTAT
rs77115755	REF	GTCTCAGATC	GTACAAGTAATCTAGAGTCTCAGATC
rs77115755	ALT	GCCATGTAGC	GTACAAGTAATCTAGAGCCATGTAGC
rs7714751	REF	TCATGCCTGA	GTACAAGTAATCTAGATCATGCCTGA
rs7714751	ALT	GACTCAGTCG	GTACAAGTAATCTAGAGACTCAGTCG
rs77181760	REF	ACCAGTGTAG	GTACAAGTAATCTAGAACCAGTGTAG
rs77181760	ALT	TATTACGCGT	GTACAAGTAATCTAGATATTACGCGT
rs7720554	REF	CACGCGTATT	GTACAAGTAATCTAGACACGCGTATT
rs7720554	ALT	CGTTGAGACA	GTACAAGTAATCTAGACGTTGAGACA
rs77216497	ALT	CGAGTCTAGT	GTACAAGTAATCTAGACGAGTCTAGT
rs77216497	REF	ATCATGCGGA	GTACAAGTAATCTAGAATCATGCGGA
rs77241275	REF	GTTCTAGCGA	GTACAAGTAATCTAGAGTTCTAGCGA
rs77241275	ALT	GAGTTCGACT	GTACAAGTAATCTAGAGAGTTCGACT
rs7726427	REF	GACTCAGCTT	GTACAAGTAATCTAGAGACTCAGCTT
rs7726427	ALT	CTAGCGATGT	GTACAAGTAATCTAGACTAGCGATGT
rs7727341	REF	CAGTCCAGTT	GTACAAGTAATCTAGACAGTCCAGTT
rs7727341	ALT	ATGGATTCTC	GTACAAGTAATCTAGAATGGATTCTC
rs77286823	REF	CAATAGCGGT	GTACAAGTAATCTAGACAATAGCGGT
rs77286823	ALT	CTAGAGACGT	GTACAAGTAATCTAGACTAGAGACGT
rs77307105	ALT	CATACTGTGT	GTACAAGTAATCTAGACATACTGTGT
rs77307105	REF	TAATGGCTAC	GTACAAGTAATCTAGATAATGGCTAC
rs77337238	REF	ATTCGCTATG	GTACAAGTAATCTAGAATTCGCTATG
rs77337238	ALT	CTACTGATGA	GTACAAGTAATCTAGACTACTGATGA
rs7734182	REF	TGCTCATAGG	GTACAAGTAATCTAGATGCTCATAGG
rs7734182	ALT	TGACTGAGCC	GTACAAGTAATCTAGATGACTGAGCC
rs7735136	REF	CCGCTGTAAG	GTACAAGTAATCTAGACCGCTGTAAG
rs7735136	ALT	TGATCCTAAG	GTACAAGTAATCTAGATGATCCTAAG
rs77394401	REF	GTCAGCTCTA	GTACAAGTAATCTAGAGTCAGCTCTA
rs77394401	ALT	GGCATTATCC	GTACAAGTAATCTAGAGGCATTATCC
rs7740278	REF	TCAGAACGGT	GTACAAGTAATCTAGATCAGAACGGT
rs7740278	ALT	TCGCAAGCTG	GTACAAGTAATCTAGATCGCAAGCTG
rs7740307	REF	GCCATTCAGT	GTACAAGTAATCTAGAGCCATTCAGT
rs7740307	ALT	TAGCGTACTA	GTACAAGTAATCTAGATAGCGTACTA
rs7740331	REF	CAAGCTGGCT	GTACAAGTAATCTAGACAAGCTGGCT
rs7740331	ALT	GTCACTCATG	GTACAAGTAATCTAGAGTCACTCATG
rs77426740	ALT	TTCGACTCGA	GTACAAGTAATCTAGATTCGACTCGA
rs77426740	REF	CTGAGCTAAT	GTACAAGTAATCTAGACTGAGCTAAT
rs77430896	REF	AGATCACGTT	GTACAAGTAATCTAGAAGATCACGTT
rs77430896	ALT	GTGAACTACT	GTACAAGTAATCTAGAGTGAACTACT
rs7750593	REF	ACTCAGTGAT	GTACAAGTAATCTAGAACTCAGTGAT
rs7750593	ALT	TACGCAGCTG	GTACAAGTAATCTAGATACGCAGCTG
rs77532695	REF	CCACTGGTAT	GTACAAGTAATCTAGACCACTGGTAT
rs77532695	ALT	AGCACATTGT	GTACAAGTAATCTAGAAGCACATTGT
rs77533489	ALT	CGGACTGAAT	GTACAAGTAATCTAGACGGACTGAAT
rs77533489	REF	CGTATCTAGC	GTACAAGTAATCTAGACGTATCTAGC
rs77585530	REF	CATTCGGAGA	GTACAAGTAATCTAGACATTCGGAGA
rs77585530	ALT	GCACCTGAGT	GTACAAGTAATCTAGAGCACCTGAGT
rs7759040	REF	AATATGCCGT	GTACAAGTAATCTAGAAATATGCCGT
rs7759040	ALT	TTCGCGGTAA	GTACAAGTAATCTAGATTCGCGGTAA
rs77638540	REF	CGACAATGTT	GTACAAGTAATCTAGACGACAATGTT
rs77638540	ALT	TGTGCTAAGC	GTACAAGTAATCTAGATGTGCTAAGC
rs77644136	REF	GCTCAAGCTG	GTACAAGTAATCTAGAGCTCAAGCTG
rs77644136	ALT	ACCATTGCGG	GTACAAGTAATCTAGAACCATTGCGG
rs77678276	REF	GTCACGAGTC	GTACAAGTAATCTAGAGTCACGAGTC
rs77678276	ALT	TCATGCTAGC	GTACAAGTAATCTAGATCATGCTAGC
rs77680736	REF	AACGTAGGCT	GTACAAGTAATCTAGAAACGTAGGCT
rs77680736	ALT	ATTCGCAGGC	GTACAAGTAATCTAGAATTCGCAGGC
rs77846769	REF	TAAGCTTGCG	GTACAAGTAATCTAGATAAGCTTGCG
rs77846769	ALT	CTCCTGAATG	GTACAAGTAATCTAGACTCCTGAATG
rs77847166	ALT	ATGAATCGCG	GTACAAGTAATCTAGAATGAATCGCG
rs77847166	REF	AGGCTATCAT	GTACAAGTAATCTAGAAGGCTATCAT
rs77849433	REF	CGATCCTAGT	GTACAAGTAATCTAGACGATCCTAGT
rs77849433	ALT	AGCTCGGTCA	GTACAAGTAATCTAGAAGCTCGGTCA
rs77866242	REF	GAACGATTCG	GTACAAGTAATCTAGAGAACGATTCG
rs77866242	ALT	TTAGAGCTCC	GTACAAGTAATCTAGATTAGAGCTCC
rs7792350	REF	CATGTCAGCT	GTACAAGTAATCTAGACATGTCAGCT
rs7792350	ALT	TAGTCGATCT	GTACAAGTAATCTAGATAGTCGATCT
rs7792525	ALT	GATTCAGTCG	GTACAAGTAATCTAGAGATTCAGTCG
rs7792525	REF	GCTTAGATGC	GTACAAGTAATCTAGAGCTTAGATGC
rs7792959	ALT	ATGATCAGCT	GTACAAGTAATCTAGAATGATCAGCT
rs7792959	REF	TGCGCCATGA	GTACAAGTAATCTAGATGCGCCATGA
rs7795656	ALT	ATCAGTGACG	GTACAAGTAATCTAGAATCAGTGACG
rs7795656	REF	TCGTGATCCA	GTACAAGTAATCTAGATCGTGATCCA
rs7795805	REF	TAGGCAGTCT	GTACAAGTAATCTAGATAGGCAGTCT
rs7795805	ALT	GTGCGAACTA	GTACAAGTAATCTAGAGTGCGAACTA
rs7799894	REF	TCCAGTAGCT	GTACAAGTAATCTAGATCCAGTAGCT
rs7799894	ALT	TATCTGGTCA	GTACAAGTAATCTAGATATCTGGTCA
rs7799901	REF	GAATGTCTCC	GTACAAGTAATCTAGAGAATGTCTCC
rs7799901	ALT	GAGTTACACT	GTACAAGTAATCTAGAGAGTTACACT
rs7799932	REF	GATCTAGGCT	GTACAAGTAATCTAGAGATCTAGGCT
rs7799932	ALT	TTGCTGATCA	GTACAAGTAATCTAGATTGCTGATCA
rs7800128	REF	GTGAACTGCT	GTACAAGTAATCTAGAGTGAACTGCT
rs7800128	ALT	GAGTATGCTC	GTACAAGTAATCTAGAGAGTATGCTC
rs7802372	ALT	CGCAATCGTG	GTACAAGTAATCTAGACGCAATCGTG
rs7802372	REF	CGTAGTTACT	GTACAAGTAATCTAGACGTAGTTACT
rs7804972	ALT	TGACGGATCT	GTACAAGTAATCTAGATGACGGATCT
rs7804972	REF	TATGGCACGA	GTACAAGTAATCTAGATATGGCACGA
rs7807401	ALT	ATGCTAGTGC	GTACAAGTAATCTAGAATGCTAGTGC
rs7807401	REF	GCTTGTACGA	GTACAAGTAATCTAGAGCTTGTACGA
rs78074380	ALT	ACGAGTTCTA	GTACAAGTAATCTAGAACGAGTTCTA
rs78074380	REF	ATCGCATCGT	GTACAAGTAATCTAGAATCGCATCGT
rs7810072	ALT	GCTCAGTTCA	GTACAAGTAATCTAGAGCTCAGTTCA
rs7810072	REF	GGTCTTCAAG	GTACAAGTAATCTAGAGGTCTTCAAG
rs7810600	REF	CTCTGGCATA	GTACAAGTAATCTAGACTCTGGCATA
rs7810600	ALT	ATCTGCTAGT	GTACAAGTAATCTAGAATCTGCTAGT
rs78110679	REF	CATCGTGTAC	GTACAAGTAATCTAGACATCGTGTAC
rs78110679	ALT	TAGACCTCGT	GTACAAGTAATCTAGATAGACCTCGT
rs78128881	REF	CCGATATGCG	GTACAAGTAATCTAGACCGATATGCG
rs78128881	ALT	CGACCTGTAG	GTACAAGTAATCTAGACGACCTGTAG
rs78129655	ALT	TGCTCGATGA	GTACAAGTAATCTAGATGCTCGATGA
rs78129655	REF	ATACGGCATT	GTACAAGTAATCTAGAATACGGCATT
rs7819780	ALT	CCGTATGCAT	GTACAAGTAATCTAGACCGTATGCAT
rs7819780	REF	GACCGTAGAT	GTACAAGTAATCTAGAGACCGTAGAT
rs7820747	REF	TCAGGTGATC	GTACAAGTAATCTAGATCAGGTGATC
rs7820747	ALT	CGAGCCTGTA	GTACAAGTAATCTAGACGAGCCTGTA
rs78259611	ALT	TTCGAGTACC	GTACAAGTAATCTAGATTCGAGTACC
rs78259611	REF	TGTGTGCAAC	GTACAAGTAATCTAGATGTGTGCAAC
rs7826464	REF	TTAGCTGACT	GTACAAGTAATCTAGATTAGCTGACT
rs7826464	ALT	GAATCTGCTG	GTACAAGTAATCTAGAGAATCTGCTG
rs7826809	REF	ATGTGCTCCA	GTACAAGTAATCTAGAATGTGCTCCA
rs7826809	ALT	TTCATGAGCT	GTACAAGTAATCTAGATTCATGAGCT
rs78289142	REF	GGCAAGTCTT	GTACAAGTAATCTAGAGGCAAGTCTT
rs78289142	ALT	TTCAGAGCTA	GTACAAGTAATCTAGATTCAGAGCTA
rs78332988	REF	CAGTTGAACG	GTACAAGTAATCTAGACAGTTGAACG
rs78332988	ALT	TGTACAGACT	GTACAAGTAATCTAGATGTACAGACT
rs7839329	REF	AACTGTACGG	GTACAAGTAATCTAGAAACTGTACGG
rs7839329	ALT	TGGCTATCAG	GTACAAGTAATCTAGATGGCTATCAG
rs7840386	ALT	GACAACGTGT	GTACAAGTAATCTAGAGACAACGTGT
rs7840386	REF	GTACCGCTAG	GTACAAGTAATCTAGAGTACCGCTAG
rs7841981	REF	CATTCAGAGG	GTACAAGTAATCTAGACATTCAGAGG
rs7841981	ALT	TACAGGCATT	GTACAAGTAATCTAGATACAGGCATT
rs7842707	REF	GCGTTATACC	GTACAAGTAATCTAGAGCGTTATACC
rs7842707	ALT	CACGTTGAGC	GTACAAGTAATCTAGACACGTTGAGC
rs7842761	ALT	AACGCGCTTG	GTACAAGTAATCTAGAAACGCGCTTG
rs7842761	REF	GCAACGTGTA	GTACAAGTAATCTAGAGCAACGTGTA
rs7843605	ALT	GTAGCTGATC	GTACAAGTAATCTAGAGTAGCTGATC
rs7843605	REF	TTGCGCAGAA	GTACAAGTAATCTAGATTGCGCAGAA
rs7846184	REF	GTTCAGAACT	GTACAAGTAATCTAGAGTTCAGAACT
rs7846184	ALT	GTGGACCTAT	GTACAAGTAATCTAGAGTGGACCTAT
rs78486326	REF	GAGTAATCCT	GTACAAGTAATCTAGAGAGTAATCCT
rs78486326	ALT	TACCTAGCGT	GTACAAGTAATCTAGATACCTAGCGT
rs78548003	REF	GACTCTAGGT	GTACAAGTAATCTAGAGACTCTAGGT
rs78548003	ALT	GGACATGTAC	GTACAAGTAATCTAGAGGACATGTAC
rs78570590	ALT	ACTTATGCGA	GTACAAGTAATCTAGAACTTATGCGA
rs78570590	REF	ACTGCTTCGA	GTACAAGTAATCTAGAACTGCTTCGA
rs7868663	REF	AAGCTTCGTG	GTACAAGTAATCTAGAAAGCTTCGTG
rs7868663	ALT	CGACATATTG	GTACAAGTAATCTAGACGACATATTG
rs7869173	REF	CTGGACCTAG	GTACAAGTAATCTAGACTGGACCTAG
rs7869173	ALT	TTCGGCTAAC	GTACAAGTAATCTAGATTCGGCTAAC
rs78719977	ALT	TCAGACTGCT	GTACAAGTAATCTAGATCAGACTGCT
rs78719977	REF	GCTTACACGG	GTACAAGTAATCTAGAGCTTACACGG
rs78842370	REF	AACGTGATCT	GTACAAGTAATCTAGAAACGTGATCT
rs78842370	ALT	GATCTGACCG	GTACAAGTAATCTAGAGATCTGACCG
rs78852983	REF	CTGTACATGA	GTACAAGTAATCTAGACTGTACATGA
rs78852983	ALT	CTATAGCTGG	GTACAAGTAATCTAGACTATAGCTGG
rs78942037	REF	AAGTCGTCTG	GTACAAGTAATCTAGAAAGTCGTCTG
rs78942037	ALT	CGTACTTCGA	GTACAAGTAATCTAGACGTACTTCGA
rs7896246	REF	CATACGTTGC	GTACAAGTAATCTAGACATACGTTGC
rs7896246	ALT	GCGCTAATGC	GTACAAGTAATCTAGAGCGCTAATGC
rs78988517	ALT	TCAGTGATCA	GTACAAGTAATCTAGATCAGTGATCA
rs78988517	REF	TAGGCATCAT	GTACAAGTAATCTAGATAGGCATCAT
rs79020056	ALT	ATGTGTCTCA	GTACAAGTAATCTAGAATGTGTCTCA
rs79020056	REF	CCGATTATCG	GTACAAGTAATCTAGACCGATTATCG
rs79095262	REF	CGCAAGTATG	GTACAAGTAATCTAGACGCAAGTATG
rs79095262	ALT	TAATCCTGCG	GTACAAGTAATCTAGATAATCCTGCG
rs79125155	REF	GTGACTCGAT	GTACAAGTAATCTAGAGTGACTCGAT
rs79125155	ALT	GCTACTGAGA	GTACAAGTAATCTAGAGCTACTGAGA
rs79163745	REF	ATGGCAATCT	GTACAAGTAATCTAGAATGGCAATCT
rs79163745	ALT	GGCTTCAGCA	GTACAAGTAATCTAGAGGCTTCAGCA
rs79178475	ALT	ATGTCCGTAG	GTACAAGTAATCTAGAATGTCCGTAG
rs79178475	REF	CGGTAACGTT	GTACAAGTAATCTAGACGGTAACGTT
rs7918082	REF	TGCTAAGCGC	GTACAAGTAATCTAGATGCTAAGCGC
rs7918082	ALT	ATAGGCTCTG	GTACAAGTAATCTAGAATAGGCTCTG
rs7918982	ALT	TCGGCTCATA	GTACAAGTAATCTAGATCGGCTCATA
rs7918982	REF	TGCTATGACT	GTACAAGTAATCTAGATGCTATGACT
rs7919141	REF	GTACTGCAGC	GTACAAGTAATCTAGAGTACTGCAGC
rs7919141	ALT	GATGTTCAAC	GTACAAGTAATCTAGAGATGTTCAAC
rs79208817	REF	TCCTGAGGCA	GTACAAGTAATCTAGATCCTGAGGCA
rs79208817	ALT	GCACTTCGAT	GTACAAGTAATCTAGAGCACTTCGAT
rs79208987	ALT	TGTAACGTTC	GTACAAGTAATCTAGATGTAACGTTC
rs79208987	REF	AAGCGACGTT	GTACAAGTAATCTAGAAAGCGACGTT
rs79213832	REF	CAGTCCATTG	GTACAAGTAATCTAGACAGTCCATTG
rs79213832	REF	CTTAGTGACA	GTACAAGTAATCTAGACTTAGTGACA
rs79213832	ALT	CGCTACGGTA	GTACAAGTAATCTAGACGCTACGGTA
rs79213832	ALT	AACGTTGAGC	GTACAAGTAATCTAGAAACGTTGAGC
rs7922288	REF	TGGTCTACTA	GTACAAGTAATCTAGATGGTCTACTA
rs7922288	ALT	ATTGCACGTC	GTACAAGTAATCTAGAATTGCACGTC
rs7923479	REF	ATGCTAATGC	GTACAAGTAATCTAGAATGCTAATGC
rs7923479	ALT	CGTGTCACAT	GTACAAGTAATCTAGACGTGTCACAT
rs7923507	REF	GCGATCTTAG	GTACAAGTAATCTAGAGCGATCTTAG
rs7923507	ALT	AGTTCAACGG	GTACAAGTAATCTAGAAGTTCAACGG
rs79267330	ALT	GGTCTTCAAT	GTACAAGTAATCTAGAGGTCTTCAAT
rs79267330	REF	GCTTCACATG	GTACAAGTAATCTAGAGCTTCACATG
rs79372788	REF	TCCAGATCGG	GTACAAGTAATCTAGATCCAGATCGG
rs79372788	ALT	TACTATCGTG	GTACAAGTAATCTAGATACTATCGTG
rs79407723	ALT	AGCGTCTAGT	GTACAAGTAATCTAGAAGCGTCTAGT
rs79407723	REF	CTTACGCTGA	GTACAAGTAATCTAGACTTACGCTGA
rs7943741	REF	TCTTATGCGA	GTACAAGTAATCTAGATCTTATGCGA
rs7943741	ALT	CAGCAGGCTT	GTACAAGTAATCTAGACAGCAGGCTT
rs79508493	REF	GTGACCAGTT	GTACAAGTAATCTAGAGTGACCAGTT
rs79508493	ALT	GTGGTCAACA	GTACAAGTAATCTAGAGTGGTCAACA
rs7955113	REF	GTCGCACATT	GTACAAGTAATCTAGAGTCGCACATT
rs7955113	ALT	TTACAGAGTC	GTACAAGTAATCTAGATTACAGAGTC
rs7957668	ALT	TACGTGCATT	GTACAAGTAATCTAGATACGTGCATT
rs7957668	REF	TAGTGCTACG	GTACAAGTAATCTAGATAGTGCTACG
rs7963875	REF	AGTCATCGTC	GTACAAGTAATCTAGAAGTCATCGTC
rs7963875	ALT	ACTTGATAGC	GTACAAGTAATCTAGAACTTGATAGC
rs79664808	ALT	AAGCCTGCTT	GTACAAGTAATCTAGAAAGCCTGCTT
rs79664808	REF	GTTGACATTC	GTACAAGTAATCTAGAGTTGACATTC
rs7969850	REF	TCTCGATATG	GTACAAGTAATCTAGATCTCGATATG
rs7969850	ALT	ACGAGCCGTT	GTACAAGTAATCTAGAACGAGCCGTT
rs79703785	REF	ATCGTCTAGT	GTACAAGTAATCTAGAATCGTCTAGT
rs79703785	ALT	GCTATCAGGT	GTACAAGTAATCTAGAGCTATCAGGT
rs79703785	ALT	ACTCTGGATT	GTACAAGTAATCTAGAACTCTGGATT
rs79703785	REF	AGCATTGACG	GTACAAGTAATCTAGAAGCATTGACG
rs79714579	REF	GTATGCTACT	GTACAAGTAATCTAGAGTATGCTACT
rs79714579	ALT	GAAGCTCATT	GTACAAGTAATCTAGAGAAGCTCATT
rs797318	REF	TTGCGATCAA	GTACAAGTAATCTAGATTGCGATCAA
rs797318	ALT	GACTTGCTAC	GTACAAGTAATCTAGAGACTTGCTAC
rs797319	ALT	CCATAGTGTC	GTACAAGTAATCTAGACCATAGTGTC
rs797319	REF	ACTTCGTGAC	GTACAAGTAATCTAGAACTTCGTGAC
rs79765254	REF	TCAGTTGATC	GTACAAGTAATCTAGATCAGTTGATC
rs79765254	ALT	GATAGCTTCG	GTACAAGTAATCTAGAGATAGCTTCG
rs79770870	ALT	TAGTGGCACT	GTACAAGTAATCTAGATAGTGGCACT
rs79770870	REF	TCATTCGAGT	GTACAAGTAATCTAGATCATTCGAGT
rs7979019	REF	GACGTCCGTA	GTACAAGTAATCTAGAGACGTCCGTA
rs7979019	ALT	AGCTCGAGAT	GTACAAGTAATCTAGAAGCTCGAGAT
rs7983374	ALT	GCGTTACTCA	GTACAAGTAATCTAGAGCGTTACTCA
rs7983374	REF	CGTATTCAGT	GTACAAGTAATCTAGACGTATTCAGT
rs79851578	ALT	GTAGCTGCAC	GTACAAGTAATCTAGAGTAGCTGCAC
rs79851578	REF	CGTAAGTTCA	GTACAAGTAATCTAGACGTAAGTTCA
rs7985850	REF	TGCACAGTCG	GTACAAGTAATCTAGATGCACAGTCG
rs7985850	ALT	AGGTCCATAT	GTACAAGTAATCTAGAAGGTCCATAT
rs80007910	REF	GTCATATTCG	GTACAAGTAATCTAGAGTCATATTCG
rs80007910	ALT	GCACTAAGTG	GTACAAGTAATCTAGAGCACTAAGTG
rs80029873	REF	CGAGAGTCCT	GTACAAGTAATCTAGACGAGAGTCCT
rs80029873	ALT	CAGTTCGCGA	GTACAAGTAATCTAGACAGTTCGCGA
rs80079355	ALT	ACGTGCTACT	GTACAAGTAATCTAGAACGTGCTACT
rs80079355	REF	ACTATCGTGC	GTACAAGTAATCTAGAACTATCGTGC
rs80121507	ALT	TTCAGGCATT	GTACAAGTAATCTAGATTCAGGCATT
rs80121507	REF	CGATGGATCA	GTACAAGTAATCTAGACGATGGATCA
rs8025863	REF	CTAACGGATG	GTACAAGTAATCTAGACTAACGGATG
rs8025863	ALT	GGATCACTCG	GTACAAGTAATCTAGAGGATCACTCG
rs80282187	ALT	GAGGCTACTT	GTACAAGTAATCTAGAGAGGCTACTT
rs80282187	REF	CACTGTCTAG	GTACAAGTAATCTAGACACTGTCTAG
rs80286183	ALT	TAGCTGATTC	GTACAAGTAATCTAGATAGCTGATTC
rs80286183	REF	TCTTACAGGA	GTACAAGTAATCTAGATCTTACAGGA
rs8031046	REF	TTCTCTAGGA	GTACAAGTAATCTAGATTCTCTAGGA
rs8031046	ALT	CAATGTGAGC	GTACAAGTAATCTAGACAATGTGAGC
rs80314439	REF	TCCTATGTGA	GTACAAGTAATCTAGATCCTATGTGA
rs80314439	ALT	CGCGACGATT	GTACAAGTAATCTAGACGCGACGATT
rs80350582	REF	GCGAGTTACC	GTACAAGTAATCTAGAGCGAGTTACC
rs80350582	ALT	ATGTCATGCT	GTACAAGTAATCTAGAATGTCATGCT
rs8035135	ALT	TATGACAGCG	GTACAAGTAATCTAGATATGACAGCG
rs8035135	REF	GATGTTACCA	GTACAAGTAATCTAGAGATGTTACCA
rs8040868	REF	TAACGCTGTG	GTACAAGTAATCTAGATAACGCTGTG
rs8040868	ALT	CTCGCATGAG	GTACAAGTAATCTAGACTCGCATGAG
rs8049316	ALT	TGAACGGACT	GTACAAGTAATCTAGATGAACGGACT
rs8049316	REF	TAACGGTGCC	GTACAAGTAATCTAGATAACGGTGCC
rs8055338	REF	GTCCGCGATA	GTACAAGTAATCTAGAGTCCGCGATA
rs8055338	ALT	AGTCGGCTAC	GTACAAGTAATCTAGAAGTCGGCTAC
rs8056745	ALT	CGTAGTTATC	GTACAAGTAATCTAGACGTAGTTATC
rs8056745	REF	TCGATCATGG	GTACAAGTAATCTAGATCGATCATGG
rs8059260	REF	AACTGCCGTT	GTACAAGTAATCTAGAAACTGCCGTT
rs8059260	ALT	GACATCGTCT	GTACAAGTAATCTAGAGACATCGTCT
rs8059525	REF	CTGACTGCAG	GTACAAGTAATCTAGACTGACTGCAG
rs8059525	ALT	GCGCTATGCA	GTACAAGTAATCTAGAGCGCTATGCA
rs8063084	REF	TCTGACGTAG	GTACAAGTAATCTAGATCTGACGTAG
rs8063084	ALT	TACGAGGTCA	GTACAAGTAATCTAGATACGAGGTCA
rs8068636	REF	GCGTCTATAC	GTACAAGTAATCTAGAGCGTCTATAC
rs8068636	ALT	ATTCGAGAGC	GTACAAGTAATCTAGAATTCGAGAGC
rs8076789	REF	AGTCACGAGT	GTACAAGTAATCTAGAAGTCACGAGT
rs8076789	ALT	CCGTTCAAGT	GTACAAGTAATCTAGACCGTTCAAGT
rs8089727	REF	TCATTAGACG	GTACAAGTAATCTAGATCATTAGACG
rs8089727	ALT	GTATCGCGAC	GTACAAGTAATCTAGAGTATCGCGAC
rs8118557	ALT	TAGTGCCTCA	GTACAAGTAATCTAGATAGTGCCTCA
rs8118557	REF	TGACGCTGTA	GTACAAGTAATCTAGATGACGCTGTA
rs8133079	REF	GTCCTCGTAA	GTACAAGTAATCTAGAGTCCTCGTAA
rs8133079	ALT	ATGTATGTCC	GTACAAGTAATCTAGAATGTATGTCC
rs816613	ALT	GTCGTTCATA	GTACAAGTAATCTAGAGTCGTTCATA
rs816613	REF	CATGGCGACT	GTACAAGTAATCTAGACATGGCGACT
rs816621	ALT	CGTTCAGAGC	GTACAAGTAATCTAGACGTTCAGAGC
rs816621	REF	CGTACGATAG	GTACAAGTAATCTAGACGTACGATAG
rs816628	REF	TCATGGATTC	GTACAAGTAATCTAGATCATGGATTC
rs816628	ALT	TGCGGACTAC	GTACAAGTAATCTAGATGCGGACTAC
rs8181880	REF	CCACGGTGTA	GTACAAGTAATCTAGACCACGGTGTA
rs8181880	ALT	GTTGAATCGC	GTACAAGTAATCTAGAGTTGAATCGC
rs862242	REF	GACACTGCTT	GTACAAGTAATCTAGAGACACTGCTT
rs862242	ALT	GCTTGCACAG	GTACAAGTAATCTAGAGCTTGCACAG
rs862245	ALT	CAGTTCGCTA	GTACAAGTAATCTAGACAGTTCGCTA
rs862245	REF	CTAGAGCAGT	GTACAAGTAATCTAGACTAGAGCAGT
rs871026	REF	AGTAGTGCTC	GTACAAGTAATCTAGAAGTAGTGCTC
rs871026	ALT	CGTCAGATTC	GTACAAGTAATCTAGACGTCAGATTC
rs871301	ALT	CATCACGTGG	GTACAAGTAATCTAGACATCACGTGG
rs871301	REF	ATGGCACCGT	GTACAAGTAATCTAGAATGGCACCGT
rs871606	REF	CCTATGAGTG	GTACAAGTAATCTAGACCTATGAGTG
rs871606	ALT	CAATGCTCTG	GTACAAGTAATCTAGACAATGCTCTG
rs886785	ALT	GGTCTACTAG	GTACAAGTAATCTAGAGGTCTACTAG
rs886785	REF	AGTCTGCCTA	GTACAAGTAATCTAGAAGTCTGCCTA
rs891159	REF	TATCCGCAGT	GTACAAGTAATCTAGATATCCGCAGT
rs891159	ALT	AACTCGGCTT	GTACAAGTAATCTAGAAACTCGGCTT
rs897658	ALT	CAGTCTATGG	GTACAAGTAATCTAGACAGTCTATGG
rs897658	REF	AATGCAGTGC	GTACAAGTAATCTAGAAATGCAGTGC
rs919877	ALT	ACATCGGATG	GTACAAGTAATCTAGAACATCGGATG
rs919877	REF	CTAGCTGAAG	GTACAAGTAATCTAGACTAGCTGAAG
rs9276164	REF	GAGATCGCAT	GTACAAGTAATCTAGAGAGATCGCAT
rs9276164	ALT	TTCGGATACC	GTACAAGTAATCTAGATTCGGATACC
rs9276188	ALT	CATTGCGCGA	GTACAAGTAATCTAGACATTGCGCGA
rs9276188	REF	TACTCAGTGA	GTACAAGTAATCTAGATACTCAGTGA
rs9276190	ALT	GTCTCTTGAA	GTACAAGTAATCTAGAGTCTCTTGAA
rs9276190	REF	GTTCGCGACA	GTACAAGTAATCTAGAGTTCGCGACA
rs9276191	REF	GCTCGTAGTA	GTACAAGTAATCTAGAGCTCGTAGTA
rs9276191	ALT	GACTTACGTC	GTACAAGTAATCTAGAGACTTACGTC
rs9276375	REF	ATGCGCTCTA	GTACAAGTAATCTAGAATGCGCTCTA
rs9276375	ALT	AGATTCAGCT	GTACAAGTAATCTAGAAGATTCAGCT
rs9276585	REF	TTAGGACCGA	GTACAAGTAATCTAGATTAGGACCGA
rs9276585	ALT	TGAGCTGACC	GTACAAGTAATCTAGATGAGCTGACC
rs9296743	REF	AAGTCGGCAT	GTACAAGTAATCTAGAAAGTCGGCAT
rs9296743	ALT	TGCTCGTACA	GTACAAGTAATCTAGATGCTCGTACA
rs9304696	REF	TCATGCATCG	GTACAAGTAATCTAGATCATGCATCG
rs9304696	ALT	GATCAGTTAC	GTACAAGTAATCTAGAGATCAGTTAC
rs9304697	ALT	TCAATGCGCT	GTACAAGTAATCTAGATCAATGCGCT
rs9304697	REF	TTCATGCGTA	GTACAAGTAATCTAGATTCATGCGTA
rs9318121	ALT	GCATTCGAGC	GTACAAGTAATCTAGAGCATTCGAGC
rs9318121	REF	CTGGAGATCA	GTACAAGTAATCTAGACTGGAGATCA
rs9322194	ALT	AGTTAGCTCG	GTACAAGTAATCTAGAAGTTAGCTCG
rs9322194	REF	CGACTAGTTA	GTACAAGTAATCTAGACGACTAGTTA
rs9324293	ALT	AACGTCTCGT	GTACAAGTAATCTAGAAACGTCTCGT
rs9324293	REF	GAATATCCGT	GTACAAGTAATCTAGAGAATATCCGT
rs932494	REF	GCCTGAGATA	GTACAAGTAATCTAGAGCCTGAGATA
rs932494	ALT	TGCGCATCTA	GTACAAGTAATCTAGATGCGCATCTA
rs9326819	REF	TCAGTCTGAC	GTACAAGTAATCTAGATCAGTCTGAC
rs9326819	ALT	CTGTCAGCTA	GTACAAGTAATCTAGACTGTCAGCTA
rs9343867	ALT	TCAGCAGGTA	GTACAAGTAATCTAGATCAGCAGGTA
rs9343867	REF	TCGACAAGTT	GTACAAGTAATCTAGATCGACAAGTT
rs9348716	ALT	GAGCGAATCT	GTACAAGTAATCTAGAGAGCGAATCT
rs9348716	REF	CACTAGTTGT	GTACAAGTAATCTAGACACTAGTTGT
rs9357006	ALT	TCTACGTAAG	GTACAAGTAATCTAGATCTACGTAAG
rs9357006	REF	GCTAACTGGT	GTACAAGTAATCTAGAGCTAACTGGT
rs9379856	ALT	TACTTCATGG	GTACAAGTAATCTAGATACTTCATGG
rs9379856	REF	CGATTCTGAC	GTACAAGTAATCTAGACGATTCTGAC
rs9379857	ALT	TATCGACGTT	GTACAAGTAATCTAGATATCGACGTT
rs9379857	REF	GACCTATTAG	GTACAAGTAATCTAGAGACCTATTAG
rs9379858	ALT	TGTCGTGCAA	GTACAAGTAATCTAGATGTCGTGCAA
rs9379858	REF	GTGACCAGTC	GTACAAGTAATCTAGAGTGACCAGTC
rs9379871	ALT	CTTAGATGTC	GTACAAGTAATCTAGACTTAGATGTC
rs9379871	REF	AGTCGCTCAT	GTACAAGTAATCTAGAAGTCGCTCAT
rs9379873	ALT	AGTCTCTCGA	GTACAAGTAATCTAGAAGTCTCTCGA
rs9379873	REF	TGTAACTCGT	GTACAAGTAATCTAGATGTAACTCGT
rs9393704	ALT	GCGCTGTAAC	GTACAAGTAATCTAGAGCGCTGTAAC
rs9393704	REF	ACTTGAGCTC	GTACAAGTAATCTAGAACTTGAGCTC
rs9393705	REF	AGCGCCAGTT	GTACAAGTAATCTAGAAGCGCCAGTT
rs9393705	ALT	CGATGGACTA	GTACAAGTAATCTAGACGATGGACTA
rs9393706	ALT	TATCGGACCT	GTACAAGTAATCTAGATATCGGACCT
rs9393706	REF	CGCGTAGATA	GTACAAGTAATCTAGACGCGTAGATA
rs9393715	REF	CTTACATAGG	GTACAAGTAATCTAGACTTACATAGG
rs9393715	ALT	TAAGCTAGTC	GTACAAGTAATCTAGATAAGCTAGTC
rs9395917	REF	ATGAGAGCTC	GTACAAGTAATCTAGAATGAGAGCTC
rs9395917	ALT	TAGCTTGACT	GTACAAGTAATCTAGATAGCTTGACT
rs9395918	ALT	TGATCTGCGA	GTACAAGTAATCTAGATGATCTGCGA
rs9395918	REF	GGTCATATAC	GTACAAGTAATCTAGAGGTCATATAC
rs9400081	ALT	CTACGCGTAG	GTACAAGTAATCTAGACTACGCGTAG
rs9400081	REF	CCGTTGATAA	GTACAAGTAATCTAGACCGTTGATAA
rs9414758	REF	TAGGATTGCC	GTACAAGTAATCTAGATAGGATTGCC
rs9414758	ALT	TAATGTGCTC	GTACAAGTAATCTAGATAATGTGCTC
rs9415635	ALT	CGAGTGACTT	GTACAAGTAATCTAGACGAGTGACTT
rs9415635	REF	TACGGTGACT	GTACAAGTAATCTAGATACGGTGACT
rs9434741	REF	CGCTTATGTA	GTACAAGTAATCTAGACGCTTATGTA
rs9434741	ALT	ACGTAAGTTC	GTACAAGTAATCTAGAACGTAAGTTC
rs944095	REF	GCCTATCGGA	GTACAAGTAATCTAGAGCCTATCGGA
rs944095	ALT	TCGTAATGTC	GTACAAGTAATCTAGATCGTAATGTC
rs9443642	ALT	CGGACTCTAT	GTACAAGTAATCTAGACGGACTCTAT
rs9443642	REF	GACCGAGTTC	GTACAAGTAATCTAGAGACCGAGTTC
rs9455181	REF	CAGTTGCTAG	GTACAAGTAATCTAGACAGTTGCTAG
rs9455181	ALT	GATGCACATT	GTACAAGTAATCTAGAGATGCACATT
rs9455182	ALT	ATGTGCGACT	GTACAAGTAATCTAGAATGTGCGACT
rs9455182	REF	TTGACCAGAG	GTACAAGTAATCTAGATTGACCAGAG
rs9456665	ALT	TGTAGCCATT	GTACAAGTAATCTAGATGTAGCCATT
rs9456665	REF	TTCGGCAGCA	GTACAAGTAATCTAGATTCGGCAGCA
rs9460757	REF	TAGCTATGCC	GTACAAGTAATCTAGATAGCTATGCC
rs9460757	ALT	TCGAGATCGA	GTACAAGTAATCTAGATCGAGATCGA
rs9462529	REF	CCGATTACTG	GTACAAGTAATCTAGACCGATTACTG
rs9462529	ALT	GATTACGTCA	GTACAAGTAATCTAGAGATTACGTCA
rs9474786	REF	AACTACGTTG	GTACAAGTAATCTAGAAACTACGTTG
rs9474786	ALT	TGTGCCTACA	GTACAAGTAATCTAGATGTGCCTACA
rs9487365	REF	ATCACTTAGG	GTACAAGTAATCTAGAATCACTTAGG
rs9487365	ALT	CACTGAGTGC	GTACAAGTAATCTAGACACTGAGTGC
rs9487377	REF	TGGCGAATCA	GTACAAGTAATCTAGATGGCGAATCA
rs9487377	ALT	CTGTGAACTT	GTACAAGTAATCTAGACTGTGAACTT
rs9505823	REF	TACCATGTGG	GTACAAGTAATCTAGATACCATGTGG
rs9505823	ALT	ACATTGCGTA	GTACAAGTAATCTAGAACATTGCGTA
rs9525732	REF	ATGTCTTGAC	GTACAAGTAATCTAGAATGTCTTGAC
rs9525732	ALT	AGTGATCTTC	GTACAAGTAATCTAGAAGTGATCTTC
rs9533357	REF	TATTAGGCAC	GTACAAGTAATCTAGATATTAGGCAC
rs9533357	ALT	GGTGCCTAAC	GTACAAGTAATCTAGAGGTGCCTAAC
rs9533358	REF	ATGAATGCGC	GTACAAGTAATCTAGAATGAATGCGC
rs9533358	ALT	AGTACGGCTT	GTACAAGTAATCTAGAAGTACGGCTT
rs9554568	ALT	CTGCCAGATT	GTACAAGTAATCTAGACTGCCAGATT
rs9554568	REF	GAGCCTGTAA	GTACAAGTAATCTAGAGAGCCTGTAA
rs9556155	REF	GTAACGCGAT	GTACAAGTAATCTAGAGTAACGCGAT
rs9556155	ALT	CGCTTCGTAA	GTACAAGTAATCTAGACGCTTCGTAA
rs9557194	REF	CATCGTCTAG	GTACAAGTAATCTAGACATCGTCTAG
rs9557194	ALT	AAGTCTCATG	GTACAAGTAATCTAGAAAGTCTCATG
rs9557195	REF	CAGCATGGTA	GTACAAGTAATCTAGACAGCATGGTA
rs9557195	ALT	GATCCGTAGC	GTACAAGTAATCTAGAGATCCGTAGC
rs9557205	ALT	TGCGATTACT	GTACAAGTAATCTAGATGCGATTACT
rs9557205	REF	GTACAAGTTC	GTACAAGTAATCTAGAGTACAAGTTC
rs9557207	REF	TCGGATCAGC	GTACAAGTAATCTAGATCGGATCAGC
rs9557207	ALT	TTAGGTACTC	GTACAAGTAATCTAGATTAGGTACTC
rs9560954	REF	AGCTCTATCG	GTACAAGTAATCTAGAAGCTCTATCG
rs9560954	ALT	AAGTGCCTAG	GTACAAGTAATCTAGAAAGTGCCTAG
rs9560956	REF	CCGTGATCTA	GTACAAGTAATCTAGACCGTGATCTA
rs9560956	ALT	TAAGTTCTCG	GTACAAGTAATCTAGATAAGTTCTCG
rs9573029	REF	GTCACGTCAT	GTACAAGTAATCTAGAGTCACGTCAT
rs9573029	ALT	AGCTTACGGA	GTACAAGTAATCTAGAAGCTTACGGA
rs9573064	ALT	AGTTGTCGAC	GTACAAGTAATCTAGAAGTTGTCGAC
rs9573064	REF	AGCTGCTAAG	GTACAAGTAATCTAGAAGCTGCTAAG
rs9585032	REF	TTGTCACCGA	GTACAAGTAATCTAGATTGTCACCGA
rs9585032	ALT	TGTTACGTAC	GTACAAGTAATCTAGATGTTACGTAC
rs9605070	REF	CCGTGTGACA	GTACAAGTAATCTAGACCGTGTGACA
rs9605070	ALT	ATTAGCGCTC	GTACAAGTAATCTAGAATTAGCGCTC
rs9606258	REF	CGGATAGCCT	GTACAAGTAATCTAGACGGATAGCCT
rs9606258	ALT	CTCGTGCAGA	GTACAAGTAATCTAGACTCGTGCAGA
rs9620341	ALT	GATCTAAGTC	GTACAAGTAATCTAGAGATCTAAGTC
rs9620341	REF	CGGCTTGACA	GTACAAGTAATCTAGACGGCTTGACA
rs9620341	REF	CGCTGGCATA	GTACAAGTAATCTAGACGCTGGCATA
rs9620341	ALT	CTGAGCATCG	GTACAAGTAATCTAGACTGAGCATCG
rs9624364	REF	TCCGTATAGG	GTACAAGTAATCTAGATCCGTATAGG
rs9624364	ALT	TCGAGTGCAC	GTACAAGTAATCTAGATCGAGTGCAC
rs9648238	ALT	CTAGTGCCAG	GTACAAGTAATCTAGACTAGTGCCAG
rs9648238	REF	TGACATCGGT	GTACAAGTAATCTAGATGACATCGGT
rs9653186	ALT	TAGAATGCCT	GTACAAGTAATCTAGATAGAATGCCT
rs9653186	REF	ACTCATGAGT	GTACAAGTAATCTAGAACTCATGAGT
rs9679707	REF	GCCGAGATCT	GTACAAGTAATCTAGAGCCGAGATCT
rs9679707	ALT	CATGCGGATC	GTACAAGTAATCTAGACATGCGGATC
rs9689337	ALT	GGCTTATACT	GTACAAGTAATCTAGAGGCTTATACT
rs9689337	REF	CTTCGAGTAT	GTACAAGTAATCTAGACTTCGAGTAT
rs9694082	REF	ACTGAACGTT	GTACAAGTAATCTAGAACTGAACGTT
rs9694082	ALT	GCAATGGCTC	GTACAAGTAATCTAGAGCAATGGCTC
rs9711441	REF	AACTGCGTAT	GTACAAGTAATCTAGAAACTGCGTAT
rs9711441	ALT	GTGCATCAGT	GTACAAGTAATCTAGAGTGCATCAGT
rs9711882	REF	GTGCATACCG	GTACAAGTAATCTAGAGTGCATACCG
rs9711882	ALT	TCTAAGCTAG	GTACAAGTAATCTAGATCTAAGCTAG
rs9717327	ALT	TATACTGCAG	GTACAAGTAATCTAGATATACTGCAG
rs9717327	REF	TAGATCTCGC	GTACAAGTAATCTAGATAGATCTCGC
rs972800	ALT	GGCAACTAGT	GTACAAGTAATCTAGAGGCAACTAGT
rs972800	REF	AGCTGCATAG	GTACAAGTAATCTAGAAGCTGCATAG
rs9763225	REF	GATCGTGAAC	GTACAAGTAATCTAGAGATCGTGAAC
rs9763225	ALT	TACGAACGTG	GTACAAGTAATCTAGATACGAACGTG
rs9767309	REF	TAGCCTGTAA	GTACAAGTAATCTAGATAGCCTGTAA
rs9767309	ALT	GCACATTCGG	GTACAAGTAATCTAGAGCACATTCGG
rs9787632	REF	TTCAGATGCG	GTACAAGTAATCTAGATTCAGATGCG
rs9787632	ALT	TCAGCGTATC	GTACAAGTAATCTAGATCAGCGTATC
rs9797364	ALT	CGAGTCGTCA	GTACAAGTAATCTAGACGAGTCGTCA
rs9797364	REF	CATGAGCATG	GTACAAGTAATCTAGACATGAGCATG
rs9808489	REF	AGTTACTAGC	GTACAAGTAATCTAGAAGTTACTAGC
rs9808489	ALT	GACTGCGATA	GTACAAGTAATCTAGAGACTGCGATA
rs9819038	REF	GGCTCACTGA	GTACAAGTAATCTAGAGGCTCACTGA
rs9819038	ALT	GTTGACATCA	GTACAAGTAATCTAGAGTTGACATCA
rs9834014	REF	TAAGTCTGCT	GTACAAGTAATCTAGATAAGTCTGCT
rs9834014	ALT	AAGCTTCTAG	GTACAAGTAATCTAGAAAGCTTCTAG
rs9842897	ALT	TGGTACTCCA	GTACAAGTAATCTAGATGGTACTCCA
rs9842897	REF	TCGGATCGAC	GTACAAGTAATCTAGATCGGATCGAC
rs9843141	REF	AACGCTTGCG	GTACAAGTAATCTAGAAACGCTTGCG
rs9843141	ALT	TGGCTATTCA	GTACAAGTAATCTAGATGGCTATTCA
rs9860341	REF	GTTAGCTGCA	GTACAAGTAATCTAGAGTTAGCTGCA
rs9860341	ALT	AGCATGACGT	GTACAAGTAATCTAGAAGCATGACGT
rs9862440	ALT	AAGCGCTCGT	GTACAAGTAATCTAGAAAGCGCTCGT
rs9862440	REF	TAGTGCAACG	GTACAAGTAATCTAGATAGTGCAACG
rs9867822	REF	ATGACATGTC	GTACAAGTAATCTAGAATGACATGTC
rs9867822	ALT	TGCATAGGCT	GTACAAGTAATCTAGATGCATAGGCT
rs9875294	ALT	TAACGTGCTG	GTACAAGTAATCTAGATAACGTGCTG
rs9875294	REF	GCAGCTTAGC	GTACAAGTAATCTAGAGCAGCTTAGC
rs9899805	REF	TGTCACATTG	GTACAAGTAATCTAGATGTCACATTG
rs9899805	ALT	GACTCGGTAT	GTACAAGTAATCTAGAGACTCGGTAT
rs9903876	REF	TTGTATCAGC	GTACAAGTAATCTAGATTGTATCAGC
rs9903876	ALT	AGTCCAGATG	GTACAAGTAATCTAGAAGTCCAGATG
rs9905597	ALT	TACTTGTCAG	GTACAAGTAATCTAGATACTTGTCAG
rs9905597	REF	ATCGCACGTT	GTACAAGTAATCTAGAATCGCACGTT
rs9908547	REF	GGTGTCCACA	GTACAAGTAATCTAGAGGTGTCCACA
rs9908547	ALT	CGTTCGGCAA	GTACAAGTAATCTAGACGTTCGGCAA
rs9920145	ALT	TCTCGTTGAA	GTACAAGTAATCTAGATCTCGTTGAA
rs9920145	REF	CTCAGATGGT	GTACAAGTAATCTAGACTCAGATGGT
rs9926200	ALT	CCTGAGAGTT	GTACAAGTAATCTAGACCTGAGAGTT
rs9926200	REF	TTACTACGGA	GTACAAGTAATCTAGATTACTACGGA
rs9948295	REF	ATATTCGACG	GTACAAGTAATCTAGAATATTCGACG
rs9948295	ALT	GAGCTCTGAT	GTACAAGTAATCTAGAGAGCTCTGAT
rs9958002	REF	CTAGTGGCAA	GTACAAGTAATCTAGACTAGTGGCAA
rs9958002	ALT	ATTACGGCTT	GTACAAGTAATCTAGAATTACGGCTT
rs9973262	REF	TCTGCTAGGA	GTACAAGTAATCTAGATCTGCTAGGA
rs9973262	ALT	TAGACGTCCT	GTACAAGTAATCTAGATAGACGTCCT
rs9977131	REF	GCGACTACTG	GTACAAGTAATCTAGAGCGACTACTG
rs9977131	ALT	GATGACCGAT	GTACAAGTAATCTAGAGATGACCGAT
rs9981766	REF	AGACGTTCAG	GTACAAGTAATCTAGAAGACGTTCAG
rs9981766	ALT	ATTACCGTAG	GTACAAGTAATCTAGAATTACCGTAG
rs9983385	ALT	ATGGTCGTAC	GTACAAGTAATCTAGAATGGTCGTAC
rs9983385	REF	TACGTATCTG	GTACAAGTAATCTAGATACGTATCTG
rs9983858	ALT	CGCTCTAGGA	GTACAAGTAATCTAGACGCTCTAGGA
rs9983858	REF	ATGTCTGCTA	GTACAAGTAATCTAGAATGTCTGCTA
rs998714	ALT	TGCGCATAAT	GTACAAGTAATCTAGATGCGCATAAT
rs998714	REF	GAGTCATTCG	GTACAAGTAATCTAGAGAGTCATTCG
rs10005989	REF	ATGCGGATTC	GTACAAGTAATCTAGAATGCGGATTC
rs10005989	ALT	GTGAATCGAC	GTACAAGTAATCTAGAGTGAATCGAC
rs10008489	REF	GGATATCTCT	GTACAAGTAATCTAGAGGATATCTCT
rs10008489	ALT	ACGATGTCTC	GTACAAGTAATCTAGAACGATGTCTC
rs10012016	REF	GAGTTCACCT	GTACAAGTAATCTAGAGAGTTCACCT
rs10012016	ALT	GCTGCTCGAA	GTACAAGTAATCTAGAGCTGCTCGAA
rs10016229	REF	GAGTTCACTC	GTACAAGTAATCTAGAGAGTTCACTC
rs10016229	ALT	TAGACCTGTG	GTACAAGTAATCTAGATAGACCTGTG
rs10018246	REF	GCTGATTCGA	GTACAAGTAATCTAGAGCTGATTCGA
rs10018246	ALT	ACCAGGCTTG	GTACAAGTAATCTAGAACCAGGCTTG
rs10034433	REF	CTGACGAGTA	GTACAAGTAATCTAGACTGACGAGTA
rs10034433	ALT	ACTGACAGTG	GTACAAGTAATCTAGAACTGACAGTG
rs10035166	REF	AGTAGTCTCT	GTACAAGTAATCTAGAAGTAGTCTCT
rs10035166	ALT	GTCAACATGT	GTACAAGTAATCTAGAGTCAACATGT
rs10054436	REF	GACTCTGGAC	GTACAAGTAATCTAGAGACTCTGGAC
rs10054436	ALT	TGTCTGAATC	GTACAAGTAATCTAGATGTCTGAATC
rs10085367	ALT	AGCAGGTATC	GTACAAGTAATCTAGAAGCAGGTATC
rs10085367	REF	AAGCGATTCG	GTACAAGTAATCTAGAAAGCGATTCG
rs10085651	REF	TTGACGTTAC	GTACAAGTAATCTAGATTGACGTTAC
rs10085651	ALT	ATTACACGGT	GTACAAGTAATCTAGAATTACACGGT
rs10091625	ALT	TATATACGGC	GTACAAGTAATCTAGATATATACGGC
rs10091625	REF	ATCAGCGGTA	GTACAAGTAATCTAGAATCAGCGGTA
rs10096262	REF	TGCCAGCTAG	GTACAAGTAATCTAGATGCCAGCTAG
rs10096262	ALT	GGCATTCAGC	GTACAAGTAATCTAGAGGCATTCAGC
rs10096504	REF	CTATAGACGG	GTACAAGTAATCTAGACTATAGACGG
rs10096504	ALT	TCCAGGAGTT	GTACAAGTAATCTAGATCCAGGAGTT
rs10096523	REF	TCGCTGTAAG	GTACAAGTAATCTAGATCGCTGTAAG
rs10096523	ALT	GTACTCGACG	GTACAAGTAATCTAGAGTACTCGACG
rs10098667	REF	TTGCGCATAT	GTACAAGTAATCTAGATTGCGCATAT
rs10098667	ALT	CGGATGTCCA	GTACAAGTAATCTAGACGGATGTCCA
rs1011095	REF	CTTGCAGGAT	GTACAAGTAATCTAGACTTGCAGGAT
rs1011095	ALT	AGGTCATCGA	GTACAAGTAATCTAGAAGGTCATCGA
rs10117066	REF	AGAGGCATCT	GTACAAGTAATCTAGAAGAGGCATCT
rs10117066	ALT	GCCGCGTAAT	GTACAAGTAATCTAGAGCCGCGTAAT
rs10161364	REF	CTCTCGATAG	GTACAAGTAATCTAGACTCTCGATAG
rs10161364	ALT	TACTGTAAGC	GTACAAGTAATCTAGATACTGTAAGC
rs1016176	ALT	TCAGTTAGAC	GTACAAGTAATCTAGATCAGTTAGAC
rs1016176	REF	TGTACATCTG	GTACAAGTAATCTAGATGTACATCTG
rs1016177	REF	TGCGATGCCA	GTACAAGTAATCTAGATGCGATGCCA
rs1016177	ALT	GCGAGTCATA	GTACAAGTAATCTAGAGCGAGTCATA
rs10161904	REF	TGACATGTCG	GTACAAGTAATCTAGATGACATGTCG
rs10161904	ALT	CATCCTGGTA	GTACAAGTAATCTAGACATCCTGGTA
rs10174551	REF	AAGCATGGTC	GTACAAGTAATCTAGAAAGCATGGTC
rs10174551	ALT	TCATTGAGGC	GTACAAGTAATCTAGATCATTGAGGC
rs10204282	REF	CCAGTATGTG	GTACAAGTAATCTAGACCAGTATGTG
rs10204282	ALT	TTCGGCTAAT	GTACAAGTAATCTAGATTCGGCTAAT
rs10207678	REF	GTTAGCTAAC	GTACAAGTAATCTAGAGTTAGCTAAC
rs10207678	ALT	CTAATACGGT	GTACAAGTAATCTAGACTAATACGGT
rs10207875	REF	ACGATGGATC	GTACAAGTAATCTAGAACGATGGATC
rs10207875	ALT	ACACTTGTTG	GTACAAGTAATCTAGAACACTTGTTG
rs10217267	REF	GATTCTTCAG	GTACAAGTAATCTAGAGATTCTTCAG
rs10217267	ALT	ATTGCTGGAC	GTACAAGTAATCTAGAATTGCTGGAC
rs10226576	REF	GAACTAGGTC	GTACAAGTAATCTAGAGAACTAGGTC
rs10226576	ALT	GCAGAACTGT	GTACAAGTAATCTAGAGCAGAACTGT
rs10234308	REF	GGACATGTCA	GTACAAGTAATCTAGAGGACATGTCA
rs10234308	ALT	CTGAACGTGA	GTACAAGTAATCTAGACTGAACGTGA
rs10234642	REF	CTATAGTCGG	GTACAAGTAATCTAGACTATAGTCGG
rs10234642	ALT	CATGCTATGC	GTACAAGTAATCTAGACATGCTATGC
rs10235055	REF	TACGGTGACA	GTACAAGTAATCTAGATACGGTGACA
rs10235055	ALT	CACATGTCGT	GTACAAGTAATCTAGACACATGTCGT
rs10264303	REF	GTTCAGAGTC	GTACAAGTAATCTAGAGTTCAGAGTC
rs10264303	ALT	GCTGGTATAC	GTACAAGTAATCTAGAGCTGGTATAC
rs10264390	REF	TGCATCGTCA	GTACAAGTAATCTAGATGCATCGTCA
rs10264390	ALT	GCGTACTGAT	GTACAAGTAATCTAGAGCGTACTGAT
rs10273013	ALT	CTTAGGCTGA	GTACAAGTAATCTAGACTTAGGCTGA
rs10273013	REF	TGTACTCGTA	GTACAAGTAATCTAGATGTACTCGTA
rs1031947	REF	GTGCCGTATA	GTACAAGTAATCTAGAGTGCCGTATA
rs1031947	ALT	AGCACGTTGT	GTACAAGTAATCTAGAAGCACGTTGT
rs10399632	REF	TCCATCGGTA	GTACAAGTAATCTAGATCCATCGGTA
rs10399632	ALT	TCTCGGATAT	GTACAAGTAATCTAGATCTCGGATAT
rs10399704	REF	GTGACCGCAT	GTACAAGTAATCTAGAGTGACCGCAT
rs10399704	ALT	CTCTCGAGTA	GTACAAGTAATCTAGACTCTCGAGTA
rs10399705	REF	AGGTCTGCAA	GTACAAGTAATCTAGAAGGTCTGCAA
rs10399705	ALT	TGAGCCGTTA	GTACAAGTAATCTAGATGAGCCGTTA
rs10399706	REF	ATACGTATGC	GTACAAGTAATCTAGAATACGTATGC
rs10399706	ALT	CACCGTGATT	GTACAAGTAATCTAGACACCGTGATT
rs10399797	REF	GACTACTTGA	GTACAAGTAATCTAGAGACTACTTGA
rs10399797	ALT	ATCGTGCATG	GTACAAGTAATCTAGAATCGTGCATG
rs10399806	REF	TATAGTCTCG	GTACAAGTAATCTAGATATAGTCTCG
rs10399806	ALT	TGACGACGCT	GTACAAGTAATCTAGATGACGACGCT
rs10404987	REF	TGCTAGCCGA	GTACAAGTAATCTAGATGCTAGCCGA
rs10404987	ALT	TAGTACGCGT	GTACAAGTAATCTAGATAGTACGCGT
rs10405594	REF	AGCGATGCTT	GTACAAGTAATCTAGAAGCGATGCTT
rs10405594	ALT	GACCTACTTG	GTACAAGTAATCTAGAGACCTACTTG
rs10405696	REF	CGCTGGACAT	GTACAAGTAATCTAGACGCTGGACAT
rs10405696	ALT	CGCTATTGCA	GTACAAGTAATCTAGACGCTATTGCA
rs10407013	REF	GCCTATATCG	GTACAAGTAATCTAGAGCCTATATCG
rs10407013	ALT	ATCTCAGATG	GTACAAGTAATCTAGAATCTCAGATG
rs10407036	REF	TGCATCATAG	GTACAAGTAATCTAGATGCATCATAG
rs10407036	ALT	GGCTTCTAAC	GTACAAGTAATCTAGAGGCTTCTAAC
rs10407701	REF	GAGTTACTAC	GTACAAGTAATCTAGAGAGTTACTAC
rs10407701	ALT	CGTAGGTCAA	GTACAAGTAATCTAGACGTAGGTCAA
rs10407879	REF	CTACGGTATT	GTACAAGTAATCTAGACTACGGTATT
rs10407879	ALT	GTCACGTAGT	GTACAAGTAATCTAGAGTCACGTAGT
rs10409749	REF	CTTGAGTACC	GTACAAGTAATCTAGACTTGAGTACC
rs10409749	ALT	ATAGTCCGCT	GTACAAGTAATCTAGAATAGTCCGCT
rs10410420	ALT	AGATCTCGCG	GTACAAGTAATCTAGAAGATCTCGCG
rs10410420	REF	CGTATCAGCG	GTACAAGTAATCTAGACGTATCAGCG
rs10410420	ALT	TATGAGTCTC	GTACAAGTAATCTAGATATGAGTCTC
rs10410420	REF	AATGCCGTGT	GTACAAGTAATCTAGAAATGCCGTGT
rs10411204	REF	TAGCTAAGCG	GTACAAGTAATCTAGATAGCTAAGCG
rs10411204	ALT	TCTACAGGTC	GTACAAGTAATCTAGATCTACAGGTC
rs10411332	REF	TATGTCACGG	GTACAAGTAATCTAGATATGTCACGG
rs10411332	ALT	CGACGCTGAT	GTACAAGTAATCTAGACGACGCTGAT
rs10411542	REF	CGTACTATAG	GTACAAGTAATCTAGACGTACTATAG
rs10411542	ALT	AATGCTGGCA	GTACAAGTAATCTAGAAATGCTGGCA
rs10411894	REF	ATCGGTAACT	GTACAAGTAATCTAGAATCGGTAACT
rs10411894	ALT	CTAGTGCATT	GTACAAGTAATCTAGACTAGTGCATT
rs10411985	REF	CTGGCGATCA	GTACAAGTAATCTAGACTGGCGATCA
rs10411985	ALT	GCGGCTAATA	GTACAAGTAATCTAGAGCGGCTAATA
rs10412158	REF	CTGATACATG	GTACAAGTAATCTAGACTGATACATG
rs10412158	ALT	CGGCTTGAAC	GTACAAGTAATCTAGACGGCTTGAAC
rs10412158	REF	GTCAGTCTAC	GTACAAGTAATCTAGAGTCAGTCTAC
rs10412158	ALT	ATGTCCTCGA	GTACAAGTAATCTAGAATGTCCTCGA
rs10412963	REF	TTAGGACCTG	GTACAAGTAATCTAGATTAGGACCTG
rs10412963	ALT	TGATTATCGC	GTACAAGTAATCTAGATGATTATCGC
rs10413431	REF	TCGATGACCG	GTACAAGTAATCTAGATCGATGACCG
rs10413431	ALT	TGTTACAGAC	GTACAAGTAATCTAGATGTTACAGAC
rs10414020	REF	GCATGCAGTC	GTACAAGTAATCTAGAGCATGCAGTC
rs10414020	ALT	CAGAGACGTT	GTACAAGTAATCTAGACAGAGACGTT
rs10414020	REF	TCGATAATCG	GTACAAGTAATCTAGATCGATAATCG
rs10414020	ALT	GTAGACACTG	GTACAAGTAATCTAGAGTAGACACTG
rs10415321	REF	CATGTTACTG	GTACAAGTAATCTAGACATGTTACTG
rs10415321	ALT	CAATCGATTG	GTACAAGTAATCTAGACAATCGATTG
rs10415604	REF	TCATGCAGGC	GTACAAGTAATCTAGATCATGCAGGC
rs10415604	ALT	CCGTATACGT	GTACAAGTAATCTAGACCGTATACGT
rs10416688	REF	ATTCGTCATG	GTACAAGTAATCTAGAATTCGTCATG
rs10416688	ALT	CTCGGCGAAT	GTACAAGTAATCTAGACTCGGCGAAT
rs10418911	REF	TGAGACTTCA	GTACAAGTAATCTAGATGAGACTTCA
rs10418911	ALT	GTTATCCAGT	GTACAAGTAATCTAGAGTTATCCAGT
rs10421051	REF	GACCTGGCAT	GTACAAGTAATCTAGAGACCTGGCAT
rs10421051	ALT	GATCTTCGAG	GTACAAGTAATCTAGAGATCTTCGAG
rs10421463	ALT	GCGACTGATT	GTACAAGTAATCTAGAGCGACTGATT
rs10421463	REF	AGTTGCCAGT	GTACAAGTAATCTAGAAGTTGCCAGT
rs10422147	REF	GACGACCTGT	GTACAAGTAATCTAGAGACGACCTGT
rs10422147	ALT	ATCTAGGTAC	GTACAAGTAATCTAGAATCTAGGTAC
rs10423403	REF	TAAGCGGTCA	GTACAAGTAATCTAGATAAGCGGTCA
rs10423403	ALT	CTAGAGCGCT	GTACAAGTAATCTAGACTAGAGCGCT
rs10424249	REF	AACTTCGGCT	GTACAAGTAATCTAGAAACTTCGGCT
rs10424249	ALT	GCATCAATGG	GTACAAGTAATCTAGAGCATCAATGG
rs10436915	REF	GTGAGCATCA	GTACAAGTAATCTAGAGTGAGCATCA
rs10436915	ALT	TCGAGTGACT	GTACAAGTAATCTAGATCGAGTGACT
rs10436916	REF	TACCGCTTGA	GTACAAGTAATCTAGATACCGCTTGA
rs10436916	ALT	GCCTCTAAGT	GTACAAGTAATCTAGAGCCTCTAAGT
rs10436920	REF	GATTGCCAGA	GTACAAGTAATCTAGAGATTGCCAGA
rs10436920	ALT	AGTTCAGCTC	GTACAAGTAATCTAGAAGTTCAGCTC
rs1043908	REF	CTGAGTACGT	GTACAAGTAATCTAGACTGAGTACGT
rs1043908	ALT	ACGTTAGCCG	GTACAAGTAATCTAGAACGTTAGCCG
rs1044938	REF	CTGCGTAATG	GTACAAGTAATCTAGACTGCGTAATG
rs1044938	ALT	TTCGTCAGAT	GTACAAGTAATCTAGATTCGTCAGAT
rs1044942	REF	ATATGCGACT	GTACAAGTAATCTAGAATATGCGACT
rs1044942	ALT	GATGATGCCA	GTACAAGTAATCTAGAGATGATGCCA
rs10456172	REF	TTACTTGCAG	GTACAAGTAATCTAGATTACTTGCAG
rs10456172	ALT	GTGGCTTCAA	GTACAAGTAATCTAGAGTGGCTTCAA
rs10462979	REF	TGCCTATGTA	GTACAAGTAATCTAGATGCCTATGTA
rs10462979	ALT	GGAGCATACT	GTACAAGTAATCTAGAGGAGCATACT
rs10471237	REF	CGTTAGCACT	GTACAAGTAATCTAGACGTTAGCACT
rs10471237	ALT	GTGAAGCCTC	GTACAAGTAATCTAGAGTGAAGCCTC
rs10477284	REF	GAGCTCATGT	GTACAAGTAATCTAGAGAGCTCATGT
rs10477284	ALT	GCTGAGTAAC	GTACAAGTAATCTAGAGCTGAGTAAC
rs10482876	REF	GACTCTATGG	GTACAAGTAATCTAGAGACTCTATGG
rs10482876	ALT	TACGCAGGAT	GTACAAGTAATCTAGATACGCAGGAT
rs10489286	REF	GACTCGCAGT	GTACAAGTAATCTAGAGACTCGCAGT
rs10489286	ALT	CGGACTTAGA	GTACAAGTAATCTAGACGGACTTAGA
rs10501923	REF	CGCCTGTATA	GTACAAGTAATCTAGACGCCTGTATA
rs10501923	ALT	ACTGTTATGC	GTACAAGTAATCTAGAACTGTTATGC
rs10510046	REF	CATTCTGCGA	GTACAAGTAATCTAGACATTCTGCGA
rs10510046	ALT	AGTGACTTGC	GTACAAGTAATCTAGAAGTGACTTGC
rs10511937	REF	AGATATCTGC	GTACAAGTAATCTAGAAGATATCTGC
rs10511937	ALT	GCTCATAGTC	GTACAAGTAATCTAGAGCTCATAGTC
rs1055129	REF	GCGACATGTT	GTACAAGTAATCTAGAGCGACATGTT
rs1055129	ALT	ACGCGTTGTA	GTACAAGTAATCTAGAACGCGTTGTA
rs1060544	REF	ACTCGAGTCT	GTACAAGTAATCTAGAACTCGAGTCT
rs1060544	ALT	ATTCACGGTA	GTACAAGTAATCTAGAATTCACGGTA
rs1061027	REF	CTGAACGTGC	GTACAAGTAATCTAGACTGAACGTGC
rs1061027	ALT	GCGAATGACT	GTACAAGTAATCTAGAGCGAATGACT
rs10754003	REF	ATGCTGACTC	GTACAAGTAATCTAGAATGCTGACTC
rs10754003	ALT	GGCTCCAGAT	GTACAAGTAATCTAGAGGCTCCAGAT
rs10758404	REF	GTAATCCTAG	GTACAAGTAATCTAGAGTAATCCTAG
rs10758404	ALT	GAGCTACTCT	GTACAAGTAATCTAGAGAGCTACTCT
rs10764886	REF	CGTAACGTAT	GTACAAGTAATCTAGACGTAACGTAT
rs10764886	ALT	GCTAGTGCAT	GTACAAGTAATCTAGAGCTAGTGCAT
rs10787537	REF	CCTGTAATAG	GTACAAGTAATCTAGACCTGTAATAG
rs10787537	ALT	CCATTCTAGG	GTACAAGTAATCTAGACCATTCTAGG
rs1078847	REF	AGACTCGAGT	GTACAAGTAATCTAGAAGACTCGAGT
rs1078847	ALT	ATCTATCGAG	GTACAAGTAATCTAGAATCTATCGAG
rs10789316	REF	TGCAATCTAG	GTACAAGTAATCTAGATGCAATCTAG
rs10789316	ALT	TTGCGACAGA	GTACAAGTAATCTAGATTGCGACAGA
rs10794057	REF	AATGTTGCCG	GTACAAGTAATCTAGAAATGTTGCCG
rs10794057	ALT	TGATGTACGC	GTACAAGTAATCTAGATGATGTACGC
rs10794424	REF	CCTGTATGTA	GTACAAGTAATCTAGACCTGTATGTA
rs10794424	ALT	TCAATCTAGG	GTACAAGTAATCTAGATCAATCTAGG
rs10817628	REF	GTCGACGTAA	GTACAAGTAATCTAGAGTCGACGTAA
rs10817628	ALT	CTATCGTGCA	GTACAAGTAATCTAGACTATCGTGCA
rs10817629	REF	TAAGTGACCT	GTACAAGTAATCTAGATAAGTGACCT
rs10817629	ALT	AGTGACGCTC	GTACAAGTAATCTAGAAGTGACGCTC
rs10820995	REF	CTATAGGCAT	GTACAAGTAATCTAGACTATAGGCAT
rs10820995	ALT	TCCATCGAGT	GTACAAGTAATCTAGATCCATCGAGT
rs10821513	REF	CGCTAGTATC	GTACAAGTAATCTAGACGCTAGTATC
rs10821513	ALT	ATCTTGCGGA	GTACAAGTAATCTAGAATCTTGCGGA
rs10821936	REF	TGCGTGCAAC	GTACAAGTAATCTAGATGCGTGCAAC
rs10821936	ALT	TCTCGAATGC	GTACAAGTAATCTAGATCTCGAATGC
rs10821937	REF	TGGATGATCC	GTACAAGTAATCTAGATGGATGATCC
rs10821937	ALT	CATTCGATAG	GTACAAGTAATCTAGACATTCGATAG
rs10827119	REF	CGGTCGACTA	GTACAAGTAATCTAGACGGTCGACTA
rs10827119	ALT	ATGCTTCAGC	GTACAAGTAATCTAGAATGCTTCAGC
rs10827124	REF	TGGCTTCAAT	GTACAAGTAATCTAGATGGCTTCAAT
rs10827124	ALT	GACTAATGTC	GTACAAGTAATCTAGAGACTAATGTC
rs10845205	REF	TCGCCGTATA	GTACAAGTAATCTAGATCGCCGTATA
rs10845205	ALT	CTAATGCGTC	GTACAAGTAATCTAGACTAATGCGTC
rs10852271	REF	TGCTGACACT	GTACAAGTAATCTAGATGCTGACACT
rs10852271	ALT	ACATCGTGTG	GTACAAGTAATCTAGAACATCGTGTG
rs10852766	REF	TGTAGCGCAA	GTACAAGTAATCTAGATGTAGCGCAA
rs10852766	ALT	TTCAGACTGC	GTACAAGTAATCTAGATTCAGACTGC
rs10869186	REF	GAATCGCATG	GTACAAGTAATCTAGAGAATCGCATG
rs10869186	ALT	CAAGCGCTGT	GTACAAGTAATCTAGACAAGCGCTGT
rs10872643	REF	CGTTATACAG	GTACAAGTAATCTAGACGTTATACAG
rs10872643	ALT	TACGCTGCTA	GTACAAGTAATCTAGATACGCTGCTA
rs10872646	REF	CTTATTCAGG	GTACAAGTAATCTAGACTTATTCAGG
rs10872646	ALT	TGAGGACTCC	GTACAAGTAATCTAGATGAGGACTCC
rs10872646	REF	ACGGTGTTAC	GTACAAGTAATCTAGAACGGTGTTAC
rs10872646	ALT	TGTGGTCACA	GTACAAGTAATCTAGATGTGGTCACA
rs10872650	REF	TGAGCTTCAT	GTACAAGTAATCTAGATGAGCTTCAT
rs10872650	ALT	TTGCTACGAG	GTACAAGTAATCTAGATTGCTACGAG
rs10881985	REF	ATGTCGCCGA	GTACAAGTAATCTAGAATGTCGCCGA
rs10881985	ALT	GCATAACTGT	GTACAAGTAATCTAGAGCATAACTGT
rs10898455	REF	CGTTCAGAGA	GTACAAGTAATCTAGACGTTCAGAGA
rs10898455	ALT	CGAGTACATT	GTACAAGTAATCTAGACGAGTACATT
rs10911152	REF	ATGCGACTTG	GTACAAGTAATCTAGAATGCGACTTG
rs10911152	ALT	CGACTTAGTA	GTACAAGTAATCTAGACGACTTAGTA
rs10911164	REF	ATGAGCGCTA	GTACAAGTAATCTAGAATGAGCGCTA
rs10911164	ALT	ATGCACTTGA	GTACAAGTAATCTAGAATGCACTTGA
rs10922523	REF	AGCCGTTGTA	GTACAAGTAATCTAGAAGCCGTTGTA
rs10922523	ALT	TTGCTCGCAA	GTACAAGTAATCTAGATTGCTCGCAA
rs10957952	REF	ACCTATTGTG	GTACAAGTAATCTAGAACCTATTGTG
rs10957952	ALT	GTATCGATCC	GTACAAGTAATCTAGAGTATCGATCC
rs11002308	REF	TCATGCGGAT	GTACAAGTAATCTAGATCATGCGGAT
rs11002308	ALT	TTGACGCCGA	GTACAAGTAATCTAGATTGACGCCGA
rs11002309	REF	CACGATGTGC	GTACAAGTAATCTAGACACGATGTGC
rs11002309	ALT	GCGCTGAATA	GTACAAGTAATCTAGAGCGCTGAATA
rs11002310	REF	ACATGTATGC	GTACAAGTAATCTAGAACATGTATGC
rs11002310	ALT	GATGCCTATG	GTACAAGTAATCTAGAGATGCCTATG
rs11003124	REF	TCAGACTGGC	GTACAAGTAATCTAGATCAGACTGGC
rs11003124	ALT	TACGGCTTCA	GTACAAGTAATCTAGATACGGCTTCA
rs11009051	REF	ATTGCGCGTA	GTACAAGTAATCTAGAATTGCGCGTA
rs11009051	ALT	GACTCGATGT	GTACAAGTAATCTAGAGACTCGATGT
rs11009129	REF	CAAGTCCTGT	GTACAAGTAATCTAGACAAGTCCTGT
rs11009129	ALT	GACAATGGCT	GTACAAGTAATCTAGAGACAATGGCT
rs11009136	REF	CCAGTGTTAC	GTACAAGTAATCTAGACCAGTGTTAC
rs11009136	ALT	GGCTTACACG	GTACAAGTAATCTAGAGGCTTACACG
rs11009151	REF	CAAGTGCAGT	GTACAAGTAATCTAGACAAGTGCAGT
rs11009151	ALT	TGAGCACATG	GTACAAGTAATCTAGATGAGCACATG
rs11009152	REF	TTACACTGGA	GTACAAGTAATCTAGATTACACTGGA
rs11009152	ALT	TGACTGAGCA	GTACAAGTAATCTAGATGACTGAGCA
rs11013389	REF	TACCGATAGG	GTACAAGTAATCTAGATACCGATAGG
rs11013389	ALT	GGCGTCATAC	GTACAAGTAATCTAGAGGCGTCATAC
rs11013405	REF	GCATTGCAGC	GTACAAGTAATCTAGAGCATTGCAGC
rs11013405	ALT	TAGGCTCAAT	GTACAAGTAATCTAGATAGGCTCAAT
rs11036207	REF	TGTCTACGCA	GTACAAGTAATCTAGATGTCTACGCA
rs11036207	ALT	TGCCGTTGAA	GTACAAGTAATCTAGATGCCGTTGAA
rs11047002	REF	TGCTCAATGC	GTACAAGTAATCTAGATGCTCAATGC
rs11047002	ALT	GAGACGATCT	GTACAAGTAATCTAGAGAGACGATCT
rs11049167	REF	CATGCATGTG	GTACAAGTAATCTAGACATGCATGTG
rs11049167	ALT	ATGGCTGCTA	GTACAAGTAATCTAGAATGGCTGCTA
rs11053906	REF	TAACTGTGAC	GTACAAGTAATCTAGATAACTGTGAC
rs11053906	ALT	TTGCTAGACT	GTACAAGTAATCTAGATTGCTAGACT
rs11069244	REF	CTGGCATTAT	GTACAAGTAATCTAGACTGGCATTAT
rs11069244	ALT	GATCAGCGAT	GTACAAGTAATCTAGAGATCAGCGAT
rs1108542	REF	GAGCGCATCT	GTACAAGTAATCTAGAGAGCGCATCT
rs1108542	ALT	CTTATCGACG	GTACAAGTAATCTAGACTTATCGACG
rs11097627	REF	GCAGCGCTTA	GTACAAGTAATCTAGAGCAGCGCTTA
rs11097627	ALT	TGAGACAGCT	GTACAAGTAATCTAGATGAGACAGCT
rs11106392	REF	CGTGTGCAAT	GTACAAGTAATCTAGACGTGTGCAAT
rs11106392	ALT	CATCGAGTGA	GTACAAGTAATCTAGACATCGAGTGA
rs11106393	REF	GTAGACTCAT	GTACAAGTAATCTAGAGTAGACTCAT
rs11106393	ALT	TTGCTTAGAC	GTACAAGTAATCTAGATTGCTTAGAC
rs1111200	REF	TGCCGTATCA	GTACAAGTAATCTAGATGCCGTATCA
rs1111200	ALT	TAACGCTATG	GTACAAGTAATCTAGATAACGCTATG
rs11115263	REF	CCATATGGAT	GTACAAGTAATCTAGACCATATGGAT
rs11115263	ALT	TCATGTGACA	GTACAAGTAATCTAGATCATGTGACA
rs11115312	REF	GTAGCTCGTA	GTACAAGTAATCTAGAGTAGCTCGTA
rs11115312	ALT	CTGGATAGAC	GTACAAGTAATCTAGACTGGATAGAC
rs11115356	REF	GCACTGACTT	GTACAAGTAATCTAGAGCACTGACTT
rs11115356	ALT	GATGCTCTTA	GTACAAGTAATCTAGAGATGCTCTTA
rs11115366	REF	CACTTAGTCG	GTACAAGTAATCTAGACACTTAGTCG
rs11115366	ALT	CGACATTGTT	GTACAAGTAATCTAGACGACATTGTT
rs11115370	REF	CTGACTAGTC	GTACAAGTAATCTAGACTGACTAGTC
rs11115370	ALT	GCAGATTACT	GTACAAGTAATCTAGAGCAGATTACT
rs11115371	REF	TGCAGTAACG	GTACAAGTAATCTAGATGCAGTAACG
rs11115371	ALT	AAGCCGCGTT	GTACAAGTAATCTAGAAAGCCGCGTT
rs11115372	REF	AATGGACGTC	GTACAAGTAATCTAGAAATGGACGTC
rs11115372	ALT	CATGCGTCGA	GTACAAGTAATCTAGACATGCGTCGA
rs11115377	REF	GAGTCTTACG	GTACAAGTAATCTAGAGAGTCTTACG
rs11115377	ALT	TACGAAGTCG	GTACAAGTAATCTAGATACGAAGTCG
rs11115380	REF	CACGAGATGT	GTACAAGTAATCTAGACACGAGATGT
rs11115380	ALT	TAGCAGTTAC	GTACAAGTAATCTAGATAGCAGTTAC
rs11115381	REF	TAGTGCACGA	GTACAAGTAATCTAGATAGTGCACGA
rs11115381	ALT	TATCAGAGTC	GTACAAGTAATCTAGATATCAGAGTC
rs11115385	REF	CGACAGTTAT	GTACAAGTAATCTAGACGACAGTTAT
rs11115385	ALT	ATTACCTGGT	GTACAAGTAATCTAGAATTACCTGGT
rs11115426	REF	CGCTGGTCAA	GTACAAGTAATCTAGACGCTGGTCAA
rs11115426	ALT	TGGACACGTC	GTACAAGTAATCTAGATGGACACGTC
rs11115439	REF	CCATTAGGCG	GTACAAGTAATCTAGACCATTAGGCG
rs11115439	ALT	TATCTAGCGA	GTACAAGTAATCTAGATATCTAGCGA
rs11115440	REF	CTCTTGCAAG	GTACAAGTAATCTAGACTCTTGCAAG
rs11115440	ALT	GTACAAGCGT	GTACAAGTAATCTAGAGTACAAGCGT
rs11115454	REF	ATAGCCGCTG	GTACAAGTAATCTAGAATAGCCGCTG
rs11115454	ALT	AGTCAATGGC	GTACAAGTAATCTAGAAGTCAATGGC
rs11115487	REF	CTGCTATAGT	GTACAAGTAATCTAGACTGCTATAGT
rs11115487	ALT	GTTGACGCAA	GTACAAGTAATCTAGAGTTGACGCAA
rs11115518	REF	GTCGAACTCG	GTACAAGTAATCTAGAGTCGAACTCG
rs11115518	ALT	TAGCCGTATG	GTACAAGTAATCTAGATAGCCGTATG
rs11115519	REF	AGCTAGGCTT	GTACAAGTAATCTAGAAGCTAGGCTT
rs11115519	ALT	GGTATTCTAC	GTACAAGTAATCTAGAGGTATTCTAC
rs11115520	REF	ATACCTGGTG	GTACAAGTAATCTAGAATACCTGGTG
rs11115520	ALT	TAGCTACGTG	GTACAAGTAATCTAGATAGCTACGTG
rs11115654	REF	GCGAGTACTC	GTACAAGTAATCTAGAGCGAGTACTC
rs11115654	ALT	AAGCGGTCAT	GTACAAGTAATCTAGAAAGCGGTCAT
rs11115911	REF	GCGAGCTTAT	GTACAAGTAATCTAGAGCGAGCTTAT
rs11115911	ALT	TAAGCGTTAC	GTACAAGTAATCTAGATAAGCGTTAC
rs11120184	REF	TTATACGGTC	GTACAAGTAATCTAGATTATACGGTC
rs11120184	ALT	ACTTGTGACC	GTACAAGTAATCTAGAACTTGTGACC
rs11135852	REF	ACGTCACTGG	GTACAAGTAATCTAGAACGTCACTGG
rs11135852	ALT	GCTTCATGGA	GTACAAGTAATCTAGAGCTTCATGGA
rs111367656	REF	AGACTCGTGC	GTACAAGTAATCTAGAAGACTCGTGC
rs111367656	ALT	TTGTCATGCA	GTACAAGTAATCTAGATTGTCATGCA
rs111421452	REF	AGCTCAGTAT	GTACAAGTAATCTAGAAGCTCAGTAT
rs111421452	ALT	TATCTGCGTA	GTACAAGTAATCTAGATATCTGCGTA
rs111434562	REF	GTGGTCAATC	GTACAAGTAATCTAGAGTGGTCAATC
rs111434562	ALT	GCTAGTCCGA	GTACAAGTAATCTAGAGCTAGTCCGA
rs111549985	REF	ATGTATTCGC	GTACAAGTAATCTAGAATGTATTCGC
rs111549985	ALT	GTACTAGCGT	GTACAAGTAATCTAGAGTACTAGCGT
rs11155671	REF	CGAGTCTATA	GTACAAGTAATCTAGACGAGTCTATA
rs11155671	ALT	CTGGATCTCA	GTACAAGTAATCTAGACTGGATCTCA
rs11155674	REF	TTCGAAGACT	GTACAAGTAATCTAGATTCGAAGACT
rs11155674	ALT	TGCTGCAACG	GTACAAGTAATCTAGATGCTGCAACG
rs111610022	REF	GTTCAAGCGT	GTACAAGTAATCTAGAGTTCAAGCGT
rs111610022	ALT	AACTCGCGTG	GTACAAGTAATCTAGAAACTCGCGTG
rs11168898	REF	GTTGTCACAA	GTACAAGTAATCTAGAGTTGTCACAA
rs11168898	ALT	CGTATGCAGC	GTACAAGTAATCTAGACGTATGCAGC
rs111753058	REF	GGACTTGACA	GTACAAGTAATCTAGAGGACTTGACA
rs111753058	ALT	GCAATCGGCT	GTACAAGTAATCTAGAGCAATCGGCT
rs111772743	REF	AACTGACTGG	GTACAAGTAATCTAGAAACTGACTGG
rs111772743	ALT	CGATATCGAT	GTACAAGTAATCTAGACGATATCGAT
rs11177378	REF	TAATGCGTCT	GTACAAGTAATCTAGATAATGCGTCT
rs11177378	ALT	CACGGATCGT	GTACAAGTAATCTAGACACGGATCGT
rs11177710	REF	CGATCATCGT	GTACAAGTAATCTAGACGATCATCGT
rs11177710	ALT	CCGTCTATAG	GTACAAGTAATCTAGACCGTCTATAG
rs11177730	REF	TGCAGTTACC	GTACAAGTAATCTAGATGCAGTTACC
rs11177730	ALT	TGTATCCAGC	GTACAAGTAATCTAGATGTATCCAGC
rs11177730	REF	GAGTTACTTC	GTACAAGTAATCTAGAGAGTTACTTC
rs11177730	ALT	ATAGGCTCGC	GTACAAGTAATCTAGAATAGGCTCGC
rs11177731	REF	TTCGGACTAC	GTACAAGTAATCTAGATTCGGACTAC
rs11177731	ALT	TGCTGACATG	GTACAAGTAATCTAGATGCTGACATG
rs11177731	REF	CGTATCGTAT	GTACAAGTAATCTAGACGTATCGTAT
rs11177731	ALT	GAGTTCGCAA	GTACAAGTAATCTAGAGAGTTCGCAA
rs11177738	REF	GCGTCTGCAA	GTACAAGTAATCTAGAGCGTCTGCAA
rs11177738	ALT	AGTGTTCAGC	GTACAAGTAATCTAGAAGTGTTCAGC
rs11177742	REF	TGCCGTTACA	GTACAAGTAATCTAGATGCCGTTACA
rs11177742	ALT	GCCAGTATTC	GTACAAGTAATCTAGAGCCAGTATTC
rs11177751	REF	ATCGCTTATG	GTACAAGTAATCTAGAATCGCTTATG
rs11177751	ALT	AGCGCTGACT	GTACAAGTAATCTAGAAGCGCTGACT
rs11181563	REF	ATGCAGCTCG	GTACAAGTAATCTAGAATGCAGCTCG
rs11181563	ALT	GTCAGTATCG	GTACAAGTAATCTAGAGTCAGTATCG
rs111820369	REF	CTTCAGATGA	GTACAAGTAATCTAGACTTCAGATGA
rs111820369	ALT	CTGATGTATC	GTACAAGTAATCTAGACTGATGTATC
rs111945534	REF	GCGTACTCGA	GTACAAGTAATCTAGAGCGTACTCGA
rs111945534	ALT	CGAGCTGATA	GTACAAGTAATCTAGACGAGCTGATA
rs11198573	REF	CAAGATGTTC	GTACAAGTAATCTAGACAAGATGTTC
rs11198573	ALT	TGCCATCTGA	GTACAAGTAATCTAGATGCCATCTGA
rs112005381	REF	GATTGCTCAC	GTACAAGTAATCTAGAGATTGCTCAC
rs112005381	ALT	GTGCTAAGCT	GTACAAGTAATCTAGAGTGCTAAGCT
rs11206521	REF	ATTGTGCACA	GTACAAGTAATCTAGAATTGTGCACA
rs11206521	ALT	AGCTATTGCT	GTACAAGTAATCTAGAAGCTATTGCT
rs1121142	REF	GGCATCTGTA	GTACAAGTAATCTAGAGGCATCTGTA
rs1121142	ALT	CACTGAGTAG	GTACAAGTAATCTAGACACTGAGTAG
rs112162270	REF	AATAGCCGTT	GTACAAGTAATCTAGAAATAGCCGTT
rs112162270	ALT	TTCGGCAACG	GTACAAGTAATCTAGATTCGGCAACG
rs11226115	REF	AGAGTCGCTC	GTACAAGTAATCTAGAAGAGTCGCTC
rs11226115	ALT	TATATGCCTG	GTACAAGTAATCTAGATATATGCCTG
rs112266787	REF	ATGACCTGGA	GTACAAGTAATCTAGAATGACCTGGA
rs112266787	ALT	TACACTTGAG	GTACAAGTAATCTAGATACACTTGAG
rs112287655	REF	TTCGACAGGA	GTACAAGTAATCTAGATTCGACAGGA
rs112287655	ALT	TAGACTGCGC	GTACAAGTAATCTAGATAGACTGCGC
rs11234587	REF	GATTGCCATA	GTACAAGTAATCTAGAGATTGCCATA
rs11234587	ALT	CTACTAGAGG	GTACAAGTAATCTAGACTACTAGAGG
rs112347728	REF	ATGCATGCCT	GTACAAGTAATCTAGAATGCATGCCT
rs112347728	ALT	GAGACTTCAT	GTACAAGTAATCTAGAGAGACTTCAT
rs11255340	REF	TACGTGCAGA	GTACAAGTAATCTAGATACGTGCAGA
rs11255340	ALT	GTATTACCTG	GTACAAGTAATCTAGAGTATTACCTG
rs112562333	REF	TAAGCGTCGC	GTACAAGTAATCTAGATAAGCGTCGC
rs112562333	ALT	GTCTATCACG	GTACAAGTAATCTAGAGTCTATCACG
rs112562333	REF	CGATCGTCGA	GTACAAGTAATCTAGACGATCGTCGA
rs112562333	ALT	AGCAGGCTTA	GTACAAGTAATCTAGAAGCAGGCTTA
rs11257877	REF	CCTGTTCAAG	GTACAAGTAATCTAGACCTGTTCAAG
rs11257877	ALT	GCGTATCTAG	GTACAAGTAATCTAGAGCGTATCTAG
rs112579123	REF	CTCCGATATG	GTACAAGTAATCTAGACTCCGATATG
rs112579123	ALT	TTCGAGAGCC	GTACAAGTAATCTAGATTCGAGAGCC
rs112602052	REF	ACTGTATCGT	GTACAAGTAATCTAGAACTGTATCGT
rs112602052	ALT	GGCGATCATC	GTACAAGTAATCTAGAGGCGATCATC
rs112629076	REF	GACTGTATTC	GTACAAGTAATCTAGAGACTGTATTC
rs112629076	ALT	TTAGTTACGC	GTACAAGTAATCTAGATTAGTTACGC
rs112659704	REF	CGGCATTATC	GTACAAGTAATCTAGACGGCATTATC
rs112659704	ALT	TCTGGAGACT	GTACAAGTAATCTAGATCTGGAGACT
rs112678949	REF	ATCCGTGAGT	GTACAAGTAATCTAGAATCCGTGAGT
rs112678949	ALT	TACTTGTGCA	GTACAAGTAATCTAGATACTTGTGCA
rs112769656	REF	GACAGTTAGC	GTACAAGTAATCTAGAGACAGTTAGC
rs112769656	ALT	GAACGTCGAT	GTACAAGTAATCTAGAGAACGTCGAT
rs112770963	REF	CACGAGTGTT	GTACAAGTAATCTAGACACGAGTGTT
rs112770963	ALT	GCAACTGCGT	GTACAAGTAATCTAGAGCAACTGCGT
rs112823113	REF	ACTCTGAGGC	GTACAAGTAATCTAGAACTCTGAGGC
rs112823113	ALT	CGTAGCATTA	GTACAAGTAATCTAGACGTAGCATTA
rs112880266	ALT	GATGACTTAC	GTACAAGTAATCTAGAGATGACTTAC
rs112880266	REF	CGATTCTGCA	GTACAAGTAATCTAGACGATTCTGCA
rs112986774	REF	ACATGGATCT	GTACAAGTAATCTAGAACATGGATCT
rs112986774	ALT	GACTGCTAGT	GTACAAGTAATCTAGAGACTGCTAGT
rs113108579	REF	TGTAACAGTC	GTACAAGTAATCTAGATGTAACAGTC
rs113108579	ALT	TGCGCGCAAT	GTACAAGTAATCTAGATGCGCGCAAT
rs113218162	REF	GTCCTAAGTC	GTACAAGTAATCTAGAGTCCTAAGTC
rs113218162	ALT	CAGTGTCTCA	GTACAAGTAATCTAGACAGTGTCTCA
rs113293783	REF	TTCTATAGCG	GTACAAGTAATCTAGATTCTATAGCG
rs113293783	ALT	ACGTTCGGTA	GTACAAGTAATCTAGAACGTTCGGTA
rs113307754	REF	GACGCATATG	GTACAAGTAATCTAGAGACGCATATG
rs113307754	ALT	ACGCTTACGG	GTACAAGTAATCTAGAACGCTTACGG
rs113327785	REF	TTCGAGTCTA	GTACAAGTAATCTAGATTCGAGTCTA
rs113327785	ALT	AATCGGACTG	GTACAAGTAATCTAGAAATCGGACTG
rs1134180	REF	AGTGCCAGAT	GTACAAGTAATCTAGAAGTGCCAGAT
rs1134180	ALT	ATGACTGTAC	GTACAAGTAATCTAGAATGACTGTAC
rs113515513	REF	AATGGCTCTA	GTACAAGTAATCTAGAAATGGCTCTA
rs113515513	ALT	TCCTACGTGA	GTACAAGTAATCTAGATCCTACGTGA
rs113522604	REF	GCAGTATCAG	GTACAAGTAATCTAGAGCAGTATCAG
rs113522604	ALT	TCTACGGATC	GTACAAGTAATCTAGATCTACGGATC
rs113548640	ALT	TCTTAGAGCT	GTACAAGTAATCTAGATCTTAGAGCT
rs113548640	REF	GTACAGCTTC	GTACAAGTAATCTAGAGTACAGCTTC
rs113641409	REF	AGTCATTCTG	GTACAAGTAATCTAGAAGTCATTCTG
rs113641409	ALT	ACGTGTAGAC	GTACAAGTAATCTAGAACGTGTAGAC
rs113811004	REF	ATCCTAGGCG	GTACAAGTAATCTAGAATCCTAGGCG
rs113811004	ALT	GAGCATGTAC	GTACAAGTAATCTAGAGAGCATGTAC
rs114023579	REF	TCTGCAAGCT	GTACAAGTAATCTAGATCTGCAAGCT
rs114023579	ALT	CACGTATCTG	GTACAAGTAATCTAGACACGTATCTG
rs114215929	REF	TGTTGACATC	GTACAAGTAATCTAGATGTTGACATC
rs114215929	ALT	TTGCAAGCTT	GTACAAGTAATCTAGATTGCAAGCTT
rs114393069	REF	CTGGTATCGA	GTACAAGTAATCTAGACTGGTATCGA
rs114393069	ALT	TCAAGATGTC	GTACAAGTAATCTAGATCAAGATGTC
rs114425365	REF	TCGCAGAGAT	GTACAAGTAATCTAGATCGCAGAGAT
rs114425365	ALT	CGTATTAGCG	GTACAAGTAATCTAGACGTATTAGCG
rs114425365	REF	CTGCGTATAT	GTACAAGTAATCTAGACTGCGTATAT
rs114425365	ALT	GATGCTCATA	GTACAAGTAATCTAGAGATGCTCATA
rs114459159	REF	CAATGTTCAG	GTACAAGTAATCTAGACAATGTTCAG
rs114459159	ALT	TTCATAGCCG	GTACAAGTAATCTAGATTCATAGCCG
rs114586402	REF	TATGAACGCT	GTACAAGTAATCTAGATATGAACGCT
rs114586402	ALT	TGACGATCTC	GTACAAGTAATCTAGATGACGATCTC
rs114601492	REF	CGTTGAAGTC	GTACAAGTAATCTAGACGTTGAAGTC
rs114601492	ALT	ATGCATTGCG	GTACAAGTAATCTAGAATGCATTGCG
rs114822682	REF	ATACGCGATG	GTACAAGTAATCTAGAATACGCGATG
rs114822682	ALT	GGCTTAGCCA	GTACAAGTAATCTAGAGGCTTAGCCA
rs114883524	REF	TCTGCAATGG	GTACAAGTAATCTAGATCTGCAATGG
rs114883524	ALT	GCTGATGAAC	GTACAAGTAATCTAGAGCTGATGAAC
rs114964171	REF	GAGTGTACCA	GTACAAGTAATCTAGAGAGTGTACCA
rs114964171	ALT	CTGCAAGATG	GTACAAGTAATCTAGACTGCAAGATG
rs115179201	REF	GATGCTCACT	GTACAAGTAATCTAGAGATGCTCACT
rs115179201	ALT	GGCAGCCATT	GTACAAGTAATCTAGAGGCAGCCATT
rs115208906	REF	CAATGATGCG	GTACAAGTAATCTAGACAATGATGCG
rs115208906	ALT	ACTTGTGACA	GTACAAGTAATCTAGAACTTGTGACA
rs115309039	REF	AGCCGAGTCT	GTACAAGTAATCTAGAAGCCGAGTCT
rs115309039	ALT	AGTGTTCTCA	GTACAAGTAATCTAGAAGTGTTCTCA
rs115310619	REF	ATTGCTCAGG	GTACAAGTAATCTAGAATTGCTCAGG
rs115310619	ALT	TCGGACATCG	GTACAAGTAATCTAGATCGGACATCG
rs115358611	REF	GCAGGATTAC	GTACAAGTAATCTAGAGCAGGATTAC
rs115358611	ALT	GGATACTTCA	GTACAAGTAATCTAGAGGATACTTCA
rs115366221	REF	GTAACTTGCT	GTACAAGTAATCTAGAGTAACTTGCT
rs115366221	ALT	CGGCTTATAT	GTACAAGTAATCTAGACGGCTTATAT
rs115366221	REF	GCTGACACTT	GTACAAGTAATCTAGAGCTGACACTT
rs115366221	ALT	GACTTGCGCA	GTACAAGTAATCTAGAGACTTGCGCA
rs115375668	REF	CGCATGTTGA	GTACAAGTAATCTAGACGCATGTTGA
rs115375668	ALT	ACTAGGATCT	GTACAAGTAATCTAGAACTAGGATCT
rs115378886	REF	AGACTGCTTC	GTACAAGTAATCTAGAAGACTGCTTC
rs115378886	ALT	TATTCTGCAG	GTACAAGTAATCTAGATATTCTGCAG
rs11546406	ALT	TGCTAGGACA	GTACAAGTAATCTAGATGCTAGGACA
rs11546406	REF	ATTCGAACGG	GTACAAGTAATCTAGAATTCGAACGG
rs11547882	REF	TTATAGGCAC	GTACAAGTAATCTAGATTATAGGCAC
rs11547882	ALT	TATCCAGATG	GTACAAGTAATCTAGATATCCAGATG
rs115494424	REF	TGCGACTATC	GTACAAGTAATCTAGATGCGACTATC
rs115494424	ALT	ATCGTGGCAC	GTACAAGTAATCTAGAATCGTGGCAC
rs115509380	REF	AGTAGCGTTC	GTACAAGTAATCTAGAAGTAGCGTTC
rs115509380	ALT	TAACTTAGGC	GTACAAGTAATCTAGATAACTTAGGC
rs115511141	REF	TCGCGAGCAT	GTACAAGTAATCTAGATCGCGAGCAT
rs115511141	ALT	CATGGTCAAG	GTACAAGTAATCTAGACATGGTCAAG
rs115513250	REF	CTGACTTACG	GTACAAGTAATCTAGACTGACTTACG
rs115513250	ALT	CGACTATTAG	GTACAAGTAATCTAGACGACTATTAG
rs115582361	REF	GAGCTTCGAT	GTACAAGTAATCTAGAGAGCTTCGAT
rs115582361	ALT	GACCGTTATG	GTACAAGTAATCTAGAGACCGTTATG
rs115684341	REF	TAGCATGTGC	GTACAAGTAATCTAGATAGCATGTGC
rs115684341	ALT	GTCCTGCAAT	GTACAAGTAATCTAGAGTCCTGCAAT
rs115689770	REF	TCCATGTGCA	GTACAAGTAATCTAGATCCATGTGCA
rs115689770	ALT	AGAGCTATCG	GTACAAGTAATCTAGAAGAGCTATCG
rs115694527	REF	AGCCGCAGTT	GTACAAGTAATCTAGAAGCCGCAGTT
rs115694527	ALT	TGTCAATCGG	GTACAAGTAATCTAGATGTCAATCGG
rs11570135	REF	GTCAGAACTG	GTACAAGTAATCTAGAGTCAGAACTG
rs11570135	ALT	ACGAGGCTTA	GTACAAGTAATCTAGAACGAGGCTTA
rs115718086	REF	TTCAGGTAAC	GTACAAGTAATCTAGATTCAGGTAAC
rs115718086	ALT	GTCATATGGC	GTACAAGTAATCTAGAGTCATATGGC
rs11574856	REF	GAATCCGTCT	GTACAAGTAATCTAGAGAATCCGTCT
rs11574856	ALT	GTCGATCTAA	GTACAAGTAATCTAGAGTCGATCTAA
rs115779557	REF	TCAGTATGAC	GTACAAGTAATCTAGATCAGTATGAC
rs115779557	ALT	AGTCATCTGG	GTACAAGTAATCTAGAAGTCATCTGG
rs115779557	REF	TGCCTGGATA	GTACAAGTAATCTAGATGCCTGGATA
rs115779557	ALT	CATGCGGTCA	GTACAAGTAATCTAGACATGCGGTCA
rs115844362	REF	TTGCCAGATA	GTACAAGTAATCTAGATTGCCAGATA
rs115844362	ALT	TAGTTCAAGC	GTACAAGTAATCTAGATAGTTCAAGC
rs115854290	REF	CGATCGCAGT	GTACAAGTAATCTAGACGATCGCAGT
rs115854290	ALT	GACATACTGG	GTACAAGTAATCTAGAGACATACTGG
rs115863939	REF	GTGTACAGTC	GTACAAGTAATCTAGAGTGTACAGTC
rs115863939	ALT	GCCTAGTCGA	GTACAAGTAATCTAGAGCCTAGTCGA
rs115977902	REF	GCAGATTAGC	GTACAAGTAATCTAGAGCAGATTAGC
rs115977902	ALT	ATCAGTGGAC	GTACAAGTAATCTAGAATCAGTGGAC
rs115982654	REF	GAGATTATCC	GTACAAGTAATCTAGAGAGATTATCC
rs115982654	ALT	ATGCCGAGTC	GTACAAGTAATCTAGAATGCCGAGTC
rs116042524	REF	CACGATTAGT	GTACAAGTAATCTAGACACGATTAGT
rs116042524	ALT	CTGTACGCAT	GTACAAGTAATCTAGACTGTACGCAT
rs116083280	REF	CTCGATTGAG	GTACAAGTAATCTAGACTCGATTGAG
rs116083280	ALT	GGTCACGTTA	GTACAAGTAATCTAGAGGTCACGTTA
rs116111998	REF	TGGTAAGCCA	GTACAAGTAATCTAGATGGTAAGCCA
rs116111998	ALT	GCGATCTAGT	GTACAAGTAATCTAGAGCGATCTAGT
rs116142605	REF	TATAGCGCAT	GTACAAGTAATCTAGATATAGCGCAT
rs116142605	ALT	TCTTCGAGTA	GTACAAGTAATCTAGATCTTCGAGTA
rs116160749	REF	AGAGTGTCCT	GTACAAGTAATCTAGAAGAGTGTCCT
rs116160749	ALT	CTTATCTGAG	GTACAAGTAATCTAGACTTATCTGAG
rs116175957	REF	TAGAACTGCG	GTACAAGTAATCTAGATAGAACTGCG
rs116175957	ALT	ACTGGTCCTA	GTACAAGTAATCTAGAACTGGTCCTA
rs11620194	REF	ATCCGTGAGC	GTACAAGTAATCTAGAATCCGTGAGC
rs11620194	ALT	TGGAGACTCA	GTACAAGTAATCTAGATGGAGACTCA
rs116290610	REF	CTATCGGTAT	GTACAAGTAATCTAGACTATCGGTAT
rs116290610	ALT	TGACTGTACT	GTACAAGTAATCTAGATGACTGTACT
rs11635126	REF	CTCGTTGTAA	GTACAAGTAATCTAGACTCGTTGTAA
rs11635126	ALT	TCGATGCACG	GTACAAGTAATCTAGATCGATGCACG
rs11655598	REF	TTGAGTCCAT	GTACAAGTAATCTAGATTGAGTCCAT
rs11655598	ALT	GCATATGTTC	GTACAAGTAATCTAGAGCATATGTTC
rs11668605	REF	GTAACGACTT	GTACAAGTAATCTAGAGTAACGACTT
rs11668605	ALT	GGATAAGTCC	GTACAAGTAATCTAGAGGATAAGTCC
rs11674815	REF	TAGCTAGTCT	GTACAAGTAATCTAGATAGCTAGTCT
rs11674815	ALT	CCATTAGGTG	GTACAAGTAATCTAGACCATTAGGTG
rs116772742	REF	TCTGATCAGT	GTACAAGTAATCTAGATCTGATCAGT
rs116772742	ALT	TCAGTTCGAG	GTACAAGTAATCTAGATCAGTTCGAG
rs116933944	REF	CCACGAGTGT	GTACAAGTAATCTAGACCACGAGTGT
rs116933944	ALT	TCACAGTGTA	GTACAAGTAATCTAGATCACAGTGTA
rs116998410	REF	GTGACTGCCA	GTACAAGTAATCTAGAGTGACTGCCA
rs116998410	ALT	CCGTACGAGT	GTACAAGTAATCTAGACCGTACGAGT
rs117002426	REF	GGCTATCGAT	GTACAAGTAATCTAGAGGCTATCGAT
rs117002426	ALT	AGATTGTACC	GTACAAGTAATCTAGAAGATTGTACC
rs11703006	REF	CGCATCTGTA	GTACAAGTAATCTAGACGCATCTGTA
rs11703006	ALT	CATCCGTGTA	GTACAAGTAATCTAGACATCCGTGTA
rs11703479	REF	CTCGTATAGT	GTACAAGTAATCTAGACTCGTATAGT
rs11703479	ALT	CCGATGTACT	GTACAAGTAATCTAGACCGATGTACT
rs11705346	REF	CGTGGCATAA	GTACAAGTAATCTAGACGTGGCATAA
rs11705346	ALT	ACTATGTCGC	GTACAAGTAATCTAGAACTATGTCGC
rs11710919	REF	TGAGGACCTA	GTACAAGTAATCTAGATGAGGACCTA
rs11710919	ALT	CAACTTGTTG	GTACAAGTAATCTAGACAACTTGTTG
rs117324885	REF	GACCGTGTCA	GTACAAGTAATCTAGAGACCGTGTCA
rs117324885	ALT	CGTCATGTCA	GTACAAGTAATCTAGACGTCATGTCA
rs117355683	REF	CTAGTCAGGA	GTACAAGTAATCTAGACTAGTCAGGA
rs117355683	ALT	TATGCGTCAG	GTACAAGTAATCTAGATATGCGTCAG
rs11738995	REF	TCAAGTGTTC	GTACAAGTAATCTAGATCAAGTGTTC
rs11738995	ALT	GACTGATGCA	GTACAAGTAATCTAGAGACTGATGCA
rs117426622	REF	TAACGTTGCG	GTACAAGTAATCTAGATAACGTTGCG
rs117426622	ALT	GTTAGCCGCA	GTACAAGTAATCTAGAGTTAGCCGCA
rs1175170	REF	CGCATGTACT	GTACAAGTAATCTAGACGCATGTACT
rs1175170	ALT	TGATGCGACC	GTACAAGTAATCTAGATGATGCGACC
rs11754641	REF	ATGGACGTCC	GTACAAGTAATCTAGAATGGACGTCC
rs11754641	ALT	ACCAGTTGTT	GTACAAGTAATCTAGAACCAGTTGTT
rs11757700	REF	CGCGGACTTA	GTACAAGTAATCTAGACGCGGACTTA
rs11757700	ALT	AGCCTATGTC	GTACAAGTAATCTAGAAGCCTATGTC
rs11766752	REF	CCGATGTCAT	GTACAAGTAATCTAGACCGATGTCAT
rs11766752	ALT	GCGTGTACTA	GTACAAGTAATCTAGAGCGTGTACTA
rs11769057	REF	ATAGGTCTCC	GTACAAGTAATCTAGAATAGGTCTCC
rs11769057	ALT	CGCATGAGTT	GTACAAGTAATCTAGACGCATGAGTT
rs11775668	REF	CGATGCATGA	GTACAAGTAATCTAGACGATGCATGA
rs11775668	ALT	CGTGAGATCC	GTACAAGTAATCTAGACGTGAGATCC
rs11776051	REF	TCTGTTAGAC	GTACAAGTAATCTAGATCTGTTAGAC
rs11776051	ALT	TGGCAGCCTA	GTACAAGTAATCTAGATGGCAGCCTA
rs117761491	REF	TATAGATCGC	GTACAAGTAATCTAGATATAGATCGC
rs117761491	ALT	GAACTTCATG	GTACAAGTAATCTAGAGAACTTCATG
rs117765594	REF	CGTCTGCGAA	GTACAAGTAATCTAGACGTCTGCGAA
rs117765594	ALT	TGTACCATGC	GTACAAGTAATCTAGATGTACCATGC
rs11778951	REF	ATTCTCAGGT	GTACAAGTAATCTAGAATTCTCAGGT
rs11778951	ALT	TGGCGTTCAA	GTACAAGTAATCTAGATGGCGTTCAA
rs117862862	REF	CATGCTAAGT	GTACAAGTAATCTAGACATGCTAAGT
rs117862862	ALT	TATCGATTGC	GTACAAGTAATCTAGATATCGATTGC
rs117917392	REF	AACGTGTTGC	GTACAAGTAATCTAGAAACGTGTTGC
rs117917392	ALT	AGTCTGTGAC	GTACAAGTAATCTAGAAGTCTGTGAC
rs11814428	REF	CTCGCAATGT	GTACAAGTAATCTAGACTCGCAATGT
rs11814428	ALT	CCTGCAGTAG	GTACAAGTAATCTAGACCTGCAGTAG
rs11819341	REF	TAGTCTTCAG	GTACAAGTAATCTAGATAGTCTTCAG
rs11819341	ALT	CGGACACTTG	GTACAAGTAATCTAGACGGACACTTG
rs11821225	ALT	GACCACTGGT	GTACAAGTAATCTAGAGACCACTGGT
rs11821225	REF	TGGTACTCAT	GTACAAGTAATCTAGATGGTACTCAT
rs11826013	REF	GCTGACGATA	GTACAAGTAATCTAGAGCTGACGATA
rs11826013	ALT	CGCAACTGGT	GTACAAGTAATCTAGACGCAACTGGT
rs11829829	REF	TGCACTTATG	GTACAAGTAATCTAGATGCACTTATG
rs11829829	ALT	AGTCGGTAAC	GTACAAGTAATCTAGAAGTCGGTAAC
rs11834242	REF	AGTGACCTGC	GTACAAGTAATCTAGAAGTGACCTGC
rs11834242	ALT	GCCATTACGT	GTACAAGTAATCTAGAGCCATTACGT
rs11837158	REF	TTATGCGAAC	GTACAAGTAATCTAGATTATGCGAAC
rs11837158	ALT	TCTTGCAAGT	GTACAAGTAATCTAGATCTTGCAAGT
rs11837517	REF	GATCGAGTCT	GTACAAGTAATCTAGAGATCGAGTCT
rs11837517	ALT	GTACTGATAC	GTACAAGTAATCTAGAGTACTGATAC
rs11837759	REF	TATGCGTACC	GTACAAGTAATCTAGATATGCGTACC
rs11837759	ALT	TCAGGAGATC	GTACAAGTAATCTAGATCAGGAGATC
rs11844598	REF	CTGGTATATC	GTACAAGTAATCTAGACTGGTATATC
rs11844598	ALT	TAGAGCTTCT	GTACAAGTAATCTAGATAGAGCTTCT
rs11845471	REF	ACGGTCGTTA	GTACAAGTAATCTAGAACGGTCGTTA
rs11845471	ALT	CAGTCATATG	GTACAAGTAATCTAGACAGTCATATG
rs11846843	REF	TTATACGCCG	GTACAAGTAATCTAGATTATACGCCG
rs11846843	ALT	CCGAGATGTA	GTACAAGTAATCTAGACCGAGATGTA
rs11848066	REF	ATGAGTACCG	GTACAAGTAATCTAGAATGAGTACCG
rs11848066	ALT	CTGATTCGAT	GTACAAGTAATCTAGACTGATTCGAT
rs11876765	REF	TTATCCAGTG	GTACAAGTAATCTAGATTATCCAGTG
rs11876765	ALT	CTAGTCTAGG	GTACAAGTAATCTAGACTAGTCTAGG
rs11879639	REF	GGATCTGTAC	GTACAAGTAATCTAGAGGATCTGTAC
rs11879639	ALT	ATCGTATTGC	GTACAAGTAATCTAGAATCGTATTGC
rs11879641	REF	CATGTGTGAC	GTACAAGTAATCTAGACATGTGTGAC
rs11879641	ALT	TCCGAGCTAG	GTACAAGTAATCTAGATCCGAGCTAG
rs11879659	REF	ATGCACGTGT	GTACAAGTAATCTAGAATGCACGTGT
rs11879659	ALT	GTCATTACGT	GTACAAGTAATCTAGAGTCATTACGT
rs11879661	REF	TAGACTGCGA	GTACAAGTAATCTAGATAGACTGCGA
rs11879661	ALT	GAGTATCCAT	GTACAAGTAATCTAGAGAGTATCCAT
rs11879713	REF	TGTCCGTATA	GTACAAGTAATCTAGATGTCCGTATA
rs11879713	ALT	ACGTACCGTG	GTACAAGTAATCTAGAACGTACCGTG
rs11880182	ALT	TAGCGTGAAC	GTACAAGTAATCTAGATAGCGTGAAC
rs11880182	REF	GGACTACTTC	GTACAAGTAATCTAGAGGACTACTTC
rs11881187	ALT	GGACAGTTCT	GTACAAGTAATCTAGAGGACAGTTCT
rs11881187	REF	TCTGCATATG	GTACAAGTAATCTAGATCTGCATATG
rs11882531	REF	CATGTATACG	GTACAAGTAATCTAGACATGTATACG
rs11882531	ALT	CCAGACTGTT	GTACAAGTAATCTAGACCAGACTGTT
rs11888634	REF	GCATGTACTA	GTACAAGTAATCTAGAGCATGTACTA
rs11888634	ALT	TCGGCAGATC	GTACAAGTAATCTAGATCGGCAGATC
rs11893617	REF	GCGCCAGTTA	GTACAAGTAATCTAGAGCGCCAGTTA
rs11893617	ALT	TGTACTAGTC	GTACAAGTAATCTAGATGTACTAGTC
rs11905860	REF	AACGTGCGAT	GTACAAGTAATCTAGAAACGTGCGAT
rs11905860	ALT	TATGGACGTC	GTACAAGTAATCTAGATATGGACGTC
rs11910884	REF	CTGTAGCCAG	GTACAAGTAATCTAGACTGTAGCCAG
rs11910884	ALT	TTGCTGTAAC	GTACAAGTAATCTAGATTGCTGTAAC
rs11929657	REF	AGGCAAGCTT	GTACAAGTAATCTAGAAGGCAAGCTT
rs11929657	ALT	GCTTAGAATC	GTACAAGTAATCTAGAGCTTAGAATC
rs11941178	REF	GCAGTTCTCA	GTACAAGTAATCTAGAGCAGTTCTCA
rs11941178	ALT	AGTGTTGCAC	GTACAAGTAATCTAGAAGTGTTGCAC
rs11946095	REF	TGAGTCAACT	GTACAAGTAATCTAGATGAGTCAACT
rs11946095	ALT	GTCTTCGATA	GTACAAGTAATCTAGAGTCTTCGATA
rs11955404	REF	GTGTTACACA	GTACAAGTAATCTAGAGTGTTACACA
rs11955404	ALT	CAAGTTAGTC	GTACAAGTAATCTAGACAAGTTAGTC
rs11958380	REF	GGTATGCACC	GTACAAGTAATCTAGAGGTATGCACC
rs11958380	ALT	ATGCGCCTGA	GTACAAGTAATCTAGAATGCGCCTGA
rs11977017	REF	CTGTGAGACA	GTACAAGTAATCTAGACTGTGAGACA
rs11977017	ALT	ACGGATCTTC	GTACAAGTAATCTAGAACGGATCTTC
rs11981108	REF	GGACTTACAG	GTACAAGTAATCTAGAGGACTTACAG
rs11981108	ALT	AAGCCTAGTT	GTACAAGTAATCTAGAAAGCCTAGTT
rs11990901	REF	TGCGTCTAAG	GTACAAGTAATCTAGATGCGTCTAAG
rs11990901	ALT	CGTGCGTAAT	GTACAAGTAATCTAGACGTGCGTAAT
rs11991673	REF	GGATATCCTC	GTACAAGTAATCTAGAGGATATCCTC
rs11991673	ALT	ATCACGTGAG	GTACAAGTAATCTAGAATCACGTGAG
rs11994875	REF	AGTGAACTCG	GTACAAGTAATCTAGAAGTGAACTCG
rs11994875	ALT	GGATCGACTC	GTACAAGTAATCTAGAGGATCGACTC
rs11997510	REF	ACCGTGATTA	GTACAAGTAATCTAGAACCGTGATTA
rs11997510	ALT	GCTAATGCAG	GTACAAGTAATCTAGAGCTAATGCAG
rs12029982	REF	CGCCTAGTGA	GTACAAGTAATCTAGACGCCTAGTGA
rs12029982	ALT	GTCCTGAGCA	GTACAAGTAATCTAGAGTCCTGAGCA
rs12031	REF	ACAGAGGCTT	GTACAAGTAATCTAGAACAGAGGCTT
rs12031	ALT	TTGACATCCG	GTACAAGTAATCTAGATTGACATCCG
rs12042181	REF	TGGCATATCG	GTACAAGTAATCTAGATGGCATATCG
rs12042181	ALT	ATGGCTGAAC	GTACAAGTAATCTAGAATGGCTGAAC
rs12052898	REF	TGTCTCGCAA	GTACAAGTAATCTAGATGTCTCGCAA
rs12052898	ALT	CGATCGATAG	GTACAAGTAATCTAGACGATCGATAG
rs12052900	REF	GTCTCTGATA	GTACAAGTAATCTAGAGTCTCTGATA
rs12052900	ALT	ACCTAATGTG	GTACAAGTAATCTAGAACCTAATGTG
rs1206251	REF	ACGATGCTGT	GTACAAGTAATCTAGAACGATGCTGT
rs1206251	ALT	ATGAGTCTAC	GTACAAGTAATCTAGAATGAGTCTAC
rs12070423	REF	ATGTGTCACG	GTACAAGTAATCTAGAATGTGTCACG
rs12070423	ALT	CTAGACGTGA	GTACAAGTAATCTAGACTAGACGTGA
rs12090796	REF	TGATCGCGAT	GTACAAGTAATCTAGATGATCGCGAT
rs12090796	ALT	CACTCTGTAG	GTACAAGTAATCTAGACACTCTGTAG
rs12090961	REF	AGGTACATTC	GTACAAGTAATCTAGAAGGTACATTC
rs12090961	ALT	GCTCTCGATA	GTACAAGTAATCTAGAGCTCTCGATA
rs12091922	REF	TTGTACACGA	GTACAAGTAATCTAGATTGTACACGA
rs12091922	ALT	TGACAATGGC	GTACAAGTAATCTAGATGACAATGGC
rs12092993	REF	GATCCATTAG	GTACAAGTAATCTAGAGATCCATTAG
rs12092993	ALT	GCTCATTCAG	GTACAAGTAATCTAGAGCTCATTCAG
rs12127787	REF	TAAGCTCGTC	GTACAAGTAATCTAGATAAGCTCGTC
rs12127787	ALT	GCAAGTTCAT	GTACAAGTAATCTAGAGCAAGTTCAT
rs12139719	REF	CGTATACGTG	GTACAAGTAATCTAGACGTATACGTG
rs12139719	ALT	GACAGGTATC	GTACAAGTAATCTAGAGACAGGTATC
rs12139935	REF	GCTCGCGTAA	GTACAAGTAATCTAGAGCTCGCGTAA
rs12139935	ALT	TGTTCAGCAA	GTACAAGTAATCTAGATGTTCAGCAA
rs12140979	REF	GGATCGACAT	GTACAAGTAATCTAGAGGATCGACAT
rs12140979	ALT	GATTACGACG	GTACAAGTAATCTAGAGATTACGACG
rs12144733	REF	TTACATCAGG	GTACAAGTAATCTAGATTACATCAGG
rs12144733	ALT	TAGCTCGATC	GTACAAGTAATCTAGATAGCTCGATC
rs12151621	REF	ACGTGATCTA	GTACAAGTAATCTAGAACGTGATCTA
rs12151621	ALT	TTGCACTACG	GTACAAGTAATCTAGATTGCACTACG
rs12151742	REF	GATGCCTAGA	GTACAAGTAATCTAGAGATGCCTAGA
rs12151742	ALT	CCATGTTGAT	GTACAAGTAATCTAGACCATGTTGAT
rs12151752	REF	CGGCTCAATG	GTACAAGTAATCTAGACGGCTCAATG
rs12151752	ALT	ATAGCATTGC	GTACAAGTAATCTAGAATAGCATTGC
rs12153228	REF	CAGTCGTAGC	GTACAAGTAATCTAGACAGTCGTAGC
rs12153228	ALT	TATGAGCACT	GTACAAGTAATCTAGATATGAGCACT
rs12166922	REF	TATCGAGCTC	GTACAAGTAATCTAGATATCGAGCTC
rs12166922	ALT	TATGCCGCAT	GTACAAGTAATCTAGATATGCCGCAT
rs12166922	REF	AGCCATTGTA	GTACAAGTAATCTAGAAGCCATTGTA
rs12166922	ALT	AGCTGGATCC	GTACAAGTAATCTAGAAGCTGGATCC
rs12174602	REF	TAGCTGGCAC	GTACAAGTAATCTAGATAGCTGGCAC
rs12174602	ALT	CGAATCGTGC	GTACAAGTAATCTAGACGAATCGTGC
rs12174623	ALT	GCAGCAGTAT	GTACAAGTAATCTAGAGCAGCAGTAT
rs12174623	REF	GCTGCTCTAA	GTACAAGTAATCTAGAGCTGCTCTAA
rs12174631	REF	TCATGAGTCA	GTACAAGTAATCTAGATCATGAGTCA
rs12174631	ALT	GTCCGAATAT	GTACAAGTAATCTAGAGTCCGAATAT
rs12174639	ALT	GAACGGCTTC	GTACAAGTAATCTAGAGAACGGCTTC
rs12174639	REF	GTCAAGTACT	GTACAAGTAATCTAGAGTCAAGTACT
rs12176317	ALT	GAGTCAGCTA	GTACAAGTAATCTAGAGAGTCAGCTA
rs12176317	REF	GTGACTGCAC	GTACAAGTAATCTAGAGTGACTGCAC
rs12191321	REF	CATTGACGAG	GTACAAGTAATCTAGACATTGACGAG
rs12191321	ALT	GTCACTATGT	GTACAAGTAATCTAGAGTCACTATGT
rs12198586	REF	GTATTCTCAG	GTACAAGTAATCTAGAGTATTCTCAG
rs12198586	ALT	TGGTACATAC	GTACAAGTAATCTAGATGGTACATAC
rs12214308	REF	TAAGTCGCCT	GTACAAGTAATCTAGATAAGTCGCCT
rs12214308	ALT	TCTCATAGGT	GTACAAGTAATCTAGATCTCATAGGT
rs12220520	REF	CTTATGGAGC	GTACAAGTAATCTAGACTTATGGAGC
rs12220520	ALT	CTGATTGAAC	GTACAAGTAATCTAGACTGATTGAAC
rs12221087	REF	GTCTTAGGCA	GTACAAGTAATCTAGAGTCTTAGGCA
rs12221087	ALT	ACGTTGCTAG	GTACAAGTAATCTAGAACGTTGCTAG
rs12221841	REF	TGGAGCTTAC	GTACAAGTAATCTAGATGGAGCTTAC
rs12221841	ALT	GCTCATGGAC	GTACAAGTAATCTAGAGCTCATGGAC
rs12232061	REF	TGTATAGCAC	GTACAAGTAATCTAGATGTATAGCAC
rs12232061	ALT	TGGCTCAATG	GTACAAGTAATCTAGATGGCTCAATG
rs12233690	REF	AGGCTTACCG	GTACAAGTAATCTAGAAGGCTTACCG
rs12233690	ALT	TACGCGTAAG	GTACAAGTAATCTAGATACGCGTAAG
rs12233776	REF	ACATTGTCCG	GTACAAGTAATCTAGAACATTGTCCG
rs12233776	ALT	GTCAGCGATA	GTACAAGTAATCTAGAGTCAGCGATA
rs12233799	REF	CTGGACTAGT	GTACAAGTAATCTAGACTGGACTAGT
rs12233799	ALT	CTTACTATGG	GTACAAGTAATCTAGACTTACTATGG
rs12245904	REF	TTGATACGCA	GTACAAGTAATCTAGATTGATACGCA
rs12245904	ALT	GCCACTTGAG	GTACAAGTAATCTAGAGCCACTTGAG
rs12257360	REF	GAGCTGACAT	GTACAAGTAATCTAGAGAGCTGACAT
rs12257360	ALT	TCAGATTGCG	GTACAAGTAATCTAGATCAGATTGCG
rs12264990	REF	TGACGCTACG	GTACAAGTAATCTAGATGACGCTACG
rs12264990	ALT	TCGATAGTCA	GTACAAGTAATCTAGATCGATAGTCA
rs12267185	REF	CTATTGAGCT	GTACAAGTAATCTAGACTATTGAGCT
rs12267185	ALT	AGCATTCGGT	GTACAAGTAATCTAGAAGCATTCGGT
rs12277883	REF	GATGCCTAAG	GTACAAGTAATCTAGAGATGCCTAAG
rs12277883	ALT	CATCGTTATG	GTACAAGTAATCTAGACATCGTTATG
rs12277914	REF	ATAATCGCGT	GTACAAGTAATCTAGAATAATCGCGT
rs12277914	ALT	CTCGAATGTG	GTACAAGTAATCTAGACTCGAATGTG
rs12285921	REF	CAGACTGAGT	GTACAAGTAATCTAGACAGACTGAGT
rs12285921	ALT	GTAGCTTACG	GTACAAGTAATCTAGAGTAGCTTACG
rs12297954	REF	TGCATGCATT	GTACAAGTAATCTAGATGCATGCATT
rs12297954	ALT	GCCGTGATAT	GTACAAGTAATCTAGAGCCGTGATAT
rs12314634	REF	CATGTTCAGC	GTACAAGTAATCTAGACATGTTCAGC
rs12314634	ALT	CAGCTCAGTT	GTACAAGTAATCTAGACAGCTCAGTT
rs12315309	REF	TTGTCAGTAC	GTACAAGTAATCTAGATTGTCAGTAC
rs12315309	ALT	AGCCTAGTGT	GTACAAGTAATCTAGAAGCCTAGTGT
rs12317382	REF	CGCGAATCTG	GTACAAGTAATCTAGACGCGAATCTG
rs12317382	ALT	AGATTCGTAC	GTACAAGTAATCTAGAAGATTCGTAC
rs12318907	REF	GTGATACACT	GTACAAGTAATCTAGAGTGATACACT
rs12318907	ALT	TATGATCAGC	GTACAAGTAATCTAGATATGATCAGC
rs12356375	REF	ATGCTCAAGT	GTACAAGTAATCTAGAATGCTCAAGT
rs12356375	ALT	TGGACTCAAT	GTACAAGTAATCTAGATGGACTCAAT
rs12358964	REF	TCTAAGCAGT	GTACAAGTAATCTAGATCTAAGCAGT
rs12358964	ALT	ACGGTAGCTA	GTACAAGTAATCTAGAACGGTAGCTA
rs12366763	REF	TCCTGCGAAG	GTACAAGTAATCTAGATCCTGCGAAG
rs12366763	ALT	TAACAGGCTT	GTACAAGTAATCTAGATAACAGGCTT
rs12368568	REF	AACGTTCTCG	GTACAAGTAATCTAGAAACGTTCTCG
rs12368568	ALT	ATCGCAGTTA	GTACAAGTAATCTAGAATCGCAGTTA
rs12368937	REF	CGTGGATCCA	GTACAAGTAATCTAGACGTGGATCCA
rs12368937	ALT	TCTGCCGAAG	GTACAAGTAATCTAGATCTGCCGAAG
rs12368947	REF	GACTGATGAC	GTACAAGTAATCTAGAGACTGATGAC
rs12368947	ALT	TGCTAGCCAT	GTACAAGTAATCTAGATGCTAGCCAT
rs12409437	REF	GTACTCGTAG	GTACAAGTAATCTAGAGTACTCGTAG
rs12409437	ALT	TGAGAACGCT	GTACAAGTAATCTAGATGAGAACGCT
rs12413256	REF	TGAACTCGTT	GTACAAGTAATCTAGATGAACTCGTT
rs12413256	ALT	AGCTTCATGG	GTACAAGTAATCTAGAAGCTTCATGG
rs12448478	REF	TCACGTACGT	GTACAAGTAATCTAGATCACGTACGT
rs12448478	ALT	TCGACGACTG	GTACAAGTAATCTAGATCGACGACTG
rs1244869	REF	GACTATCGTC	GTACAAGTAATCTAGAGACTATCGTC
rs1244869	ALT	CTGATACTGT	GTACAAGTAATCTAGACTGATACTGT
rs12460327	REF	CGAACTTGAT	GTACAAGTAATCTAGACGAACTTGAT
rs12460327	ALT	ATTCGCGGCA	GTACAAGTAATCTAGAATTCGCGGCA
rs12464297	REF	TTGATCACGA	GTACAAGTAATCTAGATTGATCACGA
rs12464297	ALT	GTAGTTCACG	GTACAAGTAATCTAGAGTAGTTCACG
rs12467617	REF	TAACTCGGCT	GTACAAGTAATCTAGATAACTCGGCT
rs12467617	ALT	TACATCGTGA	GTACAAGTAATCTAGATACATCGTGA
rs1247117	REF	CTAGGTCCTA	GTACAAGTAATCTAGACTAGGTCCTA
rs1247117	ALT	TTACGAGATC	GTACAAGTAATCTAGATTACGAGATC
rs1247118	REF	GTTCACTAAG	GTACAAGTAATCTAGAGTTCACTAAG
rs1247118	ALT	TCCATAGGAG	GTACAAGTAATCTAGATCCATAGGAG
rs1248630	REF	TATTGCCGAC	GTACAAGTAATCTAGATATTGCCGAC
rs1248630	ALT	TCGCTGGTAA	GTACAAGTAATCTAGATCGCTGGTAA
rs1248673	REF	AGTCTCCTGA	GTACAAGTAATCTAGAAGTCTCCTGA
rs1248673	ALT	GATACGCGTT	GTACAAGTAATCTAGAGATACGCGTT
rs12487051	REF	AGTATCCAGG	GTACAAGTAATCTAGAAGTATCCAGG
rs12487051	ALT	TCTACAGGTA	GTACAAGTAATCTAGATCTACAGGTA
rs12489198	REF	CGTATCAATG	GTACAAGTAATCTAGACGTATCAATG
rs12489198	ALT	GCTGCATACT	GTACAAGTAATCTAGAGCTGCATACT
rs124899	REF	GTCGATGACA	GTACAAGTAATCTAGAGTCGATGACA
rs124899	ALT	CTGACTCGAG	GTACAAGTAATCTAGACTGACTCGAG
rs12500345	REF	ATATTCGGCT	GTACAAGTAATCTAGAATATTCGGCT
rs12500345	ALT	TCGTAGACGT	GTACAAGTAATCTAGATCGTAGACGT
rs12529698	REF	CAGGAGCTTC	GTACAAGTAATCTAGACAGGAGCTTC
rs12529698	ALT	AGTCAGCTAG	GTACAAGTAATCTAGAAGTCAGCTAG
rs12540719	REF	TTCAGCGATT	GTACAAGTAATCTAGATTCAGCGATT
rs12540719	ALT	CCTGTAGGTA	GTACAAGTAATCTAGACCTGTAGGTA
rs12564786	REF	CTCGATCTGA	GTACAAGTAATCTAGACTCGATCTGA
rs12564786	ALT	GCTCTAACGG	GTACAAGTAATCTAGAGCTCTAACGG
rs12595377	REF	GCTAACGGCT	GTACAAGTAATCTAGAGCTAACGGCT
rs12595377	ALT	ATTAGTAGCC	GTACAAGTAATCTAGAATTAGTAGCC
rs12624424	REF	TAGCACCTGG	GTACAAGTAATCTAGATAGCACCTGG
rs12624424	ALT	TGCGTATACG	GTACAAGTAATCTAGATGCGTATACG
rs12626853	REF	AGGCTGCTAC	GTACAAGTAATCTAGAAGGCTGCTAC
rs12626853	ALT	TGATCCAGCT	GTACAAGTAATCTAGATGATCCAGCT
rs12626853	REF	AGCGCTGAAT	GTACAAGTAATCTAGAAGCGCTGAAT
rs12626853	ALT	CGTGAATATC	GTACAAGTAATCTAGACGTGAATATC
rs12629773	REF	CAGTACTAGG	GTACAAGTAATCTAGACAGTACTAGG
rs12629773	ALT	TATGGACCGC	GTACAAGTAATCTAGATATGGACCGC
rs1264300	REF	AACGGTCTGC	GTACAAGTAATCTAGAAACGGTCTGC
rs1264300	ALT	ATTGATGCAC	GTACAAGTAATCTAGAATTGATGCAC
rs1264305	REF	TGATTCACTG	GTACAAGTAATCTAGATGATTCACTG
rs1264305	ALT	TCTATGAGCT	GTACAAGTAATCTAGATCTATGAGCT
rs1264309	ALT	GTCCAGTTAG	GTACAAGTAATCTAGAGTCCAGTTAG
rs1264309	REF	ATCGACGTCG	GTACAAGTAATCTAGAATCGACGTCG
rs1264332	REF	ACAATCGTGG	GTACAAGTAATCTAGAACAATCGTGG
rs1264332	ALT	TTCACTGAGG	GTACAAGTAATCTAGATTCACTGAGG
rs12660691	REF	TGCCAGTCAT	GTACAAGTAATCTAGATGCCAGTCAT
rs12660691	ALT	TGTGGCACAC	GTACAAGTAATCTAGATGTGGCACAC
rs12665941	REF	AGTGCGCTAC	GTACAAGTAATCTAGAAGTGCGCTAC
rs12665941	ALT	GCTCATATTG	GTACAAGTAATCTAGAGCTCATATTG
rs12667436	REF	GTGCAAGCTA	GTACAAGTAATCTAGAGTGCAAGCTA
rs12667436	ALT	GACTCTCTAG	GTACAAGTAATCTAGAGACTCTCTAG
rs12705070	REF	TAATCGCGGA	GTACAAGTAATCTAGATAATCGCGGA
rs12705070	ALT	ACTGTCGATA	GTACAAGTAATCTAGAACTGTCGATA
rs12739685	REF	TCGAGCGATT	GTACAAGTAATCTAGATCGAGCGATT
rs12739685	ALT	TCTGGCATCA	GTACAAGTAATCTAGATCTGGCATCA
rs12743495	REF	CTAGACGTAG	GTACAAGTAATCTAGACTAGACGTAG
rs12743495	ALT	TGCATCTCGA	GTACAAGTAATCTAGATGCATCTCGA
rs12743506	REF	TGGCATATGC	GTACAAGTAATCTAGATGGCATATGC
rs12743506	ALT	AACTCCGTGT	GTACAAGTAATCTAGAAACTCCGTGT
rs12763487	REF	CTCGATAGCT	GTACAAGTAATCTAGACTCGATAGCT
rs12763487	ALT	GAACTCGCTT	GTACAAGTAATCTAGAGAACTCGCTT
rs12765129	REF	GGACTAAGCT	GTACAAGTAATCTAGAGGACTAAGCT
rs12765129	ALT	TTATCCGCAG	GTACAAGTAATCTAGATTATCCGCAG
rs12771808	REF	TCAGATGCGT	GTACAAGTAATCTAGATCAGATGCGT
rs12771808	ALT	TTGACTGACA	GTACAAGTAATCTAGATTGACTGACA
rs12777136	REF	ATGATCGCAT	GTACAAGTAATCTAGAATGATCGCAT
rs12777136	ALT	TAATGCCAGG	GTACAAGTAATCTAGATAATGCCAGG
rs12777235	REF	CGGTCGTAAC	GTACAAGTAATCTAGACGGTCGTAAC
rs12777235	ALT	CTGACGAGCT	GTACAAGTAATCTAGACTGACGAGCT
rs12798	REF	CGTGCAATAT	GTACAAGTAATCTAGACGTGCAATAT
rs12798	ALT	TGATCACTGT	GTACAAGTAATCTAGATGATCACTGT
rs12815173	REF	AGATTCTAGC	GTACAAGTAATCTAGAAGATTCTAGC
rs12815173	ALT	TGACACGTTA	GTACAAGTAATCTAGATGACACGTTA
rs12828578	REF	AGTAACGCTG	GTACAAGTAATCTAGAAGTAACGCTG
rs12828578	ALT	ATCGGTCTAG	GTACAAGTAATCTAGAATCGGTCTAG
rs12831938	REF	GATTGTCAAC	GTACAAGTAATCTAGAGATTGTCAAC
rs12831938	ALT	TGACGCAGAT	GTACAAGTAATCTAGATGACGCAGAT
rs12853693	REF	TTATCGAGAC	GTACAAGTAATCTAGATTATCGAGAC
rs12853693	ALT	TCACTTGCGA	GTACAAGTAATCTAGATCACTTGCGA
rs12864099	REF	ACTCGCGGTA	GTACAAGTAATCTAGAACTCGCGGTA
rs12864099	ALT	AGTATAGCCG	GTACAAGTAATCTAGAAGTATAGCCG
rs12992696	REF	ACACTGCGGT	GTACAAGTAATCTAGAACACTGCGGT
rs12992696	ALT	ATTGAGTCGC	GTACAAGTAATCTAGAATTGAGTCGC
rs13003409	REF	TGCAGCTTGA	GTACAAGTAATCTAGATGCAGCTTGA
rs13003409	ALT	TCACTGAGGC	GTACAAGTAATCTAGATCACTGAGGC
rs13043266	REF	GCTAGTGACT	GTACAAGTAATCTAGAGCTAGTGACT
rs13043266	ALT	TGGATCATAC	GTACAAGTAATCTAGATGGATCATAC
rs13043610	REF	GCGATTCTAA	GTACAAGTAATCTAGAGCGATTCTAA
rs13043610	ALT	CGTCATCTAG	GTACAAGTAATCTAGACGTCATCTAG
rs13068845	REF	TTGCACTGAT	GTACAAGTAATCTAGATTGCACTGAT
rs13068845	ALT	GTCCGAGCTA	GTACAAGTAATCTAGAGTCCGAGCTA
rs13078398	REF	TCGATCATCG	GTACAAGTAATCTAGATCGATCATCG
rs13078398	ALT	TACTGCGCAG	GTACAAGTAATCTAGATACTGCGCAG
rs13096511	REF	TACCGAGTTA	GTACAAGTAATCTAGATACCGAGTTA
rs13096511	ALT	AATGATTCGC	GTACAAGTAATCTAGAAATGATTCGC
rs13112123	REF	GTTACGCCTA	GTACAAGTAATCTAGAGTTACGCCTA
rs13112123	ALT	CTAGGCGTTA	GTACAAGTAATCTAGACTAGGCGTTA
rs13121235	REF	ACATGCCTGT	GTACAAGTAATCTAGAACATGCCTGT
rs13121235	ALT	TCATCTGTGA	GTACAAGTAATCTAGATCATCTGTGA
rs13142608	REF	TATGTTGCAC	GTACAAGTAATCTAGATATGTTGCAC
rs13142608	ALT	GACTGCACTG	GTACAAGTAATCTAGAGACTGCACTG
rs13152799	REF	GATGCTCGAC	GTACAAGTAATCTAGAGATGCTCGAC
rs13152799	ALT	AACTGTCGAG	GTACAAGTAATCTAGAAACTGTCGAG
rs13155345	REF	GTCGAACTTG	GTACAAGTAATCTAGAGTCGAACTTG
rs13155345	ALT	GTAGCTCTCA	GTACAAGTAATCTAGAGTAGCTCTCA
rs13164092	REF	TCCGAATGTG	GTACAAGTAATCTAGATCCGAATGTG
rs13164092	ALT	GCACATTGTA	GTACAAGTAATCTAGAGCACATTGTA
rs13165802	REF	ACGTTCTGAT	GTACAAGTAATCTAGAACGTTCTGAT
rs13165802	ALT	ATTCAGGCGT	GTACAAGTAATCTAGAATTCAGGCGT
rs1325	REF	TGTAAGACCT	GTACAAGTAATCTAGATGTAAGACCT
rs1325	ALT	CGCTCATATG	GTACAAGTAATCTAGACGCTCATATG
rs1327	REF	TAGCCGTAAG	GTACAAGTAATCTAGATAGCCGTAAG
rs1327	ALT	TCGTGTACAC	GTACAAGTAATCTAGATCGTGTACAC
rs13289712	REF	CTTACGGTAC	GTACAAGTAATCTAGACTTACGGTAC
rs13289712	ALT	GTCTCAACGG	GTACAAGTAATCTAGAGTCTCAACGG
rs13316488	REF	TCTACGAGGT	GTACAAGTAATCTAGATCTACGAGGT
rs13316488	ALT	TGCGACTGTA	GTACAAGTAATCTAGATGCGACTGTA
rs13322676	REF	TGGTCATACC	GTACAAGTAATCTAGATGGTCATACC
rs13322676	ALT	TATCAGGTCA	GTACAAGTAATCTAGATATCAGGTCA
rs13330134	REF	CGTTCGCAAT	GTACAAGTAATCTAGACGTTCGCAAT
rs13330134	ALT	GACTCATATG	GTACAAGTAATCTAGAGACTCATATG
rs13330134	REF	CAACTGTGTT	GTACAAGTAATCTAGACAACTGTGTT
rs13330134	ALT	GTATTAGACC	GTACAAGTAATCTAGAGTATTAGACC
rs13331718	REF	ATGATGCTCT	GTACAAGTAATCTAGAATGATGCTCT
rs13331718	ALT	ACCTGTAAGT	GTACAAGTAATCTAGAACCTGTAAGT
rs13338199	REF	AGTACCAGTT	GTACAAGTAATCTAGAAGTACCAGTT
rs13338199	ALT	GCATCGTGCA	GTACAAGTAATCTAGAGCATCGTGCA
rs13340198	REF	GTAGTCCAGT	GTACAAGTAATCTAGAGTAGTCCAGT
rs13340198	ALT	TCACGTATAG	GTACAAGTAATCTAGATCACGTATAG
rs13381081	REF	TTCGAATGGC	GTACAAGTAATCTAGATTCGAATGGC
rs13381081	ALT	AGAACTGTGC	GTACAAGTAATCTAGAAGAACTGTGC
rs13384747	REF	GGTCTAAGCT	GTACAAGTAATCTAGAGGTCTAAGCT
rs13384747	ALT	ACCTCATGTG	GTACAAGTAATCTAGAACCTCATGTG
rs13385173	REF	TACGATCAGT	GTACAAGTAATCTAGATACGATCAGT
rs13385173	ALT	ATTGTCAGGC	GTACAAGTAATCTAGAATTGTCAGGC
rs13387999	ALT	GATTCAGCGA	GTACAAGTAATCTAGAGATTCAGCGA
rs13387999	REF	CACTATGGAG	GTACAAGTAATCTAGACACTATGGAG
rs13425892	REF	GCTCATAGTA	GTACAAGTAATCTAGAGCTCATAGTA
rs13425892	ALT	ATACAGCTTG	GTACAAGTAATCTAGAATACAGCTTG
rs13429968	REF	CTCGATTAGT	GTACAAGTAATCTAGACTCGATTAGT
rs13429968	ALT	TCGCTATGAT	GTACAAGTAATCTAGATCGCTATGAT
rs1355066	REF	GTGCATCACT	GTACAAGTAATCTAGAGTGCATCACT
rs1355066	ALT	TCGATATGCC	GTACAAGTAATCTAGATCGATATGCC
rs1355067	REF	AGACGTTACG	GTACAAGTAATCTAGAAGACGTTACG
rs1355067	ALT	TAGGCAACGT	GTACAAGTAATCTAGATAGGCAACGT
rs1362625	REF	TAGCGCTAAT	GTACAAGTAATCTAGATAGCGCTAAT
rs1362625	ALT	TGCGTAAGAC	GTACAAGTAATCTAGATGCGTAAGAC
rs1362625	REF	AAGTTATCCG	GTACAAGTAATCTAGAAAGTTATCCG
rs1362625	ALT	CAGCAATGGT	GTACAAGTAATCTAGACAGCAATGGT
rs1369452	REF	TCTGCAGTCA	GTACAAGTAATCTAGATCTGCAGTCA
rs1369452	ALT	CTAGTGTACA	GTACAAGTAATCTAGACTAGTGTACA
rs1375004	REF	CTGTCATATG	GTACAAGTAATCTAGACTGTCATATG
rs1375004	ALT	TTCAGCAGCG	GTACAAGTAATCTAGATTCAGCAGCG
rs138093	REF	TCTCGATGAC	GTACAAGTAATCTAGATCTCGATGAC
rs138093	ALT	AGCTGTAGAC	GTACAAGTAATCTAGAAGCTGTAGAC
rs138548072	REF	TTGCTAGTAC	GTACAAGTAATCTAGATTGCTAGTAC
rs138548072	ALT	AGGTGCTCTA	GTACAAGTAATCTAGAAGGTGCTCTA
rs138852933	REF	CTCATGGTCA	GTACAAGTAATCTAGACTCATGGTCA
rs138852933	ALT	TAATCAGGTC	GTACAAGTAATCTAGATAATCAGGTC
rs139263224	REF	AGGCTATCTA	GTACAAGTAATCTAGAAGGCTATCTA
rs139263224	ALT	CCTGCAGGAT	GTACAAGTAATCTAGACCTGCAGGAT
rs140230560	REF	CGTGTCTAAC	GTACAAGTAATCTAGACGTGTCTAAC
rs140230560	ALT	GGCTTACCAT	GTACAAGTAATCTAGAGGCTTACCAT
rs140430912	REF	GGATCCTCAT	GTACAAGTAATCTAGAGGATCCTCAT
rs140430912	ALT	GCGCAAGTTA	GTACAAGTAATCTAGAGCGCAAGTTA
rs1406817	REF	TCTGCGATGA	GTACAAGTAATCTAGATCTGCGATGA
rs1406817	ALT	GTGTACGATC	GTACAAGTAATCTAGAGTGTACGATC
rs140975011	REF	TACTGCGTGA	GTACAAGTAATCTAGATACTGCGTGA
rs140975011	ALT	GAGACGTCTA	GTACAAGTAATCTAGAGAGACGTCTA
rs1411609	REF	CTATAGGACT	GTACAAGTAATCTAGACTATAGGACT
rs1411609	ALT	AGTGCATGCA	GTACAAGTAATCTAGAAGTGCATGCA
rs14158	REF	ACTCCTAGTG	GTACAAGTAATCTAGAACTCCTAGTG
rs14158	ALT	TAGTTATGCC	GTACAAGTAATCTAGATAGTTATGCC
rs141785031	REF	CAGTGAGCTC	GTACAAGTAATCTAGACAGTGAGCTC
rs141785031	ALT	ACTGCGTATA	GTACAAGTAATCTAGAACTGCGTATA
rs141928838	REF	AACTTCGTGT	GTACAAGTAATCTAGAAACTTCGTGT
rs141928838	ALT	CAGGCTCTAT	GTACAAGTAATCTAGACAGGCTCTAT
rs142092583	REF	ACGGCGTTAC	GTACAAGTAATCTAGAACGGCGTTAC
rs142092583	ALT	GTGTAAGCCT	GTACAAGTAATCTAGAGTGTAAGCCT
rs142167	REF	GAATCTTAGC	GTACAAGTAATCTAGAGAATCTTAGC
rs142167	ALT	CACGCGATTG	GTACAAGTAATCTAGACACGCGATTG
rs142186733	REF	GTGACCTAGC	GTACAAGTAATCTAGAGTGACCTAGC
rs142186733	ALT	GCTTGAACGT	GTACAAGTAATCTAGAGCTTGAACGT
rs142426754	ALT	TTGTGACCAC	GTACAAGTAATCTAGATTGTGACCAC
rs142426754	REF	TTCGAACGCT	GTACAAGTAATCTAGATTCGAACGCT
rs1428940	REF	ATCTTGCGAA	GTACAAGTAATCTAGAATCTTGCGAA
rs1428940	ALT	CCGTTCAATG	GTACAAGTAATCTAGACCGTTCAATG
rs143051979	REF	GGAGCACTTC	GTACAAGTAATCTAGAGGAGCACTTC
rs143051979	ALT	GATTCGTATC	GTACAAGTAATCTAGAGATTCGTATC
rs1430882	REF	TCAGTGATAC	GTACAAGTAATCTAGATCAGTGATAC
rs1430882	ALT	CTGAGACTAT	GTACAAGTAATCTAGACTGAGACTAT
rs143212944	REF	TTCGTAGCTA	GTACAAGTAATCTAGATTCGTAGCTA
rs143212944	ALT	ATGCAAGCTT	GTACAAGTAATCTAGAATGCAAGCTT
rs143442480	REF	GTGCAATCTT	GTACAAGTAATCTAGAGTGCAATCTT
rs143442480	ALT	CATGTCTAGG	GTACAAGTAATCTAGACATGTCTAGG
rs144099284	REF	GGCATCTATC	GTACAAGTAATCTAGAGGCATCTATC
rs144099284	ALT	GTAAGCTTAC	GTACAAGTAATCTAGAGTAAGCTTAC
rs144829676	REF	TACGCAGGTC	GTACAAGTAATCTAGATACGCAGGTC
rs144829676	ALT	GCATAGTGAC	GTACAAGTAATCTAGAGCATAGTGAC
rs144956312	REF	TGCTCAAGTT	GTACAAGTAATCTAGATGCTCAAGTT
rs144956312	ALT	TGACTCAGGA	GTACAAGTAATCTAGATGACTCAGGA
rs145090758	REF	TATTAGCCGT	GTACAAGTAATCTAGATATTAGCCGT
rs145090758	ALT	TAGTCGCATC	GTACAAGTAATCTAGATAGTCGCATC
rs145216233	ALT	TCGAGTAACT	GTACAAGTAATCTAGATCGAGTAACT
rs145216233	REF	GTTCACTGAC	GTACAAGTAATCTAGAGTTCACTGAC
rs145228850	REF	CTATGGATGC	GTACAAGTAATCTAGACTATGGATGC
rs145228850	ALT	GTCAGGATCC	GTACAAGTAATCTAGAGTCAGGATCC
rs145697964	REF	GACTCGTGAA	GTACAAGTAATCTAGAGACTCGTGAA
rs145697964	ALT	ATCAGGTCAG	GTACAAGTAATCTAGAATCAGGTCAG
rs145697964	REF	CGTACTAATG	GTACAAGTAATCTAGACGTACTAATG
rs145697964	ALT	GTACGCGATC	GTACAAGTAATCTAGAGTACGCGATC
rs145976319	REF	TCATGAGACG	GTACAAGTAATCTAGATCATGAGACG
rs145976319	ALT	GCATAGTGCA	GTACAAGTAATCTAGAGCATAGTGCA
rs146353052	REF	TAGTCATGCG	GTACAAGTAATCTAGATAGTCATGCG
rs146353052	ALT	GCTTGACTAA	GTACAAGTAATCTAGAGCTTGACTAA
rs146530548	REF	GCTTCTATAG	GTACAAGTAATCTAGAGCTTCTATAG
rs146530548	ALT	GAGTATCGCT	GTACAAGTAATCTAGAGAGTATCGCT
rs146696804	REF	TATGACGGCT	GTACAAGTAATCTAGATATGACGGCT
rs146696804	ALT	TGTGAACTCT	GTACAAGTAATCTAGATGTGAACTCT
rs146736357	REF	AGTAGTACTC	GTACAAGTAATCTAGAAGTAGTACTC
rs146736357	ALT	GTCTAGCTTA	GTACAAGTAATCTAGAGTCTAGCTTA
rs147302333	REF	CGCTCATGGA	GTACAAGTAATCTAGACGCTCATGGA
rs147302333	ALT	TCGTGACGAC	GTACAAGTAATCTAGATCGTGACGAC
rs147383880	REF	CAGGCAATGT	GTACAAGTAATCTAGACAGGCAATGT
rs147383880	ALT	GGCTATACGT	GTACAAGTAATCTAGAGGCTATACGT
rs1495458	REF	ATGTCTAGTC	GTACAAGTAATCTAGAATGTCTAGTC
rs1495458	ALT	CATGTTCAGG	GTACAAGTAATCTAGACATGTTCAGG
rs149706770	REF	AGGTCATTAC	GTACAAGTAATCTAGAAGGTCATTAC
rs149706770	ALT	CCTAATGTGA	GTACAAGTAATCTAGACCTAATGTGA
rs1502884	REF	ACACTGCTGT	GTACAAGTAATCTAGAACACTGCTGT
rs1502884	ALT	CATGTACGGT	GTACAAGTAATCTAGACATGTACGGT
rs1502885	REF	ACACTGCTTG	GTACAAGTAATCTAGAACACTGCTTG
rs1502885	ALT	GTAATCCGTA	GTACAAGTAATCTAGAGTAATCCGTA
rs1502886	REF	TGCCGATGAC	GTACAAGTAATCTAGATGCCGATGAC
rs1502886	ALT	GCAACTTCGG	GTACAAGTAATCTAGAGCAACTTCGG
rs150311957	REF	TGACACCGTT	GTACAAGTAATCTAGATGACACCGTT
rs150311957	ALT	TGATCACGTT	GTACAAGTAATCTAGATGATCACGTT
rs150312652	REF	CGTACAGTGT	GTACAAGTAATCTAGACGTACAGTGT
rs150312652	ALT	ACCTCGATTG	GTACAAGTAATCTAGAACCTCGATTG
rs150625611	REF	TAGTCCGATT	GTACAAGTAATCTAGATAGTCCGATT
rs150625611	ALT	CGTGATTCAG	GTACAAGTAATCTAGACGTGATTCAG
rs150922686	REF	CACGATGCTG	GTACAAGTAATCTAGACACGATGCTG
rs150922686	ALT	TAGGACTTCA	GTACAAGTAATCTAGATAGGACTTCA
rs1529544	REF	CTTCGATGAA	GTACAAGTAATCTAGACTTCGATGAA
rs1529544	ALT	CTATAGCCTG	GTACAAGTAATCTAGACTATAGCCTG
rs1534310	REF	CTGGACAGTC	GTACAAGTAATCTAGACTGGACAGTC
rs1534310	ALT	CAGTACGTGT	GTACAAGTAATCTAGACAGTACGTGT
rs1534310	REF	CCTAGCGTGA	GTACAAGTAATCTAGACCTAGCGTGA
rs1534310	ALT	CGATTACGTT	GTACAAGTAATCTAGACGATTACGTT
rs154075	REF	TGAACTGACT	GTACAAGTAATCTAGATGAACTGACT
rs154075	ALT	TGCGTAAGCA	GTACAAGTAATCTAGATGCGTAAGCA
rs154076	REF	CATTATCGCG	GTACAAGTAATCTAGACATTATCGCG
rs154076	ALT	CTCGATAGCG	GTACAAGTAATCTAGACTCGATAGCG
rs1543578	REF	GCACTACTGG	GTACAAGTAATCTAGAGCACTACTGG
rs1543578	ALT	ACTGTCGACG	GTACAAGTAATCTAGAACTGTCGACG
rs155249	REF	GCACTCGAGT	GTACAAGTAATCTAGAGCACTCGAGT
rs155249	ALT	AGTCACTGCT	GTACAAGTAATCTAGAAGTCACTGCT
rs1555902	REF	CAAGTTGCCT	GTACAAGTAATCTAGACAAGTTGCCT
rs1555902	ALT	CTACACTGTG	GTACAAGTAATCTAGACTACACTGTG
rs1569929	REF	GTCGTAGACA	GTACAAGTAATCTAGAGTCGTAGACA
rs1569929	ALT	TAGAGCATTC	GTACAAGTAATCTAGATAGAGCATTC
rs158572	REF	GATTCGCGTA	GTACAAGTAATCTAGAGATTCGCGTA
rs158572	ALT	TCGTAAGTCT	GTACAAGTAATCTAGATCGTAAGTCT
rs158572	REF	ACGGTATGTC	GTACAAGTAATCTAGAACGGTATGTC
rs158572	ALT	TTACCGAGGC	GTACAAGTAATCTAGATTACCGAGGC
rs158921	REF	TACGCCGTTA	GTACAAGTAATCTAGATACGCCGTTA
rs158921	ALT	GTCATATCGA	GTACAAGTAATCTAGAGTCATATCGA
rs158921	REF	CTCGATTGCA	GTACAAGTAATCTAGACTCGATTGCA
rs158921	ALT	TCCGATCTGA	GTACAAGTAATCTAGATCCGATCTGA
rs158923	REF	CATCGGTACT	GTACAAGTAATCTAGACATCGGTACT
rs158923	ALT	TTGCGCTAAG	GTACAAGTAATCTAGATTGCGCTAAG
rs158931	REF	TGCGATATTC	GTACAAGTAATCTAGATGCGATATTC
rs158931	ALT	ATACTAGGCT	GTACAAGTAATCTAGAATACTAGGCT
rs158931	REF	ACGTCGCTTA	GTACAAGTAATCTAGAACGTCGCTTA
rs158931	ALT	TGTGCCTAGA	GTACAAGTAATCTAGATGTGCCTAGA
rs1591145	REF	CGACTGTGTA	GTACAAGTAATCTAGACGACTGTGTA
rs1591145	ALT	CATGCCTATG	GTACAAGTAATCTAGACATGCCTATG
rs1601092	REF	ATGCCGATCT	GTACAAGTAATCTAGAATGCCGATCT
rs1601092	ALT	GATATTCGCG	GTACAAGTAATCTAGAGATATTCGCG
rs162247	REF	TCACAGGATG	GTACAAGTAATCTAGATCACAGGATG
rs162247	ALT	TCTGAGCGAC	GTACAAGTAATCTAGATCTGAGCGAC
rs1641014	REF	GATCATTCGA	GTACAAGTAATCTAGAGATCATTCGA
rs1641014	ALT	CATCGTGTTA	GTACAAGTAATCTAGACATCGTGTTA
rs1641015	REF	TTGTTCAGCA	GTACAAGTAATCTAGATTGTTCAGCA
rs1641015	ALT	TAGGCAGTCC	GTACAAGTAATCTAGATAGGCAGTCC
rs1641016	REF	TAGCTTAGTC	GTACAAGTAATCTAGATAGCTTAGTC
rs1641016	ALT	TGGCTCATGA	GTACAAGTAATCTAGATGGCTCATGA
rs1675085	REF	CTTACATGCG	GTACAAGTAATCTAGACTTACATGCG
rs1675085	ALT	AATCGCGTCT	GTACAAGTAATCTAGAAATCGCGTCT
rs16830788	REF	CATCTATAGG	GTACAAGTAATCTAGACATCTATAGG
rs16830788	ALT	CGATTACATG	GTACAAGTAATCTAGACGATTACATG
rs16830943	REF	GCAGTCAGTC	GTACAAGTAATCTAGAGCAGTCAGTC
rs16830943	ALT	TGTCATCAGG	GTACAAGTAATCTAGATGTCATCAGG
rs16842196	REF	TTACGCAGTT	GTACAAGTAATCTAGATTACGCAGTT
rs16842196	ALT	CTATGGCGAA	GTACAAGTAATCTAGACTATGGCGAA
rs16850683	REF	TCGTCCTGAA	GTACAAGTAATCTAGATCGTCCTGAA
rs16850683	ALT	TACTGGATCC	GTACAAGTAATCTAGATACTGGATCC
rs16854635	REF	GTTAGCCGAC	GTACAAGTAATCTAGAGTTAGCCGAC
rs16854635	ALT	GCTGTCAGTA	GTACAAGTAATCTAGAGCTGTCAGTA
rs16854671	REF	CGATCTGTAT	GTACAAGTAATCTAGACGATCTGTAT
rs16854671	ALT	GTACCTACTG	GTACAAGTAATCTAGAGTACCTACTG
rs16857207	REF	TGTCAACGTG	GTACAAGTAATCTAGATGTCAACGTG
rs16857207	ALT	CATATGTGCC	GTACAAGTAATCTAGACATATGTGCC
rs16857352	REF	GATCTACATG	GTACAAGTAATCTAGAGATCTACATG
rs16857352	ALT	GACATTCAGG	GTACAAGTAATCTAGAGACATTCAGG
rs16860930	REF	TTGAGGCACA	GTACAAGTAATCTAGATTGAGGCACA
rs16860930	ALT	GTCGCTACTA	GTACAAGTAATCTAGAGTCGCTACTA
rs16865406	REF	ATAGCCGTCG	GTACAAGTAATCTAGAATAGCCGTCG
rs16865406	ALT	CTGTACTTGA	GTACAAGTAATCTAGACTGTACTTGA
rs16871364	REF	CCGTCTTAGA	GTACAAGTAATCTAGACCGTCTTAGA
rs16871364	ALT	TGTGACAACT	GTACAAGTAATCTAGATGTGACAACT
rs16871365	REF	ATGAGATGCC	GTACAAGTAATCTAGAATGAGATGCC
rs16871365	ALT	CTGGACTCGA	GTACAAGTAATCTAGACTGGACTCGA
rs16872131	REF	GTCCTAGTAC	GTACAAGTAATCTAGAGTCCTAGTAC
rs16872131	ALT	TCGATGCATT	GTACAAGTAATCTAGATCGATGCATT
rs16879655	REF	TGGTCAATCG	GTACAAGTAATCTAGATGGTCAATCG
rs16879655	ALT	ACGTTAGCTA	GTACAAGTAATCTAGAACGTTAGCTA
rs16880094	REF	ATCTGAGCTT	GTACAAGTAATCTAGAATCTGAGCTT
rs16880094	ALT	ATCTGTCGAG	GTACAAGTAATCTAGAATCTGTCGAG
rs1688888	ALT	AGTACGATCT	GTACAAGTAATCTAGAAGTACGATCT
rs1688888	REF	GTCACTAATG	GTACAAGTAATCTAGAGTCACTAATG
rs16891281	REF	TGACGCGCTA	GTACAAGTAATCTAGATGACGCGCTA
rs16891281	ALT	TTAGAGCACG	GTACAAGTAATCTAGATTAGAGCACG
rs16895989	ALT	GTCGCATAGA	GTACAAGTAATCTAGAGTCGCATAGA
rs16895989	REF	ATCTACTCGG	GTACAAGTAATCTAGAATCTACTCGG
rs1690922	REF	CTACTGTGCA	GTACAAGTAATCTAGACTACTGTGCA
rs1690922	ALT	ATCTAACGGT	GTACAAGTAATCTAGAATCTAACGGT
rs16917705	REF	GTCATCATGG	GTACAAGTAATCTAGAGTCATCATGG
rs16917705	ALT	CATCCGTAGT	GTACAAGTAATCTAGACATCCGTAGT
rs16917709	REF	ATGCCGCTAT	GTACAAGTAATCTAGAATGCCGCTAT
rs16917709	ALT	TCATCATCGG	GTACAAGTAATCTAGATCATCATCGG
rs16917710	REF	AGCAGTTCTA	GTACAAGTAATCTAGAAGCAGTTCTA
rs16917710	ALT	ACATGGCGTT	GTACAAGTAATCTAGAACATGGCGTT
rs16932527	ALT	CGAGTCTTAC	GTACAAGTAATCTAGACGAGTCTTAC
rs16932527	REF	GGTCTATTAC	GTACAAGTAATCTAGAGGTCTATTAC
rs16932632	ALT	TAGTTACGCA	GTACAAGTAATCTAGATAGTTACGCA
rs16932632	REF	CTACAGTATG	GTACAAGTAATCTAGACTACAGTATG
rs16933787	REF	ATGCCGTTAG	GTACAAGTAATCTAGAATGCCGTTAG
rs16933787	ALT	TACCTATGGT	GTACAAGTAATCTAGATACCTATGGT
rs16933819	ALT	TGACGATTGC	GTACAAGTAATCTAGATGACGATTGC
rs16933819	REF	TAAGTGCGTC	GTACAAGTAATCTAGATAAGTGCGTC
rs16934573	REF	TACGTAGCTC	GTACAAGTAATCTAGATACGTAGCTC
rs16934573	ALT	ATGACACTTG	GTACAAGTAATCTAGAATGACACTTG
rs16947185	REF	TAAGCGTCAG	GTACAAGTAATCTAGATAAGCGTCAG
rs16947185	ALT	ATCCTAGTGG	GTACAAGTAATCTAGAATCCTAGTGG
rs16947455	REF	GTATGCGCAC	GTACAAGTAATCTAGAGTATGCGCAC
rs16947455	ALT	ATCGTCATAG	GTACAAGTAATCTAGAATCGTCATAG
rs16967519	REF	GAGCATGACT	GTACAAGTAATCTAGAGAGCATGACT
rs16967519	ALT	GAACTTAGCT	GTACAAGTAATCTAGAGAACTTAGCT
rs16969224	REF	TGCCGTCAAG	GTACAAGTAATCTAGATGCCGTCAAG
rs16969224	ALT	TGCTCAGTGA	GTACAAGTAATCTAGATGCTCAGTGA
rs16970434	REF	CTGCTAGATC	GTACAAGTAATCTAGACTGCTAGATC
rs16970434	ALT	TGCAAGTCTC	GTACAAGTAATCTAGATGCAAGTCTC
rs16970443	REF	CGAGTACTGT	GTACAAGTAATCTAGACGAGTACTGT
rs16970443	ALT	TGTCGATCAT	GTACAAGTAATCTAGATGTCGATCAT
rs16978630	REF	CCAGGTGACT	GTACAAGTAATCTAGACCAGGTGACT
rs16978630	ALT	TATGATCCGC	GTACAAGTAATCTAGATATGATCCGC
rs16979204	REF	CGTAATCAGG	GTACAAGTAATCTAGACGTAATCAGG
rs16979204	ALT	TAGAGACGTC	GTACAAGTAATCTAGATAGAGACGTC
rs16980534	REF	TGATATGCCA	GTACAAGTAATCTAGATGATATGCCA
rs16980534	ALT	TGCACTGAGT	GTACAAGTAATCTAGATGCACTGAGT
rs17000093	REF	GTGTGTCAAC	GTACAAGTAATCTAGAGTGTGTCAAC
rs17000093	ALT	GCTAGTCTAT	GTACAAGTAATCTAGAGCTAGTCTAT
rs17035243	REF	TACTGGCAGA	GTACAAGTAATCTAGATACTGGCAGA
rs17035243	ALT	ATGCTCGAAG	GTACAAGTAATCTAGAATGCTCGAAG
rs17055381	REF	CTTGAACGAG	GTACAAGTAATCTAGACTTGAACGAG
rs17055381	ALT	GCGGATCTAC	GTACAAGTAATCTAGAGCGGATCTAC
rs17064589	ALT	ACCTGTACTG	GTACAAGTAATCTAGAACCTGTACTG
rs17064589	REF	CTCTCTAGGA	GTACAAGTAATCTAGACTCTCTAGGA
rs17064591	REF	TTCTGGACAA	GTACAAGTAATCTAGATTCTGGACAA
rs17064591	ALT	TGATTACACG	GTACAAGTAATCTAGATGATTACACG
rs17073453	REF	TACTTGACGG	GTACAAGTAATCTAGATACTTGACGG
rs17073453	ALT	CAGGCTTGAA	GTACAAGTAATCTAGACAGGCTTGAA
rs17073454	REF	TGATCAGTAC	GTACAAGTAATCTAGATGATCAGTAC
rs17073454	ALT	ATCAGCGTCG	GTACAAGTAATCTAGAATCAGCGTCG
rs17079571	REF	GATCTGATAC	GTACAAGTAATCTAGAGATCTGATAC
rs17079571	ALT	ACCGTGTAGC	GTACAAGTAATCTAGAACCGTGTAGC
rs17081806	REF	AGTTCAAGCG	GTACAAGTAATCTAGAAGTTCAAGCG
rs17081806	ALT	ACCGACTGTG	GTACAAGTAATCTAGAACCGACTGTG
rs17081823	REF	GCGTTACCAG	GTACAAGTAATCTAGAGCGTTACCAG
rs17081823	ALT	CCTGTGTACA	GTACAAGTAATCTAGACCTGTGTACA
rs17081824	REF	CGTACTAGCT	GTACAAGTAATCTAGACGTACTAGCT
rs17081824	ALT	CATGCTGCGA	GTACAAGTAATCTAGACATGCTGCGA
rs17081826	REF	TAGCTGTACA	GTACAAGTAATCTAGATAGCTGTACA
rs17081826	ALT	GTACCGTAGC	GTACAAGTAATCTAGAGTACCGTAGC
rs17081830	REF	ATATCTCGCG	GTACAAGTAATCTAGAATATCTCGCG
rs17081830	ALT	TGCACTGCGA	GTACAAGTAATCTAGATGCACTGCGA
rs17099528	REF	ATGGCTATGC	GTACAAGTAATCTAGAATGGCTATGC
rs17099528	ALT	CAGTGATCAT	GTACAAGTAATCTAGACAGTGATCAT
rs17100386	REF	TAGTCCACGG	GTACAAGTAATCTAGATAGTCCACGG
rs17100386	ALT	TACGCGTCAT	GTACAAGTAATCTAGATACGCGTCAT
rs17108578	REF	TTGCAGCCGA	GTACAAGTAATCTAGATTGCAGCCGA
rs17108578	ALT	TACTTAGCTG	GTACAAGTAATCTAGATACTTAGCTG
rs17109941	REF	TAGCTGTCTA	GTACAAGTAATCTAGATAGCTGTCTA
rs17109941	ALT	GTGAGCATCC	GTACAAGTAATCTAGAGTGAGCATCC
rs17110106	REF	ACAAGTCTTG	GTACAAGTAATCTAGAACAAGTCTTG
rs17110106	ALT	GTACTGATTC	GTACAAGTAATCTAGAGTACTGATTC
rs17111638	REF	TTACGCGTAA	GTACAAGTAATCTAGATTACGCGTAA
rs17111638	ALT	TTCAGTGAAC	GTACAAGTAATCTAGATTCAGTGAAC
rs17112472	REF	GACTGTAACT	GTACAAGTAATCTAGAGACTGTAACT
rs17112472	ALT	TATGCGGACC	GTACAAGTAATCTAGATATGCGGACC
rs17121053	REF	GTCATAACTG	GTACAAGTAATCTAGAGTCATAACTG
rs17121053	ALT	AAGTCTAGCT	GTACAAGTAATCTAGAAAGTCTAGCT
rs17123954	REF	AACAGTCGGT	GTACAAGTAATCTAGAAACAGTCGGT
rs17123954	ALT	CTACTTGAGG	GTACAAGTAATCTAGACTACTTGAGG
rs17123959	REF	CGCATGATTA	GTACAAGTAATCTAGACGCATGATTA
rs17123959	ALT	TACCTGTAGG	GTACAAGTAATCTAGATACCTGTAGG
rs17129267	REF	ACTGCGATGT	GTACAAGTAATCTAGAACTGCGATGT
rs17129267	ALT	CCGATGATGT	GTACAAGTAATCTAGACCGATGATGT
rs17129305	REF	GCTGAGACTT	GTACAAGTAATCTAGAGCTGAGACTT
rs17129305	ALT	AAGAGTCTTC	GTACAAGTAATCTAGAAAGAGTCTTC
rs17130730	REF	GCTCCATTGA	GTACAAGTAATCTAGAGCTCCATTGA
rs17130730	ALT	TGCGCAGATA	GTACAAGTAATCTAGATGCGCAGATA
rs17133805	REF	GGACTAGTCC	GTACAAGTAATCTAGAGGACTAGTCC
rs17133805	ALT	TGGATCCACG	GTACAAGTAATCTAGATGGATCCACG
rs17137056	REF	ATTGTAGTCC	GTACAAGTAATCTAGAATTGTAGTCC
rs17137056	ALT	TCCAGGTATA	GTACAAGTAATCTAGATCCAGGTATA
rs17137056	REF	TAACTTGCTG	GTACAAGTAATCTAGATAACTTGCTG
rs17137056	ALT	CGCTAGGCTA	GTACAAGTAATCTAGACGCTAGGCTA
rs17149495	REF	AGCTTCTGGA	GTACAAGTAATCTAGAAGCTTCTGGA
rs17149495	ALT	AGCAGTACGT	GTACAAGTAATCTAGAAGCAGTACGT
rs17165935	REF	TGCGAAGCAT	GTACAAGTAATCTAGATGCGAAGCAT
rs17165935	ALT	ATTCGCATGA	GTACAAGTAATCTAGAATTCGCATGA
rs17189763	REF	GAGTCTGAAC	GTACAAGTAATCTAGAGAGTCTGAAC
rs17189763	ALT	CTACTGGTAC	GTACAAGTAATCTAGACTACTGGTAC
rs17211990	REF	GCGTCAGTAC	GTACAAGTAATCTAGAGCGTCAGTAC
rs17211990	ALT	ATCGTGCATT	GTACAAGTAATCTAGAATCGTGCATT
rs17241423	ALT	CCTACAGGTG	GTACAAGTAATCTAGACCTACAGGTG
rs17241423	REF	AACGTTGCCG	GTACAAGTAATCTAGAAACGTTGCCG
rs17241460	REF	CCGTGCATAT	GTACAAGTAATCTAGACCGTGCATAT
rs17241460	ALT	ACTAAGTCGG	GTACAAGTAATCTAGAACTAAGTCGG
rs17241481	REF	TCATTAGCGG	GTACAAGTAATCTAGATCATTAGCGG
rs17241481	ALT	ATAGTGCCGC	GTACAAGTAATCTAGAATAGTGCCGC
rs17247678	REF	CTAGGATACG	GTACAAGTAATCTAGACTAGGATACG
rs17247678	ALT	CTGCGAGCAT	GTACAAGTAATCTAGACTGCGAGCAT
rs17256902	ALT	CTATTAGGCA	GTACAAGTAATCTAGACTATTAGGCA
rs17256902	REF	TACGCTGAAG	GTACAAGTAATCTAGATACGCTGAAG
rs17289402	REF	TGCATGATAC	GTACAAGTAATCTAGATGCATGATAC
rs17289402	ALT	TAGCTAGGCT	GTACAAGTAATCTAGATAGCTAGGCT
rs17299487	REF	CGCTAAGTCT	GTACAAGTAATCTAGACGCTAAGTCT
rs17299487	ALT	TACCGAGTAG	GTACAAGTAATCTAGATACCGAGTAG
rs17307204	REF	AGGACAGTTC	GTACAAGTAATCTAGAAGGACAGTTC
rs17307204	ALT	CGTTAGGCTA	GTACAAGTAATCTAGACGTTAGGCTA
rs1731429	REF	GGACAGCTTC	GTACAAGTAATCTAGAGGACAGCTTC
rs1731429	ALT	GCGGTAATCT	GTACAAGTAATCTAGAGCGGTAATCT
rs1733306	REF	TTGAACTCAG	GTACAAGTAATCTAGATTGAACTCAG
rs1733306	ALT	TGTAACGGCT	GTACAAGTAATCTAGATGTAACGGCT
rs1733307	REF	AACGGTCATG	GTACAAGTAATCTAGAAACGGTCATG
rs1733307	ALT	ATCGAGCCGT	GTACAAGTAATCTAGAATCGAGCCGT
rs17350838	REF	TCTGACGGAC	GTACAAGTAATCTAGATCTGACGGAC
rs17350838	ALT	GATAGCACTG	GTACAAGTAATCTAGAGATAGCACTG
rs17368942	ALT	CTTCAGTGAT	GTACAAGTAATCTAGACTTCAGTGAT
rs17368942	REF	GTCATACCGT	GTACAAGTAATCTAGAGTCATACCGT
rs17387271	REF	TGATCCTGAT	GTACAAGTAATCTAGATGATCCTGAT
rs17387271	ALT	AGGTCTACGA	GTACAAGTAATCTAGAAGGTCTACGA
rs17401588	REF	GTTATCGTAC	GTACAAGTAATCTAGAGTTATCGTAC
rs17401588	ALT	GGTCTGAACT	GTACAAGTAATCTAGAGGTCTGAACT
rs17430144	REF	CACGTGATTA	GTACAAGTAATCTAGACACGTGATTA
rs17430144	ALT	ACTGCTGTAT	GTACAAGTAATCTAGAACTGCTGTAT
rs17481869	REF	GTTCTAGCCA	GTACAAGTAATCTAGAGTTCTAGCCA
rs17481869	ALT	GACTCCTGAG	GTACAAGTAATCTAGAGACTCCTGAG
rs175162	REF	CAGGACTCTT	GTACAAGTAATCTAGACAGGACTCTT
rs175162	ALT	TCCATGTAAG	GTACAAGTAATCTAGATCCATGTAAG
rs175163	REF	ACGGACTCTG	GTACAAGTAATCTAGAACGGACTCTG
rs175163	ALT	TCGCTAGTAA	GTACAAGTAATCTAGATCGCTAGTAA
rs17594301	REF	TATGAGGCTC	GTACAAGTAATCTAGATATGAGGCTC
rs17594301	ALT	GTTGCAGTCA	GTACAAGTAATCTAGAGTTGCAGTCA
rs17615706	REF	TAGCTGCATA	GTACAAGTAATCTAGATAGCTGCATA
rs17615706	ALT	AGATCGTCTG	GTACAAGTAATCTAGAAGATCGTCTG
rs17635446	REF	TGACGAGTTC	GTACAAGTAATCTAGATGACGAGTTC
rs17635446	ALT	GTTATCGCAG	GTACAAGTAATCTAGAGTTATCGCAG
rs17642004	REF	ACGCGTTGAT	GTACAAGTAATCTAGAACGCGTTGAT
rs17642004	ALT	TCTACTCGAG	GTACAAGTAATCTAGATCTACTCGAG
rs17652394	REF	GTAAGCACGT	GTACAAGTAATCTAGAGTAAGCACGT
rs17652394	ALT	TTCTATGAGC	GTACAAGTAATCTAGATTCTATGAGC
rs17691983	ALT	ATCGCCTATG	GTACAAGTAATCTAGAATCGCCTATG
rs17691983	REF	GTATTCAGGC	GTACAAGTAATCTAGAGTATTCAGGC
rs17693282	REF	ATCTTGACGA	GTACAAGTAATCTAGAATCTTGACGA
rs17693282	ALT	TATCAGTGCA	GTACAAGTAATCTAGATATCAGTGCA
rs17706748	ALT	AGCCTCGTAG	GTACAAGTAATCTAGAAGCCTCGTAG
rs17706748	REF	GCTACCTAGG	GTACAAGTAATCTAGAGCTACCTAGG
rs17707219	REF	GAACTATGGC	GTACAAGTAATCTAGAGAACTATGGC
rs17707219	ALT	CATGCGTGAA	GTACAAGTAATCTAGACATGCGTGAA
rs1771449	REF	CTCTAACGGT	GTACAAGTAATCTAGACTCTAACGGT
rs1771449	ALT	CCGCATGTAT	GTACAAGTAATCTAGACCGCATGTAT
rs17726928	REF	CACAGATGTT	GTACAAGTAATCTAGACACAGATGTT
rs17726928	ALT	GTAACTGCTC	GTACAAGTAATCTAGAGTAACTGCTC
rs17734771	REF	ATACTGTCTG	GTACAAGTAATCTAGAATACTGTCTG
rs17734771	ALT	TGCGACATTG	GTACAAGTAATCTAGATGCGACATTG
rs17775791	REF	TGCGTACAGC	GTACAAGTAATCTAGATGCGTACAGC
rs17775791	ALT	GATCATCGGT	GTACAAGTAATCTAGAGATCATCGGT
rs17813447	REF	GGCTACTTAG	GTACAAGTAATCTAGAGGCTACTTAG
rs17813447	ALT	AGGTCACTTC	GTACAAGTAATCTAGAAGGTCACTTC
rs1781797	REF	GGTCTACCAG	GTACAAGTAATCTAGAGGTCTACCAG
rs1781797	ALT	ATCGTATTCG	GTACAAGTAATCTAGAATCGTATTCG
rs17820074	REF	TCTGATCAAG	GTACAAGTAATCTAGATCTGATCAAG
rs17820074	ALT	ATGCGACATG	GTACAAGTAATCTAGAATGCGACATG
rs17837497	REF	TACATGGTCA	GTACAAGTAATCTAGATACATGGTCA
rs17837497	ALT	ATTCGTGCAT	GTACAAGTAATCTAGAATTCGTGCAT
rs17879102	REF	TCGAATCCTG	GTACAAGTAATCTAGATCGAATCCTG
rs17879102	ALT	CGCGTAACTT	GTACAAGTAATCTAGACGCGTAACTT
rs17879291	REF	CCTGATGAAT	GTACAAGTAATCTAGACCTGATGAAT
rs17879291	ALT	CGTAAGCGCT	GTACAAGTAATCTAGACGTAAGCGCT
rs17879291	REF	AAGCTGTCTG	GTACAAGTAATCTAGAAAGCTGTCTG
rs17879291	ALT	TCGTCTGCAA	GTACAAGTAATCTAGATCGTCTGCAA
rs1792915	REF	TCAGTGTACA	GTACAAGTAATCTAGATCAGTGTACA
rs1792915	ALT	CCGTAGATAG	GTACAAGTAATCTAGACCGTAGATAG
rs1793997	REF	ACCGATATGG	GTACAAGTAATCTAGAACCGATATGG
rs1793997	ALT	CATGGCGTTA	GTACAAGTAATCTAGACATGGCGTTA
rs1801380	REF	ACCTAGTATG	GTACAAGTAATCTAGAACCTAGTATG
rs1801380	ALT	GCATAGTCTA	GTACAAGTAATCTAGAGCATAGTCTA
rs181410582	REF	CATCAGTGGT	GTACAAGTAATCTAGACATCAGTGGT
rs181410582	ALT	GCTACGATAT	GTACAAGTAATCTAGAGCTACGATAT
rs181644066	REF	AGTGATAGCC	GTACAAGTAATCTAGAAGTGATAGCC
rs181644066	ALT	TAACGTTCGC	GTACAAGTAATCTAGATAACGTTCGC
rs1817073	REF	CACTGCAGTG	GTACAAGTAATCTAGACACTGCAGTG
rs1817073	ALT	AGCAGTTCTT	GTACAAGTAATCTAGAAGCAGTTCTT
rs183084071	REF	GAGTCTCTTA	GTACAAGTAATCTAGAGAGTCTCTTA
rs183084071	ALT	GAACTAGTCG	GTACAAGTAATCTAGAGAACTAGTCG
rs1838777	REF	AACGTGATTC	GTACAAGTAATCTAGAAACGTGATTC
rs1838777	ALT	TTGACAGTCA	GTACAAGTAATCTAGATTGACAGTCA
rs184027717	REF	GCATAATCGG	GTACAAGTAATCTAGAGCATAATCGG
rs184027717	ALT	ATCTGATGAC	GTACAAGTAATCTAGAATCTGATGAC
rs184864247	REF	GTTGTACCGA	GTACAAGTAATCTAGAGTTGTACCGA
rs184864247	ALT	GTTCAGCATC	GTACAAGTAATCTAGAGTTCAGCATC
rs184927043	REF	AGTTGCCGAC	GTACAAGTAATCTAGAAGTTGCCGAC
rs184927043	ALT	CATGTAAGCG	GTACAAGTAATCTAGACATGTAAGCG
rs1861264	REF	CGTTACGCAG	GTACAAGTAATCTAGACGTTACGCAG
rs1861264	ALT	ATCTACAGTG	GTACAAGTAATCTAGAATCTACAGTG
rs1862479	REF	TGTTCGGACA	GTACAAGTAATCTAGATGTTCGGACA
rs1862479	ALT	AGGAGTCTTC	GTACAAGTAATCTAGAAGGAGTCTTC
rs186374315	REF	AGATGCTACT	GTACAAGTAATCTAGAAGATGCTACT
rs186374315	ALT	CTTGCCGAAG	GTACAAGTAATCTAGACTTGCCGAAG
rs1864181	REF	CTAGCCGAGT	GTACAAGTAATCTAGACTAGCCGAGT
rs1864181	ALT	TAAGCTATCG	GTACAAGTAATCTAGATAAGCTATCG
rs1864182	REF	CCAGGATGCT	GTACAAGTAATCTAGACCAGGATGCT
rs1864182	ALT	TGTTACGTCA	GTACAAGTAATCTAGATGTTACGTCA
rs1864183	REF	CGATACTGCT	GTACAAGTAATCTAGACGATACTGCT
rs1864183	ALT	TTAGCGTATC	GTACAAGTAATCTAGATTAGCGTATC
rs1867923	REF	TGTCGAGCAA	GTACAAGTAATCTAGATGTCGAGCAA
rs1867923	ALT	CCGAAGCTTG	GTACAAGTAATCTAGACCGAAGCTTG
rs187102874	REF	GGTCCTGTAA	GTACAAGTAATCTAGAGGTCCTGTAA
rs187102874	ALT	GTACTTGAAC	GTACAAGTAATCTAGAGTACTTGAAC
rs187116045	REF	TCTGACGTTA	GTACAAGTAATCTAGATCTGACGTTA
rs187116045	ALT	GAATGTCGTC	GTACAAGTAATCTAGAGAATGTCGTC
rs187116045	REF	TACGCGATGC	GTACAAGTAATCTAGATACGCGATGC
rs187116045	ALT	TAGCTGCACT	GTACAAGTAATCTAGATAGCTGCACT
rs187459	REF	TTGTCAGCGA	GTACAAGTAATCTAGATTGTCAGCGA
rs187459	ALT	ATCAGTTCGG	GTACAAGTAATCTAGAATCAGTTCGG
rs1879235	REF	TACAGATGTC	GTACAAGTAATCTAGATACAGATGTC
rs1879235	ALT	ACGGTCGCTA	GTACAAGTAATCTAGAACGGTCGCTA
rs188153509	REF	TATCTCACGG	GTACAAGTAATCTAGATATCTCACGG
rs188153509	ALT	CATTCAGTGT	GTACAAGTAATCTAGACATTCAGTGT
rs1885622	REF	TAGTCTACAG	GTACAAGTAATCTAGATAGTCTACAG
rs1885622	ALT	GGCTCGCATA	GTACAAGTAATCTAGAGGCTCGCATA
rs188748297	REF	TTCGAAGAGC	GTACAAGTAATCTAGATTCGAAGAGC
rs188748297	ALT	GGCATGATCT	GTACAAGTAATCTAGAGGCATGATCT
rs1890303	REF	ACTGTGAGCT	GTACAAGTAATCTAGAACTGTGAGCT
rs1890303	ALT	GACTCGTCAG	GTACAAGTAATCTAGAGACTCGTCAG
rs189476867	REF	ATGTATGCTC	GTACAAGTAATCTAGAATGTATGCTC
rs189476867	ALT	CAAGCTGATT	GTACAAGTAATCTAGACAAGCTGATT
rs190033972	REF	GGATCAGTCC	GTACAAGTAATCTAGAGGATCAGTCC
rs190033972	ALT	CGGACATTAT	GTACAAGTAATCTAGACGGACATTAT
rs19039	REF	AATCAGCGTG	GTACAAGTAATCTAGAAATCAGCGTG
rs19039	ALT	GCGATCATAT	GTACAAGTAATCTAGAGCGATCATAT
rs191230191	REF	GTCTGATCCA	GTACAAGTAATCTAGAGTCTGATCCA
rs191230191	ALT	GTATGTCGCA	GTACAAGTAATCTAGAGTATGTCGCA
rs191701229	REF	GCAGATCGTA	GTACAAGTAATCTAGAGCAGATCGTA
rs191701229	ALT	CTGGCAGTAT	GTACAAGTAATCTAGACTGGCAGTAT
rs192156380	REF	GTAGCTCTTA	GTACAAGTAATCTAGAGTAGCTCTTA
rs192156380	ALT	GTTGCGCATA	GTACAAGTAATCTAGAGTTGCGCATA
rs193068609	REF	GTCGTTAGCA	GTACAAGTAATCTAGAGTCGTTAGCA
rs193068609	ALT	GGAGTATACC	GTACAAGTAATCTAGAGGAGTATACC
rs1932321	REF	GTCCTAATGG	GTACAAGTAATCTAGAGTCCTAATGG
rs1932321	ALT	GCGTTATAAC	GTACAAGTAATCTAGAGCGTTATAAC
rs1937235	REF	GCAGTTATCG	GTACAAGTAATCTAGAGCAGTTATCG
rs1937235	ALT	TAGTACTTCG	GTACAAGTAATCTAGATAGTACTTCG
rs1945225	REF	ATGGTACGTC	GTACAAGTAATCTAGAATGGTACGTC
rs1945225	ALT	CATGGTAGCT	GTACAAGTAATCTAGACATGGTAGCT
rs1945226	REF	CATGGAGTAC	GTACAAGTAATCTAGACATGGAGTAC
rs1945226	ALT	AGCGTAACTT	GTACAAGTAATCTAGAAGCGTAACTT
rs1945227	REF	TTCTGTGCAA	GTACAAGTAATCTAGATTCTGTGCAA
rs1945227	ALT	TGGATCGATC	GTACAAGTAATCTAGATGGATCGATC
rs1945228	REF	TGCCTGTAAG	GTACAAGTAATCTAGATGCCTGTAAG
rs1945228	ALT	CCTACAGTGT	GTACAAGTAATCTAGACCTACAGTGT
rs1947384	REF	TCGTAGCGAC	GTACAAGTAATCTAGATCGTAGCGAC
rs1947384	ALT	TACACTGTGT	GTACAAGTAATCTAGATACACTGTGT
rs1951459	REF	ATCGTCCGAG	GTACAAGTAATCTAGAATCGTCCGAG
rs1951459	ALT	TAGCTTCGAC	GTACAAGTAATCTAGATAGCTTCGAC
rs1956210	REF	CACGGATGTT	GTACAAGTAATCTAGACACGGATGTT
rs1956210	ALT	GCACAGCGTT	GTACAAGTAATCTAGAGCACAGCGTT
rs1956455	ALT	GTTAGCGATC	GTACAAGTAATCTAGAGTTAGCGATC
rs1956455	REF	CGTAATGATC	GTACAAGTAATCTAGACGTAATGATC
rs1969211	REF	CGTGCAGTAA	GTACAAGTAATCTAGACGTGCAGTAA
rs1969211	ALT	CTTACCAGTG	GTACAAGTAATCTAGACTTACCAGTG
rs1970197	REF	TTCGCTAACG	GTACAAGTAATCTAGATTCGCTAACG
rs1970197	ALT	CCTGTCAGAT	GTACAAGTAATCTAGACCTGTCAGAT
rs1974653	REF	CGAACGGTCT	GTACAAGTAATCTAGACGAACGGTCT
rs1974653	ALT	CCATACTGGT	GTACAAGTAATCTAGACCATACTGGT
rs199436	REF	ATACTGCTGC	GTACAAGTAATCTAGAATACTGCTGC
rs199436	ALT	GCTTCGGATA	GTACAAGTAATCTAGAGCTTCGGATA
rs199442	REF	TTACGGTCAT	GTACAAGTAATCTAGATTACGGTCAT
rs199442	ALT	ATCGGTAATC	GTACAAGTAATCTAGAATCGGTAATC
rs199454	REF	ATGTCCGCAT	GTACAAGTAATCTAGAATGTCCGCAT
rs199454	ALT	GTACTCTCAG	GTACAAGTAATCTAGAGTACTCTCAG
rs199536	REF	GTTGACAAGC	GTACAAGTAATCTAGAGTTGACAAGC
rs199536	ALT	GTGTACCATA	GTACAAGTAATCTAGAGTGTACCATA
rs199961659	REF	GGCATAACGT	GTACAAGTAATCTAGAGGCATAACGT
rs199961659	ALT	TAGACTACGT	GTACAAGTAATCTAGATAGACTACGT
rs2000014	REF	GACGTACTCT	GTACAAGTAATCTAGAGACGTACTCT
rs2000014	ALT	CGAGATTATC	GTACAAGTAATCTAGACGAGATTATC
rs2004304	REF	ATTCGGCAGT	GTACAAGTAATCTAGAATTCGGCAGT
rs2004304	ALT	ACCTATGCGG	GTACAAGTAATCTAGAACCTATGCGG
rs200553805	REF	CGTGTTACAT	GTACAAGTAATCTAGACGTGTTACAT
rs200553805	ALT	CAAGCTTAGT	GTACAAGTAATCTAGACAAGCTTAGT
rs2018115	REF	TAACGGTCCG	GTACAAGTAATCTAGATAACGGTCCG
rs2018115	ALT	ATCTGAGCAG	GTACAAGTAATCTAGAATCTGAGCAG
rs2022160	REF	CGCTGTTGAA	GTACAAGTAATCTAGACGCTGTTGAA
rs2022160	ALT	TTACGTGCAG	GTACAAGTAATCTAGATTACGTGCAG
rs2026853	REF	GTCAGCGAAT	GTACAAGTAATCTAGAGTCAGCGAAT
rs2026853	ALT	TACACGGATT	GTACAAGTAATCTAGATACACGGATT
rs2026998	REF	GTCCACAGTG	GTACAAGTAATCTAGAGTCCACAGTG
rs2026998	ALT	GCACATGGCT	GTACAAGTAATCTAGAGCACATGGCT
rs206157	ALT	TCTTGCGTAA	GTACAAGTAATCTAGATCTTGCGTAA
rs206157	REF	TGTAGATCGC	GTACAAGTAATCTAGATGTAGATCGC
rs2064521	REF	GGCACCGTAT	GTACAAGTAATCTAGAGGCACCGTAT
rs2064521	ALT	GCCTGGTATA	GTACAAGTAATCTAGAGCCTGGTATA
rs2064524	REF	ATGGACCTCG	GTACAAGTAATCTAGAATGGACCTCG
rs2064524	ALT	GACGTATCGC	GTACAAGTAATCTAGAGACGTATCGC
rs2066275	REF	CCGTGAATAT	GTACAAGTAATCTAGACCGTGAATAT
rs2066275	ALT	TGATGAACGC	GTACAAGTAATCTAGATGATGAACGC
rs2072803	REF	GCTATGACCT	GTACAAGTAATCTAGAGCTATGACCT
rs2072803	ALT	CCATTGAGCT	GTACAAGTAATCTAGACCATTGAGCT
rs2073529	ALT	TTACCTAGCG	GTACAAGTAATCTAGATTACCTAGCG
rs2073529	REF	GCTACCTGAG	GTACAAGTAATCTAGAGCTACCTGAG
rs2073530	REF	AGTTCTCACG	GTACAAGTAATCTAGAAGTTCTCACG
rs2073530	ALT	TCAGTAGACG	GTACAAGTAATCTAGATCAGTAGACG
rs2073531	REF	AGTACTGCTT	GTACAAGTAATCTAGAAGTACTGCTT
rs2073531	ALT	GCGTAATGCT	GTACAAGTAATCTAGAGCGTAATGCT
rs2083958	REF	TTAGTACCGT	GTACAAGTAATCTAGATTAGTACCGT
rs2083958	ALT	ATGTGACCAG	GTACAAGTAATCTAGAATGTGACCAG
rs2108269	REF	ACTATCCGTG	GTACAAGTAATCTAGAACTATCCGTG
rs2108269	ALT	CATGGTCATG	GTACAAGTAATCTAGACATGGTCATG
rs2116897	REF	TGCACTTGAG	GTACAAGTAATCTAGATGCACTTGAG
rs2116897	ALT	ATCGTTGCAT	GTACAAGTAATCTAGAATCGTTGCAT
rs2116898	REF	GCATTCGACT	GTACAAGTAATCTAGAGCATTCGACT
rs2116898	ALT	TATGAGTGCC	GTACAAGTAATCTAGATATGAGTGCC
rs2116899	REF	TGACCTATCG	GTACAAGTAATCTAGATGACCTATCG
rs2116899	ALT	GTGTCGAACT	GTACAAGTAATCTAGAGTGTCGAACT
rs2119028	REF	AGCAGTGATC	GTACAAGTAATCTAGAAGCAGTGATC
rs2119028	ALT	TTCAGTCGAG	GTACAAGTAATCTAGATTCAGTCGAG
rs2119028	REF	AGCCATGGTA	GTACAAGTAATCTAGAAGCCATGGTA
rs2119028	ALT	TATACTAGGC	GTACAAGTAATCTAGATATACTAGGC
rs2121397	REF	TAGTTGCAGC	GTACAAGTAATCTAGATAGTTGCAGC
rs2121397	ALT	TACACCTGGT	GTACAAGTAATCTAGATACACCTGGT
rs2125358	REF	TACGAATCGG	GTACAAGTAATCTAGATACGAATCGG
rs2125358	ALT	TCTAGTCGAG	GTACAAGTAATCTAGATCTAGTCGAG
rs2130036	REF	CTACTGCTAG	GTACAAGTAATCTAGACTACTGCTAG
rs2130036	ALT	CCTATGTAGG	GTACAAGTAATCTAGACCTATGTAGG
rs2160406	REF	ATTGCGGCAA	GTACAAGTAATCTAGAATTGCGGCAA
rs2160406	ALT	CGCTTACGAG	GTACAAGTAATCTAGACGCTTACGAG
rs2165162	REF	ATGCATGCGC	GTACAAGTAATCTAGAATGCATGCGC
rs2165162	ALT	ACATGTGTGC	GTACAAGTAATCTAGAACATGTGTGC
rs2165162	REF	ATCGGACATT	GTACAAGTAATCTAGAATCGGACATT
rs2165162	ALT	CAGTCAGAGT	GTACAAGTAATCTAGACAGTCAGAGT
rs2165163	REF	GGTAAGCCTA	GTACAAGTAATCTAGAGGTAAGCCTA
rs2165163	ALT	TCTGAGCAGC	GTACAAGTAATCTAGATCTGAGCAGC
rs2165163	REF	TAAGCGGACT	GTACAAGTAATCTAGATAAGCGGACT
rs2165163	ALT	GACATGTCGA	GTACAAGTAATCTAGAGACATGTCGA
rs2165428	REF	GACACTGTGA	GTACAAGTAATCTAGAGACACTGTGA
rs2165428	ALT	GTATGACGCA	GTACAAGTAATCTAGAGTATGACGCA
rs2166631	REF	TACAGTGTCT	GTACAAGTAATCTAGATACAGTGTCT
rs2166631	ALT	CTTGAGAGCT	GTACAAGTAATCTAGACTTGAGAGCT
rs2170292	REF	TACAGATGCG	GTACAAGTAATCTAGATACAGATGCG
rs2170292	ALT	CATGCTGGCA	GTACAAGTAATCTAGACATGCTGGCA
rs2177796	REF	CGAGTTAGTC	GTACAAGTAATCTAGACGAGTTAGTC
rs2177796	ALT	GAGTATCGTC	GTACAAGTAATCTAGAGAGTATCGTC
rs2182123	REF	TGAACATGGC	GTACAAGTAATCTAGATGAACATGGC
rs2182123	ALT	GCATAACTGG	GTACAAGTAATCTAGAGCATAACTGG
rs2182499	REF	CAGAGATCTT	GTACAAGTAATCTAGACAGAGATCTT
rs2182499	ALT	GAAGACGTCT	GTACAAGTAATCTAGAGAAGACGTCT
rs2185505	REF	CGTCCTAGAT	GTACAAGTAATCTAGACGTCCTAGAT
rs2185505	ALT	CGAGACTGTA	GTACAAGTAATCTAGACGAGACTGTA
rs2188127	REF	GTCGTAATAC	GTACAAGTAATCTAGAGTCGTAATAC
rs2188127	ALT	GAATCGTTCT	GTACAAGTAATCTAGAGAATCGTTCT
rs2197419	REF	TTGACATGCA	GTACAAGTAATCTAGATTGACATGCA
rs2197419	ALT	GACTATCTGC	GTACAAGTAATCTAGAGACTATCTGC
rs2205585	REF	CTGCGTGCAA	GTACAAGTAATCTAGACTGCGTGCAA
rs2205585	ALT	ACTGTGAGCA	GTACAAGTAATCTAGAACTGTGAGCA
rs2223502	REF	TTCGATACCG	GTACAAGTAATCTAGATTCGATACCG
rs2223502	ALT	GAATCCGTTC	GTACAAGTAATCTAGAGAATCCGTTC
rs2239626	REF	TGACGCCAGT	GTACAAGTAATCTAGATGACGCCAGT
rs2239626	ALT	TCGAATCTGG	GTACAAGTAATCTAGATCGAATCTGG
rs2239630	REF	TATGTCCTGA	GTACAAGTAATCTAGATATGTCCTGA
rs2239630	ALT	CAGTGCTATT	GTACAAGTAATCTAGACAGTGCTATT
rs2240804	REF	TCTGGATCCA	GTACAAGTAATCTAGATCTGGATCCA
rs2240804	ALT	CATTGTGAAC	GTACAAGTAATCTAGACATTGTGAAC
rs2241833	REF	GTGTTCAACA	GTACAAGTAATCTAGAGTGTTCAACA
rs2241833	ALT	GTGAGATACC	GTACAAGTAATCTAGAGTGAGATACC
rs2246491	REF	TAGTACCGCT	GTACAAGTAATCTAGATAGTACCGCT
rs2246491	ALT	GACGACGTTC	GTACAAGTAATCTAGAGACGACGTTC
rs2247314	REF	CTGATTCGGA	GTACAAGTAATCTAGACTGATTCGGA
rs2247314	ALT	TACCGAGCGT	GTACAAGTAATCTAGATACCGAGCGT
rs2252856	REF	CTGAGCCATG	GTACAAGTAATCTAGACTGAGCCATG
rs2252856	ALT	GAGATTACGC	GTACAAGTAATCTAGAGAGATTACGC
rs2252863	REF	TAATCCAGTG	GTACAAGTAATCTAGATAATCCAGTG
rs2252863	ALT	CTATCGCGGA	GTACAAGTAATCTAGACTATCGCGGA
rs2253981	REF	GACTGACGCT	GTACAAGTAATCTAGAGACTGACGCT
rs2253981	ALT	CTATGACAGG	GTACAAGTAATCTAGACTATGACAGG
rs2268058	REF	GTATATGCGC	GTACAAGTAATCTAGAGTATATGCGC
rs2268058	ALT	AGTTGTCCGA	GTACAAGTAATCTAGAAGTTGTCCGA
rs2268059	REF	GCATTGCATT	GTACAAGTAATCTAGAGCATTGCATT
rs2268059	ALT	GGATCATGCC	GTACAAGTAATCTAGAGGATCATGCC
rs2268508	ALT	AATCGTCATG	GTACAAGTAATCTAGAAATCGTCATG
rs2268508	REF	AGTCGTGACT	GTACAAGTAATCTAGAAGTCGTGACT
rs2268513	REF	GTGACTGCAA	GTACAAGTAATCTAGAGTGACTGCAA
rs2268513	ALT	AGCATGGATC	GTACAAGTAATCTAGAAGCATGGATC
rs2269387	REF	TGTGACTTAC	GTACAAGTAATCTAGATGTGACTTAC
rs2269387	ALT	GTCCGTAGCA	GTACAAGTAATCTAGAGTCCGTAGCA
rs2274536	REF	AGATCACGGT	GTACAAGTAATCTAGAAGATCACGGT
rs2274536	ALT	TCATGGCTAT	GTACAAGTAATCTAGATCATGGCTAT
rs2280273	REF	GGATCTCAAG	GTACAAGTAATCTAGAGGATCTCAAG
rs2280273	ALT	CGGTACTTAC	GTACAAGTAATCTAGACGGTACTTAC
rs2280274	REF	CACTGCATTG	GTACAAGTAATCTAGACACTGCATTG
rs2280274	ALT	TACGATAGCT	GTACAAGTAATCTAGATACGATAGCT
rs2284798	REF	CCACGGAGTT	GTACAAGTAATCTAGACCACGGAGTT
rs2284798	ALT	ATACCGTAGT	GTACAAGTAATCTAGAATACCGTAGT
rs2286051	REF	TAGATGCTCC	GTACAAGTAATCTAGATAGATGCTCC
rs2286051	ALT	ATTACCTCGG	GTACAAGTAATCTAGAATTACCTCGG
rs2292611	ALT	CTGTGGACCA	GTACAAGTAATCTAGACTGTGGACCA
rs2292611	REF	GTAGTACGTC	GTACAAGTAATCTAGAGTAGTACGTC
rs2294356	REF	TCTGGAGCCA	GTACAAGTAATCTAGATCTGGAGCCA
rs2294356	ALT	TCTGCGTCAA	GTACAAGTAATCTAGATCTGCGTCAA
rs2297814	ALT	CCTCTTAGGA	GTACAAGTAATCTAGACCTCTTAGGA
rs2297814	REF	GACAGTGCCT	GTACAAGTAATCTAGAGACAGTGCCT
rs2297815	REF	GTTACGTTAC	GTACAAGTAATCTAGAGTTACGTTAC
rs2297815	ALT	GGCTTACAGT	GTACAAGTAATCTAGAGGCTTACAGT
rs2297930	REF	TCACTACGGT	GTACAAGTAATCTAGATCACTACGGT
rs2297930	ALT	AACGTAGTTC	GTACAAGTAATCTAGAAACGTAGTTC
rs2297932	REF	CAGGTCTCAT	GTACAAGTAATCTAGACAGGTCTCAT
rs2297932	ALT	GCACGATATG	GTACAAGTAATCTAGAGCACGATATG
rs2298601	ALT	GGATACCTGA	GTACAAGTAATCTAGAGGATACCTGA
rs2298601	REF	AAGTCCTGTC	GTACAAGTAATCTAGAAAGTCCTGTC
rs2298602	REF	GAGTTATCCG	GTACAAGTAATCTAGAGAGTTATCCG
rs2298602	ALT	TCAGTTCACG	GTACAAGTAATCTAGATCAGTTCACG
rs2299569	REF	GTAATGCATC	GTACAAGTAATCTAGAGTAATGCATC
rs2299569	ALT	CCTGTGATAA	GTACAAGTAATCTAGACCTGTGATAA
rs2300178	REF	TGAGAGCTCT	GTACAAGTAATCTAGATGAGAGCTCT
rs2300178	ALT	ATGACGTTCA	GTACAAGTAATCTAGAATGACGTTCA
rs2302831	REF	ACGCCGTGTA	GTACAAGTAATCTAGAACGCCGTGTA
rs2302831	ALT	CAGCTCTTAG	GTACAAGTAATCTAGACAGCTCTTAG
rs2305198	REF	GCTAGGCATC	GTACAAGTAATCTAGAGCTAGGCATC
rs2305198	ALT	CTAGTCGTGA	GTACAAGTAATCTAGACTAGTCGTGA
rs2305913	REF	CGTGTATTAC	GTACAAGTAATCTAGACGTGTATTAC
rs2305913	ALT	TCGCCTATAG	GTACAAGTAATCTAGATCGCCTATAG
rs2329844	REF	TCAGTCAGCG	GTACAAGTAATCTAGATCAGTCAGCG
rs2329844	ALT	GCGCGATTAT	GTACAAGTAATCTAGAGCGCGATTAT
rs2370776	REF	GCGCCTATGA	GTACAAGTAATCTAGAGCGCCTATGA
rs2370776	ALT	CGCGCTAATG	GTACAAGTAATCTAGACGCGCTAATG
rs2374064	REF	AGTAGCTAGC	GTACAAGTAATCTAGAAGTAGCTAGC
rs2374064	ALT	AGATGCTCCT	GTACAAGTAATCTAGAAGATGCTCCT
rs2379193	REF	ATCTCTAGGT	GTACAAGTAATCTAGAATCTCTAGGT
rs2379193	ALT	CGCAGTGTAC	GTACAAGTAATCTAGACGCAGTGTAC
rs2393667	ALT	TTCAGTCGTA	GTACAAGTAATCTAGATTCAGTCGTA
rs2393667	REF	GTGAGATCTC	GTACAAGTAATCTAGAGTGAGATCTC
rs2394838	REF	TCATTCGAAG	GTACAAGTAATCTAGATCATTCGAAG
rs2394838	ALT	GTACTTCGAA	GTACAAGTAATCTAGAGTACTTCGAA
rs2397	REF	GCTATCATGT	GTACAAGTAATCTAGAGCTATCATGT
rs2397	ALT	GATGACGTAC	GTACAAGTAATCTAGAGATGACGTAC
rs2407153	REF	CGCTGAGTAT	GTACAAGTAATCTAGACGCTGAGTAT
rs2407153	ALT	TGACTGACAG	GTACAAGTAATCTAGATGACTGACAG
rs2407156	REF	TAATGCACGT	GTACAAGTAATCTAGATAATGCACGT
rs2407156	ALT	GCCATAGATG	GTACAAGTAATCTAGAGCCATAGATG
rs2410859	REF	ACGCGCTATG	GTACAAGTAATCTAGAACGCGCTATG
rs2410859	ALT	GTCGTAGAAC	GTACAAGTAATCTAGAGTCGTAGAAC
rs2423032	REF	CTCAGGTCGA	GTACAAGTAATCTAGACTCAGGTCGA
rs2423032	ALT	GTCGATACAT	GTACAAGTAATCTAGAGTCGATACAT
rs2423033	REF	TAAGCGTCTT	GTACAAGTAATCTAGATAAGCGTCTT
rs2423033	ALT	TGTCGCACAT	GTACAAGTAATCTAGATGTCGCACAT
rs2423034	ALT	GAAGTCGTCA	GTACAAGTAATCTAGAGAAGTCGTCA
rs2423034	REF	GAACTTGTCA	GTACAAGTAATCTAGAGAACTTGTCA
rs2452912	REF	TACGTCGGCA	GTACAAGTAATCTAGATACGTCGGCA
rs2452912	ALT	ATGCCAGATT	GTACAAGTAATCTAGAATGCCAGATT
rs2463380	REF	CCTCAGTGAG	GTACAAGTAATCTAGACCTCAGTGAG
rs2463380	ALT	TCCGTATAGT	GTACAAGTAATCTAGATCCGTATAGT
rs2463381	REF	GAATGATCGC	GTACAAGTAATCTAGAGAATGATCGC
rs2463381	ALT	TCGCAATGCG	GTACAAGTAATCTAGATCGCAATGCG
rs2463382	REF	GTTCGAACTT	GTACAAGTAATCTAGAGTTCGAACTT
rs2463382	ALT	CATAGGTCCG	GTACAAGTAATCTAGACATAGGTCCG
rs2479427	REF	GCATAGCTTC	GTACAAGTAATCTAGAGCATAGCTTC
rs2479427	ALT	CCGTACTAGG	GTACAAGTAATCTAGACCGTACTAGG
rs248677	REF	AGCTAATCTG	GTACAAGTAATCTAGAAGCTAATCTG
rs248677	ALT	GAGACTTCTA	GTACAAGTAATCTAGAGAGACTTCTA
rs2497378	REF	TGCTGATACA	GTACAAGTAATCTAGATGCTGATACA
rs2497378	ALT	ATCCTCTAGG	GTACAAGTAATCTAGAATCCTCTAGG
rs2507359	REF	GAACGCGTAT	GTACAAGTAATCTAGAGAACGCGTAT
rs2507359	ALT	TTACCGAAGT	GTACAAGTAATCTAGATTACCGAAGT
rs2509907	REF	GCCGTACTGA	GTACAAGTAATCTAGAGCCGTACTGA
rs2509907	ALT	CAGTAGTGTC	GTACAAGTAATCTAGACAGTAGTGTC
rs2517890	ALT	CTGGATCAAT	GTACAAGTAATCTAGACTGGATCAAT
rs2517890	REF	TGAACAGTGC	GTACAAGTAATCTAGATGAACAGTGC
rs2522404	ALT	AGCGCTACGT	GTACAAGTAATCTAGAAGCGCTACGT
rs2522404	REF	AGTGCTAATC	GTACAAGTAATCTAGAAGTGCTAATC
rs2522412	ALT	TAGTGACCTA	GTACAAGTAATCTAGATAGTGACCTA
rs2522412	REF	GTTCACGATA	GTACAAGTAATCTAGAGTTCACGATA
rs2523774	REF	AGGTCCTATC	GTACAAGTAATCTAGAAGGTCCTATC
rs2523774	ALT	CATCATGGAT	GTACAAGTAATCTAGACATCATGGAT
rs2523792	REF	GACTGCATAT	GTACAAGTAATCTAGAGACTGCATAT
rs2523792	ALT	TCGTACTAGA	GTACAAGTAATCTAGATCGTACTAGA
rs2523793	REF	AGATGCCTGT	GTACAAGTAATCTAGAAGATGCCTGT
rs2523793	ALT	ACGGATTGCC	GTACAAGTAATCTAGAACGGATTGCC
rs2529	ALT	ACGATTCGAT	GTACAAGTAATCTAGAACGATTCGAT
rs2529	REF	CTAAGCTGAG	GTACAAGTAATCTAGACTAAGCTGAG
rs2532920	REF	ACGTTCGACT	GTACAAGTAATCTAGAACGTTCGACT
rs2532920	ALT	GTGACTCTAG	GTACAAGTAATCTAGAGTGACTCTAG
rs2532935	REF	GGTCCTCAAG	GTACAAGTAATCTAGAGGTCCTCAAG
rs2532935	ALT	TGTACTGCAA	GTACAAGTAATCTAGATGTACTGCAA
rs2532936	REF	TCTGAACGGT	GTACAAGTAATCTAGATCTGAACGGT
rs2532936	ALT	AAGTCCTGTA	GTACAAGTAATCTAGAAAGTCCTGTA
rs2532938	REF	GATCCGACTT	GTACAAGTAATCTAGAGATCCGACTT
rs2532938	ALT	GTACCGCGAT	GTACAAGTAATCTAGAGTACCGCGAT
rs2532939	REF	CTGTAGGTCA	GTACAAGTAATCTAGACTGTAGGTCA
rs2532939	ALT	GCTACATTGA	GTACAAGTAATCTAGAGCTACATTGA
rs2548985	ALT	ACGTGGCTTA	GTACAAGTAATCTAGAACGTGGCTTA
rs2548985	REF	GCATGGTCAA	GTACAAGTAATCTAGAGCATGGTCAA
rs256013	REF	ACAGCAGTTG	GTACAAGTAATCTAGAACAGCAGTTG
rs256013	ALT	ATCTTCGGAG	GTACAAGTAATCTAGAATCTTCGGAG
rs2579145	REF	TCGCCTAGAG	GTACAAGTAATCTAGATCGCCTAGAG
rs2579145	ALT	CTATACGGCG	GTACAAGTAATCTAGACTATACGGCG
rs2579146	REF	TCATACTGAG	GTACAAGTAATCTAGATCATACTGAG
rs2579146	ALT	GTCGCAGCAT	GTACAAGTAATCTAGAGTCGCAGCAT
rs2579151	REF	GCTGCAGCTA	GTACAAGTAATCTAGAGCTGCAGCTA
rs2579151	ALT	TGACTACGGC	GTACAAGTAATCTAGATGACTACGGC
rs2592828	REF	GTTGCTACAA	GTACAAGTAATCTAGAGTTGCTACAA
rs2592828	ALT	AGCATCATTG	GTACAAGTAATCTAGAAGCATCATTG
rs259971	REF	CATTGCAGCT	GTACAAGTAATCTAGACATTGCAGCT
rs259971	ALT	TGCTAATCGC	GTACAAGTAATCTAGATGCTAATCGC
rs260502	ALT	TTCGAAGTAC	GTACAAGTAATCTAGATTCGAAGTAC
rs260502	REF	CTGCTCAGAG	GTACAAGTAATCTAGACTGCTCAGAG
rs261288	REF	CTAGTCGATC	GTACAAGTAATCTAGACTAGTCGATC
rs261288	ALT	GATGCAGTAC	GTACAAGTAATCTAGAGATGCAGTAC
rs2650794	REF	CATCTGTGGA	GTACAAGTAATCTAGACATCTGTGGA
rs2650794	ALT	GACGCCTGAT	GTACAAGTAATCTAGAGACGCCTGAT
rs2650830	REF	ATCTTGAGAC	GTACAAGTAATCTAGAATCTTGAGAC
rs2650830	ALT	GCCTAGGATA	GTACAAGTAATCTAGAGCCTAGGATA
rs2705038	REF	GCCATTGATC	GTACAAGTAATCTAGAGCCATTGATC
rs2705038	ALT	TTCAATGGCG	GTACAAGTAATCTAGATTCAATGGCG
rs2705040	REF	CTGACAGTTG	GTACAAGTAATCTAGACTGACAGTTG
rs2705040	ALT	GCCGAGATTA	GTACAAGTAATCTAGAGCCGAGATTA
rs2705041	REF	TGGTAACGTC	GTACAAGTAATCTAGATGGTAACGTC
rs2705041	ALT	GCTATCAGGC	GTACAAGTAATCTAGAGCTATCAGGC
rs2720476	REF	GTGACACATT	GTACAAGTAATCTAGAGTGACACATT
rs2720476	ALT	CATGTTGACA	GTACAAGTAATCTAGACATGTTGACA
rs2733578	REF	GTATCCGACT	GTACAAGTAATCTAGAGTATCCGACT
rs2733578	ALT	AGCCTGCTAT	GTACAAGTAATCTAGAAGCCTGCTAT
rs2733578	REF	TCAATGGTCG	GTACAAGTAATCTAGATCAATGGTCG
rs2733578	ALT	ATCACGTGAT	GTACAAGTAATCTAGAATCACGTGAT
rs2733581	REF	AGTTGCGCCA	GTACAAGTAATCTAGAAGTTGCGCCA
rs2733581	ALT	ACTGTCAGAT	GTACAAGTAATCTAGAACTGTCAGAT
rs2733581	REF	GCACAGTTCG	GTACAAGTAATCTAGAGCACAGTTCG
rs2733581	ALT	TTGCAGAACG	GTACAAGTAATCTAGATTGCAGAACG
rs2735011	REF	ACGTCTGAGA	GTACAAGTAATCTAGAACGTCTGAGA
rs2735011	ALT	GCCAGTTAGA	GTACAAGTAATCTAGAGCCAGTTAGA
rs2735014	REF	CATTGCGAAG	GTACAAGTAATCTAGACATTGCGAAG
rs2735014	ALT	CGATATATGC	GTACAAGTAATCTAGACGATATATGC
rs2735015	REF	GTCCGCTATA	GTACAAGTAATCTAGAGTCCGCTATA
rs2735015	ALT	TTCAGAGAGC	GTACAAGTAATCTAGATTCAGAGAGC
rs2738454	REF	TCATGGCAAG	GTACAAGTAATCTAGATCATGGCAAG
rs2738454	ALT	GCGTCAATAT	GTACAAGTAATCTAGAGCGTCAATAT
rs2738455	REF	CTTACTGAGG	GTACAAGTAATCTAGACTTACTGAGG
rs2738455	ALT	ATCGACCTGG	GTACAAGTAATCTAGAATCGACCTGG
rs2738457	REF	CGATGTCGAC	GTACAAGTAATCTAGACGATGTCGAC
rs2738457	ALT	ATCTATCGCG	GTACAAGTAATCTAGAATCTATCGCG
rs2757039	REF	AGTTCTTACG	GTACAAGTAATCTAGAAGTTCTTACG
rs2757039	ALT	TCAATCAGGT	GTACAAGTAATCTAGATCAATCAGGT
rs2794954	REF	CAGGTAGCAT	GTACAAGTAATCTAGACAGGTAGCAT
rs2794954	ALT	GTAAGCACTG	GTACAAGTAATCTAGAGTAAGCACTG
rs2801822	REF	GCTCATGCGA	GTACAAGTAATCTAGAGCTCATGCGA
rs2801822	ALT	ATGCTAGCTA	GTACAAGTAATCTAGAATGCTAGCTA
rs2812430	REF	TTACTCTGGA	GTACAAGTAATCTAGATTACTCTGGA
rs2812430	ALT	GAAGTCTATC	GTACAAGTAATCTAGAGAAGTCTATC
rs2823511	REF	TACGAGAGTC	GTACAAGTAATCTAGATACGAGAGTC
rs2823511	ALT	TCGACGATTA	GTACAAGTAATCTAGATCGACGATTA
rs283247	REF	GATATCCTGA	GTACAAGTAATCTAGAGATATCCTGA
rs283247	ALT	TACGAGATCG	GTACAAGTAATCTAGATACGAGATCG
rs2835296	REF	TCCAGATGAG	GTACAAGTAATCTAGATCCAGATGAG
rs2835296	ALT	TATGCCTAAG	GTACAAGTAATCTAGATATGCCTAAG
rs28362163	REF	ACTGTTCAAG	GTACAAGTAATCTAGAACTGTTCAAG
rs28362163	ALT	GAACTTACGG	GTACAAGTAATCTAGAGAACTTACGG
rs28362606	ALT	ACGTCCATGG	GTACAAGTAATCTAGAACGTCCATGG
rs28362606	REF	TAATCCTGTG	GTACAAGTAATCTAGATAATCCTGTG
rs28362929	REF	ATTCAGATGC	GTACAAGTAATCTAGAATTCAGATGC
rs28362929	ALT	ATCCGTGCAG	GTACAAGTAATCTAGAATCCGTGCAG
rs28376974	REF	GGATAGTCCA	GTACAAGTAATCTAGAGGATAGTCCA
rs28376974	ALT	TAAGTCCGAT	GTACAAGTAATCTAGATAAGTCCGAT
rs28378157	ALT	GGACTTCTAC	GTACAAGTAATCTAGAGGACTTCTAC
rs28378157	REF	TCGAGTACTT	GTACAAGTAATCTAGATCGAGTACTT
rs2838622	REF	GACCTGTATT	GTACAAGTAATCTAGAGACCTGTATT
rs2838622	ALT	ATTCTGTCGA	GTACAAGTAATCTAGAATTCTGTCGA
rs28394820	REF	ACGTGATAGC	GTACAAGTAATCTAGAACGTGATAGC
rs28394820	ALT	ATTCTAGTCG	GTACAAGTAATCTAGAATTCTAGTCG
rs28416420	REF	TCAGTGACTA	GTACAAGTAATCTAGATCAGTGACTA
rs28416420	ALT	GTGCGATCAC	GTACAAGTAATCTAGAGTGCGATCAC
rs28448690	REF	TTATGCAGTC	GTACAAGTAATCTAGATTATGCAGTC
rs28448690	ALT	TGTGAACAGC	GTACAAGTAATCTAGATGTGAACAGC
rs28449411	REF	GAGCCATTAT	GTACAAGTAATCTAGAGAGCCATTAT
rs28449411	ALT	ATAGTATCCG	GTACAAGTAATCTAGAATAGTATCCG
rs28469763	REF	ATCCGTGATT	GTACAAGTAATCTAGAATCCGTGATT
rs28469763	ALT	ATGCAGTGCA	GTACAAGTAATCTAGAATGCAGTGCA
rs28472677	REF	GTAGTTCAAC	GTACAAGTAATCTAGAGTAGTTCAAC
rs28472677	ALT	TTGCAGAGCC	GTACAAGTAATCTAGATTGCAGAGCC
rs28514951	REF	ATCTGATGCT	GTACAAGTAATCTAGAATCTGATGCT
rs28514951	ALT	GTTCAGCCAG	GTACAAGTAATCTAGAGTTCAGCCAG
rs28525309	REF	GGCATGACAT	GTACAAGTAATCTAGAGGCATGACAT
rs28525309	ALT	GACCGTTAGT	GTACAAGTAATCTAGAGACCGTTAGT
rs28528240	REF	CTAGAGATCT	GTACAAGTAATCTAGACTAGAGATCT
rs28528240	ALT	CGGCATATGA	GTACAAGTAATCTAGACGGCATATGA
rs28537641	REF	GGTCAATGCC	GTACAAGTAATCTAGAGGTCAATGCC
rs28537641	ALT	TATGCGCATA	GTACAAGTAATCTAGATATGCGCATA
rs2854908	REF	AATCTGTAGC	GTACAAGTAATCTAGAAATCTGTAGC
rs2854908	ALT	GGCTGCAATC	GTACAAGTAATCTAGAGGCTGCAATC
rs28559613	REF	AGCAGAGCTT	GTACAAGTAATCTAGAAGCAGAGCTT
rs28559613	ALT	CACTTGATAG	GTACAAGTAATCTAGACACTTGATAG
rs28573959	REF	GTGTCACCTA	GTACAAGTAATCTAGAGTGTCACCTA
rs28573959	ALT	ATAAGTCTCG	GTACAAGTAATCTAGAATAAGTCTCG
rs28573959	REF	AGAGCGTCAT	GTACAAGTAATCTAGAAGAGCGTCAT
rs28573959	ALT	GCCTGGTCAA	GTACAAGTAATCTAGAGCCTGGTCAA
rs28594879	REF	CAAGTGGACT	GTACAAGTAATCTAGACAAGTGGACT
rs28594879	ALT	GGCACTCGAT	GTACAAGTAATCTAGAGGCACTCGAT
rs2862794	ALT	CTCGGATTAG	GTACAAGTAATCTAGACTCGGATTAG
rs2862794	REF	GCATGCAGTA	GTACAAGTAATCTAGAGCATGCAGTA
rs2862797	REF	GTTGCCACGA	GTACAAGTAATCTAGAGTTGCCACGA
rs2862797	ALT	ATGTCGGACA	GTACAAGTAATCTAGAATGTCGGACA
rs2862798	REF	ACTTAGTTGC	GTACAAGTAATCTAGAACTTAGTTGC
rs2862798	ALT	TATGCTGCAA	GTACAAGTAATCTAGATATGCTGCAA
rs28679645	REF	TACCATGTCG	GTACAAGTAATCTAGATACCATGTCG
rs28679645	ALT	AGTGCGTCAA	GTACAAGTAATCTAGAAGTGCGTCAA
rs28698395	REF	CAGGTCATAT	GTACAAGTAATCTAGACAGGTCATAT
rs28698395	ALT	GTAGTACGCA	GTACAAGTAATCTAGAGTAGTACGCA
rs28705856	REF	TGCGTCGCAA	GTACAAGTAATCTAGATGCGTCGCAA
rs28705856	ALT	GTTCAGAAGC	GTACAAGTAATCTAGAGTTCAGAAGC
rs2871447	REF	AGTGACTATC	GTACAAGTAATCTAGAAGTGACTATC
rs2871447	ALT	GTGCCACGTA	GTACAAGTAATCTAGAGTGCCACGTA
rs28714503	REF	AATCTGCATG	GTACAAGTAATCTAGAAATCTGCATG
rs28714503	ALT	TAGCTTCAAG	GTACAAGTAATCTAGATAGCTTCAAG
rs28733880	REF	ACGCTGCTAT	GTACAAGTAATCTAGAACGCTGCTAT
rs28733880	ALT	CCGTATGAGC	GTACAAGTAATCTAGACCGTATGAGC
rs28760527	REF	GTTGCAGAAC	GTACAAGTAATCTAGAGTTGCAGAAC
rs28760527	ALT	TGGACCGATC	GTACAAGTAATCTAGATGGACCGATC
rs28798743	REF	ATGTAGCCTC	GTACAAGTAATCTAGAATGTAGCCTC
rs28798743	ALT	ATCGTCCTAG	GTACAAGTAATCTAGAATCGTCCTAG
rs2886927	ALT	TACTTGCGAC	GTACAAGTAATCTAGATACTTGCGAC
rs2886927	REF	GTGCAATAGC	GTACAAGTAATCTAGAGTGCAATAGC
rs28879694	ALT	TAGGATGCCT	GTACAAGTAATCTAGATAGGATGCCT
rs28879694	REF	ACAGCGTTCG	GTACAAGTAATCTAGAACAGCGTTCG
rs2890103	REF	AACGGTCGTC	GTACAAGTAATCTAGAAACGGTCGTC
rs2890103	ALT	GGCAATCGTA	GTACAAGTAATCTAGAGGCAATCGTA
rs2890104	REF	TAGGTCCATG	GTACAAGTAATCTAGATAGGTCCATG
rs2890104	ALT	TGTCTCGATA	GTACAAGTAATCTAGATGTCTCGATA
rs2890105	REF	GTGACAGCAT	GTACAAGTAATCTAGAGTGACAGCAT
rs2890105	ALT	GTTCTGCAAT	GTACAAGTAATCTAGAGTTCTGCAAT
rs2894423	ALT	TTCGTCCGAA	GTACAAGTAATCTAGATTCGTCCGAA
rs2894423	REF	CGGCTGATAC	GTACAAGTAATCTAGACGGCTGATAC
rs2902328	REF	GATCAGCGTA	GTACAAGTAATCTAGAGATCAGCGTA
rs2902328	ALT	ACGTAAGTCT	GTACAAGTAATCTAGAACGTAAGTCT
rs2904707	REF	CGTGCTACGA	GTACAAGTAATCTAGACGTGCTACGA
rs2904707	ALT	TGTAACTGCG	GTACAAGTAATCTAGATGTAACTGCG
rs290509	REF	GCTATCATAG	GTACAAGTAATCTAGAGCTATCATAG
rs290509	ALT	TGCAGACGTA	GTACAAGTAATCTAGATGCAGACGTA
rs291228	REF	CGTAGTTCGA	GTACAAGTAATCTAGACGTAGTTCGA
rs291228	ALT	ATGCCGCATT	GTACAAGTAATCTAGAATGCCGCATT
rs2947076	REF	GTGGTATCCA	GTACAAGTAATCTAGAGTGGTATCCA
rs2947076	ALT	TGCATCTGCA	GTACAAGTAATCTAGATGCATCTGCA
rs2992056	REF	TCCAGTTCAG	GTACAAGTAATCTAGATCCAGTTCAG
rs2992056	ALT	GTGACATTCA	GTACAAGTAATCTAGAGTGACATTCA
rs2992058	REF	GCTGATCAGT	GTACAAGTAATCTAGAGCTGATCAGT
rs2992058	ALT	TGTCCATATG	GTACAAGTAATCTAGATGTCCATATG
rs3003213	REF	GGACATGTCT	GTACAAGTAATCTAGAGGACATGTCT
rs3003213	ALT	GCGCGACTTA	GTACAAGTAATCTAGAGCGCGACTTA
rs3006004	REF	GACTCTATGA	GTACAAGTAATCTAGAGACTCTATGA
rs3006004	ALT	GCGTCGATAT	GTACAAGTAATCTAGAGCGTCGATAT
rs3008423	REF	ACTTGAGACT	GTACAAGTAATCTAGAACTTGAGACT
rs3008423	ALT	TCTTGAGGCA	GTACAAGTAATCTAGATCTTGAGGCA
rs302846	ALT	GCGAGATCTC	GTACAAGTAATCTAGAGCGAGATCTC
rs302846	REF	CTATTCGGAT	GTACAAGTAATCTAGACTATTCGGAT
rs302847	REF	CATTACGGTG	GTACAAGTAATCTAGACATTACGGTG
rs302847	ALT	AGGCATCTCT	GTACAAGTAATCTAGAAGGCATCTCT
rs302863	REF	CTGCGTTGAA	GTACAAGTAATCTAGACTGCGTTGAA
rs302863	ALT	GTCTGTAATC	GTACAAGTAATCTAGAGTCTGTAATC
rs302870	REF	GTCGCGACAT	GTACAAGTAATCTAGAGTCGCGACAT
rs302870	ALT	CCATGTGGTA	GTACAAGTAATCTAGACCATGTGGTA
rs3093774	REF	ATACGATCGT	GTACAAGTAATCTAGAATACGATCGT
rs3093774	ALT	CCTAGCAGTG	GTACAAGTAATCTAGACCTAGCAGTG
rs3101467	REF	AATCGCGGTC	GTACAAGTAATCTAGAAATCGCGGTC
rs3101467	ALT	CAGAGTACTT	GTACAAGTAATCTAGACAGAGTACTT
rs3101470	REF	TGGTACACTA	GTACAAGTAATCTAGATGGTACACTA
rs3101470	ALT	CGGACATGTC	GTACAAGTAATCTAGACGGACATGTC
rs3106324	REF	TACTAGTGCT	GTACAAGTAATCTAGATACTAGTGCT
rs3106324	ALT	GGACTCATCG	GTACAAGTAATCTAGAGGACTCATCG
rs3111692	REF	CGTGCAGAAT	GTACAAGTAATCTAGACGTGCAGAAT
rs3111692	ALT	ATGTAAGCTC	GTACAAGTAATCTAGAATGTAAGCTC
rs3111694	REF	GGTATCGTCA	GTACAAGTAATCTAGAGGTATCGTCA
rs3111694	ALT	GATATCGCAG	GTACAAGTAATCTAGAGATATCGCAG
rs3117598	REF	AATGCGTGTC	GTACAAGTAATCTAGAAATGCGTGTC
rs3117598	ALT	TATGACGTCC	GTACAAGTAATCTAGATATGACGTCC
rs3117604	ALT	TCGTGTTCAA	GTACAAGTAATCTAGATCGTGTTCAA
rs3117604	REF	AGCTTGCAGA	GTACAAGTAATCTAGAAGCTTGCAGA
rs3127457	REF	GTGCAACTTA	GTACAAGTAATCTAGAGTGCAACTTA
rs3127457	ALT	CACATGGTGA	GTACAAGTAATCTAGACACATGGTGA
rs3127484	REF	TAGCCGTACG	GTACAAGTAATCTAGATAGCCGTACG
rs3127484	ALT	CAGCTAGTAG	GTACAAGTAATCTAGACAGCTAGTAG
rs3127486	ALT	CGGACAGATT	GTACAAGTAATCTAGACGGACAGATT
rs3127486	REF	CGCAGTCGTA	GTACAAGTAATCTAGACGCAGTCGTA
rs317550	REF	GCAGTGATAC	GTACAAGTAATCTAGAGCAGTGATAC
rs317550	ALT	TCGCATTGAC	GTACAAGTAATCTAGATCGCATTGAC
rs317551	REF	TCGTAGACGA	GTACAAGTAATCTAGATCGTAGACGA
rs317551	ALT	CATCGATAGT	GTACAAGTAATCTAGACATCGATAGT
rs318921	REF	GACCGTTAGC	GTACAAGTAATCTAGAGACCGTTAGC
rs318921	ALT	TGTACAGGCA	GTACAAGTAATCTAGATGTACAGGCA
rs3228	REF	CGTAGTATCA	GTACAAGTAATCTAGACGTAGTATCA
rs3228	ALT	CGTGACCTAT	GTACAAGTAATCTAGACGTGACCTAT
rs32580	REF	GTCCTAAGCG	GTACAAGTAATCTAGAGTCCTAAGCG
rs32580	ALT	ACTACGTGTA	GTACAAGTAATCTAGAACTACGTGTA
rs34089429	REF	CTCAATATGG	GTACAAGTAATCTAGACTCAATATGG
rs34089429	ALT	CTTGTGCAAT	GTACAAGTAATCTAGACTTGTGCAAT
rs34126100	REF	TCCGTTGAAG	GTACAAGTAATCTAGATCCGTTGAAG
rs34126100	ALT	TGTCACGATA	GTACAAGTAATCTAGATGTCACGATA
rs34155831	REF	TAAGCGAGCT	GTACAAGTAATCTAGATAAGCGAGCT
rs34155831	ALT	TTAGTACCAG	GTACAAGTAATCTAGATTAGTACCAG
rs34322406	REF	GGCAATCTAG	GTACAAGTAATCTAGAGGCAATCTAG
rs34322406	ALT	CGTTAGCTGA	GTACAAGTAATCTAGACGTTAGCTGA
rs34350292	ALT	AATCGCTGCG	GTACAAGTAATCTAGAAATCGCTGCG
rs34350292	REF	AGCATTGACT	GTACAAGTAATCTAGAAGCATTGACT
rs34350972	REF	GGCTATGCCA	GTACAAGTAATCTAGAGGCTATGCCA
rs34350972	ALT	CCGAGACTGT	GTACAAGTAATCTAGACCGAGACTGT
rs34598791	REF	GTATTACACG	GTACAAGTAATCTAGAGTATTACACG
rs34598791	ALT	TTAGCACCGT	GTACAAGTAATCTAGATTAGCACCGT
rs34639	REF	TGCATGTCAG	GTACAAGTAATCTAGATGCATGTCAG
rs34639	ALT	GTACTGATCC	GTACAAGTAATCTAGAGTACTGATCC
rs34669893	REF	GCTGCAAGTA	GTACAAGTAATCTAGAGCTGCAAGTA
rs34669893	ALT	GCTTAGTCAA	GTACAAGTAATCTAGAGCTTAGTCAA
rs34752856	REF	TGAGCACTGC	GTACAAGTAATCTAGATGAGCACTGC
rs34752856	ALT	ACTGGCTGTA	GTACAAGTAATCTAGAACTGGCTGTA
rs34786758	REF	CGTTACACGT	GTACAAGTAATCTAGACGTTACACGT
rs34786758	ALT	CACAGTTGTG	GTACAAGTAATCTAGACACAGTTGTG
rs34927402	REF	GTAACGCTGA	GTACAAGTAATCTAGAGTAACGCTGA
rs34927402	ALT	GACGTGATCA	GTACAAGTAATCTAGAGACGTGATCA
rs34961553	REF	GATCTCTAAG	GTACAAGTAATCTAGAGATCTCTAAG
rs34961553	ALT	ATTCGTAGCG	GTACAAGTAATCTAGAATTCGTAGCG
rs35190670	ALT	CGTGCTCAGA	GTACAAGTAATCTAGACGTGCTCAGA
rs35190670	REF	TACTGATTCG	GTACAAGTAATCTAGATACTGATTCG
rs352646	REF	CGTCAAGTCT	GTACAAGTAATCTAGACGTCAAGTCT
rs352646	ALT	TAGGTCCGAA	GTACAAGTAATCTAGATAGGTCCGAA
rs35296361	REF	ACGTTACCTG	GTACAAGTAATCTAGAACGTTACCTG
rs35296361	ALT	AAGCTGGTCA	GTACAAGTAATCTAGAAAGCTGGTCA
rs35310850	REF	TTGTACGCAG	GTACAAGTAATCTAGATTGTACGCAG
rs35310850	ALT	GAGCTATCGA	GTACAAGTAATCTAGAGAGCTATCGA
rs35314391	REF	GATCCAGTTC	GTACAAGTAATCTAGAGATCCAGTTC
rs35314391	ALT	AACGTGGTCC	GTACAAGTAATCTAGAAACGTGGTCC
rs35331337	REF	ACTTAGTAGC	GTACAAGTAATCTAGAACTTAGTAGC
rs35331337	ALT	GCACAATGTG	GTACAAGTAATCTAGAGCACAATGTG
rs35400215	REF	ACATTGTCGT	GTACAAGTAATCTAGAACATTGTCGT
rs35400215	ALT	TCGATGACTC	GTACAAGTAATCTAGATCGATGACTC
rs35496634	REF	CGAAGTTCTT	GTACAAGTAATCTAGACGAAGTTCTT
rs35496634	ALT	ACCAGTTGTA	GTACAAGTAATCTAGAACCAGTTGTA
rs35511369	REF	CTAGCGTGAT	GTACAAGTAATCTAGACTAGCGTGAT
rs35511369	ALT	TTAGGTCACC	GTACAAGTAATCTAGATTAGGTCACC
rs35694871	REF	CAGGACTTAG	GTACAAGTAATCTAGACAGGACTTAG
rs35694871	ALT	GGTGCATAAC	GTACAAGTAATCTAGAGGTGCATAAC
rs35832000	REF	ACTAGTCGTT	GTACAAGTAATCTAGAACTAGTCGTT
rs35832000	ALT	CTATCGTGAT	GTACAAGTAATCTAGACTATCGTGAT
rs35837782	REF	GAATGGCTCA	GTACAAGTAATCTAGAGAATGGCTCA
rs35837782	ALT	GCGATAGTCT	GTACAAGTAATCTAGAGCGATAGTCT
rs35948426	REF	CGCTAAGTTC	GTACAAGTAATCTAGACGCTAAGTTC
rs35948426	ALT	GTACACATGT	GTACAAGTAATCTAGAGTACACATGT
rs35956654	REF	GCGTCTCATA	GTACAAGTAATCTAGAGCGTCTCATA
rs35956654	ALT	AAGCGTCGTT	GTACAAGTAATCTAGAAAGCGTCGTT
rs35982214	REF	TGATGCAACG	GTACAAGTAATCTAGATGATGCAACG
rs35982214	ALT	GACAGCGTAT	GTACAAGTAATCTAGAGACAGCGTAT
rs36014597	REF	AGTACCGATT	GTACAAGTAATCTAGAAGTACCGATT
rs36014597	ALT	GGCGATTACT	GTACAAGTAATCTAGAGGCGATTACT
rs36228834	REF	TTGACATCGA	GTACAAGTAATCTAGATTGACATCGA
rs36228834	ALT	ACGATCTAGG	GTACAAGTAATCTAGAACGATCTAGG
rs365338	REF	TACTCGCGAG	GTACAAGTAATCTAGATACTCGCGAG
rs365338	ALT	ACTGTAGCCT	GTACAAGTAATCTAGAACTGTAGCCT
rs365940	REF	GCTGTACGAA	GTACAAGTAATCTAGAGCTGTACGAA
rs365940	ALT	GGTCACAGTA	GTACAAGTAATCTAGAGGTCACAGTA
rs368577000	REF	GTCACTGGCA	GTACAAGTAATCTAGAGTCACTGGCA
rs368577000	ALT	AGGACCGCTT	GTACAAGTAATCTAGAAGGACCGCTT
rs372648	REF	AGAGCCGATT	GTACAAGTAATCTAGAAGAGCCGATT
rs372648	ALT	CGTCAATGGA	GTACAAGTAATCTAGACGTCAATGGA
rs3730533	REF	AATGTGCTCA	GTACAAGTAATCTAGAAATGTGCTCA
rs3730533	ALT	AATGTCTCAG	GTACAAGTAATCTAGAAATGTCTCAG
rs3731204	REF	TCAGTGAGCA	GTACAAGTAATCTAGATCAGTGAGCA
rs3731204	ALT	CGGCTGAACT	GTACAAGTAATCTAGACGGCTGAACT
rs3731217	REF	TCGATGACTT	GTACAAGTAATCTAGATCGATGACTT
rs3731217	ALT	GCTGATATCA	GTACAAGTAATCTAGAGCTGATATCA
rs3731222	REF	TAAGTGGCTC	GTACAAGTAATCTAGATAAGTGGCTC
rs3731222	ALT	GGCAGCTACT	GTACAAGTAATCTAGAGGCAGCTACT
rs3734295	REF	ACGATTCGGC	GTACAAGTAATCTAGAACGATTCGGC
rs3734295	ALT	TACTGAGATC	GTACAAGTAATCTAGATACTGAGATC
rs3738	REF	TGCTGGACCA	GTACAAGTAATCTAGATGCTGGACCA
rs3738	ALT	ATGCCGTCTA	GTACAAGTAATCTAGAATGCCGTCTA
rs3739	REF	CTAGAGGCAT	GTACAAGTAATCTAGACTAGAGGCAT
rs3739	ALT	AGCTCGACGT	GTACAAGTAATCTAGAAGCTCGACGT
rs3739033	REF	ATGATGCTCA	GTACAAGTAATCTAGAATGATGCTCA
rs3739033	ALT	CAGTGCACGT	GTACAAGTAATCTAGACAGTGCACGT
rs3742130	REF	GTGCTATCAT	GTACAAGTAATCTAGAGTGCTATCAT
rs3742130	ALT	GAGCACTTGC	GTACAAGTAATCTAGAGAGCACTTGC
rs3744015	REF	CGTCCGATAG	GTACAAGTAATCTAGACGTCCGATAG
rs3744015	ALT	TACTGCGATC	GTACAAGTAATCTAGATACTGCGATC
rs3744021	REF	GCACTCGATT	GTACAAGTAATCTAGAGCACTCGATT
rs3744021	ALT	TTACTCGAGA	GTACAAGTAATCTAGATTACTCGAGA
rs3747881	REF	GTGCATAAGC	GTACAAGTAATCTAGAGTGCATAAGC
rs3747881	ALT	TATATCGAGC	GTACAAGTAATCTAGATATATCGAGC
rs3750029	REF	ATTACTCGGT	GTACAAGTAATCTAGAATTACTCGGT
rs3750029	ALT	ATACGAGGCT	GTACAAGTAATCTAGAATACGAGGCT
rs3760128	REF	ATATTGCAGC	GTACAAGTAATCTAGAATATTGCAGC
rs3760128	ALT	GGAGTTCACC	GTACAAGTAATCTAGAGGAGTTCACC
rs3761199	ALT	GTTACGTCAG	GTACAAGTAATCTAGAGTTACGTCAG
rs3761199	REF	GTAGCGTCAC	GTACAAGTAATCTAGAGTAGCGTCAC
rs3761199	ALT	GGATCTGCCA	GTACAAGTAATCTAGAGGATCTGCCA
rs3761199	REF	CGGCTAATGA	GTACAAGTAATCTAGACGGCTAATGA
rs376389091	REF	GAGCTCTGAA	GTACAAGTAATCTAGAGAGCTCTGAA
rs376389091	ALT	TCGACTGCAT	GTACAAGTAATCTAGATCGACTGCAT
rs376389091	REF	TCAGTGGACC	GTACAAGTAATCTAGATCAGTGGACC
rs376389091	ALT	TACTCAGTAG	GTACAAGTAATCTAGATACTCAGTAG
rs3765892	REF	TATACTGGTC	GTACAAGTAATCTAGATATACTGGTC
rs3765892	ALT	TACCTGAGTT	GTACAAGTAATCTAGATACCTGAGTT
rs3777684	REF	GCGTATGAAC	GTACAAGTAATCTAGAGCGTATGAAC
rs3777684	ALT	AGTCCATTGC	GTACAAGTAATCTAGAAGTCCATTGC
rs3777949	REF	CTCTGCAGGA	GTACAAGTAATCTAGACTCTGCAGGA
rs3777949	ALT	CGTTGAACGC	GTACAAGTAATCTAGACGTTGAACGC
rs3780876	REF	TCAGGCTTAT	GTACAAGTAATCTAGATCAGGCTTAT
rs3780876	ALT	GAACGTCGTT	GTACAAGTAATCTAGAGAACGTCGTT
rs3781093	REF	TACAGCGAGT	GTACAAGTAATCTAGATACAGCGAGT
rs3781093	ALT	CTATTGTAGC	GTACAAGTAATCTAGACTATTGTAGC
rs3787577	REF	AGAGGCTCTA	GTACAAGTAATCTAGAAGAGGCTCTA
rs3787577	ALT	CTAACGGTGA	GTACAAGTAATCTAGACTAACGGTGA
rs3790276	REF	ACAGTCGCTG	GTACAAGTAATCTAGAACAGTCGCTG
rs3790276	ALT	AGTTGTACAC	GTACAAGTAATCTAGAAGTTGTACAC
rs3792405	REF	GCACGTATCG	GTACAAGTAATCTAGAGCACGTATCG
rs3792405	ALT	CACAGATTGT	GTACAAGTAATCTAGACACAGATTGT
rs3796244	REF	CTAGGTACAT	GTACAAGTAATCTAGACTAGGTACAT
rs3796244	ALT	CAGTCTGAAT	GTACAAGTAATCTAGACAGTCTGAAT
rs3798761	REF	GTAGAGTACC	GTACAAGTAATCTAGAGTAGAGTACC
rs3798761	ALT	CAGCACTGGT	GTACAAGTAATCTAGACAGCACTGGT
rs3799487	REF	ACGAGATGTC	GTACAAGTAATCTAGAACGAGATGTC
rs3799487	ALT	GTATAGCCGT	GTACAAGTAATCTAGAGTATAGCCGT
rs3803222	REF	TCTGACGCAT	GTACAAGTAATCTAGATCTGACGCAT
rs3803222	ALT	TGATCAGCAT	GTACAAGTAATCTAGATGATCAGCAT
rs3805746	REF	TATCAGGCTA	GTACAAGTAATCTAGATATCAGGCTA
rs3805746	ALT	TCAAGTCCTG	GTACAAGTAATCTAGATCAAGTCCTG
rs3815019	REF	CATGTGGACA	GTACAAGTAATCTAGACATGTGGACA
rs3815019	ALT	AGATCTTAGC	GTACAAGTAATCTAGAAGATCTTAGC
rs3815019	REF	ACGCGTCTTA	GTACAAGTAATCTAGAACGCGTCTTA
rs3815019	ALT	GAGAGCTCTC	GTACAAGTAATCTAGAGAGAGCTCTC
rs3816954	REF	AGGATTGCTC	GTACAAGTAATCTAGAAGGATTGCTC
rs3816954	ALT	CGTCGATTAC	GTACAAGTAATCTAGACGTCGATTAC
rs3818839	REF	GGTCTATCAT	GTACAAGTAATCTAGAGGTCTATCAT
rs3818839	ALT	TTAGACTCGG	GTACAAGTAATCTAGATTAGACTCGG
rs3819497	REF	CTGCAGCTAT	GTACAAGTAATCTAGACTGCAGCTAT
rs3819497	ALT	CGTCAACGTG	GTACAAGTAATCTAGACGTCAACGTG
rs3824662	REF	CGCGTTCAAG	GTACAAGTAATCTAGACGCGTTCAAG
rs3824662	ALT	GATTCGCCTA	GTACAAGTAATCTAGAGATTCGCCTA
rs3824821	REF	TACAGTGCTG	GTACAAGTAATCTAGATACAGTGCTG
rs3824821	ALT	ATACGCGTGA	GTACAAGTAATCTAGAATACGCGTGA
rs3827594	REF	CTGCAACGTG	GTACAAGTAATCTAGACTGCAACGTG
rs3827594	ALT	CACGGATTAG	GTACAAGTAATCTAGACACGGATTAG
rs3847264	ALT	AGTAACGTGC	GTACAAGTAATCTAGAAGTAACGTGC
rs3847264	REF	ACGAGGTCAT	GTACAAGTAATCTAGAACGAGGTCAT
rs385301	REF	GCCGTATCGA	GTACAAGTAATCTAGAGCCGTATCGA
rs385301	ALT	TTGCGCGATA	GTACAAGTAATCTAGATTGCGCGATA
rs3860694	REF	ATTGCACAGT	GTACAAGTAATCTAGAATTGCACAGT
rs3860694	ALT	AAGTCAGTCG	GTACAAGTAATCTAGAAAGTCAGTCG
rs3889437	REF	TCGAGCGTCA	GTACAAGTAATCTAGATCGAGCGTCA
rs3889437	ALT	TCAGATGCTC	GTACAAGTAATCTAGATCAGATGCTC
rs3898360	REF	CATCTGAGTA	GTACAAGTAATCTAGACATCTGAGTA
rs3898360	ALT	CATGTGACTG	GTACAAGTAATCTAGACATGTGACTG
rs398966	REF	GAGCTCTAGT	GTACAAGTAATCTAGAGAGCTCTAGT
rs398966	ALT	GACACGCTTG	GTACAAGTAATCTAGAGACACGCTTG
rs4008324	REF	TCGACTTGTA	GTACAAGTAATCTAGATCGACTTGTA
rs4008324	ALT	CGTCATCGAT	GTACAAGTAATCTAGACGTCATCGAT
rs403021	ALT	GATCGGATCC	GTACAAGTAATCTAGAGATCGGATCC
rs403021	REF	GTACGTTCTA	GTACAAGTAATCTAGAGTACGTTCTA
rs405306	REF	TAGTACTGCG	GTACAAGTAATCTAGATAGTACTGCG
rs405306	ALT	TAGGCTTAGC	GTACAAGTAATCTAGATAGGCTTAGC
rs4077096	REF	GGCATTCTCA	GTACAAGTAATCTAGAGGCATTCTCA
rs4077096	ALT	GTAGCTAGTC	GTACAAGTAATCTAGAGTAGCTAGTC
rs4077239	REF	AGCCGTATAG	GTACAAGTAATCTAGAAGCCGTATAG
rs4077239	ALT	CATCGATGCT	GTACAAGTAATCTAGACATCGATGCT
rs408497	REF	GACTGTACAT	GTACAAGTAATCTAGAGACTGTACAT
rs408497	ALT	GAAGCTACGT	GTACAAGTAATCTAGAGAAGCTACGT
rs408933	REF	TTGCGTGCAA	GTACAAGTAATCTAGATTGCGTGCAA
rs408933	ALT	GTTCGGTCAA	GTACAAGTAATCTAGAGTTCGGTCAA
rs41274963	REF	ATATGTCCTG	GTACAAGTAATCTAGAATATGTCCTG
rs41274963	ALT	GTGATCGCAT	GTACAAGTAATCTAGAGTGATCGCAT
rs41280971	REF	ATTCAGGCAG	GTACAAGTAATCTAGAATTCAGGCAG
rs41280971	ALT	AACGTCGTAT	GTACAAGTAATCTAGAAACGTCGTAT
rs41282155	REF	GCCAGTCAGT	GTACAAGTAATCTAGAGCCAGTCAGT
rs41282155	ALT	TAGCAGGCTA	GTACAAGTAATCTAGATAGCAGGCTA
rs4128880	REF	GGTACACCGT	GTACAAGTAATCTAGAGGTACACCGT
rs4128880	ALT	TCGGACATGC	GTACAAGTAATCTAGATCGGACATGC
rs41380646	REF	GATGCTAATC	GTACAAGTAATCTAGAGATGCTAATC
rs41380646	ALT	TTACAGTCCG	GTACAAGTAATCTAGATTACAGTCCG
rs41405149	REF	TCGAACTTAG	GTACAAGTAATCTAGATCGAACTTAG
rs41405149	ALT	CGAGATCTGT	GTACAAGTAATCTAGACGAGATCTGT
rs4140636	REF	GCACTGTACT	GTACAAGTAATCTAGAGCACTGTACT
rs4140636	ALT	GCTATCATCG	GTACAAGTAATCTAGAGCTATCATCG
rs4145895	REF	CTGGATTACG	GTACAAGTAATCTAGACTGGATTACG
rs4145895	ALT	CCGAGAATGT	GTACAAGTAATCTAGACCGAGAATGT
rs41511545	REF	TACATTCGCG	GTACAAGTAATCTAGATACATTCGCG
rs41511545	ALT	GCCACTTATG	GTACAAGTAATCTAGAGCCACTTATG
rs4240913	REF	GTGCAGCATC	GTACAAGTAATCTAGAGTGCAGCATC
rs4240913	ALT	CAGATTGTCC	GTACAAGTAATCTAGACAGATTGTCC
rs4241687	REF	ACTCGTCGGA	GTACAAGTAATCTAGAACTCGTCGGA
rs4241687	ALT	TCCTAGATAG	GTACAAGTAATCTAGATCCTAGATAG
rs4245595	ALT	TTGTGAACAC	GTACAAGTAATCTAGATTGTGAACAC
rs4245595	REF	TATCGCATGC	GTACAAGTAATCTAGATATCGCATGC
rs4245597	REF	TGGACCATTG	GTACAAGTAATCTAGATGGACCATTG
rs4245597	ALT	CGTTGTAACT	GTACAAGTAATCTAGACGTTGTAACT
rs427033	REF	TACTTACAGG	GTACAAGTAATCTAGATACTTACAGG
rs427033	ALT	GGCACTGCTA	GTACAAGTAATCTAGAGGCACTGCTA
rs4277619	REF	TAGACTCAGG	GTACAAGTAATCTAGATAGACTCAGG
rs4277619	ALT	AGATCCTGAT	GTACAAGTAATCTAGAAGATCCTGAT
rs4282910	ALT	GTATCACATG	GTACAAGTAATCTAGAGTATCACATG
rs4282910	REF	TATCGGATCT	GTACAAGTAATCTAGATATCGGATCT
rs4295979	REF	GCGTATTATC	GTACAAGTAATCTAGAGCGTATTATC
rs4295979	ALT	ACTGGTACAG	GTACAAGTAATCTAGAACTGGTACAG
rs4315367	ALT	TCGAAGCTGT	GTACAAGTAATCTAGATCGAAGCTGT
rs4315367	REF	ATCGAGTTCT	GTACAAGTAATCTAGAATCGAGTTCT
rs4324214	REF	TGCTCTGCAA	GTACAAGTAATCTAGATGCTCTGCAA
rs4324214	ALT	TATCGGAGCA	GTACAAGTAATCTAGATATCGGAGCA
rs4361943	REF	CGTGAGACTC	GTACAAGTAATCTAGACGTGAGACTC
rs4361943	ALT	GGAGTCCTAT	GTACAAGTAATCTAGAGGAGTCCTAT
rs4384313	REF	ACCAGTAGGT	GTACAAGTAATCTAGAACCAGTAGGT
rs4384313	ALT	TGCGAGACTA	GTACAAGTAATCTAGATGCGAGACTA
rs4402307	REF	TGAGCCTAGT	GTACAAGTAATCTAGATGAGCCTAGT
rs4402307	ALT	CTGTACGGTA	GTACAAGTAATCTAGACTGTACGGTA
rs4413131	REF	ATCGTAGCTA	GTACAAGTAATCTAGAATCGTAGCTA
rs4413131	ALT	TGTACGTACG	GTACAAGTAATCTAGATGTACGTACG
rs4424195	REF	CTTCGAGCGA	GTACAAGTAATCTAGACTTCGAGCGA
rs4424195	ALT	GCAGTCTAGT	GTACAAGTAATCTAGAGCAGTCTAGT
rs4425937	REF	GACATTCGAG	GTACAAGTAATCTAGAGACATTCGAG
rs4425937	ALT	GCAGTCATGA	GTACAAGTAATCTAGAGCAGTCATGA
rs4437828	REF	GCCGTACTTA	GTACAAGTAATCTAGAGCCGTACTTA
rs4437828	ALT	CGGTATATGC	GTACAAGTAATCTAGACGGTATATGC
rs443923	REF	TGCAATGCGT	GTACAAGTAATCTAGATGCAATGCGT
rs443923	ALT	TCCTAGAGCT	GTACAAGTAATCTAGATCCTAGAGCT
rs4439319	ALT	ACATAGGCTG	GTACAAGTAATCTAGAACATAGGCTG
rs4439319	REF	TCCTGATAGA	GTACAAGTAATCTAGATCCTGATAGA
rs443949	REF	CCATGGTATG	GTACAAGTAATCTAGACCATGGTATG
rs443949	ALT	TGAGCTCGCA	GTACAAGTAATCTAGATGAGCTCGCA
rs4460831	REF	TTCATCGCGA	GTACAAGTAATCTAGATTCATCGCGA
rs4460831	ALT	GACTGATTCT	GTACAAGTAATCTAGAGACTGATTCT
rs4472444	REF	CGACTCTAGT	GTACAAGTAATCTAGACGACTCTAGT
rs4472444	ALT	CGTTAGCGAA	GTACAAGTAATCTAGACGTTAGCGAA
rs4495675	ALT	CAGTACGGTC	GTACAAGTAATCTAGACAGTACGGTC
rs4495675	REF	GTCGCTCATA	GTACAAGTAATCTAGAGTCGCTCATA
rs4502676	REF	TGCCACATTG	GTACAAGTAATCTAGATGCCACATTG
rs4502676	ALT	TGCATATCAG	GTACAAGTAATCTAGATGCATATCAG
rs4511057	REF	ACTCTTGCGA	GTACAAGTAATCTAGAACTCTTGCGA
rs4511057	ALT	ACTAGGTGTC	GTACAAGTAATCTAGAACTAGGTGTC
rs4526098	ALT	CTGACTAGTG	GTACAAGTAATCTAGACTGACTAGTG
rs4526098	REF	TGCGAATGAC	GTACAAGTAATCTAGATGCGAATGAC
rs4539336	ALT	TGATCTCGAG	GTACAAGTAATCTAGATGATCTCGAG
rs4539336	REF	GCATACGGTA	GTACAAGTAATCTAGAGCATACGGTA
rs4545169	REF	CTGAGAATGC	GTACAAGTAATCTAGACTGAGAATGC
rs4545169	ALT	TCGCGGCAAT	GTACAAGTAATCTAGATCGCGGCAAT
rs45468197	REF	GGATATCTTC	GTACAAGTAATCTAGAGGATATCTTC
rs45468197	ALT	ATACTGCGTG	GTACAAGTAATCTAGAATACTGCGTG
rs45471291	REF	CCAGAGTCTT	GTACAAGTAATCTAGACCAGAGTCTT
rs45471291	ALT	TAGTGCAAGC	GTACAAGTAATCTAGATAGTGCAAGC
rs4548927	REF	TACTACGGAT	GTACAAGTAATCTAGATACTACGGAT
rs4548927	ALT	CCGTTGTAAC	GTACAAGTAATCTAGACCGTTGTAAC
rs4549988	REF	AGACTATTGC	GTACAAGTAATCTAGAAGACTATTGC
rs4549988	ALT	AGGTACTCCG	GTACAAGTAATCTAGAAGGTACTCCG
rs4554184	REF	GATCATCGCG	GTACAAGTAATCTAGAGATCATCGCG
rs4554184	ALT	TGTCATACTG	GTACAAGTAATCTAGATGTCATACTG
rs4557668	REF	GCGTAGCACT	GTACAAGTAATCTAGAGCGTAGCACT
rs4557668	ALT	AGCGACTTGA	GTACAAGTAATCTAGAAGCGACTTGA
rs4580465	REF	GTGATACTGC	GTACAAGTAATCTAGAGTGATACTGC
rs4580465	ALT	GGACATCAGT	GTACAAGTAATCTAGAGGACATCAGT
rs4617477	REF	AGAGCCGTAT	GTACAAGTAATCTAGAAGAGCCGTAT
rs4617477	ALT	AGTGTGCAAC	GTACAAGTAATCTAGAAGTGTGCAAC
rs4625054	REF	TGTATCAGAC	GTACAAGTAATCTAGATGTATCAGAC
rs4625054	ALT	CGACTGTCAG	GTACAAGTAATCTAGACGACTGTCAG
rs462783	ALT	ACTTGCGCGA	GTACAAGTAATCTAGAACTTGCGCGA
rs462783	REF	GAGACTCTTC	GTACAAGTAATCTAGAGAGACTCTTC
rs4647066	REF	TAGGTATCGC	GTACAAGTAATCTAGATAGGTATCGC
rs4647066	ALT	CTATGGCAGT	GTACAAGTAATCTAGACTATGGCAGT
rs4656087	REF	TACTGAGCGT	GTACAAGTAATCTAGATACTGAGCGT
rs4656087	ALT	TGGTAACATC	GTACAAGTAATCTAGATGGTAACATC
rs4682510	REF	GGTCAGACTT	GTACAAGTAATCTAGAGGTCAGACTT
rs4682510	ALT	CTTAGTACGT	GTACAAGTAATCTAGACTTAGTACGT
rs4700818	ALT	GTTACCGTAT	GTACAAGTAATCTAGAGTTACCGTAT
rs4700818	REF	GTTCGATACT	GTACAAGTAATCTAGAGTTCGATACT
rs4703867	REF	GACTGCCTGA	GTACAAGTAATCTAGAGACTGCCTGA
rs4703867	ALT	GCTCGACGTA	GTACAAGTAATCTAGAGCTCGACGTA
rs4703879	REF	GTTACACAGT	GTACAAGTAATCTAGAGTTACACAGT
rs4703879	ALT	ATTAGTGCCG	GTACAAGTAATCTAGAATTAGTGCCG
rs4704561	REF	AATGTTGCGC	GTACAAGTAATCTAGAAATGTTGCGC
rs4704561	ALT	TGCGGCAATA	GTACAAGTAATCTAGATGCGGCAATA
rs4712059	REF	CTAGGTAGTC	GTACAAGTAATCTAGACTAGGTAGTC
rs4712059	ALT	CTACGGTATA	GTACAAGTAATCTAGACTACGGTATA
rs471390	REF	ATGCTAGCTT	GTACAAGTAATCTAGAATGCTAGCTT
rs471390	ALT	GTTATTGCCA	GTACAAGTAATCTAGAGTTATTGCCA
rs4714237	REF	AGATGCTAGC	GTACAAGTAATCTAGAAGATGCTAGC
rs4714237	ALT	AGTTATCCAG	GTACAAGTAATCTAGAAGTTATCCAG
rs4714238	REF	CTACGGATCT	GTACAAGTAATCTAGACTACGGATCT
rs4714238	ALT	GACATAGTGC	GTACAAGTAATCTAGAGACATAGTGC
rs4718104	REF	CGACATGTTC	GTACAAGTAATCTAGACGACATGTTC
rs4718104	ALT	CGTTGACATC	GTACAAGTAATCTAGACGTTGACATC
rs4720108	REF	GTTGAATCCG	GTACAAGTAATCTAGAGTTGAATCCG
rs4720108	ALT	ATCGTGCCAG	GTACAAGTAATCTAGAATCGTGCCAG
rs4736318	REF	TAGAGGCATC	GTACAAGTAATCTAGATAGAGGCATC
rs4736318	ALT	CGCTAGGATA	GTACAAGTAATCTAGACGCTAGGATA
rs4736323	REF	CAGTGCGACT	GTACAAGTAATCTAGACAGTGCGACT
rs4736323	ALT	GACTAGCTGT	GTACAAGTAATCTAGAGACTAGCTGT
rs4736346	REF	AATATCGCGG	GTACAAGTAATCTAGAAATATCGCGG
rs4736346	ALT	AGCACGCGTT	GTACAAGTAATCTAGAAGCACGCGTT
rs4739612	REF	CAGATCGTCT	GTACAAGTAATCTAGACAGATCGTCT
rs4739612	ALT	TTGCTATCAG	GTACAAGTAATCTAGATTGCTATCAG
rs4742260	REF	ATGCTGACTG	GTACAAGTAATCTAGAATGCTGACTG
rs4742260	ALT	ACGTATCGTA	GTACAAGTAATCTAGAACGTATCGTA
rs475250	REF	GCGATCTCAT	GTACAAGTAATCTAGAGCGATCTCAT
rs475250	ALT	ATCGGCTAAG	GTACAAGTAATCTAGAATCGGCTAAG
rs4768052	REF	AGACAGTCTT	GTACAAGTAATCTAGAAGACAGTCTT
rs4768052	ALT	TACGCTAGGC	GTACAAGTAATCTAGATACGCTAGGC
rs4769426	REF	GTATTAGCCA	GTACAAGTAATCTAGAGTATTAGCCA
rs4769426	ALT	CTAAGTGCGA	GTACAAGTAATCTAGACTAAGTGCGA
rs4775952	REF	ACCTACGGTG	GTACAAGTAATCTAGAACCTACGGTG
rs4775952	ALT	AGTGTGTCCA	GTACAAGTAATCTAGAAGTGTGTCCA
rs4810866	REF	CTAAGCGTTG	GTACAAGTAATCTAGACTAAGCGTTG
rs4810866	ALT	ACTGTGTCAG	GTACAAGTAATCTAGAACTGTGTCAG
rs4821737	REF	ATTCTCGAGA	GTACAAGTAATCTAGAATTCTCGAGA
rs4821737	ALT	GGCTTGAACT	GTACAAGTAATCTAGAGGCTTGAACT
rs4826011	REF	AGTCACGTCG	GTACAAGTAATCTAGAAGTCACGTCG
rs4826011	ALT	GCACTCTGAG	GTACAAGTAATCTAGAGCACTCTGAG
rs4826166	REF	AATCGCCGTT	GTACAAGTAATCTAGAAATCGCCGTT
rs4826166	ALT	ACGGTGAACT	GTACAAGTAATCTAGAACGGTGAACT
rs484006	REF	AGCATGTATC	GTACAAGTAATCTAGAAGCATGTATC
rs484006	ALT	CTGAGTCCAG	GTACAAGTAATCTAGACTGAGTCCAG
rs4861835	REF	ATCCAGGTGA	GTACAAGTAATCTAGAATCCAGGTGA
rs4861835	ALT	TTAGGCTGCA	GTACAAGTAATCTAGATTAGGCTGCA
rs4870144	ALT	ACTAGCGGTA	GTACAAGTAATCTAGAACTAGCGGTA
rs4870144	REF	TGTGACACCT	GTACAAGTAATCTAGATGTGACACCT
rs4870529	REF	CTGTAGAGTC	GTACAAGTAATCTAGACTGTAGAGTC
rs4870529	ALT	CAGTGTACCT	GTACAAGTAATCTAGACAGTGTACCT
rs487120	REF	TCTCGAAGCG	GTACAAGTAATCTAGATCTCGAAGCG
rs487120	ALT	TTCTGATCAG	GTACAAGTAATCTAGATTCTGATCAG
rs4918546	REF	GTCGACCGTA	GTACAAGTAATCTAGAGTCGACCGTA
rs4918546	ALT	CTGGAGCTCA	GTACAAGTAATCTAGACTGGAGCTCA
rs4939037	REF	ACGTGATTAC	GTACAAGTAATCTAGAACGTGATTAC
rs4939037	ALT	GTGCAACGCT	GTACAAGTAATCTAGAGTGCAACGCT
rs4944592	REF	CGCGTACAGT	GTACAAGTAATCTAGACGCGTACAGT
rs4944592	ALT	AACTTGCGCT	GTACAAGTAATCTAGAAACTTGCGCT
rs4944950	REF	ACTCTGGATG	GTACAAGTAATCTAGAACTCTGGATG
rs4944950	ALT	GGTACAGTCA	GTACAAGTAATCTAGAGGTACAGTCA
rs4946807	REF	GGTCACACGT	GTACAAGTAATCTAGAGGTCACACGT
rs4946807	ALT	GCGACGATTC	GTACAAGTAATCTAGAGCGACGATTC
rs494735	REF	TACGATGAGC	GTACAAGTAATCTAGATACGATGAGC
rs494735	ALT	ATCTGATCCG	GTACAAGTAATCTAGAATCTGATCCG
rs4947576	REF	ATCGTGTCGA	GTACAAGTAATCTAGAATCGTGTCGA
rs4947576	ALT	ACGATCAGTG	GTACAAGTAATCTAGAACGATCAGTG
rs4948010	REF	TCGGATACGA	GTACAAGTAATCTAGATCGGATACGA
rs4948010	ALT	CTACTGGTAG	GTACAAGTAATCTAGACTACTGGTAG
rs4948216	REF	TCCGCTATGA	GTACAAGTAATCTAGATCCGCTATGA
rs4948216	ALT	ATGATCGAGC	GTACAAGTAATCTAGAATGATCGAGC
rs4948492	REF	CCAGCTAGTT	GTACAAGTAATCTAGACCAGCTAGTT
rs4948492	ALT	GTCCGTATAT	GTACAAGTAATCTAGAGTCCGTATAT
rs4952427	REF	GGCACATGTA	GTACAAGTAATCTAGAGGCACATGTA
rs4952427	ALT	GTAGAGCCTA	GTACAAGTAATCTAGAGTAGAGCCTA
rs4952429	REF	GTAATCGATC	GTACAAGTAATCTAGAGTAATCGATC
rs4952429	ALT	TGGCATTCAG	GTACAAGTAATCTAGATGGCATTCAG
rs495477	REF	GTCAAGCATT	GTACAAGTAATCTAGAGTCAAGCATT
rs495477	ALT	CGAATGTTGC	GTACAAGTAATCTAGACGAATGTTGC
rs4964999	ALT	AGCAGTTGCT	GTACAAGTAATCTAGAAGCAGTTGCT
rs4964999	REF	ACGTTACGGC	GTACAAGTAATCTAGAACGTTACGGC
rs4971336	REF	GCCACGTTGA	GTACAAGTAATCTAGAGCCACGTTGA
rs4971336	ALT	TTCATGAGCA	GTACAAGTAATCTAGATTCATGAGCA
rs505278	REF	ATTCAGGTCC	GTACAAGTAATCTAGAATTCAGGTCC
rs505278	ALT	ACGAGTCGTC	GTACAAGTAATCTAGAACGAGTCGTC
rs508303	REF	TGACGCGTTA	GTACAAGTAATCTAGATGACGCGTTA
rs508303	ALT	ACGACGAGTT	GTACAAGTAATCTAGAACGACGAGTT
rs509017	ALT	TTAGGCACGA	GTACAAGTAATCTAGATTAGGCACGA
rs509017	REF	ATGGCGATCC	GTACAAGTAATCTAGAATGGCGATCC
rs546784	REF	TCTCAAGCGT	GTACAAGTAATCTAGATCTCAAGCGT
rs546784	ALT	GCCAGCTGAT	GTACAAGTAATCTAGAGCCAGCTGAT
rs548390	REF	CTGCTAAGCG	GTACAAGTAATCTAGACTGCTAAGCG
rs548390	ALT	TGTGCAATGC	GTACAAGTAATCTAGATGTGCAATGC
rs55692505	REF	CTGTAGGACA	GTACAAGTAATCTAGACTGTAGGACA
rs55692505	ALT	CGCCTAGTTA	GTACAAGTAATCTAGACGCCTAGTTA
rs55776330	ALT	CGGATCATAG	GTACAAGTAATCTAGACGGATCATAG
rs55776330	REF	CGCAGTTGCA	GTACAAGTAATCTAGACGCAGTTGCA
rs55776330	ALT	GGATTACGCA	GTACAAGTAATCTAGAGGATTACGCA
rs55776330	REF	GCTCGTAAGC	GTACAAGTAATCTAGAGCTCGTAAGC
rs55810554	REF	GCATGCGCAT	GTACAAGTAATCTAGAGCATGCGCAT
rs55810554	REF	CTGACTTGTA	GTACAAGTAATCTAGACTGACTTGTA
rs55810554	ALT	GCTTCAGACG	GTACAAGTAATCTAGAGCTTCAGACG
rs55810554	ALT	GAAGTCCAGT	GTACAAGTAATCTAGAGAAGTCCAGT
rs55872768	REF	TATCGATCGA	GTACAAGTAATCTAGATATCGATCGA
rs55872768	ALT	GCGCAATAGT	GTACAAGTAATCTAGAGCGCAATAGT
rs558764	REF	TGTAATGCCA	GTACAAGTAATCTAGATGTAATGCCA
rs558764	ALT	TACGCACTTG	GTACAAGTAATCTAGATACGCACTTG
rs55876959	REF	AGTCGCTCAG	GTACAAGTAATCTAGAAGTCGCTCAG
rs55876959	ALT	ACTTCTGCGA	GTACAAGTAATCTAGAACTTCTGCGA
rs55985421	REF	TTGAAGTCAC	GTACAAGTAATCTAGATTGAAGTCAC
rs55985421	ALT	CGCTTGTAAG	GTACAAGTAATCTAGACGCTTGTAAG
rs55993747	REF	ATGAGCGTCC	GTACAAGTAATCTAGAATGAGCGTCC
rs55993747	ALT	CGTATTGACC	GTACAAGTAATCTAGACGTATTGACC
rs56020647	REF	AACGTCATGG	GTACAAGTAATCTAGAAACGTCATGG
rs56020647	ALT	CTGCATATAG	GTACAAGTAATCTAGACTGCATATAG
rs56061726	REF	GTCGCTAATA	GTACAAGTAATCTAGAGTCGCTAATA
rs56061726	ALT	TGGTCAACTT	GTACAAGTAATCTAGATGGTCAACTT
rs56101487	REF	AACGTTGCGC	GTACAAGTAATCTAGAAACGTTGCGC
rs56101487	ALT	AGCCATATGG	GTACAAGTAATCTAGAAGCCATATGG
rs56143128	REF	ACACGTGTGA	GTACAAGTAATCTAGAACACGTGTGA
rs56143128	ALT	GGTATGACAC	GTACAAGTAATCTAGAGGTATGACAC
rs56154904	ALT	TGACGTCGCA	GTACAAGTAATCTAGATGACGTCGCA
rs56154904	REF	CAATATCTGG	GTACAAGTAATCTAGACAATATCTGG
rs56156615	REF	CTCAGACGGT	GTACAAGTAATCTAGACTCAGACGGT
rs56156615	ALT	GATCCGTGAT	GTACAAGTAATCTAGAGATCCGTGAT
rs56170708	REF	GCATAGAGTC	GTACAAGTAATCTAGAGCATAGAGTC
rs56170708	ALT	CGTTCTAAGA	GTACAAGTAATCTAGACGTTCTAAGA
rs56229440	REF	CGGTGCATTA	GTACAAGTAATCTAGACGGTGCATTA
rs56229440	ALT	GTCACTCAGT	GTACAAGTAATCTAGAGTCACTCAGT
rs56235717	REF	CTAGACGTTA	GTACAAGTAATCTAGACTAGACGTTA
rs56235717	ALT	GGCTTCATAT	GTACAAGTAATCTAGAGGCTTCATAT
rs56235717	ALT	CACTGTGGAC	GTACAAGTAATCTAGACACTGTGGAC
rs56235717	REF	GAGTTCAAGC	GTACAAGTAATCTAGAGAGTTCAAGC
rs56241008	REF	TACTAGCGAT	GTACAAGTAATCTAGATACTAGCGAT
rs56241008	ALT	TACGGACAGT	GTACAAGTAATCTAGATACGGACAGT
rs56253831	REF	ATAGCCGTCT	GTACAAGTAATCTAGAATAGCCGTCT
rs56253831	ALT	ATACGCGCTT	GTACAAGTAATCTAGAATACGCGCTT
rs56253831	REF	GCTAATGCCT	GTACAAGTAATCTAGAGCTAATGCCT
rs56253831	ALT	AGCGAAGCTT	GTACAAGTAATCTAGAAGCGAAGCTT
rs56261047	REF	TGACGCTATA	GTACAAGTAATCTAGATGACGCTATA
rs56261047	ALT	GTGATATCGC	GTACAAGTAATCTAGAGTGATATCGC
rs56723270	REF	TCCGTAAGTA	GTACAAGTAATCTAGATCCGTAAGTA
rs56723270	ALT	ACGACTTCGT	GTACAAGTAATCTAGAACGACTTCGT
rs56763376	REF	GGTCTATTCA	GTACAAGTAATCTAGAGGTCTATTCA
rs56763376	ALT	GATGATCGCT	GTACAAGTAATCTAGAGATGATCGCT
rs568166	REF	ACGTCACTGT	GTACAAGTAATCTAGAACGTCACTGT
rs568166	ALT	CAATGTGCTG	GTACAAGTAATCTAGACAATGTGCTG
rs56821693	REF	TTGCCTGCAA	GTACAAGTAATCTAGATTGCCTGCAA
rs56821693	ALT	ACGCCAGTTG	GTACAAGTAATCTAGAACGCCAGTTG
rs56821693	REF	CGGTCGAATA	GTACAAGTAATCTAGACGGTCGAATA
rs56821693	ALT	TGTCATAACG	GTACAAGTAATCTAGATGTCATAACG
rs56853460	REF	GCTCGCATGA	GTACAAGTAATCTAGAGCTCGCATGA
rs56853460	ALT	TGAATATCGC	GTACAAGTAATCTAGATGAATATCGC
rs56917565	REF	CAAGTATGTC	GTACAAGTAATCTAGACAAGTATGTC
rs56917565	ALT	GTCAGTAGAC	GTACAAGTAATCTAGAGTCAGTAGAC
rs56969688	REF	CCGTAGTCAT	GTACAAGTAATCTAGACCGTAGTCAT
rs56969688	ALT	AGCATCTAGG	GTACAAGTAATCTAGAAGCATCTAGG
rs57003817	REF	CTGCATCTAG	GTACAAGTAATCTAGACTGCATCTAG
rs57003817	ALT	AAGTCTGCTC	GTACAAGTAATCTAGAAAGTCTGCTC
rs57012784	REF	CTAACGTAGT	GTACAAGTAATCTAGACTAACGTAGT
rs57012784	ALT	TGAACAGTCG	GTACAAGTAATCTAGATGAACAGTCG
rs57294500	REF	CCTGAGTCAT	GTACAAGTAATCTAGACCTGAGTCAT
rs57294500	ALT	TCTGACGAGC	GTACAAGTAATCTAGATCTGACGAGC
rs57506830	REF	TATTCAGCAG	GTACAAGTAATCTAGATATTCAGCAG
rs57506830	ALT	CTATGGCAGA	GTACAAGTAATCTAGACTATGGCAGA
rs57666626	REF	GCTCGATAAT	GTACAAGTAATCTAGAGCTCGATAAT
rs57666626	ALT	ATCACTTGAG	GTACAAGTAATCTAGAATCACTTGAG
rs57705295	REF	TGCCTAAGTC	GTACAAGTAATCTAGATGCCTAAGTC
rs57705295	ALT	CTACCAGGTG	GTACAAGTAATCTAGACTACCAGGTG
rs57733106	REF	CGTACGTCGA	GTACAAGTAATCTAGACGTACGTCGA
rs57733106	ALT	CAGCATTCTG	GTACAAGTAATCTAGACAGCATTCTG
rs57934869	REF	CGGTACGATA	GTACAAGTAATCTAGACGGTACGATA
rs57934869	ALT	GATTCAGCAT	GTACAAGTAATCTAGAGATTCAGCAT
rs57970308	REF	GCTGTACCGA	GTACAAGTAATCTAGAGCTGTACCGA
rs57970308	ALT	GACCATGTGC	GTACAAGTAATCTAGAGACCATGTGC
rs58136256	REF	TCGGTACATC	GTACAAGTAATCTAGATCGGTACATC
rs58136256	ALT	CGTGATTAGC	GTACAAGTAATCTAGACGTGATTAGC
rs58411534	REF	GGATTCTGCA	GTACAAGTAATCTAGAGGATTCTGCA
rs58411534	ALT	GTGCATGATC	GTACAAGTAATCTAGAGTGCATGATC
rs58443873	REF	TTACCGTCAG	GTACAAGTAATCTAGATTACCGTCAG
rs58443873	ALT	ACATCCGTGT	GTACAAGTAATCTAGAACATCCGTGT
rs58602067	REF	GTAATCGTCT	GTACAAGTAATCTAGAGTAATCGTCT
rs58602067	ALT	TAGCTCGTAC	GTACAAGTAATCTAGATAGCTCGTAC
rs58602067	REF	GCGTACTATC	GTACAAGTAATCTAGAGCGTACTATC
rs58602067	ALT	ACGATCTTAG	GTACAAGTAATCTAGAACGATCTTAG
rs58650994	REF	AGCTACGAGT	GTACAAGTAATCTAGAAGCTACGAGT
rs58650994	ALT	TGCAGCATAG	GTACAAGTAATCTAGATGCAGCATAG
rs58722244	REF	TTAGCGATCC	GTACAAGTAATCTAGATTAGCGATCC
rs58722244	ALT	AGCGTTCATT	GTACAAGTAATCTAGAAGCGTTCATT
rs587829	REF	TTGATACGAC	GTACAAGTAATCTAGATTGATACGAC
rs587829	ALT	GAACGTTGTC	GTACAAGTAATCTAGAGAACGTTGTC
rs58806135	REF	GCCGTAAGTT	GTACAAGTAATCTAGAGCCGTAAGTT
rs58806135	ALT	AAGCGCTTGT	GTACAAGTAATCTAGAAAGCGCTTGT
rs59151138	REF	GACTAGTTAC	GTACAAGTAATCTAGAGACTAGTTAC
rs59151138	ALT	GGACCAGTTC	GTACAAGTAATCTAGAGGACCAGTTC
rs59178045	REF	TGAGACTGTC	GTACAAGTAATCTAGATGAGACTGTC
rs59178045	ALT	GGTAGCCTAC	GTACAAGTAATCTAGAGGTAGCCTAC
rs59299234	REF	TGTAGGTCAC	GTACAAGTAATCTAGATGTAGGTCAC
rs59299234	ALT	CAGACTATTG	GTACAAGTAATCTAGACAGACTATTG
rs59346947	REF	AGTGTCAGAC	GTACAAGTAATCTAGAAGTGTCAGAC
rs59346947	ALT	TATCCACGTG	GTACAAGTAATCTAGATATCCACGTG
rs59369204	REF	AATGGTGCTC	GTACAAGTAATCTAGAAATGGTGCTC
rs59369204	ALT	ATGTCTCAAG	GTACAAGTAATCTAGAATGTCTCAAG
rs59369204	REF	ATGTACGACG	GTACAAGTAATCTAGAATGTACGACG
rs59369204	ALT	CGGATAACTG	GTACAAGTAATCTAGACGGATAACTG
rs59411952	REF	TTGACTGACC	GTACAAGTAATCTAGATTGACTGACC
rs59411952	ALT	TTGCGTAACA	GTACAAGTAATCTAGATTGCGTAACA
rs59425541	REF	CAAGTCGCTT	GTACAAGTAATCTAGACAAGTCGCTT
rs59425541	ALT	CGAGCATTAT	GTACAAGTAATCTAGACGAGCATTAT
rs59601514	REF	ACGCCTGATG	GTACAAGTAATCTAGAACGCCTGATG
rs59601514	ALT	CATTGTGCGA	GTACAAGTAATCTAGACATTGTGCGA
rs59672618	REF	CTGCAGTAAG	GTACAAGTAATCTAGACTGCAGTAAG
rs59672618	ALT	CTGTAGCTAC	GTACAAGTAATCTAGACTGTAGCTAC
rs59698565	REF	ATCGCGTTAC	GTACAAGTAATCTAGAATCGCGTTAC
rs59698565	ALT	TTCTGACAGG	GTACAAGTAATCTAGATTCTGACAGG
rs59698565	REF	CATCGTAGAG	GTACAAGTAATCTAGACATCGTAGAG
rs59698565	ALT	TTCAATGCGC	GTACAAGTAATCTAGATTCAATGCGC
rs59770843	REF	TGCAATACGT	GTACAAGTAATCTAGATGCAATACGT
rs59770843	ALT	CGTGAGCTCA	GTACAAGTAATCTAGACGTGAGCTCA
rs5995289	REF	CGATGCCTAT	GTACAAGTAATCTAGACGATGCCTAT
rs5995289	ALT	CTGTGGTCAA	GTACAAGTAATCTAGACTGTGGTCAA
rs5995536	REF	AATGCTGGAC	GTACAAGTAATCTAGAAATGCTGGAC
rs5995536	ALT	GACATTGCTG	GTACAAGTAATCTAGAGACATTGCTG
rs599631	REF	ACCGTATGTG	GTACAAGTAATCTAGAACCGTATGTG
rs599631	ALT	GCTGCTTAGA	GTACAAGTAATCTAGAGCTGCTTAGA
rs59971651	REF	CTGAGTAATC	GTACAAGTAATCTAGACTGAGTAATC
rs59971651	ALT	ACATTGCAGT	GTACAAGTAATCTAGAACATTGCAGT
rs6012515	REF	GACACCGTTG	GTACAAGTAATCTAGAGACACCGTTG
rs6012515	ALT	CCTAGTTGAG	GTACAAGTAATCTAGACCTAGTTGAG
rs6019382	REF	AAGTATCTGC	GTACAAGTAATCTAGAAAGTATCTGC
rs6019382	ALT	TCATGATGTC	GTACAAGTAATCTAGATCATGATGTC
rs6019391	REF	GGTCAAGTTC	GTACAAGTAATCTAGAGGTCAAGTTC
rs6019391	ALT	GATCACGCTG	GTACAAGTAATCTAGAGATCACGCTG
rs6020813	REF	TCGTCTAAGC	GTACAAGTAATCTAGATCGTCTAAGC
rs6020813	ALT	CCGACGTTAG	GTACAAGTAATCTAGACCGACGTTAG
rs6020814	REF	CCACTGTGAT	GTACAAGTAATCTAGACCACTGTGAT
rs6020814	ALT	CTCGATATCG	GTACAAGTAATCTAGACTCGATATCG
rs60228607	REF	TCTAATGGTC	GTACAAGTAATCTAGATCTAATGGTC
rs60228607	ALT	CTGATTACTG	GTACAAGTAATCTAGACTGATTACTG
rs60293371	REF	TGTACACGTA	GTACAAGTAATCTAGATGTACACGTA
rs60293371	ALT	TCGACCATGT	GTACAAGTAATCTAGATCGACCATGT
rs6031867	REF	TCTGCAGCAT	GTACAAGTAATCTAGATCTGCAGCAT
rs6031867	ALT	ACAGCTGTTG	GTACAAGTAATCTAGAACAGCTGTTG
rs6035114	REF	GTCCTATACG	GTACAAGTAATCTAGAGTCCTATACG
rs6035114	ALT	CTAATGCTGA	GTACAAGTAATCTAGACTAATGCTGA
rs60354454	REF	GTAATACTGC	GTACAAGTAATCTAGAGTAATACTGC
rs60354454	ALT	GATGGCACAT	GTACAAGTAATCTAGAGATGGCACAT
rs6036469	REF	GTCCTATGAA	GTACAAGTAATCTAGAGTCCTATGAA
rs6036469	ALT	CTGTTGCGAA	GTACAAGTAATCTAGACTGTTGCGAA
rs6045583	ALT	TTGCTCAGGA	GTACAAGTAATCTAGATTGCTCAGGA
rs6045583	REF	CTACGAATGT	GTACAAGTAATCTAGACTACGAATGT
rs60532123	REF	AAGCTCTATG	GTACAAGTAATCTAGAAAGCTCTATG
rs60532123	ALT	GTGCTATAGC	GTACAAGTAATCTAGAGTGCTATAGC
rs60536986	REF	TGCCTGAAGA	GTACAAGTAATCTAGATGCCTGAAGA
rs60536986	ALT	TCAATCTGGA	GTACAAGTAATCTAGATCAATCTGGA
rs60536986	REF	AGACGCGATT	GTACAAGTAATCTAGAAGACGCGATT
rs60536986	ALT	CTTGCCAGAG	GTACAAGTAATCTAGACTTGCCAGAG
rs60639238	REF	GATCTTGCAC	GTACAAGTAATCTAGAGATCTTGCAC
rs60639238	ALT	GCTGCTACAG	GTACAAGTAATCTAGAGCTGCTACAG
rs60653573	REF	TGACGCTTAC	GTACAAGTAATCTAGATGACGCTTAC
rs60653573	ALT	CAGATGCAGT	GTACAAGTAATCTAGACAGATGCAGT
rs60677310	REF	CTGTAAGACG	GTACAAGTAATCTAGACTGTAAGACG
rs60677310	ALT	TGAAGCTCCT	GTACAAGTAATCTAGATGAAGCTCCT
rs60733727	REF	GCATTCTAGC	GTACAAGTAATCTAGAGCATTCTAGC
rs60733727	ALT	TCAGCTGGAT	GTACAAGTAATCTAGATCAGCTGGAT
rs6080222	ALT	CTAGTTAGCC	GTACAAGTAATCTAGACTAGTTAGCC
rs6080222	REF	TCTTATAGGC	GTACAAGTAATCTAGATCTTATAGGC
rs60845874	REF	CTTAGAGCGC	GTACAAGTAATCTAGACTTAGAGCGC
rs60845874	ALT	AAGTCCATTG	GTACAAGTAATCTAGAAAGTCCATTG
rs60859340	REF	AGCTCGTGAC	GTACAAGTAATCTAGAAGCTCGTGAC
rs60859340	ALT	CGATACAGTG	GTACAAGTAATCTAGACGATACAGTG
rs60859340	REF	GAGTCGCATC	GTACAAGTAATCTAGAGAGTCGCATC
rs60859340	ALT	TCAGTGTCTA	GTACAAGTAATCTAGATCAGTGTCTA
rs60903037	REF	GTCTGCAAGT	GTACAAGTAATCTAGAGTCTGCAAGT
rs60903037	ALT	TTGAGCTTAC	GTACAAGTAATCTAGATTGAGCTTAC
rs6096137	ALT	TTCTGAGACG	GTACAAGTAATCTAGATTCTGAGACG
rs6096137	REF	AGCAGTATCG	GTACAAGTAATCTAGAAGCAGTATCG
rs61098381	REF	CTTCACAGTG	GTACAAGTAATCTAGACTTCACAGTG
rs61098381	ALT	TAGCACTGGC	GTACAAGTAATCTAGATAGCACTGGC
rs61174903	REF	TGCTTGAGAC	GTACAAGTAATCTAGATGCTTGAGAC
rs61174903	ALT	CAAGCCTGTG	GTACAAGTAATCTAGACAAGCCTGTG
rs6120348	REF	TTCGGCATAG	GTACAAGTAATCTAGATTCGGCATAG
rs6120348	ALT	ATAGCGCGCT	GTACAAGTAATCTAGAATAGCGCGCT
rs61282172	REF	TCGTTCAGCA	GTACAAGTAATCTAGATCGTTCAGCA
rs61282172	ALT	CATCGGATAG	GTACAAGTAATCTAGACATCGGATAG
rs61349439	REF	ACTTGCTTGA	GTACAAGTAATCTAGAACTTGCTTGA
rs61349439	ALT	TCACGGTAGT	GTACAAGTAATCTAGATCACGGTAGT
rs61353450	REF	TGTCGCTAAT	GTACAAGTAATCTAGATGTCGCTAAT
rs61353450	ALT	AGCTGTGACT	GTACAAGTAATCTAGAAGCTGTGACT
rs61356271	REF	ACCTGGCTAT	GTACAAGTAATCTAGAACCTGGCTAT
rs61356271	ALT	CGTAGCTACG	GTACAAGTAATCTAGACGTAGCTACG
rs6151759	REF	AGTACTCCTG	GTACAAGTAATCTAGAAGTACTCCTG
rs6151759	ALT	AAGCGTGCTT	GTACAAGTAATCTAGAAAGCGTGCTT
rs61544197	REF	CAGTCATCGG	GTACAAGTAATCTAGACAGTCATCGG
rs61544197	ALT	CTCAGGAGTA	GTACAAGTAATCTAGACTCAGGAGTA
rs61610761	ALT	TGATGACCGT	GTACAAGTAATCTAGATGATGACCGT
rs61610761	REF	CTATATGCGC	GTACAAGTAATCTAGACTATATGCGC
rs61667538	REF	CTACAGTGGA	GTACAAGTAATCTAGACTACAGTGGA
rs61667538	ALT	ATCATGCGCT	GTACAAGTAATCTAGAATCATGCGCT
rs61671395	REF	TCCGTTAGGA	GTACAAGTAATCTAGATCCGTTAGGA
rs61671395	ALT	CGGCATATTC	GTACAAGTAATCTAGACGGCATATTC
rs61671857	ALT	AACGTCGCTG	GTACAAGTAATCTAGAAACGTCGCTG
rs61671857	REF	GGAGTACTCA	GTACAAGTAATCTAGAGGAGTACTCA
rs61734995	REF	GCGGATTCAC	GTACAAGTAATCTAGAGCGGATTCAC
rs61734995	ALT	TCTACTATGG	GTACAAGTAATCTAGATCTACTATGG
rs61738461	REF	ACGTTAGACT	GTACAAGTAATCTAGAACGTTAGACT
rs61738461	ALT	TACCGATTGC	GTACAAGTAATCTAGATACCGATTGC
rs61742881	REF	TTACTAGCAG	GTACAAGTAATCTAGATTACTAGCAG
rs61742881	ALT	GTCTCCTGAA	GTACAAGTAATCTAGAGTCTCCTGAA
rs61743886	REF	CATTAGGCGT	GTACAAGTAATCTAGACATTAGGCGT
rs61743886	ALT	TATAGCTGCC	GTACAAGTAATCTAGATATAGCTGCC
rs61878637	REF	AAGTCCGTCT	GTACAAGTAATCTAGAAAGTCCGTCT
rs61878637	ALT	CATTATACGG	GTACAAGTAATCTAGACATTATACGG
rs62165899	REF	CTATGGTACA	GTACAAGTAATCTAGACTATGGTACA
rs62165899	ALT	AGATTCTGCG	GTACAAGTAATCTAGAAGATTCTGCG
rs62219031	ALT	ATTGACGACG	GTACAAGTAATCTAGAATTGACGACG
rs62219031	REF	CATACGATGG	GTACAAGTAATCTAGACATACGATGG
rs62392286	REF	AGATGATCCT	GTACAAGTAATCTAGAAGATGATCCT
rs62392286	ALT	AGGTCCTAGT	GTACAAGTAATCTAGAAGGTCCTAGT
rs62439782	ALT	GTCAACTGTA	GTACAAGTAATCTAGAGTCAACTGTA
rs62439782	REF	ACCGTTGAGC	GTACAAGTAATCTAGAACCGTTGAGC
rs62445866	REF	GGAGCTCCAT	GTACAAGTAATCTAGAGGAGCTCCAT
rs62445866	ALT	AGACGTGCTC	GTACAAGTAATCTAGAAGACGTGCTC
rs62555200	REF	GCTTACTGTA	GTACAAGTAATCTAGAGCTTACTGTA
rs62555200	ALT	TAGCAGGTCT	GTACAAGTAATCTAGATAGCAGGTCT
rs62559825	REF	TACCGATGTA	GTACAAGTAATCTAGATACCGATGTA
rs62559825	ALT	ATGCCGTTAC	GTACAAGTAATCTAGAATGCCGTTAC
rs6460173	REF	GGACAGTTAC	GTACAAGTAATCTAGAGGACAGTTAC
rs6460173	ALT	GCATCGCAGT	GTACAAGTAATCTAGAGCATCGCAGT
rs6470703	REF	GCAATCTGGT	GTACAAGTAATCTAGAGCAATCTGGT
rs6470703	ALT	AGGTCTCTAT	GTACAAGTAATCTAGAAGGTCTCTAT
rs6470763	REF	GCCTATTACG	GTACAAGTAATCTAGAGCCTATTACG
rs6470763	ALT	CCAGATGTGC	GTACAAGTAATCTAGACCAGATGTGC
rs6470764	REF	GCACGACGTT	GTACAAGTAATCTAGAGCACGACGTT
rs6470764	ALT	GATTCGCCAG	GTACAAGTAATCTAGAGATTCGCCAG
rs6498139	REF	CTTGTGCAGA	GTACAAGTAATCTAGACTTGTGCAGA
rs6498139	ALT	GGACCGATTC	GTACAAGTAATCTAGAGGACCGATTC
rs6502001	REF	CGATTGCATG	GTACAAGTAATCTAGACGATTGCATG
rs6502001	ALT	ACTCACTGTG	GTACAAGTAATCTAGAACTCACTGTG
rs6502001	REF	GGTCTCGCAA	GTACAAGTAATCTAGAGGTCTCGCAA
rs6502001	ALT	CAGTTCTAGG	GTACAAGTAATCTAGACAGTTCTAGG
rs6504490	REF	CCTAGATGGT	GTACAAGTAATCTAGACCTAGATGGT
rs6504490	ALT	GGCTCTTCAA	GTACAAGTAATCTAGAGGCTCTTCAA
rs6531288	REF	AGTCTAACTG	GTACAAGTAATCTAGAAGTCTAACTG
rs6531288	ALT	TCGGATACGT	GTACAAGTAATCTAGATCGGATACGT
rs656338	REF	AGATCGATCT	GTACAAGTAATCTAGAAGATCGATCT
rs656338	ALT	AGTCTGCTCA	GTACAAGTAATCTAGAAGTCTGCTCA
rs6575399	REF	AATCTCGGCG	GTACAAGTAATCTAGAAATCTCGGCG
rs6575399	ALT	CGGTATTCAG	GTACAAGTAATCTAGACGGTATTCAG
rs6588193	REF	TGTCCGAATA	GTACAAGTAATCTAGATGTCCGAATA
rs6588193	ALT	GCACGCATGT	GTACAAGTAATCTAGAGCACGCATGT
rs6590705	REF	GGATCCTCAG	GTACAAGTAATCTAGAGGATCCTCAG
rs6590705	ALT	CTATAACGTG	GTACAAGTAATCTAGACTATAACGTG
rs6590706	REF	TAACGTCAGT	GTACAAGTAATCTAGATAACGTCAGT
rs6590706	ALT	GTATAAGTCC	GTACAAGTAATCTAGAGTATAAGTCC
rs6591310	REF	GATTATCCGC	GTACAAGTAATCTAGAGATTATCCGC
rs6591310	ALT	GCTAGAATCT	GTACAAGTAATCTAGAGCTAGAATCT
rs6591320	REF	CGATCTGAAT	GTACAAGTAATCTAGACGATCTGAAT
rs6591320	ALT	TGCACATATG	GTACAAGTAATCTAGATGCACATATG
rs6595747	REF	GCAAGCGTCT	GTACAAGTAATCTAGAGCAAGCGTCT
rs6595747	ALT	GTTGTCGAAC	GTACAAGTAATCTAGAGTTGTCGAAC
rs662821	REF	AAGCGTGCCT	GTACAAGTAATCTAGAAAGCGTGCCT
rs662821	ALT	GTGATCCGAT	GTACAAGTAATCTAGAGTGATCCGAT
rs6660910	REF	GATGCATCAT	GTACAAGTAATCTAGAGATGCATCAT
rs6660910	ALT	GACGTTGTCA	GTACAAGTAATCTAGAGACGTTGTCA
rs6670157	REF	GTAGAGACTC	GTACAAGTAATCTAGAGTAGAGACTC
rs6670157	ALT	TCGACGTGAA	GTACAAGTAATCTAGATCGACGTGAA
rs6671322	REF	TCGTCAGTAG	GTACAAGTAATCTAGATCGTCAGTAG
rs6671322	ALT	ATATTCGTCG	GTACAAGTAATCTAGAATATTCGTCG
rs66827971	ALT	AACGTCTGAG	GTACAAGTAATCTAGAAACGTCTGAG
rs66827971	REF	CTGTACCGTA	GTACAAGTAATCTAGACTGTACCGTA
rs6684269	REF	GGCATTCATT	GTACAAGTAATCTAGAGGCATTCATT
rs6684269	ALT	ATGAGCTTCA	GTACAAGTAATCTAGAATGAGCTTCA
rs6687273	REF	ACAGTTATGC	GTACAAGTAATCTAGAACAGTTATGC
rs6687273	ALT	ACGTAATCGG	GTACAAGTAATCTAGAACGTAATCGG
rs6697965	REF	TTACGAGACG	GTACAAGTAATCTAGATTACGAGACG
rs6697965	ALT	TGCATATGCG	GTACAAGTAATCTAGATGCATATGCG
rs6702280	REF	TCGCGATCTA	GTACAAGTAATCTAGATCGCGATCTA
rs6702280	ALT	AGCGGACATT	GTACAAGTAATCTAGAAGCGGACATT
rs6719338	ALT	CTATGCGTAT	GTACAAGTAATCTAGACTATGCGTAT
rs6719338	REF	GCGTTGTAAC	GTACAAGTAATCTAGAGCGTTGTAAC
rs6724414	REF	GCAACTCGTG	GTACAAGTAATCTAGAGCAACTCGTG
rs6724414	ALT	TATGGTAGCC	GTACAAGTAATCTAGATATGGTAGCC
rs6724910	REF	GCGTAGCTTA	GTACAAGTAATCTAGAGCGTAGCTTA
rs6724910	ALT	AGTTCGACCG	GTACAAGTAATCTAGAAGTTCGACCG
rs6739848	REF	GTCCACGATG	GTACAAGTAATCTAGAGTCCACGATG
rs6739848	ALT	CCTCTGGAGA	GTACAAGTAATCTAGACCTCTGGAGA
rs6743259	REF	AGCAATGCTG	GTACAAGTAATCTAGAAGCAATGCTG
rs6743259	ALT	GTGACAGTCT	GTACAAGTAATCTAGAGTGACAGTCT
rs67438539	REF	CGCTACATGT	GTACAAGTAATCTAGACGCTACATGT
rs67438539	ALT	AATCGCTGGA	GTACAAGTAATCTAGAAATCGCTGGA
rs6744828	REF	GCGAGTTCAA	GTACAAGTAATCTAGAGCGAGTTCAA
rs6744828	ALT	TGTCACTAGC	GTACAAGTAATCTAGATGTCACTAGC
rs6751242	REF	TACGTCCGTA	GTACAAGTAATCTAGATACGTCCGTA
rs6751242	ALT	GGTACAGTAC	GTACAAGTAATCTAGAGGTACAGTAC
rs6755081	REF	TGTACGCGAC	GTACAAGTAATCTAGATGTACGCGAC
rs6755081	ALT	TCGAATCGGC	GTACAAGTAATCTAGATCGAATCGGC
rs67565204	REF	GCGCTGATAA	GTACAAGTAATCTAGAGCGCTGATAA
rs67565204	ALT	CGCACGAGTT	GTACAAGTAATCTAGACGCACGAGTT
rs676511	REF	GCAGTATTCA	GTACAAGTAATCTAGAGCAGTATTCA
rs676511	ALT	CCTGATGACT	GTACAAGTAATCTAGACCTGATGACT
rs67790686	ALT	TTCGCGTAGA	GTACAAGTAATCTAGATTCGCGTAGA
rs67790686	REF	CGATTGCACG	GTACAAGTAATCTAGACGATTGCACG
rs6785335	REF	GTCTATGTAC	GTACAAGTAATCTAGAGTCTATGTAC
rs6785335	ALT	GATCTGATCG	GTACAAGTAATCTAGAGATCTGATCG
rs6805959	REF	TTACGTATCG	GTACAAGTAATCTAGATTACGTATCG
rs6805959	ALT	AGCTGTAATC	GTACAAGTAATCTAGAAGCTGTAATC
rs68087715	REF	CTCGTTGAGA	GTACAAGTAATCTAGACTCGTTGAGA
rs68087715	ALT	GCCGATTACG	GTACAAGTAATCTAGAGCCGATTACG
rs6810892	REF	AGCTACGTTC	GTACAAGTAATCTAGAAGCTACGTTC
rs6810892	ALT	CAGATCAGGT	GTACAAGTAATCTAGACAGATCAGGT
rs6810987	ALT	TATCCGTAGG	GTACAAGTAATCTAGATATCCGTAGG
rs6810987	REF	CAGATTGCGT	GTACAAGTAATCTAGACAGATTGCGT
rs68112369	REF	TGCGCAACTT	GTACAAGTAATCTAGATGCGCAACTT
rs68112369	ALT	GTCAGAGTCC	GTACAAGTAATCTAGAGTCAGAGTCC
rs6814112	REF	ATTGAGACGC	GTACAAGTAATCTAGAATTGAGACGC
rs6814112	ALT	ACTCTGGACG	GTACAAGTAATCTAGAACTCTGGACG
rs6815551	REF	GTCAATCGAG	GTACAAGTAATCTAGAGTCAATCGAG
rs6815551	ALT	ATCGTGATCA	GTACAAGTAATCTAGAATCGTGATCA
rs6815765	REF	GAGCATACTG	GTACAAGTAATCTAGAGAGCATACTG
rs6815765	ALT	TCTGGTCAAG	GTACAAGTAATCTAGATCTGGTCAAG
rs6821462	REF	AGTCAGTCTC	GTACAAGTAATCTAGAAGTCAGTCTC
rs6821462	ALT	CAGTTGCATC	GTACAAGTAATCTAGACAGTTGCATC
rs6846997	REF	ATCTAGTCGA	GTACAAGTAATCTAGAATCTAGTCGA
rs6846997	ALT	CGCTTACGTA	GTACAAGTAATCTAGACGCTTACGTA
rs6851239	REF	TCCTATGATG	GTACAAGTAATCTAGATCCTATGATG
rs6851239	ALT	ATGCATTGTC	GTACAAGTAATCTAGAATGCATTGTC
rs6851838	REF	TAACTGTTCG	GTACAAGTAATCTAGATAACTGTTCG
rs6851838	ALT	AGTCGGTACT	GTACAAGTAATCTAGAAGTCGGTACT
rs6860581	REF	TCGTGTATAC	GTACAAGTAATCTAGATCGTGTATAC
rs6860581	ALT	GTGATACCTA	GTACAAGTAATCTAGAGTGATACCTA
rs6870335	REF	TCAGTGAGTC	GTACAAGTAATCTAGATCAGTGAGTC
rs6870335	ALT	GACGACTAGT	GTACAAGTAATCTAGAGACGACTAGT
rs687228	REF	TTCAGAAGTC	GTACAAGTAATCTAGATTCAGAAGTC
rs687228	ALT	CGCATCGTAT	GTACAAGTAATCTAGACGCATCGTAT
rs6874130	REF	CAACGGATTG	GTACAAGTAATCTAGACAACGGATTG
rs6874130	ALT	ATCCAGGATT	GTACAAGTAATCTAGAATCCAGGATT
rs6880209	REF	GGTGCCATCA	GTACAAGTAATCTAGAGGTGCCATCA
rs6880209	ALT	AGGTACTGCA	GTACAAGTAATCTAGAAGGTACTGCA
rs6884613	REF	CGGTCGATTA	GTACAAGTAATCTAGACGGTCGATTA
rs6884613	ALT	TACAGGATGC	GTACAAGTAATCTAGATACAGGATGC
rs6894520	REF	TTCGCAGGTA	GTACAAGTAATCTAGATTCGCAGGTA
rs6894520	ALT	ATGTAGCATC	GTACAAGTAATCTAGAATGTAGCATC
rs6948685	REF	GTCAGGCATA	GTACAAGTAATCTAGAGTCAGGCATA
rs6948685	ALT	TGTCGAGAAC	GTACAAGTAATCTAGATGTCGAGAAC
rs6955970	REF	TAAGTCTGCA	GTACAAGTAATCTAGATAAGTCTGCA
rs6955970	ALT	AAGTGCTGCC	GTACAAGTAATCTAGAAAGTGCTGCC
rs6970764	REF	GACAATGTCT	GTACAAGTAATCTAGAGACAATGTCT
rs6970764	ALT	TACCGCAGTG	GTACAAGTAATCTAGATACCGCAGTG
rs6970993	REF	CAATCAGTGG	GTACAAGTAATCTAGACAATCAGTGG
rs6970993	ALT	CCGATTAGTG	GTACAAGTAATCTAGACCGATTAGTG
rs6973333	REF	TTGAGCTCTA	GTACAAGTAATCTAGATTGAGCTCTA
rs6973333	ALT	GTTACTAGAC	GTACAAGTAATCTAGAGTTACTAGAC
rs6974242	REF	GCTAAGTCGC	GTACAAGTAATCTAGAGCTAAGTCGC
rs6974242	ALT	TAGTTATCGC	GTACAAGTAATCTAGATAGTTATCGC
rs6974305	REF	CTCAGAGGTA	GTACAAGTAATCTAGACTCAGAGGTA
rs6974305	ALT	CAGACTCGTG	GTACAAGTAATCTAGACAGACTCGTG
rs6976009	REF	AGATCTCAGG	GTACAAGTAATCTAGAAGATCTCAGG
rs6976009	ALT	GCAACTTGCT	GTACAAGTAATCTAGAGCAACTTGCT
rs6977904	REF	GATGCGTCAT	GTACAAGTAATCTAGAGATGCGTCAT
rs6977904	ALT	TGCTTCGAAC	GTACAAGTAATCTAGATGCTTCGAAC
rs6992302	ALT	TTCGATAGCC	GTACAAGTAATCTAGATTCGATAGCC
rs6992302	REF	CGTCAGTCAT	GTACAAGTAATCTAGACGTCAGTCAT
rs6993025	ALT	AAGTGTCACG	GTACAAGTAATCTAGAAAGTGTCACG
rs6993025	REF	TCTCGAAGTT	GTACAAGTAATCTAGATCTCGAAGTT
rs6993206	REF	TCCGATGACT	GTACAAGTAATCTAGATCCGATGACT
rs6993206	ALT	GCGACTCAGT	GTACAAGTAATCTAGAGCGACTCAGT
rs6997493	REF	CGATGTTGCA	GTACAAGTAATCTAGACGATGTTGCA
rs6997493	ALT	ACGCTCGAGT	GTACAAGTAATCTAGAACGCTCGAGT
rs7001886	REF	GATCTGTCTA	GTACAAGTAATCTAGAGATCTGTCTA
rs7001886	ALT	AGGCATCTGA	GTACAAGTAATCTAGAAGGCATCTGA
rs7005081	REF	GGATTGCACC	GTACAAGTAATCTAGAGGATTGCACC
rs7005081	ALT	ACGTTGCATT	GTACAAGTAATCTAGAACGTTGCATT
rs7007192	REF	CTTAGCGTTA	GTACAAGTAATCTAGACTTAGCGTTA
rs7007192	ALT	GACATTGCGA	GTACAAGTAATCTAGAGACATTGCGA
rs7009208	REF	GATCTCAGTA	GTACAAGTAATCTAGAGATCTCAGTA
rs7009208	ALT	TGTCTCAAGT	GTACAAGTAATCTAGATGTCTCAAGT
rs7012758	REF	GATCACGTCT	GTACAAGTAATCTAGAGATCACGTCT
rs7012758	ALT	GCTAACTGTT	GTACAAGTAATCTAGAGCTAACTGTT
rs7016804	REF	CACCTGTGTA	GTACAAGTAATCTAGACACCTGTGTA
rs7016804	ALT	CGATACGATT	GTACAAGTAATCTAGACGATACGATT
rs7027998	REF	CTCATGAGTA	GTACAAGTAATCTAGACTCATGAGTA
rs7027998	ALT	GTCCATCGGA	GTACAAGTAATCTAGAGTCCATCGGA
rs7033740	REF	CCATGTAGGA	GTACAAGTAATCTAGACCATGTAGGA
rs7033740	ALT	ACTGATCGTG	GTACAAGTAATCTAGAACTGATCGTG
rs7036872	ALT	AAGCCTGTGT	GTACAAGTAATCTAGAAAGCCTGTGT
rs7036872	REF	CTTACAGGTA	GTACAAGTAATCTAGACTTACAGGTA
rs7039820	REF	CTACATCTGG	GTACAAGTAATCTAGACTACATCTGG
rs7039820	ALT	TCGGTAAGTC	GTACAAGTAATCTAGATCGGTAAGTC
rs7045812	REF	TCGTGTAGCA	GTACAAGTAATCTAGATCGTGTAGCA
rs7045812	ALT	GAGTGCTCTA	GTACAAGTAATCTAGAGAGTGCTCTA
rs705377	REF	GGTCACACTG	GTACAAGTAATCTAGAGGTCACACTG
rs705377	ALT	GCGTACGATA	GTACAAGTAATCTAGAGCGTACGATA
rs7068005	ALT	AGACATTGCG	GTACAAGTAATCTAGAAGACATTGCG
rs7068005	REF	GGCTTACACT	GTACAAGTAATCTAGAGGCTTACACT
rs7072175	REF	TATCCAGGCG	GTACAAGTAATCTAGATATCCAGGCG
rs7072175	ALT	GATTCGCACT	GTACAAGTAATCTAGAGATTCGCACT
rs7074238	REF	TAAGCCGCTT	GTACAAGTAATCTAGATAAGCCGCTT
rs7074238	ALT	CGAGTTAGAC	GTACAAGTAATCTAGACGAGTTAGAC
rs7079718	REF	CAGGACGTCT	GTACAAGTAATCTAGACAGGACGTCT
rs7079718	ALT	CCTAGATGGA	GTACAAGTAATCTAGACCTAGATGGA
rs7082350	REF	CTATGCTTAG	GTACAAGTAATCTAGACTATGCTTAG
rs7082350	ALT	TACGGCTAGC	GTACAAGTAATCTAGATACGGCTAGC
rs7083830	REF	CGTAAGTCGT	GTACAAGTAATCTAGACGTAAGTCGT
rs7083830	ALT	CCGAAGTTCT	GTACAAGTAATCTAGACCGAAGTTCT
rs7084511	REF	ACCGTAATGG	GTACAAGTAATCTAGAACCGTAATGG
rs7084511	ALT	GAGTACTGAC	GTACAAGTAATCTAGAGAGTACTGAC
rs7084554	REF	AACTGGCGTA	GTACAAGTAATCTAGAAACTGGCGTA
rs7084554	ALT	TAAGCTACGG	GTACAAGTAATCTAGATAAGCTACGG
rs7087541	ALT	GCTTGAACTG	GTACAAGTAATCTAGAGCTTGAACTG
rs7087541	REF	ACTACTTAGG	GTACAAGTAATCTAGAACTACTTAGG
rs7089424	REF	GGCTAATCAG	GTACAAGTAATCTAGAGGCTAATCAG
rs7089424	ALT	GAAGCTCTAT	GTACAAGTAATCTAGAGAAGCTCTAT
rs7092708	REF	ATAGTGACTC	GTACAAGTAATCTAGAATAGTGACTC
rs7092708	ALT	CATAGTTGCA	GTACAAGTAATCTAGACATAGTTGCA
rs7094651	REF	CGAACTATGT	GTACAAGTAATCTAGACGAACTATGT
rs7094651	ALT	TCTGAGCAGA	GTACAAGTAATCTAGATCTGAGCAGA
rs7110900	ALT	GAATATGTCC	GTACAAGTAATCTAGAGAATATGTCC
rs7110900	REF	AGTCGGACTC	GTACAAGTAATCTAGAAGTCGGACTC
rs7121708	REF	ACCTGACTGG	GTACAAGTAATCTAGAACCTGACTGG
rs7121708	ALT	CTACTGTGAC	GTACAAGTAATCTAGACTACTGTGAC
rs7123065	REF	TGTTAGCACC	GTACAAGTAATCTAGATGTTAGCACC
rs7123065	ALT	ATAGCCGTTC	GTACAAGTAATCTAGAATAGCCGTTC
rs7131311	REF	AGCGCTTACG	GTACAAGTAATCTAGAAGCGCTTACG
rs7131311	ALT	GTTGACTCAG	GTACAAGTAATCTAGAGTTGACTCAG
rs71328672	REF	CCACTAGTGT	GTACAAGTAATCTAGACCACTAGTGT
rs71328672	ALT	TTAGCCAGGA	GTACAAGTAATCTAGATTAGCCAGGA
rs7159221	REF	ACTAGTGGAC	GTACAAGTAATCTAGAACTAGTGGAC
rs7159221	ALT	ACGTAGCTGA	GTACAAGTAATCTAGAACGTAGCTGA
rs7160073	REF	AGTAGCTTGC	GTACAAGTAATCTAGAAGTAGCTTGC
rs7160073	ALT	CGACGTTACT	GTACAAGTAATCTAGACGACGTTACT
rs7185978	REF	GAATGCCTGC	GTACAAGTAATCTAGAGAATGCCTGC
rs7185978	ALT	GGTGACATCT	GTACAAGTAATCTAGAGGTGACATCT
rs7205474	REF	AGTTCGCTCA	GTACAAGTAATCTAGAAGTTCGCTCA
rs7205474	ALT	GTCGTTCAAT	GTACAAGTAATCTAGAGTCGTTCAAT
rs7207529	REF	GAATCCAGGT	GTACAAGTAATCTAGAGAATCCAGGT
rs7207529	ALT	GGATAGTCAC	GTACAAGTAATCTAGAGGATAGTCAC
rs7216615	REF	ATTATCGTGC	GTACAAGTAATCTAGAATTATCGTGC
rs7216615	ALT	TAATCGGACT	GTACAAGTAATCTAGATAATCGGACT
rs7225360	REF	CTTCGATGTA	GTACAAGTAATCTAGACTTCGATGTA
rs7225360	ALT	GACCATGTAG	GTACAAGTAATCTAGAGACCATGTAG
rs7239584	REF	ATGTTGCCTA	GTACAAGTAATCTAGAATGTTGCCTA
rs7239584	ALT	CTTGTATCGA	GTACAAGTAATCTAGACTTGTATCGA
rs7244077	REF	AGCGATATCT	GTACAAGTAATCTAGAAGCGATATCT
rs7244077	ALT	GAAGTCTGCT	GTACAAGTAATCTAGAGAAGTCTGCT
rs7253431	REF	ACATCGTTAG	GTACAAGTAATCTAGAACATCGTTAG
rs7253431	ALT	GTAGCTCTAG	GTACAAGTAATCTAGAGTAGCTCTAG
rs7254850	REF	GCTGTCTGAA	GTACAAGTAATCTAGAGCTGTCTGAA
rs7254850	ALT	AGGTCACTCT	GTACAAGTAATCTAGAAGGTCACTCT
rs72681229	REF	AACTCTTGAG	GTACAAGTAATCTAGAAACTCTTGAG
rs72681229	ALT	TTACATGCGG	GTACAAGTAATCTAGATTACATGCGG
rs72681243	REF	ATCCGCATGT	GTACAAGTAATCTAGAATCCGCATGT
rs72681243	ALT	TACAGTCAGT	GTACAAGTAATCTAGATACAGTCAGT
rs7268357	ALT	GTCAGCATCT	GTACAAGTAATCTAGAGTCAGCATCT
rs7268357	REF	TTAGATGCCG	GTACAAGTAATCTAGATTAGATGCCG
rs72733019	REF	TGTCAATGCC	GTACAAGTAATCTAGATGTCAATGCC
rs72733019	ALT	GGTCACATGC	GTACAAGTAATCTAGAGGTCACATGC
rs72777762	REF	ACGGATGATC	GTACAAGTAATCTAGAACGGATGATC
rs72777762	ALT	GATATCGTCT	GTACAAGTAATCTAGAGATATCGTCT
rs7281289	REF	CTGAGTACTC	GTACAAGTAATCTAGACTGAGTACTC
rs7281289	ALT	ATCATTACGG	GTACAAGTAATCTAGAATCATTACGG
rs72824570	REF	GTGAGCACAT	GTACAAGTAATCTAGAGTGAGCACAT
rs72824570	ALT	GACTCAAGTT	GTACAAGTAATCTAGAGACTCAAGTT
rs7283467	REF	GCCATAGTGT	GTACAAGTAATCTAGAGCCATAGTGT
rs7283467	ALT	AATGGCGTTC	GTACAAGTAATCTAGAAATGGCGTTC
rs72860993	REF	GCTCATATGT	GTACAAGTAATCTAGAGCTCATATGT
rs72860993	ALT	CGCAGTCTAT	GTACAAGTAATCTAGACGCAGTCTAT
rs7286804	REF	CTCACTGGAT	GTACAAGTAATCTAGACTCACTGGAT
rs7286804	ALT	CCGTTAGACT	GTACAAGTAATCTAGACCGTTAGACT
rs72905043	REF	GCTCGAGAAT	GTACAAGTAATCTAGAGCTCGAGAAT
rs72905043	ALT	CGAGTCACTG	GTACAAGTAATCTAGACGAGTCACTG
rs72928798	REF	CAAGTGCATG	GTACAAGTAATCTAGACAAGTGCATG
rs72928798	ALT	TCCGATTGAC	GTACAAGTAATCTAGATCCGATTGAC
rs72972959	REF	TGTGAAGACC	GTACAAGTAATCTAGATGTGAAGACC
rs72972959	ALT	CTGCAGATAG	GTACAAGTAATCTAGACTGCAGATAG
rs73012183	REF	GCGACGATTA	GTACAAGTAATCTAGAGCGACGATTA
rs73012183	ALT	TTCACGTGGA	GTACAAGTAATCTAGATTCACGTGGA
rs73012196	REF	TGTAGCGACT	GTACAAGTAATCTAGATGTAGCGACT
rs73012196	ALT	TGGCTATACA	GTACAAGTAATCTAGATGGCTATACA
rs73012496	REF	TCGTATCGGA	GTACAAGTAATCTAGATCGTATCGGA
rs73012496	ALT	GCGGACTCAT	GTACAAGTAATCTAGAGCGGACTCAT
rs73014206	REF	TAGCTGGCAT	GTACAAGTAATCTAGATAGCTGGCAT
rs73014206	ALT	TAGAGAGTCC	GTACAAGTAATCTAGATAGAGAGTCC
rs73014214	REF	ATCCATGGAG	GTACAAGTAATCTAGAATCCATGGAG
rs73014214	ALT	CACGCTAGTG	GTACAAGTAATCTAGACACGCTAGTG
rs73014249	ALT	TACAGGTGTC	GTACAAGTAATCTAGATACAGGTGTC
rs73014249	REF	GGATCTATTC	GTACAAGTAATCTAGAGGATCTATTC
rs73016124	REF	CTGATACAGG	GTACAAGTAATCTAGACTGATACAGG
rs73016124	ALT	ATGCTTCAAG	GTACAAGTAATCTAGAATGCTTCAAG
rs73041258	REF	GTGTGCATCA	GTACAAGTAATCTAGAGTGTGCATCA
rs73041258	ALT	ACTGTCGTGA	GTACAAGTAATCTAGAACTGTCGTGA
rs73044645	ALT	ATCAGCTGGC	GTACAAGTAATCTAGAATCAGCTGGC
rs73044645	REF	ACCTGCGAGT	GTACAAGTAATCTAGAACCTGCGAGT
rs73126227	REF	GTCTCCATAG	GTACAAGTAATCTAGAGTCTCCATAG
rs73126227	ALT	ACGCTTGAGA	GTACAAGTAATCTAGAACGCTTGAGA
rs73134739	REF	AGTGTCTTAC	GTACAAGTAATCTAGAAGTGTCTTAC
rs73134739	ALT	CTGCCTAGAT	GTACAAGTAATCTAGACTGCCTAGAT
rs73136779	REF	GTACTCTACG	GTACAAGTAATCTAGAGTACTCTACG
rs73136779	ALT	TCAACAGGTG	GTACAAGTAATCTAGATCAACAGGTG
rs73138787	REF	ACGTGACGAT	GTACAAGTAATCTAGAACGTGACGAT
rs73138787	ALT	CTAGCTATCG	GTACAAGTAATCTAGACTAGCTATCG
rs73140582	REF	GTCGATAGCT	GTACAAGTAATCTAGAGTCGATAGCT
rs73140582	ALT	GGATCACATT	GTACAAGTAATCTAGAGGATCACATT
rs73142641	REF	CGGCAGTCAT	GTACAAGTAATCTAGACGGCAGTCAT
rs73142641	ALT	ACTCGAGGTA	GTACAAGTAATCTAGAACTCGAGGTA
rs73158420	REF	TTGACGACTG	GTACAAGTAATCTAGATTGACGACTG
rs73158420	ALT	TTAGATCCGC	GTACAAGTAATCTAGATTAGATCCGC
rs73211886	REF	ACACGTTGAG	GTACAAGTAATCTAGAACACGTTGAG
rs73211886	ALT	GTTACATGCA	GTACAAGTAATCTAGAGTTACATGCA
rs73211887	REF	TTACGAGGAC	GTACAAGTAATCTAGATTACGAGGAC
rs73211887	ALT	TAGCGTACTC	GTACAAGTAATCTAGATAGCGTACTC
rs73213758	REF	AGTAACGCGT	GTACAAGTAATCTAGAAGTAACGCGT
rs73213758	ALT	TCAGAGCATG	GTACAAGTAATCTAGATCAGAGCATG
rs7323	ALT	CTGTCAGGAT	GTACAAGTAATCTAGACTGTCAGGAT
rs7323	REF	TTCGCGATAG	GTACAAGTAATCTAGATTCGCGATAG
rs73232402	REF	GGCTATCCTA	GTACAAGTAATCTAGAGGCTATCCTA
rs73232402	ALT	GCGGTACTTA	GTACAAGTAATCTAGAGCGGTACTTA
rs73241781	REF	TAAGATCGGC	GTACAAGTAATCTAGATAAGATCGGC
rs73241781	ALT	TCGACCAGTT	GTACAAGTAATCTAGATCGACCAGTT
rs73260764	REF	AGAGTTGTCC	GTACAAGTAATCTAGAAGAGTTGTCC
rs73260764	ALT	TGCTATGTCA	GTACAAGTAATCTAGATGCTATGTCA
rs73346766	REF	GCCTATTGCA	GTACAAGTAATCTAGAGCCTATTGCA
rs73346766	ALT	GAATACTCGG	GTACAAGTAATCTAGAGAATACTCGG
rs73353091	REF	TGCAGATCTA	GTACAAGTAATCTAGATGCAGATCTA
rs73353091	ALT	CCGAAGTGAT	GTACAAGTAATCTAGACCGAAGTGAT
rs73353094	REF	CCAGTTGTAA	GTACAAGTAATCTAGACCAGTTGTAA
rs73353094	ALT	ACAGGCTGTA	GTACAAGTAATCTAGAACAGGCTGTA
rs73359239	ALT	GAAGTCCGTA	GTACAAGTAATCTAGAGAAGTCCGTA
rs73359239	REF	CGTTGATTCA	GTACAAGTAATCTAGACGTTGATTCA
rs73359245	REF	TCGTGAATCC	GTACAAGTAATCTAGATCGTGAATCC
rs73359245	ALT	ATCGGATATC	GTACAAGTAATCTAGAATCGGATATC
rs73364116	REF	CACTGGTATA	GTACAAGTAATCTAGACACTGGTATA
rs73364116	ALT	GTCGCCTAGA	GTACAAGTAATCTAGAGTCGCCTAGA
rs73364122	REF	ATCTCCGATG	GTACAAGTAATCTAGAATCTCCGATG
rs73364122	ALT	ACGCTTATCG	GTACAAGTAATCTAGAACGCTTATCG
rs73401443	REF	CGAGATCTTA	GTACAAGTAATCTAGACGAGATCTTA
rs73401443	ALT	GCACACTGTT	GTACAAGTAATCTAGAGCACACTGTT
rs73446133	REF	GGCAACTCGT	GTACAAGTAATCTAGAGGCAACTCGT
rs73446133	ALT	AGACGCTCGT	GTACAAGTAATCTAGAAGACGCTCGT
rs73446135	REF	TTCAGTTCGA	GTACAAGTAATCTAGATTCAGTTCGA
rs73446135	ALT	GAATGTCACT	GTACAAGTAATCTAGAGAATGTCACT
rs73446137	REF	TGAGTACCAG	GTACAAGTAATCTAGATGAGTACCAG
rs73446137	ALT	TAGTATCCAG	GTACAAGTAATCTAGATAGTATCCAG
rs73446144	REF	TATGGCGACA	GTACAAGTAATCTAGATATGGCGACA
rs73446144	ALT	GGTAACACGT	GTACAAGTAATCTAGAGGTAACACGT
rs73446165	REF	TTCTCGAGGA	GTACAAGTAATCTAGATTCTCGAGGA
rs73446165	ALT	CTCGTTGAAT	GTACAAGTAATCTAGACTCGTTGAAT
rs73563767	REF	GACGTCCAGT	GTACAAGTAATCTAGAGACGTCCAGT
rs73563767	ALT	ATGTATGCCG	GTACAAGTAATCTAGAATGTATGCCG
rs73563769	REF	ATCGAGGCTC	GTACAAGTAATCTAGAATCGAGGCTC
rs73563769	ALT	TGTAACGTAC	GTACAAGTAATCTAGATGTAACGTAC
rs73563771	REF	CGGTGACTAC	GTACAAGTAATCTAGACGGTGACTAC
rs73563771	ALT	AGCTGTACTA	GTACAAGTAATCTAGAAGCTGTACTA
rs73601623	REF	TGTAAGCGAC	GTACAAGTAATCTAGATGTAAGCGAC
rs73601623	ALT	TGTGTCTACA	GTACAAGTAATCTAGATGTGTCTACA
rs73608740	REF	TGCCTAGCAT	GTACAAGTAATCTAGATGCCTAGCAT
rs73608740	ALT	GGACTCACGT	GTACAAGTAATCTAGAGGACTCACGT
rs73612871	REF	CGGACATAGT	GTACAAGTAATCTAGACGGACATAGT
rs73612871	ALT	TGAATCTGCA	GTACAAGTAATCTAGATGAATCTGCA
rs73617856	REF	CAGGTATCCT	GTACAAGTAATCTAGACAGGTATCCT
rs73617856	ALT	TATCGGCAAT	GTACAAGTAATCTAGATATCGGCAAT
rs73650831	REF	ATGCGGCACT	GTACAAGTAATCTAGAATGCGGCACT
rs73650831	ALT	GTCCGATTAT	GTACAAGTAATCTAGAGTCCGATTAT
rs73654856	REF	GTCTTACAAG	GTACAAGTAATCTAGAGTCTTACAAG
rs73654856	ALT	TCAACGTGCT	GTACAAGTAATCTAGATCAACGTGCT
rs73654860	REF	ACGAATGTCG	GTACAAGTAATCTAGAACGAATGTCG
rs73654860	ALT	ACGTGTCACT	GTACAAGTAATCTAGAACGTGTCACT
rs73655536	ALT	AATGTTCAGC	GTACAAGTAATCTAGAAATGTTCAGC
rs73655536	REF	ACGTTGAGAC	GTACAAGTAATCTAGAACGTTGAGAC
rs73655537	REF	TTATCCATGG	GTACAAGTAATCTAGATTATCCATGG
rs73655537	ALT	TCTGTAAGCG	GTACAAGTAATCTAGATCTGTAAGCG
rs73655544	ALT	ATCTTGACCG	GTACAAGTAATCTAGAATCTTGACCG
rs73655544	REF	CAGGTATACT	GTACAAGTAATCTAGACAGGTATACT
rs73655545	ALT	GCTGATACGT	GTACAAGTAATCTAGAGCTGATACGT
rs73655545	REF	ATTCGTTGCA	GTACAAGTAATCTAGAATTCGTTGCA
rs73655549	REF	TGAGAATCCT	GTACAAGTAATCTAGATGAGAATCCT
rs73655549	ALT	CTGTAACGGA	GTACAAGTAATCTAGACTGTAACGGA
rs73655553	REF	TGTTACGATC	GTACAAGTAATCTAGATGTTACGATC
rs73655553	ALT	TAGACTTCGG	GTACAAGTAATCTAGATAGACTTCGG
rs73679037	ALT	CAGATTCGGT	GTACAAGTAATCTAGACAGATTCGGT
rs73679037	REF	CCATGTACTG	GTACAAGTAATCTAGACCATGTACTG
rs73694755	ALT	CAGCTATTGA	GTACAAGTAATCTAGACAGCTATTGA
rs73694755	REF	ACGTGTGCAC	GTACAAGTAATCTAGAACGTGTGCAC
rs73694763	REF	TCAGATTCGA	GTACAAGTAATCTAGATCAGATTCGA
rs73694763	ALT	CGATTGCTCA	GTACAAGTAATCTAGACGATTGCTCA
rs73694773	ALT	ATCGCACGTG	GTACAAGTAATCTAGAATCGCACGTG
rs73694773	REF	GCGTTAGCAT	GTACAAGTAATCTAGAGCGTTAGCAT
rs73694774	REF	TGCTACAGGC	GTACAAGTAATCTAGATGCTACAGGC
rs73694774	ALT	GGTATACGCT	GTACAAGTAATCTAGAGGTATACGCT
rs73695435	REF	CGAGTTCATT	GTACAAGTAATCTAGACGAGTTCATT
rs73695435	ALT	GTACATGTCA	GTACAAGTAATCTAGAGTACATGTCA
rs73709056	REF	TTGACCTAAG	GTACAAGTAATCTAGATTGACCTAAG
rs73709056	ALT	TCGGACCTAG	GTACAAGTAATCTAGATCGGACCTAG
rs73735501	REF	GAGAACTTCT	GTACAAGTAATCTAGAGAGAACTTCT
rs73735501	ALT	TTGATACTCG	GTACAAGTAATCTAGATTGATACTCG
rs73903058	REF	CGCTTAGAAT	GTACAAGTAATCTAGACGCTTAGAAT
rs73903058	ALT	CTGTATCAGG	GTACAAGTAATCTAGACTGTATCAGG
rs73904724	REF	AGGCTCTGCA	GTACAAGTAATCTAGAAGGCTCTGCA
rs73904724	ALT	TGCATAGTCT	GTACAAGTAATCTAGATGCATAGTCT
rs73921072	REF	TATGCTAGGC	GTACAAGTAATCTAGATATGCTAGGC
rs73921072	ALT	TCCTGGTAAC	GTACAAGTAATCTAGATCCTGGTAAC
rs73921072	REF	GACTTGACGT	GTACAAGTAATCTAGAGACTTGACGT
rs73921072	ALT	TGCATGTTAC	GTACAAGTAATCTAGATGCATGTTAC
rs73935135	REF	CGAGTCCTGA	GTACAAGTAATCTAGACGAGTCCTGA
rs73935135	ALT	CGACTCATGT	GTACAAGTAATCTAGACGACTCATGT
rs73935136	REF	GTATTGCCTA	GTACAAGTAATCTAGAGTATTGCCTA
rs73935136	ALT	CAGCGGTCAT	GTACAAGTAATCTAGACAGCGGTCAT
rs73935147	REF	GTTGTCAAGC	GTACAAGTAATCTAGAGTTGTCAAGC
rs73935147	ALT	CTCTAGGATT	GTACAAGTAATCTAGACTCTAGGATT
rs73935150	ALT	AGATTCGAGC	GTACAAGTAATCTAGAAGATTCGAGC
rs73935150	REF	AGCTTCGAGC	GTACAAGTAATCTAGAAGCTTCGAGC
rs73935150	ALT	TGAACGCGTC	GTACAAGTAATCTAGATGAACGCGTC
rs73935150	REF	CAGTGATCCT	GTACAAGTAATCTAGACAGTGATCCT
rs73965218	REF	TCAGAGAGCT	GTACAAGTAATCTAGATCAGAGAGCT
rs73965218	ALT	GCTATGTCAG	GTACAAGTAATCTAGAGCTATGTCAG
rs73965226	REF	TAACGCCGTT	GTACAAGTAATCTAGATAACGCCGTT
rs73965226	ALT	TGAGATCCAG	GTACAAGTAATCTAGATGAGATCCAG
rs73970608	REF	GTTCAGACGC	GTACAAGTAATCTAGAGTTCAGACGC
rs73970608	ALT	GATGCAGACT	GTACAAGTAATCTAGAGATGCAGACT
rs74014848	REF	CCGTGTGAAT	GTACAAGTAATCTAGACCGTGTGAAT
rs74014848	ALT	TTGAACTGGC	GTACAAGTAATCTAGATTGAACTGGC
rs74025850	REF	TCTGAGATCC	GTACAAGTAATCTAGATCTGAGATCC
rs74025850	ALT	CCATCGTAGT	GTACAAGTAATCTAGACCATCGTAGT
rs74026048	REF	TGTACACTCG	GTACAAGTAATCTAGATGTACACTCG
rs74026048	ALT	AAGCTGCTTG	GTACAAGTAATCTAGAAAGCTGCTTG
rs74077483	REF	GGCTATTCAT	GTACAAGTAATCTAGAGGCTATTCAT
rs74077483	ALT	AGTACTGTTC	GTACAAGTAATCTAGAAGTACTGTTC
rs74086291	REF	CCATGTATCG	GTACAAGTAATCTAGACCATGTATCG
rs74086291	ALT	CATTCGGTAG	GTACAAGTAATCTAGACATTCGGTAG
rs74162854	REF	CTATTAGTGC	GTACAAGTAATCTAGACTATTAGTGC
rs74162854	ALT	TTCACTGAGC	GTACAAGTAATCTAGATTCACTGAGC
rs7417146	REF	TTGTCCAGAG	GTACAAGTAATCTAGATTGTCCAGAG
rs7417146	ALT	CGTATCGGCA	GTACAAGTAATCTAGACGTATCGGCA
rs7426865	REF	ATGTCAGACT	GTACAAGTAATCTAGAATGTCAGACT
rs7426865	ALT	GTCAGTACTG	GTACAAGTAATCTAGAGTCAGTACTG
rs74342470	ALT	AGATCTAGCT	GTACAAGTAATCTAGAAGATCTAGCT
rs74342470	REF	ACATGCAGTT	GTACAAGTAATCTAGAACATGCAGTT
rs743466	REF	TACGTAGCTT	GTACAAGTAATCTAGATACGTAGCTT
rs743466	ALT	GTCGAATGCA	GTACAAGTAATCTAGAGTCGAATGCA
rs74347214	REF	ACGTACGCGT	GTACAAGTAATCTAGAACGTACGCGT
rs74347214	ALT	TCACTGATGT	GTACAAGTAATCTAGATCACTGATGT
rs743497	REF	AGGCTATGCA	GTACAAGTAATCTAGAAGGCTATGCA
rs743497	ALT	CGTATAAGTC	GTACAAGTAATCTAGACGTATAAGTC
rs74464627	REF	TCTGATGACG	GTACAAGTAATCTAGATCTGATGACG
rs74464627	ALT	GTGCCAGAAT	GTACAAGTAATCTAGAGTGCCAGAAT
rs74490163	REF	CGTTGAGACT	GTACAAGTAATCTAGACGTTGAGACT
rs74490163	ALT	TGATCATCGT	GTACAAGTAATCTAGATGATCATCGT
rs74518800	REF	TAAGCTTCGC	GTACAAGTAATCTAGATAAGCTTCGC
rs74518800	ALT	CACGCTTATG	GTACAAGTAATCTAGACACGCTTATG
rs74717185	REF	ATTCGCAGGT	GTACAAGTAATCTAGAATTCGCAGGT
rs74717185	ALT	GATGTCAGCA	GTACAAGTAATCTAGAGATGTCAGCA
rs7475154	ALT	CTAGTCGATT	GTACAAGTAATCTAGACTAGTCGATT
rs7475154	REF	CATGAGACTT	GTACAAGTAATCTAGACATGAGACTT
rs74810474	REF	ATACTGCATG	GTACAAGTAATCTAGAATACTGCATG
rs74810474	ALT	CGGACTCTTA	GTACAAGTAATCTAGACGGACTCTTA
rs74861035	REF	ACTTGACTCG	GTACAAGTAATCTAGAACTTGACTCG
rs74861035	ALT	GACGTATCCG	GTACAAGTAATCTAGAGACGTATCCG
rs74900124	REF	AGTATGCTAC	GTACAAGTAATCTAGAAGTATGCTAC
rs74900124	ALT	AGCTCTGATA	GTACAAGTAATCTAGAAGCTCTGATA
rs749072	ALT	CTGTACGATT	GTACAAGTAATCTAGACTGTACGATT
rs749072	REF	TGGTAACGCA	GTACAAGTAATCTAGATGGTAACGCA
rs74913926	REF	TTGTACCACG	GTACAAGTAATCTAGATTGTACCACG
rs74913926	ALT	AGTCGATCAT	GTACAAGTAATCTAGAAGTCGATCAT
rs74931365	REF	GGCTACTGTA	GTACAAGTAATCTAGAGGCTACTGTA
rs74931365	ALT	CTACGGAGCT	GTACAAGTAATCTAGACTACGGAGCT
rs74970365	ALT	GATGATGTCC	GTACAAGTAATCTAGAGATGATGTCC
rs74970365	REF	GTTACTCGTA	GTACAAGTAATCTAGAGTTACTCGTA
rs74978315	REF	GTACGCATCT	GTACAAGTAATCTAGAGTACGCATCT
rs74978315	ALT	ATCCGATAGT	GTACAAGTAATCTAGAATCCGATAGT
rs74980355	REF	ACTACGGTAT	GTACAAGTAATCTAGAACTACGGTAT
rs74980355	ALT	TGGAGTCACC	GTACAAGTAATCTAGATGGAGTCACC
rs74985632	REF	CAGTCTTGTA	GTACAAGTAATCTAGACAGTCTTGTA
rs74985632	ALT	CCTATGCAGT	GTACAAGTAATCTAGACCTATGCAGT
rs75111544	REF	CTAATGTTCG	GTACAAGTAATCTAGACTAATGTTCG
rs75111544	ALT	GAGTCTAATC	GTACAAGTAATCTAGAGAGTCTAATC
rs75116856	REF	TGGACACTAG	GTACAAGTAATCTAGATGGACACTAG
rs75116856	ALT	AGTCGATGCC	GTACAAGTAATCTAGAAGTCGATGCC
rs75151570	REF	ACTCTTGACG	GTACAAGTAATCTAGAACTCTTGACG
rs75151570	ALT	CCAGTACGGT	GTACAAGTAATCTAGACCAGTACGGT
rs75191593	REF	TAGACTGCTC	GTACAAGTAATCTAGATAGACTGCTC
rs75191593	ALT	AGTTACGTAC	GTACAAGTAATCTAGAAGTTACGTAC
rs75219664	REF	TATGCTCGAT	GTACAAGTAATCTAGATATGCTCGAT
rs75219664	ALT	ATGGTCATGC	GTACAAGTAATCTAGAATGGTCATGC
rs75301964	REF	AGCACCGTTG	GTACAAGTAATCTAGAAGCACCGTTG
rs75301964	ALT	CATCGATTCG	GTACAAGTAATCTAGACATCGATTCG
rs75315897	REF	GTGTCCTATA	GTACAAGTAATCTAGAGTGTCCTATA
rs75315897	ALT	GTGAGCACTC	GTACAAGTAATCTAGAGTGAGCACTC
rs75316565	REF	TCAGTGCTGA	GTACAAGTAATCTAGATCAGTGCTGA
rs75316565	ALT	TAGTGCCATG	GTACAAGTAATCTAGATAGTGCCATG
rs75331527	REF	CTAGTAGCCT	GTACAAGTAATCTAGACTAGTAGCCT
rs75331527	ALT	CTTGAATCTG	GTACAAGTAATCTAGACTTGAATCTG
rs75400621	ALT	TTGCATCGAT	GTACAAGTAATCTAGATTGCATCGAT
rs75400621	REF	TACAGATTGC	GTACAAGTAATCTAGATACAGATTGC
rs754228	REF	ACATGCGATT	GTACAAGTAATCTAGAACATGCGATT
rs754228	ALT	GCGTTCAAGT	GTACAAGTAATCTAGAGCGTTCAAGT
rs75444213	REF	TCTACCATGG	GTACAAGTAATCTAGATCTACCATGG
rs75444213	ALT	AGTCGACGAT	GTACAAGTAATCTAGAAGTCGACGAT
rs7546435	REF	ATTGACTACG	GTACAAGTAATCTAGAATTGACTACG
rs7546435	ALT	TGACTGACGT	GTACAAGTAATCTAGATGACTGACGT
rs75507156	REF	TGCAGATCGC	GTACAAGTAATCTAGATGCAGATCGC
rs75507156	ALT	AGCACTGAGT	GTACAAGTAATCTAGAAGCACTGAGT
rs7557697	REF	CGAATATGCG	GTACAAGTAATCTAGACGAATATGCG
rs7557697	ALT	CGAGCAGATT	GTACAAGTAATCTAGACGAGCAGATT
rs7559325	REF	GAATGTTCAC	GTACAAGTAATCTAGAGAATGTTCAC
rs7559325	ALT	CTGGATCCAG	GTACAAGTAATCTAGACTGGATCCAG
rs75594108	REF	CCATGCATGG	GTACAAGTAATCTAGACCATGCATGG
rs75594108	ALT	TATCGGCACT	GTACAAGTAATCTAGATATCGGCACT
rs75613478	ALT	TAGGTAACGC	GTACAAGTAATCTAGATAGGTAACGC
rs75613478	REF	GATGCATTCG	GTACAAGTAATCTAGAGATGCATTCG
rs7564570	REF	TCGCGCATTA	GTACAAGTAATCTAGATCGCGCATTA
rs7564570	ALT	ATAGTCACGT	GTACAAGTAATCTAGAATAGTCACGT
rs75654563	REF	TGAACATCGT	GTACAAGTAATCTAGATGAACATCGT
rs75654563	ALT	GATTACGGTC	GTACAAGTAATCTAGAGATTACGGTC
rs7571890	REF	TCTCGTGACA	GTACAAGTAATCTAGATCTCGTGACA
rs7571890	ALT	GCATTGTACA	GTACAAGTAATCTAGAGCATTGTACA
rs75777619	REF	CATTGTTCGA	GTACAAGTAATCTAGACATTGTTCGA
rs75777619	ALT	GTATACCTAG	GTACAAGTAATCTAGAGTATACCTAG
rs7583617	ALT	CAGTGTCGAA	GTACAAGTAATCTAGACAGTGTCGAA
rs7583617	REF	AGTGCATGAC	GTACAAGTAATCTAGAAGTGCATGAC
rs7588389	REF	GCTAGCTGCA	GTACAAGTAATCTAGAGCTAGCTGCA
rs7588389	ALT	CAGCATTATG	GTACAAGTAATCTAGACAGCATTATG
rs75893356	ALT	CTCGTGGTAA	GTACAAGTAATCTAGACTCGTGGTAA
rs75893356	REF	ATTCTGCAGC	GTACAAGTAATCTAGAATTCTGCAGC
rs75913818	ALT	GCTGCATTAG	GTACAAGTAATCTAGAGCTGCATTAG
rs75913818	REF	GCAAGATTCG	GTACAAGTAATCTAGAGCAAGATTCG
rs75967927	ALT	TCGGCTATTA	GTACAAGTAATCTAGATCGGCTATTA
rs75967927	REF	TGTGACCAGT	GTACAAGTAATCTAGATGTGACCAGT
rs7598718	REF	CGAGTCCATG	GTACAAGTAATCTAGACGAGTCCATG
rs7598718	ALT	TTGTGAGACC	GTACAAGTAATCTAGATTGTGAGACC
rs76002483	REF	GGCATTACGT	GTACAAGTAATCTAGAGGCATTACGT
rs76002483	ALT	AGCATCTTGT	GTACAAGTAATCTAGAAGCATCTTGT
rs76028399	REF	GCTTGACTGA	GTACAAGTAATCTAGAGCTTGACTGA
rs76028399	ALT	GCGCTGCTAA	GTACAAGTAATCTAGAGCGCTGCTAA
rs76092095	REF	GATTCAGCGT	GTACAAGTAATCTAGAGATTCAGCGT
rs76092095	ALT	GACTACGAGT	GTACAAGTAATCTAGAGACTACGAGT
rs76113899	REF	ATACGGCATG	GTACAAGTAATCTAGAATACGGCATG
rs76113899	ALT	CGTAGCACGT	GTACAAGTAATCTAGACGTAGCACGT
rs7612868	REF	ATCTGGATCG	GTACAAGTAATCTAGAATCTGGATCG
rs7612868	ALT	CTACTAGTGT	GTACAAGTAATCTAGACTACTAGTGT
rs76167976	ALT	CGTAGTACTA	GTACAAGTAATCTAGACGTAGTACTA
rs76167976	REF	TTCAGCTGAG	GTACAAGTAATCTAGATTCAGCTGAG
rs76171738	REF	ATCAGGCTAT	GTACAAGTAATCTAGAATCAGGCTAT
rs76171738	ALT	TAGGCAACTG	GTACAAGTAATCTAGATAGGCAACTG
rs7617523	REF	GACGTATGTC	GTACAAGTAATCTAGAGACGTATGTC
rs7617523	ALT	GATGAGTACC	GTACAAGTAATCTAGAGATGAGTACC
rs7618509	ALT	ATCTCGGTAC	GTACAAGTAATCTAGAATCTCGGTAC
rs7618509	REF	GGACTTCTAA	GTACAAGTAATCTAGAGGACTTCTAA
rs76260312	REF	TTCACGTAGT	GTACAAGTAATCTAGATTCACGTAGT
rs76260312	ALT	CATGCTGATA	GTACAAGTAATCTAGACATGCTGATA
rs7626705	ALT	AGTGTCACCG	GTACAAGTAATCTAGAAGTGTCACCG
rs7626705	REF	GCTGTAGCTA	GTACAAGTAATCTAGAGCTGTAGCTA
rs76281515	REF	ATAGCCTGGA	GTACAAGTAATCTAGAATAGCCTGGA
rs76281515	ALT	GTCATCGAGT	GTACAAGTAATCTAGAGTCATCGAGT
rs76284360	ALT	GAGAACTCTT	GTACAAGTAATCTAGAGAGAACTCTT
rs76284360	REF	CGGACATTCT	GTACAAGTAATCTAGACGGACATTCT
rs76300807	REF	ACGTAGTCAT	GTACAAGTAATCTAGAACGTAGTCAT
rs76300807	ALT	CTACTGTAAG	GTACAAGTAATCTAGACTACTGTAAG
rs76320501	ALT	TGCTTGAGCA	GTACAAGTAATCTAGATGCTTGAGCA
rs76320501	REF	CATGTAGCAT	GTACAAGTAATCTAGACATGTAGCAT
rs76382908	REF	GCTAAGAGTC	GTACAAGTAATCTAGAGCTAAGAGTC
rs76382908	ALT	TACAGTCGTG	GTACAAGTAATCTAGATACAGTCGTG
rs76446378	ALT	TGACTGCAGA	GTACAAGTAATCTAGATGACTGCAGA
rs76446378	REF	ATTGACCGTT	GTACAAGTAATCTAGAATTGACCGTT
rs7653046	REF	CCAGGTACTT	GTACAAGTAATCTAGACCAGGTACTT
rs7653046	ALT	TCAATGTCTG	GTACAAGTAATCTAGATCAATGTCTG
rs7654245	REF	GACATTGACG	GTACAAGTAATCTAGAGACATTGACG
rs7654245	ALT	CGTTAGCTTA	GTACAAGTAATCTAGACGTTAGCTTA
rs76570892	REF	TTATACAGGC	GTACAAGTAATCTAGATTATACAGGC
rs76570892	ALT	CTGTATCTAG	GTACAAGTAATCTAGACTGTATCTAG
rs76584826	REF	TAACGATGGC	GTACAAGTAATCTAGATAACGATGGC
rs76584826	ALT	CTACGTCGTA	GTACAAGTAATCTAGACTACGTCGTA
rs76596115	REF	TGACTGATCG	GTACAAGTAATCTAGATGACTGATCG
rs76596115	ALT	ACCAGTCTTG	GTACAAGTAATCTAGAACCAGTCTTG
rs76609497	REF	CTCAGAGCTT	GTACAAGTAATCTAGACTCAGAGCTT
rs76609497	ALT	GTGAAGCTAC	GTACAAGTAATCTAGAGTGAAGCTAC
rs76619218	REF	CAATGTACGT	GTACAAGTAATCTAGACAATGTACGT
rs76619218	ALT	TGCAAGTGAC	GTACAAGTAATCTAGATGCAAGTGAC
rs76678036	REF	ATCTGTCAAG	GTACAAGTAATCTAGAATCTGTCAAG
rs76678036	ALT	TTACTACGGC	GTACAAGTAATCTAGATTACTACGGC
rs76702877	REF	GGCGTCTAAT	GTACAAGTAATCTAGAGGCGTCTAAT
rs76702877	ALT	GTCCTGATCA	GTACAAGTAATCTAGAGTCCTGATCA
rs76727299	REF	TCGAATACTG	GTACAAGTAATCTAGATCGAATACTG
rs76727299	ALT	CGGAGTACTA	GTACAAGTAATCTAGACGGAGTACTA
rs76730904	REF	CAGTTGTCTA	GTACAAGTAATCTAGACAGTTGTCTA
rs76730904	ALT	ACGGCGCTAT	GTACAAGTAATCTAGAACGGCGCTAT
rs7674442	REF	AGACGGTACT	GTACAAGTAATCTAGAAGACGGTACT
rs7674442	ALT	GGTGTACCAC	GTACAAGTAATCTAGAGGTGTACCAC
rs76766472	REF	ACTCGGCATT	GTACAAGTAATCTAGAACTCGGCATT
rs76766472	ALT	CACTGGTGAA	GTACAAGTAATCTAGACACTGGTGAA
rs768378	REF	CCTGATTGAT	GTACAAGTAATCTAGACCTGATTGAT
rs768378	ALT	TCTCAGGTCA	GTACAAGTAATCTAGATCTCAGGTCA
rs76859804	REF	ATTATCGTCG	GTACAAGTAATCTAGAATTATCGTCG
rs76859804	ALT	CCTGATGCTA	GTACAAGTAATCTAGACCTGATGCTA
rs7687396	REF	GACCGTTGAT	GTACAAGTAATCTAGAGACCGTTGAT
rs7687396	ALT	ACATCTGGCG	GTACAAGTAATCTAGAACATCTGGCG
rs76899740	REF	ACTGCCAGGT	GTACAAGTAATCTAGAACTGCCAGGT
rs76899740	ALT	CACTGATGAG	GTACAAGTAATCTAGACACTGATGAG
rs76918453	REF	CTGACGGACT	GTACAAGTAATCTAGACTGACGGACT
rs76918453	ALT	CAGCTCGATT	GTACAAGTAATCTAGACAGCTCGATT
rs76920724	REF	ATGACAGGCT	GTACAAGTAATCTAGAATGACAGGCT
rs76920724	ALT	TGTGTCAGCA	GTACAAGTAATCTAGATGTGTCAGCA
rs76945717	REF	TACGTTGCGA	GTACAAGTAATCTAGATACGTTGCGA
rs76945717	ALT	ATCATGGTCA	GTACAAGTAATCTAGAATCATGGTCA
rs7696341	REF	GACCTGTCTA	GTACAAGTAATCTAGAGACCTGTCTA
rs7696341	ALT	ACTGAGGTAC	GTACAAGTAATCTAGAACTGAGGTAC
rs77071942	REF	CGGATCTCAG	GTACAAGTAATCTAGACGGATCTCAG
rs77071942	ALT	ATTAGCCTGT	GTACAAGTAATCTAGAATTAGCCTGT
rs77081733	REF	TCCTAAGCGT	GTACAAGTAATCTAGATCCTAAGCGT
rs77081733	ALT	AGGTCATGCT	GTACAAGTAATCTAGAAGGTCATGCT
rs7709194	ALT	TTGATACGGC	GTACAAGTAATCTAGATTGATACGGC
rs7709194	REF	AGCTCGATTA	GTACAAGTAATCTAGAAGCTCGATTA
rs7709865	REF	CGGTCAATCT	GTACAAGTAATCTAGACGGTCAATCT
rs7709865	ALT	CGCAATGCTT	GTACAAGTAATCTAGACGCAATGCTT
rs77100563	REF	TCTCGTCGAA	GTACAAGTAATCTAGATCTCGTCGAA
rs77100563	ALT	ACGATGTAGC	GTACAAGTAATCTAGAACGATGTAGC
rs77115755	REF	TACACTGAGT	GTACAAGTAATCTAGATACACTGAGT
rs77115755	ALT	GTACGATTGC	GTACAAGTAATCTAGAGTACGATTGC
rs7714751	REF	GTAAGCTACT	GTACAAGTAATCTAGAGTAAGCTACT
rs7714751	ALT	TAGAACGGTC	GTACAAGTAATCTAGATAGAACGGTC
rs77181760	REF	CACCATGTTG	GTACAAGTAATCTAGACACCATGTTG
rs77181760	ALT	TTACCACTGG	GTACAAGTAATCTAGATTACCACTGG
rs7720554	REF	TACCGATTCG	GTACAAGTAATCTAGATACCGATTCG
rs7720554	ALT	ATGGTCTATC	GTACAAGTAATCTAGAATGGTCTATC
rs77216497	ALT	ACAGCGTCGT	GTACAAGTAATCTAGAACAGCGTCGT
rs77216497	REF	ATTCAGGTGC	GTACAAGTAATCTAGAATTCAGGTGC
rs77241275	REF	CTTATCGCAG	GTACAAGTAATCTAGACTTATCGCAG
rs77241275	ALT	GTGACGATCT	GTACAAGTAATCTAGAGTGACGATCT
rs7726427	REF	CGTAGTGCAA	GTACAAGTAATCTAGACGTAGTGCAA
rs7726427	ALT	CGCTGATATC	GTACAAGTAATCTAGACGCTGATATC
rs7727341	REF	TCATGTCGAT	GTACAAGTAATCTAGATCATGTCGAT
rs7727341	ALT	CGCAACTGTG	GTACAAGTAATCTAGACGCAACTGTG
rs77286823	REF	CGAACTGTGT	GTACAAGTAATCTAGACGAACTGTGT
rs77286823	ALT	TAATGTCCGT	GTACAAGTAATCTAGATAATGTCCGT
rs77307105	ALT	TTCGCAGATA	GTACAAGTAATCTAGATTCGCAGATA
rs77307105	REF	GATCAGTCGC	GTACAAGTAATCTAGAGATCAGTCGC
rs77337238	REF	GCAGCTTACG	GTACAAGTAATCTAGAGCAGCTTACG
rs77337238	ALT	TCCTCGGATA	GTACAAGTAATCTAGATCCTCGGATA
rs7734182	REF	TCTGAAGATC	GTACAAGTAATCTAGATCTGAAGATC
rs7734182	ALT	GTACAGCAGT	GTACAAGTAATCTAGAGTACAGCAGT
rs7735136	REF	AACGCTGTTC	GTACAAGTAATCTAGAAACGCTGTTC
rs7735136	ALT	CTGGATTCAG	GTACAAGTAATCTAGACTGGATTCAG
rs77394401	REF	CGATCATGTG	GTACAAGTAATCTAGACGATCATGTG
rs77394401	ALT	GTACAAGTCG	GTACAAGTAATCTAGAGTACAAGTCG
rs7740278	REF	ACGGCTTGAA	GTACAAGTAATCTAGAACGGCTTGAA
rs7740278	ALT	GTCCTGCGAA	GTACAAGTAATCTAGAGTCCTGCGAA
rs7740307	REF	GTCTTACTAG	GTACAAGTAATCTAGAGTCTTACTAG
rs7740307	ALT	ATCCGCAGGT	GTACAAGTAATCTAGAATCCGCAGGT
rs7740331	REF	CGATACTTGT	GTACAAGTAATCTAGACGATACTTGT
rs7740331	ALT	TAATCAGGCT	GTACAAGTAATCTAGATAATCAGGCT
rs77426740	ALT	GCCATCGTAT	GTACAAGTAATCTAGAGCCATCGTAT
rs77426740	REF	CTGTAGTACC	GTACAAGTAATCTAGACTGTAGTACC
rs77430896	REF	AGGTCCATTG	GTACAAGTAATCTAGAAGGTCCATTG
rs77430896	ALT	GTGACTATCA	GTACAAGTAATCTAGAGTGACTATCA
rs7750593	REF	TGACTGGCTA	GTACAAGTAATCTAGATGACTGGCTA
rs7750593	ALT	CGCTGCAATG	GTACAAGTAATCTAGACGCTGCAATG
rs77532695	REF	CATGGACGAT	GTACAAGTAATCTAGACATGGACGAT
rs77532695	ALT	CTGTTGACGA	GTACAAGTAATCTAGACTGTTGACGA
rs77533489	ALT	CAGTTGATCG	GTACAAGTAATCTAGACAGTTGATCG
rs77533489	REF	CCATTGTACG	GTACAAGTAATCTAGACCATTGTACG
rs77585530	REF	GATTACCAGT	GTACAAGTAATCTAGAGATTACCAGT
rs77585530	ALT	CCGAAGATGT	GTACAAGTAATCTAGACCGAAGATGT
rs7759040	REF	TACGCTATGG	GTACAAGTAATCTAGATACGCTATGG
rs7759040	ALT	ATCCTGTGAC	GTACAAGTAATCTAGAATCCTGTGAC
rs77638540	REF	ATCCGTGAGA	GTACAAGTAATCTAGAATCCGTGAGA
rs77638540	ALT	GGTCCATCAG	GTACAAGTAATCTAGAGGTCCATCAG
rs77644136	REF	TGGACCATCG	GTACAAGTAATCTAGATGGACCATCG
rs77644136	ALT	AATCGTCGCT	GTACAAGTAATCTAGAAATCGTCGCT
rs77678276	REF	GCTAGATGCC	GTACAAGTAATCTAGAGCTAGATGCC
rs77678276	ALT	GCTACTATGG	GTACAAGTAATCTAGAGCTACTATGG
rs77680736	REF	AATGTCGTCA	GTACAAGTAATCTAGAAATGTCGTCA
rs77680736	ALT	TCTAGCGAGT	GTACAAGTAATCTAGATCTAGCGAGT
rs77846769	REF	TTGCACACGT	GTACAAGTAATCTAGATTGCACACGT
rs77846769	ALT	CAATCGCTTG	GTACAAGTAATCTAGACAATCGCTTG
rs77847166	ALT	ACAGGCGTCT	GTACAAGTAATCTAGAACAGGCGTCT
rs77847166	REF	AGCCTGCATT	GTACAAGTAATCTAGAAGCCTGCATT
rs77849433	REF	GAGCGATCTA	GTACAAGTAATCTAGAGAGCGATCTA
rs77849433	ALT	CCACGATGGT	GTACAAGTAATCTAGACCACGATGGT
rs77866242	REF	ACTCCTGGTA	GTACAAGTAATCTAGAACTCCTGGTA
rs77866242	ALT	ACTATGGCTA	GTACAAGTAATCTAGAACTATGGCTA
rs7792350	REF	ACTGCGTTAT	GTACAAGTAATCTAGAACTGCGTTAT
rs7792350	ALT	ATCCTAGAGT	GTACAAGTAATCTAGAATCCTAGAGT
rs7792525	ALT	GGTGATCTCA	GTACAAGTAATCTAGAGGTGATCTCA
rs7792525	REF	AGCAGCTTAG	GTACAAGTAATCTAGAAGCAGCTTAG
rs7792959	ALT	TATGAGCTTC	GTACAAGTAATCTAGATATGAGCTTC
rs7792959	REF	ATCAGCTGAT	GTACAAGTAATCTAGAATCAGCTGAT
rs7795656	ALT	GCTTCAGTAG	GTACAAGTAATCTAGAGCTTCAGTAG
rs7795656	REF	TAGTAGGTCC	GTACAAGTAATCTAGATAGTAGGTCC
rs7795805	REF	TGACGTTGCA	GTACAAGTAATCTAGATGACGTTGCA
rs7795805	ALT	ATACGTATCG	GTACAAGTAATCTAGAATACGTATCG
rs7799894	REF	CGGCATATCT	GTACAAGTAATCTAGACGGCATATCT
rs7799894	ALT	CGCTCGATAG	GTACAAGTAATCTAGACGCTCGATAG
rs7799901	REF	CTCTGGTACA	GTACAAGTAATCTAGACTCTGGTACA
rs7799901	ALT	CTCGTGACGA	GTACAAGTAATCTAGACTCGTGACGA
rs7799932	REF	TCTAATCGCG	GTACAAGTAATCTAGATCTAATCGCG
rs7799932	ALT	TGGCGATATC	GTACAAGTAATCTAGATGGCGATATC
rs7800128	REF	ACTGTGCGTA	GTACAAGTAATCTAGAACTGTGCGTA
rs7800128	ALT	CAGAGTGCAT	GTACAAGTAATCTAGACAGAGTGCAT
rs7802372	ALT	CACTGGTCTA	GTACAAGTAATCTAGACACTGGTCTA
rs7802372	REF	GTTACCATAG	GTACAAGTAATCTAGAGTTACCATAG
rs7804972	ALT	GTTAGTACCT	GTACAAGTAATCTAGAGTTAGTACCT
rs7804972	REF	GCTTGAATGC	GTACAAGTAATCTAGAGCTTGAATGC
rs7807401	ALT	ACGTCAGGCT	GTACAAGTAATCTAGAACGTCAGGCT
rs7807401	REF	CCGTCTAGGA	GTACAAGTAATCTAGACCGTCTAGGA
rs78074380	ALT	GATCTTGCCA	GTACAAGTAATCTAGAGATCTTGCCA
rs78074380	REF	TGAGAACTGC	GTACAAGTAATCTAGATGAGAACTGC
rs7810072	ALT	ACGAGATTCT	GTACAAGTAATCTAGAACGAGATTCT
rs7810072	REF	AGTTGATCCA	GTACAAGTAATCTAGAAGTTGATCCA
rs7810600	REF	TCGGTCAACT	GTACAAGTAATCTAGATCGGTCAACT
rs7810600	ALT	TGACATGATC	GTACAAGTAATCTAGATGACATGATC
rs78110679	REF	TGCAAGCAGT	GTACAAGTAATCTAGATGCAAGCAGT
rs78110679	ALT	CTTCATCGGA	GTACAAGTAATCTAGACTTCATCGGA
rs78128881	REF	TGACTGTCAA	GTACAAGTAATCTAGATGACTGTCAA
rs78128881	ALT	ACCTGTAGTT	GTACAAGTAATCTAGAACCTGTAGTT
rs78129655	ALT	ATCGCGACGT	GTACAAGTAATCTAGAATCGCGACGT
rs78129655	REF	ATCGGATTGC	GTACAAGTAATCTAGAATCGGATTGC
rs7819780	ALT	GACACGTTAG	GTACAAGTAATCTAGAGACACGTTAG
rs7819780	REF	TCTACTAGCG	GTACAAGTAATCTAGATCTACTAGCG
rs7820747	REF	GTCATATGCG	GTACAAGTAATCTAGAGTCATATGCG
rs7820747	ALT	AACTTGAGCG	GTACAAGTAATCTAGAAACTTGAGCG
rs78259611	ALT	ATCGGTCAGA	GTACAAGTAATCTAGAATCGGTCAGA
rs78259611	REF	TCTAACTCGG	GTACAAGTAATCTAGATCTAACTCGG
rs7826464	REF	CTGTACAGAG	GTACAAGTAATCTAGACTGTACAGAG
rs7826464	ALT	GTTGCTGAAC	GTACAAGTAATCTAGAGTTGCTGAAC
rs7826809	REF	CTTCAGACTG	GTACAAGTAATCTAGACTTCAGACTG
rs7826809	ALT	ATATGCGATC	GTACAAGTAATCTAGAATATGCGATC
rs78289142	REF	CTGAGTAAGC	GTACAAGTAATCTAGACTGAGTAAGC
rs78289142	ALT	CGTGTCACTA	GTACAAGTAATCTAGACGTGTCACTA
rs78332988	REF	TACCGAGAGT	GTACAAGTAATCTAGATACCGAGAGT
rs78332988	ALT	TCGGCGTACA	GTACAAGTAATCTAGATCGGCGTACA
rs7839329	REF	TGCATGATGC	GTACAAGTAATCTAGATGCATGATGC
rs7839329	ALT	CGAGTACTAT	GTACAAGTAATCTAGACGAGTACTAT
rs7840386	ALT	TTGAGTTACC	GTACAAGTAATCTAGATTGAGTTACC
rs7840386	REF	CGTACTAGGA	GTACAAGTAATCTAGACGTACTAGGA
rs7841981	REF	AATGACTCGT	GTACAAGTAATCTAGAAATGACTCGT
rs7841981	ALT	GCCTATATTG	GTACAAGTAATCTAGAGCCTATATTG
rs7842707	REF	TTACTCGACG	GTACAAGTAATCTAGATTACTCGACG
rs7842707	ALT	CTATGCGAGA	GTACAAGTAATCTAGACTATGCGAGA
rs7842761	ALT	ACTGGATCGC	GTACAAGTAATCTAGAACTGGATCGC
rs7842761	REF	AGCATAGGCT	GTACAAGTAATCTAGAAGCATAGGCT
rs7843605	ALT	GATCAATCTG	GTACAAGTAATCTAGAGATCAATCTG
rs7843605	REF	GATTCACGGC	GTACAAGTAATCTAGAGATTCACGGC
rs7846184	REF	ACCGTGGTAA	GTACAAGTAATCTAGAACCGTGGTAA
rs7846184	ALT	TGCCGTATAT	GTACAAGTAATCTAGATGCCGTATAT
rs78486326	REF	GGAGATTCTC	GTACAAGTAATCTAGAGGAGATTCTC
rs78486326	ALT	ATGCCTGACT	GTACAAGTAATCTAGAATGCCTGACT
rs78548003	REF	CGGTAGATAC	GTACAAGTAATCTAGACGGTAGATAC
rs78548003	ALT	AGCACGTTAT	GTACAAGTAATCTAGAAGCACGTTAT
rs78570590	ALT	GCTAGCACTT	GTACAAGTAATCTAGAGCTAGCACTT
rs78570590	REF	TAGGTCTACG	GTACAAGTAATCTAGATAGGTCTACG
rs7868663	REF	TCTATAGCTG	GTACAAGTAATCTAGATCTATAGCTG
rs7868663	ALT	AACGGTCTTG	GTACAAGTAATCTAGAAACGGTCTTG
rs7869173	REF	GGACATCGAT	GTACAAGTAATCTAGAGGACATCGAT
rs7869173	ALT	CGATGTACAG	GTACAAGTAATCTAGACGATGTACAG
rs78719977	ALT	CTCGAGATGT	GTACAAGTAATCTAGACTCGAGATGT
rs78719977	REF	CCTACTGAGG	GTACAAGTAATCTAGACCTACTGAGG
rs78842370	REF	GCTAGTTGAC	GTACAAGTAATCTAGAGCTAGTTGAC
rs78842370	ALT	CTGTTAGACC	GTACAAGTAATCTAGACTGTTAGACC
rs78852983	REF	GTTGATCCGA	GTACAAGTAATCTAGAGTTGATCCGA
rs78852983	ALT	TTACGATGCC	GTACAAGTAATCTAGATTACGATGCC
rs78942037	REF	GCAATCGTTA	GTACAAGTAATCTAGAGCAATCGTTA
rs78942037	ALT	TCGACTAGCG	GTACAAGTAATCTAGATCGACTAGCG
rs7896246	REF	CATAGTGTGC	GTACAAGTAATCTAGACATAGTGTGC
rs7896246	ALT	TGTCGAGCAT	GTACAAGTAATCTAGATGTCGAGCAT
rs78988517	ALT	TACAGTCCGT	GTACAAGTAATCTAGATACAGTCCGT
rs78988517	REF	GATGTACGCA	GTACAAGTAATCTAGAGATGTACGCA
rs79020056	ALT	TGCTAGCATC	GTACAAGTAATCTAGATGCTAGCATC
rs79020056	REF	TGTCATACGG	GTACAAGTAATCTAGATGTCATACGG
rs79095262	REF	TACTCAGATG	GTACAAGTAATCTAGATACTCAGATG
rs79095262	ALT	CGTGAGTCAA	GTACAAGTAATCTAGACGTGAGTCAA
rs79125155	REF	TAGCTCTATG	GTACAAGTAATCTAGATAGCTCTATG
rs79125155	ALT	CACTGATGTC	GTACAAGTAATCTAGACACTGATGTC
rs79163745	REF	GTGCTACGTA	GTACAAGTAATCTAGAGTGCTACGTA
rs79163745	ALT	CAGAAGTCTT	GTACAAGTAATCTAGACAGAAGTCTT
rs79178475	ALT	TAGGCTGTCA	GTACAAGTAATCTAGATAGGCTGTCA
rs79178475	REF	CGTTATCAGT	GTACAAGTAATCTAGACGTTATCAGT
rs7918082	REF	AGCTTAGACT	GTACAAGTAATCTAGAAGCTTAGACT
rs7918082	ALT	ACTGTCGGAT	GTACAAGTAATCTAGAACTGTCGGAT
rs7918982	ALT	TGTCCTCAAG	GTACAAGTAATCTAGATGTCCTCAAG
rs7918982	REF	ACGGTGACTA	GTACAAGTAATCTAGAACGGTGACTA
rs7919141	REF	CTGGATTCAC	GTACAAGTAATCTAGACTGGATTCAC
rs7919141	ALT	GTCGCATATA	GTACAAGTAATCTAGAGTCGCATATA
rs79208817	REF	AATGACGTCT	GTACAAGTAATCTAGAAATGACGTCT
rs79208817	ALT	CTGTTCAGCA	GTACAAGTAATCTAGACTGTTCAGCA
rs79208987	ALT	TAGATCCAGT	GTACAAGTAATCTAGATAGATCCAGT
rs79208987	REF	TCAAGTGGCA	GTACAAGTAATCTAGATCAAGTGGCA
rs79213832	REF	GTGTATACCT	GTACAAGTAATCTAGAGTGTATACCT
rs79213832	REF	GAACTCCGTG	GTACAAGTAATCTAGAGAACTCCGTG
rs79213832	ALT	TCTGAATCTG	GTACAAGTAATCTAGATCTGAATCTG
rs79213832	ALT	TGATCAGCCG	GTACAAGTAATCTAGATGATCAGCCG
rs7922288	REF	AATGCCATGT	GTACAAGTAATCTAGAAATGCCATGT
rs7922288	ALT	TATTGTCACG	GTACAAGTAATCTAGATATTGTCACG
rs7923479	REF	GCATCAGCTT	GTACAAGTAATCTAGAGCATCAGCTT
rs7923479	ALT	CCTAGCGGTA	GTACAAGTAATCTAGACCTAGCGGTA
rs7923507	REF	TGCTTACTAG	GTACAAGTAATCTAGATGCTTACTAG
rs7923507	ALT	TCATAAGCGT	GTACAAGTAATCTAGATCATAAGCGT
rs79267330	ALT	TAATGCCGTG	GTACAAGTAATCTAGATAATGCCGTG
rs79267330	REF	GGCTACTATT	GTACAAGTAATCTAGAGGCTACTATT
rs79372788	REF	GACTCAGTTA	GTACAAGTAATCTAGAGACTCAGTTA
rs79372788	ALT	CTAAGCGTCT	GTACAAGTAATCTAGACTAAGCGTCT
rs79407723	ALT	CGTCATGCTA	GTACAAGTAATCTAGACGTCATGCTA
rs79407723	REF	AGCATCCGTG	GTACAAGTAATCTAGAAGCATCCGTG
rs7943741	REF	GTCATAGCTG	GTACAAGTAATCTAGAGTCATAGCTG
rs7943741	ALT	CCGTTCAGAT	GTACAAGTAATCTAGACCGTTCAGAT
rs79508493	REF	TGCACCTAGT	GTACAAGTAATCTAGATGCACCTAGT
rs79508493	ALT	AGGATCTACT	GTACAAGTAATCTAGAAGGATCTACT
rs7955113	REF	ATAGTCCAGG	GTACAAGTAATCTAGAATAGTCCAGG
rs7955113	ALT	TGATCAGACG	GTACAAGTAATCTAGATGATCAGACG
rs7957668	ALT	TAGTCCATGT	GTACAAGTAATCTAGATAGTCCATGT
rs7957668	REF	CAGTGTCGAC	GTACAAGTAATCTAGACAGTGTCGAC
rs7963875	REF	GCGAGCATTA	GTACAAGTAATCTAGAGCGAGCATTA
rs7963875	ALT	GCTGGCATAT	GTACAAGTAATCTAGAGCTGGCATAT
rs79664808	ALT	TTAGCTGACC	GTACAAGTAATCTAGATTAGCTGACC
rs79664808	REF	CAGCTGATTC	GTACAAGTAATCTAGACAGCTGATTC
rs7969850	REF	ATGACTACGG	GTACAAGTAATCTAGAATGACTACGG
rs7969850	ALT	TGCTAGCTGA	GTACAAGTAATCTAGATGCTAGCTGA
rs79703785	REF	ATACTCGCTG	GTACAAGTAATCTAGAATACTCGCTG
rs79703785	ALT	TGGACCATGT	GTACAAGTAATCTAGATGGACCATGT
rs79703785	ALT	GGTCACTCTA	GTACAAGTAATCTAGAGGTCACTCTA
rs79703785	REF	GATCCGATTA	GTACAAGTAATCTAGAGATCCGATTA
rs79714579	REF	GGTCACCGAT	GTACAAGTAATCTAGAGGTCACCGAT
rs79714579	ALT	CTAATAGGCT	GTACAAGTAATCTAGACTAATAGGCT
rs797318	REF	AGAGCTTGCC	GTACAAGTAATCTAGAAGAGCTTGCC
rs797318	ALT	CGTTGCTAAT	GTACAAGTAATCTAGACGTTGCTAAT
rs797319	ALT	AGTCTATTCG	GTACAAGTAATCTAGAAGTCTATTCG
rs797319	REF	TGCAGTGCTA	GTACAAGTAATCTAGATGCAGTGCTA
rs79765254	REF	CCAGTGTAGA	GTACAAGTAATCTAGACCAGTGTAGA
rs79765254	ALT	TACACGTGGT	GTACAAGTAATCTAGATACACGTGGT
rs79770870	ALT	TGACTTCGAC	GTACAAGTAATCTAGATGACTTCGAC
rs79770870	REF	CTGCTACGGA	GTACAAGTAATCTAGACTGCTACGGA
rs7979019	REF	GTCCTATGAT	GTACAAGTAATCTAGAGTCCTATGAT
rs7979019	ALT	TAGCTGTCGA	GTACAAGTAATCTAGATAGCTGTCGA
rs7983374	ALT	TTACTGCAGC	GTACAAGTAATCTAGATTACTGCAGC
rs7983374	REF	ATCGTCGAGA	GTACAAGTAATCTAGAATCGTCGAGA
rs79851578	ALT	CAGTGCGATA	GTACAAGTAATCTAGACAGTGCGATA
rs79851578	REF	CTTCGCGAAG	GTACAAGTAATCTAGACTTCGCGAAG
rs7985850	REF	TATTCAGCTG	GTACAAGTAATCTAGATATTCAGCTG
rs7985850	ALT	ATGTGTCCAC	GTACAAGTAATCTAGAATGTGTCCAC
rs80007910	REF	GCTGAAGTAC	GTACAAGTAATCTAGAGCTGAAGTAC
rs80007910	ALT	AGCACGTTGC	GTACAAGTAATCTAGAAGCACGTTGC
rs80029873	REF	GTTCTCAGAA	GTACAAGTAATCTAGAGTTCTCAGAA
rs80029873	ALT	AAGTCATTCG	GTACAAGTAATCTAGAAAGTCATTCG
rs80079355	ALT	CCTGAGAATG	GTACAAGTAATCTAGACCTGAGAATG
rs80079355	REF	TAGACTCGTA	GTACAAGTAATCTAGATAGACTCGTA
rs80121507	ALT	AACGTTACGG	GTACAAGTAATCTAGAAACGTTACGG
rs80121507	REF	CGCACATTGT	GTACAAGTAATCTAGACGCACATTGT
rs8025863	REF	GCTACGTCAT	GTACAAGTAATCTAGAGCTACGTCAT
rs8025863	ALT	GTCTACAGGT	GTACAAGTAATCTAGAGTCTACAGGT
rs80282187	ALT	AGATTCGGCA	GTACAAGTAATCTAGAAGATTCGGCA
rs80282187	REF	GAGTGCTTAC	GTACAAGTAATCTAGAGAGTGCTTAC
rs80286183	ALT	GCATGAATCG	GTACAAGTAATCTAGAGCATGAATCG
rs80286183	REF	GGATACTTAC	GTACAAGTAATCTAGAGGATACTTAC
rs8031046	REF	AGGCATTCGA	GTACAAGTAATCTAGAAGGCATTCGA
rs8031046	ALT	ATGTCGCAAG	GTACAAGTAATCTAGAATGTCGCAAG
rs80314439	REF	GCGTCAAGAT	GTACAAGTAATCTAGAGCGTCAAGAT
rs80314439	ALT	GGATCACCGT	GTACAAGTAATCTAGAGGATCACCGT
rs80350582	REF	TATATGCGAC	GTACAAGTAATCTAGATATATGCGAC
rs80350582	ALT	TGGATCACCT	GTACAAGTAATCTAGATGGATCACCT
rs8035135	ALT	CATGACTGCT	GTACAAGTAATCTAGACATGACTGCT
rs8035135	REF	AGTCAATGCG	GTACAAGTAATCTAGAAGTCAATGCG
rs8040868	REF	GATGTTCACG	GTACAAGTAATCTAGAGATGTTCACG
rs8040868	ALT	CTTACATGTG	GTACAAGTAATCTAGACTTACATGTG
rs8049316	ALT	CATGCTTATG	GTACAAGTAATCTAGACATGCTTATG
rs8049316	REF	CTAGAGTTGC	GTACAAGTAATCTAGACTAGAGTTGC
rs8055338	REF	CTTGCGAAGT	GTACAAGTAATCTAGACTTGCGAAGT
rs8055338	ALT	GTGTAATCAC	GTACAAGTAATCTAGAGTGTAATCAC
rs8056745	ALT	GACTGTAGTC	GTACAAGTAATCTAGAGACTGTAGTC
rs8056745	REF	AAGTGCTCAG	GTACAAGTAATCTAGAAAGTGCTCAG
rs8059260	REF	CATTGCTCGA	GTACAAGTAATCTAGACATTGCTCGA
rs8059260	ALT	GACTGTATAC	GTACAAGTAATCTAGAGACTGTATAC
rs8059525	REF	TAGTAGCCTG	GTACAAGTAATCTAGATAGTAGCCTG
rs8059525	ALT	TCATTAGCGT	GTACAAGTAATCTAGATCATTAGCGT
rs8063084	REF	TGGTAACACT	GTACAAGTAATCTAGATGGTAACACT
rs8063084	ALT	GTGTGCAACA	GTACAAGTAATCTAGAGTGTGCAACA
rs8068636	REF	ACGTCTATTG	GTACAAGTAATCTAGAACGTCTATTG
rs8068636	ALT	GGTCCATAGT	GTACAAGTAATCTAGAGGTCCATAGT
rs8076789	REF	TTCAAGCCTG	GTACAAGTAATCTAGATTCAAGCCTG
rs8076789	ALT	TCGTTACCAG	GTACAAGTAATCTAGATCGTTACCAG
rs8089727	REF	GTCTACTAGG	GTACAAGTAATCTAGAGTCTACTAGG
rs8089727	ALT	GAGCAGTCTC	GTACAAGTAATCTAGAGAGCAGTCTC
rs8118557	ALT	TAACGAGCTT	GTACAAGTAATCTAGATAACGAGCTT
rs8118557	REF	AGTGTCCTGA	GTACAAGTAATCTAGAAGTGTCCTGA
rs8133079	REF	GCACAGGCTT	GTACAAGTAATCTAGAGCACAGGCTT
rs8133079	ALT	CGATTAGCAG	GTACAAGTAATCTAGACGATTAGCAG
rs816613	ALT	CGATTGAACT	GTACAAGTAATCTAGACGATTGAACT
rs816613	REF	CAGTACGTCG	GTACAAGTAATCTAGACAGTACGTCG
rs816621	ALT	GTCTCAAGTG	GTACAAGTAATCTAGAGTCTCAAGTG
rs816621	REF	TGCCTATAGT	GTACAAGTAATCTAGATGCCTATAGT
rs816628	REF	CGTTAGCAGA	GTACAAGTAATCTAGACGTTAGCAGA
rs816628	ALT	GCTTAGCTAA	GTACAAGTAATCTAGAGCTTAGCTAA
rs8181880	REF	ATATCGTCGA	GTACAAGTAATCTAGAATATCGTCGA
rs8181880	ALT	CCTGCTGATA	GTACAAGTAATCTAGACCTGCTGATA
rs862242	REF	ACGTAGTTAC	GTACAAGTAATCTAGAACGTAGTTAC
rs862242	ALT	GCAACGTCTT	GTACAAGTAATCTAGAGCAACGTCTT
rs862245	ALT	GAGCCATCGT	GTACAAGTAATCTAGAGAGCCATCGT
rs862245	REF	TGTCAATAGC	GTACAAGTAATCTAGATGTCAATAGC
rs871026	REF	TCGAACGTAG	GTACAAGTAATCTAGATCGAACGTAG
rs871026	ALT	TGCAGAAGTC	GTACAAGTAATCTAGATGCAGAAGTC
rs871301	ALT	TCAGTTGAGC	GTACAAGTAATCTAGATCAGTTGAGC
rs871301	REF	ACGGTGACTC	GTACAAGTAATCTAGAACGGTGACTC
rs871606	REF	GACGTATTCT	GTACAAGTAATCTAGAGACGTATTCT
rs871606	ALT	TACCATCGGT	GTACAAGTAATCTAGATACCATCGGT
rs886785	ALT	TCGCATACTG	GTACAAGTAATCTAGATCGCATACTG
rs886785	REF	ATGATGTCCA	GTACAAGTAATCTAGAATGATGTCCA
rs891159	REF	TAGTCGGACC	GTACAAGTAATCTAGATAGTCGGACC
rs891159	ALT	AGTGCTCGCA	GTACAAGTAATCTAGAAGTGCTCGCA
rs897658	ALT	GTGAATCGCC	GTACAAGTAATCTAGAGTGAATCGCC
rs897658	REF	TTCAGCGATG	GTACAAGTAATCTAGATTCAGCGATG
rs919877	ALT	TGACACTGGA	GTACAAGTAATCTAGATGACACTGGA
rs919877	REF	ACTCTTGAGT	GTACAAGTAATCTAGAACTCTTGAGT
rs9276164	REF	GCTAGTGACA	GTACAAGTAATCTAGAGCTAGTGACA
rs9276164	ALT	TCTAGTCGAC	GTACAAGTAATCTAGATCTAGTCGAC
rs9276188	ALT	CAATCGTTGT	GTACAAGTAATCTAGACAATCGTTGT
rs9276188	REF	CTCAATGAGT	GTACAAGTAATCTAGACTCAATGAGT
rs9276190	ALT	TATGCAGCTT	GTACAAGTAATCTAGATATGCAGCTT
rs9276190	REF	ATGGCATGCA	GTACAAGTAATCTAGAATGGCATGCA
rs9276191	REF	GTAATGCACT	GTACAAGTAATCTAGAGTAATGCACT
rs9276191	ALT	TCGATGAAGC	GTACAAGTAATCTAGATCGATGAAGC
rs9276375	REF	CATGTTGAAC	GTACAAGTAATCTAGACATGTTGAAC
rs9276375	ALT	TACTGTGAAC	GTACAAGTAATCTAGATACTGTGAAC
rs9276585	REF	GTTGAGCATC	GTACAAGTAATCTAGAGTTGAGCATC
rs9276585	ALT	CCTGAAGTGC	GTACAAGTAATCTAGACCTGAAGTGC
rs9296743	REF	ACGATCATGG	GTACAAGTAATCTAGAACGATCATGG
rs9296743	ALT	CGTACGCGAT	GTACAAGTAATCTAGACGTACGCGAT
rs9304696	REF	TCAATCGTAG	GTACAAGTAATCTAGATCAATCGTAG
rs9304696	ALT	GTTCATCAGG	GTACAAGTAATCTAGAGTTCATCAGG
rs9304697	ALT	ATCTCGTAGA	GTACAAGTAATCTAGAATCTCGTAGA
rs9304697	REF	TGGCTCTCAA	GTACAAGTAATCTAGATGGCTCTCAA
rs9318121	ALT	CTGACCTGAT	GTACAAGTAATCTAGACTGACCTGAT
rs9318121	REF	TAAGTCTCGG	GTACAAGTAATCTAGATAAGTCTCGG
rs9322194	ALT	TCGATTCGGA	GTACAAGTAATCTAGATCGATTCGGA
rs9322194	REF	TAGCGGATCT	GTACAAGTAATCTAGATAGCGGATCT
rs9324293	ALT	GCAGATCGTT	GTACAAGTAATCTAGAGCAGATCGTT
rs9324293	REF	TCTAAGACTG	GTACAAGTAATCTAGATCTAAGACTG
rs932494	REF	AAGAGTCGTC	GTACAAGTAATCTAGAAAGAGTCGTC
rs932494	ALT	AGTCTCGTAA	GTACAAGTAATCTAGAAGTCTCGTAA
rs9326819	REF	TGCCTAGACT	GTACAAGTAATCTAGATGCCTAGACT
rs9326819	ALT	TGACTCACGG	GTACAAGTAATCTAGATGACTCACGG
rs9343867	ALT	ATAGCCTGCG	GTACAAGTAATCTAGAATAGCCTGCG
rs9343867	REF	ACGTGCTTGA	GTACAAGTAATCTAGAACGTGCTTGA
rs9348716	ALT	CCGTGTGCAA	GTACAAGTAATCTAGACCGTGTGCAA
rs9348716	REF	TCGCCTAGAT	GTACAAGTAATCTAGATCGCCTAGAT
rs9357006	ALT	ACGCAGTGCT	GTACAAGTAATCTAGAACGCAGTGCT
rs9357006	REF	CATCTGGCTA	GTACAAGTAATCTAGACATCTGGCTA
rs9379856	ALT	TATCAGAGGC	GTACAAGTAATCTAGATATCAGAGGC
rs9379856	REF	GACTATCGGA	GTACAAGTAATCTAGAGACTATCGGA
rs9379857	ALT	GATTACACGG	GTACAAGTAATCTAGAGATTACACGG
rs9379857	REF	GAACTGTCAT	GTACAAGTAATCTAGAGAACTGTCAT
rs9379858	ALT	CAGATTGCCG	GTACAAGTAATCTAGACAGATTGCCG
rs9379858	REF	GTCCTGTACA	GTACAAGTAATCTAGAGTCCTGTACA
rs9379871	ALT	ATGCGCAGTA	GTACAAGTAATCTAGAATGCGCAGTA
rs9379871	REF	GTACTTGAGC	GTACAAGTAATCTAGAGTACTTGAGC
rs9379873	ALT	GACAAGTTCG	GTACAAGTAATCTAGAGACAAGTTCG
rs9379873	REF	ACGATGGTCA	GTACAAGTAATCTAGAACGATGGTCA
rs9393704	ALT	AGTTACAGCG	GTACAAGTAATCTAGAAGTTACAGCG
rs9393704	REF	TATACTGGCG	GTACAAGTAATCTAGATATACTGGCG
rs9393705	REF	GCAGTATCGT	GTACAAGTAATCTAGAGCAGTATCGT
rs9393705	ALT	CTTGCGAACG	GTACAAGTAATCTAGACTTGCGAACG
rs9393706	ALT	CTTGAGTATC	GTACAAGTAATCTAGACTTGAGTATC
rs9393706	REF	GCTACCAGTT	GTACAAGTAATCTAGAGCTACCAGTT
rs9393715	REF	ATTCGGTACG	GTACAAGTAATCTAGAATTCGGTACG
rs9393715	ALT	CTGCGACATG	GTACAAGTAATCTAGACTGCGACATG
rs9395917	REF	CGATCTTAGG	GTACAAGTAATCTAGACGATCTTAGG
rs9395917	ALT	ATTACTTGCG	GTACAAGTAATCTAGAATTACTTGCG
rs9395918	ALT	TGGACCTACT	GTACAAGTAATCTAGATGGACCTACT
rs9395918	REF	ATCGGCGATC	GTACAAGTAATCTAGAATCGGCGATC
rs9400081	ALT	CTGAGCTGCA	GTACAAGTAATCTAGACTGAGCTGCA
rs9400081	REF	GGCTAATGTC	GTACAAGTAATCTAGAGGCTAATGTC
rs9414758	REF	TAGTAGCGCT	GTACAAGTAATCTAGATAGTAGCGCT
rs9414758	ALT	AGCCTCGTGA	GTACAAGTAATCTAGAAGCCTCGTGA
rs9415635	ALT	GTCGAACATT	GTACAAGTAATCTAGAGTCGAACATT
rs9415635	REF	TCAAGTCTGT	GTACAAGTAATCTAGATCAAGTCTGT
rs9434741	REF	CCTATAGGAT	GTACAAGTAATCTAGACCTATAGGAT
rs9434741	ALT	CCGTTCGATA	GTACAAGTAATCTAGACCGTTCGATA
rs944095	REF	TGCGAGATAC	GTACAAGTAATCTAGATGCGAGATAC
rs944095	ALT	CAGGATCTCT	GTACAAGTAATCTAGACAGGATCTCT
rs9443642	ALT	CCGATAATGG	GTACAAGTAATCTAGACCGATAATGG
rs9443642	REF	AGGTCAGTTC	GTACAAGTAATCTAGAAGGTCAGTTC
rs9455181	REF	AGCGTATTCA	GTACAAGTAATCTAGAAGCGTATTCA
rs9455181	ALT	CTGGCTAACT	GTACAAGTAATCTAGACTGGCTAACT
rs9455182	ALT	GTTACTACGC	GTACAAGTAATCTAGAGTTACTACGC
rs9455182	REF	TGCGTAATGC	GTACAAGTAATCTAGATGCGTAATGC
rs9456665	ALT	ATGTCGGACC	GTACAAGTAATCTAGAATGTCGGACC
rs9456665	REF	GCGATTATCC	GTACAAGTAATCTAGAGCGATTATCC
rs9460757	REF	AAGCCTGATT	GTACAAGTAATCTAGAAAGCCTGATT
rs9460757	ALT	TAGGCTCATT	GTACAAGTAATCTAGATAGGCTCATT
rs9462529	REF	TCATGCATGC	GTACAAGTAATCTAGATCATGCATGC
rs9462529	ALT	GTAACGGTCC	GTACAAGTAATCTAGAGTAACGGTCC
rs9474786	REF	CCTAGGCTGA	GTACAAGTAATCTAGACCTAGGCTGA
rs9474786	ALT	ATAGTGCAGC	GTACAAGTAATCTAGAATAGTGCAGC
rs9487365	REF	TCTTAGACGT	GTACAAGTAATCTAGATCTTAGACGT
rs9487365	ALT	GCCTGATAGT	GTACAAGTAATCTAGAGCCTGATAGT
rs9487377	REF	TGCAGACTGA	GTACAAGTAATCTAGATGCAGACTGA
rs9487377	ALT	GTACATCTGA	GTACAAGTAATCTAGAGTACATCTGA
rs9505823	REF	ACTGACGATG	GTACAAGTAATCTAGAACTGACGATG
rs9505823	ALT	AGTCAAGTCT	GTACAAGTAATCTAGAAGTCAAGTCT
rs9525732	REF	GACGTCTTCA	GTACAAGTAATCTAGAGACGTCTTCA
rs9525732	ALT	ACTGGTACTG	GTACAAGTAATCTAGAACTGGTACTG
rs9533357	REF	CGTAGTTCTA	GTACAAGTAATCTAGACGTAGTTCTA
rs9533357	ALT	CGTCGATAGA	GTACAAGTAATCTAGACGTCGATAGA
rs9533358	REF	GTCGTAGTAC	GTACAAGTAATCTAGAGTCGTAGTAC
rs9533358	ALT	CGTGAGCCAT	GTACAAGTAATCTAGACGTGAGCCAT
rs9554568	ALT	TGAGCATGTC	GTACAAGTAATCTAGATGAGCATGTC
rs9554568	REF	CGAACTTGTC	GTACAAGTAATCTAGACGAACTTGTC
rs9556155	REF	TCCTGTAATG	GTACAAGTAATCTAGATCCTGTAATG
rs9556155	ALT	TCGTGTAACT	GTACAAGTAATCTAGATCGTGTAACT
rs9557194	REF	GCATGCCGTA	GTACAAGTAATCTAGAGCATGCCGTA
rs9557194	ALT	CAGACTCGGT	GTACAAGTAATCTAGACAGACTCGGT
rs9557195	REF	TTGCAGCAGT	GTACAAGTAATCTAGATTGCAGCAGT
rs9557195	ALT	TCTCATGGCA	GTACAAGTAATCTAGATCTCATGGCA
rs9557205	ALT	TGGCGCCATA	GTACAAGTAATCTAGATGGCGCCATA
rs9557205	REF	CAAGTGCGTC	GTACAAGTAATCTAGACAAGTGCGTC
rs9557207	REF	TCCGTAGAAT	GTACAAGTAATCTAGATCCGTAGAAT
rs9557207	ALT	TCAGAGTCTC	GTACAAGTAATCTAGATCAGAGTCTC
rs9560954	REF	AACTGCGTGT	GTACAAGTAATCTAGAAACTGCGTGT
rs9560954	ALT	AGGTGCACTA	GTACAAGTAATCTAGAAGGTGCACTA
rs9560956	REF	ACTCGGACTG	GTACAAGTAATCTAGAACTCGGACTG
rs9560956	ALT	GATACAGGCT	GTACAAGTAATCTAGAGATACAGGCT
rs9573029	REF	TCTGAGTCAC	GTACAAGTAATCTAGATCTGAGTCAC
rs9573029	ALT	CTTATGGACT	GTACAAGTAATCTAGACTTATGGACT
rs9573064	ALT	CGAAGTGTTC	GTACAAGTAATCTAGACGAAGTGTTC
rs9573064	REF	CTAATCTGTG	GTACAAGTAATCTAGACTAATCTGTG
rs9585032	REF	CTTACGGCGA	GTACAAGTAATCTAGACTTACGGCGA
rs9585032	ALT	CTCAGAGTCT	GTACAAGTAATCTAGACTCAGAGTCT
rs9605070	REF	TATTGACCGT	GTACAAGTAATCTAGATATTGACCGT
rs9605070	ALT	ACGTCTGACG	GTACAAGTAATCTAGAACGTCTGACG
rs9606258	REF	AGTCGTGCAT	GTACAAGTAATCTAGAAGTCGTGCAT
rs9606258	ALT	AAGCGTTCTC	GTACAAGTAATCTAGAAAGCGTTCTC
rs9620341	ALT	ACGTTCGGAT	GTACAAGTAATCTAGAACGTTCGGAT
rs9620341	REF	GCGATATCAG	GTACAAGTAATCTAGAGCGATATCAG
rs9620341	REF	GCTCAGCTAT	GTACAAGTAATCTAGAGCTCAGCTAT
rs9620341	ALT	GATATGACCG	GTACAAGTAATCTAGAGATATGACCG
rs9624364	REF	CATGCATTCG	GTACAAGTAATCTAGACATGCATTCG
rs9624364	ALT	CTGTTCGCAA	GTACAAGTAATCTAGACTGTTCGCAA
rs9648238	ALT	CGTGATGTAC	GTACAAGTAATCTAGACGTGATGTAC
rs9648238	REF	AGATGCGCTC	GTACAAGTAATCTAGAAGATGCGCTC
rs9653186	ALT	CACTAGGTCT	GTACAAGTAATCTAGACACTAGGTCT
rs9653186	REF	TTGACTACGA	GTACAAGTAATCTAGATTGACTACGA
rs9679707	REF	TCGCAGCTAG	GTACAAGTAATCTAGATCGCAGCTAG
rs9679707	ALT	GGTACTTAGC	GTACAAGTAATCTAGAGGTACTTAGC
rs9689337	ALT	CCTACGAGGT	GTACAAGTAATCTAGACCTACGAGGT
rs9689337	REF	GTAACGTACG	GTACAAGTAATCTAGAGTAACGTACG
rs9694082	REF	TACGATCCTG	GTACAAGTAATCTAGATACGATCCTG
rs9694082	ALT	CTCGGATCTA	GTACAAGTAATCTAGACTCGGATCTA
rs9711441	REF	AGAGTATGCC	GTACAAGTAATCTAGAAGAGTATGCC
rs9711441	ALT	ACGAGCATTG	GTACAAGTAATCTAGAACGAGCATTG
rs9711882	REF	TATCACGGTA	GTACAAGTAATCTAGATATCACGGTA
rs9711882	ALT	TACCTGGAGA	GTACAAGTAATCTAGATACCTGGAGA
rs9717327	ALT	TAGTACGTGC	GTACAAGTAATCTAGATAGTACGTGC
rs9717327	REF	ACAGTGGTAC	GTACAAGTAATCTAGAACAGTGGTAC
rs972800	ALT	TGTACTGACG	GTACAAGTAATCTAGATGTACTGACG
rs972800	REF	GGTGATCACC	GTACAAGTAATCTAGAGGTGATCACC
rs9763225	REF	GAGTACTCGC	GTACAAGTAATCTAGAGAGTACTCGC
rs9763225	ALT	AACGTACGTG	GTACAAGTAATCTAGAAACGTACGTG
rs9767309	REF	TAAGATCTCG	GTACAAGTAATCTAGATAAGATCTCG
rs9767309	ALT	TACCGCGTGA	GTACAAGTAATCTAGATACCGCGTGA
rs9787632	REF	ACTGTGTCAA	GTACAAGTAATCTAGAACTGTGTCAA
rs9787632	ALT	TTGCTTCAGA	GTACAAGTAATCTAGATTGCTTCAGA
rs9797364	ALT	CTTGTCGTAA	GTACAAGTAATCTAGACTTGTCGTAA
rs9797364	REF	ACCGTATGCT	GTACAAGTAATCTAGAACCGTATGCT
rs9808489	REF	ATGGCATTCT	GTACAAGTAATCTAGAATGGCATTCT
rs9808489	ALT	GATATCAGCG	GTACAAGTAATCTAGAGATATCAGCG
rs9819038	REF	TAGACAGGTC	GTACAAGTAATCTAGATAGACAGGTC
rs9819038	ALT	CAGCGTGACT	GTACAAGTAATCTAGACAGCGTGACT
rs9834014	REF	ATCGGTCCGA	GTACAAGTAATCTAGAATCGGTCCGA
rs9834014	ALT	TTCGAGCATC	GTACAAGTAATCTAGATTCGAGCATC
rs9842897	ALT	TGCTCAATCG	GTACAAGTAATCTAGATGCTCAATCG
rs9842897	REF	TGATGCTCAC	GTACAAGTAATCTAGATGATGCTCAC
rs9843141	REF	TACGTGTTAC	GTACAAGTAATCTAGATACGTGTTAC
rs9843141	ALT	GACCGCTGTA	GTACAAGTAATCTAGAGACCGCTGTA
rs9860341	REF	TAGCCTGATT	GTACAAGTAATCTAGATAGCCTGATT
rs9860341	ALT	CGCGTGATTA	GTACAAGTAATCTAGACGCGTGATTA
rs9862440	ALT	TAACGCAGTT	GTACAAGTAATCTAGATAACGCAGTT
rs9862440	REF	ACGTCGTGAC	GTACAAGTAATCTAGAACGTCGTGAC
rs9867822	REF	GCTACGATGT	GTACAAGTAATCTAGAGCTACGATGT
rs9867822	ALT	CTACTGTACG	GTACAAGTAATCTAGACTACTGTACG
rs9875294	ALT	ATATCTACGG	GTACAAGTAATCTAGAATATCTACGG
rs9875294	REF	GCATGTAAGC	GTACAAGTAATCTAGAGCATGTAAGC
rs9899805	REF	AGCCATTATG	GTACAAGTAATCTAGAAGCCATTATG
rs9899805	ALT	GCATGATTGC	GTACAAGTAATCTAGAGCATGATTGC
rs9903876	REF	CGTATCGGTA	GTACAAGTAATCTAGACGTATCGGTA
rs9903876	ALT	CAGTTCGTCA	GTACAAGTAATCTAGACAGTTCGTCA
rs9905597	ALT	TGTGCATCAG	GTACAAGTAATCTAGATGTGCATCAG
rs9905597	REF	TTACATGCTG	GTACAAGTAATCTAGATTACATGCTG
rs9908547	REF	ACGCAGTTCT	GTACAAGTAATCTAGAACGCAGTTCT
rs9908547	ALT	CTCGATCTAG	GTACAAGTAATCTAGACTCGATCTAG
rs9920145	ALT	TGCAATCAGG	GTACAAGTAATCTAGATGCAATCAGG
rs9920145	REF	GTCCTGGTAA	GTACAAGTAATCTAGAGTCCTGGTAA
rs9926200	ALT	GCGACTATAT	GTACAAGTAATCTAGAGCGACTATAT
rs9926200	REF	ATGATGCCTG	GTACAAGTAATCTAGAATGATGCCTG
rs9948295	REF	ATATCGAGCG	GTACAAGTAATCTAGAATATCGAGCG
rs9948295	ALT	CGCGCGTAAT	GTACAAGTAATCTAGACGCGCGTAAT
rs9958002	REF	GATACTCTCG	GTACAAGTAATCTAGAGATACTCTCG
rs9958002	ALT	GTCGTACAAT	GTACAAGTAATCTAGAGTCGTACAAT
rs9973262	REF	ACAGGTGCTA	GTACAAGTAATCTAGAACAGGTGCTA
rs9973262	ALT	AAGCTGACGT	GTACAAGTAATCTAGAAAGCTGACGT
rs9977131	REF	AAGTCGTGTC	GTACAAGTAATCTAGAAAGTCGTGTC
rs9977131	ALT	ACGTCATCGG	GTACAAGTAATCTAGAACGTCATCGG
rs9981766	REF	ATTGACTGGC	GTACAAGTAATCTAGAATTGACTGGC
rs9981766	ALT	ACAACTGTTG	GTACAAGTAATCTAGAACAACTGTTG
rs9983385	ALT	ATCCAGAGTG	GTACAAGTAATCTAGAATCCAGAGTG
rs9983385	REF	TACGATCGGA	GTACAAGTAATCTAGATACGATCGGA
rs9983858	ALT	TGCTGACCAG	GTACAAGTAATCTAGATGCTGACCAG
rs9983858	REF	GTAATATCGC	GTACAAGTAATCTAGAGTAATATCGC
rs998714	ALT	CTATATGACG	GTACAAGTAATCTAGACTATATGACG
rs998714	REF	AGTTGACCGA	GTACAAGTAATCTAGAAGTTGACCGA
rs10005989	REF	TCATGACGCG	GTACAAGTAATCTAGATCATGACGCG
rs10005989	ALT	TTCTGACAGA	GTACAAGTAATCTAGATTCTGACAGA
rs10008489	REF	GTTATACCAG	GTACAAGTAATCTAGAGTTATACCAG
rs10008489	ALT	GCCGATTATC	GTACAAGTAATCTAGAGCCGATTATC
rs10012016	REF	GTGTCCATAC	GTACAAGTAATCTAGAGTGTCCATAC
rs10012016	ALT	GTGACAGCTC	GTACAAGTAATCTAGAGTGACAGCTC
rs10016229	REF	GTAGACCTGC	GTACAAGTAATCTAGAGTAGACCTGC
rs10016229	ALT	CCATGGTGAA	GTACAAGTAATCTAGACCATGGTGAA
rs10018246	REF	ATCAGTAGCT	GTACAAGTAATCTAGAATCAGTAGCT
rs10018246	ALT	GTACTTGCAC	GTACAAGTAATCTAGAGTACTTGCAC
rs10034433	REF	TTAGATCGCA	GTACAAGTAATCTAGATTAGATCGCA
rs10034433	ALT	GGAGCTACAT	GTACAAGTAATCTAGAGGAGCTACAT
rs10035166	REF	TGCGAATAGC	GTACAAGTAATCTAGATGCGAATAGC
rs10035166	ALT	TACTGAGCAT	GTACAAGTAATCTAGATACTGAGCAT
rs10054436	REF	TCTGGATCAT	GTACAAGTAATCTAGATCTGGATCAT
rs10054436	ALT	ACTCGGCTTA	GTACAAGTAATCTAGAACTCGGCTTA
rs10085367	ALT	ATGACAGTCT	GTACAAGTAATCTAGAATGACAGTCT
rs10085367	REF	ATGATACCGT	GTACAAGTAATCTAGAATGATACCGT
rs10085651	REF	TCAGCACTTG	GTACAAGTAATCTAGATCAGCACTTG
rs10085651	ALT	CAGCTATGTA	GTACAAGTAATCTAGACAGCTATGTA
rs10091625	ALT	ATCCTGGACG	GTACAAGTAATCTAGAATCCTGGACG
rs10091625	REF	TCTTGTAAGC	GTACAAGTAATCTAGATCTTGTAAGC
rs10096262	REF	GTCATGCTAA	GTACAAGTAATCTAGAGTCATGCTAA
rs10096262	ALT	CTTGCTCGAA	GTACAAGTAATCTAGACTTGCTCGAA
rs10096504	REF	TAGCGGATAC	GTACAAGTAATCTAGATAGCGGATAC
rs10096504	ALT	GTCACAATGT	GTACAAGTAATCTAGAGTCACAATGT
rs10096523	REF	CCGTAACTGG	GTACAAGTAATCTAGACCGTAACTGG
rs10096523	ALT	AGCTGTTCTA	GTACAAGTAATCTAGAAGCTGTTCTA
rs10098667	REF	TATTGCAGGC	GTACAAGTAATCTAGATATTGCAGGC
rs10098667	ALT	CCAGTGAGTC	GTACAAGTAATCTAGACCAGTGAGTC
rs1011095	REF	GGATCCGTAA	GTACAAGTAATCTAGAGGATCCGTAA
rs1011095	ALT	GCTCGTGAAC	GTACAAGTAATCTAGAGCTCGTGAAC
rs10117066	REF	ACGGTAGCTC	GTACAAGTAATCTAGAACGGTAGCTC
rs10117066	ALT	TCAGCTGAAT	GTACAAGTAATCTAGATCAGCTGAAT
rs10161364	REF	TGATACATCG	GTACAAGTAATCTAGATGATACATCG
rs10161364	ALT	CTGCAGCGTA	GTACAAGTAATCTAGACTGCAGCGTA
rs1016176	ALT	TGATACTGCG	GTACAAGTAATCTAGATGATACTGCG
rs1016176	REF	TCCTAGTGAA	GTACAAGTAATCTAGATCCTAGTGAA
rs1016177	REF	GTGCCTACAT	GTACAAGTAATCTAGAGTGCCTACAT
rs1016177	ALT	GCAGTCACTG	GTACAAGTAATCTAGAGCAGTCACTG
rs10161904	REF	TGCTAGTACT	GTACAAGTAATCTAGATGCTAGTACT
rs10161904	ALT	CAGGTCGATA	GTACAAGTAATCTAGACAGGTCGATA
rs10174551	REF	GCTACAGTTC	GTACAAGTAATCTAGAGCTACAGTTC
rs10174551	ALT	GTGAGACTCA	GTACAAGTAATCTAGAGTGAGACTCA
rs10204282	REF	TAGCGCTAGC	GTACAAGTAATCTAGATAGCGCTAGC
rs10204282	ALT	GTGCCTCTAA	GTACAAGTAATCTAGAGTGCCTCTAA
rs10207678	REF	TATCTTCGGA	GTACAAGTAATCTAGATATCTTCGGA
rs10207678	ALT	ATCGACGTTA	GTACAAGTAATCTAGAATCGACGTTA
rs10207875	REF	CATTGATGGC	GTACAAGTAATCTAGACATTGATGGC
rs10207875	ALT	CAGTCGTCGA	GTACAAGTAATCTAGACAGTCGTCGA
rs10217267	REF	CTTAGTGCGA	GTACAAGTAATCTAGACTTAGTGCGA
rs10217267	ALT	GTCAGCCGAT	GTACAAGTAATCTAGAGTCAGCCGAT
rs10226576	REF	TCATGCGATC	GTACAAGTAATCTAGATCATGCGATC
rs10226576	ALT	GAGCTACAGT	GTACAAGTAATCTAGAGAGCTACAGT
rs10234308	REF	GGACATCATT	GTACAAGTAATCTAGAGGACATCATT
rs10234308	ALT	TACGTGCGTA	GTACAAGTAATCTAGATACGTGCGTA
rs10234642	REF	CTAGCGGCTA	GTACAAGTAATCTAGACTAGCGGCTA
rs10234642	ALT	TAGCTCTACG	GTACAAGTAATCTAGATAGCTCTACG
rs10235055	REF	GTGTCAGACT	GTACAAGTAATCTAGAGTGTCAGACT
rs10235055	ALT	TCGACATGAT	GTACAAGTAATCTAGATCGACATGAT
rs10264303	REF	CTTATTGCGA	GTACAAGTAATCTAGACTTATTGCGA
rs10264303	ALT	TTCGGAGCTA	GTACAAGTAATCTAGATTCGGAGCTA
rs10264390	REF	CGCGATGATT	GTACAAGTAATCTAGACGCGATGATT
rs10264390	ALT	TAGCACATTG	GTACAAGTAATCTAGATAGCACATTG
rs10273013	ALT	AGGATATCGC	GTACAAGTAATCTAGAAGGATATCGC
rs10273013	REF	GAGGTCATCC	GTACAAGTAATCTAGAGAGGTCATCC
rs1031947	REF	AATCGCTCTG	GTACAAGTAATCTAGAAATCGCTCTG
rs1031947	ALT	TGTCGGCTAA	GTACAAGTAATCTAGATGTCGGCTAA
rs10399632	REF	TAATCGACGT	GTACAAGTAATCTAGATAATCGACGT
rs10399632	ALT	CTCGTAATGA	GTACAAGTAATCTAGACTCGTAATGA
rs10399704	REF	GATCTCTGAA	GTACAAGTAATCTAGAGATCTCTGAA
rs10399704	ALT	GTACGAAGCT	GTACAAGTAATCTAGAGTACGAAGCT
rs10399705	REF	TGGCATATTC	GTACAAGTAATCTAGATGGCATATTC
rs10399705	ALT	TCTGCAGATT	GTACAAGTAATCTAGATCTGCAGATT
rs10399706	REF	TAGCCGAGTT	GTACAAGTAATCTAGATAGCCGAGTT
rs10399706	ALT	GGATGCTTAC	GTACAAGTAATCTAGAGGATGCTTAC
rs10399797	REF	CTGACACGGT	GTACAAGTAATCTAGACTGACACGGT
rs10399797	ALT	AGATCTGCAG	GTACAAGTAATCTAGAAGATCTGCAG
rs10399806	REF	AGCATTGTTC	GTACAAGTAATCTAGAAGCATTGTTC
rs10399806	ALT	GAATGCTAGC	GTACAAGTAATCTAGAGAATGCTAGC
rs10404987	REF	AGTGCTAAGC	GTACAAGTAATCTAGAAGTGCTAAGC
rs10404987	ALT	ACATCGTATG	GTACAAGTAATCTAGAACATCGTATG
rs10405594	REF	AATGTACGTC	GTACAAGTAATCTAGAAATGTACGTC
rs10405594	ALT	TCATGCACGG	GTACAAGTAATCTAGATCATGCACGG
rs10405696	REF	CGTCAGTTCA	GTACAAGTAATCTAGACGTCAGTTCA
rs10405696	ALT	GACTTACGAT	GTACAAGTAATCTAGAGACTTACGAT
rs10407013	REF	ATGCGATCCG	GTACAAGTAATCTAGAATGCGATCCG
rs10407013	ALT	GCATCGTTAG	GTACAAGTAATCTAGAGCATCGTTAG
rs10407036	REF	ATTGTGACAC	GTACAAGTAATCTAGAATTGTGACAC
rs10407036	ALT	AGTCCATGTC	GTACAAGTAATCTAGAAGTCCATGTC
rs10407701	REF	CAGCAGTGAT	GTACAAGTAATCTAGACAGCAGTGAT
rs10407701	ALT	AGGTCCATAG	GTACAAGTAATCTAGAAGGTCCATAG
rs10407879	REF	GTCGACTAAT	GTACAAGTAATCTAGAGTCGACTAAT
rs10407879	ALT	GAGTTGACCA	GTACAAGTAATCTAGAGAGTTGACCA
rs10409749	REF	ATTACCTGTG	GTACAAGTAATCTAGAATTACCTGTG
rs10409749	ALT	GTCCACTGTA	GTACAAGTAATCTAGAGTCCACTGTA
rs10410420	ALT	TTGATAAGCC	GTACAAGTAATCTAGATTGATAAGCC
rs10410420	REF	CTAGCATGAG	GTACAAGTAATCTAGACTAGCATGAG
rs10410420	ALT	TAATGCTCGC	GTACAAGTAATCTAGATAATGCTCGC
rs10410420	REF	ATGGTACTCC	GTACAAGTAATCTAGAATGGTACTCC
rs10411204	REF	TCTAGGCGTA	GTACAAGTAATCTAGATCTAGGCGTA
rs10411204	ALT	ACGTGGTAAC	GTACAAGTAATCTAGAACGTGGTAAC
rs10411332	REF	TGTTGCAGAC	GTACAAGTAATCTAGATGTTGCAGAC
rs10411332	ALT	AGGATCTGCC	GTACAAGTAATCTAGAAGGATCTGCC
rs10411542	REF	GTACCATGAT	GTACAAGTAATCTAGAGTACCATGAT
rs10411542	ALT	TTATCGACGG	GTACAAGTAATCTAGATTATCGACGG
rs10411894	REF	GTGTAACATC	GTACAAGTAATCTAGAGTGTAACATC
rs10411894	ALT	GTCATCACTG	GTACAAGTAATCTAGAGTCATCACTG
rs10411985	REF	GTAGCATCCG	GTACAAGTAATCTAGAGTAGCATCCG
rs10411985	ALT	ATGCTAGCCG	GTACAAGTAATCTAGAATGCTAGCCG
rs10412158	REF	TACGAGACTG	GTACAAGTAATCTAGATACGAGACTG
rs10412158	ALT	ACCAGGTCTG	GTACAAGTAATCTAGAACCAGGTCTG
rs10412158	REF	TCTCGAGAAT	GTACAAGTAATCTAGATCTCGAGAAT
rs10412158	ALT	CCGTAGTAAT	GTACAAGTAATCTAGACCGTAGTAAT
rs10412963	REF	GGCTAGACAT	GTACAAGTAATCTAGAGGCTAGACAT
rs10412963	ALT	TCGAGCTAAG	GTACAAGTAATCTAGATCGAGCTAAG
rs10413431	REF	CTCGGACTAG	GTACAAGTAATCTAGACTCGGACTAG
rs10413431	ALT	TGGCATACTT	GTACAAGTAATCTAGATGGCATACTT
rs10414020	REF	ACGCTCTTAG	GTACAAGTAATCTAGAACGCTCTTAG
rs10414020	ALT	TCGGTACTAT	GTACAAGTAATCTAGATCGGTACTAT
rs10414020	REF	ACGGCTGATT	GTACAAGTAATCTAGAACGGCTGATT
rs10414020	ALT	GCTCGTAGCA	GTACAAGTAATCTAGAGCTCGTAGCA
rs10415321	REF	GAACGGTCTT	GTACAAGTAATCTAGAGAACGGTCTT
rs10415321	ALT	TTACTGCAGT	GTACAAGTAATCTAGATTACTGCAGT
rs10415604	REF	CGTAGAAGCT	GTACAAGTAATCTAGACGTAGAAGCT
rs10415604	ALT	AGTCATCTGA	GTACAAGTAATCTAGAAGTCATCTGA
rs10416688	REF	GTTATCACGC	GTACAAGTAATCTAGAGTTATCACGC
rs10416688	ALT	GCTTGCATAT	GTACAAGTAATCTAGAGCTTGCATAT
rs10418911	REF	CTGGACGTTA	GTACAAGTAATCTAGACTGGACGTTA
rs10418911	ALT	GATTCACCGT	GTACAAGTAATCTAGAGATTCACCGT
rs10421051	REF	TACGGATCGT	GTACAAGTAATCTAGATACGGATCGT
rs10421051	ALT	CAATGTGTCT	GTACAAGTAATCTAGACAATGTGTCT
rs10421463	ALT	TGAGATACCT	GTACAAGTAATCTAGATGAGATACCT
rs10421463	REF	CGATTGACAG	GTACAAGTAATCTAGACGATTGACAG
rs10422147	REF	ACCAGCTGTG	GTACAAGTAATCTAGAACCAGCTGTG
rs10422147	ALT	ACGATTGCGC	GTACAAGTAATCTAGAACGATTGCGC
rs10423403	REF	GAGTACCATT	GTACAAGTAATCTAGAGAGTACCATT
rs10423403	ALT	ACACTTGCGG	GTACAAGTAATCTAGAACACTTGCGG
rs10424249	REF	TGCACTGTCA	GTACAAGTAATCTAGATGCACTGTCA
rs10424249	ALT	GAGTCGTCAT	GTACAAGTAATCTAGAGAGTCGTCAT
rs10436915	REF	ACTCCGAGTT	GTACAAGTAATCTAGAACTCCGAGTT
rs10436915	ALT	CGTTCAAGAG	GTACAAGTAATCTAGACGTTCAAGAG
rs10436916	REF	GGCAGATCCT	GTACAAGTAATCTAGAGGCAGATCCT
rs10436916	ALT	AGCAGTGTCT	GTACAAGTAATCTAGAAGCAGTGTCT
rs10436920	REF	GCTTAGCGAT	GTACAAGTAATCTAGAGCTTAGCGAT
rs10436920	ALT	TGTCCAGATA	GTACAAGTAATCTAGATGTCCAGATA
rs1043908	REF	GCGAACGATT	GTACAAGTAATCTAGAGCGAACGATT
rs1043908	ALT	TGAGGATCCA	GTACAAGTAATCTAGATGAGGATCCA
rs1044938	REF	TAGTCTATCG	GTACAAGTAATCTAGATAGTCTATCG
rs1044938	ALT	GCATTGAGCC	GTACAAGTAATCTAGAGCATTGAGCC
rs1044942	REF	TCGGACTATA	GTACAAGTAATCTAGATCGGACTATA
rs1044942	ALT	ATAGGTCACT	GTACAAGTAATCTAGAATAGGTCACT
rs10456172	REF	TCTGTAAGTC	GTACAAGTAATCTAGATCTGTAAGTC
rs10456172	ALT	GCGTCGACTA	GTACAAGTAATCTAGAGCGTCGACTA
rs10462979	REF	TCGTCGATAA	GTACAAGTAATCTAGATCGTCGATAA
rs10462979	ALT	TCGTCAAGTA	GTACAAGTAATCTAGATCGTCAAGTA
rs10471237	REF	TCGATGCGAC	GTACAAGTAATCTAGATCGATGCGAC
rs10471237	ALT	CATCGCGAGT	GTACAAGTAATCTAGACATCGCGAGT
rs10477284	REF	AGTCGCGCAT	GTACAAGTAATCTAGAAGTCGCGCAT
rs10477284	ALT	AGCATTCTGA	GTACAAGTAATCTAGAAGCATTCTGA
rs10482876	REF	GAGGCTCTAA	GTACAAGTAATCTAGAGAGGCTCTAA
rs10482876	ALT	CGTGTATCAC	GTACAAGTAATCTAGACGTGTATCAC
rs10489286	REF	ATATGTCCGT	GTACAAGTAATCTAGAATATGTCCGT
rs10489286	ALT	AAGCTGCTCG	GTACAAGTAATCTAGAAAGCTGCTCG
rs10501923	REF	ACTGGCGTTA	GTACAAGTAATCTAGAACTGGCGTTA
rs10501923	ALT	TCTATCTAGG	GTACAAGTAATCTAGATCTATCTAGG
rs10510046	REF	AGTAGAGCTC	GTACAAGTAATCTAGAAGTAGAGCTC
rs10510046	ALT	ACTTATGGCT	GTACAAGTAATCTAGAACTTATGGCT
rs10511937	REF	ACTGTGGATC	GTACAAGTAATCTAGAACTGTGGATC
rs10511937	ALT	TTGCTCAGAG	GTACAAGTAATCTAGATTGCTCAGAG
rs1055129	REF	GGCATATCCG	GTACAAGTAATCTAGAGGCATATCCG
rs1055129	ALT	TAGCATGCTT	GTACAAGTAATCTAGATAGCATGCTT
rs1060544	REF	AGCAACGTGT	GTACAAGTAATCTAGAAGCAACGTGT
rs1060544	ALT	CGTTACGGTA	GTACAAGTAATCTAGACGTTACGGTA
rs1061027	REF	GCATACGTGT	GTACAAGTAATCTAGAGCATACGTGT
rs1061027	ALT	GCCACGTAGT	GTACAAGTAATCTAGAGCCACGTAGT
rs10754003	REF	GATCCAGGAT	GTACAAGTAATCTAGAGATCCAGGAT
rs10754003	ALT	CTGATACGTG	GTACAAGTAATCTAGACTGATACGTG
rs10758404	REF	TATCGGCACG	GTACAAGTAATCTAGATATCGGCACG
rs10758404	ALT	ATGCTAGTCG	GTACAAGTAATCTAGAATGCTAGTCG
rs10764886	REF	TCTAGCGATA	GTACAAGTAATCTAGATCTAGCGATA
rs10764886	ALT	ATACGTGTCA	GTACAAGTAATCTAGAATACGTGTCA
rs10787537	REF	CGGATGATCA	GTACAAGTAATCTAGACGGATGATCA
rs10787537	ALT	TCCAGTATGC	GTACAAGTAATCTAGATCCAGTATGC
rs1078847	REF	CTAAGTAGCT	GTACAAGTAATCTAGACTAAGTAGCT
rs1078847	ALT	GTGTCTAACT	GTACAAGTAATCTAGAGTGTCTAACT
rs10789316	REF	TGTAGTGACC	GTACAAGTAATCTAGATGTAGTGACC
rs10789316	ALT	CTCAATGGTC	GTACAAGTAATCTAGACTCAATGGTC
rs10794057	REF	CAGAGTAGCT	GTACAAGTAATCTAGACAGAGTAGCT
rs10794057	ALT	GCATTGATAC	GTACAAGTAATCTAGAGCATTGATAC
rs10794424	REF	CAACTTGCGG	GTACAAGTAATCTAGACAACTTGCGG
rs10794424	ALT	CAGAATGCTT	GTACAAGTAATCTAGACAGAATGCTT
rs10817628	REF	GATGTCACTC	GTACAAGTAATCTAGAGATGTCACTC
rs10817628	ALT	CTTCGTTAGA	GTACAAGTAATCTAGACTTCGTTAGA
rs10817629	REF	ACGTCTAGCG	GTACAAGTAATCTAGAACGTCTAGCG
rs10817629	ALT	ACGATCATTG	GTACAAGTAATCTAGAACGATCATTG
rs10820995	REF	AGCTCGTTAG	GTACAAGTAATCTAGAAGCTCGTTAG
rs10820995	ALT	GTAGATCCTG	GTACAAGTAATCTAGAGTAGATCCTG
rs10821513	REF	GTCATCTCAG	GTACAAGTAATCTAGAGTCATCTCAG
rs10821513	ALT	TTAGAGTCTC	GTACAAGTAATCTAGATTAGAGTCTC
rs10821936	REF	ATTGACTGAC	GTACAAGTAATCTAGAATTGACTGAC
rs10821936	ALT	TATTAGGCTC	GTACAAGTAATCTAGATATTAGGCTC
rs10821937	REF	CCGATCTTGA	GTACAAGTAATCTAGACCGATCTTGA
rs10821937	ALT	TACAGTGTCG	GTACAAGTAATCTAGATACAGTGTCG
rs10827119	REF	AGCGTTCGCA	GTACAAGTAATCTAGAAGCGTTCGCA
rs10827119	ALT	TGTGAAGCAC	GTACAAGTAATCTAGATGTGAAGCAC
rs10827124	REF	ATGATGCCGT	GTACAAGTAATCTAGAATGATGCCGT
rs10827124	ALT	ACTCTGTGAA	GTACAAGTAATCTAGAACTCTGTGAA
rs10845205	REF	GACAGTACTT	GTACAAGTAATCTAGAGACAGTACTT
rs10845205	ALT	GATTCGAGTC	GTACAAGTAATCTAGAGATTCGAGTC
rs10852271	REF	TGGATCAACG	GTACAAGTAATCTAGATGGATCAACG
rs10852271	ALT	GTACGGCTAA	GTACAAGTAATCTAGAGTACGGCTAA
rs10852766	REF	TATATGCCGA	GTACAAGTAATCTAGATATATGCCGA
rs10852766	ALT	GATCAGCTTG	GTACAAGTAATCTAGAGATCAGCTTG
rs10869186	REF	TGCACTGAGA	GTACAAGTAATCTAGATGCACTGAGA
rs10869186	ALT	AGTCTAATCG	GTACAAGTAATCTAGAAGTCTAATCG
rs10872643	REF	TACCTGATGA	GTACAAGTAATCTAGATACCTGATGA
rs10872643	ALT	ACGGCTCTAT	GTACAAGTAATCTAGAACGGCTCTAT
rs10872646	REF	GCGCATGTAC	GTACAAGTAATCTAGAGCGCATGTAC
rs10872646	ALT	CGTATTGCAC	GTACAAGTAATCTAGACGTATTGCAC
rs10872646	REF	TGAGTCAAGC	GTACAAGTAATCTAGATGAGTCAAGC
rs10872646	ALT	GTGATGTCAC	GTACAAGTAATCTAGAGTGATGTCAC
rs10872650	REF	AATCCTCGTG	GTACAAGTAATCTAGAAATCCTCGTG
rs10872650	ALT	GCCTAGCTAG	GTACAAGTAATCTAGAGCCTAGCTAG
rs10881985	REF	TTGAGATCCA	GTACAAGTAATCTAGATTGAGATCCA
rs10881985	ALT	GATCCTGTGA	GTACAAGTAATCTAGAGATCCTGTGA
rs10898455	REF	TGAAGCTAGC	GTACAAGTAATCTAGATGAAGCTAGC
rs10898455	ALT	CAGTTGTTAC	GTACAAGTAATCTAGACAGTTGTTAC
rs10911152	REF	TAGTGACTGC	GTACAAGTAATCTAGATAGTGACTGC
rs10911152	ALT	AACGTGTCAT	GTACAAGTAATCTAGAAACGTGTCAT
rs10911164	REF	ACGTCTCTGA	GTACAAGTAATCTAGAACGTCTCTGA
rs10911164	ALT	GGCTGAATCA	GTACAAGTAATCTAGAGGCTGAATCA
rs10922523	REF	CTGACATTGA	GTACAAGTAATCTAGACTGACATTGA
rs10922523	ALT	GATCTGGCTA	GTACAAGTAATCTAGAGATCTGGCTA
rs10957952	REF	GCTCTGGTAA	GTACAAGTAATCTAGAGCTCTGGTAA
rs10957952	ALT	TTGACGGACT	GTACAAGTAATCTAGATTGACGGACT
rs11002308	REF	TATGAGCACG	GTACAAGTAATCTAGATATGAGCACG
rs11002308	ALT	AAGTCGCTTG	GTACAAGTAATCTAGAAAGTCGCTTG
rs11002309	REF	CGTGGCAACT	GTACAAGTAATCTAGACGTGGCAACT
rs11002309	ALT	CCTGATAGTC	GTACAAGTAATCTAGACCTGATAGTC
rs11002310	REF	CGCGATGTAT	GTACAAGTAATCTAGACGCGATGTAT
rs11002310	ALT	TCGCAGCTGA	GTACAAGTAATCTAGATCGCAGCTGA
rs11003124	REF	TGGCTTCAGA	GTACAAGTAATCTAGATGGCTTCAGA
rs11003124	ALT	CATGCTCGAG	GTACAAGTAATCTAGACATGCTCGAG
rs11009051	REF	GATCTTGATC	GTACAAGTAATCTAGAGATCTTGATC
rs11009051	ALT	CAAGTCATTG	GTACAAGTAATCTAGACAAGTCATTG
rs11009129	REF	GATCGTGACA	GTACAAGTAATCTAGAGATCGTGACA
rs11009129	ALT	GTTATGCGCA	GTACAAGTAATCTAGAGTTATGCGCA
rs11009136	REF	AACTGGACTG	GTACAAGTAATCTAGAAACTGGACTG
rs11009136	ALT	TTGCAAGTTC	GTACAAGTAATCTAGATTGCAAGTTC
rs11009151	REF	TACGCAGTTA	GTACAAGTAATCTAGATACGCAGTTA
rs11009151	ALT	CGGCATTAGT	GTACAAGTAATCTAGACGGCATTAGT
rs11009152	REF	AAGTCGCTCT	GTACAAGTAATCTAGAAAGTCGCTCT
rs11009152	ALT	CGTATCGAGT	GTACAAGTAATCTAGACGTATCGAGT
rs11013389	REF	GACGATATTC	GTACAAGTAATCTAGAGACGATATTC
rs11013389	ALT	GGTCAAGTAC	GTACAAGTAATCTAGAGGTCAAGTAC
rs11013405	REF	TAGTCGACCG	GTACAAGTAATCTAGATAGTCGACCG
rs11013405	ALT	GTCTCAATGA	GTACAAGTAATCTAGAGTCTCAATGA
rs11036207	REF	CGAAGTGCAT	GTACAAGTAATCTAGACGAAGTGCAT
rs11036207	ALT	ACTGTAGTTC	GTACAAGTAATCTAGAACTGTAGTTC
rs11047002	REF	TCGCATAGTG	GTACAAGTAATCTAGATCGCATAGTG
rs11047002	ALT	TTCGAGAATC	GTACAAGTAATCTAGATTCGAGAATC
rs11049167	REF	GTTCAGTTCA	GTACAAGTAATCTAGAGTTCAGTTCA
rs11049167	ALT	GATCGAATGC	GTACAAGTAATCTAGAGATCGAATGC
rs11053906	REF	CGCTTGATCA	GTACAAGTAATCTAGACGCTTGATCA
rs11053906	ALT	AATGCGCGTA	GTACAAGTAATCTAGAAATGCGCGTA
rs11069244	REF	AGAGCTTACG	GTACAAGTAATCTAGAAGAGCTTACG
rs11069244	ALT	TCCGTGAGAC	GTACAAGTAATCTAGATCCGTGAGAC
rs1108542	REF	GCGCATACTT	GTACAAGTAATCTAGAGCGCATACTT
rs1108542	ALT	TATACCGTGA	GTACAAGTAATCTAGATATACCGTGA
rs11097627	REF	CTCAATGTTG	GTACAAGTAATCTAGACTCAATGTTG
rs11097627	ALT	ATCTATCAGG	GTACAAGTAATCTAGAATCTATCAGG
rs11106392	REF	AGCTTGTCTA	GTACAAGTAATCTAGAAGCTTGTCTA
rs11106392	ALT	TTGCTTCAAG	GTACAAGTAATCTAGATTGCTTCAAG
rs11106393	REF	CACATGCGTG	GTACAAGTAATCTAGACACATGCGTG
rs11106393	ALT	CGTTACGTAA	GTACAAGTAATCTAGACGTTACGTAA
rs1111200	REF	TAGCTGCTAT	GTACAAGTAATCTAGATAGCTGCTAT
rs1111200	ALT	CTGTCTGAAG	GTACAAGTAATCTAGACTGTCTGAAG
rs11115263	REF	AGTGGTCACA	GTACAAGTAATCTAGAAGTGGTCACA
rs11115263	ALT	GTGGTCTAAC	GTACAAGTAATCTAGAGTGGTCTAAC
rs11115312	REF	CTACTATGGC	GTACAAGTAATCTAGACTACTATGGC
rs11115312	ALT	TGAATGCCAT	GTACAAGTAATCTAGATGAATGCCAT
rs11115356	REF	CATCGCTGGA	GTACAAGTAATCTAGACATCGCTGGA
rs11115356	ALT	GGTAATACGC	GTACAAGTAATCTAGAGGTAATACGC
rs11115366	REF	CCTGAGTGAC	GTACAAGTAATCTAGACCTGAGTGAC
rs11115366	ALT	CGAGATTCGT	GTACAAGTAATCTAGACGAGATTCGT
rs11115370	REF	TTGATACCGT	GTACAAGTAATCTAGATTGATACCGT
rs11115370	ALT	CTGCGTTACA	GTACAAGTAATCTAGACTGCGTTACA
rs11115371	REF	CGAGATCCGT	GTACAAGTAATCTAGACGAGATCCGT
rs11115371	ALT	GGACCATGAT	GTACAAGTAATCTAGAGGACCATGAT
rs11115372	REF	CAATGTCTGG	GTACAAGTAATCTAGACAATGTCTGG
rs11115372	ALT	GCCTCTGTAA	GTACAAGTAATCTAGAGCCTCTGTAA
rs11115377	REF	CATCGAATGG	GTACAAGTAATCTAGACATCGAATGG
rs11115377	ALT	CTCGTAGTTA	GTACAAGTAATCTAGACTCGTAGTTA
rs11115380	REF	CGACTTGTAA	GTACAAGTAATCTAGACGACTTGTAA
rs11115380	ALT	ATGAAGTCCG	GTACAAGTAATCTAGAATGAAGTCCG
rs11115381	REF	TAGCTAGTCG	GTACAAGTAATCTAGATAGCTAGTCG
rs11115381	ALT	TAAGCTGATC	GTACAAGTAATCTAGATAAGCTGATC
rs11115385	REF	ACACCGTGGT	GTACAAGTAATCTAGAACACCGTGGT
rs11115385	ALT	GTACCAGTCG	GTACAAGTAATCTAGAGTACCAGTCG
rs11115426	REF	GATCGGTCCA	GTACAAGTAATCTAGAGATCGGTCCA
rs11115426	ALT	TGGATCTCGA	GTACAAGTAATCTAGATGGATCTCGA
rs11115439	REF	ACAGTCGGCT	GTACAAGTAATCTAGAACAGTCGGCT
rs11115439	ALT	CTACCGTGGA	GTACAAGTAATCTAGACTACCGTGGA
rs11115440	REF	AATCCTCGGT	GTACAAGTAATCTAGAAATCCTCGGT
rs11115440	ALT	AGTGCCGTAC	GTACAAGTAATCTAGAAGTGCCGTAC
rs11115454	REF	GTCCACGTTA	GTACAAGTAATCTAGAGTCCACGTTA
rs11115454	ALT	GGATCCAGTA	GTACAAGTAATCTAGAGGATCCAGTA
rs11115487	REF	TGATGCACTG	GTACAAGTAATCTAGATGATGCACTG
rs11115487	ALT	TCACGGTACT	GTACAAGTAATCTAGATCACGGTACT
rs11115518	REF	AGTCCGTATC	GTACAAGTAATCTAGAAGTCCGTATC
rs11115518	ALT	GCCGATTAGT	GTACAAGTAATCTAGAGCCGATTAGT
rs11115519	REF	CATATCGTCG	GTACAAGTAATCTAGACATATCGTCG
rs11115519	ALT	CTGGACGTAA	GTACAAGTAATCTAGACTGGACGTAA
rs11115520	REF	TCACGCGATT	GTACAAGTAATCTAGATCACGCGATT
rs11115520	ALT	TGTAACGCCG	GTACAAGTAATCTAGATGTAACGCCG
rs11115654	REF	GTACCGCAGT	GTACAAGTAATCTAGAGTACCGCAGT
rs11115654	ALT	TGCGATACGT	GTACAAGTAATCTAGATGCGATACGT
rs11115911	REF	GGCAGATCTC	GTACAAGTAATCTAGAGGCAGATCTC
rs11115911	ALT	TGCAGTCACG	GTACAAGTAATCTAGATGCAGTCACG
rs11120184	REF	GTGGTACAAC	GTACAAGTAATCTAGAGTGGTACAAC
rs11120184	ALT	CGTCTATGTA	GTACAAGTAATCTAGACGTCTATGTA
rs11135852	REF	CTAGTGGACA	GTACAAGTAATCTAGACTAGTGGACA
rs11135852	ALT	TTGCTGAATC	GTACAAGTAATCTAGATTGCTGAATC
rs111367656	REF	CTGCCTAGAG	GTACAAGTAATCTAGACTGCCTAGAG
rs111367656	ALT	CAATGGACTG	GTACAAGTAATCTAGACAATGGACTG
rs111421452	REF	TCGGCAGTAC	GTACAAGTAATCTAGATCGGCAGTAC
rs111421452	ALT	CTGATCGCAT	GTACAAGTAATCTAGACTGATCGCAT
rs111434562	REF	GATCTATCAG	GTACAAGTAATCTAGAGATCTATCAG
rs111434562	ALT	GCTTGACATG	GTACAAGTAATCTAGAGCTTGACATG
rs111549985	REF	AAGACTGTGC	GTACAAGTAATCTAGAAAGACTGTGC
rs111549985	ALT	TCTACTGTGA	GTACAAGTAATCTAGATCTACTGTGA
rs11155671	REF	GCTTACGATA	GTACAAGTAATCTAGAGCTTACGATA
rs11155671	ALT	CTAAGCAGTG	GTACAAGTAATCTAGACTAAGCAGTG
rs11155674	REF	GTAACTTCTG	GTACAAGTAATCTAGAGTAACTTCTG
rs11155674	ALT	CTAACTCGTG	GTACAAGTAATCTAGACTAACTCGTG
rs111610022	REF	CCGCTGTAGA	GTACAAGTAATCTAGACCGCTGTAGA
rs111610022	ALT	TATGGACGCA	GTACAAGTAATCTAGATATGGACGCA
rs11168898	REF	ATCGAGTGCA	GTACAAGTAATCTAGAATCGAGTGCA
rs11168898	ALT	TGTCGTACAC	GTACAAGTAATCTAGATGTCGTACAC
rs111753058	REF	CAGATTGTTC	GTACAAGTAATCTAGACAGATTGTTC
rs111753058	ALT	GACGTGTAAC	GTACAAGTAATCTAGAGACGTGTAAC
rs111772743	REF	GCAGTTATAC	GTACAAGTAATCTAGAGCAGTTATAC
rs111772743	ALT	CTATGTGCTA	GTACAAGTAATCTAGACTATGTGCTA
rs11177378	REF	AGTTCAGAGC	GTACAAGTAATCTAGAAGTTCAGAGC
rs11177378	ALT	GAAGTCCGAT	GTACAAGTAATCTAGAGAAGTCCGAT
rs11177710	REF	AGACTACGGT	GTACAAGTAATCTAGAAGACTACGGT
rs11177710	ALT	GATCCTGTAT	GTACAAGTAATCTAGAGATCCTGTAT
rs11177730	REF	ACTTGAGCTT	GTACAAGTAATCTAGAACTTGAGCTT
rs11177730	ALT	CTTGCATGGA	GTACAAGTAATCTAGACTTGCATGGA
rs11177730	REF	CAACGGTATT	GTACAAGTAATCTAGACAACGGTATT
rs11177730	ALT	AGCGTATTAC	GTACAAGTAATCTAGAAGCGTATTAC
rs11177731	REF	CCATGTATAG	GTACAAGTAATCTAGACCATGTATAG
rs11177731	ALT	TCTAGTCAGA	GTACAAGTAATCTAGATCTAGTCAGA
rs11177731	REF	TAGCGCTATA	GTACAAGTAATCTAGATAGCGCTATA
rs11177731	ALT	TAGTCACTTG	GTACAAGTAATCTAGATAGTCACTTG
rs11177738	REF	ATCTCATGGT	GTACAAGTAATCTAGAATCTCATGGT
rs11177738	ALT	CGGCTTCAAG	GTACAAGTAATCTAGACGGCTTCAAG
rs11177742	REF	CTCTGAGACT	GTACAAGTAATCTAGACTCTGAGACT
rs11177742	ALT	CGTGTCCGAA	GTACAAGTAATCTAGACGTGTCCGAA
rs11177751	REF	ACATCTGGAT	GTACAAGTAATCTAGAACATCTGGAT
rs11177751	ALT	CGATCATGCT	GTACAAGTAATCTAGACGATCATGCT
rs11181563	REF	TGATGTACCT	GTACAAGTAATCTAGATGATGTACCT
rs11181563	ALT	CTACGGATTC	GTACAAGTAATCTAGACTACGGATTC
rs111820369	REF	ATGCTCTGCA	GTACAAGTAATCTAGAATGCTCTGCA
rs111820369	ALT	CAATAGTTCG	GTACAAGTAATCTAGACAATAGTTCG
rs111945534	REF	CCAGGAGCTT	GTACAAGTAATCTAGACCAGGAGCTT
rs111945534	ALT	GAGGTCATCA	GTACAAGTAATCTAGAGAGGTCATCA
rs11198573	REF	AGTGCTAACT	GTACAAGTAATCTAGAAGTGCTAACT
rs11198573	ALT	TCGACTTGCA	GTACAAGTAATCTAGATCGACTTGCA
rs112005381	REF	TCGCGAGATC	GTACAAGTAATCTAGATCGCGAGATC
rs112005381	ALT	TCGTCCAGAT	GTACAAGTAATCTAGATCGTCCAGAT
rs11206521	REF	CATCGTTGCA	GTACAAGTAATCTAGACATCGTTGCA
rs11206521	ALT	CCGTAGGTAA	GTACAAGTAATCTAGACCGTAGGTAA
rs1121142	REF	ATGAAGTCTC	GTACAAGTAATCTAGAATGAAGTCTC
rs1121142	ALT	TAGCGTTATC	GTACAAGTAATCTAGATAGCGTTATC
rs112162270	REF	CAGCATTGTA	GTACAAGTAATCTAGACAGCATTGTA
rs112162270	ALT	GGATCGTCAA	GTACAAGTAATCTAGAGGATCGTCAA
rs11226115	REF	CGACCATTGT	GTACAAGTAATCTAGACGACCATTGT
rs11226115	ALT	GCAGCTTATT	GTACAAGTAATCTAGAGCAGCTTATT
rs112266787	REF	AGATTCTCGT	GTACAAGTAATCTAGAAGATTCTCGT
rs112266787	ALT	GCTCGCTAAT	GTACAAGTAATCTAGAGCTCGCTAAT
rs112287655	REF	TGAACGCGTT	GTACAAGTAATCTAGATGAACGCGTT
rs112287655	ALT	CGGATCTCGA	GTACAAGTAATCTAGACGGATCTCGA
rs11234587	REF	ATCGAACTGT	GTACAAGTAATCTAGAATCGAACTGT
rs11234587	ALT	CACAGTCTGG	GTACAAGTAATCTAGACACAGTCTGG
rs112347728	REF	GATAGTCTGC	GTACAAGTAATCTAGAGATAGTCTGC
rs112347728	ALT	TCGACTTACG	GTACAAGTAATCTAGATCGACTTACG
rs11255340	REF	ACATGGCTGA	GTACAAGTAATCTAGAACATGGCTGA
rs11255340	ALT	TGCTTGATAC	GTACAAGTAATCTAGATGCTTGATAC
rs112562333	REF	TCGATACGTC	GTACAAGTAATCTAGATCGATACGTC
rs112562333	ALT	GGCAATATTC	GTACAAGTAATCTAGAGGCAATATTC
rs112562333	REF	TACGCAGTAT	GTACAAGTAATCTAGATACGCAGTAT
rs112562333	ALT	TGCTACAGAT	GTACAAGTAATCTAGATGCTACAGAT
rs11257877	REF	CTTCTGGTAA	GTACAAGTAATCTAGACTTCTGGTAA
rs11257877	ALT	GAAGTGCCAT	GTACAAGTAATCTAGAGAAGTGCCAT
rs112579123	REF	AGTGCAGCCT	GTACAAGTAATCTAGAAGTGCAGCCT
rs112579123	ALT	CTGATGCTAT	GTACAAGTAATCTAGACTGATGCTAT
rs112602052	REF	CTGATTGAGC	GTACAAGTAATCTAGACTGATTGAGC
rs112602052	ALT	TCACTGTAGG	GTACAAGTAATCTAGATCACTGTAGG
rs112629076	REF	TTAGAGCTCG	GTACAAGTAATCTAGATTAGAGCTCG
rs112629076	ALT	TACGGCTTAT	GTACAAGTAATCTAGATACGGCTTAT
rs112659704	REF	TGGTCACATG	GTACAAGTAATCTAGATGGTCACATG
rs112659704	ALT	CCAGTTAGGA	GTACAAGTAATCTAGACCAGTTAGGA
rs112678949	REF	AGAGTCGCCT	GTACAAGTAATCTAGAAGAGTCGCCT
rs112678949	ALT	TCGTGAGATC	GTACAAGTAATCTAGATCGTGAGATC
rs112769656	REF	GTCGGTACTA	GTACAAGTAATCTAGAGTCGGTACTA
rs112769656	ALT	TCCTCAGTGA	GTACAAGTAATCTAGATCCTCAGTGA
rs112770963	REF	CGAACTGGTC	GTACAAGTAATCTAGACGAACTGGTC
rs112770963	ALT	AACAGTCGTT	GTACAAGTAATCTAGAAACAGTCGTT
rs112823113	REF	CTAGCTACTG	GTACAAGTAATCTAGACTAGCTACTG
rs112823113	ALT	TGTACGATCC	GTACAAGTAATCTAGATGTACGATCC
rs112880266	ALT	TTGACTCGAT	GTACAAGTAATCTAGATTGACTCGAT
rs112880266	REF	AGCAGGTCTA	GTACAAGTAATCTAGAAGCAGGTCTA
rs112986774	REF	CAGCTGATAT	GTACAAGTAATCTAGACAGCTGATAT
rs112986774	ALT	GACTGCTCAG	GTACAAGTAATCTAGAGACTGCTCAG
rs113108579	REF	TTGCTAGCGA	GTACAAGTAATCTAGATTGCTAGCGA
rs113108579	ALT	TGCTATCTAG	GTACAAGTAATCTAGATGCTATCTAG
rs113218162	REF	CATAGCATGT	GTACAAGTAATCTAGACATAGCATGT
rs113218162	ALT	TGTACGTCTA	GTACAAGTAATCTAGATGTACGTCTA
rs113293783	REF	CGGTATCACG	GTACAAGTAATCTAGACGGTATCACG
rs113293783	ALT	GCCAGGCTTA	GTACAAGTAATCTAGAGCCAGGCTTA
rs113307754	REF	CAAGTCTGTC	GTACAAGTAATCTAGACAAGTCTGTC
rs113307754	ALT	TGGTACGACT	GTACAAGTAATCTAGATGGTACGACT
rs113327785	REF	ATCCTAGAGG	GTACAAGTAATCTAGAATCCTAGAGG
rs113327785	ALT	GCATGATCTT	GTACAAGTAATCTAGAGCATGATCTT
rs1134180	REF	CATACTGGAG	GTACAAGTAATCTAGACATACTGGAG
rs1134180	ALT	GACACTTGTC	GTACAAGTAATCTAGAGACACTTGTC
rs113515513	REF	TAATAGCTGC	GTACAAGTAATCTAGATAATAGCTGC
rs113515513	ALT	TCCGTTCGAA	GTACAAGTAATCTAGATCCGTTCGAA
rs113522604	REF	CAATGGTCGT	GTACAAGTAATCTAGACAATGGTCGT
rs113522604	ALT	GGTCACAGCT	GTACAAGTAATCTAGAGGTCACAGCT
rs113548640	ALT	CACAGGTATT	GTACAAGTAATCTAGACACAGGTATT
rs113548640	REF	CCACTAGTGG	GTACAAGTAATCTAGACCACTAGTGG
rs113641409	REF	TCCGATGTAT	GTACAAGTAATCTAGATCCGATGTAT
rs113641409	ALT	CCAGAATGGT	GTACAAGTAATCTAGACCAGAATGGT
rs113811004	REF	ACAGCGTAGT	GTACAAGTAATCTAGAACAGCGTAGT
rs113811004	ALT	AGGCATCGTC	GTACAAGTAATCTAGAAGGCATCGTC
rs114023579	REF	GCTAGCGATA	GTACAAGTAATCTAGAGCTAGCGATA
rs114023579	ALT	AGAGCCTATT	GTACAAGTAATCTAGAAGAGCCTATT
rs114215929	REF	GTCTATGCCA	GTACAAGTAATCTAGAGTCTATGCCA
rs114215929	ALT	TTGCGCTAGA	GTACAAGTAATCTAGATTGCGCTAGA
rs114393069	REF	GGAGTACCTC	GTACAAGTAATCTAGAGGAGTACCTC
rs114393069	ALT	GAGCTTGTCA	GTACAAGTAATCTAGAGAGCTTGTCA
rs114425365	REF	AGTAGCGTCA	GTACAAGTAATCTAGAAGTAGCGTCA
rs114425365	ALT	ACGCCTAGGT	GTACAAGTAATCTAGAACGCCTAGGT
rs114425365	REF	TCGACATGTT	GTACAAGTAATCTAGATCGACATGTT
rs114425365	ALT	ATGACGCTTC	GTACAAGTAATCTAGAATGACGCTTC
rs114459159	REF	GAACGCTATT	GTACAAGTAATCTAGAGAACGCTATT
rs114459159	ALT	GTATCCGCGA	GTACAAGTAATCTAGAGTATCCGCGA
rs114586402	REF	GATTGCATGC	GTACAAGTAATCTAGAGATTGCATGC
rs114586402	ALT	AGGCTATAGC	GTACAAGTAATCTAGAAGGCTATAGC
rs114601492	REF	GAGACTGATC	GTACAAGTAATCTAGAGAGACTGATC
rs114601492	ALT	GTCAGCTAGC	GTACAAGTAATCTAGAGTCAGCTAGC
rs114822682	REF	CGTCGGACTA	GTACAAGTAATCTAGACGTCGGACTA
rs114822682	ALT	CTTATCAGAG	GTACAAGTAATCTAGACTTATCAGAG
rs114883524	REF	GTGATCGATC	GTACAAGTAATCTAGAGTGATCGATC
rs114883524	ALT	ACTGGTACGC	GTACAAGTAATCTAGAACTGGTACGC
rs114964171	REF	TGCACGTACT	GTACAAGTAATCTAGATGCACGTACT
rs114964171	ALT	TTAGCGGACC	GTACAAGTAATCTAGATTAGCGGACC
rs115179201	REF	GATGGCACTC	GTACAAGTAATCTAGAGATGGCACTC
rs115179201	ALT	ATCGTTACCG	GTACAAGTAATCTAGAATCGTTACCG
rs115208906	REF	TGGTAGCTCA	GTACAAGTAATCTAGATGGTAGCTCA
rs115208906	ALT	CTGAACTTAG	GTACAAGTAATCTAGACTGAACTTAG
rs115309039	REF	AGCCTGATGA	GTACAAGTAATCTAGAAGCCTGATGA
rs115309039	ALT	TAGCTGAACT	GTACAAGTAATCTAGATAGCTGAACT
rs115310619	REF	ATCGTTGAAC	GTACAAGTAATCTAGAATCGTTGAAC
rs115310619	ALT	TGCACGCTGA	GTACAAGTAATCTAGATGCACGCTGA
rs115358611	REF	ATTCGCGATA	GTACAAGTAATCTAGAATTCGCGATA
rs115358611	ALT	GAGCACTAGT	GTACAAGTAATCTAGAGAGCACTAGT
rs115366221	REF	ATAGGCGCTC	GTACAAGTAATCTAGAATAGGCGCTC
rs115366221	ALT	GAATCCATTG	GTACAAGTAATCTAGAGAATCCATTG
rs115366221	REF	TGATCGATAC	GTACAAGTAATCTAGATGATCGATAC
rs115366221	ALT	CGTGAGTCAC	GTACAAGTAATCTAGACGTGAGTCAC
rs115375668	REF	ACGACGCTTG	GTACAAGTAATCTAGAACGACGCTTG
rs115375668	ALT	AGATGTTCGC	GTACAAGTAATCTAGAAGATGTTCGC
rs115378886	REF	CTATCTAGGT	GTACAAGTAATCTAGACTATCTAGGT
rs115378886	ALT	ATGGTATCCG	GTACAAGTAATCTAGAATGGTATCCG
rs11546406	ALT	ATGTCAGCTA	GTACAAGTAATCTAGAATGTCAGCTA
rs11546406	REF	TGCCGCATAG	GTACAAGTAATCTAGATGCCGCATAG
rs11547882	REF	CATCTCGAGG	GTACAAGTAATCTAGACATCTCGAGG
rs11547882	ALT	CTTAGCTGAC	GTACAAGTAATCTAGACTTAGCTGAC
rs115494424	REF	GGATCCACGT	GTACAAGTAATCTAGAGGATCCACGT
rs115494424	ALT	AGCGTTGCAA	GTACAAGTAATCTAGAAGCGTTGCAA
rs115509380	REF	CAGTTGCACT	GTACAAGTAATCTAGACAGTTGCACT
rs115509380	ALT	CTCGATATGC	GTACAAGTAATCTAGACTCGATATGC
rs115511141	REF	TAATCGTTGC	GTACAAGTAATCTAGATAATCGTTGC
rs115511141	ALT	CGAACTCTGT	GTACAAGTAATCTAGACGAACTCTGT
rs115513250	REF	CTAGGACATG	GTACAAGTAATCTAGACTAGGACATG
rs115513250	ALT	GGTCATCATA	GTACAAGTAATCTAGAGGTCATCATA
rs115582361	REF	TCGCGCAAGT	GTACAAGTAATCTAGATCGCGCAAGT
rs115582361	ALT	CTATATCGGT	GTACAAGTAATCTAGACTATATCGGT
rs115684341	REF	GATATGCCAT	GTACAAGTAATCTAGAGATATGCCAT
rs115684341	ALT	TTATCGAGCC	GTACAAGTAATCTAGATTATCGAGCC
rs115689770	REF	GCTATAGTCC	GTACAAGTAATCTAGAGCTATAGTCC
rs115689770	ALT	TCTCAGAGTA	GTACAAGTAATCTAGATCTCAGAGTA
rs115694527	REF	AACTCGTGCT	GTACAAGTAATCTAGAAACTCGTGCT
rs115694527	ALT	ACGCCTAGTG	GTACAAGTAATCTAGAACGCCTAGTG
rs11570135	REF	AAGTCTGAGC	GTACAAGTAATCTAGAAAGTCTGAGC
rs11570135	ALT	AGGTCAGCCT	GTACAAGTAATCTAGAAGGTCAGCCT
rs115718086	REF	CGTGAGACCT	GTACAAGTAATCTAGACGTGAGACCT
rs115718086	ALT	CAATGGTCCG	GTACAAGTAATCTAGACAATGGTCCG
rs11574856	REF	GAGCCGATTC	GTACAAGTAATCTAGAGAGCCGATTC
rs11574856	ALT	GCAGCATCTG	GTACAAGTAATCTAGAGCAGCATCTG
rs115779557	REF	ATTGAGTCAC	GTACAAGTAATCTAGAATTGAGTCAC
rs115779557	ALT	ACTCGGTATC	GTACAAGTAATCTAGAACTCGGTATC
rs115779557	REF	CACTGGACGT	GTACAAGTAATCTAGACACTGGACGT
rs115779557	ALT	TGTCGAACTC	GTACAAGTAATCTAGATGTCGAACTC
rs115844362	REF	CTCATCGAGG	GTACAAGTAATCTAGACTCATCGAGG
rs115844362	ALT	GTAAGCTCCG	GTACAAGTAATCTAGAGTAAGCTCCG
rs115854290	REF	CCGAGAAGTT	GTACAAGTAATCTAGACCGAGAAGTT
rs115854290	ALT	TCTGATCGAC	GTACAAGTAATCTAGATCTGATCGAC
rs115863939	REF	TGCCATTCAG	GTACAAGTAATCTAGATGCCATTCAG
rs115863939	ALT	GGACTCAGTT	GTACAAGTAATCTAGAGGACTCAGTT
rs115977902	REF	TTGCACGGTA	GTACAAGTAATCTAGATTGCACGGTA
rs115977902	ALT	CTGCTAAGCT	GTACAAGTAATCTAGACTGCTAAGCT
rs115982654	REF	ACATTGCGAT	GTACAAGTAATCTAGAACATTGCGAT
rs115982654	ALT	AGATCGTGAC	GTACAAGTAATCTAGAAGATCGTGAC
rs116042524	REF	TCAATGTCCG	GTACAAGTAATCTAGATCAATGTCCG
rs116042524	ALT	TATCATCGAG	GTACAAGTAATCTAGATATCATCGAG
rs116083280	REF	CGTGATCAGT	GTACAAGTAATCTAGACGTGATCAGT
rs116083280	ALT	CAACTTGCGT	GTACAAGTAATCTAGACAACTTGCGT
rs116111998	REF	CATGCCATGT	GTACAAGTAATCTAGACATGCCATGT
rs116111998	ALT	GACGTTACCG	GTACAAGTAATCTAGAGACGTTACCG
rs116142605	REF	GTCGTGAACA	GTACAAGTAATCTAGAGTCGTGAACA
rs116142605	ALT	CGTACCAGTT	GTACAAGTAATCTAGACGTACCAGTT
rs116160749	REF	GCCGTATAAG	GTACAAGTAATCTAGAGCCGTATAAG
rs116160749	ALT	GCTACGATGC	GTACAAGTAATCTAGAGCTACGATGC
rs116175957	REF	AGTTCACTGG	GTACAAGTAATCTAGAAGTTCACTGG
rs116175957	ALT	TTCACGACGT	GTACAAGTAATCTAGATTCACGACGT
rs11620194	REF	TGCATACGTA	GTACAAGTAATCTAGATGCATACGTA
rs11620194	ALT	CCGTCATTAG	GTACAAGTAATCTAGACCGTCATTAG
rs116290610	REF	TCTCATCAGG	GTACAAGTAATCTAGATCTCATCAGG
rs116290610	ALT	GTTCTCAATG	GTACAAGTAATCTAGAGTTCTCAATG
rs11635126	REF	TCATACTGGC	GTACAAGTAATCTAGATCATACTGGC
rs11635126	ALT	TGACGCCATG	GTACAAGTAATCTAGATGACGCCATG
rs11655598	REF	ATGTACGTCG	GTACAAGTAATCTAGAATGTACGTCG
rs11655598	ALT	GTATCTGGCA	GTACAAGTAATCTAGAGTATCTGGCA
rs11668605	REF	TGCAGCTCAT	GTACAAGTAATCTAGATGCAGCTCAT
rs11668605	ALT	CAGCTTGTCA	GTACAAGTAATCTAGACAGCTTGTCA
rs11674815	REF	ACGTTACGTC	GTACAAGTAATCTAGAACGTTACGTC
rs11674815	ALT	GCCATGAGTT	GTACAAGTAATCTAGAGCCATGAGTT
rs116772742	REF	ATGTTCTGAC	GTACAAGTAATCTAGAATGTTCTGAC
rs116772742	ALT	CGGTGAACTC	GTACAAGTAATCTAGACGGTGAACTC
rs116933944	REF	AGGCTACTGA	GTACAAGTAATCTAGAAGGCTACTGA
rs116933944	ALT	GGATACTCGA	GTACAAGTAATCTAGAGGATACTCGA
rs116998410	REF	AGGATCCTGT	GTACAAGTAATCTAGAAGGATCCTGT
rs116998410	ALT	GATGTCTCAA	GTACAAGTAATCTAGAGATGTCTCAA
rs117002426	REF	GACGCTGAAT	GTACAAGTAATCTAGAGACGCTGAAT
rs117002426	ALT	TGACTTCGGA	GTACAAGTAATCTAGATGACTTCGGA
rs11703006	REF	GCGCTAAGTC	GTACAAGTAATCTAGAGCGCTAAGTC
rs11703006	ALT	CTATGTGGCA	GTACAAGTAATCTAGACTATGTGGCA
rs11703479	REF	TTACGCTGAA	GTACAAGTAATCTAGATTACGCTGAA
rs11703479	ALT	CTGATAGGCT	GTACAAGTAATCTAGACTGATAGGCT
rs11705346	REF	TACGACGTGA	GTACAAGTAATCTAGATACGACGTGA
rs11705346	ALT	TCTATCGCGA	GTACAAGTAATCTAGATCTATCGCGA
rs11710919	REF	ACTCGGATTA	GTACAAGTAATCTAGAACTCGGATTA
rs11710919	ALT	AGGCTCACGT	GTACAAGTAATCTAGAAGGCTCACGT
rs117324885	REF	TGCATGCCAG	GTACAAGTAATCTAGATGCATGCCAG
rs117324885	ALT	CCTGCTAGAT	GTACAAGTAATCTAGACCTGCTAGAT
rs117355683	REF	AGAGTTCGCC	GTACAAGTAATCTAGAAGAGTTCGCC
rs117355683	ALT	ACTGTGAAGC	GTACAAGTAATCTAGAACTGTGAAGC
rs11738995	REF	TACGAGTCCT	GTACAAGTAATCTAGATACGAGTCCT
rs11738995	ALT	GAGTGCACTT	GTACAAGTAATCTAGAGAGTGCACTT
rs117426622	REF	TAACTGGTAC	GTACAAGTAATCTAGATAACTGGTAC
rs117426622	ALT	CGATGATGCT	GTACAAGTAATCTAGACGATGATGCT
rs1175170	REF	TAGTGCCGAC	GTACAAGTAATCTAGATAGTGCCGAC
rs1175170	ALT	CTTATGCGAG	GTACAAGTAATCTAGACTTATGCGAG
rs11754641	REF	CTGATGCCGA	GTACAAGTAATCTAGACTGATGCCGA
rs11754641	ALT	CAGTGTACTC	GTACAAGTAATCTAGACAGTGTACTC
rs11757700	REF	ATGTCCTGAC	GTACAAGTAATCTAGAATGTCCTGAC
rs11757700	ALT	ACTAGCGAGT	GTACAAGTAATCTAGAACTAGCGAGT
rs11766752	REF	ACGATCGTTC	GTACAAGTAATCTAGAACGATCGTTC
rs11766752	ALT	GTGCGCCATA	GTACAAGTAATCTAGAGTGCGCCATA
rs11769057	REF	TAAGTCCTGC	GTACAAGTAATCTAGATAAGTCCTGC
rs11769057	ALT	CGAGTCATCG	GTACAAGTAATCTAGACGAGTCATCG
rs11775668	REF	TAGCTCAGAG	GTACAAGTAATCTAGATAGCTCAGAG
rs11775668	ALT	TTACGGCATG	GTACAAGTAATCTAGATTACGGCATG
rs11776051	REF	TTAGACCTAG	GTACAAGTAATCTAGATTAGACCTAG
rs11776051	ALT	GCCGTATCAT	GTACAAGTAATCTAGAGCCGTATCAT
rs117761491	REF	CTACGATTGC	GTACAAGTAATCTAGACTACGATTGC
rs117761491	ALT	CGTACCAGGT	GTACAAGTAATCTAGACGTACCAGGT
rs117765594	REF	GCTGATCACT	GTACAAGTAATCTAGAGCTGATCACT
rs117765594	ALT	TTAGTGCACT	GTACAAGTAATCTAGATTAGTGCACT
rs11778951	REF	ATCCAGTGAG	GTACAAGTAATCTAGAATCCAGTGAG
rs11778951	ALT	GCCATACTGG	GTACAAGTAATCTAGAGCCATACTGG
rs117862862	REF	ATCATGGCTT	GTACAAGTAATCTAGAATCATGGCTT
rs117862862	ALT	GGCTCAGATT	GTACAAGTAATCTAGAGGCTCAGATT
rs117917392	REF	CGGTATACCG	GTACAAGTAATCTAGACGGTATACCG
rs117917392	ALT	ATCTGCAGGA	GTACAAGTAATCTAGAATCTGCAGGA
rs11814428	REF	TGGCTCAGAA	GTACAAGTAATCTAGATGGCTCAGAA
rs11814428	ALT	GATGCGAATC	GTACAAGTAATCTAGAGATGCGAATC
rs11819341	REF	CGCATGGTAT	GTACAAGTAATCTAGACGCATGGTAT
rs11819341	ALT	GCTAGACTAT	GTACAAGTAATCTAGAGCTAGACTAT
rs11821225	ALT	TGCCTCGAAT	GTACAAGTAATCTAGATGCCTCGAAT
rs11821225	REF	AGAGTGCTCT	GTACAAGTAATCTAGAAGAGTGCTCT
rs11826013	REF	CAGGCTTCAG	GTACAAGTAATCTAGACAGGCTTCAG
rs11826013	ALT	TCAGGATCAT	GTACAAGTAATCTAGATCAGGATCAT
rs11829829	REF	CGAGGTCTTA	GTACAAGTAATCTAGACGAGGTCTTA
rs11829829	ALT	ACGATAGCGT	GTACAAGTAATCTAGAACGATAGCGT
rs11834242	REF	GTGCCATTAG	GTACAAGTAATCTAGAGTGCCATTAG
rs11834242	ALT	CCAGATATTG	GTACAAGTAATCTAGACCAGATATTG
rs11837158	REF	CGAGATCGTT	GTACAAGTAATCTAGACGAGATCGTT
rs11837158	ALT	GGCATGTCAT	GTACAAGTAATCTAGAGGCATGTCAT
rs11837517	REF	GTCACAGCTT	GTACAAGTAATCTAGAGTCACAGCTT
rs11837517	ALT	CCGTATCTGA	GTACAAGTAATCTAGACCGTATCTGA
rs11837759	REF	GTGGACCTAC	GTACAAGTAATCTAGAGTGGACCTAC
rs11837759	ALT	AGTGCGTACC	GTACAAGTAATCTAGAAGTGCGTACC
rs11844598	REF	GATTGCAAGC	GTACAAGTAATCTAGAGATTGCAAGC
rs11844598	ALT	TGTGACCGAC	GTACAAGTAATCTAGATGTGACCGAC
rs11845471	REF	GTACGGATCT	GTACAAGTAATCTAGAGTACGGATCT
rs11845471	ALT	GACCGTAGTT	GTACAAGTAATCTAGAGACCGTAGTT
rs11846843	REF	TTATGGTCAC	GTACAAGTAATCTAGATTATGGTCAC
rs11846843	ALT	CGCTCAAGTG	GTACAAGTAATCTAGACGCTCAAGTG
rs11848066	REF	CTCGAATGTC	GTACAAGTAATCTAGACTCGAATGTC
rs11848066	ALT	GTCGAGACTT	GTACAAGTAATCTAGAGTCGAGACTT
rs11876765	REF	CGTTAGACAT	GTACAAGTAATCTAGACGTTAGACAT
rs11876765	ALT	GTGCTATACC	GTACAAGTAATCTAGAGTGCTATACC
rs11879639	REF	TGCACTGAAG	GTACAAGTAATCTAGATGCACTGAAG
rs11879639	ALT	TACGTGATCG	GTACAAGTAATCTAGATACGTGATCG
rs11879641	REF	TTACTCGGAT	GTACAAGTAATCTAGATTACTCGGAT
rs11879641	ALT	AGACTTCTTG	GTACAAGTAATCTAGAAGACTTCTTG
rs11879659	REF	TCACTCGTAG	GTACAAGTAATCTAGATCACTCGTAG
rs11879659	ALT	ATCACGTAGG	GTACAAGTAATCTAGAATCACGTAGG
rs11879661	REF	TTGCAGTCCA	GTACAAGTAATCTAGATTGCAGTCCA
rs11879661	ALT	AGGCTCAATG	GTACAAGTAATCTAGAAGGCTCAATG
rs11879713	REF	CGGACTATGT	GTACAAGTAATCTAGACGGACTATGT
rs11879713	ALT	ACAGGTCTAG	GTACAAGTAATCTAGAACAGGTCTAG
rs11880182	ALT	ACTGATGTAC	GTACAAGTAATCTAGAACTGATGTAC
rs11880182	REF	TATTCAAGCG	GTACAAGTAATCTAGATATTCAAGCG
rs11881187	ALT	CTTGAGAGCC	GTACAAGTAATCTAGACTTGAGAGCC
rs11881187	REF	TCTGAGTAAC	GTACAAGTAATCTAGATCTGAGTAAC
rs11882531	REF	GCTATTAGCA	GTACAAGTAATCTAGAGCTATTAGCA
rs11882531	ALT	CCTGTTAGAT	GTACAAGTAATCTAGACCTGTTAGAT
rs11888634	REF	GGAGAATCTC	GTACAAGTAATCTAGAGGAGAATCTC
rs11888634	ALT	TAATGCGTCA	GTACAAGTAATCTAGATAATGCGTCA
rs11893617	REF	GTATAGTCCT	GTACAAGTAATCTAGAGTATAGTCCT
rs11893617	ALT	GATTACGCTT	GTACAAGTAATCTAGAGATTACGCTT
rs11905860	REF	CATACGTGTT	GTACAAGTAATCTAGACATACGTGTT
rs11905860	ALT	ATGATCCGCT	GTACAAGTAATCTAGAATGATCCGCT
rs11910884	REF	TCACGATGAG	GTACAAGTAATCTAGATCACGATGAG
rs11910884	ALT	AGTGTTCAAC	GTACAAGTAATCTAGAAGTGTTCAAC
rs11929657	REF	TTCGTGTACA	GTACAAGTAATCTAGATTCGTGTACA
rs11929657	ALT	GGCTCAATCT	GTACAAGTAATCTAGAGGCTCAATCT
rs11941178	REF	GCGGCATTCA	GTACAAGTAATCTAGAGCGGCATTCA
rs11941178	ALT	TACTGCTGTA	GTACAAGTAATCTAGATACTGCTGTA
rs11946095	REF	TAATGTGTCC	GTACAAGTAATCTAGATAATGTGTCC
rs11946095	ALT	TCGGTACTAA	GTACAAGTAATCTAGATCGGTACTAA
rs11955404	REF	TTCTGAACGG	GTACAAGTAATCTAGATTCTGAACGG
rs11955404	ALT	AGTTCTAAGC	GTACAAGTAATCTAGAAGTTCTAAGC
rs11958380	REF	TTAGCGACAG	GTACAAGTAATCTAGATTAGCGACAG
rs11958380	ALT	ATCCTAGGTG	GTACAAGTAATCTAGAATCCTAGGTG
rs11977017	REF	TGCTGTCAAG	GTACAAGTAATCTAGATGCTGTCAAG
rs11977017	ALT	CTGAGATCAT	GTACAAGTAATCTAGACTGAGATCAT
rs11981108	REF	CATGCGTAGC	GTACAAGTAATCTAGACATGCGTAGC
rs11981108	ALT	GTTAGCATCA	GTACAAGTAATCTAGAGTTAGCATCA
rs11990901	REF	CTATTCGAGA	GTACAAGTAATCTAGACTATTCGAGA
rs11990901	ALT	GTCTGACGAT	GTACAAGTAATCTAGAGTCTGACGAT
rs11991673	REF	TGGTCTGACA	GTACAAGTAATCTAGATGGTCTGACA
rs11991673	ALT	GCACATTCTG	GTACAAGTAATCTAGAGCACATTCTG
rs11994875	REF	GCTCATGTAG	GTACAAGTAATCTAGAGCTCATGTAG
rs11994875	ALT	ACGAATCGTT	GTACAAGTAATCTAGAACGAATCGTT
rs11997510	REF	GTGGCTCATA	GTACAAGTAATCTAGAGTGGCTCATA
rs11997510	ALT	ACAGCGTTCT	GTACAAGTAATCTAGAACAGCGTTCT
rs12029982	REF	CAAGAGGCTT	GTACAAGTAATCTAGACAAGAGGCTT
rs12029982	ALT	AATCGTTGAC	GTACAAGTAATCTAGAAATCGTTGAC
rs12031	REF	TAAGCGCGCT	GTACAAGTAATCTAGATAAGCGCGCT
rs12031	ALT	CGCTATGCAT	GTACAAGTAATCTAGACGCTATGCAT
rs12042181	REF	TAAGCTAGGC	GTACAAGTAATCTAGATAAGCTAGGC
rs12042181	ALT	CTGAATGACT	GTACAAGTAATCTAGACTGAATGACT
rs12052898	REF	TATCGTAGCA	GTACAAGTAATCTAGATATCGTAGCA
rs12052898	ALT	AACTGTTCGA	GTACAAGTAATCTAGAAACTGTTCGA
rs12052900	REF	GCTTCAAGTT	GTACAAGTAATCTAGAGCTTCAAGTT
rs12052900	ALT	CGCGTATCTA	GTACAAGTAATCTAGACGCGTATCTA
rs1206251	REF	GCTGACTAAT	GTACAAGTAATCTAGAGCTGACTAAT
rs1206251	ALT	GGCGTTACAA	GTACAAGTAATCTAGAGGCGTTACAA
rs12070423	REF	TGACGCAGCT	GTACAAGTAATCTAGATGACGCAGCT
rs12070423	ALT	CCTATGTGTA	GTACAAGTAATCTAGACCTATGTGTA
rs12090796	REF	TAGTGTCCTA	GTACAAGTAATCTAGATAGTGTCCTA
rs12090796	ALT	TACTTACGGC	GTACAAGTAATCTAGATACTTACGGC
rs12090961	REF	CATGTCGTAG	GTACAAGTAATCTAGACATGTCGTAG
rs12090961	ALT	ACACGGTAGT	GTACAAGTAATCTAGAACACGGTAGT
rs12091922	REF	TCGGCACAGT	GTACAAGTAATCTAGATCGGCACAGT
rs12091922	ALT	TTACCAGTGG	GTACAAGTAATCTAGATTACCAGTGG
rs12092993	REF	GCTAGGTCAC	GTACAAGTAATCTAGAGCTAGGTCAC
rs12092993	ALT	GGCTACATTC	GTACAAGTAATCTAGAGGCTACATTC
rs12127787	REF	TCTACTAGGA	GTACAAGTAATCTAGATCTACTAGGA
rs12127787	ALT	TGGCAGTCAT	GTACAAGTAATCTAGATGGCAGTCAT
rs12139719	REF	AACGCGATGT	GTACAAGTAATCTAGAAACGCGATGT
rs12139719	ALT	GAGTTCTCAG	GTACAAGTAATCTAGAGAGTTCTCAG
rs12139935	REF	GCATAGTAGC	GTACAAGTAATCTAGAGCATAGTAGC
rs12139935	ALT	TCGGTATCAC	GTACAAGTAATCTAGATCGGTATCAC
rs12140979	REF	GCATAGTCTG	GTACAAGTAATCTAGAGCATAGTCTG
rs12140979	ALT	ACTGCCATTG	GTACAAGTAATCTAGAACTGCCATTG
rs12144733	REF	CAGCTATTAG	GTACAAGTAATCTAGACAGCTATTAG
rs12144733	ALT	GCCTATGTGA	GTACAAGTAATCTAGAGCCTATGTGA
rs12151621	REF	AAGTTAGCGC	GTACAAGTAATCTAGAAAGTTAGCGC
rs12151621	ALT	CTAGCTAGAT	GTACAAGTAATCTAGACTAGCTAGAT
rs12151742	REF	GAGATACGTC	GTACAAGTAATCTAGAGAGATACGTC
rs12151742	ALT	CTCAGCGTAT	GTACAAGTAATCTAGACTCAGCGTAT
rs12151752	REF	TCTGTCGAAG	GTACAAGTAATCTAGATCTGTCGAAG
rs12151752	ALT	CATGTAGCGC	GTACAAGTAATCTAGACATGTAGCGC
rs12153228	REF	ATGCGCCATT	GTACAAGTAATCTAGAATGCGCCATT
rs12153228	ALT	ATGGCATCTG	GTACAAGTAATCTAGAATGGCATCTG
rs12166922	REF	GTTCAATGCG	GTACAAGTAATCTAGAGTTCAATGCG
rs12166922	ALT	GTTATGCCGA	GTACAAGTAATCTAGAGTTATGCCGA
rs12166922	REF	GCTGTTACAT	GTACAAGTAATCTAGAGCTGTTACAT
rs12166922	ALT	ACTGCTGTGA	GTACAAGTAATCTAGAACTGCTGTGA
rs12174602	REF	AGCTCTAGGA	GTACAAGTAATCTAGAAGCTCTAGGA
rs12174602	ALT	AACATCGTGT	GTACAAGTAATCTAGAAACATCGTGT
rs12174623	ALT	GCTGTAAGCA	GTACAAGTAATCTAGAGCTGTAAGCA
rs12174623	REF	GCTTATACTG	GTACAAGTAATCTAGAGCTTATACTG
rs12174631	REF	ACTGTTGATC	GTACAAGTAATCTAGAACTGTTGATC
rs12174631	ALT	GTATGCTACG	GTACAAGTAATCTAGAGTATGCTACG
rs12174639	ALT	TGTCGTCATA	GTACAAGTAATCTAGATGTCGTCATA
rs12174639	REF	GTTACGATGC	GTACAAGTAATCTAGAGTTACGATGC
rs12176317	ALT	GAGCGCTATA	GTACAAGTAATCTAGAGAGCGCTATA
rs12176317	REF	TACAGTGCAT	GTACAAGTAATCTAGATACAGTGCAT
rs12191321	REF	ACGTTCAGTT	GTACAAGTAATCTAGAACGTTCAGTT
rs12191321	ALT	GTGGTCAACT	GTACAAGTAATCTAGAGTGGTCAACT
rs12198586	REF	CGCATAGATT	GTACAAGTAATCTAGACGCATAGATT
rs12198586	ALT	CTGGATGCAA	GTACAAGTAATCTAGACTGGATGCAA
rs12214308	REF	TCCAGGACTG	GTACAAGTAATCTAGATCCAGGACTG
rs12214308	ALT	CTAGCGTGCA	GTACAAGTAATCTAGACTAGCGTGCA
rs12220520	REF	GCATGTCAGA	GTACAAGTAATCTAGAGCATGTCAGA
rs12220520	ALT	GTTCAGCTAG	GTACAAGTAATCTAGAGTTCAGCTAG
rs12221087	REF	GCTGCAGTAT	GTACAAGTAATCTAGAGCTGCAGTAT
rs12221087	ALT	CTACTGTCAG	GTACAAGTAATCTAGACTACTGTCAG
rs12221841	REF	TAGCATCGGA	GTACAAGTAATCTAGATAGCATCGGA
rs12221841	ALT	CCGATTGACT	GTACAAGTAATCTAGACCGATTGACT
rs12232061	REF	GTCCTGTGAA	GTACAAGTAATCTAGAGTCCTGTGAA
rs12232061	ALT	GTAAGCGCTT	GTACAAGTAATCTAGAGTAAGCGCTT
rs12233690	REF	CTAGTGTTCA	GTACAAGTAATCTAGACTAGTGTTCA
rs12233690	ALT	CTGACTGCAT	GTACAAGTAATCTAGACTGACTGCAT
rs12233776	REF	GGCACTACTT	GTACAAGTAATCTAGAGGCACTACTT
rs12233776	ALT	AGCGTCTGAT	GTACAAGTAATCTAGAAGCGTCTGAT
rs12233799	REF	ACTGAGTCAG	GTACAAGTAATCTAGAACTGAGTCAG
rs12233799	ALT	CATACGGTCT	GTACAAGTAATCTAGACATACGGTCT
rs12245904	REF	TAGGCATGCA	GTACAAGTAATCTAGATAGGCATGCA
rs12245904	ALT	TACTAGGCGT	GTACAAGTAATCTAGATACTAGGCGT
rs12257360	REF	ATGATCCGAT	GTACAAGTAATCTAGAATGATCCGAT
rs12257360	ALT	ACATCTGAGT	GTACAAGTAATCTAGAACATCTGAGT
rs12264990	REF	CAGCTGATTG	GTACAAGTAATCTAGACAGCTGATTG
rs12264990	ALT	TGATCTACAG	GTACAAGTAATCTAGATGATCTACAG
rs12267185	REF	CTGTGACTAA	GTACAAGTAATCTAGACTGTGACTAA
rs12267185	ALT	AGCAGTTAGC	GTACAAGTAATCTAGAAGCAGTTAGC
rs12277883	REF	TTCGAGATCA	GTACAAGTAATCTAGATTCGAGATCA
rs12277883	ALT	CATCGAAGTT	GTACAAGTAATCTAGACATCGAAGTT
rs12277914	REF	AATACGGTCG	GTACAAGTAATCTAGAAATACGGTCG
rs12277914	ALT	ATTCGGCAAT	GTACAAGTAATCTAGAATTCGGCAAT
rs12285921	REF	GGTCTACTTA	GTACAAGTAATCTAGAGGTCTACTTA
rs12285921	ALT	GTAATAGCCT	GTACAAGTAATCTAGAGTAATAGCCT
rs12297954	REF	TCGTAGCAGA	GTACAAGTAATCTAGATCGTAGCAGA
rs12297954	ALT	CGGTCGACAT	GTACAAGTAATCTAGACGGTCGACAT
rs12314634	REF	GACCTGTCGA	GTACAAGTAATCTAGAGACCTGTCGA
rs12314634	ALT	CAACTTGTCG	GTACAAGTAATCTAGACAACTTGTCG
rs12315309	REF	CAACTGGCTT	GTACAAGTAATCTAGACAACTGGCTT
rs12315309	ALT	CAGACGCTGT	GTACAAGTAATCTAGACAGACGCTGT
rs12317382	REF	TAGGTATGCC	GTACAAGTAATCTAGATAGGTATGCC
rs12317382	ALT	ACCTAGAGGT	GTACAAGTAATCTAGAACCTAGAGGT
rs12318907	REF	ATCTCGCGGA	GTACAAGTAATCTAGAATCTCGCGGA
rs12318907	ALT	AGGACTCAGT	GTACAAGTAATCTAGAAGGACTCAGT
rs12356375	REF	ACGTTACGCG	GTACAAGTAATCTAGAACGTTACGCG
rs12356375	ALT	GCATATGCTC	GTACAAGTAATCTAGAGCATATGCTC
rs12358964	REF	CTTAGATTCG	GTACAAGTAATCTAGACTTAGATTCG
rs12358964	ALT	TCGAGCTTAT	GTACAAGTAATCTAGATCGAGCTTAT
rs12366763	REF	TGCTCAATGA	GTACAAGTAATCTAGATGCTCAATGA
rs12366763	ALT	TTCTGAGCAG	GTACAAGTAATCTAGATTCTGAGCAG
rs12368568	REF	GCAGACGTTA	GTACAAGTAATCTAGAGCAGACGTTA
rs12368568	ALT	ACTGCTATCG	GTACAAGTAATCTAGAACTGCTATCG
rs12368937	REF	CCACTGAGTT	GTACAAGTAATCTAGACCACTGAGTT
rs12368937	ALT	TCCTGGTAGA	GTACAAGTAATCTAGATCCTGGTAGA
rs12368947	REF	CATGCTCAGG	GTACAAGTAATCTAGACATGCTCAGG
rs12368947	ALT	AGCGGCTTCA	GTACAAGTAATCTAGAAGCGGCTTCA
rs12409437	REF	CGCGAATATT	GTACAAGTAATCTAGACGCGAATATT
rs12409437	ALT	CAGCATGTGT	GTACAAGTAATCTAGACAGCATGTGT
rs12413256	REF	GTGACGTACA	GTACAAGTAATCTAGAGTGACGTACA
rs12413256	ALT	TAGCCAGTTC	GTACAAGTAATCTAGATAGCCAGTTC
rs12448478	REF	ACCGTGAGTT	GTACAAGTAATCTAGAACCGTGAGTT
rs12448478	ALT	GAGTCAGTTC	GTACAAGTAATCTAGAGAGTCAGTTC
rs1244869	REF	GAAGTCCTGC	GTACAAGTAATCTAGAGAAGTCCTGC
rs1244869	ALT	TGCAACTGTT	GTACAAGTAATCTAGATGCAACTGTT
rs12460327	REF	TGACCAGGCT	GTACAAGTAATCTAGATGACCAGGCT
rs12460327	ALT	ATTAGAGCGC	GTACAAGTAATCTAGAATTAGAGCGC
rs12464297	REF	TCTATGCAAG	GTACAAGTAATCTAGATCTATGCAAG
rs12464297	ALT	ACTGACTTGA	GTACAAGTAATCTAGAACTGACTTGA
rs12467617	REF	ACTCGTGTGA	GTACAAGTAATCTAGAACTCGTGTGA
rs12467617	ALT	TAGCTGCATC	GTACAAGTAATCTAGATAGCTGCATC
rs1247117	REF	ACTGTTAGCC	GTACAAGTAATCTAGAACTGTTAGCC
rs1247117	ALT	ATGACGGTCT	GTACAAGTAATCTAGAATGACGGTCT
rs1247118	REF	TGTACGACGC	GTACAAGTAATCTAGATGTACGACGC
rs1247118	ALT	GCTAGTTGCA	GTACAAGTAATCTAGAGCTAGTTGCA
rs1248630	REF	GTATTACGCT	GTACAAGTAATCTAGAGTATTACGCT
rs1248630	ALT	CGACCTAGTG	GTACAAGTAATCTAGACGACCTAGTG
rs1248673	REF	CGAACAGTGT	GTACAAGTAATCTAGACGAACAGTGT
rs1248673	ALT	CATTCTGGTA	GTACAAGTAATCTAGACATTCTGGTA
rs12487051	REF	ACTTAGTCGG	GTACAAGTAATCTAGAACTTAGTCGG
rs12487051	ALT	GCAGGACTTC	GTACAAGTAATCTAGAGCAGGACTTC
rs12489198	REF	CCGATGATCG	GTACAAGTAATCTAGACCGATGATCG
rs12489198	ALT	CAATGGCTTC	GTACAAGTAATCTAGACAATGGCTTC
rs124899	REF	CGACTGGATT	GTACAAGTAATCTAGACGACTGGATT
rs124899	ALT	AACGCTCTTG	GTACAAGTAATCTAGAAACGCTCTTG
rs12500345	REF	CGTCTAAGTT	GTACAAGTAATCTAGACGTCTAAGTT
rs12500345	ALT	ATCTCAGTGC	GTACAAGTAATCTAGAATCTCAGTGC
rs12529698	REF	TGCTGACCTA	GTACAAGTAATCTAGATGCTGACCTA
rs12529698	ALT	TGCACTGCTA	GTACAAGTAATCTAGATGCACTGCTA
rs12540719	REF	GGCTATCTGA	GTACAAGTAATCTAGAGGCTATCTGA
rs12540719	ALT	GAGAACTTGC	GTACAAGTAATCTAGAGAGAACTTGC
rs12564786	REF	AGTACTCTAG	GTACAAGTAATCTAGAAGTACTCTAG
rs12564786	ALT	TAGAGTCGTC	GTACAAGTAATCTAGATAGAGTCGTC
rs12595377	REF	GTCTGAAGCC	GTACAAGTAATCTAGAGTCTGAAGCC
rs12595377	ALT	GATGTGCACC	GTACAAGTAATCTAGAGATGTGCACC
rs12624424	REF	TCATACGATG	GTACAAGTAATCTAGATCATACGATG
rs12624424	ALT	GCACAGGATT	GTACAAGTAATCTAGAGCACAGGATT
rs12626853	REF	AATGTGCTCC	GTACAAGTAATCTAGAAATGTGCTCC
rs12626853	ALT	GCCGTTATCA	GTACAAGTAATCTAGAGCCGTTATCA
rs12626853	REF	CTTGCGAGAT	GTACAAGTAATCTAGACTTGCGAGAT
rs12626853	ALT	AGGCAGTATC	GTACAAGTAATCTAGAAGGCAGTATC
rs12629773	REF	GTTGCAAGCT	GTACAAGTAATCTAGAGTTGCAAGCT
rs12629773	ALT	TGAGTGTCAC	GTACAAGTAATCTAGATGAGTGTCAC
rs1264300	REF	GCCGTTCAGA	GTACAAGTAATCTAGAGCCGTTCAGA
rs1264300	ALT	TAGTCACGTA	GTACAAGTAATCTAGATAGTCACGTA
rs1264305	REF	AATGCCTATG	GTACAAGTAATCTAGAAATGCCTATG
rs1264305	ALT	CATATGACGG	GTACAAGTAATCTAGACATATGACGG
rs1264309	ALT	GCCTAGAGTC	GTACAAGTAATCTAGAGCCTAGAGTC
rs1264309	REF	GTACTAGAGC	GTACAAGTAATCTAGAGTACTAGAGC
rs1264332	REF	CAGATTCTAG	GTACAAGTAATCTAGACAGATTCTAG
rs1264332	ALT	AGTCTATGTC	GTACAAGTAATCTAGAAGTCTATGTC
rs12660691	REF	TTACAGTCGT	GTACAAGTAATCTAGATTACAGTCGT
rs12660691	ALT	ATGCTGGTCA	GTACAAGTAATCTAGAATGCTGGTCA
rs12665941	REF	TCTGATCTGA	GTACAAGTAATCTAGATCTGATCTGA
rs12665941	ALT	TCTTCGAGAG	GTACAAGTAATCTAGATCTTCGAGAG
rs12667436	REF	CTCAGGATGC	GTACAAGTAATCTAGACTCAGGATGC
rs12667436	ALT	GTCAATGAGC	GTACAAGTAATCTAGAGTCAATGAGC
rs12705070	REF	GTTCGCAGTA	GTACAAGTAATCTAGAGTTCGCAGTA
rs12705070	ALT	AGTGCACTGC	GTACAAGTAATCTAGAAGTGCACTGC
rs12739685	REF	CATAGAGTTC	GTACAAGTAATCTAGACATAGAGTTC
rs12739685	ALT	GTTCTGACAC	GTACAAGTAATCTAGAGTTCTGACAC
rs12743495	REF	GATCATCGTC	GTACAAGTAATCTAGAGATCATCGTC
rs12743495	ALT	AGATGAGCTC	GTACAAGTAATCTAGAAGATGAGCTC
rs12743506	REF	GACACATTGT	GTACAAGTAATCTAGAGACACATTGT
rs12743506	ALT	TGCCGCGATA	GTACAAGTAATCTAGATGCCGCGATA
rs12763487	REF	GGACTTGACT	GTACAAGTAATCTAGAGGACTTGACT
rs12763487	ALT	CTGGCATTAG	GTACAAGTAATCTAGACTGGCATTAG
rs12765129	REF	TGAGATCTCA	GTACAAGTAATCTAGATGAGATCTCA
rs12765129	ALT	GCGATTCTCA	GTACAAGTAATCTAGAGCGATTCTCA
rs12771808	REF	TGCCGACATG	GTACAAGTAATCTAGATGCCGACATG
rs12771808	ALT	TGCATCTAGC	GTACAAGTAATCTAGATGCATCTAGC
rs12777136	REF	CATGGTCAGA	GTACAAGTAATCTAGACATGGTCAGA
rs12777136	ALT	GTTACGGACT	GTACAAGTAATCTAGAGTTACGGACT
rs12777235	REF	GATACGTCAG	GTACAAGTAATCTAGAGATACGTCAG
rs12777235	ALT	TCCACGGTAT	GTACAAGTAATCTAGATCCACGGTAT
rs12798	REF	GCTCACGAGT	GTACAAGTAATCTAGAGCTCACGAGT
rs12798	ALT	TCACGTATCG	GTACAAGTAATCTAGATCACGTATCG
rs12815173	REF	ACTCGGATAG	GTACAAGTAATCTAGAACTCGGATAG
rs12815173	ALT	GTATCCTGAA	GTACAAGTAATCTAGAGTATCCTGAA
rs12828578	REF	AGTCTGTCAG	GTACAAGTAATCTAGAAGTCTGTCAG
rs12828578	ALT	CGCTGACTAT	GTACAAGTAATCTAGACGCTGACTAT
rs12831938	REF	TCAAGATTCG	GTACAAGTAATCTAGATCAAGATTCG
rs12831938	ALT	ACTAGGTAGC	GTACAAGTAATCTAGAACTAGGTAGC
rs12853693	REF	GGTATACCTC	GTACAAGTAATCTAGAGGTATACCTC
rs12853693	ALT	TGGACTACCG	GTACAAGTAATCTAGATGGACTACCG
rs12864099	REF	ATCTCAGTTG	GTACAAGTAATCTAGAATCTCAGTTG
rs12864099	ALT	GTCTCGAGCA	GTACAAGTAATCTAGAGTCTCGAGCA
rs12992696	REF	GCAGAGTCTC	GTACAAGTAATCTAGAGCAGAGTCTC
rs12992696	ALT	TCGACAGTGA	GTACAAGTAATCTAGATCGACAGTGA
rs13003409	REF	ATACGTCGGC	GTACAAGTAATCTAGAATACGTCGGC
rs13003409	ALT	TTGAGGCATC	GTACAAGTAATCTAGATTGAGGCATC
rs13043266	REF	ACTGTGAATC	GTACAAGTAATCTAGAACTGTGAATC
rs13043266	ALT	CTGTGATCAG	GTACAAGTAATCTAGACTGTGATCAG
rs13043610	REF	CCATTAGATG	GTACAAGTAATCTAGACCATTAGATG
rs13043610	ALT	TCTACTGGAT	GTACAAGTAATCTAGATCTACTGGAT
rs13068845	REF	TAGCGTTCAC	GTACAAGTAATCTAGATAGCGTTCAC
rs13068845	ALT	TCTTGACGAG	GTACAAGTAATCTAGATCTTGACGAG
rs13078398	REF	ATTCGAGGCT	GTACAAGTAATCTAGAATTCGAGGCT
rs13078398	ALT	GTGATCCGAC	GTACAAGTAATCTAGAGTGATCCGAC
rs13096511	REF	GCATGGATCA	GTACAAGTAATCTAGAGCATGGATCA
rs13096511	ALT	CACTGGTAAT	GTACAAGTAATCTAGACACTGGTAAT
rs13112123	REF	CGCGGCTATA	GTACAAGTAATCTAGACGCGGCTATA
rs13112123	ALT	ACAGGTATGC	GTACAAGTAATCTAGAACAGGTATGC
rs13121235	REF	GTAGTCTAGC	GTACAAGTAATCTAGAGTAGTCTAGC
rs13121235	ALT	CTATGCAGGT	GTACAAGTAATCTAGACTATGCAGGT
rs13142608	REF	CGTAGGACTT	GTACAAGTAATCTAGACGTAGGACTT
rs13142608	ALT	ATCAACTGGT	GTACAAGTAATCTAGAATCAACTGGT
rs13152799	REF	TAGAGCTCCG	GTACAAGTAATCTAGATAGAGCTCCG
rs13152799	ALT	TGGCACATAG	GTACAAGTAATCTAGATGGCACATAG
rs13155345	REF	AGCCTAGGTA	GTACAAGTAATCTAGAAGCCTAGGTA
rs13155345	ALT	ACAGGTCGCT	GTACAAGTAATCTAGAACAGGTCGCT
rs13164092	REF	CCTCGTGAAT	GTACAAGTAATCTAGACCTCGTGAAT
rs13164092	ALT	CTACGATGCT	GTACAAGTAATCTAGACTACGATGCT
rs13165802	REF	GCCATGATGT	GTACAAGTAATCTAGAGCCATGATGT
rs13165802	ALT	TCATCAGAGG	GTACAAGTAATCTAGATCATCAGAGG
rs1325	REF	GATTCTCAGG	GTACAAGTAATCTAGAGATTCTCAGG
rs1325	ALT	TGCCGTTCAA	GTACAAGTAATCTAGATGCCGTTCAA
rs1327	REF	CTGAGCTAGT	GTACAAGTAATCTAGACTGAGCTAGT
rs1327	ALT	GAGCCTCGAT	GTACAAGTAATCTAGAGAGCCTCGAT
rs13289712	REF	TACACTGTGA	GTACAAGTAATCTAGATACACTGTGA
rs13289712	ALT	TCAGTCTGCA	GTACAAGTAATCTAGATCAGTCTGCA
rs13316488	REF	TCTTAGTGAC	GTACAAGTAATCTAGATCTTAGTGAC
rs13316488	ALT	AAGTCCTGTT	GTACAAGTAATCTAGAAAGTCCTGTT
rs13322676	REF	GGCTGCTACA	GTACAAGTAATCTAGAGGCTGCTACA
rs13322676	ALT	CCGATCGATT	GTACAAGTAATCTAGACCGATCGATT
rs13330134	REF	ATCATTCGGT	GTACAAGTAATCTAGAATCATTCGGT
rs13330134	ALT	CTGGATACGT	GTACAAGTAATCTAGACTGGATACGT
rs13330134	REF	AGTGCGCATT	GTACAAGTAATCTAGAAGTGCGCATT
rs13330134	ALT	ACAGTAGCTG	GTACAAGTAATCTAGAACAGTAGCTG
rs13331718	REF	GATGTTACTC	GTACAAGTAATCTAGAGATGTTACTC
rs13331718	ALT	ACGGATTCTG	GTACAAGTAATCTAGAACGGATTCTG
rs13338199	REF	TGGTCGAATC	GTACAAGTAATCTAGATGGTCGAATC
rs13338199	ALT	TCAGGCTTAC	GTACAAGTAATCTAGATCAGGCTTAC
rs13340198	REF	AGTACAGGTC	GTACAAGTAATCTAGAAGTACAGGTC
rs13340198	ALT	CTAATGCGGA	GTACAAGTAATCTAGACTAATGCGGA
rs13381081	REF	GGTATCCGTA	GTACAAGTAATCTAGAGGTATCCGTA
rs13381081	ALT	GACATTCGTT	GTACAAGTAATCTAGAGACATTCGTT
rs13384747	REF	GCTCAGCAGT	GTACAAGTAATCTAGAGCTCAGCAGT
rs13384747	ALT	ACGGTCGATT	GTACAAGTAATCTAGAACGGTCGATT
rs13385173	REF	ACGTTATCCG	GTACAAGTAATCTAGAACGTTATCCG
rs13385173	ALT	GCTCGTATAT	GTACAAGTAATCTAGAGCTCGTATAT
rs13387999	ALT	GTTCGCTACA	GTACAAGTAATCTAGAGTTCGCTACA
rs13387999	REF	GGTACTAGCT	GTACAAGTAATCTAGAGGTACTAGCT
rs13425892	REF	CGCCATGTAG	GTACAAGTAATCTAGACGCCATGTAG
rs13425892	ALT	CGTTACTTAG	GTACAAGTAATCTAGACGTTACTTAG
rs13429968	REF	GCGCAGCTTA	GTACAAGTAATCTAGAGCGCAGCTTA
rs13429968	ALT	ATTATGGTCC	GTACAAGTAATCTAGAATTATGGTCC
rs1355066	REF	TCAGTTGACG	GTACAAGTAATCTAGATCAGTTGACG
rs1355066	ALT	TCCAGCTGAT	GTACAAGTAATCTAGATCCAGCTGAT
rs1355067	REF	GGCATATCGT	GTACAAGTAATCTAGAGGCATATCGT
rs1355067	ALT	GGTATCCATG	GTACAAGTAATCTAGAGGTATCCATG
rs1362625	REF	CATAGTCATG	GTACAAGTAATCTAGACATAGTCATG
rs1362625	ALT	TGGTCATACA	GTACAAGTAATCTAGATGGTCATACA
rs1362625	REF	ATTCGACAGG	GTACAAGTAATCTAGAATTCGACAGG
rs1362625	ALT	GTCCTAATGT	GTACAAGTAATCTAGAGTCCTAATGT
rs1369452	REF	CGAGGTATCT	GTACAAGTAATCTAGACGAGGTATCT
rs1369452	ALT	CAGATGTCTG	GTACAAGTAATCTAGACAGATGTCTG
rs1375004	REF	CGGTACTGCA	GTACAAGTAATCTAGACGGTACTGCA
rs1375004	ALT	AATGATCGGC	GTACAAGTAATCTAGAAATGATCGGC
rs138093	REF	GTTATGCATC	GTACAAGTAATCTAGAGTTATGCATC
rs138093	ALT	TAACTAGGCT	GTACAAGTAATCTAGATAACTAGGCT
rs138548072	REF	CGCTTATACG	GTACAAGTAATCTAGACGCTTATACG
rs138548072	ALT	AGCGATGCTA	GTACAAGTAATCTAGAAGCGATGCTA
rs138852933	REF	CGTGTACGTA	GTACAAGTAATCTAGACGTGTACGTA
rs138852933	ALT	ATACGTGCGT	GTACAAGTAATCTAGAATACGTGCGT
rs139263224	REF	CCTGACTGGA	GTACAAGTAATCTAGACCTGACTGGA
rs139263224	ALT	TTATAGCCTG	GTACAAGTAATCTAGATTATAGCCTG
rs140230560	REF	TATGGCGCTA	GTACAAGTAATCTAGATATGGCGCTA
rs140230560	ALT	CCGATGACTT	GTACAAGTAATCTAGACCGATGACTT
rs140430912	REF	AGCGGATTCT	GTACAAGTAATCTAGAAGCGGATTCT
rs140430912	ALT	GTATCCTGGA	GTACAAGTAATCTAGAGTATCCTGGA
rs1406817	REF	GCGACTCTAT	GTACAAGTAATCTAGAGCGACTCTAT
rs1406817	ALT	GTTGACACCT	GTACAAGTAATCTAGAGTTGACACCT
rs140975011	REF	TGACAGCTCT	GTACAAGTAATCTAGATGACAGCTCT
rs140975011	ALT	AGTCCATTCG	GTACAAGTAATCTAGAAGTCCATTCG
rs1411609	REF	GGCAGCTTAC	GTACAAGTAATCTAGAGGCAGCTTAC
rs1411609	ALT	ACTCGTATTG	GTACAAGTAATCTAGAACTCGTATTG
rs14158	REF	CCTAGAAGTG	GTACAAGTAATCTAGACCTAGAAGTG
rs14158	ALT	TTAGTGCACA	GTACAAGTAATCTAGATTAGTGCACA
rs141785031	REF	AGTCTATGCT	GTACAAGTAATCTAGAAGTCTATGCT
rs141785031	ALT	ATCGCATATG	GTACAAGTAATCTAGAATCGCATATG
rs141928838	REF	ATGTACCGCT	GTACAAGTAATCTAGAATGTACCGCT
rs141928838	ALT	ACGCATGGTC	GTACAAGTAATCTAGAACGCATGGTC
rs142092583	REF	ACTCTCAGTG	GTACAAGTAATCTAGAACTCTCAGTG
rs142092583	ALT	TACTCTAGGA	GTACAAGTAATCTAGATACTCTAGGA
rs142167	REF	CTGCTGTATA	GTACAAGTAATCTAGACTGCTGTATA
rs142167	ALT	TGGTCCATAA	GTACAAGTAATCTAGATGGTCCATAA
rs142186733	REF	TGTCTTGACA	GTACAAGTAATCTAGATGTCTTGACA
rs142186733	ALT	GCGCCATGTA	GTACAAGTAATCTAGAGCGCCATGTA
rs142426754	ALT	CGCTTGAACT	GTACAAGTAATCTAGACGCTTGAACT
rs142426754	REF	ACTTGTCGAC	GTACAAGTAATCTAGAACTTGTCGAC
rs1428940	REF	TTCAGCGGAT	GTACAAGTAATCTAGATTCAGCGGAT
rs1428940	ALT	TTGAGCGTCA	GTACAAGTAATCTAGATTGAGCGTCA
rs143051979	REF	GTAGCTACGT	GTACAAGTAATCTAGAGTAGCTACGT
rs143051979	ALT	CTCACGTTGA	GTACAAGTAATCTAGACTCACGTTGA
rs1430882	REF	CAAGAGTTCT	GTACAAGTAATCTAGACAAGAGTTCT
rs1430882	ALT	GTGTCGAACA	GTACAAGTAATCTAGAGTGTCGAACA
rs143212944	REF	GTAAGCCGTC	GTACAAGTAATCTAGAGTAAGCCGTC
rs143212944	ALT	CGGTCAGCTA	GTACAAGTAATCTAGACGGTCAGCTA
rs143442480	REF	GAACTCGGCT	GTACAAGTAATCTAGAGAACTCGGCT
rs143442480	ALT	ACGTTGATCG	GTACAAGTAATCTAGAACGTTGATCG
rs144099284	REF	TATACTGCGG	GTACAAGTAATCTAGATATACTGCGG
rs144099284	ALT	TCACTCATGG	GTACAAGTAATCTAGATCACTCATGG
rs144829676	REF	CGGACTACGT	GTACAAGTAATCTAGACGGACTACGT
rs144829676	ALT	TATGGCACTT	GTACAAGTAATCTAGATATGGCACTT
rs144956312	REF	TGGCTAGCAC	GTACAAGTAATCTAGATGGCTAGCAC
rs144956312	ALT	GGATTCATGC	GTACAAGTAATCTAGAGGATTCATGC
rs145090758	REF	AATCATGTGC	GTACAAGTAATCTAGAAATCATGTGC
rs145090758	ALT	GTCAACTAGT	GTACAAGTAATCTAGAGTCAACTAGT
rs145216233	ALT	GCGCATATCT	GTACAAGTAATCTAGAGCGCATATCT
rs145216233	REF	CTAGGATCGC	GTACAAGTAATCTAGACTAGGATCGC
rs145228850	REF	AGAGCTCGTA	GTACAAGTAATCTAGAAGAGCTCGTA
rs145228850	ALT	GCCATGATCG	GTACAAGTAATCTAGAGCCATGATCG
rs145697964	REF	CGATTGTACG	GTACAAGTAATCTAGACGATTGTACG
rs145697964	ALT	CGACGAGTTC	GTACAAGTAATCTAGACGACGAGTTC
rs145697964	REF	ATTCAGACGG	GTACAAGTAATCTAGAATTCAGACGG
rs145697964	ALT	TCGTCATCAG	GTACAAGTAATCTAGATCGTCATCAG
rs145976319	REF	ATTACTGACG	GTACAAGTAATCTAGAATTACTGACG
rs145976319	ALT	TGTAACTGCA	GTACAAGTAATCTAGATGTAACTGCA
rs146353052	REF	ATGGACGACT	GTACAAGTAATCTAGAATGGACGACT
rs146353052	ALT	CGTGCCTATA	GTACAAGTAATCTAGACGTGCCTATA
rs146530548	REF	AGCGTCGTAA	GTACAAGTAATCTAGAAGCGTCGTAA
rs146530548	ALT	CAGTGATCTA	GTACAAGTAATCTAGACAGTGATCTA
rs146696804	REF	TGACATTGTC	GTACAAGTAATCTAGATGACATTGTC
rs146696804	ALT	GCGAATCTGC	GTACAAGTAATCTAGAGCGAATCTGC
rs146736357	REF	GCCAGATCGT	GTACAAGTAATCTAGAGCCAGATCGT
rs146736357	ALT	CATAGCGTGT	GTACAAGTAATCTAGACATAGCGTGT
rs147302333	REF	CAATGCTGCT	GTACAAGTAATCTAGACAATGCTGCT
rs147302333	ALT	CAGTGGATCA	GTACAAGTAATCTAGACAGTGGATCA
rs147383880	REF	TTGACGACCT	GTACAAGTAATCTAGATTGACGACCT
rs147383880	ALT	GAGCCACGTT	GTACAAGTAATCTAGAGAGCCACGTT
rs1495458	REF	TAGCGTAGCC	GTACAAGTAATCTAGATAGCGTAGCC
rs1495458	ALT	CGTCACTAGT	GTACAAGTAATCTAGACGTCACTAGT
rs149706770	REF	AATACCTGGT	GTACAAGTAATCTAGAAATACCTGGT
rs149706770	ALT	CTGACATGTA	GTACAAGTAATCTAGACTGACATGTA
rs1502884	REF	GCAGTTCACT	GTACAAGTAATCTAGAGCAGTTCACT
rs1502884	ALT	GACACGATTG	GTACAAGTAATCTAGAGACACGATTG
rs1502885	REF	GTCCGCATTA	GTACAAGTAATCTAGAGTCCGCATTA
rs1502885	ALT	CTATAGCATG	GTACAAGTAATCTAGACTATAGCATG
rs1502886	REF	ACTGGCGTAC	GTACAAGTAATCTAGAACTGGCGTAC
rs1502886	ALT	AGTACTGCGA	GTACAAGTAATCTAGAAGTACTGCGA
rs150311957	REF	TCGTTCACAG	GTACAAGTAATCTAGATCGTTCACAG
rs150311957	ALT	TGAGGTCACC	GTACAAGTAATCTAGATGAGGTCACC
rs150312652	REF	CCTGCTAGTA	GTACAAGTAATCTAGACCTGCTAGTA
rs150312652	ALT	ATCTGACTGT	GTACAAGTAATCTAGAATCTGACTGT
rs150625611	REF	TGCCGATTGA	GTACAAGTAATCTAGATGCCGATTGA
rs150625611	ALT	TTCAGTCTGA	GTACAAGTAATCTAGATTCAGTCTGA
rs150922686	REF	AATCTACGGT	GTACAAGTAATCTAGAAATCTACGGT
rs150922686	ALT	GAGCTCTTGA	GTACAAGTAATCTAGAGAGCTCTTGA
rs1529544	REF	CTGAGCTGTA	GTACAAGTAATCTAGACTGAGCTGTA
rs1529544	ALT	CTACGTCATG	GTACAAGTAATCTAGACTACGTCATG
rs1534310	REF	AAGTCTTCTG	GTACAAGTAATCTAGAAAGTCTTCTG
rs1534310	ALT	CTAGTGTCAG	GTACAAGTAATCTAGACTAGTGTCAG
rs1534310	REF	CTGGTGACAT	GTACAAGTAATCTAGACTGGTGACAT
rs1534310	ALT	TGTCAGTCGA	GTACAAGTAATCTAGATGTCAGTCGA
rs154075	REF	GACTATCTTG	GTACAAGTAATCTAGAGACTATCTTG
rs154075	ALT	CTTGCGGCAA	GTACAAGTAATCTAGACTTGCGGCAA
rs154076	REF	GCGTTCGAAT	GTACAAGTAATCTAGAGCGTTCGAAT
rs154076	ALT	AACTCTTGTG	GTACAAGTAATCTAGAAACTCTTGTG
rs1543578	REF	CTGTCAGAGC	GTACAAGTAATCTAGACTGTCAGAGC
rs1543578	ALT	GACTAGTCTT	GTACAAGTAATCTAGAGACTAGTCTT
rs155249	REF	GTTATCGCAC	GTACAAGTAATCTAGAGTTATCGCAC
rs155249	ALT	GATCACTTAG	GTACAAGTAATCTAGAGATCACTTAG
rs1555902	REF	GGTCAATCTG	GTACAAGTAATCTAGAGGTCAATCTG
rs1555902	ALT	CCTATTGAGA	GTACAAGTAATCTAGACCTATTGAGA
rs1569929	REF	GCGGTCATAT	GTACAAGTAATCTAGAGCGGTCATAT
rs1569929	ALT	TTAGACCTCG	GTACAAGTAATCTAGATTAGACCTCG
rs158572	REF	GCCTAGATCG	GTACAAGTAATCTAGAGCCTAGATCG
rs158572	ALT	TTGCAAGCTG	GTACAAGTAATCTAGATTGCAAGCTG
rs158572	REF	CTCTAAGTAG	GTACAAGTAATCTAGACTCTAAGTAG
rs158572	ALT	TTGACCTATG	GTACAAGTAATCTAGATTGACCTATG
rs158921	REF	CAGTATCCGT	GTACAAGTAATCTAGACAGTATCCGT
rs158921	ALT	GTACTCTAAG	GTACAAGTAATCTAGAGTACTCTAAG
rs158921	REF	GACCATAGTG	GTACAAGTAATCTAGAGACCATAGTG
rs158921	ALT	AGGTGATCTC	GTACAAGTAATCTAGAAGGTGATCTC
rs158923	REF	AATGGCTGCC	GTACAAGTAATCTAGAAATGGCTGCC
rs158923	ALT	GCTGCTATGA	GTACAAGTAATCTAGAGCTGCTATGA
rs158931	REF	GTAGCATGCC	GTACAAGTAATCTAGAGTAGCATGCC
rs158931	ALT	GATACGTATC	GTACAAGTAATCTAGAGATACGTATC
rs158931	REF	CTAGCAGCTG	GTACAAGTAATCTAGACTAGCAGCTG
rs158931	ALT	GTCACGGCTA	GTACAAGTAATCTAGAGTCACGGCTA
rs1591145	REF	ACACTTCGGT	GTACAAGTAATCTAGAACACTTCGGT
rs1591145	ALT	CCAGTGGATA	GTACAAGTAATCTAGACCAGTGGATA
rs1601092	REF	TCCGAGTTAG	GTACAAGTAATCTAGATCCGAGTTAG
rs1601092	ALT	TAGTGACACG	GTACAAGTAATCTAGATAGTGACACG
rs162247	REF	TAGGATCTCT	GTACAAGTAATCTAGATAGGATCTCT
rs162247	ALT	GACTTCACTG	GTACAAGTAATCTAGAGACTTCACTG
rs1641014	REF	GACCTATGTT	GTACAAGTAATCTAGAGACCTATGTT
rs1641014	ALT	TAGTACGGCT	GTACAAGTAATCTAGATAGTACGGCT
rs1641015	REF	TGGACCATGA	GTACAAGTAATCTAGATGGACCATGA
rs1641015	ALT	TACGAGCATT	GTACAAGTAATCTAGATACGAGCATT
rs1641016	REF	GATCAGGTAC	GTACAAGTAATCTAGAGATCAGGTAC
rs1641016	ALT	CTGAGTCTTA	GTACAAGTAATCTAGACTGAGTCTTA
rs1675085	REF	GTTCGCAGCA	GTACAAGTAATCTAGAGTTCGCAGCA
rs1675085	ALT	TGTCGCCTAA	GTACAAGTAATCTAGATGTCGCCTAA
rs16830788	REF	AGTTCATAGC	GTACAAGTAATCTAGAAGTTCATAGC
rs16830788	ALT	CGGATCTTAT	GTACAAGTAATCTAGACGGATCTTAT
rs16830943	REF	TCATTGCGAC	GTACAAGTAATCTAGATCATTGCGAC
rs16830943	ALT	TGGCATTACC	GTACAAGTAATCTAGATGGCATTACC
rs16842196	REF	AATCGTTCGG	GTACAAGTAATCTAGAAATCGTTCGG
rs16842196	ALT	TTCGCACGAG	GTACAAGTAATCTAGATTCGCACGAG
rs16850683	REF	CCTAGTTATG	GTACAAGTAATCTAGACCTAGTTATG
rs16850683	ALT	AATACGCGGT	GTACAAGTAATCTAGAAATACGCGGT
rs16854635	REF	CTCTCAGAGT	GTACAAGTAATCTAGACTCTCAGAGT
rs16854635	ALT	CGATCTGCAG	GTACAAGTAATCTAGACGATCTGCAG
rs16854671	REF	ACTAGTCGGA	GTACAAGTAATCTAGAACTAGTCGGA
rs16854671	ALT	GACCTAGCGT	GTACAAGTAATCTAGAGACCTAGCGT
rs16857207	REF	CTTAGTCCGA	GTACAAGTAATCTAGACTTAGTCCGA
rs16857207	ALT	GTTCTATACG	GTACAAGTAATCTAGAGTTCTATACG
rs16857352	REF	CATGCTATGT	GTACAAGTAATCTAGACATGCTATGT
rs16857352	ALT	CTCGGATCAG	GTACAAGTAATCTAGACTCGGATCAG
rs16860930	REF	ACTGTCATCG	GTACAAGTAATCTAGAACTGTCATCG
rs16860930	ALT	ACTACGGATG	GTACAAGTAATCTAGAACTACGGATG
rs16865406	REF	GAACTGGTAC	GTACAAGTAATCTAGAGAACTGGTAC
rs16865406	ALT	GCAGCGATAT	GTACAAGTAATCTAGAGCAGCGATAT
rs16871364	REF	TAGGCTCCAT	GTACAAGTAATCTAGATAGGCTCCAT
rs16871364	ALT	GCGATGATCT	GTACAAGTAATCTAGAGCGATGATCT
rs16871365	REF	AATGCATTGC	GTACAAGTAATCTAGAAATGCATTGC
rs16871365	ALT	CTTCATAGGA	GTACAAGTAATCTAGACTTCATAGGA
rs16872131	REF	ATGGCAATCG	GTACAAGTAATCTAGAATGGCAATCG
rs16872131	ALT	GTATGCTCCA	GTACAAGTAATCTAGAGTATGCTCCA
rs16879655	REF	GATCACGATG	GTACAAGTAATCTAGAGATCACGATG
rs16879655	ALT	GAGGTCACAT	GTACAAGTAATCTAGAGAGGTCACAT
rs16880094	REF	TTACCTGCGA	GTACAAGTAATCTAGATTACCTGCGA
rs16880094	ALT	GTCCGCATGA	GTACAAGTAATCTAGAGTCCGCATGA
rs1688888	ALT	ATCCGACTGT	GTACAAGTAATCTAGAATCCGACTGT
rs1688888	REF	TAGCGTCATG	GTACAAGTAATCTAGATAGCGTCATG
rs16891281	REF	TCGAGCTCAT	GTACAAGTAATCTAGATCGAGCTCAT
rs16891281	ALT	CTCGTGATTA	GTACAAGTAATCTAGACTCGTGATTA
rs16895989	ALT	GTCCTGAATC	GTACAAGTAATCTAGAGTCCTGAATC
rs16895989	REF	AGTGCATCGA	GTACAAGTAATCTAGAAGTGCATCGA
rs1690922	REF	ATGCGAGATC	GTACAAGTAATCTAGAATGCGAGATC
rs1690922	ALT	TTGACCAGTG	GTACAAGTAATCTAGATTGACCAGTG
rs16917705	REF	GTTAGCCACT	GTACAAGTAATCTAGAGTTAGCCACT
rs16917705	ALT	GTAGCGTCCA	GTACAAGTAATCTAGAGTAGCGTCCA
rs16917709	REF	TAACATCGGT	GTACAAGTAATCTAGATAACATCGGT
rs16917709	ALT	ATATGCCGTT	GTACAAGTAATCTAGAATATGCCGTT
rs16917710	REF	AGTCAAGTCG	GTACAAGTAATCTAGAAGTCAAGTCG
rs16917710	ALT	CTGTTACAGT	GTACAAGTAATCTAGACTGTTACAGT
rs16932527	ALT	TCGACGTATA	GTACAAGTAATCTAGATCGACGTATA
rs16932527	REF	CGCACTTGAG	GTACAAGTAATCTAGACGCACTTGAG
rs16932632	ALT	GCTTGATCAA	GTACAAGTAATCTAGAGCTTGATCAA
rs16932632	REF	TCGCTTAGTA	GTACAAGTAATCTAGATCGCTTAGTA
rs16933787	REF	GTGCTACATT	GTACAAGTAATCTAGAGTGCTACATT
rs16933787	ALT	TCTTACGGAT	GTACAAGTAATCTAGATCTTACGGAT
rs16933819	ALT	CGAGATTCTG	GTACAAGTAATCTAGACGAGATTCTG
rs16933819	REF	TGAACGCTGA	GTACAAGTAATCTAGATGAACGCTGA
rs16934573	REF	CGCCGATATT	GTACAAGTAATCTAGACGCCGATATT
rs16934573	ALT	CATACGGTGT	GTACAAGTAATCTAGACATACGGTGT
rs16947185	REF	TTATTGCAGC	GTACAAGTAATCTAGATTATTGCAGC
rs16947185	ALT	TGATCACAGG	GTACAAGTAATCTAGATGATCACAGG
rs16947455	REF	TCTGATCGAT	GTACAAGTAATCTAGATCTGATCGAT
rs16947455	ALT	TAGTATGCAC	GTACAAGTAATCTAGATAGTATGCAC
rs16967519	REF	CCTAGAATGG	GTACAAGTAATCTAGACCTAGAATGG
rs16967519	ALT	CTGATAATGC	GTACAAGTAATCTAGACTGATAATGC
rs16969224	REF	CTGATCTACG	GTACAAGTAATCTAGACTGATCTACG
rs16969224	ALT	TGCGTTCAAT	GTACAAGTAATCTAGATGCGTTCAAT
rs16970434	REF	AGTGTTCACG	GTACAAGTAATCTAGAAGTGTTCACG
rs16970434	ALT	GTCGATAGTC	GTACAAGTAATCTAGAGTCGATAGTC
rs16970443	REF	TATTGCCAGG	GTACAAGTAATCTAGATATTGCCAGG
rs16970443	ALT	GTAAGTCGCA	GTACAAGTAATCTAGAGTAAGTCGCA
rs16978630	REF	GTCATGGATC	GTACAAGTAATCTAGAGTCATGGATC
rs16978630	ALT	CGTAGCAGTT	GTACAAGTAATCTAGACGTAGCAGTT
rs16979204	REF	CCTGTAAGTG	GTACAAGTAATCTAGACCTGTAAGTG
rs16979204	ALT	CAGAGTTAGC	GTACAAGTAATCTAGACAGAGTTAGC
rs16980534	REF	CGGATGACAT	GTACAAGTAATCTAGACGGATGACAT
rs16980534	ALT	ACGAGCTAGT	GTACAAGTAATCTAGAACGAGCTAGT
rs17000093	REF	ACTTCGATGT	GTACAAGTAATCTAGAACTTCGATGT
rs17000093	ALT	GGCAATGTCA	GTACAAGTAATCTAGAGGCAATGTCA
rs17035243	REF	TGTGATCCAG	GTACAAGTAATCTAGATGTGATCCAG
rs17035243	ALT	TTAGACAGCT	GTACAAGTAATCTAGATTAGACAGCT
rs17055381	REF	TCGATGGCAC	GTACAAGTAATCTAGATCGATGGCAC
rs17055381	ALT	TGTACATCGT	GTACAAGTAATCTAGATGTACATCGT
rs17064589	ALT	GTCATAGTAC	GTACAAGTAATCTAGAGTCATAGTAC
rs17064589	REF	GCTGTCACAT	GTACAAGTAATCTAGAGCTGTCACAT
rs17064591	REF	GATGTCCGCA	GTACAAGTAATCTAGAGATGTCCGCA
rs17064591	ALT	TCCATATGAG	GTACAAGTAATCTAGATCCATATGAG
rs17073453	REF	CTATAGCAGT	GTACAAGTAATCTAGACTATAGCAGT
rs17073453	ALT	AAGCTTCGGA	GTACAAGTAATCTAGAAAGCTTCGGA
rs17073454	REF	CGTAAGTACT	GTACAAGTAATCTAGACGTAAGTACT
rs17073454	ALT	GGTACATGCC	GTACAAGTAATCTAGAGGTACATGCC
rs17079571	REF	CTATTAGCGC	GTACAAGTAATCTAGACTATTAGCGC
rs17079571	ALT	CGACATGGAT	GTACAAGTAATCTAGACGACATGGAT
rs17081806	REF	TCTGCTAGCA	GTACAAGTAATCTAGATCTGCTAGCA
rs17081806	ALT	AGTCTACGAG	GTACAAGTAATCTAGAAGTCTACGAG
rs17081823	REF	CATGATTCAG	GTACAAGTAATCTAGACATGATTCAG
rs17081823	ALT	TGTCTGATAC	GTACAAGTAATCTAGATGTCTGATAC
rs17081824	REF	AACTCATGGT	GTACAAGTAATCTAGAAACTCATGGT
rs17081824	ALT	TTACGGCTTA	GTACAAGTAATCTAGATTACGGCTTA
rs17081826	REF	CGAAGTATCG	GTACAAGTAATCTAGACGAAGTATCG
rs17081826	ALT	ACGCTAGGAT	GTACAAGTAATCTAGAACGCTAGGAT
rs17081830	REF	GATGCATCTG	GTACAAGTAATCTAGAGATGCATCTG
rs17081830	ALT	AATGCCAGGT	GTACAAGTAATCTAGAAATGCCAGGT
rs17099528	REF	TGTTACACGG	GTACAAGTAATCTAGATGTTACACGG
rs17099528	ALT	GCAGACTATT	GTACAAGTAATCTAGAGCAGACTATT
rs17100386	REF	CATGTTATGC	GTACAAGTAATCTAGACATGTTATGC
rs17100386	ALT	TCAATGTACG	GTACAAGTAATCTAGATCAATGTACG
rs17108578	REF	TCCAGAGTAT	GTACAAGTAATCTAGATCCAGAGTAT
rs17108578	ALT	GTGACAGTAC	GTACAAGTAATCTAGAGTGACAGTAC
rs17109941	REF	ATTCATGACG	GTACAAGTAATCTAGAATTCATGACG
rs17109941	ALT	ATCGTGATGC	GTACAAGTAATCTAGAATCGTGATGC
rs17110106	REF	AGGCTACTGT	GTACAAGTAATCTAGAAGGCTACTGT
rs17110106	ALT	GCATATTGAC	GTACAAGTAATCTAGAGCATATTGAC
rs17111638	REF	AAGCTCGCGT	GTACAAGTAATCTAGAAAGCTCGCGT
rs17111638	ALT	TGCTACTGAG	GTACAAGTAATCTAGATGCTACTGAG
rs17112472	REF	GTTGATCATC	GTACAAGTAATCTAGAGTTGATCATC
rs17112472	ALT	CCTAGGCAGT	GTACAAGTAATCTAGACCTAGGCAGT
rs17121053	REF	TACGTACAGT	GTACAAGTAATCTAGATACGTACAGT
rs17121053	ALT	GCTCTGAGAT	GTACAAGTAATCTAGAGCTCTGAGAT
rs17123954	REF	GAATCATCGG	GTACAAGTAATCTAGAGAATCATCGG
rs17123954	ALT	GGTCTAGTCA	GTACAAGTAATCTAGAGGTCTAGTCA
rs17123959	REF	CCGAAGTGTA	GTACAAGTAATCTAGACCGAAGTGTA
rs17123959	ALT	AGCTACGATT	GTACAAGTAATCTAGAAGCTACGATT
rs17129267	REF	TCTAGCTGAG	GTACAAGTAATCTAGATCTAGCTGAG
rs17129267	ALT	TACAGTCGGT	GTACAAGTAATCTAGATACAGTCGGT
rs17129305	REF	TTACTGACAG	GTACAAGTAATCTAGATTACTGACAG
rs17129305	ALT	TAGGCTATGC	GTACAAGTAATCTAGATAGGCTATGC
rs17130730	REF	ATGACGTTAC	GTACAAGTAATCTAGAATGACGTTAC
rs17130730	ALT	CCGAGTACGT	GTACAAGTAATCTAGACCGAGTACGT
rs17133805	REF	TGATGATCCG	GTACAAGTAATCTAGATGATGATCCG
rs17133805	ALT	ATTGTCGACG	GTACAAGTAATCTAGAATTGTCGACG
rs17137056	REF	TTCAGACTGA	GTACAAGTAATCTAGATTCAGACTGA
rs17137056	ALT	GACGCCTATT	GTACAAGTAATCTAGAGACGCCTATT
rs17137056	REF	GCGACTGACT	GTACAAGTAATCTAGAGCGACTGACT
rs17137056	ALT	TTCATACTGG	GTACAAGTAATCTAGATTCATACTGG
rs17149495	REF	ATGCTTGAAC	GTACAAGTAATCTAGAATGCTTGAAC
rs17149495	ALT	GCGACATCTT	GTACAAGTAATCTAGAGCGACATCTT
rs17165935	REF	TATTCACGGA	GTACAAGTAATCTAGATATTCACGGA
rs17165935	ALT	TGAGACCATG	GTACAAGTAATCTAGATGAGACCATG
rs17189763	REF	TACGCCTGAT	GTACAAGTAATCTAGATACGCCTGAT
rs17189763	ALT	ATGTCGTACG	GTACAAGTAATCTAGAATGTCGTACG
rs17211990	REF	CTAATGGCAT	GTACAAGTAATCTAGACTAATGGCAT
rs17211990	ALT	ATCGCTAGCG	GTACAAGTAATCTAGAATCGCTAGCG
rs17241423	ALT	TTAGCAAGTC	GTACAAGTAATCTAGATTAGCAAGTC
rs17241423	REF	GGACTGTATC	GTACAAGTAATCTAGAGGACTGTATC
rs17241460	REF	CAATGGTGCC	GTACAAGTAATCTAGACAATGGTGCC
rs17241460	ALT	GTCCATAGGT	GTACAAGTAATCTAGAGTCCATAGGT
rs17241481	REF	ATGCGTGTCA	GTACAAGTAATCTAGAATGCGTGTCA
rs17241481	ALT	ATTGTTCGCA	GTACAAGTAATCTAGAATTGTTCGCA
rs17247678	REF	ATGCCGTATT	GTACAAGTAATCTAGAATGCCGTATT
rs17247678	ALT	AAGCTCTTGT	GTACAAGTAATCTAGAAAGCTCTTGT
rs17256902	ALT	AGCACTGTTG	GTACAAGTAATCTAGAAGCACTGTTG
rs17256902	REF	CCGATGTTAG	GTACAAGTAATCTAGACCGATGTTAG
rs17289402	REF	ATCAGGTGCC	GTACAAGTAATCTAGAATCAGGTGCC
rs17289402	ALT	TGATTAGCCA	GTACAAGTAATCTAGATGATTAGCCA
rs17299487	REF	ATGCCACGTT	GTACAAGTAATCTAGAATGCCACGTT
rs17299487	ALT	TCTGCAAGTA	GTACAAGTAATCTAGATCTGCAAGTA
rs17307204	REF	CTTCGAAGTT	GTACAAGTAATCTAGACTTCGAAGTT
rs17307204	ALT	TGTCCACGGA	GTACAAGTAATCTAGATGTCCACGGA
rs1731429	REF	CCTGTACAGG	GTACAAGTAATCTAGACCTGTACAGG
rs1731429	ALT	CTACGTGGAC	GTACAAGTAATCTAGACTACGTGGAC
rs1733306	REF	GCCATCGATT	GTACAAGTAATCTAGAGCCATCGATT
rs1733306	ALT	GCCTGTTACA	GTACAAGTAATCTAGAGCCTGTTACA
rs1733307	REF	GTCACATGCG	GTACAAGTAATCTAGAGTCACATGCG
rs1733307	ALT	CTGCATGACT	GTACAAGTAATCTAGACTGCATGACT
rs17350838	REF	ACAGTGTTAC	GTACAAGTAATCTAGAACAGTGTTAC
rs17350838	ALT	CATAGTTAGC	GTACAAGTAATCTAGACATAGTTAGC
rs17368942	ALT	CGAAGCCGTT	GTACAAGTAATCTAGACGAAGCCGTT
rs17368942	REF	ATCATCCTGG	GTACAAGTAATCTAGAATCATCCTGG
rs17387271	REF	GTTGTCCACA	GTACAAGTAATCTAGAGTTGTCCACA
rs17387271	ALT	CGCTGATGAC	GTACAAGTAATCTAGACGCTGATGAC
rs17401588	REF	TAGTGCTGCA	GTACAAGTAATCTAGATAGTGCTGCA
rs17401588	ALT	TCTATCAGGA	GTACAAGTAATCTAGATCTATCAGGA
rs17430144	REF	TGGCACGAAT	GTACAAGTAATCTAGATGGCACGAAT
rs17430144	ALT	AGCACATGTG	GTACAAGTAATCTAGAAGCACATGTG
rs17481869	REF	ACTGCATGGT	GTACAAGTAATCTAGAACTGCATGGT
rs17481869	ALT	ACGTGTAGCC	GTACAAGTAATCTAGAACGTGTAGCC
rs175162	REF	AAGCTCGATT	GTACAAGTAATCTAGAAAGCTCGATT
rs175162	ALT	ATCTGGTACG	GTACAAGTAATCTAGAATCTGGTACG
rs175163	REF	ACCAGATGTG	GTACAAGTAATCTAGAACCAGATGTG
rs175163	ALT	TATGGCACTG	GTACAAGTAATCTAGATATGGCACTG
rs17594301	REF	TCAGATGGCT	GTACAAGTAATCTAGATCAGATGGCT
rs17594301	ALT	GATCTGTCGA	GTACAAGTAATCTAGAGATCTGTCGA
rs17615706	REF	TCAGCCTATG	GTACAAGTAATCTAGATCAGCCTATG
rs17615706	ALT	CTGAAGCTAT	GTACAAGTAATCTAGACTGAAGCTAT
rs17635446	REF	ATATTGCGGC	GTACAAGTAATCTAGAATATTGCGGC
rs17635446	ALT	CGGTACAGCT	GTACAAGTAATCTAGACGGTACAGCT
rs17642004	REF	ATTCGAGCAG	GTACAAGTAATCTAGAATTCGAGCAG
rs17642004	ALT	TATAGCTCCG	GTACAAGTAATCTAGATATAGCTCCG
rs17652394	REF	ATCGAGTAGC	GTACAAGTAATCTAGAATCGAGTAGC
rs17652394	ALT	GCGTTATTAC	GTACAAGTAATCTAGAGCGTTATTAC
rs17691983	ALT	GCACTATAGT	GTACAAGTAATCTAGAGCACTATAGT
rs17691983	REF	CAGGTGCATT	GTACAAGTAATCTAGACAGGTGCATT
rs17693282	REF	ATCTGACGTG	GTACAAGTAATCTAGAATCTGACGTG
rs17693282	ALT	GTGCAAGATC	GTACAAGTAATCTAGAGTGCAAGATC
rs17706748	ALT	CATACGCTGT	GTACAAGTAATCTAGACATACGCTGT
rs17706748	REF	ATGGATGTCC	GTACAAGTAATCTAGAATGGATGTCC
rs17707219	REF	CTGTACACTG	GTACAAGTAATCTAGACTGTACACTG
rs17707219	ALT	AGTTCGACCT	GTACAAGTAATCTAGAAGTTCGACCT
rs1771449	REF	GAACGTAGCT	GTACAAGTAATCTAGAGAACGTAGCT
rs1771449	ALT	GTACATTGTC	GTACAAGTAATCTAGAGTACATTGTC
rs17726928	REF	CTTCAAGTGA	GTACAAGTAATCTAGACTTCAAGTGA
rs17726928	ALT	CTGCATTGAG	GTACAAGTAATCTAGACTGCATTGAG
rs17734771	REF	ACAGGCTATT	GTACAAGTAATCTAGAACAGGCTATT
rs17734771	ALT	GGATCCAGTC	GTACAAGTAATCTAGAGGATCCAGTC
rs17775791	REF	TTCAGGAGCT	GTACAAGTAATCTAGATTCAGGAGCT
rs17775791	ALT	GCAGCCGTTA	GTACAAGTAATCTAGAGCAGCCGTTA
rs17813447	REF	TTCACACGGT	GTACAAGTAATCTAGATTCACACGGT
rs17813447	ALT	ACGCGATCGT	GTACAAGTAATCTAGAACGCGATCGT
rs1781797	REF	TCTTGAGTAC	GTACAAGTAATCTAGATCTTGAGTAC
rs1781797	ALT	GAAGTGACTC	GTACAAGTAATCTAGAGAAGTGACTC
rs17820074	REF	GAGTCCTAGC	GTACAAGTAATCTAGAGAGTCCTAGC
rs17820074	ALT	GCGTACGACT	GTACAAGTAATCTAGAGCGTACGACT
rs17837497	REF	TAGCGTCAAG	GTACAAGTAATCTAGATAGCGTCAAG
rs17837497	ALT	TAGACAGCTT	GTACAAGTAATCTAGATAGACAGCTT
rs17879102	REF	CTGTGACAGT	GTACAAGTAATCTAGACTGTGACAGT
rs17879102	ALT	TCATTGCCAG	GTACAAGTAATCTAGATCATTGCCAG
rs17879291	REF	TAACGGTCAT	GTACAAGTAATCTAGATAACGGTCAT
rs17879291	ALT	TCAACTTCGG	GTACAAGTAATCTAGATCAACTTCGG
rs17879291	REF	ACGACTTGAT	GTACAAGTAATCTAGAACGACTTGAT
rs17879291	ALT	AAGAGGCTTC	GTACAAGTAATCTAGAAAGAGGCTTC
rs1792915	REF	ATATAGCTGC	GTACAAGTAATCTAGAATATAGCTGC
rs1792915	ALT	GACGTCACGT	GTACAAGTAATCTAGAGACGTCACGT
rs1793997	REF	TTATGGCTAC	GTACAAGTAATCTAGATTATGGCTAC
rs1793997	ALT	TCCGTGATCA	GTACAAGTAATCTAGATCCGTGATCA
rs1801380	REF	GTACTGCCAT	GTACAAGTAATCTAGAGTACTGCCAT
rs1801380	ALT	GACCGTACTG	GTACAAGTAATCTAGAGACCGTACTG
rs181410582	REF	CTTCATAGGC	GTACAAGTAATCTAGACTTCATAGGC
rs181410582	ALT	ATGTAAGCCG	GTACAAGTAATCTAGAATGTAAGCCG
rs181644066	REF	GTCAGTCATT	GTACAAGTAATCTAGAGTCAGTCATT
rs181644066	ALT	GTCGCTATTA	GTACAAGTAATCTAGAGTCGCTATTA
rs1817073	REF	TCTCCGAATG	GTACAAGTAATCTAGATCTCCGAATG
rs1817073	ALT	AGAACGTCTG	GTACAAGTAATCTAGAAGAACGTCTG
rs183084071	REF	ACGTACGGTC	GTACAAGTAATCTAGAACGTACGGTC
rs183084071	ALT	ATTGTGCCAG	GTACAAGTAATCTAGAATTGTGCCAG
rs1838777	REF	AGACATGCTT	GTACAAGTAATCTAGAAGACATGCTT
rs1838777	ALT	GATCGTAGCC	GTACAAGTAATCTAGAGATCGTAGCC
rs184027717	REF	GAACGTTGCT	GTACAAGTAATCTAGAGAACGTTGCT
rs184027717	ALT	TTAGTCAGGC	GTACAAGTAATCTAGATTAGTCAGGC
rs184864247	REF	TGACTGCAGC	GTACAAGTAATCTAGATGACTGCAGC
rs184864247	ALT	TTCAGCTTAG	GTACAAGTAATCTAGATTCAGCTTAG
rs184927043	REF	GAGCCTAGTA	GTACAAGTAATCTAGAGAGCCTAGTA
rs184927043	ALT	ACGTAGCATT	GTACAAGTAATCTAGAACGTAGCATT
rs1861264	REF	TCCGATGCTA	GTACAAGTAATCTAGATCCGATGCTA
rs1861264	ALT	CGTATGATAC	GTACAAGTAATCTAGACGTATGATAC
rs1862479	REF	GCGAGTCATT	GTACAAGTAATCTAGAGCGAGTCATT
rs1862479	ALT	GGCTAGATTC	GTACAAGTAATCTAGAGGCTAGATTC
rs186374315	REF	GCACCGTTGA	GTACAAGTAATCTAGAGCACCGTTGA
rs186374315	ALT	TCTAACGTGT	GTACAAGTAATCTAGATCTAACGTGT
rs1864181	REF	TACAGTGCGA	GTACAAGTAATCTAGATACAGTGCGA
rs1864181	ALT	TAGCAGTACG	GTACAAGTAATCTAGATAGCAGTACG
rs1864182	REF	ACTGCATCTG	GTACAAGTAATCTAGAACTGCATCTG
rs1864182	ALT	TAGACCAGTT	GTACAAGTAATCTAGATAGACCAGTT
rs1864183	REF	CGTAAGTCAG	GTACAAGTAATCTAGACGTAAGTCAG
rs1864183	ALT	ATCGGACGTC	GTACAAGTAATCTAGAATCGGACGTC
rs1867923	REF	CCAGCTGGTA	GTACAAGTAATCTAGACCAGCTGGTA
rs1867923	ALT	GGCACGTACT	GTACAAGTAATCTAGAGGCACGTACT
rs187102874	REF	ATCCTGGCTA	GTACAAGTAATCTAGAATCCTGGCTA
rs187102874	ALT	ATCACTGGAG	GTACAAGTAATCTAGAATCACTGGAG
rs187116045	REF	CGAGATTCAT	GTACAAGTAATCTAGACGAGATTCAT
rs187116045	ALT	TAGGCTATCC	GTACAAGTAATCTAGATAGGCTATCC
rs187116045	REF	TCAAGCCGTT	GTACAAGTAATCTAGATCAAGCCGTT
rs187116045	ALT	ATACGGTCTG	GTACAAGTAATCTAGAATACGGTCTG
rs187459	REF	GCGATGTCAT	GTACAAGTAATCTAGAGCGATGTCAT
rs187459	ALT	GAACGTTACG	GTACAAGTAATCTAGAGAACGTTACG
rs1879235	REF	GGTCGAACTA	GTACAAGTAATCTAGAGGTCGAACTA
rs1879235	ALT	AGTCTTCGAA	GTACAAGTAATCTAGAAGTCTTCGAA
rs188153509	REF	GTTATCCGAA	GTACAAGTAATCTAGAGTTATCCGAA
rs188153509	ALT	GCTGGATACC	GTACAAGTAATCTAGAGCTGGATACC
rs1885622	REF	GCATAATGTC	GTACAAGTAATCTAGAGCATAATGTC
rs1885622	ALT	TCGGTGCACA	GTACAAGTAATCTAGATCGGTGCACA
rs188748297	REF	TCGATCTGGA	GTACAAGTAATCTAGATCGATCTGGA
rs188748297	ALT	CTACGGTAAT	GTACAAGTAATCTAGACTACGGTAAT
rs1890303	REF	AGCTGATCAT	GTACAAGTAATCTAGAAGCTGATCAT
rs1890303	ALT	CAGCATGATT	GTACAAGTAATCTAGACAGCATGATT
rs189476867	REF	TTACTGGACC	GTACAAGTAATCTAGATTACTGGACC
rs189476867	ALT	TGCATACAGT	GTACAAGTAATCTAGATGCATACAGT
rs190033972	REF	TCCATGAATG	GTACAAGTAATCTAGATCCATGAATG
rs190033972	ALT	GATTCATGCC	GTACAAGTAATCTAGAGATTCATGCC
rs19039	REF	GCACATGTTG	GTACAAGTAATCTAGAGCACATGTTG
rs19039	ALT	GCGGACTATA	GTACAAGTAATCTAGAGCGGACTATA
rs191230191	REF	CTACTGGTCA	GTACAAGTAATCTAGACTACTGGTCA
rs191230191	ALT	TTGCATACGT	GTACAAGTAATCTAGATTGCATACGT
rs191701229	REF	TATGACGTTC	GTACAAGTAATCTAGATATGACGTTC
rs191701229	ALT	TGACATGCTA	GTACAAGTAATCTAGATGACATGCTA
rs192156380	REF	CTTATCATGG	GTACAAGTAATCTAGACTTATCATGG
rs192156380	ALT	AGATCGCTGC	GTACAAGTAATCTAGAAGATCGCTGC
rs193068609	REF	GTAGAGACCT	GTACAAGTAATCTAGAGTAGAGACCT
rs193068609	ALT	CAAGTGCTGC	GTACAAGTAATCTAGACAAGTGCTGC
rs1932321	REF	ACTTGACTGT	GTACAAGTAATCTAGAACTTGACTGT
rs1932321	ALT	CTTCGTGAAC	GTACAAGTAATCTAGACTTCGTGAAC
rs1937235	REF	TGGATCATTC	GTACAAGTAATCTAGATGGATCATTC
rs1937235	ALT	TCGAGCGATA	GTACAAGTAATCTAGATCGAGCGATA
rs1945225	REF	ACCGAGAGTT	GTACAAGTAATCTAGAACCGAGAGTT
rs1945225	ALT	GCTACGGTAC	GTACAAGTAATCTAGAGCTACGGTAC
rs1945226	REF	TCGTAAGCGA	GTACAAGTAATCTAGATCGTAAGCGA
rs1945226	ALT	TCATCATGTG	GTACAAGTAATCTAGATCATCATGTG
rs1945227	REF	CAGCTGTTAT	GTACAAGTAATCTAGACAGCTGTTAT
rs1945227	ALT	AAGTTCGTCA	GTACAAGTAATCTAGAAAGTTCGTCA
rs1945228	REF	CGTTATAGCA	GTACAAGTAATCTAGACGTTATAGCA
rs1945228	ALT	TCGTCAGAAT	GTACAAGTAATCTAGATCGTCAGAAT
rs1947384	REF	TCCGTAGATC	GTACAAGTAATCTAGATCCGTAGATC
rs1947384	ALT	TTCGCGCAAG	GTACAAGTAATCTAGATTCGCGCAAG
rs1951459	REF	CCGAGTACTG	GTACAAGTAATCTAGACCGAGTACTG
rs1951459	ALT	GTTATCACGT	GTACAAGTAATCTAGAGTTATCACGT
rs1956210	REF	TCAGCTGTAT	GTACAAGTAATCTAGATCAGCTGTAT
rs1956210	ALT	GAAGCTCGAT	GTACAAGTAATCTAGAGAAGCTCGAT
rs1956455	ALT	TATCGATCGG	GTACAAGTAATCTAGATATCGATCGG
rs1956455	REF	AATCTCGAGG	GTACAAGTAATCTAGAAATCTCGAGG
rs1969211	REF	TAGGCTCGAC	GTACAAGTAATCTAGATAGGCTCGAC
rs1969211	ALT	CCGAGATATT	GTACAAGTAATCTAGACCGAGATATT
rs1970197	REF	TCCGATTGAG	GTACAAGTAATCTAGATCCGATTGAG
rs1970197	ALT	CTGCATAGCG	GTACAAGTAATCTAGACTGCATAGCG
rs1974653	REF	GCAATGCCGT	GTACAAGTAATCTAGAGCAATGCCGT
rs1974653	ALT	CTAGACTGAT	GTACAAGTAATCTAGACTAGACTGAT
rs199436	REF	ATGGTATCCA	GTACAAGTAATCTAGAATGGTATCCA
rs199436	ALT	AACGGTCTAT	GTACAAGTAATCTAGAAACGGTCTAT
rs199442	REF	CGTAGCGATT	GTACAAGTAATCTAGACGTAGCGATT
rs199442	ALT	GCATATGTCC	GTACAAGTAATCTAGAGCATATGTCC
rs199454	REF	CAGTAGATCT	GTACAAGTAATCTAGACAGTAGATCT
rs199454	ALT	GAGCTTAGCT	GTACAAGTAATCTAGAGAGCTTAGCT
rs199536	REF	CGGCGACTTA	GTACAAGTAATCTAGACGGCGACTTA
rs199536	ALT	GTCTTACACG	GTACAAGTAATCTAGAGTCTTACACG
rs199961659	REF	GATAGCATGC	GTACAAGTAATCTAGAGATAGCATGC
rs199961659	ALT	TAGCAATCGT	GTACAAGTAATCTAGATAGCAATCGT
rs2000014	REF	GGACTTACTC	GTACAAGTAATCTAGAGGACTTACTC
rs2000014	ALT	TGACTCAGTT	GTACAAGTAATCTAGATGACTCAGTT
rs2004304	REF	AGTGTCTATC	GTACAAGTAATCTAGAAGTGTCTATC
rs2004304	ALT	GATTAGGCAC	GTACAAGTAATCTAGAGATTAGGCAC
rs200553805	REF	TAGCGCGTAA	GTACAAGTAATCTAGATAGCGCGTAA
rs200553805	ALT	TCTTCACGGA	GTACAAGTAATCTAGATCTTCACGGA
rs2018115	REF	CTAGCCGTAT	GTACAAGTAATCTAGACTAGCCGTAT
rs2018115	ALT	CGACATGTTG	GTACAAGTAATCTAGACGACATGTTG
rs2022160	REF	TGCAATCTCG	GTACAAGTAATCTAGATGCAATCTCG
rs2022160	ALT	ACGACTTCGG	GTACAAGTAATCTAGAACGACTTCGG
rs2026853	REF	CAAGCGTTCG	GTACAAGTAATCTAGACAAGCGTTCG
rs2026853	ALT	TGTATCATCG	GTACAAGTAATCTAGATGTATCATCG
rs2026998	REF	ACGTGTCATA	GTACAAGTAATCTAGAACGTGTCATA
rs2026998	ALT	ATTGCGTCAT	GTACAAGTAATCTAGAATTGCGTCAT
rs206157	ALT	GCTTCAGAAT	GTACAAGTAATCTAGAGCTTCAGAAT
rs206157	REF	AGTGTAGACC	GTACAAGTAATCTAGAAGTGTAGACC
rs2064521	REF	GCTACTATAG	GTACAAGTAATCTAGAGCTACTATAG
rs2064521	ALT	TAATCGCTAG	GTACAAGTAATCTAGATAATCGCTAG
rs2064524	REF	CGAGATTACG	GTACAAGTAATCTAGACGAGATTACG
rs2064524	ALT	GGACTCTCAG	GTACAAGTAATCTAGAGGACTCTCAG
rs2066275	REF	ACCAGTTGTG	GTACAAGTAATCTAGAACCAGTTGTG
rs2066275	ALT	CTTGACTCAG	GTACAAGTAATCTAGACTTGACTCAG
rs2072803	REF	GCTCGTTAGA	GTACAAGTAATCTAGAGCTCGTTAGA
rs2072803	ALT	AGCTCAGTGT	GTACAAGTAATCTAGAAGCTCAGTGT
rs2073529	ALT	AACTCTGAGT	GTACAAGTAATCTAGAAACTCTGAGT
rs2073529	REF	TGATGGCACC	GTACAAGTAATCTAGATGATGGCACC
rs2073530	REF	CTCATAGGCT	GTACAAGTAATCTAGACTCATAGGCT
rs2073530	ALT	TGTCAGACTT	GTACAAGTAATCTAGATGTCAGACTT
rs2073531	REF	ATTCACTCGG	GTACAAGTAATCTAGAATTCACTCGG
rs2073531	ALT	ATGACGCGTA	GTACAAGTAATCTAGAATGACGCGTA
rs2083958	REF	CGGTATCATG	GTACAAGTAATCTAGACGGTATCATG
rs2083958	ALT	GAAGTCTCTG	GTACAAGTAATCTAGAGAAGTCTCTG
rs2108269	REF	TGAGCTAACG	GTACAAGTAATCTAGATGAGCTAACG
rs2108269	ALT	GTTACACGGA	GTACAAGTAATCTAGAGTTACACGGA
rs2116897	REF	TCGGACATTA	GTACAAGTAATCTAGATCGGACATTA
rs2116897	ALT	CTCTGTATAG	GTACAAGTAATCTAGACTCTGTATAG
rs2116898	REF	TCGCTATACG	GTACAAGTAATCTAGATCGCTATACG
rs2116898	ALT	CAGAGGTCTT	GTACAAGTAATCTAGACAGAGGTCTT
rs2116899	REF	GATCAGTCTA	GTACAAGTAATCTAGAGATCAGTCTA
rs2116899	ALT	CAGTTACATG	GTACAAGTAATCTAGACAGTTACATG
rs2119028	REF	ACTGACTGCT	GTACAAGTAATCTAGAACTGACTGCT
rs2119028	ALT	AGCTCAATGT	GTACAAGTAATCTAGAAGCTCAATGT
rs2119028	REF	CTTAGACTGT	GTACAAGTAATCTAGACTTAGACTGT
rs2119028	ALT	ATACGCAGGT	GTACAAGTAATCTAGAATACGCAGGT
rs2121397	REF	GTAGCTCATC	GTACAAGTAATCTAGAGTAGCTCATC
rs2121397	ALT	ATACTGCCTG	GTACAAGTAATCTAGAATACTGCCTG
rs2125358	REF	AACGGTATCG	GTACAAGTAATCTAGAAACGGTATCG
rs2125358	ALT	CTTCTAGGAG	GTACAAGTAATCTAGACTTCTAGGAG
rs2130036	REF	ACTGAGTGCT	GTACAAGTAATCTAGAACTGAGTGCT
rs2130036	ALT	AAGACGTGTC	GTACAAGTAATCTAGAAAGACGTGTC
rs2160406	REF	AATAGGTCTC	GTACAAGTAATCTAGAAATAGGTCTC
rs2160406	ALT	ACGTTCAGCG	GTACAAGTAATCTAGAACGTTCAGCG
rs2165162	REF	CACTGGCGTA	GTACAAGTAATCTAGACACTGGCGTA
rs2165162	ALT	TGGACTTACC	GTACAAGTAATCTAGATGGACTTACC
rs2165162	REF	ATTGCTGAGC	GTACAAGTAATCTAGAATTGCTGAGC
rs2165162	ALT	GATTGACTCC	GTACAAGTAATCTAGAGATTGACTCC
rs2165163	REF	TTCGCACTAG	GTACAAGTAATCTAGATTCGCACTAG
rs2165163	ALT	ATGTGACGCC	GTACAAGTAATCTAGAATGTGACGCC
rs2165163	REF	CATCTGTAGA	GTACAAGTAATCTAGACATCTGTAGA
rs2165163	ALT	ATCGTTCGAT	GTACAAGTAATCTAGAATCGTTCGAT
rs2165428	REF	ATACAGTTCG	GTACAAGTAATCTAGAATACAGTTCG
rs2165428	ALT	GCTCTGTGAA	GTACAAGTAATCTAGAGCTCTGTGAA
rs2166631	REF	AGTCCAGGAT	GTACAAGTAATCTAGAAGTCCAGGAT
rs2166631	ALT	GCATCTATGG	GTACAAGTAATCTAGAGCATCTATGG
rs2170292	REF	TTGCATCACG	GTACAAGTAATCTAGATTGCATCACG
rs2170292	ALT	CATCTGAGTG	GTACAAGTAATCTAGACATCTGAGTG
rs2177796	REF	TGCAATGCTA	GTACAAGTAATCTAGATGCAATGCTA
rs2177796	ALT	GGCTAGTATC	GTACAAGTAATCTAGAGGCTAGTATC
rs2182123	REF	TAGTCAGTTC	GTACAAGTAATCTAGATAGTCAGTTC
rs2182123	ALT	GCCTCGTAGA	GTACAAGTAATCTAGAGCCTCGTAGA
rs2182499	REF	GCATTGATCC	GTACAAGTAATCTAGAGCATTGATCC
rs2182499	ALT	ACCATGATTG	GTACAAGTAATCTAGAACCATGATTG
rs2185505	REF	ATGTAACGTC	GTACAAGTAATCTAGAATGTAACGTC
rs2185505	ALT	AAGCGTTGTC	GTACAAGTAATCTAGAAAGCGTTGTC
rs2188127	REF	GCGTTCAATG	GTACAAGTAATCTAGAGCGTTCAATG
rs2188127	ALT	GTTGCTCAGA	GTACAAGTAATCTAGAGTTGCTCAGA
rs2197419	REF	CAAGTCCTGG	GTACAAGTAATCTAGACAAGTCCTGG
rs2197419	ALT	TTCAGCCGTA	GTACAAGTAATCTAGATTCAGCCGTA
rs2205585	REF	TGTATCTACG	GTACAAGTAATCTAGATGTATCTACG
rs2205585	ALT	TCTAGCGCAT	GTACAAGTAATCTAGATCTAGCGCAT
rs2223502	REF	GGCAGTCTCA	GTACAAGTAATCTAGAGGCAGTCTCA
rs2223502	ALT	GGAGATTACC	GTACAAGTAATCTAGAGGAGATTACC
rs2239626	REF	TACTATGCGG	GTACAAGTAATCTAGATACTATGCGG
rs2239626	ALT	GTAGCTACAG	GTACAAGTAATCTAGAGTAGCTACAG
rs2239630	REF	ACAGGTATCT	GTACAAGTAATCTAGAACAGGTATCT
rs2239630	ALT	CTTACGGCAT	GTACAAGTAATCTAGACTTACGGCAT
rs2240804	REF	CTGGACGCAT	GTACAAGTAATCTAGACTGGACGCAT
rs2240804	ALT	TACGTTCGAC	GTACAAGTAATCTAGATACGTTCGAC
rs2241833	REF	GTATGACTGC	GTACAAGTAATCTAGAGTATGACTGC
rs2241833	ALT	CCGAAGTGTT	GTACAAGTAATCTAGACCGAAGTGTT
rs2246491	REF	TACGTGTCAA	GTACAAGTAATCTAGATACGTGTCAA
rs2246491	ALT	CATGAATGGC	GTACAAGTAATCTAGACATGAATGGC
rs2247314	REF	CAGACATGTT	GTACAAGTAATCTAGACAGACATGTT
rs2247314	ALT	TACTAGGCAG	GTACAAGTAATCTAGATACTAGGCAG
rs2252856	REF	CTACTGATTG	GTACAAGTAATCTAGACTACTGATTG
rs2252856	ALT	TTGCATAGAC	GTACAAGTAATCTAGATTGCATAGAC
rs2252863	REF	GTAGCTACCT	GTACAAGTAATCTAGAGTAGCTACCT
rs2252863	ALT	GTCTATCAGT	GTACAAGTAATCTAGAGTCTATCAGT
rs2253981	REF	CTACCTGAGG	GTACAAGTAATCTAGACTACCTGAGG
rs2253981	ALT	GGAGTTCACT	GTACAAGTAATCTAGAGGAGTTCACT
rs2268058	REF	CGACTCTTAG	GTACAAGTAATCTAGACGACTCTTAG
rs2268058	ALT	ATACCTGTAG	GTACAAGTAATCTAGAATACCTGTAG
rs2268059	REF	ATTCAGTGTC	GTACAAGTAATCTAGAATTCAGTGTC
rs2268059	ALT	ATCTGGACTC	GTACAAGTAATCTAGAATCTGGACTC
rs2268508	ALT	GCTCGATGAT	GTACAAGTAATCTAGAGCTCGATGAT
rs2268508	REF	GAACTTGCTA	GTACAAGTAATCTAGAGAACTTGCTA
rs2268513	REF	GGTGATCCTA	GTACAAGTAATCTAGAGGTGATCCTA
rs2268513	ALT	CCGATTGAGC	GTACAAGTAATCTAGACCGATTGAGC
rs2269387	REF	TACCAGTGTG	GTACAAGTAATCTAGATACCAGTGTG
rs2269387	ALT	GGACTGTCAA	GTACAAGTAATCTAGAGGACTGTCAA
rs2274536	REF	TGTGCAACTA	GTACAAGTAATCTAGATGTGCAACTA
rs2274536	ALT	GGTACTCATT	GTACAAGTAATCTAGAGGTACTCATT
rs2280273	REF	AATCGTGATC	GTACAAGTAATCTAGAAATCGTGATC
rs2280273	ALT	CTGGACCGTA	GTACAAGTAATCTAGACTGGACCGTA
rs2280274	REF	TTCAGTACCG	GTACAAGTAATCTAGATTCAGTACCG
rs2280274	ALT	AGAGTGTCAC	GTACAAGTAATCTAGAAGAGTGTCAC
rs2284798	REF	CTATGCGCGA	GTACAAGTAATCTAGACTATGCGCGA
rs2284798	ALT	TGGACCAGTA	GTACAAGTAATCTAGATGGACCAGTA
rs2286051	REF	ATGGAGTCTC	GTACAAGTAATCTAGAATGGAGTCTC
rs2286051	ALT	AGGCGACTTA	GTACAAGTAATCTAGAAGGCGACTTA
rs2292611	ALT	AGCTGCGAAT	GTACAAGTAATCTAGAAGCTGCGAAT
rs2292611	REF	TGGACGCAAT	GTACAAGTAATCTAGATGGACGCAAT
rs2294356	REF	CCGCGATATT	GTACAAGTAATCTAGACCGCGATATT
rs2294356	ALT	TGCTGTCATA	GTACAAGTAATCTAGATGCTGTCATA
rs2297814	ALT	AGTCCTGTAT	GTACAAGTAATCTAGAAGTCCTGTAT
rs2297814	REF	CGTATAGTCT	GTACAAGTAATCTAGACGTATAGTCT
rs2297815	REF	GCGATCATTA	GTACAAGTAATCTAGAGCGATCATTA
rs2297815	ALT	CTAGGTATGC	GTACAAGTAATCTAGACTAGGTATGC
rs2297930	REF	GGTCTGAATC	GTACAAGTAATCTAGAGGTCTGAATC
rs2297930	ALT	TACCAGTGTA	GTACAAGTAATCTAGATACCAGTGTA
rs2297932	REF	CAGTCCGATG	GTACAAGTAATCTAGACAGTCCGATG
rs2297932	ALT	CTGATGCACG	GTACAAGTAATCTAGACTGATGCACG
rs2298601	ALT	AGCTTCATCG	GTACAAGTAATCTAGAAGCTTCATCG
rs2298601	REF	CTGTGATCTA	GTACAAGTAATCTAGACTGTGATCTA
rs2298602	REF	ATGAGCCAGT	GTACAAGTAATCTAGAATGAGCCAGT
rs2298602	ALT	GCATGGCACT	GTACAAGTAATCTAGAGCATGGCACT
rs2299569	REF	CGCGTAGTAT	GTACAAGTAATCTAGACGCGTAGTAT
rs2299569	ALT	AGTTCTGTCA	GTACAAGTAATCTAGAAGTTCTGTCA
rs2300178	REF	TAGGCATTGC	GTACAAGTAATCTAGATAGGCATTGC
rs2300178	ALT	CATGCATTGT	GTACAAGTAATCTAGACATGCATTGT
rs2302831	REF	ATTCATGAGC	GTACAAGTAATCTAGAATTCATGAGC
rs2302831	ALT	TCTCGTGAGA	GTACAAGTAATCTAGATCTCGTGAGA
rs2305198	REF	TTCGAATGCC	GTACAAGTAATCTAGATTCGAATGCC
rs2305198	ALT	TCAGGTCATC	GTACAAGTAATCTAGATCAGGTCATC
rs2305913	REF	TAGGCAGCTT	GTACAAGTAATCTAGATAGGCAGCTT
rs2305913	ALT	TGCTCTAATG	GTACAAGTAATCTAGATGCTCTAATG
rs2329844	REF	TATGATCGTC	GTACAAGTAATCTAGATATGATCGTC
rs2329844	ALT	GTCCTGAACG	GTACAAGTAATCTAGAGTCCTGAACG
rs2370776	REF	TAGCAGATGC	GTACAAGTAATCTAGATAGCAGATGC
rs2370776	ALT	TATAGTCGCA	GTACAAGTAATCTAGATATAGTCGCA
rs2374064	REF	GTAGCAGCTC	GTACAAGTAATCTAGAGTAGCAGCTC
rs2374064	ALT	ATCGTCACGT	GTACAAGTAATCTAGAATCGTCACGT
rs2379193	REF	CGTATAGTAC	GTACAAGTAATCTAGACGTATAGTAC
rs2379193	ALT	CAGTCAAGTT	GTACAAGTAATCTAGACAGTCAAGTT
rs2393667	ALT	GTCCGATATA	GTACAAGTAATCTAGAGTCCGATATA
rs2393667	REF	GTCTCATTAG	GTACAAGTAATCTAGAGTCTCATTAG
rs2394838	REF	GTCACTGATC	GTACAAGTAATCTAGAGTCACTGATC
rs2394838	ALT	TGACCGAGCT	GTACAAGTAATCTAGATGACCGAGCT
rs2397	REF	GTCTACATAG	GTACAAGTAATCTAGAGTCTACATAG
rs2397	ALT	TGGACCAGTC	GTACAAGTAATCTAGATGGACCAGTC
rs2407153	REF	ACTAGTCTGG	GTACAAGTAATCTAGAACTAGTCTGG
rs2407153	ALT	GACGCTTCAG	GTACAAGTAATCTAGAGACGCTTCAG
rs2407156	REF	TAGCAGCGTA	GTACAAGTAATCTAGATAGCAGCGTA
rs2407156	ALT	CGGACATGAT	GTACAAGTAATCTAGACGGACATGAT
rs2410859	REF	GTCACGTATT	GTACAAGTAATCTAGAGTCACGTATT
rs2410859	ALT	CTAGACAGTG	GTACAAGTAATCTAGACTAGACAGTG
rs2423032	REF	GCCTATCGAG	GTACAAGTAATCTAGAGCCTATCGAG
rs2423032	ALT	GCGAGTTACA	GTACAAGTAATCTAGAGCGAGTTACA
rs2423033	REF	ATCACGGTCT	GTACAAGTAATCTAGAATCACGGTCT
rs2423033	ALT	CTGACATTGC	GTACAAGTAATCTAGACTGACATTGC
rs2423034	ALT	CATATGGCGC	GTACAAGTAATCTAGACATATGGCGC
rs2423034	REF	TAGTCTGATC	GTACAAGTAATCTAGATAGTCTGATC
rs2452912	REF	TACTCATGAG	GTACAAGTAATCTAGATACTCATGAG
rs2452912	ALT	TCACGGTCAT	GTACAAGTAATCTAGATCACGGTCAT
rs2463380	REF	GTCAACTGAT	GTACAAGTAATCTAGAGTCAACTGAT
rs2463380	ALT	CAGTCCTGAG	GTACAAGTAATCTAGACAGTCCTGAG
rs2463381	REF	TTCGCTGAAT	GTACAAGTAATCTAGATTCGCTGAAT
rs2463381	ALT	ATTGCATTCG	GTACAAGTAATCTAGAATTGCATTCG
rs2463382	REF	ACCTACGTGG	GTACAAGTAATCTAGAACCTACGTGG
rs2463382	ALT	ATCTGCGAAT	GTACAAGTAATCTAGAATCTGCGAAT
rs2479427	REF	CGAGTTATCG	GTACAAGTAATCTAGACGAGTTATCG
rs2479427	ALT	TGTTACCAGA	GTACAAGTAATCTAGATGTTACCAGA
rs248677	REF	GTCAGCATTC	GTACAAGTAATCTAGAGTCAGCATTC
rs248677	ALT	TATAGATGCC	GTACAAGTAATCTAGATATAGATGCC
rs2497378	REF	GTGATCATCG	GTACAAGTAATCTAGAGTGATCATCG
rs2497378	ALT	GATATCCTCG	GTACAAGTAATCTAGAGATATCCTCG
rs2507359	REF	ATTACACTGG	GTACAAGTAATCTAGAATTACACTGG
rs2507359	ALT	GCGTCGAATC	GTACAAGTAATCTAGAGCGTCGAATC
rs2509907	REF	TCGTTAGCCA	GTACAAGTAATCTAGATCGTTAGCCA
rs2509907	ALT	CTCAATCTGG	GTACAAGTAATCTAGACTCAATCTGG
rs2517890	ALT	CTTGCAGTAA	GTACAAGTAATCTAGACTTGCAGTAA
rs2517890	REF	TTCGACATGT	GTACAAGTAATCTAGATTCGACATGT
rs2522404	ALT	GCACCGATTG	GTACAAGTAATCTAGAGCACCGATTG
rs2522404	REF	GACAGTCTGA	GTACAAGTAATCTAGAGACAGTCTGA
rs2522412	ALT	CAGACGTTGT	GTACAAGTAATCTAGACAGACGTTGT
rs2522412	REF	ATCAGAGCTG	GTACAAGTAATCTAGAATCAGAGCTG
rs2523774	REF	CCATGGCATG	GTACAAGTAATCTAGACCATGGCATG
rs2523774	ALT	ACTGGTCGTA	GTACAAGTAATCTAGAACTGGTCGTA
rs2523792	REF	TGATGGCACT	GTACAAGTAATCTAGATGATGGCACT
rs2523792	ALT	AATCGTCGGT	GTACAAGTAATCTAGAAATCGTCGGT
rs2523793	REF	TGCCGTGAAC	GTACAAGTAATCTAGATGCCGTGAAC
rs2523793	ALT	CGATTGATCT	GTACAAGTAATCTAGACGATTGATCT
rs2529	ALT	GATGCTAACT	GTACAAGTAATCTAGAGATGCTAACT
rs2529	REF	GCATGTGATC	GTACAAGTAATCTAGAGCATGTGATC
rs2532920	REF	CGCTAGAAGT	GTACAAGTAATCTAGACGCTAGAAGT
rs2532920	ALT	GGCATCGATA	GTACAAGTAATCTAGAGGCATCGATA
rs2532935	REF	TGCCGTAAGC	GTACAAGTAATCTAGATGCCGTAAGC
rs2532935	ALT	TAGTTAGCAC	GTACAAGTAATCTAGATAGTTAGCAC
rs2532936	REF	TCTCAGGTAT	GTACAAGTAATCTAGATCTCAGGTAT
rs2532936	ALT	CATGTGCGCA	GTACAAGTAATCTAGACATGTGCGCA
rs2532938	REF	AGTCGCTATC	GTACAAGTAATCTAGAAGTCGCTATC
rs2532938	ALT	TGGCTACGAT	GTACAAGTAATCTAGATGGCTACGAT
rs2532939	REF	AGTCCTAGGA	GTACAAGTAATCTAGAAGTCCTAGGA
rs2532939	ALT	GACGTTGACT	GTACAAGTAATCTAGAGACGTTGACT
rs2548985	ALT	GATGCAGCTA	GTACAAGTAATCTAGAGATGCAGCTA
rs2548985	REF	AAGTCTCGAT	GTACAAGTAATCTAGAAAGTCTCGAT
rs256013	REF	TCCGCTAAGT	GTACAAGTAATCTAGATCCGCTAAGT
rs256013	ALT	TCGAGCTGCA	GTACAAGTAATCTAGATCGAGCTGCA
rs2579145	REF	GCTACCTGTA	GTACAAGTAATCTAGAGCTACCTGTA
rs2579145	ALT	CTATCGTGTA	GTACAAGTAATCTAGACTATCGTGTA
rs2579146	REF	CGTGATACCG	GTACAAGTAATCTAGACGTGATACCG
rs2579146	ALT	CCGTCAGTGA	GTACAAGTAATCTAGACCGTCAGTGA
rs2579151	REF	GGCTATAGAC	GTACAAGTAATCTAGAGGCTATAGAC
rs2579151	ALT	ACTTGCGTAC	GTACAAGTAATCTAGAACTTGCGTAC
rs2592828	REF	TCGCAACGTT	GTACAAGTAATCTAGATCGCAACGTT
rs2592828	ALT	GATGAGTCAC	GTACAAGTAATCTAGAGATGAGTCAC
rs259971	REF	TGTGCAGCAA	GTACAAGTAATCTAGATGTGCAGCAA
rs259971	ALT	TATCCTATGG	GTACAAGTAATCTAGATATCCTATGG
rs260502	ALT	CTAGCGGATC	GTACAAGTAATCTAGACTAGCGGATC
rs260502	REF	CAGGTACTAG	GTACAAGTAATCTAGACAGGTACTAG
rs261288	REF	TCTAGCTAGC	GTACAAGTAATCTAGATCTAGCTAGC
rs261288	ALT	CATTGCGATC	GTACAAGTAATCTAGACATTGCGATC
rs2650794	REF	AGGCGAACTT	GTACAAGTAATCTAGAAGGCGAACTT
rs2650794	ALT	TCGAGTGACC	GTACAAGTAATCTAGATCGAGTGACC
rs2650830	REF	TAGAATCTCG	GTACAAGTAATCTAGATAGAATCTCG
rs2650830	ALT	AGGATGTCCT	GTACAAGTAATCTAGAAGGATGTCCT
rs2705038	REF	GTCGACCATT	GTACAAGTAATCTAGAGTCGACCATT
rs2705038	ALT	TACGGCTACG	GTACAAGTAATCTAGATACGGCTACG
rs2705040	REF	GCAGTGCTTA	GTACAAGTAATCTAGAGCAGTGCTTA
rs2705040	ALT	TGACTCCAGT	GTACAAGTAATCTAGATGACTCCAGT
rs2705041	REF	GCCTGAGAAT	GTACAAGTAATCTAGAGCCTGAGAAT
rs2705041	ALT	GCGACTTATG	GTACAAGTAATCTAGAGCGACTTATG
rs2720476	REF	AGTCGTCAAT	GTACAAGTAATCTAGAAGTCGTCAAT
rs2720476	ALT	AGGAGTACTC	GTACAAGTAATCTAGAAGGAGTACTC
rs2733578	REF	TGGATGACTC	GTACAAGTAATCTAGATGGATGACTC
rs2733578	ALT	TTGTCAAGAC	GTACAAGTAATCTAGATTGTCAAGAC
rs2733578	REF	AGTACTCGCT	GTACAAGTAATCTAGAAGTACTCGCT
rs2733578	ALT	CGGTAGTACA	GTACAAGTAATCTAGACGGTAGTACA
rs2733581	REF	ATCGCAAGTG	GTACAAGTAATCTAGAATCGCAAGTG
rs2733581	ALT	TACTCGACGG	GTACAAGTAATCTAGATACTCGACGG
rs2733581	REF	CAATGTATGC	GTACAAGTAATCTAGACAATGTATGC
rs2733581	ALT	GTTCTCAGAT	GTACAAGTAATCTAGAGTTCTCAGAT
rs2735011	REF	GAATACGGCT	GTACAAGTAATCTAGAGAATACGGCT
rs2735011	ALT	CGCAGTTATT	GTACAAGTAATCTAGACGCAGTTATT
rs2735014	REF	AGTCTTCAGA	GTACAAGTAATCTAGAAGTCTTCAGA
rs2735014	ALT	GAGCATGTCT	GTACAAGTAATCTAGAGAGCATGTCT
rs2735015	REF	GGTACTACTC	GTACAAGTAATCTAGAGGTACTACTC
rs2735015	ALT	AGTCAGCAGT	GTACAAGTAATCTAGAAGTCAGCAGT
rs2738454	REF	CTATCGACGT	GTACAAGTAATCTAGACTATCGACGT
rs2738454	ALT	CCATGTAGTC	GTACAAGTAATCTAGACCATGTAGTC
rs2738455	REF	GATCTCGAGA	GTACAAGTAATCTAGAGATCTCGAGA
rs2738455	ALT	TTGTAGACAC	GTACAAGTAATCTAGATTGTAGACAC
rs2738457	REF	TGGACGTTCA	GTACAAGTAATCTAGATGGACGTTCA
rs2738457	ALT	ATCTTAGCGC	GTACAAGTAATCTAGAATCTTAGCGC
rs2757039	REF	TATCAATGGC	GTACAAGTAATCTAGATATCAATGGC
rs2757039	ALT	TGTACATCCG	GTACAAGTAATCTAGATGTACATCCG
rs2794954	REF	ACGTAGCTTA	GTACAAGTAATCTAGAACGTAGCTTA
rs2794954	ALT	TCTCATGAGT	GTACAAGTAATCTAGATCTCATGAGT
rs2801822	REF	TCAGTAAGCG	GTACAAGTAATCTAGATCAGTAAGCG
rs2801822	ALT	CCGTAGGTCA	GTACAAGTAATCTAGACCGTAGGTCA
rs2812430	REF	GTTACGATAC	GTACAAGTAATCTAGAGTTACGATAC
rs2812430	ALT	ATCATTGCGA	GTACAAGTAATCTAGAATCATTGCGA
rs2823511	REF	TGCAGCTCTA	GTACAAGTAATCTAGATGCAGCTCTA
rs2823511	ALT	TCACGTAGAG	GTACAAGTAATCTAGATCACGTAGAG
rs283247	REF	GGATTAGCAC	GTACAAGTAATCTAGAGGATTAGCAC
rs283247	ALT	CTCATGTGTA	GTACAAGTAATCTAGACTCATGTGTA
rs2835296	REF	CTTCGAGTCA	GTACAAGTAATCTAGACTTCGAGTCA
rs2835296	ALT	ACTGGCTTAC	GTACAAGTAATCTAGAACTGGCTTAC
rs28362163	REF	GCATCGTATA	GTACAAGTAATCTAGAGCATCGTATA
rs28362163	ALT	TGTCACAGTA	GTACAAGTAATCTAGATGTCACAGTA
rs28362606	ALT	CAGTGTTCTA	GTACAAGTAATCTAGACAGTGTTCTA
rs28362606	REF	GAATCGGATC	GTACAAGTAATCTAGAGAATCGGATC
rs28362929	REF	GTACGCATTC	GTACAAGTAATCTAGAGTACGCATTC
rs28362929	ALT	ATGCGATCAT	GTACAAGTAATCTAGAATGCGATCAT
rs28376974	REF	GAGACTCGAT	GTACAAGTAATCTAGAGAGACTCGAT
rs28376974	ALT	CAATGTGCAG	GTACAAGTAATCTAGACAATGTGCAG
rs28378157	ALT	TGTATGACCA	GTACAAGTAATCTAGATGTATGACCA
rs28378157	REF	CGTCACGATG	GTACAAGTAATCTAGACGTCACGATG
rs2838622	REF	CATCTCTAGG	GTACAAGTAATCTAGACATCTCTAGG
rs2838622	ALT	CGTACATGAT	GTACAAGTAATCTAGACGTACATGAT
rs28394820	REF	CATGGTCTGA	GTACAAGTAATCTAGACATGGTCTGA
rs28394820	ALT	GTCATCTAGG	GTACAAGTAATCTAGAGTCATCTAGG
rs28416420	REF	AGTCGAACTG	GTACAAGTAATCTAGAAGTCGAACTG
rs28416420	ALT	ACGTTCATGG	GTACAAGTAATCTAGAACGTTCATGG
rs28448690	REF	AACTGTGCCT	GTACAAGTAATCTAGAAACTGTGCCT
rs28448690	ALT	CGACGAGATT	GTACAAGTAATCTAGACGACGAGATT
rs28449411	REF	TGCCGATCAT	GTACAAGTAATCTAGATGCCGATCAT
rs28449411	ALT	TAGGACTCAG	GTACAAGTAATCTAGATAGGACTCAG
rs28469763	REF	ACTACGTGCG	GTACAAGTAATCTAGAACTACGTGCG
rs28469763	ALT	GACTGTACCT	GTACAAGTAATCTAGAGACTGTACCT
rs28472677	REF	GTGGCTACAC	GTACAAGTAATCTAGAGTGGCTACAC
rs28472677	ALT	TCGTGCATCA	GTACAAGTAATCTAGATCGTGCATCA
rs28514951	REF	GCCGAAGTCT	GTACAAGTAATCTAGAGCCGAAGTCT
rs28514951	ALT	TGGACCATTA	GTACAAGTAATCTAGATGGACCATTA
rs28525309	REF	CATCTTAGGA	GTACAAGTAATCTAGACATCTTAGGA
rs28525309	ALT	TGTAGCGATC	GTACAAGTAATCTAGATGTAGCGATC
rs28528240	REF	TCTATATCGG	GTACAAGTAATCTAGATCTATATCGG
rs28528240	ALT	GGTACATCAT	GTACAAGTAATCTAGAGGTACATCAT
rs28537641	REF	ATCTCAAGTG	GTACAAGTAATCTAGAATCTCAAGTG
rs28537641	ALT	TTGCTAATGC	GTACAAGTAATCTAGATTGCTAATGC
rs2854908	REF	AGCGATACGT	GTACAAGTAATCTAGAAGCGATACGT
rs2854908	ALT	TTGATGACGC	GTACAAGTAATCTAGATTGATGACGC
rs28559613	REF	GTGTCAACAT	GTACAAGTAATCTAGAGTGTCAACAT
rs28559613	ALT	TGGTCATCCA	GTACAAGTAATCTAGATGGTCATCCA
rs28573959	REF	TGCAACGGTC	GTACAAGTAATCTAGATGCAACGGTC
rs28573959	ALT	GCTGTATAAC	GTACAAGTAATCTAGAGCTGTATAAC
rs28573959	REF	TATGAGCCGT	GTACAAGTAATCTAGATATGAGCCGT
rs28573959	ALT	GCATCCTAGT	GTACAAGTAATCTAGAGCATCCTAGT
rs28594879	REF	ATGGACAGCT	GTACAAGTAATCTAGAATGGACAGCT
rs28594879	ALT	GAGCTCTGTA	GTACAAGTAATCTAGAGAGCTCTGTA
rs2862794	ALT	CATACGTGAG	GTACAAGTAATCTAGACATACGTGAG
rs2862794	REF	TGCAGTCTGA	GTACAAGTAATCTAGATGCAGTCTGA
rs2862797	REF	CGAGCTTATA	GTACAAGTAATCTAGACGAGCTTATA
rs2862797	ALT	CTGGCGCTAA	GTACAAGTAATCTAGACTGGCGCTAA
rs2862798	REF	ACTGTTACGC	GTACAAGTAATCTAGAACTGTTACGC
rs2862798	ALT	GTCTTACCGA	GTACAAGTAATCTAGAGTCTTACCGA
rs28679645	REF	TAGTACCAGT	GTACAAGTAATCTAGATAGTACCAGT
rs28679645	ALT	GTAACAGTGC	GTACAAGTAATCTAGAGTAACAGTGC
rs28698395	REF	ATGTCCAGTA	GTACAAGTAATCTAGAATGTCCAGTA
rs28698395	ALT	AACTGATGCG	GTACAAGTAATCTAGAAACTGATGCG
rs28705856	REF	ATGATCGTCG	GTACAAGTAATCTAGAATGATCGTCG
rs28705856	ALT	GCTCACTTAG	GTACAAGTAATCTAGAGCTCACTTAG
rs2871447	REF	CGAGCTAATG	GTACAAGTAATCTAGACGAGCTAATG
rs2871447	ALT	TCAATGTTGC	GTACAAGTAATCTAGATCAATGTTGC
rs28714503	REF	CTGTAGACGT	GTACAAGTAATCTAGACTGTAGACGT
rs28714503	ALT	CCTGTTAGAG	GTACAAGTAATCTAGACCTGTTAGAG
rs28733880	REF	GATTCAGACT	GTACAAGTAATCTAGAGATTCAGACT
rs28733880	ALT	ACGTATGGTC	GTACAAGTAATCTAGAACGTATGGTC
rs28760527	REF	TGCCATGCGA	GTACAAGTAATCTAGATGCCATGCGA
rs28760527	ALT	CGTAATCTGG	GTACAAGTAATCTAGACGTAATCTGG
rs28798743	REF	CGGTAGATCA	GTACAAGTAATCTAGACGGTAGATCA
rs28798743	ALT	ATCGGCATTC	GTACAAGTAATCTAGAATCGGCATTC
rs2886927	ALT	AGTCCTCTAG	GTACAAGTAATCTAGAAGTCCTCTAG
rs2886927	REF	GCAAGTGTCC	GTACAAGTAATCTAGAGCAAGTGTCC
rs28879694	ALT	CGACGTATCT	GTACAAGTAATCTAGACGACGTATCT
rs28879694	REF	AGGCTAAGTC	GTACAAGTAATCTAGAAGGCTAAGTC
rs2890103	REF	TCTCGTTAGA	GTACAAGTAATCTAGATCTCGTTAGA
rs2890103	ALT	TGATCCTCGA	GTACAAGTAATCTAGATGATCCTCGA
rs2890104	REF	GAGAGCTCCT	GTACAAGTAATCTAGAGAGAGCTCCT
rs2890104	ALT	CAGCTTATAG	GTACAAGTAATCTAGACAGCTTATAG
rs2890105	REF	GAGTATCAGC	GTACAAGTAATCTAGAGAGTATCAGC
rs2890105	ALT	CGGCATCTAG	GTACAAGTAATCTAGACGGCATCTAG
rs2894423	ALT	GTAGCACCGT	GTACAAGTAATCTAGAGTAGCACCGT
rs2894423	REF	ACACTGTAGT	GTACAAGTAATCTAGAACACTGTAGT
rs2902328	REF	CACGGTAGTC	GTACAAGTAATCTAGACACGGTAGTC
rs2902328	ALT	GCGTGCATAT	GTACAAGTAATCTAGAGCGTGCATAT
rs2904707	REF	TCGTAACTGG	GTACAAGTAATCTAGATCGTAACTGG
rs2904707	ALT	TTGCTAAGCA	GTACAAGTAATCTAGATTGCTAAGCA
rs290509	REF	ATGCGGACTT	GTACAAGTAATCTAGAATGCGGACTT
rs290509	ALT	GATATGCGTC	GTACAAGTAATCTAGAGATATGCGTC
rs291228	REF	GCTAATCGGA	GTACAAGTAATCTAGAGCTAATCGGA
rs291228	ALT	CGTTGATAGC	GTACAAGTAATCTAGACGTTGATAGC
rs2947076	REF	TCCATGAGAG	GTACAAGTAATCTAGATCCATGAGAG
rs2947076	ALT	CGCTAATGGC	GTACAAGTAATCTAGACGCTAATGGC
rs2992056	REF	GGTCCTAGAA	GTACAAGTAATCTAGAGGTCCTAGAA
rs2992056	ALT	TGAGCGACTC	GTACAAGTAATCTAGATGAGCGACTC
rs2992058	REF	ATGCTAGACG	GTACAAGTAATCTAGAATGCTAGACG
rs2992058	ALT	TTGCGCCGAA	GTACAAGTAATCTAGATTGCGCCGAA
rs3003213	REF	ATGTACCGTC	GTACAAGTAATCTAGAATGTACCGTC
rs3003213	ALT	CGATGGCATC	GTACAAGTAATCTAGACGATGGCATC
rs3006004	REF	CAAGTGCGTT	GTACAAGTAATCTAGACAAGTGCGTT
rs3006004	ALT	TAGTCCAGGT	GTACAAGTAATCTAGATAGTCCAGGT
rs3008423	REF	GTGTCGTAAC	GTACAAGTAATCTAGAGTGTCGTAAC
rs3008423	ALT	CGTGTAGTAC	GTACAAGTAATCTAGACGTGTAGTAC
rs302846	ALT	CAACGTTGCT	GTACAAGTAATCTAGACAACGTTGCT
rs302846	REF	ATCGCGTGCA	GTACAAGTAATCTAGAATCGCGTGCA
rs302847	REF	TGGCTCATTA	GTACAAGTAATCTAGATGGCTCATTA
rs302847	ALT	TTCTACAGCG	GTACAAGTAATCTAGATTCTACAGCG
rs302863	REF	CCAGTGTACT	GTACAAGTAATCTAGACCAGTGTACT
rs302863	ALT	GCCTACTGGA	GTACAAGTAATCTAGAGCCTACTGGA
rs302870	REF	ATTGCCGCAT	GTACAAGTAATCTAGAATTGCCGCAT
rs302870	ALT	CAGGCAGTCT	GTACAAGTAATCTAGACAGGCAGTCT
rs3093774	REF	TTGCCTAGAA	GTACAAGTAATCTAGATTGCCTAGAA
rs3093774	ALT	TCGGAGATAC	GTACAAGTAATCTAGATCGGAGATAC
rs3101467	REF	CTCACGAGTT	GTACAAGTAATCTAGACTCACGAGTT
rs3101467	ALT	ATGCTTATCG	GTACAAGTAATCTAGAATGCTTATCG
rs3101470	REF	TAGTCCTACG	GTACAAGTAATCTAGATAGTCCTACG
rs3101470	ALT	TTCATATCGG	GTACAAGTAATCTAGATTCATATCGG
rs3106324	REF	CGCATGCTTA	GTACAAGTAATCTAGACGCATGCTTA
rs3106324	ALT	CGCTGACTGA	GTACAAGTAATCTAGACGCTGACTGA
rs3111692	REF	CATGCGATAG	GTACAAGTAATCTAGACATGCGATAG
rs3111692	ALT	GTGATACCGT	GTACAAGTAATCTAGAGTGATACCGT
rs3111694	REF	GAACGTTAGC	GTACAAGTAATCTAGAGAACGTTAGC
rs3111694	ALT	CCTGTAGAGA	GTACAAGTAATCTAGACCTGTAGAGA
rs3117598	REF	ACGCATTGTA	GTACAAGTAATCTAGAACGCATTGTA
rs3117598	ALT	CTTACGTATG	GTACAAGTAATCTAGACTTACGTATG
rs3117604	ALT	AGCGATTGCC	GTACAAGTAATCTAGAAGCGATTGCC
rs3117604	REF	ATAGTCGCTG	GTACAAGTAATCTAGAATAGTCGCTG
rs3127457	REF	CGAGACGTTC	GTACAAGTAATCTAGACGAGACGTTC
rs3127457	ALT	GACGCTGCTA	GTACAAGTAATCTAGAGACGCTGCTA
rs3127484	REF	CAGTAAGTCG	GTACAAGTAATCTAGACAGTAAGTCG
rs3127484	ALT	TATGGATCTC	GTACAAGTAATCTAGATATGGATCTC
rs3127486	ALT	GCTCAGTGAA	GTACAAGTAATCTAGAGCTCAGTGAA
rs3127486	REF	TGCTCAGGCA	GTACAAGTAATCTAGATGCTCAGGCA
rs317550	REF	TTATGACAGC	GTACAAGTAATCTAGATTATGACAGC
rs317550	ALT	ATCTGGCATC	GTACAAGTAATCTAGAATCTGGCATC
rs317551	REF	ATTAGCACGG	GTACAAGTAATCTAGAATTAGCACGG
rs317551	ALT	TCGGACACTG	GTACAAGTAATCTAGATCGGACACTG
rs318921	REF	AACGTTGTCT	GTACAAGTAATCTAGAAACGTTGTCT
rs318921	ALT	ATATTGCGAC	GTACAAGTAATCTAGAATATTGCGAC
rs3228	REF	GTATACCATG	GTACAAGTAATCTAGAGTATACCATG
rs3228	ALT	GGACACTGTT	GTACAAGTAATCTAGAGGACACTGTT
rs32580	REF	TATGCCACGT	GTACAAGTAATCTAGATATGCCACGT
rs32580	ALT	TCGTCATGAT	GTACAAGTAATCTAGATCGTCATGAT
rs34089429	REF	TCTCGAGCTA	GTACAAGTAATCTAGATCTCGAGCTA
rs34089429	ALT	ACAATCTGTG	GTACAAGTAATCTAGAACAATCTGTG
rs34126100	REF	GATCGTCTAG	GTACAAGTAATCTAGAGATCGTCTAG
rs34126100	ALT	GCTCAATGAT	GTACAAGTAATCTAGAGCTCAATGAT
rs34155831	REF	GCTATTCTAG	GTACAAGTAATCTAGAGCTATTCTAG
rs34155831	ALT	CGTATCCGAT	GTACAAGTAATCTAGACGTATCCGAT
rs34322406	REF	AGTCTACAGG	GTACAAGTAATCTAGAAGTCTACAGG
rs34322406	ALT	CTCAGTGATC	GTACAAGTAATCTAGACTCAGTGATC
rs34350292	ALT	AGCACGGCTT	GTACAAGTAATCTAGAAGCACGGCTT
rs34350292	REF	GTCATCAGTT	GTACAAGTAATCTAGAGTCATCAGTT
rs34350972	REF	TAGTCCGCAG	GTACAAGTAATCTAGATAGTCCGCAG
rs34350972	ALT	ACTTGATCGG	GTACAAGTAATCTAGAACTTGATCGG
rs34598791	REF	GATTGTCCAG	GTACAAGTAATCTAGAGATTGTCCAG
rs34598791	ALT	GATCGAATCT	GTACAAGTAATCTAGAGATCGAATCT
rs34639	REF	TTCTTGAGAC	GTACAAGTAATCTAGATTCTTGAGAC
rs34639	ALT	CGTACGCATG	GTACAAGTAATCTAGACGTACGCATG
rs34669893	REF	GCATCTGGAT	GTACAAGTAATCTAGAGCATCTGGAT
rs34669893	ALT	TACGTGACTG	GTACAAGTAATCTAGATACGTGACTG
rs34752856	REF	AATGTGTCCT	GTACAAGTAATCTAGAAATGTGTCCT
rs34752856	ALT	TTGCATAAGC	GTACAAGTAATCTAGATTGCATAAGC
rs34786758	REF	CTACGTTACG	GTACAAGTAATCTAGACTACGTTACG
rs34786758	ALT	TTATACAGCG	GTACAAGTAATCTAGATTATACAGCG
rs34927402	REF	CAGTCTTGAA	GTACAAGTAATCTAGACAGTCTTGAA
rs34927402	ALT	CAATGCTCGT	GTACAAGTAATCTAGACAATGCTCGT
rs34961553	REF	TGTCGCATAA	GTACAAGTAATCTAGATGTCGCATAA
rs34961553	ALT	GATGACACTT	GTACAAGTAATCTAGAGATGACACTT
rs35190670	ALT	ATAACGCTGG	GTACAAGTAATCTAGAATAACGCTGG
rs35190670	REF	AAGTGCATCT	GTACAAGTAATCTAGAAAGTGCATCT
rs352646	REF	TGTAGACATC	GTACAAGTAATCTAGATGTAGACATC
rs352646	ALT	ACGTTAGTAC	GTACAAGTAATCTAGAACGTTAGTAC
rs35296361	REF	AGTGCCTAGT	GTACAAGTAATCTAGAAGTGCCTAGT
rs35296361	ALT	CAGAATGCGT	GTACAAGTAATCTAGACAGAATGCGT
rs35310850	REF	GTTGCTCATA	GTACAAGTAATCTAGAGTTGCTCATA
rs35310850	ALT	TTAGTTGACC	GTACAAGTAATCTAGATTAGTTGACC
rs35314391	REF	GTCTTACTGA	GTACAAGTAATCTAGAGTCTTACTGA
rs35314391	ALT	ATAGGATCCG	GTACAAGTAATCTAGAATAGGATCCG
rs35331337	REF	TGATCCGTAC	GTACAAGTAATCTAGATGATCCGTAC
rs35331337	ALT	TAGTGCTCAC	GTACAAGTAATCTAGATAGTGCTCAC
rs35400215	REF	GTGATCACTG	GTACAAGTAATCTAGAGTGATCACTG
rs35400215	ALT	GCACGTCATT	GTACAAGTAATCTAGAGCACGTCATT
rs35496634	REF	GCTGCAACTT	GTACAAGTAATCTAGAGCTGCAACTT
rs35496634	ALT	ACGAATCTGG	GTACAAGTAATCTAGAACGAATCTGG
rs35511369	REF	GCGTGTTCAA	GTACAAGTAATCTAGAGCGTGTTCAA
rs35511369	ALT	ATTCTGAAGC	GTACAAGTAATCTAGAATTCTGAAGC
rs35694871	REF	CGCTAGATAG	GTACAAGTAATCTAGACGCTAGATAG
rs35694871	ALT	GGTACGACCT	GTACAAGTAATCTAGAGGTACGACCT
rs35832000	REF	GTCAATGCTA	GTACAAGTAATCTAGAGTCAATGCTA
rs35832000	ALT	ATCGCTTCAG	GTACAAGTAATCTAGAATCGCTTCAG
rs35837782	REF	ATCTGAGCTC	GTACAAGTAATCTAGAATCTGAGCTC
rs35837782	ALT	AAGCGACTTG	GTACAAGTAATCTAGAAAGCGACTTG
rs35948426	REF	TGATTCACGG	GTACAAGTAATCTAGATGATTCACGG
rs35948426	ALT	TGGCATACTA	GTACAAGTAATCTAGATGGCATACTA
rs35956654	REF	ACCTGTGCAG	GTACAAGTAATCTAGAACCTGTGCAG
rs35956654	ALT	GTGTCTCTAA	GTACAAGTAATCTAGAGTGTCTCTAA
rs35982214	REF	CCTGTACAGT	GTACAAGTAATCTAGACCTGTACAGT
rs35982214	ALT	GGTAGCTATC	GTACAAGTAATCTAGAGGTAGCTATC
rs36014597	REF	CGTAATGCAG	GTACAAGTAATCTAGACGTAATGCAG
rs36014597	ALT	TCAAGACGTG	GTACAAGTAATCTAGATCAAGACGTG
rs36228834	REF	CAATGTGTCC	GTACAAGTAATCTAGACAATGTGTCC
rs36228834	ALT	GTCATGAACT	GTACAAGTAATCTAGAGTCATGAACT
rs365338	REF	GTACGCTATT	GTACAAGTAATCTAGAGTACGCTATT
rs365338	ALT	AAGTCCGTTA	GTACAAGTAATCTAGAAAGTCCGTTA
rs365940	REF	CAATAGGTCG	GTACAAGTAATCTAGACAATAGGTCG
rs365940	ALT	ATTATCGCGC	GTACAAGTAATCTAGAATTATCGCGC
rs368577000	REF	GATGGCTACT	GTACAAGTAATCTAGAGATGGCTACT
rs368577000	ALT	AATGGCTTCT	GTACAAGTAATCTAGAAATGGCTTCT
rs372648	REF	GAAGACTTCT	GTACAAGTAATCTAGAGAAGACTTCT
rs372648	ALT	GTGCGACTCA	GTACAAGTAATCTAGAGTGCGACTCA
rs3730533	REF	CACACTTGTG	GTACAAGTAATCTAGACACACTTGTG
rs3730533	ALT	CAGTCAGTCG	GTACAAGTAATCTAGACAGTCAGTCG
rs3731204	REF	GATCGACAGT	GTACAAGTAATCTAGAGATCGACAGT
rs3731204	ALT	TGACGCTAAT	GTACAAGTAATCTAGATGACGCTAAT
rs3731217	REF	ACAGCGTGAT	GTACAAGTAATCTAGAACAGCGTGAT
rs3731217	ALT	TGCCAGGATA	GTACAAGTAATCTAGATGCCAGGATA
rs3731222	REF	ACTTGTGCGA	GTACAAGTAATCTAGAACTTGTGCGA
rs3731222	ALT	AGTCATCCTG	GTACAAGTAATCTAGAAGTCATCCTG
rs3734295	REF	GCGTATAGAC	GTACAAGTAATCTAGAGCGTATAGAC
rs3734295	ALT	GATCCGACGT	GTACAAGTAATCTAGAGATCCGACGT
rs3738	REF	TTACGGATCC	GTACAAGTAATCTAGATTACGGATCC
rs3738	ALT	TTAGTGACAC	GTACAAGTAATCTAGATTAGTGACAC
rs3739	REF	CGCCGTTGAA	GTACAAGTAATCTAGACGCCGTTGAA
rs3739	ALT	GCATCGTGAC	GTACAAGTAATCTAGAGCATCGTGAC
rs3739033	REF	TAATAGGCGC	GTACAAGTAATCTAGATAATAGGCGC
rs3739033	ALT	CGTCGATACT	GTACAAGTAATCTAGACGTCGATACT
rs3742130	REF	ATAGATGCTC	GTACAAGTAATCTAGAATAGATGCTC
rs3742130	ALT	GAGTATCTAC	GTACAAGTAATCTAGAGAGTATCTAC
rs3744015	REF	TACCTATGGA	GTACAAGTAATCTAGATACCTATGGA
rs3744015	ALT	GTACAATGGC	GTACAAGTAATCTAGAGTACAATGGC
rs3744021	REF	ATTGTCTAGC	GTACAAGTAATCTAGAATTGTCTAGC
rs3744021	ALT	GGCTTATCTA	GTACAAGTAATCTAGAGGCTTATCTA
rs3747881	REF	TGGATAACTC	GTACAAGTAATCTAGATGGATAACTC
rs3747881	ALT	TGAACTGGCA	GTACAAGTAATCTAGATGAACTGGCA
rs3750029	REF	CGATCGTAGT	GTACAAGTAATCTAGACGATCGTAGT
rs3750029	ALT	TCCATTGACG	GTACAAGTAATCTAGATCCATTGACG
rs3760128	REF	GGTGCTCAAT	GTACAAGTAATCTAGAGGTGCTCAAT
rs3760128	ALT	GTGATGCAAC	GTACAAGTAATCTAGAGTGATGCAAC
rs3761199	ALT	AGCGTCTTCA	GTACAAGTAATCTAGAAGCGTCTTCA
rs3761199	REF	TAGTCTGAGC	GTACAAGTAATCTAGATAGTCTGAGC
rs3761199	ALT	GTGTCATGAC	GTACAAGTAATCTAGAGTGTCATGAC
rs3761199	REF	CGGTCTTGAA	GTACAAGTAATCTAGACGGTCTTGAA
rs376389091	REF	CAGTGCATAT	GTACAAGTAATCTAGACAGTGCATAT
rs376389091	ALT	GGCACTACTG	GTACAAGTAATCTAGAGGCACTACTG
rs376389091	REF	AAGTCTCCTG	GTACAAGTAATCTAGAAAGTCTCCTG
rs376389091	ALT	CTACGTGTAA	GTACAAGTAATCTAGACTACGTGTAA
rs3765892	REF	GATAGTTCAC	GTACAAGTAATCTAGAGATAGTTCAC
rs3765892	ALT	ACTTGTTACG	GTACAAGTAATCTAGAACTTGTTACG
rs3777684	REF	GGATCTACGC	GTACAAGTAATCTAGAGGATCTACGC
rs3777684	ALT	CGTGAGCATC	GTACAAGTAATCTAGACGTGAGCATC
rs3777949	REF	AGTGCTCGAT	GTACAAGTAATCTAGAAGTGCTCGAT
rs3777949	ALT	ATGTCGTACC	GTACAAGTAATCTAGAATGTCGTACC
rs3780876	REF	TAGTCTCCAG	GTACAAGTAATCTAGATAGTCTCCAG
rs3780876	ALT	CTACCTGGAG	GTACAAGTAATCTAGACTACCTGGAG
rs3781093	REF	GGCGTATATC	GTACAAGTAATCTAGAGGCGTATATC
rs3781093	ALT	ATTGACATCG	GTACAAGTAATCTAGAATTGACATCG
rs3787577	REF	GCGGATCATC	GTACAAGTAATCTAGAGCGGATCATC
rs3787577	ALT	CATGCGGTAC	GTACAAGTAATCTAGACATGCGGTAC
rs3790276	REF	ATGCATGCTG	GTACAAGTAATCTAGAATGCATGCTG
rs3790276	ALT	ACATCTGATG	GTACAAGTAATCTAGAACATCTGATG
rs3792405	REF	GCACGGTAAT	GTACAAGTAATCTAGAGCACGGTAAT
rs3792405	ALT	GTACAGTTCT	GTACAAGTAATCTAGAGTACAGTTCT
rs3796244	REF	GATAGGCTCT	GTACAAGTAATCTAGAGATAGGCTCT
rs3796244	ALT	TTCTGAAGCG	GTACAAGTAATCTAGATTCTGAAGCG
rs3798761	REF	TATGATCGCC	GTACAAGTAATCTAGATATGATCGCC
rs3798761	ALT	CGTCTGGATA	GTACAAGTAATCTAGACGTCTGGATA
rs3799487	REF	GCGTACCATT	GTACAAGTAATCTAGAGCGTACCATT
rs3799487	ALT	GCTTCGAATC	GTACAAGTAATCTAGAGCTTCGAATC
rs3803222	REF	CAGGCTCTGA	GTACAAGTAATCTAGACAGGCTCTGA
rs3803222	ALT	ATGCCATTCG	GTACAAGTAATCTAGAATGCCATTCG
rs3805746	REF	TATCTGACGT	GTACAAGTAATCTAGATATCTGACGT
rs3805746	ALT	ATACGCGTTC	GTACAAGTAATCTAGAATACGCGTTC
rs3815019	REF	GAAGCTGATC	GTACAAGTAATCTAGAGAAGCTGATC
rs3815019	ALT	CTCGATAGTG	GTACAAGTAATCTAGACTCGATAGTG
rs3815019	REF	ATCCTGATTG	GTACAAGTAATCTAGAATCCTGATTG
rs3815019	ALT	GACATGTTAC	GTACAAGTAATCTAGAGACATGTTAC
rs3816954	REF	ACTGCCTGTA	GTACAAGTAATCTAGAACTGCCTGTA
rs3816954	ALT	CGACGGATTC	GTACAAGTAATCTAGACGACGGATTC
rs3818839	REF	ATCGACGTGC	GTACAAGTAATCTAGAATCGACGTGC
rs3818839	ALT	CACGAGGATT	GTACAAGTAATCTAGACACGAGGATT
rs3819497	REF	CAGTGCTCTA	GTACAAGTAATCTAGACAGTGCTCTA
rs3819497	ALT	TGGCTCTAAT	GTACAAGTAATCTAGATGGCTCTAAT
rs3824662	REF	CTGAGGACTC	GTACAAGTAATCTAGACTGAGGACTC
rs3824662	ALT	GTGCCACGAT	GTACAAGTAATCTAGAGTGCCACGAT
rs3824821	REF	TAGTGCTACC	GTACAAGTAATCTAGATAGTGCTACC
rs3824821	ALT	GTCAATCTTG	GTACAAGTAATCTAGAGTCAATCTTG
rs3827594	REF	GTAGGACTCC	GTACAAGTAATCTAGAGTAGGACTCC
rs3827594	ALT	GCGCTGACTA	GTACAAGTAATCTAGAGCGCTGACTA
rs3847264	ALT	ATGCAGCGCT	GTACAAGTAATCTAGAATGCAGCGCT
rs3847264	REF	TAACTTGCGG	GTACAAGTAATCTAGATAACTTGCGG
rs385301	REF	TGGACTCATT	GTACAAGTAATCTAGATGGACTCATT
rs385301	ALT	AGCGCATGTT	GTACAAGTAATCTAGAAGCGCATGTT
rs3860694	REF	CGAGACGTCT	GTACAAGTAATCTAGACGAGACGTCT
rs3860694	ALT	GGTCCATGAC	GTACAAGTAATCTAGAGGTCCATGAC
rs3889437	REF	GATGTCCTAC	GTACAAGTAATCTAGAGATGTCCTAC
rs3889437	ALT	TTACTGGACG	GTACAAGTAATCTAGATTACTGGACG
rs3898360	REF	TCTGCACAGG	GTACAAGTAATCTAGATCTGCACAGG
rs3898360	ALT	AGTTGAAGCC	GTACAAGTAATCTAGAAGTTGAAGCC
rs398966	REF	GATGCTAGCT	GTACAAGTAATCTAGAGATGCTAGCT
rs398966	ALT	GTAGTATGCC	GTACAAGTAATCTAGAGTAGTATGCC
rs4008324	REF	TATGCCGCTA	GTACAAGTAATCTAGATATGCCGCTA
rs4008324	ALT	ACCGTTGATC	GTACAAGTAATCTAGAACCGTTGATC
rs403021	ALT	GACTCTAATG	GTACAAGTAATCTAGAGACTCTAATG
rs403021	REF	ATCATGGACT	GTACAAGTAATCTAGAATCATGGACT
rs405306	REF	GCTGTACTAT	GTACAAGTAATCTAGAGCTGTACTAT
rs405306	ALT	GTATGCGTCA	GTACAAGTAATCTAGAGTATGCGTCA
rs4077096	REF	ATATAGCGTC	GTACAAGTAATCTAGAATATAGCGTC
rs4077096	ALT	GCTAAGTCGT	GTACAAGTAATCTAGAGCTAAGTCGT
rs4077239	REF	CTGAACGTAT	GTACAAGTAATCTAGACTGAACGTAT
rs4077239	ALT	TTATTGCGAC	GTACAAGTAATCTAGATTATTGCGAC
rs408497	REF	GCATGGCTTA	GTACAAGTAATCTAGAGCATGGCTTA
rs408497	ALT	CCTATGCGAT	GTACAAGTAATCTAGACCTATGCGAT
rs408933	REF	AGGCAGCTTA	GTACAAGTAATCTAGAAGGCAGCTTA
rs408933	ALT	GCAACTGGTC	GTACAAGTAATCTAGAGCAACTGGTC
rs41274963	REF	ATACTCGAGG	GTACAAGTAATCTAGAATACTCGAGG
rs41274963	ALT	GATCTCATGT	GTACAAGTAATCTAGAGATCTCATGT
rs41280971	REF	CAATGCTTCG	GTACAAGTAATCTAGACAATGCTTCG
rs41280971	ALT	TAGCGACATG	GTACAAGTAATCTAGATAGCGACATG
rs41282155	REF	GTGACATGCA	GTACAAGTAATCTAGAGTGACATGCA
rs41282155	ALT	GCCAGTATTG	GTACAAGTAATCTAGAGCCAGTATTG
rs4128880	REF	CGTCAGTACG	GTACAAGTAATCTAGACGTCAGTACG
rs4128880	ALT	TAGGCTCCTA	GTACAAGTAATCTAGATAGGCTCCTA
rs41380646	REF	ATGCTGCACT	GTACAAGTAATCTAGAATGCTGCACT
rs41380646	ALT	TGTGGACACC	GTACAAGTAATCTAGATGTGGACACC
rs41405149	REF	TTACAGCTGC	GTACAAGTAATCTAGATTACAGCTGC
rs41405149	ALT	ATCGCGCTAG	GTACAAGTAATCTAGAATCGCGCTAG
rs4140636	REF	TAGTCACCGT	GTACAAGTAATCTAGATAGTCACCGT
rs4140636	ALT	GGTAATCGCT	GTACAAGTAATCTAGAGGTAATCGCT
rs4145895	REF	CGTGTATGAC	GTACAAGTAATCTAGACGTGTATGAC
rs4145895	ALT	ATTGACGGTC	GTACAAGTAATCTAGAATTGACGGTC
rs41511545	REF	TAGTACTGTC	GTACAAGTAATCTAGATAGTACTGTC
rs41511545	ALT	ATATCGCGGC	GTACAAGTAATCTAGAATATCGCGGC
rs4240913	REF	ACATAGTCGT	GTACAAGTAATCTAGAACATAGTCGT
rs4240913	ALT	GTACATTGCG	GTACAAGTAATCTAGAGTACATTGCG
rs4241687	REF	GTAAGCCAGT	GTACAAGTAATCTAGAGTAAGCCAGT
rs4241687	ALT	AGTCGCTTAG	GTACAAGTAATCTAGAAGTCGCTTAG
rs4245595	ALT	CTCTAGGTCA	GTACAAGTAATCTAGACTCTAGGTCA
rs4245595	REF	TTGACCTGAA	GTACAAGTAATCTAGATTGACCTGAA
rs4245597	REF	GTTCATATCG	GTACAAGTAATCTAGAGTTCATATCG
rs4245597	ALT	GCTTACGTAC	GTACAAGTAATCTAGAGCTTACGTAC
rs427033	REF	ATTCGATGCA	GTACAAGTAATCTAGAATTCGATGCA
rs427033	ALT	TGCCTCTGAA	GTACAAGTAATCTAGATGCCTCTGAA
rs4277619	REF	AGATGACGCT	GTACAAGTAATCTAGAAGATGACGCT
rs4277619	ALT	GATATGTCGC	GTACAAGTAATCTAGAGATATGTCGC
rs4282910	ALT	AGTATTCGCG	GTACAAGTAATCTAGAAGTATTCGCG
rs4282910	REF	AACTCTGTGT	GTACAAGTAATCTAGAAACTCTGTGT
rs4295979	REF	CAGCTAATGG	GTACAAGTAATCTAGACAGCTAATGG
rs4295979	ALT	TGAAGTACCG	GTACAAGTAATCTAGATGAAGTACCG
rs4315367	ALT	TAAGTCCATG	GTACAAGTAATCTAGATAAGTCCATG
rs4315367	REF	CACATGGCTT	GTACAAGTAATCTAGACACATGGCTT
rs4324214	REF	CACGATGGTC	GTACAAGTAATCTAGACACGATGGTC
rs4324214	ALT	TATGACATCG	GTACAAGTAATCTAGATATGACATCG
rs4361943	REF	CTGACATTCG	GTACAAGTAATCTAGACTGACATTCG
rs4361943	ALT	AGTCGAACGT	GTACAAGTAATCTAGAAGTCGAACGT
rs4384313	REF	TGATTCATGC	GTACAAGTAATCTAGATGATTCATGC
rs4384313	ALT	GTCCTATTGA	GTACAAGTAATCTAGAGTCCTATTGA
rs4402307	REF	TGATCTGTAC	GTACAAGTAATCTAGATGATCTGTAC
rs4402307	ALT	TTCAGACGTG	GTACAAGTAATCTAGATTCAGACGTG
rs4413131	REF	ATGGTCTACC	GTACAAGTAATCTAGAATGGTCTACC
rs4413131	ALT	GATTATCCGA	GTACAAGTAATCTAGAGATTATCCGA
rs4424195	REF	TCGGCAGTAA	GTACAAGTAATCTAGATCGGCAGTAA
rs4424195	ALT	GCAATGGATC	GTACAAGTAATCTAGAGCAATGGATC
rs4425937	REF	TCAGTACTGC	GTACAAGTAATCTAGATCAGTACTGC
rs4425937	ALT	GCAATGTCTT	GTACAAGTAATCTAGAGCAATGTCTT
rs4437828	REF	GTGTACCGAT	GTACAAGTAATCTAGAGTGTACCGAT
rs4437828	ALT	CTACGTAGGC	GTACAAGTAATCTAGACTACGTAGGC
rs443923	REF	CGGTATCTTA	GTACAAGTAATCTAGACGGTATCTTA
rs443923	ALT	TTGAATGCTC	GTACAAGTAATCTAGATTGAATGCTC
rs4439319	ALT	CGACGTATTA	GTACAAGTAATCTAGACGACGTATTA
rs4439319	REF	AGCTACTGAT	GTACAAGTAATCTAGAAGCTACTGAT
rs443949	REF	GATTGCTTAC	GTACAAGTAATCTAGAGATTGCTTAC
rs443949	ALT	TTAGCGTGAC	GTACAAGTAATCTAGATTAGCGTGAC
rs4460831	REF	TGATCCACGT	GTACAAGTAATCTAGATGATCCACGT
rs4460831	ALT	TGTTCGAGCA	GTACAAGTAATCTAGATGTTCGAGCA
rs4472444	REF	GCTAACTTAG	GTACAAGTAATCTAGAGCTAACTTAG
rs4472444	ALT	GCGCCAGTAT	GTACAAGTAATCTAGAGCGCCAGTAT
rs4495675	ALT	TAGTATCTGC	GTACAAGTAATCTAGATAGTATCTGC
rs4495675	REF	CATCTAGTCG	GTACAAGTAATCTAGACATCTAGTCG
rs4502676	REF	CTGTGAACGA	GTACAAGTAATCTAGACTGTGAACGA
rs4502676	ALT	TCGTTGATCA	GTACAAGTAATCTAGATCGTTGATCA
rs4511057	REF	TTCGAGCAAG	GTACAAGTAATCTAGATTCGAGCAAG
rs4511057	ALT	CTAGATGGAC	GTACAAGTAATCTAGACTAGATGGAC
rs4526098	ALT	GCGTCCTAAT	GTACAAGTAATCTAGAGCGTCCTAAT
rs4526098	REF	ATCGCTTCGA	GTACAAGTAATCTAGAATCGCTTCGA
rs4539336	ALT	TCGAGGACCT	GTACAAGTAATCTAGATCGAGGACCT
rs4539336	REF	CAGCGTATTA	GTACAAGTAATCTAGACAGCGTATTA
rs4545169	REF	CTGTCTAGTA	GTACAAGTAATCTAGACTGTCTAGTA
rs4545169	ALT	GCCTGATATT	GTACAAGTAATCTAGAGCCTGATATT
rs45468197	REF	ACTGCTGATG	GTACAAGTAATCTAGAACTGCTGATG
rs45468197	ALT	ATCTGTAGAC	GTACAAGTAATCTAGAATCTGTAGAC
rs45471291	REF	ATGCTAGACT	GTACAAGTAATCTAGAATGCTAGACT
rs45471291	ALT	TCGCCGAATG	GTACAAGTAATCTAGATCGCCGAATG
rs4548927	REF	TCGTAGACCT	GTACAAGTAATCTAGATCGTAGACCT
rs4548927	ALT	GTTCAATCGA	GTACAAGTAATCTAGAGTTCAATCGA
rs4549988	REF	GACTTGCGAT	GTACAAGTAATCTAGAGACTTGCGAT
rs4549988	ALT	ATGTTAGCCG	GTACAAGTAATCTAGAATGTTAGCCG
rs4554184	REF	TCCTAAGTAG	GTACAAGTAATCTAGATCCTAAGTAG
rs4554184	ALT	CGTTACGCGA	GTACAAGTAATCTAGACGTTACGCGA
rs4557668	REF	AGCAGTCCGT	GTACAAGTAATCTAGAAGCAGTCCGT
rs4557668	ALT	ACTGGAGTCA	GTACAAGTAATCTAGAACTGGAGTCA
rs4580465	REF	TAGCGATCGT	GTACAAGTAATCTAGATAGCGATCGT
rs4580465	ALT	CAGGCATTCT	GTACAAGTAATCTAGACAGGCATTCT
rs4617477	REF	GGTAATCCAG	GTACAAGTAATCTAGAGGTAATCCAG
rs4617477	ALT	TACTGTATCG	GTACAAGTAATCTAGATACTGTATCG
rs4625054	REF	GACAACTTGT	GTACAAGTAATCTAGAGACAACTTGT
rs4625054	ALT	ACTTGACGGA	GTACAAGTAATCTAGAACTTGACGGA
rs462783	ALT	TCCTGATGGA	GTACAAGTAATCTAGATCCTGATGGA
rs462783	REF	GAGCTAGTTC	GTACAAGTAATCTAGAGAGCTAGTTC
rs4647066	REF	CGATATCGTC	GTACAAGTAATCTAGACGATATCGTC
rs4647066	ALT	GCGTAAGTAC	GTACAAGTAATCTAGAGCGTAAGTAC
rs4656087	REF	GTGCTAACGT	GTACAAGTAATCTAGAGTGCTAACGT
rs4656087	ALT	TGCACGGCAT	GTACAAGTAATCTAGATGCACGGCAT
rs4682510	REF	TCGCCATGAG	GTACAAGTAATCTAGATCGCCATGAG
rs4682510	ALT	GACGTCGATC	GTACAAGTAATCTAGAGACGTCGATC
rs4700818	ALT	CTACCTGATG	GTACAAGTAATCTAGACTACCTGATG
rs4700818	REF	TTCGCTCGAA	GTACAAGTAATCTAGATTCGCTCGAA
rs4703867	REF	TAGACTGTAC	GTACAAGTAATCTAGATAGACTGTAC
rs4703867	ALT	CTAGTACTCG	GTACAAGTAATCTAGACTAGTACTCG
rs4703879	REF	CTGAGTCATA	GTACAAGTAATCTAGACTGAGTCATA
rs4703879	ALT	TCAGCTGCGA	GTACAAGTAATCTAGATCAGCTGCGA
rs4704561	REF	GGCATCGAAT	GTACAAGTAATCTAGAGGCATCGAAT
rs4704561	ALT	CGTACGATGA	GTACAAGTAATCTAGACGTACGATGA
rs4712059	REF	TGCCGATCGA	GTACAAGTAATCTAGATGCCGATCGA
rs4712059	ALT	CGTCGCTAAT	GTACAAGTAATCTAGACGTCGCTAAT
rs471390	REF	ATGACGATGC	GTACAAGTAATCTAGAATGACGATGC
rs471390	ALT	TACAGCGTCG	GTACAAGTAATCTAGATACAGCGTCG
rs4714237	REF	CTGTACTCAG	GTACAAGTAATCTAGACTGTACTCAG
rs4714237	ALT	GATACTTGCG	GTACAAGTAATCTAGAGATACTTGCG
rs4714238	REF	TGAAGCGTCA	GTACAAGTAATCTAGATGAAGCGTCA
rs4714238	ALT	TATCCTGTAG	GTACAAGTAATCTAGATATCCTGTAG
rs4718104	REF	TCGATAGCGT	GTACAAGTAATCTAGATCGATAGCGT
rs4718104	ALT	CCTAAGTATG	GTACAAGTAATCTAGACCTAAGTATG
rs4720108	REF	CGAGTAGATC	GTACAAGTAATCTAGACGAGTAGATC
rs4720108	ALT	GCCGAATGTA	GTACAAGTAATCTAGAGCCGAATGTA
rs4736318	REF	CACGCTGGTA	GTACAAGTAATCTAGACACGCTGGTA
rs4736318	ALT	ATCTTGCCAG	GTACAAGTAATCTAGAATCTTGCCAG
rs4736323	REF	ACGCAAGTTG	GTACAAGTAATCTAGAACGCAAGTTG
rs4736323	ALT	TCAGGATATC	GTACAAGTAATCTAGATCAGGATATC
rs4736346	REF	CATCTAGCTG	GTACAAGTAATCTAGACATCTAGCTG
rs4736346	ALT	GTGCAACGTC	GTACAAGTAATCTAGAGTGCAACGTC
rs4739612	REF	TGTCATACAG	GTACAAGTAATCTAGATGTCATACAG
rs4739612	ALT	TAATCCTGGA	GTACAAGTAATCTAGATAATCCTGGA
rs4742260	REF	GCCAGGATTA	GTACAAGTAATCTAGAGCCAGGATTA
rs4742260	ALT	TTACGTAGCA	GTACAAGTAATCTAGATTACGTAGCA
rs475250	REF	ACACTGTCGT	GTACAAGTAATCTAGAACACTGTCGT
rs475250	ALT	GACATTGAGC	GTACAAGTAATCTAGAGACATTGAGC
rs4768052	REF	GAACTCGGTC	GTACAAGTAATCTAGAGAACTCGGTC
rs4768052	ALT	CTCAATGGAT	GTACAAGTAATCTAGACTCAATGGAT
rs4769426	REF	TGTAGTCCAG	GTACAAGTAATCTAGATGTAGTCCAG
rs4769426	ALT	GCGAGTATTC	GTACAAGTAATCTAGAGCGAGTATTC
rs4775952	REF	ACGAATCTTG	GTACAAGTAATCTAGAACGAATCTTG
rs4775952	ALT	GTCATACTGT	GTACAAGTAATCTAGAGTCATACTGT
rs4810866	REF	GCGTAATAGC	GTACAAGTAATCTAGAGCGTAATAGC
rs4810866	ALT	GCATGCGCTA	GTACAAGTAATCTAGAGCATGCGCTA
rs4821737	REF	CTAATCGGAT	GTACAAGTAATCTAGACTAATCGGAT
rs4821737	ALT	CAGCGTCGTA	GTACAAGTAATCTAGACAGCGTCGTA
rs4826011	REF	TAGACCTGCT	GTACAAGTAATCTAGATAGACCTGCT
rs4826011	ALT	AGCTGAACTG	GTACAAGTAATCTAGAAGCTGAACTG
rs4826166	REF	ATGAGCCATT	GTACAAGTAATCTAGAATGAGCCATT
rs4826166	ALT	GGATTCAGCA	GTACAAGTAATCTAGAGGATTCAGCA
rs484006	REF	ATGTGACTTC	GTACAAGTAATCTAGAATGTGACTTC
rs484006	ALT	GAGCCAGTTC	GTACAAGTAATCTAGAGAGCCAGTTC
rs4861835	REF	CTTCTGGACA	GTACAAGTAATCTAGACTTCTGGACA
rs4861835	ALT	AGTCGCAGAT	GTACAAGTAATCTAGAAGTCGCAGAT
rs4870144	ALT	ACTCGATGAT	GTACAAGTAATCTAGAACTCGATGAT
rs4870144	REF	TAGCGAGACT	GTACAAGTAATCTAGATAGCGAGACT
rs4870529	REF	AGTGTATGCC	GTACAAGTAATCTAGAAGTGTATGCC
rs4870529	ALT	AGGACTATTC	GTACAAGTAATCTAGAAGGACTATTC
rs487120	REF	CTGGATCTAG	GTACAAGTAATCTAGACTGGATCTAG
rs487120	ALT	CTGCGAAGCT	GTACAAGTAATCTAGACTGCGAAGCT
rs4918546	REF	AGCTCGCTTA	GTACAAGTAATCTAGAAGCTCGCTTA
rs4918546	ALT	TGGCATCATC	GTACAAGTAATCTAGATGGCATCATC
rs4939037	REF	TGAGTCTCAG	GTACAAGTAATCTAGATGAGTCTCAG
rs4939037	ALT	ATGCCATTGC	GTACAAGTAATCTAGAATGCCATTGC
rs4944592	REF	TATGGTCAGC	GTACAAGTAATCTAGATATGGTCAGC
rs4944592	ALT	CTCGTGCAAT	GTACAAGTAATCTAGACTCGTGCAAT
rs4944950	REF	CCGAGGTCAT	GTACAAGTAATCTAGACCGAGGTCAT
rs4944950	ALT	GTTACGGTCA	GTACAAGTAATCTAGAGTTACGGTCA
rs4946807	REF	GCTCGTATAA	GTACAAGTAATCTAGAGCTCGTATAA
rs4946807	ALT	CCGTTAGAAT	GTACAAGTAATCTAGACCGTTAGAAT
rs494735	REF	TAGTGCGATC	GTACAAGTAATCTAGATAGTGCGATC
rs494735	ALT	AGCTATCTGC	GTACAAGTAATCTAGAAGCTATCTGC
rs4947576	REF	TCAGTGCATG	GTACAAGTAATCTAGATCAGTGCATG
rs4947576	ALT	GCTTGTGCAA	GTACAAGTAATCTAGAGCTTGTGCAA
rs4948010	REF	TAGTACGTCG	GTACAAGTAATCTAGATAGTACGTCG
rs4948010	ALT	CGAACTTAGT	GTACAAGTAATCTAGACGAACTTAGT
rs4948216	REF	TAGCTGCCAT	GTACAAGTAATCTAGATAGCTGCCAT
rs4948216	ALT	CGTTCGATAC	GTACAAGTAATCTAGACGTTCGATAC
rs4948492	REF	CACTGTGACT	GTACAAGTAATCTAGACACTGTGACT
rs4948492	ALT	CGTGTGCTAA	GTACAAGTAATCTAGACGTGTGCTAA
rs4952427	REF	TAGGTACACG	GTACAAGTAATCTAGATAGGTACACG
rs4952427	ALT	TTGTAATGCC	GTACAAGTAATCTAGATTGTAATGCC
rs4952429	REF	CGATCGGTAC	GTACAAGTAATCTAGACGATCGGTAC
rs4952429	ALT	TCTCAAGTGG	GTACAAGTAATCTAGATCTCAAGTGG
rs495477	REF	CGCTCGATAT	GTACAAGTAATCTAGACGCTCGATAT
rs495477	ALT	TATGGCATCT	GTACAAGTAATCTAGATATGGCATCT
rs4964999	ALT	ATCATCTGGA	GTACAAGTAATCTAGAATCATCTGGA
rs4964999	REF	TATCCAGTGG	GTACAAGTAATCTAGATATCCAGTGG
rs4971336	REF	GATTGAGTCC	GTACAAGTAATCTAGAGATTGAGTCC
rs4971336	ALT	TGCGATAGAC	GTACAAGTAATCTAGATGCGATAGAC
rs505278	REF	GGTCGACTTA	GTACAAGTAATCTAGAGGTCGACTTA
rs505278	ALT	AGCAGTCTGA	GTACAAGTAATCTAGAAGCAGTCTGA
rs508303	REF	AGCTAGCTGT	GTACAAGTAATCTAGAAGCTAGCTGT
rs508303	ALT	TGTCCTACAG	GTACAAGTAATCTAGATGTCCTACAG
rs509017	ALT	TCTTGCAGAC	GTACAAGTAATCTAGATCTTGCAGAC
rs509017	REF	TATAGATCCG	GTACAAGTAATCTAGATATAGATCCG
rs546784	REF	TACTAGACTG	GTACAAGTAATCTAGATACTAGACTG
rs546784	ALT	TCAGAGTGCC	GTACAAGTAATCTAGATCAGAGTGCC
rs548390	REF	GAAGCACTGT	GTACAAGTAATCTAGAGAAGCACTGT
rs548390	ALT	CGAGTGTCAT	GTACAAGTAATCTAGACGAGTGTCAT
rs55692505	REF	CATATGCATG	GTACAAGTAATCTAGACATATGCATG
rs55692505	ALT	GTCCAGATTC	GTACAAGTAATCTAGAGTCCAGATTC
rs55776330	ALT	TGCGATATCA	GTACAAGTAATCTAGATGCGATATCA
rs55776330	REF	ATCGCGTGAC	GTACAAGTAATCTAGAATCGCGTGAC
rs55776330	ALT	TAGGACTAGC	GTACAAGTAATCTAGATAGGACTAGC
rs55776330	REF	AGAGTTCACT	GTACAAGTAATCTAGAAGAGTTCACT
rs55810554	REF	AGTTCAAGTC	GTACAAGTAATCTAGAAGTTCAAGTC
rs55810554	REF	TGCCATCTAG	GTACAAGTAATCTAGATGCCATCTAG
rs55810554	ALT	TCTTCGAAGC	GTACAAGTAATCTAGATCTTCGAAGC
rs55810554	ALT	TGGAGTCAAC	GTACAAGTAATCTAGATGGAGTCAAC
rs55872768	REF	TCAGCTAGCT	GTACAAGTAATCTAGATCAGCTAGCT
rs55872768	ALT	CAGAAGTGTC	GTACAAGTAATCTAGACAGAAGTGTC
rs558764	REF	CAGAGGTACT	GTACAAGTAATCTAGACAGAGGTACT
rs558764	ALT	GTGACACGAT	GTACAAGTAATCTAGAGTGACACGAT
rs55876959	REF	TCGATGCGAA	GTACAAGTAATCTAGATCGATGCGAA
rs55876959	ALT	GGATCCGATA	GTACAAGTAATCTAGAGGATCCGATA
rs55985421	REF	TCTTGTAACG	GTACAAGTAATCTAGATCTTGTAACG
rs55985421	ALT	GCATTGAAGC	GTACAAGTAATCTAGAGCATTGAAGC
rs55993747	REF	CTAATCTGAG	GTACAAGTAATCTAGACTAATCTGAG
rs55993747	ALT	ACTCATGTAG	GTACAAGTAATCTAGAACTCATGTAG
rs56020647	REF	GTAGATCGAC	GTACAAGTAATCTAGAGTAGATCGAC
rs56020647	ALT	TCGTGATACG	GTACAAGTAATCTAGATCGTGATACG
rs56061726	REF	CTGCTAAGTA	GTACAAGTAATCTAGACTGCTAAGTA
rs56061726	ALT	AACGTGCGTA	GTACAAGTAATCTAGAAACGTGCGTA
rs56101487	REF	GTTCATAGCG	GTACAAGTAATCTAGAGTTCATAGCG
rs56101487	ALT	TAGTCTGGCA	GTACAAGTAATCTAGATAGTCTGGCA
rs56143128	REF	ACCGCTTGAT	GTACAAGTAATCTAGAACCGCTTGAT
rs56143128	ALT	TGACTCGAGT	GTACAAGTAATCTAGATGACTCGAGT
rs56154904	ALT	CATACGTGAT	GTACAAGTAATCTAGACATACGTGAT
rs56154904	REF	CGGTGAATCT	GTACAAGTAATCTAGACGGTGAATCT
rs56156615	REF	TGTACTCAGA	GTACAAGTAATCTAGATGTACTCAGA
rs56156615	ALT	GCCATTGCAG	GTACAAGTAATCTAGAGCCATTGCAG
rs56170708	REF	ATACTGTGTC	GTACAAGTAATCTAGAATACTGTGTC
rs56170708	ALT	TACGTTGTCA	GTACAAGTAATCTAGATACGTTGTCA
rs56229440	REF	CTAGTGTCTA	GTACAAGTAATCTAGACTAGTGTCTA
rs56229440	ALT	AGATACCTGG	GTACAAGTAATCTAGAAGATACCTGG
rs56235717	REF	CGTCCGTAAG	GTACAAGTAATCTAGACGTCCGTAAG
rs56235717	ALT	ACGTCCGTAT	GTACAAGTAATCTAGAACGTCCGTAT
rs56235717	ALT	TGATCTCTAG	GTACAAGTAATCTAGATGATCTCTAG
rs56235717	REF	TGACAGCTTA	GTACAAGTAATCTAGATGACAGCTTA
rs56241008	REF	CGCTATTGAT	GTACAAGTAATCTAGACGCTATTGAT
rs56241008	ALT	ATAGTCTGCG	GTACAAGTAATCTAGAATAGTCTGCG
rs56253831	REF	GACTGCGTAA	GTACAAGTAATCTAGAGACTGCGTAA
rs56253831	ALT	AAGCTTATGC	GTACAAGTAATCTAGAAAGCTTATGC
rs56253831	REF	ACCTGTAGTA	GTACAAGTAATCTAGAACCTGTAGTA
rs56253831	ALT	TACTGGTCCA	GTACAAGTAATCTAGATACTGGTCCA
rs56261047	REF	TCCAGAGCTG	GTACAAGTAATCTAGATCCAGAGCTG
rs56261047	ALT	TAGTACGCTG	GTACAAGTAATCTAGATAGTACGCTG
rs56723270	REF	GTCGTATCAC	GTACAAGTAATCTAGAGTCGTATCAC
rs56723270	ALT	TGCGCTTCAA	GTACAAGTAATCTAGATGCGCTTCAA
rs56763376	REF	AGAGTGCCAT	GTACAAGTAATCTAGAAGAGTGCCAT
rs56763376	ALT	CAATCTGGTA	GTACAAGTAATCTAGACAATCTGGTA
rs568166	REF	CTAGTCAGTC	GTACAAGTAATCTAGACTAGTCAGTC
rs568166	ALT	TTATACGCGC	GTACAAGTAATCTAGATTATACGCGC
rs56821693	REF	GCGTCCTAAG	GTACAAGTAATCTAGAGCGTCCTAAG
rs56821693	ALT	TCGTCAGTAC	GTACAAGTAATCTAGATCGTCAGTAC
rs56821693	REF	TCGTCGATTA	GTACAAGTAATCTAGATCGTCGATTA
rs56821693	ALT	GCGCGTAATA	GTACAAGTAATCTAGAGCGCGTAATA
rs56853460	REF	GAGCTTCTAG	GTACAAGTAATCTAGAGAGCTTCTAG
rs56853460	ALT	TCGTTAGTAC	GTACAAGTAATCTAGATCGTTAGTAC
rs56917565	REF	TGTCAGTATC	GTACAAGTAATCTAGATGTCAGTATC
rs56917565	ALT	TAGTCTCACG	GTACAAGTAATCTAGATAGTCTCACG
rs56969688	REF	GACCTGGTAA	GTACAAGTAATCTAGAGACCTGGTAA
rs56969688	ALT	GTGACGCCAT	GTACAAGTAATCTAGAGTGACGCCAT
rs57003817	REF	CATGTTAGCA	GTACAAGTAATCTAGACATGTTAGCA
rs57003817	ALT	CAGAGCGTTA	GTACAAGTAATCTAGACAGAGCGTTA
rs57012784	REF	CGCGTAGATT	GTACAAGTAATCTAGACGCGTAGATT
rs57012784	ALT	TGTCACGTTA	GTACAAGTAATCTAGATGTCACGTTA
rs57294500	REF	GTTAGTCCTA	GTACAAGTAATCTAGAGTTAGTCCTA
rs57294500	ALT	CACCGTGTAG	GTACAAGTAATCTAGACACCGTGTAG
rs57506830	REF	TGTCACGCAT	GTACAAGTAATCTAGATGTCACGCAT
rs57506830	ALT	ATCGCGACTT	GTACAAGTAATCTAGAATCGCGACTT
rs57666626	REF	AGCTTGAATC	GTACAAGTAATCTAGAAGCTTGAATC
rs57666626	ALT	TACGCTAGCG	GTACAAGTAATCTAGATACGCTAGCG
rs57705295	REF	ATTCAGGCTA	GTACAAGTAATCTAGAATTCAGGCTA
rs57705295	ALT	TTCAGTCAGG	GTACAAGTAATCTAGATTCAGTCAGG
rs57733106	REF	AGCGCTAATG	GTACAAGTAATCTAGAAGCGCTAATG
rs57733106	ALT	GACGATCGCT	GTACAAGTAATCTAGAGACGATCGCT
rs57934869	REF	CGGCTTATAA	GTACAAGTAATCTAGACGGCTTATAA
rs57934869	ALT	TGTAGCATCT	GTACAAGTAATCTAGATGTAGCATCT
rs57970308	REF	GATTGCTCAG	GTACAAGTAATCTAGAGATTGCTCAG
rs57970308	ALT	ACTTCTGGTA	GTACAAGTAATCTAGAACTTCTGGTA
rs58136256	REF	TACATGCTCG	GTACAAGTAATCTAGATACATGCTCG
rs58136256	ALT	CAACATGGTG	GTACAAGTAATCTAGACAACATGGTG
rs58411534	REF	TAGACGACTG	GTACAAGTAATCTAGATAGACGACTG
rs58411534	ALT	CCAGTTGTAC	GTACAAGTAATCTAGACCAGTTGTAC
rs58443873	REF	TCTGGATACT	GTACAAGTAATCTAGATCTGGATACT
rs58443873	ALT	TCAATGTGCA	GTACAAGTAATCTAGATCAATGTGCA
rs58602067	REF	TAGGCGAACT	GTACAAGTAATCTAGATAGGCGAACT
rs58602067	ALT	AGGCATTAGC	GTACAAGTAATCTAGAAGGCATTAGC
rs58602067	REF	TGGTGACATC	GTACAAGTAATCTAGATGGTGACATC
rs58602067	ALT	AGATCCGATG	GTACAAGTAATCTAGAAGATCCGATG
rs58650994	REF	CTGGACATTA	GTACAAGTAATCTAGACTGGACATTA
rs58650994	ALT	TACGCATCTG	GTACAAGTAATCTAGATACGCATCTG
rs58722244	REF	ATACGTCGAT	GTACAAGTAATCTAGAATACGTCGAT
rs58722244	ALT	GGTAACTGCC	GTACAAGTAATCTAGAGGTAACTGCC
rs587829	REF	TACCATGGCG	GTACAAGTAATCTAGATACCATGGCG
rs587829	ALT	GTAGCATGTC	GTACAAGTAATCTAGAGTAGCATGTC
rs58806135	REF	TGCTAATGCG	GTACAAGTAATCTAGATGCTAATGCG
rs58806135	ALT	ACGTGCGAAT	GTACAAGTAATCTAGAACGTGCGAAT
rs59151138	REF	GATAACGGTC	GTACAAGTAATCTAGAGATAACGGTC
rs59151138	ALT	GCGGACTATC	GTACAAGTAATCTAGAGCGGACTATC
rs59178045	REF	ACCATAGTGG	GTACAAGTAATCTAGAACCATAGTGG
rs59178045	ALT	CTCCATGTAG	GTACAAGTAATCTAGACTCCATGTAG
rs59299234	REF	TGCGCCATTA	GTACAAGTAATCTAGATGCGCCATTA
rs59299234	ALT	CTGATACCTG	GTACAAGTAATCTAGACTGATACCTG
rs59346947	REF	GCATTGATCG	GTACAAGTAATCTAGAGCATTGATCG
rs59346947	ALT	AGTATCGCTG	GTACAAGTAATCTAGAAGTATCGCTG
rs59369204	REF	TCACAGAGGT	GTACAAGTAATCTAGATCACAGAGGT
rs59369204	ALT	ACAATGCGTT	GTACAAGTAATCTAGAACAATGCGTT
rs59369204	REF	GATACTGCTA	GTACAAGTAATCTAGAGATACTGCTA
rs59369204	ALT	CCAGATGATG	GTACAAGTAATCTAGACCAGATGATG
rs59411952	REF	TGACTCAGTG	GTACAAGTAATCTAGATGACTCAGTG
rs59411952	ALT	TGAGCACGAT	GTACAAGTAATCTAGATGAGCACGAT
rs59425541	REF	TGCTAGCATA	GTACAAGTAATCTAGATGCTAGCATA
rs59425541	ALT	AAGTGTCGTC	GTACAAGTAATCTAGAAAGTGTCGTC
rs59601514	REF	GTCTAAGTCA	GTACAAGTAATCTAGAGTCTAAGTCA
rs59601514	ALT	TCTACATGGA	GTACAAGTAATCTAGATCTACATGGA
rs59672618	REF	CAGATCTGTA	GTACAAGTAATCTAGACAGATCTGTA
rs59672618	ALT	TGTTAGCCTA	GTACAAGTAATCTAGATGTTAGCCTA
rs59698565	REF	TTACGCCAGT	GTACAAGTAATCTAGATTACGCCAGT
rs59698565	ALT	TATATCTGGC	GTACAAGTAATCTAGATATATCTGGC
rs59698565	REF	TCGTGCTCAA	GTACAAGTAATCTAGATCGTGCTCAA
rs59698565	ALT	CGTATCTAAG	GTACAAGTAATCTAGACGTATCTAAG
rs59770843	REF	CGTCATGATT	GTACAAGTAATCTAGACGTCATGATT
rs59770843	ALT	GCGACATTCT	GTACAAGTAATCTAGAGCGACATTCT
rs5995289	REF	ACTATCAGGT	GTACAAGTAATCTAGAACTATCAGGT
rs5995289	ALT	ATAGCTGACG	GTACAAGTAATCTAGAATAGCTGACG
rs5995536	REF	ACATTGCAGG	GTACAAGTAATCTAGAACATTGCAGG
rs5995536	ALT	CGCTCAAGTT	GTACAAGTAATCTAGACGCTCAAGTT
rs599631	REF	CATGTGGTCA	GTACAAGTAATCTAGACATGTGGTCA
rs599631	ALT	ACGGTGCCAT	GTACAAGTAATCTAGAACGGTGCCAT
rs59971651	REF	ATAGGCTCTT	GTACAAGTAATCTAGAATAGGCTCTT
rs59971651	ALT	TTGAAGCCAT	GTACAAGTAATCTAGATTGAAGCCAT
rs6012515	REF	TGGACATGTC	GTACAAGTAATCTAGATGGACATGTC
rs6012515	ALT	TCGCATATGA	GTACAAGTAATCTAGATCGCATATGA
rs6019382	REF	TCACTAAGTG	GTACAAGTAATCTAGATCACTAAGTG
rs6019382	ALT	ATCGGTACGT	GTACAAGTAATCTAGAATCGGTACGT
rs6019391	REF	TGCTAATCAG	GTACAAGTAATCTAGATGCTAATCAG
rs6019391	ALT	CAGTATCGTA	GTACAAGTAATCTAGACAGTATCGTA
rs6020813	REF	TTCAAGACTG	GTACAAGTAATCTAGATTCAAGACTG
rs6020813	ALT	CTACGTCGAG	GTACAAGTAATCTAGACTACGTCGAG
rs6020814	REF	GTCGATTCGA	GTACAAGTAATCTAGAGTCGATTCGA
rs6020814	ALT	GCTGCATTCA	GTACAAGTAATCTAGAGCTGCATTCA
rs60228607	REF	AACTTGTGCG	GTACAAGTAATCTAGAAACTTGTGCG
rs60228607	ALT	AGCCTAGGAT	GTACAAGTAATCTAGAAGCCTAGGAT
rs60293371	REF	TGATATCGTC	GTACAAGTAATCTAGATGATATCGTC
rs60293371	ALT	GCATGTACTG	GTACAAGTAATCTAGAGCATGTACTG
rs6031867	REF	ATCTCGGCGA	GTACAAGTAATCTAGAATCTCGGCGA
rs6031867	ALT	CTGAGAATCT	GTACAAGTAATCTAGACTGAGAATCT
rs6035114	REF	ATACTTGCGA	GTACAAGTAATCTAGAATACTTGCGA
rs6035114	ALT	TTGATCCGAT	GTACAAGTAATCTAGATTGATCCGAT
rs60354454	REF	CATGGCATAT	GTACAAGTAATCTAGACATGGCATAT
rs60354454	ALT	CGAATGATCG	GTACAAGTAATCTAGACGAATGATCG
rs6036469	REF	TACGTCTACG	GTACAAGTAATCTAGATACGTCTACG
rs6036469	ALT	TCCATAGGTA	GTACAAGTAATCTAGATCCATAGGTA
rs6045583	ALT	GTGCCATTCA	GTACAAGTAATCTAGAGTGCCATTCA
rs6045583	REF	ATCGTCGTAG	GTACAAGTAATCTAGAATCGTCGTAG
rs60532123	REF	GTCTAAGTCT	GTACAAGTAATCTAGAGTCTAAGTCT
rs60532123	ALT	AATGGTCACG	GTACAAGTAATCTAGAAATGGTCACG
rs60536986	REF	CGATAGAGTC	GTACAAGTAATCTAGACGATAGAGTC
rs60536986	ALT	ATCTTGCCGA	GTACAAGTAATCTAGAATCTTGCCGA
rs60536986	REF	ATCGCGTGTA	GTACAAGTAATCTAGAATCGCGTGTA
rs60536986	ALT	TCTAGCAAGT	GTACAAGTAATCTAGATCTAGCAAGT
rs60639238	REF	GCCTGAACGT	GTACAAGTAATCTAGAGCCTGAACGT
rs60639238	ALT	GGCTGATCAC	GTACAAGTAATCTAGAGGCTGATCAC
rs60653573	REF	ATATGCCGCG	GTACAAGTAATCTAGAATATGCCGCG
rs60653573	ALT	GAAGTGCTCC	GTACAAGTAATCTAGAGAAGTGCTCC
rs60677310	REF	TATTGCGACT	GTACAAGTAATCTAGATATTGCGACT
rs60677310	ALT	CTACCAGTTG	GTACAAGTAATCTAGACTACCAGTTG
rs60733727	REF	CATAGTACGT	GTACAAGTAATCTAGACATAGTACGT
rs60733727	ALT	TCCTATCGAG	GTACAAGTAATCTAGATCCTATCGAG
rs6080222	ALT	TGGACTGACA	GTACAAGTAATCTAGATGGACTGACA
rs6080222	REF	CGTTACGTGA	GTACAAGTAATCTAGACGTTACGTGA
rs60845874	REF	GTATACTTGC	GTACAAGTAATCTAGAGTATACTTGC
rs60845874	ALT	TGAGTTCGAC	GTACAAGTAATCTAGATGAGTTCGAC
rs60859340	REF	TCGTTCGTAA	GTACAAGTAATCTAGATCGTTCGTAA
rs60859340	ALT	GAATGCCTCG	GTACAAGTAATCTAGAGAATGCCTCG
rs60859340	REF	CATGACTGTG	GTACAAGTAATCTAGACATGACTGTG
rs60859340	ALT	GACTGCTAAT	GTACAAGTAATCTAGAGACTGCTAAT
rs60903037	REF	GACTATTACG	GTACAAGTAATCTAGAGACTATTACG
rs60903037	ALT	ACTCCTATGG	GTACAAGTAATCTAGAACTCCTATGG
rs6096137	ALT	TACACTGCGG	GTACAAGTAATCTAGATACACTGCGG
rs6096137	REF	TACTGAGCTA	GTACAAGTAATCTAGATACTGAGCTA
rs61098381	REF	AGTTGTGACC	GTACAAGTAATCTAGAAGTTGTGACC
rs61098381	ALT	CATTCGAAGT	GTACAAGTAATCTAGACATTCGAAGT
rs61174903	REF	ACCGTATTGC	GTACAAGTAATCTAGAACCGTATTGC
rs61174903	ALT	GACATCCTGG	GTACAAGTAATCTAGAGACATCCTGG
rs6120348	REF	AGTGCGACTT	GTACAAGTAATCTAGAAGTGCGACTT
rs6120348	ALT	GACGATCGAT	GTACAAGTAATCTAGAGACGATCGAT
rs61282172	REF	TGACCTACGG	GTACAAGTAATCTAGATGACCTACGG
rs61282172	ALT	GATAGCTCTC	GTACAAGTAATCTAGAGATAGCTCTC
rs61349439	REF	TGTCGGACAA	GTACAAGTAATCTAGATGTCGGACAA
rs61349439	ALT	GCCATGTGCA	GTACAAGTAATCTAGAGCCATGTGCA
rs61353450	REF	GTCCACTAGT	GTACAAGTAATCTAGAGTCCACTAGT
rs61353450	ALT	TGACAGCATG	GTACAAGTAATCTAGATGACAGCATG
rs61356271	REF	TAGGCTGCAT	GTACAAGTAATCTAGATAGGCTGCAT
rs61356271	ALT	AGTGAGTCAC	GTACAAGTAATCTAGAAGTGAGTCAC
rs6151759	REF	GACCGTTGAA	GTACAAGTAATCTAGAGACCGTTGAA
rs6151759	ALT	CAAGTTCGAG	GTACAAGTAATCTAGACAAGTTCGAG
rs61544197	REF	TAGCGCTCTA	GTACAAGTAATCTAGATAGCGCTCTA
rs61544197	ALT	CCTCGGATGA	GTACAAGTAATCTAGACCTCGGATGA
rs61610761	ALT	AATGCACTTG	GTACAAGTAATCTAGAAATGCACTTG
rs61610761	REF	CTACGGCGAT	GTACAAGTAATCTAGACTACGGCGAT
rs61667538	REF	GACTAGCTTG	GTACAAGTAATCTAGAGACTAGCTTG
rs61667538	ALT	GATGCGTTAC	GTACAAGTAATCTAGAGATGCGTTAC
rs61671395	REF	GCATTATACG	GTACAAGTAATCTAGAGCATTATACG
rs61671395	ALT	CTGCAAGCGT	GTACAAGTAATCTAGACTGCAAGCGT
rs61671857	ALT	GCGATCATTC	GTACAAGTAATCTAGAGCGATCATTC
rs61671857	REF	AGCGTGCTAC	GTACAAGTAATCTAGAAGCGTGCTAC
rs61734995	REF	AGCGCTATGC	GTACAAGTAATCTAGAAGCGCTATGC
rs61734995	ALT	TGCCATAGGT	GTACAAGTAATCTAGATGCCATAGGT
rs61738461	REF	GCCGAATGTC	GTACAAGTAATCTAGAGCCGAATGTC
rs61738461	ALT	ATGATCGCAG	GTACAAGTAATCTAGAATGATCGCAG
rs61742881	REF	ATATCGCGTC	GTACAAGTAATCTAGAATATCGCGTC
rs61742881	ALT	TCGCTACGGA	GTACAAGTAATCTAGATCGCTACGGA
rs61743886	REF	GACTTACCTG	GTACAAGTAATCTAGAGACTTACCTG
rs61743886	ALT	GACGTAATGC	GTACAAGTAATCTAGAGACGTAATGC
rs61878637	REF	CTAGGCATGT	GTACAAGTAATCTAGACTAGGCATGT
rs61878637	ALT	AACTTGCGAT	GTACAAGTAATCTAGAAACTTGCGAT
rs62165899	REF	GTACATCTGT	GTACAAGTAATCTAGAGTACATCTGT
rs62165899	ALT	TACATCGTCG	GTACAAGTAATCTAGATACATCGTCG
rs62219031	ALT	GATAGCCTGT	GTACAAGTAATCTAGAGATAGCCTGT
rs62219031	REF	CTCGTACTAG	GTACAAGTAATCTAGACTCGTACTAG
rs62392286	REF	TTGACATTGC	GTACAAGTAATCTAGATTGACATTGC
rs62392286	ALT	CACCAGTTGT	GTACAAGTAATCTAGACACCAGTTGT
rs62439782	ALT	GTACGTGCAT	GTACAAGTAATCTAGAGTACGTGCAT
rs62439782	REF	TTCAGAGCAG	GTACAAGTAATCTAGATTCAGAGCAG
rs62445866	REF	CGTCTTCAGA	GTACAAGTAATCTAGACGTCTTCAGA
rs62445866	ALT	TATATGAGCC	GTACAAGTAATCTAGATATATGAGCC
rs62555200	REF	TACAATGGCG	GTACAAGTAATCTAGATACAATGGCG
rs62555200	ALT	CCGTAAGTAG	GTACAAGTAATCTAGACCGTAAGTAG
rs62559825	REF	CAACTGATGG	GTACAAGTAATCTAGACAACTGATGG
rs62559825	ALT	TAATGCGGCA	GTACAAGTAATCTAGATAATGCGGCA
rs6460173	REF	GAGCACTCTT	GTACAAGTAATCTAGAGAGCACTCTT
rs6460173	ALT	ACACTGTTCG	GTACAAGTAATCTAGAACACTGTTCG
rs6470703	REF	GTCTGCCGAA	GTACAAGTAATCTAGAGTCTGCCGAA
rs6470703	ALT	TCACTGAGTT	GTACAAGTAATCTAGATCACTGAGTT
rs6470763	REF	GAGACTTCGA	GTACAAGTAATCTAGAGAGACTTCGA
rs6470763	ALT	GATTGTACCT	GTACAAGTAATCTAGAGATTGTACCT
rs6470764	REF	CAGGCTACTG	GTACAAGTAATCTAGACAGGCTACTG
rs6470764	ALT	GAGGCTATCA	GTACAAGTAATCTAGAGAGGCTATCA
rs6498139	REF	TTACGAGCGT	GTACAAGTAATCTAGATTACGAGCGT
rs6498139	ALT	AGGTACTCAT	GTACAAGTAATCTAGAAGGTACTCAT
rs6502001	REF	GTACTACTGC	GTACAAGTAATCTAGAGTACTACTGC
rs6502001	ALT	AGCCTGCTAG	GTACAAGTAATCTAGAAGCCTGCTAG
rs6502001	REF	CTCAGTCGAG	GTACAAGTAATCTAGACTCAGTCGAG
rs6502001	ALT	TAATCTGGCA	GTACAAGTAATCTAGATAATCTGGCA
rs6504490	REF	ACAGCTGTGC	GTACAAGTAATCTAGAACAGCTGTGC
rs6504490	ALT	CTAAGCTGGC	GTACAAGTAATCTAGACTAAGCTGGC
rs6531288	REF	AAGATGCTCT	GTACAAGTAATCTAGAAAGATGCTCT
rs6531288	ALT	GTGACCTCAT	GTACAAGTAATCTAGAGTGACCTCAT
rs656338	REF	TACGAACTTG	GTACAAGTAATCTAGATACGAACTTG
rs656338	ALT	ACGGATTACG	GTACAAGTAATCTAGAACGGATTACG
rs6575399	REF	CCAGTTGACT	GTACAAGTAATCTAGACCAGTTGACT
rs6575399	ALT	GAGTCTCATC	GTACAAGTAATCTAGAGAGTCTCATC
rs6588193	REF	TCGTGACGTA	GTACAAGTAATCTAGATCGTGACGTA
rs6588193	ALT	GACTTACGCT	GTACAAGTAATCTAGAGACTTACGCT
rs6590705	REF	GACTCACGGT	GTACAAGTAATCTAGAGACTCACGGT
rs6590705	ALT	ATATGCGCTA	GTACAAGTAATCTAGAATATGCGCTA
rs6590706	REF	GGCTTGACAT	GTACAAGTAATCTAGAGGCTTGACAT
rs6590706	ALT	AGAGCCTCGT	GTACAAGTAATCTAGAAGAGCCTCGT
rs6591310	REF	CATTGACAGT	GTACAAGTAATCTAGACATTGACAGT
rs6591310	ALT	CTGTACTAGG	GTACAAGTAATCTAGACTGTACTAGG
rs6591320	REF	GGCTCCATAT	GTACAAGTAATCTAGAGGCTCCATAT
rs6591320	ALT	TCAGTTGCAC	GTACAAGTAATCTAGATCAGTTGCAC
rs6595747	REF	TGTCAGCAAT	GTACAAGTAATCTAGATGTCAGCAAT
rs6595747	ALT	CTCGATATGG	GTACAAGTAATCTAGACTCGATATGG
rs662821	REF	CGTTAGACCG	GTACAAGTAATCTAGACGTTAGACCG
rs662821	ALT	CGTGACATCT	GTACAAGTAATCTAGACGTGACATCT
rs6660910	REF	CGAGCTATCG	GTACAAGTAATCTAGACGAGCTATCG
rs6660910	ALT	TAGTGGTCCA	GTACAAGTAATCTAGATAGTGGTCCA
rs6670157	REF	TCTCGGAGAA	GTACAAGTAATCTAGATCTCGGAGAA
rs6670157	ALT	GCTCAGATTA	GTACAAGTAATCTAGAGCTCAGATTA
rs6671322	REF	GTCTCACATG	GTACAAGTAATCTAGAGTCTCACATG
rs6671322	ALT	TTGTGCAACG	GTACAAGTAATCTAGATTGTGCAACG
rs66827971	ALT	GAACTTGACT	GTACAAGTAATCTAGAGAACTTGACT
rs66827971	REF	GATCATGCAT	GTACAAGTAATCTAGAGATCATGCAT
rs6684269	REF	GCTGATCATA	GTACAAGTAATCTAGAGCTGATCATA
rs6684269	ALT	TGGATCCACT	GTACAAGTAATCTAGATGGATCCACT
rs6687273	REF	TGAGCGTCAC	GTACAAGTAATCTAGATGAGCGTCAC
rs6687273	ALT	TGCGTAGCTA	GTACAAGTAATCTAGATGCGTAGCTA
rs6697965	REF	CATTATGCCG	GTACAAGTAATCTAGACATTATGCCG
rs6697965	ALT	GCCGATGTCA	GTACAAGTAATCTAGAGCCGATGTCA
rs6702280	REF	CGCAAGCTTG	GTACAAGTAATCTAGACGCAAGCTTG
rs6702280	ALT	TGCACCGTGA	GTACAAGTAATCTAGATGCACCGTGA
rs6719338	ALT	TCATCGCGAG	GTACAAGTAATCTAGATCATCGCGAG
rs6719338	REF	CCGTGATACT	GTACAAGTAATCTAGACCGTGATACT
rs6724414	REF	TGACTGACTG	GTACAAGTAATCTAGATGACTGACTG
rs6724414	ALT	CAGTTCATAG	GTACAAGTAATCTAGACAGTTCATAG
rs6724910	REF	CACTGATTAG	GTACAAGTAATCTAGACACTGATTAG
rs6724910	ALT	AGAACTGTCT	GTACAAGTAATCTAGAAGAACTGTCT
rs6739848	REF	AGATGGCATC	GTACAAGTAATCTAGAAGATGGCATC
rs6739848	ALT	TACGCTGATA	GTACAAGTAATCTAGATACGCTGATA
rs6743259	REF	ACGTACCGTT	GTACAAGTAATCTAGAACGTACCGTT
rs6743259	ALT	TCTACAGGAG	GTACAAGTAATCTAGATCTACAGGAG
rs67438539	REF	AGGTCTTACA	GTACAAGTAATCTAGAAGGTCTTACA
rs67438539	ALT	ACGCATCGGT	GTACAAGTAATCTAGAACGCATCGGT
rs6744828	REF	TTGCCAGAGT	GTACAAGTAATCTAGATTGCCAGAGT
rs6744828	ALT	TCAGTAGGCA	GTACAAGTAATCTAGATCAGTAGGCA
rs6751242	REF	GCTCTTACGA	GTACAAGTAATCTAGAGCTCTTACGA
rs6751242	ALT	GTGAATATCC	GTACAAGTAATCTAGAGTGAATATCC
rs6755081	REF	AGGACTTGCT	GTACAAGTAATCTAGAAGGACTTGCT
rs6755081	ALT	TGGCATGATC	GTACAAGTAATCTAGATGGCATGATC
rs67565204	REF	TCCAGATGCG	GTACAAGTAATCTAGATCCAGATGCG
rs67565204	ALT	AAGTATCGTC	GTACAAGTAATCTAGAAAGTATCGTC
rs676511	REF	GAGCAGTATC	GTACAAGTAATCTAGAGAGCAGTATC
rs676511	ALT	GATCTAGGTC	GTACAAGTAATCTAGAGATCTAGGTC
rs67790686	ALT	CATGTCAGAT	GTACAAGTAATCTAGACATGTCAGAT
rs67790686	REF	ATCTGTAACG	GTACAAGTAATCTAGAATCTGTAACG
rs6785335	REF	GACTAGTCTA	GTACAAGTAATCTAGAGACTAGTCTA
rs6785335	ALT	GGATCACTTC	GTACAAGTAATCTAGAGGATCACTTC
rs6805959	REF	TTCAGCAGGC	GTACAAGTAATCTAGATTCAGCAGGC
rs6805959	ALT	ATAGTCGCCG	GTACAAGTAATCTAGAATAGTCGCCG
rs68087715	REF	AAGCTTGCGA	GTACAAGTAATCTAGAAAGCTTGCGA
rs68087715	ALT	CGTTCATGAC	GTACAAGTAATCTAGACGTTCATGAC
rs6810892	REF	TTACATACGG	GTACAAGTAATCTAGATTACATACGG
rs6810892	ALT	TATCGAGCAG	GTACAAGTAATCTAGATATCGAGCAG
rs6810987	ALT	GATTATGTCC	GTACAAGTAATCTAGAGATTATGTCC
rs6810987	REF	AGGCATCTAT	GTACAAGTAATCTAGAAGGCATCTAT
rs68112369	REF	CTGGCAGTCA	GTACAAGTAATCTAGACTGGCAGTCA
rs68112369	ALT	TTAGACGCCG	GTACAAGTAATCTAGATTAGACGCCG
rs6814112	REF	GATCACCGTT	GTACAAGTAATCTAGAGATCACCGTT
rs6814112	ALT	CTTAGGCGCA	GTACAAGTAATCTAGACTTAGGCGCA
rs6815551	REF	CGGCAAGTTA	GTACAAGTAATCTAGACGGCAAGTTA
rs6815551	ALT	TGTCACTGAC	GTACAAGTAATCTAGATGTCACTGAC
rs6815765	REF	TCCTGAGACG	GTACAAGTAATCTAGATCCTGAGACG
rs6815765	ALT	TGATACAGGC	GTACAAGTAATCTAGATGATACAGGC
rs6821462	REF	ACGCTGCTGA	GTACAAGTAATCTAGAACGCTGCTGA
rs6821462	ALT	ATCTGCAGGT	GTACAAGTAATCTAGAATCTGCAGGT
rs6846997	REF	ACTCAGCTGG	GTACAAGTAATCTAGAACTCAGCTGG
rs6846997	ALT	GATCTTACGA	GTACAAGTAATCTAGAGATCTTACGA
rs6851239	REF	ACGCCGATGT	GTACAAGTAATCTAGAACGCCGATGT
rs6851239	ALT	CGGTACATTG	GTACAAGTAATCTAGACGGTACATTG
rs6851838	REF	CAGTCAGTAT	GTACAAGTAATCTAGACAGTCAGTAT
rs6851838	ALT	GTGACTTACT	GTACAAGTAATCTAGAGTGACTTACT
rs6860581	REF	ACGTTGACCG	GTACAAGTAATCTAGAACGTTGACCG
rs6860581	ALT	CTGTATACAG	GTACAAGTAATCTAGACTGTATACAG
rs6870335	REF	ACGAGGATTC	GTACAAGTAATCTAGAACGAGGATTC
rs6870335	ALT	AGTCATTCGA	GTACAAGTAATCTAGAAGTCATTCGA
rs687228	REF	TGTAAGCTGC	GTACAAGTAATCTAGATGTAAGCTGC
rs687228	ALT	CTAGTTGAAC	GTACAAGTAATCTAGACTAGTTGAAC
rs6874130	REF	TCACGTCGAG	GTACAAGTAATCTAGATCACGTCGAG
rs6874130	ALT	GACTTCATAG	GTACAAGTAATCTAGAGACTTCATAG
rs6880209	REF	TAGATGAGCC	GTACAAGTAATCTAGATAGATGAGCC
rs6880209	ALT	TGGACACATT	GTACAAGTAATCTAGATGGACACATT
rs6884613	REF	CTCATCAGTG	GTACAAGTAATCTAGACTCATCAGTG
rs6884613	ALT	AGACATTCGT	GTACAAGTAATCTAGAAGACATTCGT
rs6894520	REF	CCGTATAGTA	GTACAAGTAATCTAGACCGTATAGTA
rs6894520	ALT	TGTTCGACAG	GTACAAGTAATCTAGATGTTCGACAG
rs6948685	REF	CTTATCGGAG	GTACAAGTAATCTAGACTTATCGGAG
rs6948685	ALT	TGCCTCGAGA	GTACAAGTAATCTAGATGCCTCGAGA
rs6955970	REF	ATTCAGCCGT	GTACAAGTAATCTAGAATTCAGCCGT
rs6955970	ALT	TCATTGCATG	GTACAAGTAATCTAGATCATTGCATG
rs6970764	REF	AGAGCTTGCT	GTACAAGTAATCTAGAAGAGCTTGCT
rs6970764	ALT	GTCGCAGCTA	GTACAAGTAATCTAGAGTCGCAGCTA
rs6970993	REF	GCAAGATCTT	GTACAAGTAATCTAGAGCAAGATCTT
rs6970993	ALT	TCATAGGCTG	GTACAAGTAATCTAGATCATAGGCTG
rs6973333	REF	CCGAAGTTCG	GTACAAGTAATCTAGACCGAAGTTCG
rs6973333	ALT	TCGATGCTAC	GTACAAGTAATCTAGATCGATGCTAC
rs6974242	REF	GATGCGCTAC	GTACAAGTAATCTAGAGATGCGCTAC
rs6974242	ALT	CGCTACATTG	GTACAAGTAATCTAGACGCTACATTG
rs6974305	REF	ACTTAGCGAT	GTACAAGTAATCTAGAACTTAGCGAT
rs6974305	ALT	CTGTTCAGTA	GTACAAGTAATCTAGACTGTTCAGTA
rs6976009	REF	TCACGCATTG	GTACAAGTAATCTAGATCACGCATTG
rs6976009	ALT	CACATGCTGG	GTACAAGTAATCTAGACACATGCTGG
rs6977904	REF	TCGTGAATCA	GTACAAGTAATCTAGATCGTGAATCA
rs6977904	ALT	CCGATTGATC	GTACAAGTAATCTAGACCGATTGATC
rs6992302	ALT	ACGGCTATGT	GTACAAGTAATCTAGAACGGCTATGT
rs6992302	REF	CATGCGTCAT	GTACAAGTAATCTAGACATGCGTCAT
rs6993025	ALT	GAAGTTGTCC	GTACAAGTAATCTAGAGAAGTTGTCC
rs6993025	REF	GAGCATAGTC	GTACAAGTAATCTAGAGAGCATAGTC
rs6993206	REF	GCAGTGATCC	GTACAAGTAATCTAGAGCAGTGATCC
rs6993206	ALT	ACGCTGTGAA	GTACAAGTAATCTAGAACGCTGTGAA
rs6997493	REF	CTGTGAGCTA	GTACAAGTAATCTAGACTGTGAGCTA
rs6997493	ALT	AGATATGCTC	GTACAAGTAATCTAGAAGATATGCTC
rs7001886	REF	TGCGATATCT	GTACAAGTAATCTAGATGCGATATCT
rs7001886	ALT	ACAGGCTTCT	GTACAAGTAATCTAGAACAGGCTTCT
rs7005081	REF	ATAGGACCTG	GTACAAGTAATCTAGAATAGGACCTG
rs7005081	ALT	ATCTAGCCTG	GTACAAGTAATCTAGAATCTAGCCTG
rs7007192	REF	GCAAGCCGTT	GTACAAGTAATCTAGAGCAAGCCGTT
rs7007192	ALT	CAGAGTTGCT	GTACAAGTAATCTAGACAGAGTTGCT
rs7009208	REF	GAATCTGTAC	GTACAAGTAATCTAGAGAATCTGTAC
rs7009208	ALT	TGCTGGCTAA	GTACAAGTAATCTAGATGCTGGCTAA
rs7012758	REF	TGAATGCCAG	GTACAAGTAATCTAGATGAATGCCAG
rs7012758	ALT	GATAACGCTT	GTACAAGTAATCTAGAGATAACGCTT
rs7016804	REF	GCTACTTCAG	GTACAAGTAATCTAGAGCTACTTCAG
rs7016804	ALT	AGATACTCGT	GTACAAGTAATCTAGAAGATACTCGT
rs7027998	REF	GATCTCCGAT	GTACAAGTAATCTAGAGATCTCCGAT
rs7027998	ALT	AGTGCTACTG	GTACAAGTAATCTAGAAGTGCTACTG
rs7033740	REF	GGTCCATATG	GTACAAGTAATCTAGAGGTCCATATG
rs7033740	ALT	TGTCACACTG	GTACAAGTAATCTAGATGTCACACTG
rs7036872	ALT	TCGTAACGTA	GTACAAGTAATCTAGATCGTAACGTA
rs7036872	REF	GAAGTTCTCA	GTACAAGTAATCTAGAGAAGTTCTCA
rs7039820	REF	ACTACGGTGT	GTACAAGTAATCTAGAACTACGGTGT
rs7039820	ALT	CGTTGCTAAG	GTACAAGTAATCTAGACGTTGCTAAG
rs7045812	REF	TCAGTTCGCA	GTACAAGTAATCTAGATCAGTTCGCA
rs7045812	ALT	TCGGACCATT	GTACAAGTAATCTAGATCGGACCATT
rs705377	REF	CCAGTGTGAC	GTACAAGTAATCTAGACCAGTGTGAC
rs705377	ALT	CTCGAGTCAT	GTACAAGTAATCTAGACTCGAGTCAT
rs7068005	ALT	CGTGCATTGA	GTACAAGTAATCTAGACGTGCATTGA
rs7068005	REF	TACACAGGTG	GTACAAGTAATCTAGATACACAGGTG
rs7072175	REF	GCTCTGAAGA	GTACAAGTAATCTAGAGCTCTGAAGA
rs7072175	ALT	ATAGACGTCG	GTACAAGTAATCTAGAATAGACGTCG
rs7074238	REF	TATGACACTG	GTACAAGTAATCTAGATATGACACTG
rs7074238	ALT	AGAGGCTTCT	GTACAAGTAATCTAGAAGAGGCTTCT
rs7079718	REF	TAGCCTGAAG	GTACAAGTAATCTAGATAGCCTGAAG
rs7079718	ALT	TTAGCCTAGT	GTACAAGTAATCTAGATTAGCCTAGT
rs7082350	REF	TGACGATCAG	GTACAAGTAATCTAGATGACGATCAG
rs7082350	ALT	TGCAGATGTC	GTACAAGTAATCTAGATGCAGATGTC
rs7083830	REF	AAGTGCTCTT	GTACAAGTAATCTAGAAAGTGCTCTT
rs7083830	ALT	CGGTCTATAC	GTACAAGTAATCTAGACGGTCTATAC
rs7084511	REF	TACCGTGTAC	GTACAAGTAATCTAGATACCGTGTAC
rs7084511	ALT	GCATTGCCGA	GTACAAGTAATCTAGAGCATTGCCGA
rs7084554	REF	GCATACAGGT	GTACAAGTAATCTAGAGCATACAGGT
rs7084554	ALT	GGTACACGCT	GTACAAGTAATCTAGAGGTACACGCT
rs7087541	ALT	GGAGTTACAC	GTACAAGTAATCTAGAGGAGTTACAC
rs7087541	REF	GCTCAGATGC	GTACAAGTAATCTAGAGCTCAGATGC
rs7089424	REF	CTTATGACCG	GTACAAGTAATCTAGACTTATGACCG
rs7089424	ALT	GTGTCTTCAA	GTACAAGTAATCTAGAGTGTCTTCAA
rs7092708	REF	GTAACGCTCT	GTACAAGTAATCTAGAGTAACGCTCT
rs7092708	ALT	TAGTTCGCGA	GTACAAGTAATCTAGATAGTTCGCGA
rs7094651	REF	CGGTATCCAG	GTACAAGTAATCTAGACGGTATCCAG
rs7094651	ALT	CAGTATGTTC	GTACAAGTAATCTAGACAGTATGTTC
rs7110900	ALT	GCCGTTATTA	GTACAAGTAATCTAGAGCCGTTATTA
rs7110900	REF	ACTGATCCTG	GTACAAGTAATCTAGAACTGATCCTG
rs7121708	REF	GCCATGTTAT	GTACAAGTAATCTAGAGCCATGTTAT
rs7121708	ALT	AATCGGATCG	GTACAAGTAATCTAGAAATCGGATCG
rs7123065	REF	TAGTCAAGTC	GTACAAGTAATCTAGATAGTCAAGTC
rs7123065	ALT	AGTAGTTCTC	GTACAAGTAATCTAGAAGTAGTTCTC
rs7131311	REF	TTCAGGCGAA	GTACAAGTAATCTAGATTCAGGCGAA
rs7131311	ALT	GCGTACGTTA	GTACAAGTAATCTAGAGCGTACGTTA
rs71328672	REF	CGTGACCGAT	GTACAAGTAATCTAGACGTGACCGAT
rs71328672	ALT	CGATCAGTCT	GTACAAGTAATCTAGACGATCAGTCT
rs7159221	REF	GTAATCGCGA	GTACAAGTAATCTAGAGTAATCGCGA
rs7159221	ALT	ATCCGTGAAG	GTACAAGTAATCTAGAATCCGTGAAG
rs7160073	REF	ATCGCGTTAT	GTACAAGTAATCTAGAATCGCGTTAT
rs7160073	ALT	GTACCGTAGA	GTACAAGTAATCTAGAGTACCGTAGA
rs7185978	REF	TGAGAGACTC	GTACAAGTAATCTAGATGAGAGACTC
rs7185978	ALT	GTGTCAGCAC	GTACAAGTAATCTAGAGTGTCAGCAC
rs7205474	REF	CTGTGTACCA	GTACAAGTAATCTAGACTGTGTACCA
rs7205474	ALT	CCTGCAGATG	GTACAAGTAATCTAGACCTGCAGATG
rs7207529	REF	GAATATCGGC	GTACAAGTAATCTAGAGAATATCGGC
rs7207529	ALT	GCTAGCATGA	GTACAAGTAATCTAGAGCTAGCATGA
rs7216615	REF	ACGAGTGCTC	GTACAAGTAATCTAGAACGAGTGCTC
rs7216615	ALT	GCTACCTGGA	GTACAAGTAATCTAGAGCTACCTGGA
rs7225360	REF	CGCTATCGAG	GTACAAGTAATCTAGACGCTATCGAG
rs7225360	ALT	ATGAGCCTGT	GTACAAGTAATCTAGAATGAGCCTGT
rs7239584	REF	TTGAGCCAGT	GTACAAGTAATCTAGATTGAGCCAGT
rs7239584	ALT	AATGCGGTCC	GTACAAGTAATCTAGAAATGCGGTCC
rs7244077	REF	TGACATCTAG	GTACAAGTAATCTAGATGACATCTAG
rs7244077	ALT	TAGTGACTCC	GTACAAGTAATCTAGATAGTGACTCC
rs7253431	REF	TGTATAGCTC	GTACAAGTAATCTAGATGTATAGCTC
rs7253431	ALT	GATCGCTATT	GTACAAGTAATCTAGAGATCGCTATT
rs7254850	REF	AGCGTTATAC	GTACAAGTAATCTAGAAGCGTTATAC
rs7254850	ALT	CATCGTGAGC	GTACAAGTAATCTAGACATCGTGAGC
rs72681229	REF	CGTAGGATTC	GTACAAGTAATCTAGACGTAGGATTC
rs72681229	ALT	TAGTTCGGAC	GTACAAGTAATCTAGATAGTTCGGAC
rs72681243	REF	TCTGAGTACC	GTACAAGTAATCTAGATCTGAGTACC
rs72681243	ALT	ACATCTGGCT	GTACAAGTAATCTAGAACATCTGGCT
rs7268357	ALT	CTACATGGCG	GTACAAGTAATCTAGACTACATGGCG
rs7268357	REF	AGTCTTGATC	GTACAAGTAATCTAGAAGTCTTGATC
rs72733019	REF	TGTTAGTCCA	GTACAAGTAATCTAGATGTTAGTCCA
rs72733019	ALT	CAATATTCGG	GTACAAGTAATCTAGACAATATTCGG
rs72777762	REF	CTCCGATAGG	GTACAAGTAATCTAGACTCCGATAGG
rs72777762	ALT	GCGTATAACG	GTACAAGTAATCTAGAGCGTATAACG
rs7281289	REF	TCTCAGGATA	GTACAAGTAATCTAGATCTCAGGATA
rs7281289	ALT	GTATATCAGC	GTACAAGTAATCTAGAGTATATCAGC
rs72824570	REF	TGCTGCCATA	GTACAAGTAATCTAGATGCTGCCATA
rs72824570	ALT	ATGCTTCGCA	GTACAAGTAATCTAGAATGCTTCGCA
rs7283467	REF	GATGATCGTC	GTACAAGTAATCTAGAGATGATCGTC
rs7283467	ALT	TGCATAGCAT	GTACAAGTAATCTAGATGCATAGCAT
rs72860993	REF	GTGTCCACAG	GTACAAGTAATCTAGAGTGTCCACAG
rs72860993	ALT	ACTCTGCGGA	GTACAAGTAATCTAGAACTCTGCGGA
rs7286804	REF	TTCGGACGCA	GTACAAGTAATCTAGATTCGGACGCA
rs7286804	ALT	TCGAGCGTAC	GTACAAGTAATCTAGATCGAGCGTAC
rs72905043	REF	GATTGTAGCC	GTACAAGTAATCTAGAGATTGTAGCC
rs72905043	ALT	GCTGGTATCA	GTACAAGTAATCTAGAGCTGGTATCA
rs72928798	REF	TGAAGTGTCC	GTACAAGTAATCTAGATGAAGTGTCC
rs72928798	ALT	CAGCAAGTTG	GTACAAGTAATCTAGACAGCAAGTTG
rs72972959	REF	CGACCATGTG	GTACAAGTAATCTAGACGACCATGTG
rs72972959	ALT	TATGCACTGG	GTACAAGTAATCTAGATATGCACTGG
rs73012183	REF	TGCCATACGT	GTACAAGTAATCTAGATGCCATACGT
rs73012183	ALT	GCCATCGGAT	GTACAAGTAATCTAGAGCCATCGGAT
rs73012196	REF	CAGTATTCGT	GTACAAGTAATCTAGACAGTATTCGT
rs73012196	ALT	ATGCGCAAGT	GTACAAGTAATCTAGAATGCGCAAGT
rs73012496	REF	ATGTATCGAC	GTACAAGTAATCTAGAATGTATCGAC
rs73012496	ALT	CAGATCTGAG	GTACAAGTAATCTAGACAGATCTGAG
rs73014206	REF	GTCGCTTATA	GTACAAGTAATCTAGAGTCGCTTATA
rs73014206	ALT	GTAATCGGCT	GTACAAGTAATCTAGAGTAATCGGCT
rs73014214	REF	TCAAGAGTCG	GTACAAGTAATCTAGATCAAGAGTCG
rs73014214	ALT	TCGATATGAC	GTACAAGTAATCTAGATCGATATGAC
rs73014249	ALT	TCGTGACTAT	GTACAAGTAATCTAGATCGTGACTAT
rs73014249	REF	GCATCCGTTA	GTACAAGTAATCTAGAGCATCCGTTA
rs73016124	REF	GACATGTCTG	GTACAAGTAATCTAGAGACATGTCTG
rs73016124	ALT	ACATGGCTAG	GTACAAGTAATCTAGAACATGGCTAG
rs73041258	REF	AGCATACTTG	GTACAAGTAATCTAGAAGCATACTTG
rs73041258	ALT	GACATGAGCT	GTACAAGTAATCTAGAGACATGAGCT
rs73044645	ALT	TCAGCGTAGC	GTACAAGTAATCTAGATCAGCGTAGC
rs73044645	REF	CTTGCTATAG	GTACAAGTAATCTAGACTTGCTATAG
rs73126227	REF	AACTGAGTCT	GTACAAGTAATCTAGAAACTGAGTCT
rs73126227	ALT	TCAGCTGAAG	GTACAAGTAATCTAGATCAGCTGAAG
rs73134739	REF	TCACTAATGG	GTACAAGTAATCTAGATCACTAATGG
rs73134739	ALT	CACGAGTCGT	GTACAAGTAATCTAGACACGAGTCGT
rs73136779	REF	CATTCGGCAT	GTACAAGTAATCTAGACATTCGGCAT
rs73136779	ALT	TAGCAGTCTG	GTACAAGTAATCTAGATAGCAGTCTG
rs73138787	REF	TGCATCAGGT	GTACAAGTAATCTAGATGCATCAGGT
rs73138787	ALT	CGTAGCGATA	GTACAAGTAATCTAGACGTAGCGATA
rs73140582	REF	CCTATAGTTG	GTACAAGTAATCTAGACCTATAGTTG
rs73140582	ALT	GAGGACCTAT	GTACAAGTAATCTAGAGAGGACCTAT
rs73142641	REF	CTACGGATGT	GTACAAGTAATCTAGACTACGGATGT
rs73142641	ALT	TACGCGCGAT	GTACAAGTAATCTAGATACGCGCGAT
rs73158420	REF	ACTGGCATAG	GTACAAGTAATCTAGAACTGGCATAG
rs73158420	ALT	ATACTTGCGT	GTACAAGTAATCTAGAATACTTGCGT
rs73211886	REF	TCTACCTAGG	GTACAAGTAATCTAGATCTACCTAGG
rs73211886	ALT	TACACAGTTG	GTACAAGTAATCTAGATACACAGTTG
rs73211887	REF	TTAGCGCTGA	GTACAAGTAATCTAGATTAGCGCTGA
rs73211887	ALT	CCAGCATGTG	GTACAAGTAATCTAGACCAGCATGTG
rs73213758	REF	CTTAGCAGTC	GTACAAGTAATCTAGACTTAGCAGTC
rs73213758	ALT	CTAATCGGTG	GTACAAGTAATCTAGACTAATCGGTG
rs7323	ALT	GGTATTCGAC	GTACAAGTAATCTAGAGGTATTCGAC
rs7323	REF	GCCTAGTATC	GTACAAGTAATCTAGAGCCTAGTATC
rs73232402	REF	ATGCGTAACT	GTACAAGTAATCTAGAATGCGTAACT
rs73232402	ALT	CAGCTGATCT	GTACAAGTAATCTAGACAGCTGATCT
rs73241781	REF	CGTAATGAGC	GTACAAGTAATCTAGACGTAATGAGC
rs73241781	ALT	GTCCTAACTG	GTACAAGTAATCTAGAGTCCTAACTG
rs73260764	REF	CGAATCGCTG	GTACAAGTAATCTAGACGAATCGCTG
rs73260764	ALT	GGTGTAACAC	GTACAAGTAATCTAGAGGTGTAACAC
rs73346766	REF	AAGCTTCGAT	GTACAAGTAATCTAGAAAGCTTCGAT
rs73346766	ALT	CTGTAGCGCA	GTACAAGTAATCTAGACTGTAGCGCA
rs73353091	REF	GGCTGTAATC	GTACAAGTAATCTAGAGGCTGTAATC
rs73353091	ALT	AGACTAGTGC	GTACAAGTAATCTAGAAGACTAGTGC
rs73353094	REF	TCTTGTCGAA	GTACAAGTAATCTAGATCTTGTCGAA
rs73353094	ALT	TTGAGCTAAC	GTACAAGTAATCTAGATTGAGCTAAC
rs73359239	ALT	CGGCACAGTT	GTACAAGTAATCTAGACGGCACAGTT
rs73359239	REF	ATCACGATTG	GTACAAGTAATCTAGAATCACGATTG
rs73359245	REF	ACGTGCCGAT	GTACAAGTAATCTAGAACGTGCCGAT
rs73359245	ALT	TGACAAGTCG	GTACAAGTAATCTAGATGACAAGTCG
rs73364116	REF	GCGTTAGCTA	GTACAAGTAATCTAGAGCGTTAGCTA
rs73364116	ALT	TGCACCAGGT	GTACAAGTAATCTAGATGCACCAGGT
rs73364122	REF	CAGTCTGCAG	GTACAAGTAATCTAGACAGTCTGCAG
rs73364122	ALT	TGGTCAGTCA	GTACAAGTAATCTAGATGGTCAGTCA
rs73401443	REF	ACGTGCTATC	GTACAAGTAATCTAGAACGTGCTATC
rs73401443	ALT	GACTTGCGTA	GTACAAGTAATCTAGAGACTTGCGTA
rs73446133	REF	ATGCGACTCG	GTACAAGTAATCTAGAATGCGACTCG
rs73446133	ALT	CTGTGTATCA	GTACAAGTAATCTAGACTGTGTATCA
rs73446135	REF	AGGACTTACT	GTACAAGTAATCTAGAAGGACTTACT
rs73446135	ALT	AACGTGGTAC	GTACAAGTAATCTAGAAACGTGGTAC
rs73446137	REF	GTAACTGCGT	GTACAAGTAATCTAGAGTAACTGCGT
rs73446137	ALT	ATAGTGTCCA	GTACAAGTAATCTAGAATAGTGTCCA
rs73446144	REF	GACACTTGTA	GTACAAGTAATCTAGAGACACTTGTA
rs73446144	ALT	ACCATGTGGA	GTACAAGTAATCTAGAACCATGTGGA
rs73446165	REF	TGAGTCACAG	GTACAAGTAATCTAGATGAGTCACAG
rs73446165	ALT	TGACTTCGAT	GTACAAGTAATCTAGATGACTTCGAT
rs73563767	REF	CTTCGTAAGA	GTACAAGTAATCTAGACTTCGTAAGA
rs73563767	ALT	GTAATGACCT	GTACAAGTAATCTAGAGTAATGACCT
rs73563769	REF	CTCTAGGTAT	GTACAAGTAATCTAGACTCTAGGTAT
rs73563769	ALT	TGGCTTACAT	GTACAAGTAATCTAGATGGCTTACAT
rs73563771	REF	TTAGTCGAGC	GTACAAGTAATCTAGATTAGTCGAGC
rs73563771	ALT	TACGCATTGA	GTACAAGTAATCTAGATACGCATTGA
rs73601623	REF	CTGATAAGCT	GTACAAGTAATCTAGACTGATAAGCT
rs73601623	ALT	AGCTGTACTT	GTACAAGTAATCTAGAAGCTGTACTT
rs73608740	REF	TACAGCGCTG	GTACAAGTAATCTAGATACAGCGCTG
rs73608740	ALT	ACTTAGCGTT	GTACAAGTAATCTAGAACTTAGCGTT
rs73612871	REF	TCATGTCAAG	GTACAAGTAATCTAGATCATGTCAAG
rs73612871	ALT	TTACCGATAG	GTACAAGTAATCTAGATTACCGATAG
rs73617856	REF	GCCGAACGTT	GTACAAGTAATCTAGAGCCGAACGTT
rs73617856	ALT	CTGTATCAAG	GTACAAGTAATCTAGACTGTATCAAG
rs73650831	REF	TGCGTGCTAA	GTACAAGTAATCTAGATGCGTGCTAA
rs73650831	ALT	TGATGCCTAG	GTACAAGTAATCTAGATGATGCCTAG
rs73654856	REF	GATCTTAGCA	GTACAAGTAATCTAGAGATCTTAGCA
rs73654856	ALT	ACGTAATCGT	GTACAAGTAATCTAGAACGTAATCGT
rs73654860	REF	TAACTGGCGC	GTACAAGTAATCTAGATAACTGGCGC
rs73654860	ALT	GTGTCCGATA	GTACAAGTAATCTAGAGTGTCCGATA
rs73655536	ALT	TGATATGCTC	GTACAAGTAATCTAGATGATATGCTC
rs73655536	REF	TCTGAGACTA	GTACAAGTAATCTAGATCTGAGACTA
rs73655537	REF	CGTCAGTATG	GTACAAGTAATCTAGACGTCAGTATG
rs73655537	ALT	TGCGTACTTA	GTACAAGTAATCTAGATGCGTACTTA
rs73655544	ALT	ATGCTCGTAG	GTACAAGTAATCTAGAATGCTCGTAG
rs73655544	REF	CATTGAAGCG	GTACAAGTAATCTAGACATTGAAGCG
rs73655545	ALT	CTGAAGCGTT	GTACAAGTAATCTAGACTGAAGCGTT
rs73655545	REF	ACTTCGGATA	GTACAAGTAATCTAGAACTTCGGATA
rs73655549	REF	GACGGATACT	GTACAAGTAATCTAGAGACGGATACT
rs73655549	ALT	TGCGCACTAG	GTACAAGTAATCTAGATGCGCACTAG
rs73655553	REF	TTACGCCTAG	GTACAAGTAATCTAGATTACGCCTAG
rs73655553	ALT	ATGCCATGTG	GTACAAGTAATCTAGAATGCCATGTG
rs73679037	ALT	AAGTCTTGTC	GTACAAGTAATCTAGAAAGTCTTGTC
rs73679037	REF	TAGCGGACAT	GTACAAGTAATCTAGATAGCGGACAT
rs73694755	ALT	AGCGTGCTCA	GTACAAGTAATCTAGAAGCGTGCTCA
rs73694755	REF	GAGCTAACTT	GTACAAGTAATCTAGAGAGCTAACTT
rs73694763	REF	CTGATCGTCA	GTACAAGTAATCTAGACTGATCGTCA
rs73694763	ALT	AATGCGCGTT	GTACAAGTAATCTAGAAATGCGCGTT
rs73694773	ALT	GTTCACGTCA	GTACAAGTAATCTAGAGTTCACGTCA
rs73694773	REF	AGCACGTCTT	GTACAAGTAATCTAGAAGCACGTCTT
rs73694774	REF	GATTACTCGT	GTACAAGTAATCTAGAGATTACTCGT
rs73694774	ALT	ATCTAGTCGG	GTACAAGTAATCTAGAATCTAGTCGG
rs73695435	REF	CATTGCATCG	GTACAAGTAATCTAGACATTGCATCG
rs73695435	ALT	ACCTGCTATG	GTACAAGTAATCTAGAACCTGCTATG
rs73709056	REF	TTACGGCGAT	GTACAAGTAATCTAGATTACGGCGAT
rs73709056	ALT	CCTAGGAGTC	GTACAAGTAATCTAGACCTAGGAGTC
rs73735501	REF	TAACGATGTC	GTACAAGTAATCTAGATAACGATGTC
rs73735501	ALT	ATCACTATGG	GTACAAGTAATCTAGAATCACTATGG
rs73903058	REF	CGTACTGACG	GTACAAGTAATCTAGACGTACTGACG
rs73903058	ALT	ATGACCGTGA	GTACAAGTAATCTAGAATGACCGTGA
rs73904724	REF	CGCAGTTAGT	GTACAAGTAATCTAGACGCAGTTAGT
rs73904724	ALT	GCACCTATGG	GTACAAGTAATCTAGAGCACCTATGG
rs73921072	REF	GAGTCCGCAT	GTACAAGTAATCTAGAGAGTCCGCAT
rs73921072	ALT	GTTGCAACTG	GTACAAGTAATCTAGAGTTGCAACTG
rs73921072	REF	CGTCGATAAT	GTACAAGTAATCTAGACGTCGATAAT
rs73921072	ALT	ATCTTCGGAC	GTACAAGTAATCTAGAATCTTCGGAC
rs73935135	REF	ACGCGATTAT	GTACAAGTAATCTAGAACGCGATTAT
rs73935135	ALT	ACCTACGTGT	GTACAAGTAATCTAGAACCTACGTGT
rs73935136	REF	GTAACGTCCT	GTACAAGTAATCTAGAGTAACGTCCT
rs73935136	ALT	AGGACCAGTT	GTACAAGTAATCTAGAAGGACCAGTT
rs73935147	REF	CTGGCTAGTA	GTACAAGTAATCTAGACTGGCTAGTA
rs73935147	ALT	TAGCGCAGTT	GTACAAGTAATCTAGATAGCGCAGTT
rs73935150	ALT	TTCGGCGACA	GTACAAGTAATCTAGATTCGGCGACA
rs73935150	REF	GTACGCGATA	GTACAAGTAATCTAGAGTACGCGATA
rs73935150	ALT	GTTCGTAACG	GTACAAGTAATCTAGAGTTCGTAACG
rs73935150	REF	GACAGACTGT	GTACAAGTAATCTAGAGACAGACTGT
rs73965218	REF	GAAGCTCGTT	GTACAAGTAATCTAGAGAAGCTCGTT
rs73965218	ALT	GACTATCATG	GTACAAGTAATCTAGAGACTATCATG
rs73965226	REF	AGCTGAACTT	GTACAAGTAATCTAGAAGCTGAACTT
rs73965226	ALT	AACGTAGCTT	GTACAAGTAATCTAGAAACGTAGCTT
rs73970608	REF	GCTAGCAAGT	GTACAAGTAATCTAGAGCTAGCAAGT
rs73970608	ALT	CGGTGTACTA	GTACAAGTAATCTAGACGGTGTACTA
rs74014848	REF	GCGTTAGACA	GTACAAGTAATCTAGAGCGTTAGACA
rs74014848	ALT	AGCTAGCTGA	GTACAAGTAATCTAGAAGCTAGCTGA
rs74025850	REF	ACGCTTATGG	GTACAAGTAATCTAGAACGCTTATGG
rs74025850	ALT	CCTCAATGGT	GTACAAGTAATCTAGACCTCAATGGT
rs74026048	REF	CACGAGTTGA	GTACAAGTAATCTAGACACGAGTTGA
rs74026048	ALT	ATCTGTCCAG	GTACAAGTAATCTAGAATCTGTCCAG
rs74077483	REF	CCAGGTAAGT	GTACAAGTAATCTAGACCAGGTAAGT
rs74077483	ALT	ATATGCTTGC	GTACAAGTAATCTAGAATATGCTTGC
rs74086291	REF	TATCCGTTGA	GTACAAGTAATCTAGATATCCGTTGA
rs74086291	ALT	GTATCCAGGT	GTACAAGTAATCTAGAGTATCCAGGT
rs74162854	REF	AAGCGTGCTC	GTACAAGTAATCTAGAAAGCGTGCTC
rs74162854	ALT	CTGTTCAGGA	GTACAAGTAATCTAGACTGTTCAGGA
rs7417146	REF	TGTCTACTGA	GTACAAGTAATCTAGATGTCTACTGA
rs7417146	ALT	TTATACGGCG	GTACAAGTAATCTAGATTATACGGCG
rs7426865	REF	TGGTGACAAC	GTACAAGTAATCTAGATGGTGACAAC
rs7426865	ALT	TCGAACGCTT	GTACAAGTAATCTAGATCGAACGCTT
rs74342470	ALT	ATTCGACGTT	GTACAAGTAATCTAGAATTCGACGTT
rs74342470	REF	ACTGCATGTC	GTACAAGTAATCTAGAACTGCATGTC
rs743466	REF	TCCGTCAGTA	GTACAAGTAATCTAGATCCGTCAGTA
rs743466	ALT	GGCTAGTCAA	GTACAAGTAATCTAGAGGCTAGTCAA
rs74347214	REF	CGCAGAATGT	GTACAAGTAATCTAGACGCAGAATGT
rs74347214	ALT	CAGTCTACTG	GTACAAGTAATCTAGACAGTCTACTG
rs743497	REF	AACGTGCATG	GTACAAGTAATCTAGAAACGTGCATG
rs743497	ALT	CGTTAGCGCA	GTACAAGTAATCTAGACGTTAGCGCA
rs74464627	REF	ATCCTCGAGT	GTACAAGTAATCTAGAATCCTCGAGT
rs74464627	ALT	TGTATACCGC	GTACAAGTAATCTAGATGTATACCGC
rs74490163	REF	TTACGGCATA	GTACAAGTAATCTAGATTACGGCATA
rs74490163	ALT	CTAGACATGG	GTACAAGTAATCTAGACTAGACATGG
rs74518800	REF	GTGATAACTC	GTACAAGTAATCTAGAGTGATAACTC
rs74518800	ALT	TACGGATCTA	GTACAAGTAATCTAGATACGGATCTA
rs74717185	REF	GTACTAGTCT	GTACAAGTAATCTAGAGTACTAGTCT
rs74717185	ALT	ACTACGTGGT	GTACAAGTAATCTAGAACTACGTGGT
rs7475154	ALT	TATCCTCGAG	GTACAAGTAATCTAGATATCCTCGAG
rs7475154	REF	CTGGATAAGC	GTACAAGTAATCTAGACTGGATAAGC
rs74810474	REF	CAGACTGTAG	GTACAAGTAATCTAGACAGACTGTAG
rs74810474	ALT	GCATCATGAG	GTACAAGTAATCTAGAGCATCATGAG
rs74861035	REF	TCCTAGGAGT	GTACAAGTAATCTAGATCCTAGGAGT
rs74861035	ALT	GAGATGCCAT	GTACAAGTAATCTAGAGAGATGCCAT
rs74900124	REF	CGGCTATGAC	GTACAAGTAATCTAGACGGCTATGAC
rs74900124	ALT	GGCTCTATCA	GTACAAGTAATCTAGAGGCTCTATCA
rs749072	ALT	AGTACCTGTC	GTACAAGTAATCTAGAAGTACCTGTC
rs749072	REF	CACTGAGCGT	GTACAAGTAATCTAGACACTGAGCGT
rs74913926	REF	GAGCCGTATT	GTACAAGTAATCTAGAGAGCCGTATT
rs74913926	ALT	GTGTAACGCA	GTACAAGTAATCTAGAGTGTAACGCA
rs74931365	REF	TGGACTTCAG	GTACAAGTAATCTAGATGGACTTCAG
rs74931365	ALT	GTGTCCACGA	GTACAAGTAATCTAGAGTGTCCACGA
rs74970365	ALT	GCTGATACGC	GTACAAGTAATCTAGAGCTGATACGC
rs74970365	REF	TCCAGCAGTG	GTACAAGTAATCTAGATCCAGCAGTG
rs74978315	REF	AGGTATACTC	GTACAAGTAATCTAGAAGGTATACTC
rs74978315	ALT	ATCTTGATGC	GTACAAGTAATCTAGAATCTTGATGC
rs74980355	REF	CTGGCAGCTA	GTACAAGTAATCTAGACTGGCAGCTA
rs74980355	ALT	CATAGTGTCT	GTACAAGTAATCTAGACATAGTGTCT
rs74985632	REF	TCGAGTGCCA	GTACAAGTAATCTAGATCGAGTGCCA
rs74985632	ALT	TTACAATCGG	GTACAAGTAATCTAGATTACAATCGG
rs75111544	REF	TAGAGCGCTA	GTACAAGTAATCTAGATAGAGCGCTA
rs75111544	ALT	GGTAGCATCC	GTACAAGTAATCTAGAGGTAGCATCC
rs75116856	REF	CTCAGCGTAG	GTACAAGTAATCTAGACTCAGCGTAG
rs75116856	ALT	GGTGACCATT	GTACAAGTAATCTAGAGGTGACCATT
rs75151570	REF	GGAGATCATC	GTACAAGTAATCTAGAGGAGATCATC
rs75151570	ALT	ACTGATGCAG	GTACAAGTAATCTAGAACTGATGCAG
rs75191593	REF	CCGATATGGA	GTACAAGTAATCTAGACCGATATGGA
rs75191593	ALT	GATACAGTGC	GTACAAGTAATCTAGAGATACAGTGC
rs75219664	REF	ATAGACTCTG	GTACAAGTAATCTAGAATAGACTCTG
rs75219664	ALT	GTGTCACGAT	GTACAAGTAATCTAGAGTGTCACGAT
rs75301964	REF	ATCTCGATAG	GTACAAGTAATCTAGAATCTCGATAG
rs75301964	ALT	TAGCGTAGTC	GTACAAGTAATCTAGATAGCGTAGTC
rs75315897	REF	TCGTGCAATA	GTACAAGTAATCTAGATCGTGCAATA
rs75315897	ALT	CTCGTTCGAA	GTACAAGTAATCTAGACTCGTTCGAA
rs75316565	REF	TAATGCTCTG	GTACAAGTAATCTAGATAATGCTCTG
rs75316565	ALT	CACGCTGTAG	GTACAAGTAATCTAGACACGCTGTAG
rs75331527	REF	CAGGTAGCTC	GTACAAGTAATCTAGACAGGTAGCTC
rs75331527	ALT	TGCAAGTAGC	GTACAAGTAATCTAGATGCAAGTAGC
rs75400621	ALT	AGAGTGCCTA	GTACAAGTAATCTAGAAGAGTGCCTA
rs75400621	REF	AGTTCGCAGC	GTACAAGTAATCTAGAAGTTCGCAGC
rs754228	REF	GAGTCTGTAC	GTACAAGTAATCTAGAGAGTCTGTAC
rs754228	ALT	ACTGCAGTCT	GTACAAGTAATCTAGAACTGCAGTCT
rs75444213	REF	TTATCAGGTC	GTACAAGTAATCTAGATTATCAGGTC
rs75444213	ALT	TGGTCACATT	GTACAAGTAATCTAGATGGTCACATT
rs7546435	REF	CGAAGATGCT	GTACAAGTAATCTAGACGAAGATGCT
rs7546435	ALT	ATGTACAGGC	GTACAAGTAATCTAGAATGTACAGGC
rs75507156	REF	ATAGGCGTTC	GTACAAGTAATCTAGAATAGGCGTTC
rs75507156	ALT	GCGATAGTTC	GTACAAGTAATCTAGAGCGATAGTTC
rs7557697	REF	CATCTAGGTA	GTACAAGTAATCTAGACATCTAGGTA
rs7557697	ALT	CGCTGGCTAA	GTACAAGTAATCTAGACGCTGGCTAA
rs7559325	REF	TGCGAGCTAC	GTACAAGTAATCTAGATGCGAGCTAC
rs7559325	ALT	CTCTAGGAGT	GTACAAGTAATCTAGACTCTAGGAGT
rs75594108	REF	TATGCCGTAC	GTACAAGTAATCTAGATATGCCGTAC
rs75594108	ALT	TCAGTGCTAA	GTACAAGTAATCTAGATCAGTGCTAA
rs75613478	ALT	GATCGGCAAT	GTACAAGTAATCTAGAGATCGGCAAT
rs75613478	REF	AATCCTGTGG	GTACAAGTAATCTAGAAATCCTGTGG
rs7564570	REF	TCTTCGCAAG	GTACAAGTAATCTAGATCTTCGCAAG
rs7564570	ALT	CATTATGTGC	GTACAAGTAATCTAGACATTATGTGC
rs75654563	REF	CTTGAACGTT	GTACAAGTAATCTAGACTTGAACGTT
rs75654563	ALT	AGGCTTCTAT	GTACAAGTAATCTAGAAGGCTTCTAT
rs7571890	REF	ACGTGGCAAT	GTACAAGTAATCTAGAACGTGGCAAT
rs7571890	ALT	ATGTACCTCG	GTACAAGTAATCTAGAATGTACCTCG
rs75777619	REF	TACACTTAGG	GTACAAGTAATCTAGATACACTTAGG
rs75777619	ALT	TATTACGGAC	GTACAAGTAATCTAGATATTACGGAC
rs7583617	ALT	ATGAAGCGTC	GTACAAGTAATCTAGAATGAAGCGTC
rs7583617	REF	GTACTGACTG	GTACAAGTAATCTAGAGTACTGACTG
rs7588389	REF	GACCGCGATT	GTACAAGTAATCTAGAGACCGCGATT
rs7588389	ALT	GTTCGTAGCA	GTACAAGTAATCTAGAGTTCGTAGCA
rs75893356	ALT	ACGCACTGTG	GTACAAGTAATCTAGAACGCACTGTG
rs75893356	REF	CCGATCTGAG	GTACAAGTAATCTAGACCGATCTGAG
rs75913818	ALT	CCTCTAATGG	GTACAAGTAATCTAGACCTCTAATGG
rs75913818	REF	CTGGACTCAT	GTACAAGTAATCTAGACTGGACTCAT
rs75967927	ALT	CGATATCGTA	GTACAAGTAATCTAGACGATATCGTA
rs75967927	REF	ACTCGTGTTA	GTACAAGTAATCTAGAACTCGTGTTA
rs7598718	REF	GATGGTACAC	GTACAAGTAATCTAGAGATGGTACAC
rs7598718	ALT	TCGAACTTGA	GTACAAGTAATCTAGATCGAACTTGA
rs76002483	REF	AGTCGTGACA	GTACAAGTAATCTAGAAGTCGTGACA
rs76002483	ALT	TTACAGGCGT	GTACAAGTAATCTAGATTACAGGCGT
rs76028399	REF	AACGTGCTTG	GTACAAGTAATCTAGAAACGTGCTTG
rs76028399	ALT	GTATGAATCC	GTACAAGTAATCTAGAGTATGAATCC
rs76092095	REF	ACCTGTGACG	GTACAAGTAATCTAGAACCTGTGACG
rs76092095	ALT	GACGAGTTCA	GTACAAGTAATCTAGAGACGAGTTCA
rs76113899	REF	GTGCACCATG	GTACAAGTAATCTAGAGTGCACCATG
rs76113899	ALT	GCTCTTAGTA	GTACAAGTAATCTAGAGCTCTTAGTA
rs7612868	REF	ACGCATGTCT	GTACAAGTAATCTAGAACGCATGTCT
rs7612868	ALT	AGTCTGGACC	GTACAAGTAATCTAGAAGTCTGGACC
rs76167976	ALT	TATCTCCGAG	GTACAAGTAATCTAGATATCTCCGAG
rs76167976	REF	CACTTACGGT	GTACAAGTAATCTAGACACTTACGGT
rs76171738	REF	TGAGCATCGC	GTACAAGTAATCTAGATGAGCATCGC
rs76171738	ALT	TGACAAGTCT	GTACAAGTAATCTAGATGACAAGTCT
rs7617523	REF	AGTTGCTCAA	GTACAAGTAATCTAGAAGTTGCTCAA
rs7617523	ALT	GACACTGCGT	GTACAAGTAATCTAGAGACACTGCGT
rs7618509	ALT	AGCTAGATCG	GTACAAGTAATCTAGAAGCTAGATCG
rs7618509	REF	CGTATCGTAG	GTACAAGTAATCTAGACGTATCGTAG
rs76260312	REF	CGAGGTATAC	GTACAAGTAATCTAGACGAGGTATAC
rs76260312	ALT	GTGACTCTGA	GTACAAGTAATCTAGAGTGACTCTGA
rs7626705	ALT	CGTTACATCG	GTACAAGTAATCTAGACGTTACATCG
rs7626705	REF	TATCATCGCG	GTACAAGTAATCTAGATATCATCGCG
rs76281515	REF	GTATCTCTGA	GTACAAGTAATCTAGAGTATCTCTGA
rs76281515	ALT	TCAGGTAAGC	GTACAAGTAATCTAGATCAGGTAAGC
rs76284360	ALT	CCTGTATCAG	GTACAAGTAATCTAGACCTGTATCAG
rs76284360	REF	TATTGCAGTC	GTACAAGTAATCTAGATATTGCAGTC
rs76300807	REF	CTAGGCTTAC	GTACAAGTAATCTAGACTAGGCTTAC
rs76300807	ALT	CTAGATGACG	GTACAAGTAATCTAGACTAGATGACG
rs76320501	ALT	CATGATCCGT	GTACAAGTAATCTAGACATGATCCGT
rs76320501	REF	AGACAGTCTG	GTACAAGTAATCTAGAAGACAGTCTG
rs76382908	REF	TCAAGCGTTG	GTACAAGTAATCTAGATCAAGCGTTG
rs76382908	ALT	AACGTTGCTG	GTACAAGTAATCTAGAAACGTTGCTG
rs76446378	ALT	GTCAAGTCGC	GTACAAGTAATCTAGAGTCAAGTCGC
rs76446378	REF	AGTGCACTTA	GTACAAGTAATCTAGAAGTGCACTTA
rs7653046	REF	TATTCGACGT	GTACAAGTAATCTAGATATTCGACGT
rs7653046	ALT	CGGTACACTT	GTACAAGTAATCTAGACGGTACACTT
rs7654245	REF	GTCTCAGAAT	GTACAAGTAATCTAGAGTCTCAGAAT
rs7654245	ALT	TTGTAGCAGC	GTACAAGTAATCTAGATTGTAGCAGC
rs76570892	REF	ATCGTACTCG	GTACAAGTAATCTAGAATCGTACTCG
rs76570892	ALT	TAGCGAGCAT	GTACAAGTAATCTAGATAGCGAGCAT
rs76584826	REF	CTTGCCAGGA	GTACAAGTAATCTAGACTTGCCAGGA
rs76584826	ALT	TACATACGGT	GTACAAGTAATCTAGATACATACGGT
rs76596115	REF	ACTTCGCGTA	GTACAAGTAATCTAGAACTTCGCGTA
rs76596115	ALT	AGGTGCACCT	GTACAAGTAATCTAGAAGGTGCACCT
rs76609497	REF	ACCTATTAGG	GTACAAGTAATCTAGAACCTATTAGG
rs76609497	ALT	ACTAGTGTCC	GTACAAGTAATCTAGAACTAGTGTCC
rs76619218	REF	CTAGTCGTAC	GTACAAGTAATCTAGACTAGTCGTAC
rs76619218	ALT	TGCACTAGGC	GTACAAGTAATCTAGATGCACTAGGC
rs76678036	REF	CACGTGACGT	GTACAAGTAATCTAGACACGTGACGT
rs76678036	ALT	TCGATACAGG	GTACAAGTAATCTAGATCGATACAGG
rs76702877	REF	CTCTACGTGA	GTACAAGTAATCTAGACTCTACGTGA
rs76702877	ALT	TCGTGACACG	GTACAAGTAATCTAGATCGTGACACG
rs76727299	REF	GCGACGTCTA	GTACAAGTAATCTAGAGCGACGTCTA
rs76727299	ALT	TAAGCGCCTG	GTACAAGTAATCTAGATAAGCGCCTG
rs76730904	REF	CTGTAACTCG	GTACAAGTAATCTAGACTGTAACTCG
rs76730904	ALT	AAGCTTGTCT	GTACAAGTAATCTAGAAAGCTTGTCT
rs7674442	REF	AGTAATCCTG	GTACAAGTAATCTAGAAGTAATCCTG
rs7674442	ALT	TCAGGACATT	GTACAAGTAATCTAGATCAGGACATT
rs76766472	REF	ACCGTTCGGA	GTACAAGTAATCTAGAACCGTTCGGA
rs76766472	ALT	GTCAGCTAAG	GTACAAGTAATCTAGAGTCAGCTAAG
rs768378	REF	CATCTGTGAC	GTACAAGTAATCTAGACATCTGTGAC
rs768378	ALT	GCCGCAGTTA	GTACAAGTAATCTAGAGCCGCAGTTA
rs76859804	REF	CTATGTCAGC	GTACAAGTAATCTAGACTATGTCAGC
rs76859804	ALT	GATTCTCAAG	GTACAAGTAATCTAGAGATTCTCAAG
rs7687396	REF	CTGCAGTATA	GTACAAGTAATCTAGACTGCAGTATA
rs7687396	ALT	TCACATGAGT	GTACAAGTAATCTAGATCACATGAGT
rs76899740	REF	CTGTCAGGTA	GTACAAGTAATCTAGACTGTCAGGTA
rs76899740	ALT	TTAGCTCGTA	GTACAAGTAATCTAGATTAGCTCGTA
rs76918453	REF	GCATAGTACT	GTACAAGTAATCTAGAGCATAGTACT
rs76918453	ALT	TACTTGAGTC	GTACAAGTAATCTAGATACTTGAGTC
rs76920724	REF	TGATCGCAAT	GTACAAGTAATCTAGATGATCGCAAT
rs76920724	ALT	GGTACATCCG	GTACAAGTAATCTAGAGGTACATCCG
rs76945717	REF	CAGTAGCGTT	GTACAAGTAATCTAGACAGTAGCGTT
rs76945717	ALT	GTAATCGTTC	GTACAAGTAATCTAGAGTAATCGTTC
rs7696341	REF	GTCTGTAACA	GTACAAGTAATCTAGAGTCTGTAACA
rs7696341	ALT	TACGTAGTCG	GTACAAGTAATCTAGATACGTAGTCG
rs77071942	REF	GAACGTGTAC	GTACAAGTAATCTAGAGAACGTGTAC
rs77071942	ALT	TATGACTACG	GTACAAGTAATCTAGATATGACTACG
rs77081733	REF	TGGTAGACTC	GTACAAGTAATCTAGATGGTAGACTC
rs77081733	ALT	TGCTTGACAG	GTACAAGTAATCTAGATGCTTGACAG
rs7709194	ALT	CAAGTGTTCG	GTACAAGTAATCTAGACAAGTGTTCG
rs7709194	REF	TGTCGCAATC	GTACAAGTAATCTAGATGTCGCAATC
rs7709865	REF	TCGATCAAGT	GTACAAGTAATCTAGATCGATCAAGT
rs7709865	ALT	TCCTAGCAGG	GTACAAGTAATCTAGATCCTAGCAGG
rs77100563	REF	ATGGTCTTCA	GTACAAGTAATCTAGAATGGTCTTCA
rs77100563	ALT	GACTACTATG	GTACAAGTAATCTAGAGACTACTATG
rs77115755	REF	TAAGAGTCCG	GTACAAGTAATCTAGATAAGAGTCCG
rs77115755	ALT	TCCGCTTGAA	GTACAAGTAATCTAGATCCGCTTGAA
rs7714751	REF	ACGGACTTGA	GTACAAGTAATCTAGAACGGACTTGA
rs7714751	ALT	TCAGCGATTA	GTACAAGTAATCTAGATCAGCGATTA
rs77181760	REF	GTGGCAATCT	GTACAAGTAATCTAGAGTGGCAATCT
rs77181760	ALT	CTGAACAGTG	GTACAAGTAATCTAGACTGAACAGTG
rs7720554	REF	TGACGTTGAC	GTACAAGTAATCTAGATGACGTTGAC
rs7720554	ALT	TGCTAATCTG	GTACAAGTAATCTAGATGCTAATCTG
rs77216497	ALT	GCCAGTGAAT	GTACAAGTAATCTAGAGCCAGTGAAT
rs77216497	REF	TATACGCGTA	GTACAAGTAATCTAGATATACGCGTA
rs77241275	REF	TCGATCGAAT	GTACAAGTAATCTAGATCGATCGAAT
rs77241275	ALT	CTGTACATGT	GTACAAGTAATCTAGACTGTACATGT
rs7726427	REF	TATTGCGACG	GTACAAGTAATCTAGATATTGCGACG
rs7726427	ALT	CACAGTTCGT	GTACAAGTAATCTAGACACAGTTCGT
rs7727341	REF	CACTAAGTGT	GTACAAGTAATCTAGACACTAAGTGT
rs7727341	ALT	TATTCGACTG	GTACAAGTAATCTAGATATTCGACTG
rs77286823	REF	TGACGGCATT	GTACAAGTAATCTAGATGACGGCATT
rs77286823	ALT	TGCAACTGTG	GTACAAGTAATCTAGATGCAACTGTG
rs77307105	ALT	GCGAATAGCT	GTACAAGTAATCTAGAGCGAATAGCT
rs77307105	REF	TGGTCGCACA	GTACAAGTAATCTAGATGGTCGCACA
rs77337238	REF	TCGAATCGTG	GTACAAGTAATCTAGATCGAATCGTG
rs77337238	ALT	ACTATGTACG	GTACAAGTAATCTAGAACTATGTACG
rs7734182	REF	GTGACTCTTA	GTACAAGTAATCTAGAGTGACTCTTA
rs7734182	ALT	AGGTCAGATC	GTACAAGTAATCTAGAAGGTCAGATC
rs7735136	REF	TGCAGCTACT	GTACAAGTAATCTAGATGCAGCTACT
rs7735136	ALT	AGGCTATCAG	GTACAAGTAATCTAGAAGGCTATCAG
rs77394401	REF	TCGCGTAACT	GTACAAGTAATCTAGATCGCGTAACT
rs77394401	ALT	CAGTCGTACT	GTACAAGTAATCTAGACAGTCGTACT
rs7740278	REF	AGTTCTGACG	GTACAAGTAATCTAGAAGTTCTGACG
rs7740278	ALT	TCGATAGCCT	GTACAAGTAATCTAGATCGATAGCCT
rs7740307	REF	ACTCTGTAAG	GTACAAGTAATCTAGAACTCTGTAAG
rs7740307	ALT	GCAGACTTCG	GTACAAGTAATCTAGAGCAGACTTCG
rs7740331	REF	AATCCTGTAG	GTACAAGTAATCTAGAAATCCTGTAG
rs7740331	ALT	TTGACACGCG	GTACAAGTAATCTAGATTGACACGCG
rs77426740	ALT	GCACCTGGAT	GTACAAGTAATCTAGAGCACCTGGAT
rs77426740	REF	TCGGATCATG	GTACAAGTAATCTAGATCGGATCATG
rs77430896	REF	TCTATGGACG	GTACAAGTAATCTAGATCTATGGACG
rs77430896	ALT	TCCATGTCGA	GTACAAGTAATCTAGATCCATGTCGA
rs7750593	REF	TCACCGTAGG	GTACAAGTAATCTAGATCACCGTAGG
rs7750593	ALT	ATGGATCCGT	GTACAAGTAATCTAGAATGGATCCGT
rs77532695	REF	GCTACATCGG	GTACAAGTAATCTAGAGCTACATCGG
rs77532695	ALT	GATCCTCTGA	GTACAAGTAATCTAGAGATCCTCTGA
rs77533489	ALT	TCGCTGATAT	GTACAAGTAATCTAGATCGCTGATAT
rs77533489	REF	TCGACTGAGC	GTACAAGTAATCTAGATCGACTGAGC
rs77585530	REF	TCCGCTAATG	GTACAAGTAATCTAGATCCGCTAATG
rs77585530	ALT	CTACTGAGAT	GTACAAGTAATCTAGACTACTGAGAT
rs7759040	REF	TTGAATCTCG	GTACAAGTAATCTAGATTGAATCTCG
rs7759040	ALT	GTTCACGAGA	GTACAAGTAATCTAGAGTTCACGAGA
rs77638540	REF	TATGCTAGCC	GTACAAGTAATCTAGATATGCTAGCC
rs77638540	ALT	CTAGGATTCA	GTACAAGTAATCTAGACTAGGATTCA
rs77644136	REF	ATCTCGACTG	GTACAAGTAATCTAGAATCTCGACTG
rs77644136	ALT	GCTCTAACTG	GTACAAGTAATCTAGAGCTCTAACTG
rs77678276	REF	ATAGAGTCGC	GTACAAGTAATCTAGAATAGAGTCGC
rs77678276	ALT	TGATAGCGCA	GTACAAGTAATCTAGATGATAGCGCA
rs77680736	REF	TGCTATGACC	GTACAAGTAATCTAGATGCTATGACC
rs77680736	ALT	TGACAGGCTA	GTACAAGTAATCTAGATGACAGGCTA
rs77846769	REF	TCCTCGATAG	GTACAAGTAATCTAGATCCTCGATAG
rs77846769	ALT	TTGTGCGCAA	GTACAAGTAATCTAGATTGTGCGCAA
rs77847166	ALT	GATGGACTTC	GTACAAGTAATCTAGAGATGGACTTC
rs77847166	REF	TGCTTCTAAG	GTACAAGTAATCTAGATGCTTCTAAG
rs77849433	REF	AGGCTTCATC	GTACAAGTAATCTAGAAGGCTTCATC
rs77849433	ALT	TCCAGTTCGA	GTACAAGTAATCTAGATCCAGTTCGA
rs77866242	REF	TCGAAGCTCT	GTACAAGTAATCTAGATCGAAGCTCT
rs77866242	ALT	ATATGACCGT	GTACAAGTAATCTAGAATATGACCGT
rs7792350	REF	AGTTGCACCT	GTACAAGTAATCTAGAAGTTGCACCT
rs7792350	ALT	TAGCTATCGA	GTACAAGTAATCTAGATAGCTATCGA
rs7792525	ALT	TATAGAGCGC	GTACAAGTAATCTAGATATAGAGCGC
rs7792525	REF	TAAGCGATTC	GTACAAGTAATCTAGATAAGCGATTC
rs7792959	ALT	GCTTAGAACT	GTACAAGTAATCTAGAGCTTAGAACT
rs7792959	REF	AGACTGTACG	GTACAAGTAATCTAGAAGACTGTACG
rs7795656	ALT	CTCGAATCGG	GTACAAGTAATCTAGACTCGAATCGG
rs7795656	REF	ATGCGTGACA	GTACAAGTAATCTAGAATGCGTGACA
rs7795805	REF	ATAACTGGTC	GTACAAGTAATCTAGAATAACTGGTC
rs7795805	ALT	TGACTATCAG	GTACAAGTAATCTAGATGACTATCAG
rs7799894	REF	CAGTTGAGAC	GTACAAGTAATCTAGACAGTTGAGAC
rs7799894	ALT	CATAGGTGCA	GTACAAGTAATCTAGACATAGGTGCA
rs7799901	REF	TAGTACGCAT	GTACAAGTAATCTAGATAGTACGCAT
rs7799901	ALT	CTTAGTACTG	GTACAAGTAATCTAGACTTAGTACTG
rs7799932	REF	GTACGCTTCA	GTACAAGTAATCTAGAGTACGCTTCA
rs7799932	ALT	GACCTCGGTA	GTACAAGTAATCTAGAGACCTCGGTA
rs7800128	REF	TCATACTAGG	GTACAAGTAATCTAGATCATACTAGG
rs7800128	ALT	CGGCATCGTA	GTACAAGTAATCTAGACGGCATCGTA
rs7802372	ALT	CTTAGTGAAC	GTACAAGTAATCTAGACTTAGTGAAC
rs7802372	REF	GTCATCTAAG	GTACAAGTAATCTAGAGTCATCTAAG
rs7804972	ALT	TGCGCTAAGT	GTACAAGTAATCTAGATGCGCTAAGT
rs7804972	REF	ACGCGTATAT	GTACAAGTAATCTAGAACGCGTATAT
rs7807401	ALT	GGTCTACCTA	GTACAAGTAATCTAGAGGTCTACCTA
rs7807401	REF	ATCACGGTAT	GTACAAGTAATCTAGAATCACGGTAT
rs78074380	ALT	TCAGGTACGT	GTACAAGTAATCTAGATCAGGTACGT
rs78074380	REF	TCAAGTTCAG	GTACAAGTAATCTAGATCAAGTTCAG
rs7810072	ALT	AGCCTGAAGT	GTACAAGTAATCTAGAAGCCTGAAGT
rs7810072	REF	GTATGCGACA	GTACAAGTAATCTAGAGTATGCGACA
rs7810600	REF	TATCGTGCAC	GTACAAGTAATCTAGATATCGTGCAC
rs7810600	ALT	CAGCTTAGGT	GTACAAGTAATCTAGACAGCTTAGGT
rs78110679	REF	CTTCAGGCAT	GTACAAGTAATCTAGACTTCAGGCAT
rs78110679	ALT	TGATTGCACT	GTACAAGTAATCTAGATGATTGCACT
rs78128881	REF	GGTCCACTAT	GTACAAGTAATCTAGAGGTCCACTAT
rs78128881	ALT	TGACCTGAAG	GTACAAGTAATCTAGATGACCTGAAG
rs78129655	ALT	CGCTTAGTAG	GTACAAGTAATCTAGACGCTTAGTAG
rs78129655	REF	GGATCCAGAT	GTACAAGTAATCTAGAGGATCCAGAT
rs7819780	ALT	GACGTGCCTA	GTACAAGTAATCTAGAGACGTGCCTA
rs7819780	REF	GCCTGTATGA	GTACAAGTAATCTAGAGCCTGTATGA
rs7820747	REF	GTTACATGGC	GTACAAGTAATCTAGAGTTACATGGC
rs7820747	ALT	CTGACAGGTC	GTACAAGTAATCTAGACTGACAGGTC
rs78259611	ALT	TCACGATGTT	GTACAAGTAATCTAGATCACGATGTT
rs78259611	REF	TAGTGACTAC	GTACAAGTAATCTAGATAGTGACTAC
rs7826464	REF	GTACATCGTT	GTACAAGTAATCTAGAGTACATCGTT
rs7826464	ALT	CTTGCATATG	GTACAAGTAATCTAGACTTGCATATG
rs7826809	REF	ACTAGTCGCG	GTACAAGTAATCTAGAACTAGTCGCG
rs7826809	ALT	GATTGATACC	GTACAAGTAATCTAGAGATTGATACC
rs78289142	REF	CGTTGACAGT	GTACAAGTAATCTAGACGTTGACAGT
rs78289142	ALT	CCAGGTGTAA	GTACAAGTAATCTAGACCAGGTGTAA
rs78332988	REF	ATTAGCCGCG	GTACAAGTAATCTAGAATTAGCCGCG
rs78332988	ALT	ATCGTAGTCC	GTACAAGTAATCTAGAATCGTAGTCC
rs7839329	REF	CGAGATTAGC	GTACAAGTAATCTAGACGAGATTAGC
rs7839329	ALT	GGCAGTTCAT	GTACAAGTAATCTAGAGGCAGTTCAT
rs7840386	ALT	GGCTTACTAG	GTACAAGTAATCTAGAGGCTTACTAG
rs7840386	REF	TAGACTGGAC	GTACAAGTAATCTAGATAGACTGGAC
rs7841981	REF	GTCATAGTCG	GTACAAGTAATCTAGAGTCATAGTCG
rs7841981	ALT	TCTTGCAGGA	GTACAAGTAATCTAGATCTTGCAGGA
rs7842707	REF	ATCAGGCGTT	GTACAAGTAATCTAGAATCAGGCGTT
rs7842707	ALT	TGAAGTCAGC	GTACAAGTAATCTAGATGAAGTCAGC
rs7842761	ALT	TGGTGCACAA	GTACAAGTAATCTAGATGGTGCACAA
rs7842761	REF	GCGTATACTT	GTACAAGTAATCTAGAGCGTATACTT
rs7843605	ALT	CACGTAGATT	GTACAAGTAATCTAGACACGTAGATT
rs7843605	REF	ACGGTCTGAA	GTACAAGTAATCTAGAACGGTCTGAA
rs7846184	REF	TCCTGAGTAT	GTACAAGTAATCTAGATCCTGAGTAT
rs7846184	ALT	CAGATATGTC	GTACAAGTAATCTAGACAGATATGTC
rs78486326	REF	TATGACAGTC	GTACAAGTAATCTAGATATGACAGTC
rs78486326	ALT	GGTGTCACCA	GTACAAGTAATCTAGAGGTGTCACCA
rs78548003	REF	ACAGTGGCTT	GTACAAGTAATCTAGAACAGTGGCTT
rs78548003	ALT	CAGTTCTAAG	GTACAAGTAATCTAGACAGTTCTAAG
rs78570590	ALT	TCGCCTGAAT	GTACAAGTAATCTAGATCGCCTGAAT
rs78570590	REF	GCTTAGTTAC	GTACAAGTAATCTAGAGCTTAGTTAC
rs7868663	REF	ATCGGTGTAC	GTACAAGTAATCTAGAATCGGTGTAC
rs7868663	ALT	CTTCATAGCG	GTACAAGTAATCTAGACTTCATAGCG
rs7869173	REF	TCAATCGGTA	GTACAAGTAATCTAGATCAATCGGTA
rs7869173	ALT	GATCTTCGAC	GTACAAGTAATCTAGAGATCTTCGAC
rs78719977	ALT	TTACGGCACT	GTACAAGTAATCTAGATTACGGCACT
rs78719977	REF	TGCAGATGCA	GTACAAGTAATCTAGATGCAGATGCA
rs78842370	REF	GCAGTGATTC	GTACAAGTAATCTAGAGCAGTGATTC
rs78842370	ALT	TCCAGGTACG	GTACAAGTAATCTAGATCCAGGTACG
rs78852983	REF	ATCGGCTACG	GTACAAGTAATCTAGAATCGGCTACG
rs78852983	ALT	TCAGTCCATG	GTACAAGTAATCTAGATCAGTCCATG
rs78942037	REF	AACTTAGTCG	GTACAAGTAATCTAGAAACTTAGTCG
rs78942037	ALT	GATAATGCTC	GTACAAGTAATCTAGAGATAATGCTC
rs7896246	REF	TATCGCAGGC	GTACAAGTAATCTAGATATCGCAGGC
rs7896246	ALT	TGACAATCTG	GTACAAGTAATCTAGATGACAATCTG
rs78988517	ALT	ACGCTCTGAT	GTACAAGTAATCTAGAACGCTCTGAT
rs78988517	REF	TGTCTGTAAC	GTACAAGTAATCTAGATGTCTGTAAC
rs79020056	ALT	AGCCTAATGG	GTACAAGTAATCTAGAAGCCTAATGG
rs79020056	REF	TCGCTGTAAC	GTACAAGTAATCTAGATCGCTGTAAC
rs79095262	REF	GTTACTTCAG	GTACAAGTAATCTAGAGTTACTTCAG
rs79095262	ALT	TGCGCATTAC	GTACAAGTAATCTAGATGCGCATTAC
rs79125155	REF	TCGAATCGGA	GTACAAGTAATCTAGATCGAATCGGA
rs79125155	ALT	TGACGAGCAT	GTACAAGTAATCTAGATGACGAGCAT
rs79163745	REF	GTGATTCACC	GTACAAGTAATCTAGAGTGATTCACC
rs79163745	ALT	TCGGCACTGA	GTACAAGTAATCTAGATCGGCACTGA
rs79178475	ALT	TCGAGGTATC	GTACAAGTAATCTAGATCGAGGTATC
rs79178475	REF	GGTACTTCAT	GTACAAGTAATCTAGAGGTACTTCAT
rs7918082	REF	ATACTTGCAG	GTACAAGTAATCTAGAATACTTGCAG
rs7918082	ALT	TACAGGTGCA	GTACAAGTAATCTAGATACAGGTGCA
rs7918982	ALT	CGGCAGTATC	GTACAAGTAATCTAGACGGCAGTATC
rs7918982	REF	TCATTCACGG	GTACAAGTAATCTAGATCATTCACGG
rs7919141	REF	AGCAAGTCTG	GTACAAGTAATCTAGAAGCAAGTCTG
rs7919141	ALT	TTGATCGCAG	GTACAAGTAATCTAGATTGATCGCAG
rs79208817	REF	CTATAACTGG	GTACAAGTAATCTAGACTATAACTGG
rs79208817	ALT	GACATTGTCA	GTACAAGTAATCTAGAGACATTGTCA
rs79208987	ALT	GATGCATGCT	GTACAAGTAATCTAGAGATGCATGCT
rs79208987	REF	TCGTTCGATA	GTACAAGTAATCTAGATCGTTCGATA
rs79213832	REF	GTTCTTCGAA	GTACAAGTAATCTAGAGTTCTTCGAA
rs79213832	REF	ACTATCGAGT	GTACAAGTAATCTAGAACTATCGAGT
rs79213832	ALT	TAACGTAGTC	GTACAAGTAATCTAGATAACGTAGTC
rs79213832	ALT	ACTGGCTATA	GTACAAGTAATCTAGAACTGGCTATA
rs7922288	REF	GGCTTCAGAA	GTACAAGTAATCTAGAGGCTTCAGAA
rs7922288	ALT	GTATAGACTC	GTACAAGTAATCTAGAGTATAGACTC
rs7923479	REF	GGCTGCATAC	GTACAAGTAATCTAGAGGCTGCATAC
rs7923479	ALT	CTGAACAGGT	GTACAAGTAATCTAGACTGAACAGGT
rs7923507	REF	CCATCGTGGA	GTACAAGTAATCTAGACCATCGTGGA
rs7923507	ALT	TAGGAGTCTC	GTACAAGTAATCTAGATAGGAGTCTC
rs79267330	ALT	GCTAGTCTAC	GTACAAGTAATCTAGAGCTAGTCTAC
rs79267330	REF	CCATGATGGC	GTACAAGTAATCTAGACCATGATGGC
rs79372788	REF	TACTCGAGTG	GTACAAGTAATCTAGATACTCGAGTG
rs79372788	ALT	TCATAGCTGA	GTACAAGTAATCTAGATCATAGCTGA
rs79407723	ALT	ATGTGACTCT	GTACAAGTAATCTAGAATGTGACTCT
rs79407723	REF	TGCGCATACG	GTACAAGTAATCTAGATGCGCATACG
rs7943741	REF	CTGACGCTAT	GTACAAGTAATCTAGACTGACGCTAT
rs7943741	ALT	GTTCGTACGA	GTACAAGTAATCTAGAGTTCGTACGA
rs79508493	REF	CGACTACTGT	GTACAAGTAATCTAGACGACTACTGT
rs79508493	ALT	CCTGGAGACT	GTACAAGTAATCTAGACCTGGAGACT
rs7955113	REF	TGCGATCGCA	GTACAAGTAATCTAGATGCGATCGCA
rs7955113	ALT	CGTGACAGTC	GTACAAGTAATCTAGACGTGACAGTC
rs7957668	ALT	GTACAGTCTC	GTACAAGTAATCTAGAGTACAGTCTC
rs7957668	REF	GGTCTATACG	GTACAAGTAATCTAGAGGTCTATACG
rs7963875	REF	GCAAGTGACT	GTACAAGTAATCTAGAGCAAGTGACT
rs7963875	ALT	AGTCACCTGT	GTACAAGTAATCTAGAAGTCACCTGT
rs79664808	ALT	CACGGTATCT	GTACAAGTAATCTAGACACGGTATCT
rs79664808	REF	CTGAGCGCTA	GTACAAGTAATCTAGACTGAGCGCTA
rs7969850	REF	TTCGAACTCG	GTACAAGTAATCTAGATTCGAACTCG
rs7969850	ALT	ACTGTGACTG	GTACAAGTAATCTAGAACTGTGACTG
rs79703785	REF	CTGTTCGACA	GTACAAGTAATCTAGACTGTTCGACA
rs79703785	ALT	GCATTCAGGT	GTACAAGTAATCTAGAGCATTCAGGT
rs79703785	ALT	AGGCTCTAGC	GTACAAGTAATCTAGAAGGCTCTAGC
rs79703785	REF	TGGATCATCT	GTACAAGTAATCTAGATGGATCATCT
rs79714579	REF	TCTCGAGGTA	GTACAAGTAATCTAGATCTCGAGGTA
rs79714579	ALT	GTACCTGATC	GTACAAGTAATCTAGAGTACCTGATC
rs797318	REF	TGAGGACATC	GTACAAGTAATCTAGATGAGGACATC
rs797318	ALT	TGCAATCGGT	GTACAAGTAATCTAGATGCAATCGGT
rs797319	ALT	AAGAGCCTGT	GTACAAGTAATCTAGAAAGAGCCTGT
rs797319	REF	TGCAGCTAGC	GTACAAGTAATCTAGATGCAGCTAGC
rs79765254	REF	ATTGCTCCGA	GTACAAGTAATCTAGAATTGCTCCGA
rs79765254	ALT	GCATCATATG	GTACAAGTAATCTAGAGCATCATATG
rs79770870	ALT	CGATAAGTTC	GTACAAGTAATCTAGACGATAAGTTC
rs79770870	REF	TTGACTGCAG	GTACAAGTAATCTAGATTGACTGCAG
rs7979019	REF	TGGACTTACT	GTACAAGTAATCTAGATGGACTTACT
rs7979019	ALT	TATGGCAAGC	GTACAAGTAATCTAGATATGGCAAGC
rs7983374	ALT	ATCTGCATGA	GTACAAGTAATCTAGAATCTGCATGA
rs7983374	REF	GGCATATTCT	GTACAAGTAATCTAGAGGCATATTCT
rs79851578	ALT	CAATATGCGG	GTACAAGTAATCTAGACAATATGCGG
rs79851578	REF	CGTCATAGCT	GTACAAGTAATCTAGACGTCATAGCT
rs7985850	REF	GCTATGTACC	GTACAAGTAATCTAGAGCTATGTACC
rs7985850	ALT	CCGAGTGCAT	GTACAAGTAATCTAGACCGAGTGCAT
rs80007910	REF	TCTGCGAGTA	GTACAAGTAATCTAGATCTGCGAGTA
rs80007910	ALT	CGACGCTAGT	GTACAAGTAATCTAGACGACGCTAGT
rs80029873	REF	ATCAATGGCG	GTACAAGTAATCTAGAATCAATGGCG
rs80029873	ALT	GACACTGTCG	GTACAAGTAATCTAGAGACACTGTCG
rs80079355	ALT	AGTCGTCTAA	GTACAAGTAATCTAGAAGTCGTCTAA
rs80079355	REF	CGTGTTAGAC	GTACAAGTAATCTAGACGTGTTAGAC
rs80121507	ALT	TTCAATAGGC	GTACAAGTAATCTAGATTCAATAGGC
rs80121507	REF	AAGTGCAGTC	GTACAAGTAATCTAGAAAGTGCAGTC
rs8025863	REF	CGAACTGTCG	GTACAAGTAATCTAGACGAACTGTCG
rs8025863	ALT	GGCATACTTC	GTACAAGTAATCTAGAGGCATACTTC
rs80282187	ALT	TAGCGAGCTT	GTACAAGTAATCTAGATAGCGAGCTT
rs80282187	REF	CACGTGATGA	GTACAAGTAATCTAGACACGTGATGA
rs80286183	ALT	TTGCAGCTAT	GTACAAGTAATCTAGATTGCAGCTAT
rs80286183	REF	CGTTAGCAGT	GTACAAGTAATCTAGACGTTAGCAGT
rs8031046	REF	TGCATCTACG	GTACAAGTAATCTAGATGCATCTACG
rs8031046	ALT	TTGACAGCCG	GTACAAGTAATCTAGATTGACAGCCG
rs80314439	REF	CATATAGCTG	GTACAAGTAATCTAGACATATAGCTG
rs80314439	ALT	GTATCCATGC	GTACAAGTAATCTAGAGTATCCATGC
rs80350582	REF	GGTGCAATCA	GTACAAGTAATCTAGAGGTGCAATCA
rs80350582	ALT	TCAACTATGG	GTACAAGTAATCTAGATCAACTATGG
rs8035135	ALT	TATCAGGCGA	GTACAAGTAATCTAGATATCAGGCGA
rs8035135	REF	TAAGCCTCGT	GTACAAGTAATCTAGATAAGCCTCGT
rs8040868	REF	ACTCGTGGTA	GTACAAGTAATCTAGAACTCGTGGTA
rs8040868	ALT	TGCCGTAGCA	GTACAAGTAATCTAGATGCCGTAGCA
rs8049316	ALT	CTGAGTCGAA	GTACAAGTAATCTAGACTGAGTCGAA
rs8049316	REF	AGTACTTGCC	GTACAAGTAATCTAGAAGTACTTGCC
rs8055338	REF	GGTGACCATA	GTACAAGTAATCTAGAGGTGACCATA
rs8055338	ALT	TGAGTCCTAG	GTACAAGTAATCTAGATGAGTCCTAG
rs8056745	ALT	AAGAGTCTCG	GTACAAGTAATCTAGAAAGAGTCTCG
rs8056745	REF	GCGTTACGAT	GTACAAGTAATCTAGAGCGTTACGAT
rs8059260	REF	ATCCAGTGGA	GTACAAGTAATCTAGAATCCAGTGGA
rs8059260	ALT	TTGTGCACGA	GTACAAGTAATCTAGATTGTGCACGA
rs8059525	REF	TACGTCGTTA	GTACAAGTAATCTAGATACGTCGTTA
rs8059525	ALT	ATGGCGCCTA	GTACAAGTAATCTAGAATGGCGCCTA
rs8063084	REF	CTGCAGACTG	GTACAAGTAATCTAGACTGCAGACTG
rs8063084	ALT	CGTTACATGG	GTACAAGTAATCTAGACGTTACATGG
rs8068636	REF	TCTCGAATCG	GTACAAGTAATCTAGATCTCGAATCG
rs8068636	ALT	CGTATGGACC	GTACAAGTAATCTAGACGTATGGACC
rs8076789	REF	CGGATTGTCA	GTACAAGTAATCTAGACGGATTGTCA
rs8076789	ALT	AGTCTTGACC	GTACAAGTAATCTAGAAGTCTTGACC
rs8089727	REF	ATGTCCTAGG	GTACAAGTAATCTAGAATGTCCTAGG
rs8089727	ALT	CATAATCGTG	GTACAAGTAATCTAGACATAATCGTG
rs8118557	ALT	AGTTCAGTCC	GTACAAGTAATCTAGAAGTTCAGTCC
rs8118557	REF	CATGGCTCAG	GTACAAGTAATCTAGACATGGCTCAG
rs8133079	REF	CCTAGTAGGC	GTACAAGTAATCTAGACCTAGTAGGC
rs8133079	ALT	TACGTTGCAC	GTACAAGTAATCTAGATACGTTGCAC
rs816613	ALT	GAGTCAATCG	GTACAAGTAATCTAGAGAGTCAATCG
rs816613	REF	AGATTATGCC	GTACAAGTAATCTAGAAGATTATGCC
rs816621	ALT	TAACTGACGG	GTACAAGTAATCTAGATAACTGACGG
rs816621	REF	TAGCGTCGAC	GTACAAGTAATCTAGATAGCGTCGAC
rs816628	REF	GCCGTTACAT	GTACAAGTAATCTAGAGCCGTTACAT
rs816628	ALT	GTTCGACGAC	GTACAAGTAATCTAGAGTTCGACGAC
rs8181880	REF	GACGTACATT	GTACAAGTAATCTAGAGACGTACATT
rs8181880	ALT	GCAATCGTCT	GTACAAGTAATCTAGAGCAATCGTCT
rs862242	REF	TCTAGGATGC	GTACAAGTAATCTAGATCTAGGATGC
rs862242	ALT	GGACCTATTA	GTACAAGTAATCTAGAGGACCTATTA
rs862245	ALT	ACGGTATTCG	GTACAAGTAATCTAGAACGGTATTCG
rs862245	REF	CTCCGTGAGA	GTACAAGTAATCTAGACTCCGTGAGA
rs871026	REF	GCGCATTATC	GTACAAGTAATCTAGAGCGCATTATC
rs871026	ALT	TAGGCAATCG	GTACAAGTAATCTAGATAGGCAATCG
rs871301	ALT	GTGGTACACA	GTACAAGTAATCTAGAGTGGTACACA
rs871301	REF	GAGCTATTAC	GTACAAGTAATCTAGAGAGCTATTAC
rs871606	REF	AACTTCGTTG	GTACAAGTAATCTAGAAACTTCGTTG
rs871606	ALT	GTATCGCATT	GTACAAGTAATCTAGAGTATCGCATT
rs886785	ALT	CTAGGACTCT	GTACAAGTAATCTAGACTAGGACTCT
rs886785	REF	CGAGTATGCT	GTACAAGTAATCTAGACGAGTATGCT
rs891159	REF	GGAGTACTAC	GTACAAGTAATCTAGAGGAGTACTAC
rs891159	ALT	TCAAGTAGTC	GTACAAGTAATCTAGATCAAGTAGTC
rs897658	ALT	ACCTGTGTAT	GTACAAGTAATCTAGAACCTGTGTAT
rs897658	REF	CATTGAGCGA	GTACAAGTAATCTAGACATTGAGCGA
rs919877	ALT	TCATGGTGCA	GTACAAGTAATCTAGATCATGGTGCA
rs919877	REF	ACGTCGTATT	GTACAAGTAATCTAGAACGTCGTATT
rs9276164	REF	CTTGAAGCTA	GTACAAGTAATCTAGACTTGAAGCTA
rs9276164	ALT	TCAGTGCAGC	GTACAAGTAATCTAGATCAGTGCAGC
rs9276188	ALT	TTCTAGGACG	GTACAAGTAATCTAGATTCTAGGACG
rs9276188	REF	CCAGTTAGCG	GTACAAGTAATCTAGACCAGTTAGCG
rs9276190	ALT	TGGACCAGTT	GTACAAGTAATCTAGATGGACCAGTT
rs9276190	REF	TCGTCAGCAT	GTACAAGTAATCTAGATCGTCAGCAT
rs9276191	REF	GTCAGATCTG	GTACAAGTAATCTAGAGTCAGATCTG
rs9276191	ALT	CGTATCGTTA	GTACAAGTAATCTAGACGTATCGTTA
rs9276375	REF	CTCATGGTAC	GTACAAGTAATCTAGACTCATGGTAC
rs9276375	ALT	GAACTCAGTT	GTACAAGTAATCTAGAGAACTCAGTT
rs9276585	REF	TCTGCATCGA	GTACAAGTAATCTAGATCTGCATCGA
rs9276585	ALT	TCACTGTACG	GTACAAGTAATCTAGATCACTGTACG
rs9296743	REF	CTCAGGTCAT	GTACAAGTAATCTAGACTCAGGTCAT
rs9296743	ALT	TACGTCATGA	GTACAAGTAATCTAGATACGTCATGA
rs9304696	REF	TAACGGCATG	GTACAAGTAATCTAGATAACGGCATG
rs9304696	ALT	GACTCGGATC	GTACAAGTAATCTAGAGACTCGGATC
rs9304697	ALT	AGTTCGCATT	GTACAAGTAATCTAGAAGTTCGCATT
rs9304697	REF	GTCTGACTAT	GTACAAGTAATCTAGAGTCTGACTAT
rs9318121	ALT	TTCATGAGGC	GTACAAGTAATCTAGATTCATGAGGC
rs9318121	REF	TGCTAATGCC	GTACAAGTAATCTAGATGCTAATGCC
rs9322194	ALT	AAGTCAGTCT	GTACAAGTAATCTAGAAAGTCAGTCT
rs9322194	REF	GTCGTTATCA	GTACAAGTAATCTAGAGTCGTTATCA
rs9324293	ALT	CGTCAGGATT	GTACAAGTAATCTAGACGTCAGGATT
rs9324293	REF	AGCACATGTT	GTACAAGTAATCTAGAAGCACATGTT
rs932494	REF	GTCCTAGAAG	GTACAAGTAATCTAGAGTCCTAGAAG
rs932494	ALT	ATTCGCAGCG	GTACAAGTAATCTAGAATTCGCAGCG
rs9326819	REF	TGATGACGTC	GTACAAGTAATCTAGATGATGACGTC
rs9326819	ALT	GTCTAACGGC	GTACAAGTAATCTAGAGTCTAACGGC
rs9343867	ALT	TCCAGTGACT	GTACAAGTAATCTAGATCCAGTGACT
rs9343867	REF	GCATCGCGAT	GTACAAGTAATCTAGAGCATCGCGAT
rs9348716	ALT	ATCCATTGAG	GTACAAGTAATCTAGAATCCATTGAG
rs9348716	REF	TATGCCAGCG	GTACAAGTAATCTAGATATGCCAGCG
rs9357006	ALT	GCTTCACGAT	GTACAAGTAATCTAGAGCTTCACGAT
rs9357006	REF	GAGTCTCTAT	GTACAAGTAATCTAGAGAGTCTCTAT
rs9379856	ALT	TGTAACTCGA	GTACAAGTAATCTAGATGTAACTCGA
rs9379856	REF	GGACTCGATA	GTACAAGTAATCTAGAGGACTCGATA
rs9379857	ALT	GACTCGACTT	GTACAAGTAATCTAGAGACTCGACTT
rs9379857	REF	TACGGTCTAG	GTACAAGTAATCTAGATACGGTCTAG
rs9379858	ALT	GTCGACATTA	GTACAAGTAATCTAGAGTCGACATTA
rs9379858	REF	CATGGCATAG	GTACAAGTAATCTAGACATGGCATAG
rs9379871	ALT	CAGTCATAGG	GTACAAGTAATCTAGACAGTCATAGG
rs9379871	REF	CATGGATGAC	GTACAAGTAATCTAGACATGGATGAC
rs9379873	ALT	CGTAGGACAT	GTACAAGTAATCTAGACGTAGGACAT
rs9379873	REF	ACTCCGAGTG	GTACAAGTAATCTAGAACTCCGAGTG
rs9393704	ALT	TAGTACCTCG	GTACAAGTAATCTAGATAGTACCTCG
rs9393704	REF	ATGGCGCTAT	GTACAAGTAATCTAGAATGGCGCTAT
rs9393705	REF	CCGCGTGTAA	GTACAAGTAATCTAGACCGCGTGTAA
rs9393705	ALT	GAACTCGTTC	GTACAAGTAATCTAGAGAACTCGTTC
rs9393706	ALT	TACGGATCTT	GTACAAGTAATCTAGATACGGATCTT
rs9393706	REF	GTGACTCATG	GTACAAGTAATCTAGAGTGACTCATG
rs9393715	REF	ACAGTGATCT	GTACAAGTAATCTAGAACAGTGATCT
rs9393715	ALT	TGCGTACTGA	GTACAAGTAATCTAGATGCGTACTGA
rs9395917	REF	GATCCAGTAG	GTACAAGTAATCTAGAGATCCAGTAG
rs9395917	ALT	GCTTACAGGT	GTACAAGTAATCTAGAGCTTACAGGT
rs9395918	ALT	GTAACTAGCT	GTACAAGTAATCTAGAGTAACTAGCT
rs9395918	REF	AATCTAGGTC	GTACAAGTAATCTAGAAATCTAGGTC
rs9400081	ALT	ACCTGGTCTA	GTACAAGTAATCTAGAACCTGGTCTA
rs9400081	REF	TGTCCGATAC	GTACAAGTAATCTAGATGTCCGATAC
rs9414758	REF	CGGCTGATAT	GTACAAGTAATCTAGACGGCTGATAT
rs9414758	ALT	CAGTCGAGTC	GTACAAGTAATCTAGACAGTCGAGTC
rs9415635	ALT	GTTGCACATC	GTACAAGTAATCTAGAGTTGCACATC
rs9415635	REF	TGCTGCTAGA	GTACAAGTAATCTAGATGCTGCTAGA
rs9434741	REF	TTACCGCGAT	GTACAAGTAATCTAGATTACCGCGAT
rs9434741	ALT	TACGAGGCTT	GTACAAGTAATCTAGATACGAGGCTT
rs944095	REF	CTAGTAACGT	GTACAAGTAATCTAGACTAGTAACGT
rs944095	ALT	AGGTCTACCG	GTACAAGTAATCTAGAAGGTCTACCG
rs9443642	ALT	CTGTTAGCAT	GTACAAGTAATCTAGACTGTTAGCAT
rs9443642	REF	CGTGTAGCCA	GTACAAGTAATCTAGACGTGTAGCCA
rs9455181	REF	TCACTGTAGT	GTACAAGTAATCTAGATCACTGTAGT
rs9455181	ALT	ATGTCGACTA	GTACAAGTAATCTAGAATGTCGACTA
rs9455182	ALT	TAACAGTGCG	GTACAAGTAATCTAGATAACAGTGCG
rs9455182	REF	ACGTGTTCTA	GTACAAGTAATCTAGAACGTGTTCTA
rs9456665	ALT	ACTCTTGAAG	GTACAAGTAATCTAGAACTCTTGAAG
rs9456665	REF	GCGCAGATAT	GTACAAGTAATCTAGAGCGCAGATAT
rs9460757	REF	TAGCATGTCG	GTACAAGTAATCTAGATAGCATGTCG
rs9460757	ALT	TTACGACCTG	GTACAAGTAATCTAGATTACGACCTG
rs9462529	REF	ACCTAGAGTG	GTACAAGTAATCTAGAACCTAGAGTG
rs9462529	ALT	ATATAGCGCT	GTACAAGTAATCTAGAATATAGCGCT
rs9474786	REF	AGCACTTCTG	GTACAAGTAATCTAGAAGCACTTCTG
rs9474786	ALT	TTCGTGACAC	GTACAAGTAATCTAGATTCGTGACAC
rs9487365	REF	GTAGTCTACT	GTACAAGTAATCTAGAGTAGTCTACT
rs9487365	ALT	TGGCTGATAC	GTACAAGTAATCTAGATGGCTGATAC
rs9487377	REF	TACGCCAGTT	GTACAAGTAATCTAGATACGCCAGTT
rs9487377	ALT	TCTGTGCTAA	GTACAAGTAATCTAGATCTGTGCTAA
rs9505823	REF	ATGCGATTCG	GTACAAGTAATCTAGAATGCGATTCG
rs9505823	ALT	CATGACCTGG	GTACAAGTAATCTAGACATGACCTGG
rs9525732	REF	CTCCATTGAG	GTACAAGTAATCTAGACTCCATTGAG
rs9525732	ALT	CAACTGTGGT	GTACAAGTAATCTAGACAACTGTGGT
rs9533357	REF	GTGATACTCA	GTACAAGTAATCTAGAGTGATACTCA
rs9533357	ALT	ATAGCACGTG	GTACAAGTAATCTAGAATAGCACGTG
rs9533358	REF	ATGTGATACC	GTACAAGTAATCTAGAATGTGATACC
rs9533358	ALT	GATTACTAGC	GTACAAGTAATCTAGAGATTACTAGC
rs9554568	ALT	AGCACTAGTT	GTACAAGTAATCTAGAAGCACTAGTT
rs9554568	REF	AGTTCTCAGG	GTACAAGTAATCTAGAAGTTCTCAGG
rs9556155	REF	TTAGACGACT	GTACAAGTAATCTAGATTAGACGACT
rs9556155	ALT	CTCGAGCGTA	GTACAAGTAATCTAGACTCGAGCGTA
rs9557194	REF	TGACTGACGC	GTACAAGTAATCTAGATGACTGACGC
rs9557194	ALT	CTATTGCGAC	GTACAAGTAATCTAGACTATTGCGAC
rs9557195	REF	GCTAGCAGTC	GTACAAGTAATCTAGAGCTAGCAGTC
rs9557195	ALT	ATCGAGTCAT	GTACAAGTAATCTAGAATCGAGTCAT
rs9557205	ALT	CAGGCTAGCT	GTACAAGTAATCTAGACAGGCTAGCT
rs9557205	REF	GCGATCCTGA	GTACAAGTAATCTAGAGCGATCCTGA
rs9557207	REF	TAACACGTGT	GTACAAGTAATCTAGATAACACGTGT
rs9557207	ALT	CGTTGAATCC	GTACAAGTAATCTAGACGTTGAATCC
rs9560954	REF	TAAGCTCTGC	GTACAAGTAATCTAGATAAGCTCTGC
rs9560954	ALT	AGTTCGTTCA	GTACAAGTAATCTAGAAGTTCGTTCA
rs9560956	REF	GGCTCTATAG	GTACAAGTAATCTAGAGGCTCTATAG
rs9560956	ALT	GGATTAGTCC	GTACAAGTAATCTAGAGGATTAGTCC
rs9573029	REF	ATCGCTTGCA	GTACAAGTAATCTAGAATCGCTTGCA
rs9573029	ALT	ACAGTTGATC	GTACAAGTAATCTAGAACAGTTGATC
rs9573064	ALT	GCAATGTCAG	GTACAAGTAATCTAGAGCAATGTCAG
rs9573064	REF	TGTGGCATAC	GTACAAGTAATCTAGATGTGGCATAC
rs9585032	REF	TAGTAGCAGC	GTACAAGTAATCTAGATAGTAGCAGC
rs9585032	ALT	ATGGCGACCT	GTACAAGTAATCTAGAATGGCGACCT
rs9605070	REF	TCATTCGCGA	GTACAAGTAATCTAGATCATTCGCGA
rs9605070	ALT	TGACTCTGAG	GTACAAGTAATCTAGATGACTCTGAG
rs9606258	REF	ATCGATAGCT	GTACAAGTAATCTAGAATCGATAGCT
rs9606258	ALT	GTGCACCATT	GTACAAGTAATCTAGAGTGCACCATT
rs9620341	ALT	ATTACGGTGC	GTACAAGTAATCTAGAATTACGGTGC
rs9620341	REF	GTCGTGACAT	GTACAAGTAATCTAGAGTCGTGACAT
rs9620341	REF	GAGTGAATCC	GTACAAGTAATCTAGAGAGTGAATCC
rs9620341	ALT	AAGTTCATGC	GTACAAGTAATCTAGAAAGTTCATGC
rs9624364	REF	GTTACTGGAC	GTACAAGTAATCTAGAGTTACTGGAC
rs9624364	ALT	GCAATGTCGT	GTACAAGTAATCTAGAGCAATGTCGT
rs9648238	ALT	CTCGGATATA	GTACAAGTAATCTAGACTCGGATATA
rs9648238	REF	CGCTATGGAC	GTACAAGTAATCTAGACGCTATGGAC
rs9653186	ALT	CGACTCAGGT	GTACAAGTAATCTAGACGACTCAGGT
rs9653186	REF	TTAGGCAGCC	GTACAAGTAATCTAGATTAGGCAGCC
rs9679707	REF	TCAGGACAGT	GTACAAGTAATCTAGATCAGGACAGT
rs9679707	ALT	GATTCGTACA	GTACAAGTAATCTAGAGATTCGTACA
rs9689337	ALT	GCGATTATCG	GTACAAGTAATCTAGAGCGATTATCG
rs9689337	REF	GTTCGACAGC	GTACAAGTAATCTAGAGTTCGACAGC
rs9694082	REF	ATACGTCGTC	GTACAAGTAATCTAGAATACGTCGTC
rs9694082	ALT	ATCTGTCTAG	GTACAAGTAATCTAGAATCTGTCTAG
rs9711441	REF	TCGACTATGT	GTACAAGTAATCTAGATCGACTATGT
rs9711441	ALT	GATTGACCGC	GTACAAGTAATCTAGAGATTGACCGC
rs9711882	REF	GTGAGCAACT	GTACAAGTAATCTAGAGTGAGCAACT
rs9711882	ALT	TTCTATGGCA	GTACAAGTAATCTAGATTCTATGGCA
rs9717327	ALT	GGCTAATCTG	GTACAAGTAATCTAGAGGCTAATCTG
rs9717327	REF	AGTCACTGTA	GTACAAGTAATCTAGAAGTCACTGTA
rs972800	ALT	AGCGTGATTC	GTACAAGTAATCTAGAAGCGTGATTC
rs972800	REF	GCGTTATATC	GTACAAGTAATCTAGAGCGTTATATC
rs9763225	REF	AGTCGATCTG	GTACAAGTAATCTAGAAGTCGATCTG
rs9763225	ALT	TTCGTTCAGA	GTACAAGTAATCTAGATTCGTTCAGA
rs9767309	REF	CGTGACGTAC	GTACAAGTAATCTAGACGTGACGTAC
rs9767309	ALT	TATCGCGATC	GTACAAGTAATCTAGATATCGCGATC
rs9787632	REF	CGAGAGCTTA	GTACAAGTAATCTAGACGAGAGCTTA
rs9787632	ALT	TTAGACCAGT	GTACAAGTAATCTAGATTAGACCAGT
rs9797364	ALT	TGCGCCTGAA	GTACAAGTAATCTAGATGCGCCTGAA
rs9797364	REF	TTGTCAATCG	GTACAAGTAATCTAGATTGTCAATCG
rs9808489	REF	TTATTCAGCG	GTACAAGTAATCTAGATTATTCAGCG
rs9808489	ALT	CTATTGACGG	GTACAAGTAATCTAGACTATTGACGG
rs9819038	REF	ATCAACTGTG	GTACAAGTAATCTAGAATCAACTGTG
rs9819038	ALT	TGTGCACGTA	GTACAAGTAATCTAGATGTGCACGTA
rs9834014	REF	TTATCGGCGA	GTACAAGTAATCTAGATTATCGGCGA
rs9834014	ALT	GTTAGCGTCA	GTACAAGTAATCTAGAGTTAGCGTCA
rs9842897	ALT	GGATCTGACA	GTACAAGTAATCTAGAGGATCTGACA
rs9842897	REF	CGGTAATAGC	GTACAAGTAATCTAGACGGTAATAGC
rs9843141	REF	CACGATGATT	GTACAAGTAATCTAGACACGATGATT
rs9843141	ALT	ATTACGATGC	GTACAAGTAATCTAGAATTACGATGC
rs9860341	REF	TTCGTAGAGC	GTACAAGTAATCTAGATTCGTAGAGC
rs9860341	ALT	GCGATTATTC	GTACAAGTAATCTAGAGCGATTATTC
rs9862440	ALT	CGTGATTCGA	GTACAAGTAATCTAGACGTGATTCGA
rs9862440	REF	TACTCGTGCA	GTACAAGTAATCTAGATACTCGTGCA
rs9867822	REF	TCAATGTGCC	GTACAAGTAATCTAGATCAATGTGCC
rs9867822	ALT	GTGGTCACAT	GTACAAGTAATCTAGAGTGGTCACAT
rs9875294	ALT	GTAGTACGAC	GTACAAGTAATCTAGAGTAGTACGAC
rs9875294	REF	TCAGCGGTCA	GTACAAGTAATCTAGATCAGCGGTCA
rs9899805	REF	GCATAGTCCT	GTACAAGTAATCTAGAGCATAGTCCT
rs9899805	ALT	CCTGTGACAT	GTACAAGTAATCTAGACCTGTGACAT
rs9903876	REF	TAGTCGTACG	GTACAAGTAATCTAGATAGTCGTACG
rs9903876	ALT	GCTAGATTAC	GTACAAGTAATCTAGAGCTAGATTAC
rs9905597	ALT	CATGTTGCCA	GTACAAGTAATCTAGACATGTTGCCA
rs9905597	REF	AATGCGAGCT	GTACAAGTAATCTAGAAATGCGAGCT
rs9908547	REF	GTCTTCAGGA	GTACAAGTAATCTAGAGTCTTCAGGA
rs9908547	ALT	TCATATAGCG	GTACAAGTAATCTAGATCATATAGCG
rs9920145	ALT	GTGCCATTAC	GTACAAGTAATCTAGAGTGCCATTAC
rs9920145	REF	GACAGTAGTC	GTACAAGTAATCTAGAGACAGTAGTC
rs9926200	ALT	TCCTAGTGTA	GTACAAGTAATCTAGATCCTAGTGTA
rs9926200	REF	CTCTAATGCG	GTACAAGTAATCTAGACTCTAATGCG
rs9948295	REF	TCCGCAGATT	GTACAAGTAATCTAGATCCGCAGATT
rs9948295	ALT	AATGGTCTAC	GTACAAGTAATCTAGAAATGGTCTAC
rs9958002	REF	TACTGCATCG	GTACAAGTAATCTAGATACTGCATCG
rs9958002	ALT	AGTATACCTG	GTACAAGTAATCTAGAAGTATACCTG
rs9973262	REF	CCTGTATAGC	GTACAAGTAATCTAGACCTGTATAGC
rs9973262	ALT	CATCGGCTAT	GTACAAGTAATCTAGACATCGGCTAT
rs9977131	REF	TGGCAGTACT	GTACAAGTAATCTAGATGGCAGTACT
rs9977131	ALT	CACGGACTTG	GTACAAGTAATCTAGACACGGACTTG
rs9981766	REF	CTCTGTGAAG	GTACAAGTAATCTAGACTCTGTGAAG
rs9981766	ALT	GCCTGAGATT	GTACAAGTAATCTAGAGCCTGAGATT
rs9983385	ALT	TGCAGCGCTA	GTACAAGTAATCTAGATGCAGCGCTA
rs9983385	REF	TCATATGAGC	GTACAAGTAATCTAGATCATATGAGC
rs9983858	ALT	TACACGTTGA	GTACAAGTAATCTAGATACACGTTGA
rs9983858	REF	TCTGACAGTG	GTACAAGTAATCTAGATCTGACAGTG
rs998714	ALT	CTGAGATCCT	GTACAAGTAATCTAGACTGAGATCCT
rs998714	REF	TTCGAATCGT	GTACAAGTAATCTAGATTCGAATCGT
rs10005989	REF	ACGGTGCATC	GTACAAGTAATCTAGAACGGTGCATC
rs10005989	ALT	TCTGATGAGC	GTACAAGTAATCTAGATCTGATGAGC
rs10008489	REF	AACGTCTTAG	GTACAAGTAATCTAGAAACGTCTTAG
rs10008489	ALT	AGGTCTACTT	GTACAAGTAATCTAGAAGGTCTACTT
rs10012016	REF	ACGAAGTGCT	GTACAAGTAATCTAGAACGAAGTGCT
rs10012016	ALT	TCTGACAATG	GTACAAGTAATCTAGATCTGACAATG
rs10016229	REF	ACATCGGTCT	GTACAAGTAATCTAGAACATCGGTCT
rs10016229	ALT	GATACGCGAT	GTACAAGTAATCTAGAGATACGCGAT
rs10018246	REF	GTATACGCAG	GTACAAGTAATCTAGAGTATACGCAG
rs10018246	ALT	GCTACGAAGT	GTACAAGTAATCTAGAGCTACGAAGT
rs10034433	REF	AGGTACTGCC	GTACAAGTAATCTAGAAGGTACTGCC
rs10034433	ALT	CTGACGACTG	GTACAAGTAATCTAGACTGACGACTG
rs10035166	REF	TGTGACTCAG	GTACAAGTAATCTAGATGTGACTCAG
rs10035166	ALT	GTCAAGTCCG	GTACAAGTAATCTAGAGTCAAGTCCG
rs10054436	REF	AGGATCGCCT	GTACAAGTAATCTAGAAGGATCGCCT
rs10054436	ALT	TTGCTAACGC	GTACAAGTAATCTAGATTGCTAACGC
rs10085367	ALT	GAATGGCTCC	GTACAAGTAATCTAGAGAATGGCTCC
rs10085367	REF	CTATCGAGCT	GTACAAGTAATCTAGACTATCGAGCT
rs10085651	REF	TTACAGGTGC	GTACAAGTAATCTAGATTACAGGTGC
rs10085651	ALT	AGACTGACGT	GTACAAGTAATCTAGAAGACTGACGT
rs10091625	ALT	CGCAGGATCT	GTACAAGTAATCTAGACGCAGGATCT
rs10091625	REF	TGTACCTGAA	GTACAAGTAATCTAGATGTACCTGAA
rs10096262	REF	TAGCTATACG	GTACAAGTAATCTAGATAGCTATACG
rs10096262	ALT	TACGAGTATC	GTACAAGTAATCTAGATACGAGTATC
rs10096504	REF	CGCGTATTGA	GTACAAGTAATCTAGACGCGTATTGA
rs10096504	ALT	CCGTTATGAA	GTACAAGTAATCTAGACCGTTATGAA
rs10096523	REF	TTGCGGACTA	GTACAAGTAATCTAGATTGCGGACTA
rs10096523	ALT	CGAACGCTGT	GTACAAGTAATCTAGACGAACGCTGT
rs10098667	REF	GCGTAATCCG	GTACAAGTAATCTAGAGCGTAATCCG
rs10098667	ALT	CACGTGATGT	GTACAAGTAATCTAGACACGTGATGT
rs1011095	REF	GTTCGTAATC	GTACAAGTAATCTAGAGTTCGTAATC
rs1011095	ALT	CCGATGTTCA	GTACAAGTAATCTAGACCGATGTTCA
rs10117066	REF	ACGGTCGTAA	GTACAAGTAATCTAGAACGGTCGTAA
rs10117066	ALT	ATGTCACGTA	GTACAAGTAATCTAGAATGTCACGTA
rs10161364	REF	ATAGGTCGCT	GTACAAGTAATCTAGAATAGGTCGCT
rs10161364	ALT	CTTGACGAGC	GTACAAGTAATCTAGACTTGACGAGC
rs1016176	ALT	GGTCATCGAA	GTACAAGTAATCTAGAGGTCATCGAA
rs1016176	REF	ATGCAGCTGA	GTACAAGTAATCTAGAATGCAGCTGA
rs1016177	REF	TGCCATGTTA	GTACAAGTAATCTAGATGCCATGTTA
rs1016177	ALT	TTGCCTACAG	GTACAAGTAATCTAGATTGCCTACAG
rs10161904	REF	TCTCGAGAGA	GTACAAGTAATCTAGATCTCGAGAGA
rs10161904	ALT	TTGACTAACG	GTACAAGTAATCTAGATTGACTAACG
rs10174551	REF	GCAATGTCTC	GTACAAGTAATCTAGAGCAATGTCTC
rs10174551	ALT	TTCAAGTTCG	GTACAAGTAATCTAGATTCAAGTTCG
rs10204282	REF	CTAGATACGT	GTACAAGTAATCTAGACTAGATACGT
rs10204282	ALT	GAGTTACCAT	GTACAAGTAATCTAGAGAGTTACCAT
rs10207678	REF	AGTGCAGCTT	GTACAAGTAATCTAGAAGTGCAGCTT
rs10207678	ALT	GGTGTTACAC	GTACAAGTAATCTAGAGGTGTTACAC
rs10207875	REF	AATAGGTGCC	GTACAAGTAATCTAGAAATAGGTGCC
rs10207875	ALT	TGTCGTAGCA	GTACAAGTAATCTAGATGTCGTAGCA
rs10217267	REF	GCAGTCGCAT	GTACAAGTAATCTAGAGCAGTCGCAT
rs10217267	ALT	TTGCACGAAG	GTACAAGTAATCTAGATTGCACGAAG
rs10226576	REF	TGTGGCACAT	GTACAAGTAATCTAGATGTGGCACAT
rs10226576	ALT	ATGTTACGCA	GTACAAGTAATCTAGAATGTTACGCA
rs10234308	REF	CTCAACGTGT	GTACAAGTAATCTAGACTCAACGTGT
rs10234308	ALT	AGGAGTCTAC	GTACAAGTAATCTAGAAGGAGTCTAC
rs10234642	REF	GGTCTACGTA	GTACAAGTAATCTAGAGGTCTACGTA
rs10234642	ALT	CACAGTATGT	GTACAAGTAATCTAGACACAGTATGT
rs10235055	REF	AGATTCGTTC	GTACAAGTAATCTAGAAGATTCGTTC
rs10235055	ALT	GGTGCCTATA	GTACAAGTAATCTAGAGGTGCCTATA
rs10264303	REF	TAGACTGCCG	GTACAAGTAATCTAGATAGACTGCCG
rs10264303	ALT	ATTGCCAGTA	GTACAAGTAATCTAGAATTGCCAGTA
rs10264390	REF	ACGAACTGTT	GTACAAGTAATCTAGAACGAACTGTT
rs10264390	ALT	TGCTCGAGTA	GTACAAGTAATCTAGATGCTCGAGTA
rs10273013	ALT	CTTCGTGAAG	GTACAAGTAATCTAGACTTCGTGAAG
rs10273013	REF	TGACTAGGCT	GTACAAGTAATCTAGATGACTAGGCT
rs1031947	REF	TATCGTCATG	GTACAAGTAATCTAGATATCGTCATG
rs1031947	ALT	TGCTATGCGA	GTACAAGTAATCTAGATGCTATGCGA
rs10399632	REF	ACTTGCACGT	GTACAAGTAATCTAGAACTTGCACGT
rs10399632	ALT	GTCACAGTGA	GTACAAGTAATCTAGAGTCACAGTGA
rs10399704	REF	ACAGTCCTGG	GTACAAGTAATCTAGAACAGTCCTGG
rs10399704	ALT	GCTCAGTAAG	GTACAAGTAATCTAGAGCTCAGTAAG
rs10399705	REF	TTCAGGTGAC	GTACAAGTAATCTAGATTCAGGTGAC
rs10399705	ALT	CGTAAGCATT	GTACAAGTAATCTAGACGTAAGCATT
rs10399706	REF	AGTGCTACGT	GTACAAGTAATCTAGAAGTGCTACGT
rs10399706	ALT	ATCAGTATCG	GTACAAGTAATCTAGAATCAGTATCG
rs10399797	REF	GTCGATACCG	GTACAAGTAATCTAGAGTCGATACCG
rs10399797	ALT	ATTAGGAGCC	GTACAAGTAATCTAGAATTAGGAGCC
rs10399806	REF	ATTGCGGACC	GTACAAGTAATCTAGAATTGCGGACC
rs10399806	ALT	TGAGCATTCA	GTACAAGTAATCTAGATGAGCATTCA
rs10404987	REF	GGACTCCTGA	GTACAAGTAATCTAGAGGACTCCTGA
rs10404987	ALT	GGATTCATCA	GTACAAGTAATCTAGAGGATTCATCA
rs10405594	REF	CTAGTGAGAC	GTACAAGTAATCTAGACTAGTGAGAC
rs10405594	ALT	AAGTTCGCCG	GTACAAGTAATCTAGAAAGTTCGCCG
rs10405696	REF	GTCGACATGT	GTACAAGTAATCTAGAGTCGACATGT
rs10405696	ALT	TTGATGTACC	GTACAAGTAATCTAGATTGATGTACC
rs10407013	REF	ATACTCGGAT	GTACAAGTAATCTAGAATACTCGGAT
rs10407013	ALT	TCACGTTAGC	GTACAAGTAATCTAGATCACGTTAGC
rs10407036	REF	CTGTCACATG	GTACAAGTAATCTAGACTGTCACATG
rs10407036	ALT	CATCGTATAG	GTACAAGTAATCTAGACATCGTATAG
rs10407701	REF	TACGTAGCCG	GTACAAGTAATCTAGATACGTAGCCG
rs10407701	ALT	AGAATGCCGT	GTACAAGTAATCTAGAAGAATGCCGT
rs10407879	REF	AGTGTTACTC	GTACAAGTAATCTAGAAGTGTTACTC
rs10407879	ALT	CGTATGGACT	GTACAAGTAATCTAGACGTATGGACT
rs10409749	REF	CCTAGTGACG	GTACAAGTAATCTAGACCTAGTGACG
rs10409749	ALT	TAGGCTGCCA	GTACAAGTAATCTAGATAGGCTGCCA
rs10410420	ALT	TTGACCAGTA	GTACAAGTAATCTAGATTGACCAGTA
rs10410420	REF	ACATATGGCG	GTACAAGTAATCTAGAACATATGGCG
rs10410420	ALT	TTGTACCAGC	GTACAAGTAATCTAGATTGTACCAGC
rs10410420	REF	CAGGCATTAG	GTACAAGTAATCTAGACAGGCATTAG
rs10411204	REF	TGGACATGCT	GTACAAGTAATCTAGATGGACATGCT
rs10411204	ALT	AGCGGTATAC	GTACAAGTAATCTAGAAGCGGTATAC
rs10411332	REF	AGGTATGTCC	GTACAAGTAATCTAGAAGGTATGTCC
rs10411332	ALT	ACGAGGTCTC	GTACAAGTAATCTAGAACGAGGTCTC
rs10411542	REF	TGCGCTATAT	GTACAAGTAATCTAGATGCGCTATAT
rs10411542	ALT	TGATGCATCA	GTACAAGTAATCTAGATGATGCATCA
rs10411894	REF	TACGAGTACG	GTACAAGTAATCTAGATACGAGTACG
rs10411894	ALT	GATCTGGACC	GTACAAGTAATCTAGAGATCTGGACC
rs10411985	REF	GTAGCGCACT	GTACAAGTAATCTAGAGTAGCGCACT
rs10411985	ALT	CGGCAGTTCA	GTACAAGTAATCTAGACGGCAGTTCA
rs10412158	REF	ACGACTTAGT	GTACAAGTAATCTAGAACGACTTAGT
rs10412158	ALT	TGAGCTCTGA	GTACAAGTAATCTAGATGAGCTCTGA
rs10412158	REF	GATGCACTCG	GTACAAGTAATCTAGAGATGCACTCG
rs10412158	ALT	TGGCACCGAT	GTACAAGTAATCTAGATGGCACCGAT
rs10412963	REF	GTACATCTCG	GTACAAGTAATCTAGAGTACATCTCG
rs10412963	ALT	ACTTCATCGG	GTACAAGTAATCTAGAACTTCATCGG
rs10413431	REF	ATAGCTATCG	GTACAAGTAATCTAGAATAGCTATCG
rs10413431	ALT	AGTACGTGCA	GTACAAGTAATCTAGAAGTACGTGCA
rs10414020	REF	AGTCTACTGC	GTACAAGTAATCTAGAAGTCTACTGC
rs10414020	ALT	GCTGGTCATA	GTACAAGTAATCTAGAGCTGGTCATA
rs10414020	REF	CTGCTCGATA	GTACAAGTAATCTAGACTGCTCGATA
rs10414020	ALT	CTCGGTAACG	GTACAAGTAATCTAGACTCGGTAACG
rs10415321	REF	GCACATAGTG	GTACAAGTAATCTAGAGCACATAGTG
rs10415321	ALT	CATGGATCAG	GTACAAGTAATCTAGACATGGATCAG
rs10415604	REF	GCGAGTACCT	GTACAAGTAATCTAGAGCGAGTACCT
rs10415604	ALT	ATTGACAGCG	GTACAAGTAATCTAGAATTGACAGCG
rs10416688	REF	AGCAGGTCCT	GTACAAGTAATCTAGAAGCAGGTCCT
rs10416688	ALT	CCGAGTGATC	GTACAAGTAATCTAGACCGAGTGATC
rs10418911	REF	GTGATCTGCA	GTACAAGTAATCTAGAGTGATCTGCA
rs10418911	ALT	GTTACGTCAT	GTACAAGTAATCTAGAGTTACGTCAT
rs10421051	REF	TAGGACTCTC	GTACAAGTAATCTAGATAGGACTCTC
rs10421051	ALT	GCAGTGTCAT	GTACAAGTAATCTAGAGCAGTGTCAT
rs10421463	ALT	CGTATACAGT	GTACAAGTAATCTAGACGTATACAGT
rs10421463	REF	ATGGTAGCCT	GTACAAGTAATCTAGAATGGTAGCCT
rs10422147	REF	CATTGCTGCA	GTACAAGTAATCTAGACATTGCTGCA
rs10422147	ALT	GATTATACCG	GTACAAGTAATCTAGAGATTATACCG
rs10423403	REF	ACCGTTGACG	GTACAAGTAATCTAGAACCGTTGACG
rs10423403	ALT	AGCTACGTGA	GTACAAGTAATCTAGAAGCTACGTGA
rs10424249	REF	CGTCTAGTAT	GTACAAGTAATCTAGACGTCTAGTAT
rs10424249	ALT	CAGAGCTATG	GTACAAGTAATCTAGACAGAGCTATG
rs10436915	REF	TTAGCGTCTA	GTACAAGTAATCTAGATTAGCGTCTA
rs10436915	ALT	TACGTTACGC	GTACAAGTAATCTAGATACGTTACGC
rs10436916	REF	CGAGATTACT	GTACAAGTAATCTAGACGAGATTACT
rs10436916	ALT	TTCGTCGACA	GTACAAGTAATCTAGATTCGTCGACA
rs10436920	REF	CGGCATACTG	GTACAAGTAATCTAGACGGCATACTG
rs10436920	ALT	CACAGTTGAG	GTACAAGTAATCTAGACACAGTTGAG
rs1043908	REF	ATCATTCGAG	GTACAAGTAATCTAGAATCATTCGAG
rs1043908	ALT	TCGTAGCATT	GTACAAGTAATCTAGATCGTAGCATT
rs1044938	REF	CTTATGCAAG	GTACAAGTAATCTAGACTTATGCAAG
rs1044938	ALT	GTGTCATCAT	GTACAAGTAATCTAGAGTGTCATCAT
rs1044942	REF	TTGCTATCGA	GTACAAGTAATCTAGATTGCTATCGA
rs1044942	ALT	AACGCGTGTA	GTACAAGTAATCTAGAAACGCGTGTA
rs10456172	REF	GCTTACGATC	GTACAAGTAATCTAGAGCTTACGATC
rs10456172	ALT	CGATTGTAAC	GTACAAGTAATCTAGACGATTGTAAC
rs10462979	REF	CACGGTGATC	GTACAAGTAATCTAGACACGGTGATC
rs10462979	ALT	GGATCGATCC	GTACAAGTAATCTAGAGGATCGATCC
rs10471237	REF	ACGCGTTATC	GTACAAGTAATCTAGAACGCGTTATC
rs10471237	ALT	CGTAGCAGCT	GTACAAGTAATCTAGACGTAGCAGCT
rs10477284	REF	TTGCGCGAAT	GTACAAGTAATCTAGATTGCGCGAAT
rs10477284	ALT	TCGATACGGC	GTACAAGTAATCTAGATCGATACGGC
rs10482876	REF	TGCAGTACGC	GTACAAGTAATCTAGATGCAGTACGC
rs10482876	ALT	AACTTCTAGG	GTACAAGTAATCTAGAAACTTCTAGG
rs10489286	REF	TTACACGCGG	GTACAAGTAATCTAGATTACACGCGG
rs10489286	ALT	TGAAGCAGTC	GTACAAGTAATCTAGATGAAGCAGTC
rs10501923	REF	TAGCGGTACT	GTACAAGTAATCTAGATAGCGGTACT
rs10501923	ALT	AGGTCAATGC	GTACAAGTAATCTAGAAGGTCAATGC
rs10510046	REF	ACTGGCTGCA	GTACAAGTAATCTAGAACTGGCTGCA
rs10510046	ALT	CAGCTATGGA	GTACAAGTAATCTAGACAGCTATGGA
rs10511937	REF	ATGTCATCGC	GTACAAGTAATCTAGAATGTCATCGC
rs10511937	ALT	CTGTCAGTTA	GTACAAGTAATCTAGACTGTCAGTTA
rs1055129	REF	TTGAGCTCGA	GTACAAGTAATCTAGATTGAGCTCGA
rs1055129	ALT	CCACGTAGTT	GTACAAGTAATCTAGACCACGTAGTT
rs1060544	REF	GCTATACGCG	GTACAAGTAATCTAGAGCTATACGCG
rs1060544	ALT	GTACAGTCAG	GTACAAGTAATCTAGAGTACAGTCAG
rs1061027	REF	TTAGACTCCG	GTACAAGTAATCTAGATTAGACTCCG
rs1061027	ALT	CATAGATGTC	GTACAAGTAATCTAGACATAGATGTC
rs10754003	REF	TCCTGATATG	GTACAAGTAATCTAGATCCTGATATG
rs10754003	ALT	GTAGTCATCA	GTACAAGTAATCTAGAGTAGTCATCA
rs10758404	REF	ACTGCGGTAC	GTACAAGTAATCTAGAACTGCGGTAC
rs10758404	ALT	AGTACGTTCT	GTACAAGTAATCTAGAAGTACGTTCT
rs10764886	REF	AGTCGATCTA	GTACAAGTAATCTAGAAGTCGATCTA
rs10764886	ALT	GAGGTCTACT	GTACAAGTAATCTAGAGAGGTCTACT
rs10787537	REF	ATAGGCTCTC	GTACAAGTAATCTAGAATAGGCTCTC
rs10787537	ALT	CAGTACTGTG	GTACAAGTAATCTAGACAGTACTGTG
rs1078847	REF	AGCGAGTACT	GTACAAGTAATCTAGAAGCGAGTACT
rs1078847	ALT	TTCGTATCAG	GTACAAGTAATCTAGATTCGTATCAG
rs10789316	REF	CTCATGAAGT	GTACAAGTAATCTAGACTCATGAAGT
rs10789316	ALT	AGCAGCTTGT	GTACAAGTAATCTAGAAGCAGCTTGT
rs10794057	REF	ACGTTCAAGT	GTACAAGTAATCTAGAACGTTCAAGT
rs10794057	ALT	CGGATGTAAC	GTACAAGTAATCTAGACGGATGTAAC
rs10794424	REF	GCGTATCACG	GTACAAGTAATCTAGAGCGTATCACG
rs10794424	ALT	GGTGTTCACA	GTACAAGTAATCTAGAGGTGTTCACA
rs10817628	REF	TATGCCGTTA	GTACAAGTAATCTAGATATGCCGTTA
rs10817628	ALT	GGAGCTTATC	GTACAAGTAATCTAGAGGAGCTTATC
rs10817629	REF	GTGCCGCTAA	GTACAAGTAATCTAGAGTGCCGCTAA
rs10817629	ALT	CGGTAGTATC	GTACAAGTAATCTAGACGGTAGTATC
rs10820995	REF	ACTGGCTCAG	GTACAAGTAATCTAGAACTGGCTCAG
rs10820995	ALT	TAAGCTGTAC	GTACAAGTAATCTAGATAAGCTGTAC
rs10821513	REF	AGCTTCGGTA	GTACAAGTAATCTAGAAGCTTCGGTA
rs10821513	ALT	GACGTTATCA	GTACAAGTAATCTAGAGACGTTATCA
rs10821936	REF	CCTCGATGAT	GTACAAGTAATCTAGACCTCGATGAT
rs10821936	ALT	TTCTAGGACC	GTACAAGTAATCTAGATTCTAGGACC
rs10821937	REF	AGATCCTGTA	GTACAAGTAATCTAGAAGATCCTGTA
rs10821937	ALT	AGAGCCTATG	GTACAAGTAATCTAGAAGAGCCTATG
rs10827119	REF	GCTACTGGAT	GTACAAGTAATCTAGAGCTACTGGAT
rs10827119	ALT	CATGGCACTG	GTACAAGTAATCTAGACATGGCACTG
rs10827124	REF	CACTCGTGAT	GTACAAGTAATCTAGACACTCGTGAT
rs10827124	ALT	TGTCCTATAG	GTACAAGTAATCTAGATGTCCTATAG
rs10845205	REF	GACTTACTCG	GTACAAGTAATCTAGAGACTTACTCG
rs10845205	ALT	AAGTATTCGC	GTACAAGTAATCTAGAAAGTATTCGC
rs10852271	REF	GCTAACGTTC	GTACAAGTAATCTAGAGCTAACGTTC
rs10852271	ALT	TCCAGGCGTA	GTACAAGTAATCTAGATCCAGGCGTA
rs10852766	REF	AGGCGTTATC	GTACAAGTAATCTAGAAGGCGTTATC
rs10852766	ALT	ACATGATCGG	GTACAAGTAATCTAGAACATGATCGG
rs10869186	REF	GTACCACGTG	GTACAAGTAATCTAGAGTACCACGTG
rs10869186	ALT	CTACGGATTA	GTACAAGTAATCTAGACTACGGATTA
rs10872643	REF	TGTAGCAGAC	GTACAAGTAATCTAGATGTAGCAGAC
rs10872643	ALT	GTACGTTGAC	GTACAAGTAATCTAGAGTACGTTGAC
rs10872646	REF	TGTGTCACTA	GTACAAGTAATCTAGATGTGTCACTA
rs10872646	ALT	AGCTAACGTT	GTACAAGTAATCTAGAAGCTAACGTT
rs10872646	REF	AGCACTCTGT	GTACAAGTAATCTAGAAGCACTCTGT
rs10872646	ALT	GCTCCGATTA	GTACAAGTAATCTAGAGCTCCGATTA
rs10872650	REF	AGATCGCGCT	GTACAAGTAATCTAGAAGATCGCGCT
rs10872650	ALT	CGCATATGGA	GTACAAGTAATCTAGACGCATATGGA
rs10881985	REF	TGTGCACCGA	GTACAAGTAATCTAGATGTGCACCGA
rs10881985	ALT	TAGTTCGCAC	GTACAAGTAATCTAGATAGTTCGCAC
rs10898455	REF	ACCTGAGTAT	GTACAAGTAATCTAGAACCTGAGTAT
rs10898455	ALT	TGCAGTTGCA	GTACAAGTAATCTAGATGCAGTTGCA
rs10911152	REF	CCTATGGTAG	GTACAAGTAATCTAGACCTATGGTAG
rs10911152	ALT	TGGCTCGATA	GTACAAGTAATCTAGATGGCTCGATA
rs10911164	REF	GCACTCATGG	GTACAAGTAATCTAGAGCACTCATGG
rs10911164	ALT	ATCTAGCAGG	GTACAAGTAATCTAGAATCTAGCAGG
rs10922523	REF	CGCGTATATA	GTACAAGTAATCTAGACGCGTATATA
rs10922523	ALT	CGCAATCTGG	GTACAAGTAATCTAGACGCAATCTGG
rs10957952	REF	TTCGTGCACA	GTACAAGTAATCTAGATTCGTGCACA
rs10957952	ALT	ACTCGTGATT	GTACAAGTAATCTAGAACTCGTGATT
rs11002308	REF	TAGTCGTTAC	GTACAAGTAATCTAGATAGTCGTTAC
rs11002308	ALT	CGCTATATAG	GTACAAGTAATCTAGACGCTATATAG
rs11002309	REF	TGACTATCGT	GTACAAGTAATCTAGATGACTATCGT
rs11002309	ALT	CATTGCTCAG	GTACAAGTAATCTAGACATTGCTCAG
rs11002310	REF	TGACGGTCAC	GTACAAGTAATCTAGATGACGGTCAC
rs11002310	ALT	ACCTCTGAGT	GTACAAGTAATCTAGAACCTCTGAGT
rs11003124	REF	TGCGACTTAT	GTACAAGTAATCTAGATGCGACTTAT
rs11003124	ALT	GCGATCGAAT	GTACAAGTAATCTAGAGCGATCGAAT
rs11009051	REF	TGCATAACGG	GTACAAGTAATCTAGATGCATAACGG
rs11009051	ALT	TACGACTATG	GTACAAGTAATCTAGATACGACTATG
rs11009129	REF	CACTGGATCG	GTACAAGTAATCTAGACACTGGATCG
rs11009129	ALT	TGCATAGTCA	GTACAAGTAATCTAGATGCATAGTCA
rs11009136	REF	TGACTGCTTA	GTACAAGTAATCTAGATGACTGCTTA
rs11009136	ALT	ATTCATACGG	GTACAAGTAATCTAGAATTCATACGG
rs11009151	REF	TGATTGCATC	GTACAAGTAATCTAGATGATTGCATC
rs11009151	ALT	TTGAGATCCT	GTACAAGTAATCTAGATTGAGATCCT
rs11009152	REF	TCTCGCTAAG	GTACAAGTAATCTAGATCTCGCTAAG
rs11009152	ALT	TGACTGCATC	GTACAAGTAATCTAGATGACTGCATC
rs11013389	REF	ACCGTAGCTG	GTACAAGTAATCTAGAACCGTAGCTG
rs11013389	ALT	GATGACCTGC	GTACAAGTAATCTAGAGATGACCTGC
rs11013405	REF	TCCAGCTTGA	GTACAAGTAATCTAGATCCAGCTTGA
rs11013405	ALT	GGATCCATTC	GTACAAGTAATCTAGAGGATCCATTC
rs11036207	REF	CGCTTATTGA	GTACAAGTAATCTAGACGCTTATTGA
rs11036207	ALT	CGACATGTCG	GTACAAGTAATCTAGACGACATGTCG
rs11047002	REF	TCTCGAGACG	GTACAAGTAATCTAGATCTCGAGACG
rs11047002	ALT	TGACATGCAT	GTACAAGTAATCTAGATGACATGCAT
rs11049167	REF	ATGTAGCCAT	GTACAAGTAATCTAGAATGTAGCCAT
rs11049167	ALT	GACTTCATCG	GTACAAGTAATCTAGAGACTTCATCG
rs11053906	REF	TCGTATACAG	GTACAAGTAATCTAGATCGTATACAG
rs11053906	ALT	TCGATAGCTA	GTACAAGTAATCTAGATCGATAGCTA
rs11069244	REF	CTGGCAATCG	GTACAAGTAATCTAGACTGGCAATCG
rs11069244	ALT	GACCTATTGT	GTACAAGTAATCTAGAGACCTATTGT
rs1108542	REF	CTTAGGATCT	GTACAAGTAATCTAGACTTAGGATCT
rs1108542	ALT	TGCTCGATAT	GTACAAGTAATCTAGATGCTCGATAT
rs11097627	REF	GTGTACGTCA	GTACAAGTAATCTAGAGTGTACGTCA
rs11097627	ALT	TCGGTAATAC	GTACAAGTAATCTAGATCGGTAATAC
rs11106392	REF	GGCTTAGCAA	GTACAAGTAATCTAGAGGCTTAGCAA
rs11106392	ALT	ATGCAGGACT	GTACAAGTAATCTAGAATGCAGGACT
rs11106393	REF	CTGCTATGAC	GTACAAGTAATCTAGACTGCTATGAC
rs11106393	ALT	TCTAAGTGAC	GTACAAGTAATCTAGATCTAAGTGAC
rs1111200	REF	TAGTGTCTAC	GTACAAGTAATCTAGATAGTGTCTAC
rs1111200	ALT	AACGGATTGC	GTACAAGTAATCTAGAAACGGATTGC
rs11115263	REF	CGTAATGCCT	GTACAAGTAATCTAGACGTAATGCCT
rs11115263	ALT	ATCTGTCTGA	GTACAAGTAATCTAGAATCTGTCTGA
rs11115312	REF	GTCATTCGTA	GTACAAGTAATCTAGAGTCATTCGTA
rs11115312	ALT	TTACGTTGAC	GTACAAGTAATCTAGATTACGTTGAC
rs11115356	REF	TCCGTACTGA	GTACAAGTAATCTAGATCCGTACTGA
rs11115356	ALT	GCGTAACATG	GTACAAGTAATCTAGAGCGTAACATG
rs11115366	REF	TTGAGCTATC	GTACAAGTAATCTAGATTGAGCTATC
rs11115366	ALT	CTCTGTGAAT	GTACAAGTAATCTAGACTCTGTGAAT
rs11115370	REF	CAGCCGTATG	GTACAAGTAATCTAGACAGCCGTATG
rs11115370	ALT	GTACTCGGAT	GTACAAGTAATCTAGAGTACTCGGAT
rs11115371	REF	CAGAGCTCGT	GTACAAGTAATCTAGACAGAGCTCGT
rs11115371	ALT	ACGCGCATTG	GTACAAGTAATCTAGAACGCGCATTG
rs11115372	REF	TGTAAGCCAG	GTACAAGTAATCTAGATGTAAGCCAG
rs11115372	ALT	ACTAGGCGTT	GTACAAGTAATCTAGAACTAGGCGTT
rs11115377	REF	CGACAGGTCT	GTACAAGTAATCTAGACGACAGGTCT
rs11115377	ALT	TGTTCTAAGC	GTACAAGTAATCTAGATGTTCTAAGC
rs11115380	REF	CCTAGTCATG	GTACAAGTAATCTAGACCTAGTCATG
rs11115380	ALT	ATCGGTCGAT	GTACAAGTAATCTAGAATCGGTCGAT
rs11115381	REF	ACATCTATGG	GTACAAGTAATCTAGAACATCTATGG
rs11115381	ALT	ATGCAGCGAT	GTACAAGTAATCTAGAATGCAGCGAT
rs11115385	REF	CGCGGATATT	GTACAAGTAATCTAGACGCGGATATT
rs11115385	ALT	AGCTCTTCGA	GTACAAGTAATCTAGAAGCTCTTCGA
rs11115426	REF	ACGAGTACTG	GTACAAGTAATCTAGAACGAGTACTG
rs11115426	ALT	AGCTGCATCT	GTACAAGTAATCTAGAAGCTGCATCT
rs11115439	REF	GACTTATGCC	GTACAAGTAATCTAGAGACTTATGCC
rs11115439	ALT	TAAGCATGGC	GTACAAGTAATCTAGATAAGCATGGC
rs11115440	REF	TAGATCCGCG	GTACAAGTAATCTAGATAGATCCGCG
rs11115440	ALT	GAATGCCGTC	GTACAAGTAATCTAGAGAATGCCGTC
rs11115454	REF	CAGTCATTAG	GTACAAGTAATCTAGACAGTCATTAG
rs11115454	ALT	TTGATCCACG	GTACAAGTAATCTAGATTGATCCACG
rs11115487	REF	TGTCACACGT	GTACAAGTAATCTAGATGTCACACGT
rs11115487	ALT	ACGAGTCTGT	GTACAAGTAATCTAGAACGAGTCTGT
rs11115518	REF	TATGGAGCAC	GTACAAGTAATCTAGATATGGAGCAC
rs11115518	ALT	CAATAGTGCG	GTACAAGTAATCTAGACAATAGTGCG
rs11115519	REF	GAGCAACTTG	GTACAAGTAATCTAGAGAGCAACTTG
rs11115519	ALT	TGAGGCACTA	GTACAAGTAATCTAGATGAGGCACTA
rs11115520	REF	TCACGGATAG	GTACAAGTAATCTAGATCACGGATAG
rs11115520	ALT	AGTGCCTAAG	GTACAAGTAATCTAGAAGTGCCTAAG
rs11115654	REF	GGTATCTGAC	GTACAAGTAATCTAGAGGTATCTGAC
rs11115654	ALT	TCCGATGTAA	GTACAAGTAATCTAGATCCGATGTAA
rs11115911	REF	GCACTATGCT	GTACAAGTAATCTAGAGCACTATGCT
rs11115911	ALT	ATGCGCTGTA	GTACAAGTAATCTAGAATGCGCTGTA
rs11120184	REF	GCAAGTAGTC	GTACAAGTAATCTAGAGCAAGTAGTC
rs11120184	ALT	CGCAGACTGT	GTACAAGTAATCTAGACGCAGACTGT
rs11135852	REF	AGACGTCTGT	GTACAAGTAATCTAGAAGACGTCTGT
rs11135852	ALT	TTAGATACGC	GTACAAGTAATCTAGATTAGATACGC
rs111367656	REF	ATCTCTATGG	GTACAAGTAATCTAGAATCTCTATGG
rs111367656	ALT	TACGGCTCGA	GTACAAGTAATCTAGATACGGCTCGA
rs111421452	REF	ATTACCGTGC	GTACAAGTAATCTAGAATTACCGTGC
rs111421452	ALT	ACACTGTGGC	GTACAAGTAATCTAGAACACTGTGGC
rs111434562	REF	GCGACAGTCT	GTACAAGTAATCTAGAGCGACAGTCT
rs111434562	ALT	CAGCATAGGT	GTACAAGTAATCTAGACAGCATAGGT
rs111549985	REF	GCGTACTTAC	GTACAAGTAATCTAGAGCGTACTTAC
rs111549985	ALT	CAGACGGATT	GTACAAGTAATCTAGACAGACGGATT
rs11155671	REF	GGTCAGCCTA	GTACAAGTAATCTAGAGGTCAGCCTA
rs11155671	ALT	ACTTGCGACG	GTACAAGTAATCTAGAACTTGCGACG
rs11155674	REF	TACGTAGTCT	GTACAAGTAATCTAGATACGTAGTCT
rs11155674	ALT	ATTCAAGCGG	GTACAAGTAATCTAGAATTCAAGCGG
rs111610022	REF	CATGTGCTAA	GTACAAGTAATCTAGACATGTGCTAA
rs111610022	ALT	GAACGACTGT	GTACAAGTAATCTAGAGAACGACTGT
rs11168898	REF	AGCTGGATAC	GTACAAGTAATCTAGAAGCTGGATAC
rs11168898	ALT	ATACTCCTGG	GTACAAGTAATCTAGAATACTCCTGG
rs111753058	REF	GTAGCTAGAC	GTACAAGTAATCTAGAGTAGCTAGAC
rs111753058	ALT	AGCATCTGTC	GTACAAGTAATCTAGAAGCATCTGTC
rs111772743	REF	CAGTGTAGTC	GTACAAGTAATCTAGACAGTGTAGTC
rs111772743	ALT	GTCCATTATG	GTACAAGTAATCTAGAGTCCATTATG
rs11177378	REF	TTGCAACTCG	GTACAAGTAATCTAGATTGCAACTCG
rs11177378	ALT	CAGACGGCTT	GTACAAGTAATCTAGACAGACGGCTT
rs11177710	REF	ATAACGTGTC	GTACAAGTAATCTAGAATAACGTGTC
rs11177710	ALT	GACCTATGGC	GTACAAGTAATCTAGAGACCTATGGC
rs11177730	REF	ATCTAGTGCA	GTACAAGTAATCTAGAATCTAGTGCA
rs11177730	ALT	AGCTGTTACC	GTACAAGTAATCTAGAAGCTGTTACC
rs11177730	REF	TTGCGAATCC	GTACAAGTAATCTAGATTGCGAATCC
rs11177730	ALT	TCAAGTCGCT	GTACAAGTAATCTAGATCAAGTCGCT
rs11177731	REF	AAGCTGGTCT	GTACAAGTAATCTAGAAAGCTGGTCT
rs11177731	ALT	GGATCAGCTC	GTACAAGTAATCTAGAGGATCAGCTC
rs11177731	REF	GATTCAGTCC	GTACAAGTAATCTAGAGATTCAGTCC
rs11177731	ALT	ACTGCTGCAG	GTACAAGTAATCTAGAACTGCTGCAG
rs11177738	REF	TAGCACCGTT	GTACAAGTAATCTAGATAGCACCGTT
rs11177738	ALT	ATTGCTCGGA	GTACAAGTAATCTAGAATTGCTCGGA
rs11177742	REF	CATCTGGAGT	GTACAAGTAATCTAGACATCTGGAGT
rs11177742	ALT	AGCTCCTGTA	GTACAAGTAATCTAGAAGCTCCTGTA
rs11177751	REF	CTTCAAGAGG	GTACAAGTAATCTAGACTTCAAGAGG
rs11177751	ALT	CGATTCATGC	GTACAAGTAATCTAGACGATTCATGC
rs11181563	REF	CGTATCGTGA	GTACAAGTAATCTAGACGTATCGTGA
rs11181563	ALT	ATCGCTATGG	GTACAAGTAATCTAGAATCGCTATGG
rs111820369	REF	GTGTACTTCA	GTACAAGTAATCTAGAGTGTACTTCA
rs111820369	ALT	TAGTACGCTA	GTACAAGTAATCTAGATAGTACGCTA
rs111945534	REF	TCTTATCAGG	GTACAAGTAATCTAGATCTTATCAGG
rs111945534	ALT	TGGTCATATC	GTACAAGTAATCTAGATGGTCATATC
rs11198573	REF	GTGATACCGA	GTACAAGTAATCTAGAGTGATACCGA
rs11198573	ALT	ACGCATTCGG	GTACAAGTAATCTAGAACGCATTCGG
rs112005381	REF	TGACGAATCT	GTACAAGTAATCTAGATGACGAATCT
rs112005381	ALT	GTGACTTCAG	GTACAAGTAATCTAGAGTGACTTCAG
rs11206521	REF	CGCAATGTAT	GTACAAGTAATCTAGACGCAATGTAT
rs11206521	ALT	GTCGAATCCT	GTACAAGTAATCTAGAGTCGAATCCT
rs1121142	REF	CAATCTGCGG	GTACAAGTAATCTAGACAATCTGCGG
rs1121142	ALT	GCCGTATATA	GTACAAGTAATCTAGAGCCGTATATA
rs112162270	REF	CGATCACTGT	GTACAAGTAATCTAGACGATCACTGT
rs112162270	ALT	CTAGTGACAT	GTACAAGTAATCTAGACTAGTGACAT
rs11226115	REF	GTAGGACTCT	GTACAAGTAATCTAGAGTAGGACTCT
rs11226115	ALT	GTTAGCTATC	GTACAAGTAATCTAGAGTTAGCTATC
rs112266787	REF	TAGACATGCT	GTACAAGTAATCTAGATAGACATGCT
rs112266787	ALT	TTGATTGCCA	GTACAAGTAATCTAGATTGATTGCCA
rs112287655	REF	GTATCGATGC	GTACAAGTAATCTAGAGTATCGATGC
rs112287655	ALT	ATAGCTCTTG	GTACAAGTAATCTAGAATAGCTCTTG
rs11234587	REF	CGTCTCGATA	GTACAAGTAATCTAGACGTCTCGATA
rs11234587	ALT	ACATTAGGCT	GTACAAGTAATCTAGAACATTAGGCT
rs112347728	REF	CGGTAGCTTA	GTACAAGTAATCTAGACGGTAGCTTA
rs112347728	ALT	AGTGTCACTT	GTACAAGTAATCTAGAAGTGTCACTT
rs11255340	REF	ACTATTAGGC	GTACAAGTAATCTAGAACTATTAGGC
rs11255340	ALT	GCATTGATCT	GTACAAGTAATCTAGAGCATTGATCT
rs112562333	REF	AGCACTTGAG	GTACAAGTAATCTAGAAGCACTTGAG
rs112562333	ALT	CAGATGACGT	GTACAAGTAATCTAGACAGATGACGT
rs112562333	REF	ACGTGCATTC	GTACAAGTAATCTAGAACGTGCATTC
rs112562333	ALT	TGCACCGATG	GTACAAGTAATCTAGATGCACCGATG
rs11257877	REF	GATTGCACCG	GTACAAGTAATCTAGAGATTGCACCG
rs11257877	ALT	TTACATCGTG	GTACAAGTAATCTAGATTACATCGTG
rs112579123	REF	CTCGCTAAGT	GTACAAGTAATCTAGACTCGCTAAGT
rs112579123	ALT	CGACTTAGTC	GTACAAGTAATCTAGACGACTTAGTC
rs112602052	REF	GTCGATACTC	GTACAAGTAATCTAGAGTCGATACTC
rs112602052	ALT	CAGGTAATGC	GTACAAGTAATCTAGACAGGTAATGC
rs112629076	REF	CGCTGAGATC	GTACAAGTAATCTAGACGCTGAGATC
rs112629076	ALT	ATGTATCGCC	GTACAAGTAATCTAGAATGTATCGCC
rs112659704	REF	GTACGGACTA	GTACAAGTAATCTAGAGTACGGACTA
rs112659704	ALT	CACTTAGAGT	GTACAAGTAATCTAGACACTTAGAGT
rs112678949	REF	GTGTCACAAT	GTACAAGTAATCTAGAGTGTCACAAT
rs112678949	ALT	TCGAGTTACC	GTACAAGTAATCTAGATCGAGTTACC
rs112769656	REF	AACTTCGCGT	GTACAAGTAATCTAGAAACTTCGCGT
rs112769656	ALT	TGTTATACGC	GTACAAGTAATCTAGATGTTATACGC
rs112770963	REF	GCATATCTAG	GTACAAGTAATCTAGAGCATATCTAG
rs112770963	ALT	CGAAGTTGTC	GTACAAGTAATCTAGACGAAGTTGTC
rs112823113	REF	ATAGCTAGTC	GTACAAGTAATCTAGAATAGCTAGTC
rs112823113	ALT	TGCAACTTAG	GTACAAGTAATCTAGATGCAACTTAG
rs112880266	ALT	TCTCAGATGG	GTACAAGTAATCTAGATCTCAGATGG
rs112880266	REF	CGAGTACCTG	GTACAAGTAATCTAGACGAGTACCTG
rs112986774	REF	TGCGCGTAAT	GTACAAGTAATCTAGATGCGCGTAAT
rs112986774	ALT	CTCGAGATTC	GTACAAGTAATCTAGACTCGAGATTC
rs113108579	REF	TATATCGTGC	GTACAAGTAATCTAGATATATCGTGC
rs113108579	ALT	GCTGCTTACA	GTACAAGTAATCTAGAGCTGCTTACA
rs113218162	REF	TCAGCTGCAT	GTACAAGTAATCTAGATCAGCTGCAT
rs113218162	ALT	CATGTAGCCG	GTACAAGTAATCTAGACATGTAGCCG
rs113293783	REF	ATACAGTGCT	GTACAAGTAATCTAGAATACAGTGCT
rs113293783	ALT	TTAGGCTACT	GTACAAGTAATCTAGATTAGGCTACT
rs113307754	REF	GCCTAGTTCA	GTACAAGTAATCTAGAGCCTAGTTCA
rs113307754	ALT	CAGTACATGG	GTACAAGTAATCTAGACAGTACATGG
rs113327785	REF	CTGTTGACAA	GTACAAGTAATCTAGACTGTTGACAA
rs113327785	ALT	CTACTGGCAG	GTACAAGTAATCTAGACTACTGGCAG
rs1134180	REF	TAGTCTCGAT	GTACAAGTAATCTAGATAGTCTCGAT
rs1134180	ALT	ATGACTGCGA	GTACAAGTAATCTAGAATGACTGCGA
rs113515513	REF	GACCGTCTTA	GTACAAGTAATCTAGAGACCGTCTTA
rs113515513	ALT	ACGTCATGGA	GTACAAGTAATCTAGAACGTCATGGA
rs113522604	REF	CATCTGGACT	GTACAAGTAATCTAGACATCTGGACT
rs113522604	ALT	GCATATAGCG	GTACAAGTAATCTAGAGCATATAGCG
rs113548640	ALT	TCTAAGAGTC	GTACAAGTAATCTAGATCTAAGAGTC
rs113548640	REF	TGACGTCACT	GTACAAGTAATCTAGATGACGTCACT
rs113641409	REF	ACAGCTGGTA	GTACAAGTAATCTAGAACAGCTGGTA
rs113641409	ALT	CTGTAAGCTT	GTACAAGTAATCTAGACTGTAAGCTT
rs113811004	REF	ATGACTCGTA	GTACAAGTAATCTAGAATGACTCGTA
rs113811004	ALT	CGTACATGCG	GTACAAGTAATCTAGACGTACATGCG
rs114023579	REF	TCATACTGGA	GTACAAGTAATCTAGATCATACTGGA
rs114023579	ALT	CGTGAATAGC	GTACAAGTAATCTAGACGTGAATAGC
rs114215929	REF	AGTGCGCATA	GTACAAGTAATCTAGAAGTGCGCATA
rs114215929	ALT	ACGCAGTCTT	GTACAAGTAATCTAGAACGCAGTCTT
rs114393069	REF	ATCAGTGCAG	GTACAAGTAATCTAGAATCAGTGCAG
rs114393069	ALT	TGCACATTGC	GTACAAGTAATCTAGATGCACATTGC
rs114425365	REF	ATCGGTACGA	GTACAAGTAATCTAGAATCGGTACGA
rs114425365	ALT	GTCTGTACAA	GTACAAGTAATCTAGAGTCTGTACAA
rs114425365	REF	GACTGATCTT	GTACAAGTAATCTAGAGACTGATCTT
rs114425365	ALT	CTTAGCGTAT	GTACAAGTAATCTAGACTTAGCGTAT
rs114459159	REF	TTCGAATAGC	GTACAAGTAATCTAGATTCGAATAGC
rs114459159	ALT	ATCTGCAGAT	GTACAAGTAATCTAGAATCTGCAGAT
rs114586402	REF	AACTGCTGAT	GTACAAGTAATCTAGAAACTGCTGAT
rs114586402	ALT	TACGAGTGCC	GTACAAGTAATCTAGATACGAGTGCC
rs114601492	REF	GAGCTGCATC	GTACAAGTAATCTAGAGAGCTGCATC
rs114601492	ALT	TTCTCGTAAG	GTACAAGTAATCTAGATTCTCGTAAG
rs114822682	REF	TGACATCTGC	GTACAAGTAATCTAGATGACATCTGC
rs114822682	ALT	GCATCTCTGA	GTACAAGTAATCTAGAGCATCTCTGA
rs114883524	REF	TCAAGCTTAG	GTACAAGTAATCTAGATCAAGCTTAG
rs114883524	ALT	TCAGCCGTAT	GTACAAGTAATCTAGATCAGCCGTAT
rs114964171	REF	TGACCGTAGA	GTACAAGTAATCTAGATGACCGTAGA
rs114964171	ALT	ACTGCGTAGT	GTACAAGTAATCTAGAACTGCGTAGT
rs115179201	REF	CCTAGTGGAC	GTACAAGTAATCTAGACCTAGTGGAC
rs115179201	ALT	CGTACGTACG	GTACAAGTAATCTAGACGTACGTACG
rs115208906	REF	TGAATGACTC	GTACAAGTAATCTAGATGAATGACTC
rs115208906	ALT	TGCCGATATA	GTACAAGTAATCTAGATGCCGATATA
rs115309039	REF	TAGTACTCGA	GTACAAGTAATCTAGATAGTACTCGA
rs115309039	ALT	GCTGGCATTA	GTACAAGTAATCTAGAGCTGGCATTA
rs115310619	REF	TACGATCTGA	GTACAAGTAATCTAGATACGATCTGA
rs115310619	ALT	CCAGAGTTAG	GTACAAGTAATCTAGACCAGAGTTAG
rs115358611	REF	AGTCCATGCT	GTACAAGTAATCTAGAAGTCCATGCT
rs115358611	ALT	ACTGATCGCT	GTACAAGTAATCTAGAACTGATCGCT
rs115366221	REF	GGACTTCAGT	GTACAAGTAATCTAGAGGACTTCAGT
rs115366221	ALT	GATGTCTACA	GTACAAGTAATCTAGAGATGTCTACA
rs115366221	REF	AAGCGTTACT	GTACAAGTAATCTAGAAAGCGTTACT
rs115366221	ALT	ACGATCTGAT	GTACAAGTAATCTAGAACGATCTGAT
rs115375668	REF	GCCTGATATG	GTACAAGTAATCTAGAGCCTGATATG
rs115375668	ALT	CTTGCTCAGA	GTACAAGTAATCTAGACTTGCTCAGA
rs115378886	REF	CAATAGCTGT	GTACAAGTAATCTAGACAATAGCTGT
rs115378886	ALT	TGAGCAATGC	GTACAAGTAATCTAGATGAGCAATGC
rs11546406	ALT	GGTCCACGAT	GTACAAGTAATCTAGAGGTCCACGAT
rs11546406	REF	CTCTGAAGCG	GTACAAGTAATCTAGACTCTGAAGCG
rs11547882	REF	CTGATGGACA	GTACAAGTAATCTAGACTGATGGACA
rs11547882	ALT	AGTGCTATTC	GTACAAGTAATCTAGAAGTGCTATTC
rs115494424	REF	GTACATCGAG	GTACAAGTAATCTAGAGTACATCGAG
rs115494424	ALT	CTCAGGAGCT	GTACAAGTAATCTAGACTCAGGAGCT
rs115509380	REF	AGCTGAGCTA	GTACAAGTAATCTAGAAGCTGAGCTA
rs115509380	ALT	CTATGTATCG	GTACAAGTAATCTAGACTATGTATCG
rs115511141	REF	CGTACGTAAT	GTACAAGTAATCTAGACGTACGTAAT
rs115511141	ALT	TGCAGTTACA	GTACAAGTAATCTAGATGCAGTTACA
rs115513250	REF	TGCTCGACGA	GTACAAGTAATCTAGATGCTCGACGA
rs115513250	ALT	TCTGATGACT	GTACAAGTAATCTAGATCTGATGACT
rs115582361	REF	GTCATGCCTA	GTACAAGTAATCTAGAGTCATGCCTA
rs115582361	ALT	GGCGTACATA	GTACAAGTAATCTAGAGGCGTACATA
rs115684341	REF	GCAGTACTAT	GTACAAGTAATCTAGAGCAGTACTAT
rs115684341	ALT	TCAGCTCGGA	GTACAAGTAATCTAGATCAGCTCGGA
rs115689770	REF	TGCGCATCAG	GTACAAGTAATCTAGATGCGCATCAG
rs115689770	ALT	TTGTACCAGG	GTACAAGTAATCTAGATTGTACCAGG
rs115694527	REF	TAGGACCGCT	GTACAAGTAATCTAGATAGGACCGCT
rs115694527	ALT	CACTAGTTAG	GTACAAGTAATCTAGACACTAGTTAG
rs11570135	REF	TAGTGGCTAC	GTACAAGTAATCTAGATAGTGGCTAC
rs11570135	ALT	CTGAAGTCGC	GTACAAGTAATCTAGACTGAAGTCGC
rs115718086	REF	GAACTCTATG	GTACAAGTAATCTAGAGAACTCTATG
rs115718086	ALT	CCGTGTAATG	GTACAAGTAATCTAGACCGTGTAATG
rs11574856	REF	GGCATCGTCA	GTACAAGTAATCTAGAGGCATCGTCA
rs11574856	ALT	GCATCTTGAA	GTACAAGTAATCTAGAGCATCTTGAA
rs115779557	REF	TCGCATGTCA	GTACAAGTAATCTAGATCGCATGTCA
rs115779557	ALT	ATTCGAGCGA	GTACAAGTAATCTAGAATTCGAGCGA
rs115779557	REF	GTCCTGAAGT	GTACAAGTAATCTAGAGTCCTGAAGT
rs115779557	ALT	ATTATAGCCG	GTACAAGTAATCTAGAATTATAGCCG
rs115844362	REF	GTGAACGCTC	GTACAAGTAATCTAGAGTGAACGCTC
rs115844362	ALT	CTAGGCATCT	GTACAAGTAATCTAGACTAGGCATCT
rs115854290	REF	GTTAGCCTAA	GTACAAGTAATCTAGAGTTAGCCTAA
rs115854290	ALT	TAAGCCTGTA	GTACAAGTAATCTAGATAAGCCTGTA
rs115863939	REF	CATGCACGGT	GTACAAGTAATCTAGACATGCACGGT
rs115863939	ALT	ATGCGACGTC	GTACAAGTAATCTAGAATGCGACGTC
rs115977902	REF	GCATTACGTT	GTACAAGTAATCTAGAGCATTACGTT
rs115977902	ALT	CGGATTATCG	GTACAAGTAATCTAGACGGATTATCG
rs115982654	REF	TCGAGTTACG	GTACAAGTAATCTAGATCGAGTTACG
rs115982654	ALT	GGCATCTAAG	GTACAAGTAATCTAGAGGCATCTAAG
rs116042524	REF	CAGACTGCGT	GTACAAGTAATCTAGACAGACTGCGT
rs116042524	ALT	CAGTGTCCAG	GTACAAGTAATCTAGACAGTGTCCAG
rs116083280	REF	TCAGATAGGC	GTACAAGTAATCTAGATCAGATAGGC
rs116083280	ALT	GTGCTCAGAC	GTACAAGTAATCTAGAGTGCTCAGAC
rs116111998	REF	TACGTGTCAG	GTACAAGTAATCTAGATACGTGTCAG
rs116111998	ALT	GGCTCTCAAT	GTACAAGTAATCTAGAGGCTCTCAAT
rs116142605	REF	AACGGCTTAT	GTACAAGTAATCTAGAAACGGCTTAT
rs116142605	ALT	ATATTACGGC	GTACAAGTAATCTAGAATATTACGGC
rs116160749	REF	AGCTAGCTAG	GTACAAGTAATCTAGAAGCTAGCTAG
rs116160749	ALT	AAGTTCTCGG	GTACAAGTAATCTAGAAAGTTCTCGG
rs116175957	REF	ATGGCTCAAG	GTACAAGTAATCTAGAATGGCTCAAG
rs116175957	ALT	ACTAGTGATC	GTACAAGTAATCTAGAACTAGTGATC
rs11620194	REF	CTATCGATGT	GTACAAGTAATCTAGACTATCGATGT
rs11620194	ALT	TTCGGATTCA	GTACAAGTAATCTAGATTCGGATTCA
rs116290610	REF	TCGACTATGG	GTACAAGTAATCTAGATCGACTATGG
rs116290610	ALT	ACATGGTCAT	GTACAAGTAATCTAGAACATGGTCAT
rs11635126	REF	TTGTAACAGC	GTACAAGTAATCTAGATTGTAACAGC
rs11635126	ALT	GTATGCATTC	GTACAAGTAATCTAGAGTATGCATTC
rs11655598	REF	AGTATCCTAG	GTACAAGTAATCTAGAAGTATCCTAG
rs11655598	ALT	TAACTTGACG	GTACAAGTAATCTAGATAACTTGACG
rs11668605	REF	AGAGACTCGT	GTACAAGTAATCTAGAAGAGACTCGT
rs11668605	ALT	TGACTCAGGT	GTACAAGTAATCTAGATGACTCAGGT
rs11674815	REF	TAACGGCGTT	GTACAAGTAATCTAGATAACGGCGTT
rs11674815	ALT	AGCCTCTTAG	GTACAAGTAATCTAGAAGCCTCTTAG
rs116772742	REF	CGTCTTACAG	GTACAAGTAATCTAGACGTCTTACAG
rs116772742	ALT	TGGTCCACAT	GTACAAGTAATCTAGATGGTCCACAT
rs116933944	REF	ACGGCATTGA	GTACAAGTAATCTAGAACGGCATTGA
rs116933944	ALT	CATGCGATTG	GTACAAGTAATCTAGACATGCGATTG
rs116998410	REF	GGTAACAGCT	GTACAAGTAATCTAGAGGTAACAGCT
rs116998410	ALT	CGTAGATATC	GTACAAGTAATCTAGACGTAGATATC
rs117002426	REF	TTACGGAGAC	GTACAAGTAATCTAGATTACGGAGAC
rs117002426	ALT	GCCGCTTGAA	GTACAAGTAATCTAGAGCCGCTTGAA
rs11703006	REF	CACGTAGTGA	GTACAAGTAATCTAGACACGTAGTGA
rs11703006	ALT	CTCAGAGATG	GTACAAGTAATCTAGACTCAGAGATG
rs11703479	REF	CTAGTCTGAG	GTACAAGTAATCTAGACTAGTCTGAG
rs11703479	ALT	CGCAGCGATT	GTACAAGTAATCTAGACGCAGCGATT
rs11705346	REF	TCATCGAGAT	GTACAAGTAATCTAGATCATCGAGAT
rs11705346	ALT	ATGACTGTTC	GTACAAGTAATCTAGAATGACTGTTC
rs11710919	REF	ACGCATTGTC	GTACAAGTAATCTAGAACGCATTGTC
rs11710919	ALT	AGCAGTCAGT	GTACAAGTAATCTAGAAGCAGTCAGT
rs117324885	REF	GTGTACTCTA	GTACAAGTAATCTAGAGTGTACTCTA
rs117324885	ALT	ATGCTTGATC	GTACAAGTAATCTAGAATGCTTGATC
rs117355683	REF	TTCTCGAGTA	GTACAAGTAATCTAGATTCTCGAGTA
rs117355683	ALT	ACGTTATCGG	GTACAAGTAATCTAGAACGTTATCGG
rs11738995	REF	CCGAGTTATG	GTACAAGTAATCTAGACCGAGTTATG
rs11738995	ALT	CTGGTAGACT	GTACAAGTAATCTAGACTGGTAGACT
rs117426622	REF	GACACGCGTT	GTACAAGTAATCTAGAGACACGCGTT
rs117426622	ALT	GACGTTCTAA	GTACAAGTAATCTAGAGACGTTCTAA
rs1175170	REF	ATTCAGCGCT	GTACAAGTAATCTAGAATTCAGCGCT
rs1175170	ALT	CGCAAGATTG	GTACAAGTAATCTAGACGCAAGATTG
rs11754641	REF	GTATTGACAC	GTACAAGTAATCTAGAGTATTGACAC
rs11754641	ALT	GTATCTGCAG	GTACAAGTAATCTAGAGTATCTGCAG
rs11757700	REF	ATTGCTCGAG	GTACAAGTAATCTAGAATTGCTCGAG
rs11757700	ALT	AATGTGATCC	GTACAAGTAATCTAGAAATGTGATCC
rs11766752	REF	CATGTACTTG	GTACAAGTAATCTAGACATGTACTTG
rs11766752	ALT	ACAATGTCTG	GTACAAGTAATCTAGAACAATGTCTG
rs11769057	REF	ATCGTCTTAG	GTACAAGTAATCTAGAATCGTCTTAG
rs11769057	ALT	TCTTGCAGAT	GTACAAGTAATCTAGATCTTGCAGAT
rs11775668	REF	CTGACGGATA	GTACAAGTAATCTAGACTGACGGATA
rs11775668	ALT	ATATTAGCGC	GTACAAGTAATCTAGAATATTAGCGC
rs11776051	REF	AATCGGTACG	GTACAAGTAATCTAGAAATCGGTACG
rs11776051	ALT	AAGTGCCGTA	GTACAAGTAATCTAGAAAGTGCCGTA
rs117761491	REF	ATGCGTCCAT	GTACAAGTAATCTAGAATGCGTCCAT
rs117761491	ALT	TAACGTTGTC	GTACAAGTAATCTAGATAACGTTGTC
rs117765594	REF	CGAGCTTATT	GTACAAGTAATCTAGACGAGCTTATT
rs117765594	ALT	GCATGTCGAT	GTACAAGTAATCTAGAGCATGTCGAT
rs11778951	REF	TACTATGACG	GTACAAGTAATCTAGATACTATGACG
rs11778951	ALT	CATGTAGCGT	GTACAAGTAATCTAGACATGTAGCGT
rs117862862	REF	GCGATAACTG	GTACAAGTAATCTAGAGCGATAACTG
rs117862862	ALT	TACTATCGGT	GTACAAGTAATCTAGATACTATCGGT
rs117917392	REF	ACGAATCGTG	GTACAAGTAATCTAGAACGAATCGTG
rs117917392	ALT	TGTCTGAAGC	GTACAAGTAATCTAGATGTCTGAAGC
rs11814428	REF	GTCCATTGAG	GTACAAGTAATCTAGAGTCCATTGAG
rs11814428	ALT	CTGTAACGTC	GTACAAGTAATCTAGACTGTAACGTC
rs11819341	REF	GACATTCTGG	GTACAAGTAATCTAGAGACATTCTGG
rs11819341	ALT	GTCAGAGCTA	GTACAAGTAATCTAGAGTCAGAGCTA
rs11821225	ALT	TGGTCACCGA	GTACAAGTAATCTAGATGGTCACCGA
rs11821225	REF	TCCGAGGATC	GTACAAGTAATCTAGATCCGAGGATC
rs11826013	REF	ATGCTCCTAG	GTACAAGTAATCTAGAATGCTCCTAG
rs11826013	ALT	GATCCATGCT	GTACAAGTAATCTAGAGATCCATGCT
rs11829829	REF	TCAGCTTGAA	GTACAAGTAATCTAGATCAGCTTGAA
rs11829829	ALT	GTCTCGATAT	GTACAAGTAATCTAGAGTCTCGATAT
rs11834242	REF	CGTTCTGAGA	GTACAAGTAATCTAGACGTTCTGAGA
rs11834242	ALT	ACCAGGTCTT	GTACAAGTAATCTAGAACCAGGTCTT
rs11837158	REF	CCGACGGATT	GTACAAGTAATCTAGACCGACGGATT
rs11837158	ALT	TGCTTGAATC	GTACAAGTAATCTAGATGCTTGAATC
rs11837517	REF	CCTGTTACAG	GTACAAGTAATCTAGACCTGTTACAG
rs11837517	ALT	TGAAGCGCCT	GTACAAGTAATCTAGATGAAGCGCCT
rs11837759	REF	GTGCTCATAA	GTACAAGTAATCTAGAGTGCTCATAA
rs11837759	ALT	CACAATGTGT	GTACAAGTAATCTAGACACAATGTGT
rs11844598	REF	CCATGTCAGT	GTACAAGTAATCTAGACCATGTCAGT
rs11844598	ALT	TGACTCCGAT	GTACAAGTAATCTAGATGACTCCGAT
rs11845471	REF	GGAGACTACT	GTACAAGTAATCTAGAGGAGACTACT
rs11845471	ALT	ACGTCGTATG	GTACAAGTAATCTAGAACGTCGTATG
rs11846843	REF	TAGATCCTCG	GTACAAGTAATCTAGATAGATCCTCG
rs11846843	ALT	CTCGGAGATC	GTACAAGTAATCTAGACTCGGAGATC
rs11848066	REF	GACGCAATGT	GTACAAGTAATCTAGAGACGCAATGT
rs11848066	ALT	GGCATTACTC	GTACAAGTAATCTAGAGGCATTACTC
rs11876765	REF	CTGATTAGCC	GTACAAGTAATCTAGACTGATTAGCC
rs11876765	ALT	GTACTTGCCA	GTACAAGTAATCTAGAGTACTTGCCA
rs11879639	REF	CATGGTCCAT	GTACAAGTAATCTAGACATGGTCCAT
rs11879639	ALT	GTATACCTGA	GTACAAGTAATCTAGAGTATACCTGA
rs11879641	REF	GTCGATCCAG	GTACAAGTAATCTAGAGTCGATCCAG
rs11879641	ALT	TCTTGAAGCC	GTACAAGTAATCTAGATCTTGAAGCC
rs11879659	REF	CCGTTGAGAT	GTACAAGTAATCTAGACCGTTGAGAT
rs11879659	ALT	CATTGCAGTT	GTACAAGTAATCTAGACATTGCAGTT
rs11879661	REF	GACGATGACT	GTACAAGTAATCTAGAGACGATGACT
rs11879661	ALT	TCTACAGTCG	GTACAAGTAATCTAGATCTACAGTCG
rs11879713	REF	ACTGTAGTCA	GTACAAGTAATCTAGAACTGTAGTCA
rs11879713	ALT	CGAAGTACTT	GTACAAGTAATCTAGACGAAGTACTT
rs11880182	ALT	CACTATGTGG	GTACAAGTAATCTAGACACTATGTGG
rs11880182	REF	TCGCTGAAGA	GTACAAGTAATCTAGATCGCTGAAGA
rs11881187	ALT	GTGCGACTAC	GTACAAGTAATCTAGAGTGCGACTAC
rs11881187	REF	ATTGATCTGC	GTACAAGTAATCTAGAATTGATCTGC
rs11882531	REF	AGAATGGTCC	GTACAAGTAATCTAGAAGAATGGTCC
rs11882531	ALT	ATGGACCTGT	GTACAAGTAATCTAGAATGGACCTGT
rs11888634	REF	TCCGCAGGTA	GTACAAGTAATCTAGATCCGCAGGTA
rs11888634	ALT	AGCATGTCTC	GTACAAGTAATCTAGAAGCATGTCTC
rs11893617	REF	TGGCTCGAAC	GTACAAGTAATCTAGATGGCTCGAAC
rs11893617	ALT	GAGACTTGCT	GTACAAGTAATCTAGAGAGACTTGCT
rs11905860	REF	TATCGTCGTA	GTACAAGTAATCTAGATATCGTCGTA
rs11905860	ALT	TTACCGTATG	GTACAAGTAATCTAGATTACCGTATG
rs11910884	REF	TCCTATAGGT	GTACAAGTAATCTAGATCCTATAGGT
rs11910884	ALT	GTAGCATTGC	GTACAAGTAATCTAGAGTAGCATTGC
rs11929657	REF	CAGCTTGTAA	GTACAAGTAATCTAGACAGCTTGTAA
rs11929657	ALT	GTACCTATGG	GTACAAGTAATCTAGAGTACCTATGG
rs11941178	REF	TTCGCGTAAT	GTACAAGTAATCTAGATTCGCGTAAT
rs11941178	ALT	AGTCCTATTG	GTACAAGTAATCTAGAAGTCCTATTG
rs11946095	REF	TCCGAGTGAC	GTACAAGTAATCTAGATCCGAGTGAC
rs11946095	ALT	TCAATGCGAG	GTACAAGTAATCTAGATCAATGCGAG
rs11955404	REF	TACATCGGAG	GTACAAGTAATCTAGATACATCGGAG
rs11955404	ALT	CGTCACTGGA	GTACAAGTAATCTAGACGTCACTGGA
rs11958380	REF	AGCTGAATCT	GTACAAGTAATCTAGAAGCTGAATCT
rs11958380	ALT	ATCAAGTCGG	GTACAAGTAATCTAGAATCAAGTCGG
rs11977017	REF	CACATGGTAG	GTACAAGTAATCTAGACACATGGTAG
rs11977017	ALT	AACTGGATGC	GTACAAGTAATCTAGAAACTGGATGC
rs11981108	REF	TCAAGTAGCG	GTACAAGTAATCTAGATCAAGTAGCG
rs11981108	ALT	CAGATACGTG	GTACAAGTAATCTAGACAGATACGTG
rs11990901	REF	GGTAATCGCA	GTACAAGTAATCTAGAGGTAATCGCA
rs11990901	ALT	AGATGACTGC	GTACAAGTAATCTAGAAGATGACTGC
rs11991673	REF	CTAGCACTGT	GTACAAGTAATCTAGACTAGCACTGT
rs11991673	ALT	AGTGTGCTCA	GTACAAGTAATCTAGAAGTGTGCTCA
rs11994875	REF	AGTGATCGCC	GTACAAGTAATCTAGAAGTGATCGCC
rs11994875	ALT	ATATGCTGCC	GTACAAGTAATCTAGAATATGCTGCC
rs11997510	REF	AAGCTCTTCG	GTACAAGTAATCTAGAAAGCTCTTCG
rs11997510	ALT	GCCTAAGTTA	GTACAAGTAATCTAGAGCCTAAGTTA
rs12029982	REF	CTGACTGATG	GTACAAGTAATCTAGACTGACTGATG
rs12029982	ALT	ATTACCGATG	GTACAAGTAATCTAGAATTACCGATG
rs12031	REF	ACGAGTTGAC	GTACAAGTAATCTAGAACGAGTTGAC
rs12031	ALT	GAAGTCCTGT	GTACAAGTAATCTAGAGAAGTCCTGT
rs12042181	REF	CTGAATGTTC	GTACAAGTAATCTAGACTGAATGTTC
rs12042181	ALT	TGACGGTACT	GTACAAGTAATCTAGATGACGGTACT
rs12052898	REF	TGAGTTCACG	GTACAAGTAATCTAGATGAGTTCACG
rs12052898	ALT	CTCAGCTTGA	GTACAAGTAATCTAGACTCAGCTTGA
rs12052900	REF	TGCTCGAATG	GTACAAGTAATCTAGATGCTCGAATG
rs12052900	ALT	CTAGAATGCT	GTACAAGTAATCTAGACTAGAATGCT
rs1206251	REF	TCGTCAGATT	GTACAAGTAATCTAGATCGTCAGATT
rs1206251	ALT	CTGGTATCAC	GTACAAGTAATCTAGACTGGTATCAC
rs12070423	REF	CACGATGTTC	GTACAAGTAATCTAGACACGATGTTC
rs12070423	ALT	TTCTAGCTGA	GTACAAGTAATCTAGATTCTAGCTGA
rs12090796	REF	CAGTATATGC	GTACAAGTAATCTAGACAGTATATGC
rs12090796	ALT	TATGGATACC	GTACAAGTAATCTAGATATGGATACC
rs12090961	REF	CGCTAGTATA	GTACAAGTAATCTAGACGCTAGTATA
rs12090961	ALT	CTGTAAGCTC	GTACAAGTAATCTAGACTGTAAGCTC
rs12091922	REF	GGTCATGCAT	GTACAAGTAATCTAGAGGTCATGCAT
rs12091922	ALT	GACGCAGTTC	GTACAAGTAATCTAGAGACGCAGTTC
rs12092993	REF	TAGTCCTCAG	GTACAAGTAATCTAGATAGTCCTCAG
rs12092993	ALT	GTGCAAGCCT	GTACAAGTAATCTAGAGTGCAAGCCT
rs12127787	REF	CGCGATCTAG	GTACAAGTAATCTAGACGCGATCTAG
rs12127787	ALT	TCTGTACGGA	GTACAAGTAATCTAGATCTGTACGGA
rs12139719	REF	ACTCGGACGT	GTACAAGTAATCTAGAACTCGGACGT
rs12139719	ALT	TACCAGTGTT	GTACAAGTAATCTAGATACCAGTGTT
rs12139935	REF	AGTGTCCATC	GTACAAGTAATCTAGAAGTGTCCATC
rs12139935	ALT	TATAGACGCG	GTACAAGTAATCTAGATATAGACGCG
rs12140979	REF	GACTACTGCG	GTACAAGTAATCTAGAGACTACTGCG
rs12140979	ALT	ATATATCGCG	GTACAAGTAATCTAGAATATATCGCG
rs12144733	REF	AGTGCTCATT	GTACAAGTAATCTAGAAGTGCTCATT
rs12144733	ALT	CGGATAGCTT	GTACAAGTAATCTAGACGGATAGCTT
rs12151621	REF	TGATCGTACG	GTACAAGTAATCTAGATGATCGTACG
rs12151621	ALT	TGCACGATGA	GTACAAGTAATCTAGATGCACGATGA
rs12151742	REF	GGATGTCATC	GTACAAGTAATCTAGAGGATGTCATC
rs12151742	ALT	GAACAGTCTT	GTACAAGTAATCTAGAGAACAGTCTT
rs12151752	REF	GTAGTTCACC	GTACAAGTAATCTAGAGTAGTTCACC
rs12151752	ALT	TGCATACTCG	GTACAAGTAATCTAGATGCATACTCG
rs12153228	REF	GGCATCTCGA	GTACAAGTAATCTAGAGGCATCTCGA
rs12153228	ALT	AATCGTCAGG	GTACAAGTAATCTAGAAATCGTCAGG
rs12166922	REF	CGGAGTTACA	GTACAAGTAATCTAGACGGAGTTACA
rs12166922	ALT	CTTACAGGCG	GTACAAGTAATCTAGACTTACAGGCG
rs12166922	REF	TCAGAGACTT	GTACAAGTAATCTAGATCAGAGACTT
rs12166922	ALT	AGTCGGATAC	GTACAAGTAATCTAGAAGTCGGATAC
rs12174602	REF	TATTCGGTCA	GTACAAGTAATCTAGATATTCGGTCA
rs12174602	ALT	GTCACCAGTG	GTACAAGTAATCTAGAGTCACCAGTG
rs12174623	ALT	CTATGATCGG	GTACAAGTAATCTAGACTATGATCGG
rs12174623	REF	GAGTCTTACC	GTACAAGTAATCTAGAGAGTCTTACC
rs12174631	REF	GTCGAATCTA	GTACAAGTAATCTAGAGTCGAATCTA
rs12174631	ALT	CTGCGTCATA	GTACAAGTAATCTAGACTGCGTCATA
rs12174639	ALT	ATGGACGTCT	GTACAAGTAATCTAGAATGGACGTCT
rs12174639	REF	TATCGGTAGC	GTACAAGTAATCTAGATATCGGTAGC
rs12176317	ALT	ATTCGCAGGA	GTACAAGTAATCTAGAATTCGCAGGA
rs12176317	REF	GAGCATGCTA	GTACAAGTAATCTAGAGAGCATGCTA
rs12191321	REF	TACGAGCTAG	GTACAAGTAATCTAGATACGAGCTAG
rs12191321	ALT	ACTGACTGTT	GTACAAGTAATCTAGAACTGACTGTT
rs12198586	REF	AGCTAGGCTA	GTACAAGTAATCTAGAAGCTAGGCTA
rs12198586	ALT	TTGAGACACG	GTACAAGTAATCTAGATTGAGACACG
rs12214308	REF	TTGTGCCATA	GTACAAGTAATCTAGATTGTGCCATA
rs12214308	ALT	TCCGAGTCTA	GTACAAGTAATCTAGATCCGAGTCTA
rs12220520	REF	CAAGATGGCT	GTACAAGTAATCTAGACAAGATGGCT
rs12220520	ALT	TGGCTCTATA	GTACAAGTAATCTAGATGGCTCTATA
rs12221087	REF	ATGGCTCGAT	GTACAAGTAATCTAGAATGGCTCGAT
rs12221087	ALT	CAGCGCGTAT	GTACAAGTAATCTAGACAGCGCGTAT
rs12221841	REF	ACGCGCTTAT	GTACAAGTAATCTAGAACGCGCTTAT
rs12221841	ALT	ATAGCTGCTG	GTACAAGTAATCTAGAATAGCTGCTG
rs12232061	REF	TTAGAGAGCC	GTACAAGTAATCTAGATTAGAGAGCC
rs12232061	ALT	ATGCACTGTA	GTACAAGTAATCTAGAATGCACTGTA
rs12233690	REF	TCTAGTCGAA	GTACAAGTAATCTAGATCTAGTCGAA
rs12233690	ALT	CTCGTCTGAA	GTACAAGTAATCTAGACTCGTCTGAA
rs12233776	REF	GAGACTCGTC	GTACAAGTAATCTAGAGAGACTCGTC
rs12233776	ALT	GGTACAGTTC	GTACAAGTAATCTAGAGGTACAGTTC
rs12233799	REF	AGTACATCGG	GTACAAGTAATCTAGAAGTACATCGG
rs12233799	ALT	TCTCAGTCAG	GTACAAGTAATCTAGATCTCAGTCAG
rs12245904	REF	GTGTCACCAG	GTACAAGTAATCTAGAGTGTCACCAG
rs12245904	ALT	CTTATGGCAA	GTACAAGTAATCTAGACTTATGGCAA
rs12257360	REF	GGTCAGAACT	GTACAAGTAATCTAGAGGTCAGAACT
rs12257360	ALT	ACTGTCGGTA	GTACAAGTAATCTAGAACTGTCGGTA
rs12264990	REF	CATCATGTGA	GTACAAGTAATCTAGACATCATGTGA
rs12264990	ALT	GTCATCAGTA	GTACAAGTAATCTAGAGTCATCAGTA
rs12267185	REF	ATTCAATCGG	GTACAAGTAATCTAGAATTCAATCGG
rs12267185	ALT	CATGCTATTG	GTACAAGTAATCTAGACATGCTATTG
rs12277883	REF	CTGTAAGTAC	GTACAAGTAATCTAGACTGTAAGTAC
rs12277883	ALT	TATCATCGTG	GTACAAGTAATCTAGATATCATCGTG
rs12277914	REF	TCGCAGATTC	GTACAAGTAATCTAGATCGCAGATTC
rs12277914	ALT	GGCAGACTCT	GTACAAGTAATCTAGAGGCAGACTCT
rs12285921	REF	GCTGACTTAC	GTACAAGTAATCTAGAGCTGACTTAC
rs12285921	ALT	ATCGGACTAT	GTACAAGTAATCTAGAATCGGACTAT
rs12297954	REF	ATGTCTAGCT	GTACAAGTAATCTAGAATGTCTAGCT
rs12297954	ALT	ACGTAGCTAT	GTACAAGTAATCTAGAACGTAGCTAT
rs12314634	REF	CCAGTGTATC	GTACAAGTAATCTAGACCAGTGTATC
rs12314634	ALT	ACGGATCGCT	GTACAAGTAATCTAGAACGGATCGCT
rs12315309	REF	GCTGCATGAT	GTACAAGTAATCTAGAGCTGCATGAT
rs12315309	ALT	CTAGAGCTCG	GTACAAGTAATCTAGACTAGAGCTCG
rs12317382	REF	TAAGACTGGC	GTACAAGTAATCTAGATAAGACTGGC
rs12317382	ALT	AGCTCGATCT	GTACAAGTAATCTAGAAGCTCGATCT
rs12318907	REF	GAGGTCCATT	GTACAAGTAATCTAGAGAGGTCCATT
rs12318907	ALT	CTGTACTGGA	GTACAAGTAATCTAGACTGTACTGGA
rs12356375	REF	GCCGATATAG	GTACAAGTAATCTAGAGCCGATATAG
rs12356375	ALT	CTTGCGTAAT	GTACAAGTAATCTAGACTTGCGTAAT
rs12358964	REF	CCATGCAGGT	GTACAAGTAATCTAGACCATGCAGGT
rs12358964	ALT	GATCGTACTC	GTACAAGTAATCTAGAGATCGTACTC
rs12366763	REF	ACTTGCAGAT	GTACAAGTAATCTAGAACTTGCAGAT
rs12366763	ALT	ACTGATGACG	GTACAAGTAATCTAGAACTGATGACG
rs12368568	REF	ATGATGTCTC	GTACAAGTAATCTAGAATGATGTCTC
rs12368568	ALT	CTTCAATGCG	GTACAAGTAATCTAGACTTCAATGCG
rs12368937	REF	CGCACGTATT	GTACAAGTAATCTAGACGCACGTATT
rs12368937	ALT	AGGCTGTCAT	GTACAAGTAATCTAGAAGGCTGTCAT
rs12368947	REF	ACCAGTTGAG	GTACAAGTAATCTAGAACCAGTTGAG
rs12368947	ALT	ATTCGATGGC	GTACAAGTAATCTAGAATTCGATGGC
rs12409437	REF	CTACGCGGAT	GTACAAGTAATCTAGACTACGCGGAT
rs12409437	ALT	TAGACGATGC	GTACAAGTAATCTAGATAGACGATGC
rs12413256	REF	CTGCTAGAGT	GTACAAGTAATCTAGACTGCTAGAGT
rs12413256	ALT	CGTATCAGAT	GTACAAGTAATCTAGACGTATCAGAT
rs12448478	REF	TGTCTGAGAC	GTACAAGTAATCTAGATGTCTGAGAC
rs12448478	ALT	ATCTTGCGAG	GTACAAGTAATCTAGAATCTTGCGAG
rs1244869	REF	CGTGTGTACA	GTACAAGTAATCTAGACGTGTGTACA
rs1244869	ALT	CGTATACGGA	GTACAAGTAATCTAGACGTATACGGA
rs12460327	REF	CAATGTCGGA	GTACAAGTAATCTAGACAATGTCGGA
rs12460327	ALT	CAGTTGCTTA	GTACAAGTAATCTAGACAGTTGCTTA
rs12464297	REF	TACGTCCAGT	GTACAAGTAATCTAGATACGTCCAGT
rs12464297	ALT	GTGCTACGAT	GTACAAGTAATCTAGAGTGCTACGAT
rs12467617	REF	GATGGATACC	GTACAAGTAATCTAGAGATGGATACC
rs12467617	ALT	GTCGTCAATA	GTACAAGTAATCTAGAGTCGTCAATA
rs1247117	REF	CTTAGCGCTA	GTACAAGTAATCTAGACTTAGCGCTA
rs1247117	ALT	CTGCACTAGG	GTACAAGTAATCTAGACTGCACTAGG
rs1247118	REF	CGCAATGTAG	GTACAAGTAATCTAGACGCAATGTAG
rs1247118	ALT	TCATAGCTGG	GTACAAGTAATCTAGATCATAGCTGG
rs1248630	REF	TGTGCGTAAC	GTACAAGTAATCTAGATGTGCGTAAC
rs1248630	ALT	GATCGTATGC	GTACAAGTAATCTAGAGATCGTATGC
rs1248673	REF	TATGTCGCAA	GTACAAGTAATCTAGATATGTCGCAA
rs1248673	ALT	TATGCGATCC	GTACAAGTAATCTAGATATGCGATCC
rs12487051	REF	CCTCAGTAGT	GTACAAGTAATCTAGACCTCAGTAGT
rs12487051	ALT	CGATGACGCT	GTACAAGTAATCTAGACGATGACGCT
rs12489198	REF	TAAGATCGCG	GTACAAGTAATCTAGATAAGATCGCG
rs12489198	ALT	GTACACGTGC	GTACAAGTAATCTAGAGTACACGTGC
rs124899	REF	GCGGACATAT	GTACAAGTAATCTAGAGCGGACATAT
rs124899	ALT	GTACGTTACA	GTACAAGTAATCTAGAGTACGTTACA
rs12500345	REF	CGTTATGCAG	GTACAAGTAATCTAGACGTTATGCAG
rs12500345	ALT	TATGTGACGC	GTACAAGTAATCTAGATATGTGACGC
rs12529698	REF	GATTCTAGTC	GTACAAGTAATCTAGAGATTCTAGTC
rs12529698	ALT	TTCGCGACTA	GTACAAGTAATCTAGATTCGCGACTA
rs12540719	REF	AGTGATCCGA	GTACAAGTAATCTAGAAGTGATCCGA
rs12540719	ALT	GCCGCAGATT	GTACAAGTAATCTAGAGCCGCAGATT
rs12564786	REF	GCGACCTATG	GTACAAGTAATCTAGAGCGACCTATG
rs12564786	ALT	ATCACGGAGT	GTACAAGTAATCTAGAATCACGGAGT
rs12595377	REF	TCATGCGTGA	GTACAAGTAATCTAGATCATGCGTGA
rs12595377	ALT	GAAGCCGTAT	GTACAAGTAATCTAGAGAAGCCGTAT
rs12624424	REF	GTGTTAGACC	GTACAAGTAATCTAGAGTGTTAGACC
rs12624424	ALT	TAACGCATTG	GTACAAGTAATCTAGATAACGCATTG
rs12626853	REF	TAGCTGCTAA	GTACAAGTAATCTAGATAGCTGCTAA
rs12626853	ALT	GCCGATGTAT	GTACAAGTAATCTAGAGCCGATGTAT
rs12626853	REF	TATCGCTTGA	GTACAAGTAATCTAGATATCGCTTGA
rs12626853	ALT	ACACCGTGTT	GTACAAGTAATCTAGAACACCGTGTT
rs12629773	REF	AAGTGCTGCT	GTACAAGTAATCTAGAAAGTGCTGCT
rs12629773	ALT	TAGACGTCAG	GTACAAGTAATCTAGATAGACGTCAG
rs1264300	REF	CTCCGTGATA	GTACAAGTAATCTAGACTCCGTGATA
rs1264300	ALT	GGACTCGTTA	GTACAAGTAATCTAGAGGACTCGTTA
rs1264305	REF	GCTGACAAGT	GTACAAGTAATCTAGAGCTGACAAGT
rs1264305	ALT	TAACGGACTG	GTACAAGTAATCTAGATAACGGACTG
rs1264309	ALT	GTGTCATCCA	GTACAAGTAATCTAGAGTGTCATCCA
rs1264309	REF	GACTTCTGAA	GTACAAGTAATCTAGAGACTTCTGAA
rs1264332	REF	CTGATCCGAG	GTACAAGTAATCTAGACTGATCCGAG
rs1264332	ALT	ACTTCATGAG	GTACAAGTAATCTAGAACTTCATGAG
rs12660691	REF	GCCTAGATTA	GTACAAGTAATCTAGAGCCTAGATTA
rs12660691	ALT	CTACCGTGTA	GTACAAGTAATCTAGACTACCGTGTA
rs12665941	REF	CGTGTAGACC	GTACAAGTAATCTAGACGTGTAGACC
rs12665941	ALT	CATAGCGTAT	GTACAAGTAATCTAGACATAGCGTAT
rs12667436	REF	ACGCGAATGT	GTACAAGTAATCTAGAACGCGAATGT
rs12667436	ALT	TGTTACTGCA	GTACAAGTAATCTAGATGTTACTGCA
rs12705070	REF	CGGATCATGA	GTACAAGTAATCTAGACGGATCATGA
rs12705070	ALT	CGGAGTCATC	GTACAAGTAATCTAGACGGAGTCATC
rs12739685	REF	CGTGTAAGTC	GTACAAGTAATCTAGACGTGTAAGTC
rs12739685	ALT	TTAGTCGTCA	GTACAAGTAATCTAGATTAGTCGTCA
rs12743495	REF	CACCATGTGT	GTACAAGTAATCTAGACACCATGTGT
rs12743495	ALT	AGCTAGTATC	GTACAAGTAATCTAGAAGCTAGTATC
rs12743506	REF	GTCAATGCAG	GTACAAGTAATCTAGAGTCAATGCAG
rs12743506	ALT	GCAATGGTCC	GTACAAGTAATCTAGAGCAATGGTCC
rs12763487	REF	CCGTTGACTA	GTACAAGTAATCTAGACCGTTGACTA
rs12763487	ALT	TCTTAGCAGC	GTACAAGTAATCTAGATCTTAGCAGC
rs12765129	REF	AGTTATCCGC	GTACAAGTAATCTAGAAGTTATCCGC
rs12765129	ALT	AGACCGTGAT	GTACAAGTAATCTAGAAGACCGTGAT
rs12771808	REF	CTGACTAAGT	GTACAAGTAATCTAGACTGACTAAGT
rs12771808	ALT	GATGTCATCG	GTACAAGTAATCTAGAGATGTCATCG
rs12777136	REF	TAATCTCGAG	GTACAAGTAATCTAGATAATCTCGAG
rs12777136	ALT	CGTTGCATCA	GTACAAGTAATCTAGACGTTGCATCA
rs12777235	REF	GCTGTACGCA	GTACAAGTAATCTAGAGCTGTACGCA
rs12777235	ALT	CCAGAGTGTC	GTACAAGTAATCTAGACCAGAGTGTC
rs12798	REF	ACTAGGTACG	GTACAAGTAATCTAGAACTAGGTACG
rs12798	ALT	TAGATAGCTC	GTACAAGTAATCTAGATAGATAGCTC
rs12815173	REF	GTCAGGCACT	GTACAAGTAATCTAGAGTCAGGCACT
rs12815173	ALT	GATCGTAATC	GTACAAGTAATCTAGAGATCGTAATC
rs12828578	REF	CCATGATGGA	GTACAAGTAATCTAGACCATGATGGA
rs12828578	ALT	TGGCAGACTA	GTACAAGTAATCTAGATGGCAGACTA
rs12831938	REF	TCGAGCACGT	GTACAAGTAATCTAGATCGAGCACGT
rs12831938	ALT	CTACTAGCTG	GTACAAGTAATCTAGACTACTAGCTG
rs12853693	REF	TAGTAGTCCG	GTACAAGTAATCTAGATAGTAGTCCG
rs12853693	ALT	TCGAGATAGC	GTACAAGTAATCTAGATCGAGATAGC
rs12864099	REF	ATCCTGATGG	GTACAAGTAATCTAGAATCCTGATGG
rs12864099	ALT	CTGGACTCTA	GTACAAGTAATCTAGACTGGACTCTA
rs12992696	REF	GTGCTATACA	GTACAAGTAATCTAGAGTGCTATACA
rs12992696	ALT	GATCCTAGCT	GTACAAGTAATCTAGAGATCCTAGCT
rs13003409	REF	TACGTGCGAA	GTACAAGTAATCTAGATACGTGCGAA
rs13003409	ALT	ACTGATCAGT	GTACAAGTAATCTAGAACTGATCAGT
rs13043266	REF	TCCTGGACTA	GTACAAGTAATCTAGATCCTGGACTA
rs13043266	ALT	CGGTACTACG	GTACAAGTAATCTAGACGGTACTACG
rs13043610	REF	GACGCATCTT	GTACAAGTAATCTAGAGACGCATCTT
rs13043610	ALT	CCGCATTATG	GTACAAGTAATCTAGACCGCATTATG
rs13068845	REF	ACTGCGTGAA	GTACAAGTAATCTAGAACTGCGTGAA
rs13068845	ALT	GCGTATCGAA	GTACAAGTAATCTAGAGCGTATCGAA
rs13078398	REF	CTGCATTCAG	GTACAAGTAATCTAGACTGCATTCAG
rs13078398	ALT	ATCTGTGCTA	GTACAAGTAATCTAGAATCTGTGCTA
rs13096511	REF	CAGTGCTATA	GTACAAGTAATCTAGACAGTGCTATA
rs13096511	ALT	CTGCGTATTA	GTACAAGTAATCTAGACTGCGTATTA
rs13112123	REF	TAGGATCAGC	GTACAAGTAATCTAGATAGGATCAGC
rs13112123	ALT	CTCATCGGAT	GTACAAGTAATCTAGACTCATCGGAT
rs13121235	REF	TTCTCGTGAA	GTACAAGTAATCTAGATTCTCGTGAA
rs13121235	ALT	CGCTTCAGTA	GTACAAGTAATCTAGACGCTTCAGTA
rs13142608	REF	TTCGGCATTA	GTACAAGTAATCTAGATTCGGCATTA
rs13142608	ALT	CAATCCGTTG	GTACAAGTAATCTAGACAATCCGTTG
rs13152799	REF	ACCTGGCAGT	GTACAAGTAATCTAGAACCTGGCAGT
rs13152799	ALT	TAGCAGTCGA	GTACAAGTAATCTAGATAGCAGTCGA
rs13155345	REF	TCGGACAGTT	GTACAAGTAATCTAGATCGGACAGTT
rs13155345	ALT	TCTGTCAGAA	GTACAAGTAATCTAGATCTGTCAGAA
rs13164092	REF	CTTCGTGAGA	GTACAAGTAATCTAGACTTCGTGAGA
rs13164092	ALT	CAGCGTCTGA	GTACAAGTAATCTAGACAGCGTCTGA
rs13165802	REF	TCTAACGGTC	GTACAAGTAATCTAGATCTAACGGTC
rs13165802	ALT	TGCCATGGTA	GTACAAGTAATCTAGATGCCATGGTA
rs1325	REF	CGTTGACAAT	GTACAAGTAATCTAGACGTTGACAAT
rs1325	ALT	ACGTATAGCG	GTACAAGTAATCTAGAACGTATAGCG
rs1327	REF	ACTGCGCGAT	GTACAAGTAATCTAGAACTGCGCGAT
rs1327	ALT	GACTTCTAGT	GTACAAGTAATCTAGAGACTTCTAGT
rs13289712	REF	TGACTAAGCG	GTACAAGTAATCTAGATGACTAAGCG
rs13289712	ALT	GCTGTACATG	GTACAAGTAATCTAGAGCTGTACATG
rs13316488	REF	ATGCGCTAAT	GTACAAGTAATCTAGAATGCGCTAAT
rs13316488	ALT	GATTGATCCA	GTACAAGTAATCTAGAGATTGATCCA
rs13322676	REF	TAGAATCGTC	GTACAAGTAATCTAGATAGAATCGTC
rs13322676	ALT	CGGCTTCAGA	GTACAAGTAATCTAGACGGCTTCAGA
rs13330134	REF	ATGTCGGTCA	GTACAAGTAATCTAGAATGTCGGTCA
rs13330134	ALT	GACTTCGGAC	GTACAAGTAATCTAGAGACTTCGGAC
rs13330134	REF	CAGGATCGTA	GTACAAGTAATCTAGACAGGATCGTA
rs13330134	ALT	TAGGTCATCG	GTACAAGTAATCTAGATAGGTCATCG
rs13331718	REF	GATACTACGG	GTACAAGTAATCTAGAGATACTACGG
rs13331718	ALT	TGAATCTCGC	GTACAAGTAATCTAGATGAATCTCGC
rs13338199	REF	GTCAGTAGCC	GTACAAGTAATCTAGAGTCAGTAGCC
rs13338199	ALT	AGATCTTGTC	GTACAAGTAATCTAGAAGATCTTGTC
rs13340198	REF	AACTCGTAGT	GTACAAGTAATCTAGAAACTCGTAGT
rs13340198	ALT	GGCGTATTCA	GTACAAGTAATCTAGAGGCGTATTCA
rs13381081	REF	TCATCAGGTG	GTACAAGTAATCTAGATCATCAGGTG
rs13381081	ALT	CATGTGAGAC	GTACAAGTAATCTAGACATGTGAGAC
rs13384747	REF	GCAGATCTGA	GTACAAGTAATCTAGAGCAGATCTGA
rs13384747	ALT	CTTCGAGTTA	GTACAAGTAATCTAGACTTCGAGTTA
rs13385173	REF	TCTTCATAGG	GTACAAGTAATCTAGATCTTCATAGG
rs13385173	ALT	CTAGACGTCT	GTACAAGTAATCTAGACTAGACGTCT
rs13387999	ALT	TCGAGCGTTA	GTACAAGTAATCTAGATCGAGCGTTA
rs13387999	REF	TGCGTAACGT	GTACAAGTAATCTAGATGCGTAACGT
rs13425892	REF	GTCCAGGTAA	GTACAAGTAATCTAGAGTCCAGGTAA
rs13425892	ALT	GCGAACGTTA	GTACAAGTAATCTAGAGCGAACGTTA
rs13429968	REF	CTCGGAGACT	GTACAAGTAATCTAGACTCGGAGACT
rs13429968	ALT	GTAGCATCAG	GTACAAGTAATCTAGAGTAGCATCAG
rs1355066	REF	CTCTTCAGAG	GTACAAGTAATCTAGACTCTTCAGAG
rs1355066	ALT	CTGAAGTCTA	GTACAAGTAATCTAGACTGAAGTCTA
rs1355067	REF	GCATATCCTG	GTACAAGTAATCTAGAGCATATCCTG
rs1355067	ALT	TGTTACCGAG	GTACAAGTAATCTAGATGTTACCGAG
rs1362625	REF	TGACATGACT	GTACAAGTAATCTAGATGACATGACT
rs1362625	ALT	TACGCGTTAC	GTACAAGTAATCTAGATACGCGTTAC
rs1362625	REF	TCAACGCGTT	GTACAAGTAATCTAGATCAACGCGTT
rs1362625	ALT	GATGCTCTGA	GTACAAGTAATCTAGAGATGCTCTGA
rs1369452	REF	TGCCAGGTCA	GTACAAGTAATCTAGATGCCAGGTCA
rs1369452	ALT	ACTCGTACGT	GTACAAGTAATCTAGAACTCGTACGT
rs1375004	REF	ACTATGCTGT	GTACAAGTAATCTAGAACTATGCTGT
rs1375004	ALT	TACAGTCGAG	GTACAAGTAATCTAGATACAGTCGAG
rs138093	REF	CTCCTAGGAT	GTACAAGTAATCTAGACTCCTAGGAT
rs138093	ALT	ACTTGTGACG	GTACAAGTAATCTAGAACTTGTGACG
rs138548072	REF	GCCAGTCTAT	GTACAAGTAATCTAGAGCCAGTCTAT
rs138548072	ALT	TGACCGTGAA	GTACAAGTAATCTAGATGACCGTGAA
rs138852933	REF	ACCTATGGCT	GTACAAGTAATCTAGAACCTATGGCT
rs138852933	ALT	CAACATTGTG	GTACAAGTAATCTAGACAACATTGTG
rs139263224	REF	CTGCATGAGC	GTACAAGTAATCTAGACTGCATGAGC
rs139263224	ALT	AGACGTTGCA	GTACAAGTAATCTAGAAGACGTTGCA
rs140230560	REF	ACTTATGCGG	GTACAAGTAATCTAGAACTTATGCGG
rs140230560	ALT	TCCGAGACTG	GTACAAGTAATCTAGATCCGAGACTG
rs140430912	REF	AGCCGCGTTA	GTACAAGTAATCTAGAAGCCGCGTTA
rs140430912	ALT	GACTTGAGCC	GTACAAGTAATCTAGAGACTTGAGCC
rs1406817	REF	GTCAACTGGT	GTACAAGTAATCTAGAGTCAACTGGT
rs1406817	ALT	TCATTCTAGG	GTACAAGTAATCTAGATCATTCTAGG
rs140975011	REF	TAGGTAGCCT	GTACAAGTAATCTAGATAGGTAGCCT
rs140975011	ALT	TACGACGCTT	GTACAAGTAATCTAGATACGACGCTT
rs1411609	REF	GGTATACCGT	GTACAAGTAATCTAGAGGTATACCGT
rs1411609	ALT	TCCTAATGGC	GTACAAGTAATCTAGATCCTAATGGC
rs14158	REF	TGGATCATCG	GTACAAGTAATCTAGATGGATCATCG
rs14158	ALT	TCTAGCACGT	GTACAAGTAATCTAGATCTAGCACGT
rs141785031	REF	TATCTGAGTC	GTACAAGTAATCTAGATATCTGAGTC
rs141785031	ALT	TACGCATTGT	GTACAAGTAATCTAGATACGCATTGT
rs141928838	REF	CGCAATATTG	GTACAAGTAATCTAGACGCAATATTG
rs141928838	ALT	GCTCATTAGG	GTACAAGTAATCTAGAGCTCATTAGG
rs142092583	REF	GACCTGTAAG	GTACAAGTAATCTAGAGACCTGTAAG
rs142092583	ALT	TATCACGCGG	GTACAAGTAATCTAGATATCACGCGG
rs142167	REF	ACGAGATGCT	GTACAAGTAATCTAGAACGAGATGCT
rs142167	ALT	ACTACGTAGT	GTACAAGTAATCTAGAACTACGTAGT
rs142186733	REF	GTTGAAGCCT	GTACAAGTAATCTAGAGTTGAAGCCT
rs142186733	ALT	AGATGCCGAT	GTACAAGTAATCTAGAAGATGCCGAT
rs142426754	ALT	GCCTAGGCTA	GTACAAGTAATCTAGAGCCTAGGCTA
rs142426754	REF	CTGAGTCGCA	GTACAAGTAATCTAGACTGAGTCGCA
rs1428940	REF	GTCTATTACG	GTACAAGTAATCTAGAGTCTATTACG
rs1428940	ALT	TGACGTCCAT	GTACAAGTAATCTAGATGACGTCCAT
rs143051979	REF	CTCGAGTAGC	GTACAAGTAATCTAGACTCGAGTAGC
rs143051979	ALT	TGCAGCAAGT	GTACAAGTAATCTAGATGCAGCAAGT
rs1430882	REF	TACTAGTCGA	GTACAAGTAATCTAGATACTAGTCGA
rs1430882	ALT	CCGTAGTAGT	GTACAAGTAATCTAGACCGTAGTAGT
rs143212944	REF	TTGATCAGCT	GTACAAGTAATCTAGATTGATCAGCT
rs143212944	ALT	GAACTGGACT	GTACAAGTAATCTAGAGAACTGGACT
rs143442480	REF	CGGCTTATAC	GTACAAGTAATCTAGACGGCTTATAC
rs143442480	ALT	GATGGTCCAC	GTACAAGTAATCTAGAGATGGTCCAC
rs144099284	REF	TGTTGCACGA	GTACAAGTAATCTAGATGTTGCACGA
rs144099284	ALT	GTAGTACGCT	GTACAAGTAATCTAGAGTAGTACGCT
rs144829676	REF	TGGTATATCC	GTACAAGTAATCTAGATGGTATATCC
rs144829676	ALT	CGCGTATGTA	GTACAAGTAATCTAGACGCGTATGTA
rs144956312	REF	ATTGCGTACA	GTACAAGTAATCTAGAATTGCGTACA
rs144956312	ALT	CGAGTGCATA	GTACAAGTAATCTAGACGAGTGCATA
rs145090758	REF	ATCCGTTACG	GTACAAGTAATCTAGAATCCGTTACG
rs145090758	ALT	ATACGTTACG	GTACAAGTAATCTAGAATACGTTACG
rs145216233	ALT	CGTGTAGCAC	GTACAAGTAATCTAGACGTGTAGCAC
rs145216233	REF	TTCGACTTGA	GTACAAGTAATCTAGATTCGACTTGA
rs145228850	REF	GTCCATGGTA	GTACAAGTAATCTAGAGTCCATGGTA
rs145228850	ALT	GTCAATGGCA	GTACAAGTAATCTAGAGTCAATGGCA
rs145697964	REF	GATAGCTACT	GTACAAGTAATCTAGAGATAGCTACT
rs145697964	ALT	TAACTGCGCT	GTACAAGTAATCTAGATAACTGCGCT
rs145697964	REF	CGAGTCTGAC	GTACAAGTAATCTAGACGAGTCTGAC
rs145697964	ALT	ACTATGCTGA	GTACAAGTAATCTAGAACTATGCTGA
rs145976319	REF	TGCAACTAGG	GTACAAGTAATCTAGATGCAACTAGG
rs145976319	ALT	GCCGAGCATT	GTACAAGTAATCTAGAGCCGAGCATT
rs146353052	REF	GGCTACTAGA	GTACAAGTAATCTAGAGGCTACTAGA
rs146353052	ALT	CAGTGGTCCA	GTACAAGTAATCTAGACAGTGGTCCA
rs146530548	REF	TAAGCCGAGT	GTACAAGTAATCTAGATAAGCCGAGT
rs146530548	ALT	AAGTGACTTC	GTACAAGTAATCTAGAAAGTGACTTC
rs146696804	REF	ATGCACCGTG	GTACAAGTAATCTAGAATGCACCGTG
rs146696804	ALT	GAGTCTCGAC	GTACAAGTAATCTAGAGAGTCTCGAC
rs146736357	REF	AGCGCTATCG	GTACAAGTAATCTAGAAGCGCTATCG
rs146736357	ALT	ACGGTGAATC	GTACAAGTAATCTAGAACGGTGAATC
rs147302333	REF	CTGTTACGAG	GTACAAGTAATCTAGACTGTTACGAG
rs147302333	ALT	CCTGAGATGC	GTACAAGTAATCTAGACCTGAGATGC
rs147383880	REF	GACTGAACGT	GTACAAGTAATCTAGAGACTGAACGT
rs147383880	ALT	CACTCGGAGT	GTACAAGTAATCTAGACACTCGGAGT
rs1495458	REF	GTCATGTACC	GTACAAGTAATCTAGAGTCATGTACC
rs1495458	ALT	TCGTGCAAGC	GTACAAGTAATCTAGATCGTGCAAGC
rs149706770	REF	ACGACTGTGT	GTACAAGTAATCTAGAACGACTGTGT
rs149706770	ALT	CCATAGCGTG	GTACAAGTAATCTAGACCATAGCGTG
rs1502884	REF	ACTGTGCATG	GTACAAGTAATCTAGAACTGTGCATG
rs1502884	ALT	TCTACGGTAA	GTACAAGTAATCTAGATCTACGGTAA
rs1502885	REF	ACGCGTCGTA	GTACAAGTAATCTAGAACGCGTCGTA
rs1502885	ALT	TTCTGAGTCA	GTACAAGTAATCTAGATTCTGAGTCA
rs1502886	REF	GCTCGATAGC	GTACAAGTAATCTAGAGCTCGATAGC
rs1502886	ALT	CTCTAGTGGA	GTACAAGTAATCTAGACTCTAGTGGA
rs150311957	REF	AGACTTGCTT	GTACAAGTAATCTAGAAGACTTGCTT
rs150311957	ALT	GCTATGACTG	GTACAAGTAATCTAGAGCTATGACTG
rs150312652	REF	GGTCATAGCC	GTACAAGTAATCTAGAGGTCATAGCC
rs150312652	ALT	CGTGCTAGAA	GTACAAGTAATCTAGACGTGCTAGAA
rs150625611	REF	CTGTACGTCA	GTACAAGTAATCTAGACTGTACGTCA
rs150625611	ALT	TGGATCTCAA	GTACAAGTAATCTAGATGGATCTCAA
rs150922686	REF	TTCTGGTACA	GTACAAGTAATCTAGATTCTGGTACA
rs150922686	ALT	TGAACGTTCG	GTACAAGTAATCTAGATGAACGTTCG
rs1529544	REF	CTGGCTACAT	GTACAAGTAATCTAGACTGGCTACAT
rs1529544	ALT	GTACAATGCG	GTACAAGTAATCTAGAGTACAATGCG
rs1534310	REF	GCATACTTCG	GTACAAGTAATCTAGAGCATACTTCG
rs1534310	ALT	TATCGTGCAA	GTACAAGTAATCTAGATATCGTGCAA
rs1534310	REF	ACGATGATCT	GTACAAGTAATCTAGAACGATGATCT
rs1534310	ALT	CTACAGTCGG	GTACAAGTAATCTAGACTACAGTCGG
rs154075	REF	CGTGATCTAC	GTACAAGTAATCTAGACGTGATCTAC
rs154075	ALT	TAGTCAGTCG	GTACAAGTAATCTAGATAGTCAGTCG
rs154076	REF	CTATGAAGTC	GTACAAGTAATCTAGACTATGAAGTC
rs154076	ALT	TCCAGTGAAT	GTACAAGTAATCTAGATCCAGTGAAT
rs1543578	REF	GCGCACTGAT	GTACAAGTAATCTAGAGCGCACTGAT
rs1543578	ALT	TCTAGGTGCA	GTACAAGTAATCTAGATCTAGGTGCA
rs155249	REF	CGTTATCGAC	GTACAAGTAATCTAGACGTTATCGAC
rs155249	ALT	CGCTCTGATA	GTACAAGTAATCTAGACGCTCTGATA
rs1555902	REF	TTGCCACGAG	GTACAAGTAATCTAGATTGCCACGAG
rs1555902	ALT	CGCGTTCAGA	GTACAAGTAATCTAGACGCGTTCAGA
rs1569929	REF	CAGATTCATG	GTACAAGTAATCTAGACAGATTCATG
rs1569929	ALT	TCATCGGCTA	GTACAAGTAATCTAGATCATCGGCTA
rs158572	REF	GTCGAGTTCA	GTACAAGTAATCTAGAGTCGAGTTCA
rs158572	ALT	TTATGCCATG	GTACAAGTAATCTAGATTATGCCATG
rs158572	REF	CTGCGATAAT	GTACAAGTAATCTAGACTGCGATAAT
rs158572	ALT	TCTCGATGAA	GTACAAGTAATCTAGATCTCGATGAA
rs158921	REF	AGCGTTGATC	GTACAAGTAATCTAGAAGCGTTGATC
rs158921	ALT	TGCAGGTCAC	GTACAAGTAATCTAGATGCAGGTCAC
rs158921	REF	ATGCCAGGCT	GTACAAGTAATCTAGAATGCCAGGCT
rs158921	ALT	CATCTGATGG	GTACAAGTAATCTAGACATCTGATGG
rs158923	REF	GCTAGTCTAG	GTACAAGTAATCTAGAGCTAGTCTAG
rs158923	ALT	CTAGACGCGT	GTACAAGTAATCTAGACTAGACGCGT
rs158931	REF	TGTGCATCTA	GTACAAGTAATCTAGATGTGCATCTA
rs158931	ALT	ACCTGTGGCA	GTACAAGTAATCTAGAACCTGTGGCA
rs158931	REF	GTAAGCACTT	GTACAAGTAATCTAGAGTAAGCACTT
rs158931	ALT	TCGAATCTTG	GTACAAGTAATCTAGATCGAATCTTG
rs1591145	REF	GACATCTGGT	GTACAAGTAATCTAGAGACATCTGGT
rs1591145	ALT	TCTAGCACGG	GTACAAGTAATCTAGATCTAGCACGG
rs1601092	REF	TATGCCACGG	GTACAAGTAATCTAGATATGCCACGG
rs1601092	ALT	GACAGTCGTT	GTACAAGTAATCTAGAGACAGTCGTT
rs162247	REF	GCCGATCTGA	GTACAAGTAATCTAGAGCCGATCTGA
rs162247	ALT	GCGCTATCGA	GTACAAGTAATCTAGAGCGCTATCGA
rs1641014	REF	GGTATACGAC	GTACAAGTAATCTAGAGGTATACGAC
rs1641014	ALT	GCAACTGTTC	GTACAAGTAATCTAGAGCAACTGTTC
rs1641015	REF	TACAATGGCT	GTACAAGTAATCTAGATACAATGGCT
rs1641015	ALT	CTGCCAGGAT	GTACAAGTAATCTAGACTGCCAGGAT
rs1641016	REF	GGCGTCATCA	GTACAAGTAATCTAGAGGCGTCATCA
rs1641016	ALT	GGTCCGAATC	GTACAAGTAATCTAGAGGTCCGAATC
rs1675085	REF	CCGAATGGTC	GTACAAGTAATCTAGACCGAATGGTC
rs1675085	ALT	CGGTAGTACT	GTACAAGTAATCTAGACGGTAGTACT
rs16830788	REF	TACTTAGAGC	GTACAAGTAATCTAGATACTTAGAGC
rs16830788	ALT	GGTAATCTCC	GTACAAGTAATCTAGAGGTAATCTCC
rs16830943	REF	CTAGGCTTCA	GTACAAGTAATCTAGACTAGGCTTCA
rs16830943	ALT	GTGCGAATAC	GTACAAGTAATCTAGAGTGCGAATAC
rs16842196	REF	AGCGACGTTC	GTACAAGTAATCTAGAAGCGACGTTC
rs16842196	ALT	TCAAGCTGAG	GTACAAGTAATCTAGATCAAGCTGAG
rs16850683	REF	CTAGATCGTG	GTACAAGTAATCTAGACTAGATCGTG
rs16850683	ALT	TAGTAGACTC	GTACAAGTAATCTAGATAGTAGACTC
rs16854635	REF	TTACGTGCAT	GTACAAGTAATCTAGATTACGTGCAT
rs16854635	ALT	GTACTCGAGA	GTACAAGTAATCTAGAGTACTCGAGA
rs16854671	REF	TCTGTACATG	GTACAAGTAATCTAGATCTGTACATG
rs16854671	ALT	GAGCCTCTTA	GTACAAGTAATCTAGAGAGCCTCTTA
rs16857207	REF	AGTACTCATG	GTACAAGTAATCTAGAAGTACTCATG
rs16857207	ALT	CCTCAGTGTA	GTACAAGTAATCTAGACCTCAGTGTA
rs16857352	REF	GACATCGTTA	GTACAAGTAATCTAGAGACATCGTTA
rs16857352	ALT	GCTCAGATGA	GTACAAGTAATCTAGAGCTCAGATGA
rs16860930	REF	TATGCCGCGA	GTACAAGTAATCTAGATATGCCGCGA
rs16860930	ALT	GTCTGATAGC	GTACAAGTAATCTAGAGTCTGATAGC
rs16865406	REF	TAGTGCTACA	GTACAAGTAATCTAGATAGTGCTACA
rs16865406	ALT	GCACTTATGA	GTACAAGTAATCTAGAGCACTTATGA
rs16871364	REF	AGTGCAATGC	GTACAAGTAATCTAGAAGTGCAATGC
rs16871364	ALT	TCTAGCAGTT	GTACAAGTAATCTAGATCTAGCAGTT
rs16871365	REF	GACACGTGTT	GTACAAGTAATCTAGAGACACGTGTT
rs16871365	ALT	GATCGACATG	GTACAAGTAATCTAGAGATCGACATG
rs16872131	REF	ATAGGTCTCA	GTACAAGTAATCTAGAATAGGTCTCA
rs16872131	ALT	CTATGAAGCG	GTACAAGTAATCTAGACTATGAAGCG
rs16879655	REF	GTTGACACGT	GTACAAGTAATCTAGAGTTGACACGT
rs16879655	ALT	GTAGACTCTC	GTACAAGTAATCTAGAGTAGACTCTC
rs16880094	REF	AGATGCCTCG	GTACAAGTAATCTAGAAGATGCCTCG
rs16880094	ALT	GCTACATGTT	GTACAAGTAATCTAGAGCTACATGTT
rs1688888	ALT	TTATTCGGCA	GTACAAGTAATCTAGATTATTCGGCA
rs1688888	REF	TGCCAGAGTT	GTACAAGTAATCTAGATGCCAGAGTT
rs16891281	REF	CTAGGATTCG	GTACAAGTAATCTAGACTAGGATTCG
rs16891281	ALT	AGGTCTCTGA	GTACAAGTAATCTAGAAGGTCTCTGA
rs16895989	ALT	GCACTGTCGA	GTACAAGTAATCTAGAGCACTGTCGA
rs16895989	REF	ACGTACGTGT	GTACAAGTAATCTAGAACGTACGTGT
rs1690922	REF	CGGCTACGAT	GTACAAGTAATCTAGACGGCTACGAT
rs1690922	ALT	ACCGTTCGTA	GTACAAGTAATCTAGAACCGTTCGTA
rs16917705	REF	GTCTAGCTAT	GTACAAGTAATCTAGAGTCTAGCTAT
rs16917705	ALT	TGGACAGTCT	GTACAAGTAATCTAGATGGACAGTCT
rs16917709	REF	TATTCGGTAC	GTACAAGTAATCTAGATATTCGGTAC
rs16917709	ALT	CGATGCTATG	GTACAAGTAATCTAGACGATGCTATG
rs16917710	REF	AGACGCGTCT	GTACAAGTAATCTAGAAGACGCGTCT
rs16917710	ALT	CCGTCGTAAT	GTACAAGTAATCTAGACCGTCGTAAT
rs16932527	ALT	TGCAAGTCTT	GTACAAGTAATCTAGATGCAAGTCTT
rs16932527	REF	TGTGCAACAT	GTACAAGTAATCTAGATGTGCAACAT
rs16932632	ALT	AGCGTAACTG	GTACAAGTAATCTAGAAGCGTAACTG
rs16932632	REF	GAGTTCAGCC	GTACAAGTAATCTAGAGAGTTCAGCC
rs16933787	REF	TGCAGCAGTT	GTACAAGTAATCTAGATGCAGCAGTT
rs16933787	ALT	ACAGTGACTT	GTACAAGTAATCTAGAACAGTGACTT
rs16933819	ALT	GCAGATATTC	GTACAAGTAATCTAGAGCAGATATTC
rs16933819	REF	TGATCGCCAT	GTACAAGTAATCTAGATGATCGCCAT
rs16934573	REF	GTACTAGCTC	GTACAAGTAATCTAGAGTACTAGCTC
rs16934573	ALT	GTTCGACTAT	GTACAAGTAATCTAGAGTTCGACTAT
rs16947185	REF	CAGAGTGCTC	GTACAAGTAATCTAGACAGAGTGCTC
rs16947185	ALT	GCATCAATGT	GTACAAGTAATCTAGAGCATCAATGT
rs16947455	REF	AGACTCGATT	GTACAAGTAATCTAGAAGACTCGATT
rs16947455	ALT	CGTTCAACGG	GTACAAGTAATCTAGACGTTCAACGG
rs16967519	REF	CGTATACATG	GTACAAGTAATCTAGACGTATACATG
rs16967519	ALT	GTCCTATTAG	GTACAAGTAATCTAGAGTCCTATTAG
rs16969224	REF	AAGCACTGTT	GTACAAGTAATCTAGAAAGCACTGTT
rs16969224	ALT	AGAGCTGACT	GTACAAGTAATCTAGAAGAGCTGACT
rs16970434	REF	TCTTAGAGTC	GTACAAGTAATCTAGATCTTAGAGTC
rs16970434	ALT	CGAGGTCCTA	GTACAAGTAATCTAGACGAGGTCCTA
rs16970443	REF	TGCCACAGGT	GTACAAGTAATCTAGATGCCACAGGT
rs16970443	ALT	TCAGGCTGTA	GTACAAGTAATCTAGATCAGGCTGTA
rs16978630	REF	TGAGACCTGC	GTACAAGTAATCTAGATGAGACCTGC
rs16978630	ALT	TGACATCTGA	GTACAAGTAATCTAGATGACATCTGA
rs16979204	REF	ACGAGCTTGA	GTACAAGTAATCTAGAACGAGCTTGA
rs16979204	ALT	ACTTCGGCAG	GTACAAGTAATCTAGAACTTCGGCAG
rs16980534	REF	GATCTTAGCC	GTACAAGTAATCTAGAGATCTTAGCC
rs16980534	ALT	GCCATCGATG	GTACAAGTAATCTAGAGCCATCGATG
rs17000093	REF	GATCCGATAT	GTACAAGTAATCTAGAGATCCGATAT
rs17000093	ALT	CCTCGAGTAG	GTACAAGTAATCTAGACCTCGAGTAG
rs17035243	REF	CATAGGCTGT	GTACAAGTAATCTAGACATAGGCTGT
rs17035243	ALT	ATCTCTGATG	GTACAAGTAATCTAGAATCTCTGATG
rs17055381	REF	TATCGCTAGG	GTACAAGTAATCTAGATATCGCTAGG
rs17055381	ALT	CGATGACGTC	GTACAAGTAATCTAGACGATGACGTC
rs17064589	ALT	CAATGGCGTA	GTACAAGTAATCTAGACAATGGCGTA
rs17064589	REF	ATATCTCAGG	GTACAAGTAATCTAGAATATCTCAGG
rs17064591	REF	TGCGTCGTAA	GTACAAGTAATCTAGATGCGTCGTAA
rs17064591	ALT	GGCGATCTCA	GTACAAGTAATCTAGAGGCGATCTCA
rs17073453	REF	TTGCAAGCAT	GTACAAGTAATCTAGATTGCAAGCAT
rs17073453	ALT	CTCTATCGGA	GTACAAGTAATCTAGACTCTATCGGA
rs17073454	REF	ACCGTTGATA	GTACAAGTAATCTAGAACCGTTGATA
rs17073454	ALT	CTGTCAAGAG	GTACAAGTAATCTAGACTGTCAAGAG
rs17079571	REF	TTCAGAGCGC	GTACAAGTAATCTAGATTCAGAGCGC
rs17079571	ALT	TACTACGGCT	GTACAAGTAATCTAGATACTACGGCT
rs17081806	REF	AATCTCTGTG	GTACAAGTAATCTAGAAATCTCTGTG
rs17081806	ALT	CTGTAGCACT	GTACAAGTAATCTAGACTGTAGCACT
rs17081823	REF	GCTTGTACAT	GTACAAGTAATCTAGAGCTTGTACAT
rs17081823	ALT	TACTTCAGTG	GTACAAGTAATCTAGATACTTCAGTG
rs17081824	REF	TCAACTGTGC	GTACAAGTAATCTAGATCAACTGTGC
rs17081824	ALT	CATGAGGTCA	GTACAAGTAATCTAGACATGAGGTCA
rs17081826	REF	TATCCGATGC	GTACAAGTAATCTAGATATCCGATGC
rs17081826	ALT	CGTTAGAGTC	GTACAAGTAATCTAGACGTTAGAGTC
rs17081830	REF	GTCGATGCAA	GTACAAGTAATCTAGAGTCGATGCAA
rs17081830	ALT	CGTATACAGG	GTACAAGTAATCTAGACGTATACAGG
rs17099528	REF	GTTAGCAAGC	GTACAAGTAATCTAGAGTTAGCAAGC
rs17099528	ALT	ACTACGTATG	GTACAAGTAATCTAGAACTACGTATG
rs17100386	REF	TGATACAGCT	GTACAAGTAATCTAGATGATACAGCT
rs17100386	ALT	CCATAGCGGT	GTACAAGTAATCTAGACCATAGCGGT
rs17108578	REF	TAGCTTACGT	GTACAAGTAATCTAGATAGCTTACGT
rs17108578	ALT	AGTAGCTCGA	GTACAAGTAATCTAGAAGTAGCTCGA
rs17109941	REF	TGTTAGGACC	GTACAAGTAATCTAGATGTTAGGACC
rs17109941	ALT	TGCTGTGCAA	GTACAAGTAATCTAGATGCTGTGCAA
rs17110106	REF	CTTCTGACAG	GTACAAGTAATCTAGACTTCTGACAG
rs17110106	ALT	CTAGGTCAGC	GTACAAGTAATCTAGACTAGGTCAGC
rs17111638	REF	TCGGCAGCTA	GTACAAGTAATCTAGATCGGCAGCTA
rs17111638	ALT	CGCTGTATAG	GTACAAGTAATCTAGACGCTGTATAG
rs17112472	REF	ACATGCCGTT	GTACAAGTAATCTAGAACATGCCGTT
rs17112472	ALT	GAATAGCCGT	GTACAAGTAATCTAGAGAATAGCCGT
rs17121053	REF	TACTTAGGAC	GTACAAGTAATCTAGATACTTAGGAC
rs17121053	ALT	TACATCAGGT	GTACAAGTAATCTAGATACATCAGGT
rs17123954	REF	TGGTCATCAC	GTACAAGTAATCTAGATGGTCATCAC
rs17123954	ALT	GCATCGACGT	GTACAAGTAATCTAGAGCATCGACGT
rs17123959	REF	TGCTCAGATA	GTACAAGTAATCTAGATGCTCAGATA
rs17123959	ALT	ACGTTATCAG	GTACAAGTAATCTAGAACGTTATCAG
rs17129267	REF	GTAATCAGTC	GTACAAGTAATCTAGAGTAATCAGTC
rs17129267	ALT	TTAGCTCTAG	GTACAAGTAATCTAGATTAGCTCTAG
rs17129305	REF	CGGTAGATTC	GTACAAGTAATCTAGACGGTAGATTC
rs17129305	ALT	GCCAGTCTGA	GTACAAGTAATCTAGAGCCAGTCTGA
rs17130730	REF	TACGGTACTA	GTACAAGTAATCTAGATACGGTACTA
rs17130730	ALT	TGCCTATACG	GTACAAGTAATCTAGATGCCTATACG
rs17133805	REF	CTAGCCTGGA	GTACAAGTAATCTAGACTAGCCTGGA
rs17133805	ALT	GTCTCGAAGA	GTACAAGTAATCTAGAGTCTCGAAGA
rs17137056	REF	GCTAGATTCG	GTACAAGTAATCTAGAGCTAGATTCG
rs17137056	ALT	GATACTGTAC	GTACAAGTAATCTAGAGATACTGTAC
rs17137056	REF	TATGCTGGAC	GTACAAGTAATCTAGATATGCTGGAC
rs17137056	ALT	TACCAGTATG	GTACAAGTAATCTAGATACCAGTATG
rs17149495	REF	TGCTGATACG	GTACAAGTAATCTAGATGCTGATACG
rs17149495	ALT	CACTTGCTGA	GTACAAGTAATCTAGACACTTGCTGA
rs17165935	REF	CGTGTTCAAC	GTACAAGTAATCTAGACGTGTTCAAC
rs17165935	ALT	ACTGTGATCC	GTACAAGTAATCTAGAACTGTGATCC
rs17189763	REF	GCATTACGGA	GTACAAGTAATCTAGAGCATTACGGA
rs17189763	ALT	ACATTACGTG	GTACAAGTAATCTAGAACATTACGTG
rs17211990	REF	CAGTGGACAT	GTACAAGTAATCTAGACAGTGGACAT
rs17211990	ALT	CAATGCCTGT	GTACAAGTAATCTAGACAATGCCTGT
rs17241423	ALT	GCTACTGTAG	GTACAAGTAATCTAGAGCTACTGTAG
rs17241423	REF	ATGTCGTAAC	GTACAAGTAATCTAGAATGTCGTAAC
rs17241460	REF	CATGTGAGTC	GTACAAGTAATCTAGACATGTGAGTC
rs17241460	ALT	TCTGATAACG	GTACAAGTAATCTAGATCTGATAACG
rs17241481	REF	TTCATGCGCA	GTACAAGTAATCTAGATTCATGCGCA
rs17241481	ALT	AGCTAGTTCG	GTACAAGTAATCTAGAAGCTAGTTCG
rs17247678	REF	CCGATAGTGC	GTACAAGTAATCTAGACCGATAGTGC
rs17247678	ALT	AGCCTAAGTT	GTACAAGTAATCTAGAAGCCTAAGTT
rs17256902	ALT	TAAGCGCCGT	GTACAAGTAATCTAGATAAGCGCCGT
rs17256902	REF	CGATCCTGAT	GTACAAGTAATCTAGACGATCCTGAT
rs17289402	REF	CGAATGCGTT	GTACAAGTAATCTAGACGAATGCGTT
rs17289402	ALT	TTATCGGATC	GTACAAGTAATCTAGATTATCGGATC
rs17299487	REF	CGGATTCAAT	GTACAAGTAATCTAGACGGATTCAAT
rs17299487	ALT	ACCTGGTAGT	GTACAAGTAATCTAGAACCTGGTAGT
rs17307204	REF	CAGTACTGTA	GTACAAGTAATCTAGACAGTACTGTA
rs17307204	ALT	TTCTGAGAAC	GTACAAGTAATCTAGATTCTGAGAAC
rs1731429	REF	CGATGCATAG	GTACAAGTAATCTAGACGATGCATAG
rs1731429	ALT	CGTTGATCAC	GTACAAGTAATCTAGACGTTGATCAC
rs1733306	REF	TATGTCTACG	GTACAAGTAATCTAGATATGTCTACG
rs1733306	ALT	GACATCTTAG	GTACAAGTAATCTAGAGACATCTTAG
rs1733307	REF	TCTGTCCGAA	GTACAAGTAATCTAGATCTGTCCGAA
rs1733307	ALT	AGCTATAGCT	GTACAAGTAATCTAGAAGCTATAGCT
rs17350838	REF	TTGCGATCAT	GTACAAGTAATCTAGATTGCGATCAT
rs17350838	ALT	TGTACAGTCA	GTACAAGTAATCTAGATGTACAGTCA
rs17368942	ALT	ACCTGTGACT	GTACAAGTAATCTAGAACCTGTGACT
rs17368942	REF	TCAATGGCTA	GTACAAGTAATCTAGATCAATGGCTA
rs17387271	REF	CCTGGTAGCA	GTACAAGTAATCTAGACCTGGTAGCA
rs17387271	ALT	GCGTGTATAC	GTACAAGTAATCTAGAGCGTGTATAC
rs17401588	REF	CTACGTTAGG	GTACAAGTAATCTAGACTACGTTAGG
rs17401588	ALT	AATGTCTCGA	GTACAAGTAATCTAGAAATGTCTCGA
rs17430144	REF	AGTATCTGTC	GTACAAGTAATCTAGAAGTATCTGTC
rs17430144	ALT	CTCTGATAGA	GTACAAGTAATCTAGACTCTGATAGA
rs17481869	REF	TCGTGGATAC	GTACAAGTAATCTAGATCGTGGATAC
rs17481869	ALT	TCATGGCATG	GTACAAGTAATCTAGATCATGGCATG
rs175162	REF	AGGATCAGTC	GTACAAGTAATCTAGAAGGATCAGTC
rs175162	ALT	ACGTATGGAC	GTACAAGTAATCTAGAACGTATGGAC
rs175163	REF	TGCCATATCG	GTACAAGTAATCTAGATGCCATATCG
rs175163	ALT	TCGCAAGTGA	GTACAAGTAATCTAGATCGCAAGTGA
rs17594301	REF	CTATGACATG	GTACAAGTAATCTAGACTATGACATG
rs17594301	ALT	TGACCGTATC	GTACAAGTAATCTAGATGACCGTATC
rs17615706	REF	TCTTGCGACA	GTACAAGTAATCTAGATCTTGCGACA
rs17615706	ALT	GATCCTGCAG	GTACAAGTAATCTAGAGATCCTGCAG
rs17635446	REF	ATGATCCGTC	GTACAAGTAATCTAGAATGATCCGTC
rs17635446	ALT	ATTAGCTCTG	GTACAAGTAATCTAGAATTAGCTCTG
rs17642004	REF	CTTCAGAGAT	GTACAAGTAATCTAGACTTCAGAGAT
rs17642004	ALT	TATGGCTACC	GTACAAGTAATCTAGATATGGCTACC
rs17652394	REF	CAGGTACGTT	GTACAAGTAATCTAGACAGGTACGTT
rs17652394	ALT	ACGTGCACGT	GTACAAGTAATCTAGAACGTGCACGT
rs17691983	ALT	ACGTAGTCGC	GTACAAGTAATCTAGAACGTAGTCGC
rs17691983	REF	CAAGATGCTG	GTACAAGTAATCTAGACAAGATGCTG
rs17693282	REF	CTGAGACGTC	GTACAAGTAATCTAGACTGAGACGTC
rs17693282	ALT	GCGTACGTCA	GTACAAGTAATCTAGAGCGTACGTCA
rs17706748	ALT	ACTGTATGCT	GTACAAGTAATCTAGAACTGTATGCT
rs17706748	REF	CGGCATCATT	GTACAAGTAATCTAGACGGCATCATT
rs17707219	REF	AATGCTCGCT	GTACAAGTAATCTAGAAATGCTCGCT
rs17707219	ALT	CTAGTTGATC	GTACAAGTAATCTAGACTAGTTGATC
rs1771449	REF	GACTTAGCAG	GTACAAGTAATCTAGAGACTTAGCAG
rs1771449	ALT	TACTGCGTTA	GTACAAGTAATCTAGATACTGCGTTA
rs17726928	REF	GTTCTCAACG	GTACAAGTAATCTAGAGTTCTCAACG
rs17726928	ALT	TGACAGCTGA	GTACAAGTAATCTAGATGACAGCTGA
rs17734771	REF	GCATCTATGC	GTACAAGTAATCTAGAGCATCTATGC
rs17734771	ALT	CATATCAGTG	GTACAAGTAATCTAGACATATCAGTG
rs17775791	REF	TAGTTGTCAC	GTACAAGTAATCTAGATAGTTGTCAC
rs17775791	ALT	CTTCAGACGT	GTACAAGTAATCTAGACTTCAGACGT
rs17813447	REF	TGTAACGCCT	GTACAAGTAATCTAGATGTAACGCCT
rs17813447	ALT	ATACGCTTGA	GTACAAGTAATCTAGAATACGCTTGA
rs1781797	REF	TACGCGTTAT	GTACAAGTAATCTAGATACGCGTTAT
rs1781797	ALT	AGTGCTTACA	GTACAAGTAATCTAGAAGTGCTTACA
rs17820074	REF	GGCTCATGAC	GTACAAGTAATCTAGAGGCTCATGAC
rs17820074	ALT	CGATAGTGTC	GTACAAGTAATCTAGACGATAGTGTC
rs17837497	REF	TACTATGGCG	GTACAAGTAATCTAGATACTATGGCG
rs17837497	ALT	TGATGCGACA	GTACAAGTAATCTAGATGATGCGACA
rs17879102	REF	TGCATACGCG	GTACAAGTAATCTAGATGCATACGCG
rs17879102	ALT	GTCGATCACG	GTACAAGTAATCTAGAGTCGATCACG
rs17879291	REF	TCATAGAGGC	GTACAAGTAATCTAGATCATAGAGGC
rs17879291	ALT	GCCGTATTCA	GTACAAGTAATCTAGAGCCGTATTCA
rs17879291	REF	GTGTGACACT	GTACAAGTAATCTAGAGTGTGACACT
rs17879291	ALT	GACTAACTTG	GTACAAGTAATCTAGAGACTAACTTG
rs1792915	REF	CTGAGGCTTA	GTACAAGTAATCTAGACTGAGGCTTA
rs1792915	ALT	GAGTCACTTC	GTACAAGTAATCTAGAGAGTCACTTC
rs1793997	REF	ATCGGATCTT	GTACAAGTAATCTAGAATCGGATCTT
rs1793997	ALT	TTGCAGTGAC	GTACAAGTAATCTAGATTGCAGTGAC
rs1801380	REF	GACAGATCGT	GTACAAGTAATCTAGAGACAGATCGT
rs1801380	ALT	CAAGTCTAGG	GTACAAGTAATCTAGACAAGTCTAGG
rs181410582	REF	GTGATTGCAC	GTACAAGTAATCTAGAGTGATTGCAC
rs181410582	ALT	CAGATTGCAG	GTACAAGTAATCTAGACAGATTGCAG
rs181644066	REF	GACTCTAGTT	GTACAAGTAATCTAGAGACTCTAGTT
rs181644066	ALT	GAACATCTTG	GTACAAGTAATCTAGAGAACATCTTG
rs1817073	REF	CTAGCGATTG	GTACAAGTAATCTAGACTAGCGATTG
rs1817073	ALT	TGCGGTATCA	GTACAAGTAATCTAGATGCGGTATCA
rs183084071	REF	ATTGCCGATT	GTACAAGTAATCTAGAATTGCCGATT
rs183084071	ALT	GAGCATAGCT	GTACAAGTAATCTAGAGAGCATAGCT
rs1838777	REF	TCCGAGGTCA	GTACAAGTAATCTAGATCCGAGGTCA
rs1838777	ALT	GCACGTGTAC	GTACAAGTAATCTAGAGCACGTGTAC
rs184027717	REF	GCTTCATAGT	GTACAAGTAATCTAGAGCTTCATAGT
rs184027717	ALT	GTACCGTATC	GTACAAGTAATCTAGAGTACCGTATC
rs184864247	REF	GCAGTCGAAT	GTACAAGTAATCTAGAGCAGTCGAAT
rs184864247	ALT	CATGGACTAG	GTACAAGTAATCTAGACATGGACTAG
rs184927043	REF	TCGTGTCTAA	GTACAAGTAATCTAGATCGTGTCTAA
rs184927043	ALT	ATGGTCACTA	GTACAAGTAATCTAGAATGGTCACTA
rs1861264	REF	GATCTTATCG	GTACAAGTAATCTAGAGATCTTATCG
rs1861264	ALT	TATTGTGCAC	GTACAAGTAATCTAGATATTGTGCAC
rs1862479	REF	ACTCGTGAGT	GTACAAGTAATCTAGAACTCGTGAGT
rs1862479	ALT	CTGTGTAAGC	GTACAAGTAATCTAGACTGTGTAAGC
rs186374315	REF	GATCTGATGC	GTACAAGTAATCTAGAGATCTGATGC
rs186374315	ALT	CAGACTGTTA	GTACAAGTAATCTAGACAGACTGTTA
rs1864181	REF	AGACTGAGTC	GTACAAGTAATCTAGAAGACTGAGTC
rs1864181	ALT	TCGACTAAGT	GTACAAGTAATCTAGATCGACTAAGT
rs1864182	REF	TAATCGGAGC	GTACAAGTAATCTAGATAATCGGAGC
rs1864182	ALT	CCAGTCATGT	GTACAAGTAATCTAGACCAGTCATGT
rs1864183	REF	CTTGCAGTTA	GTACAAGTAATCTAGACTTGCAGTTA
rs1864183	ALT	TGATTGCCAC	GTACAAGTAATCTAGATGATTGCCAC
rs1867923	REF	GCCGATACGT	GTACAAGTAATCTAGAGCCGATACGT
rs1867923	ALT	CTTACGAGCT	GTACAAGTAATCTAGACTTACGAGCT
rs187102874	REF	TTGCCAGATC	GTACAAGTAATCTAGATTGCCAGATC
rs187102874	ALT	CGTACTGATC	GTACAAGTAATCTAGACGTACTGATC
rs187116045	REF	CAGCATCTGT	GTACAAGTAATCTAGACAGCATCTGT
rs187116045	ALT	TGTAGCTCGA	GTACAAGTAATCTAGATGTAGCTCGA
rs187116045	REF	GGACTTACGT	GTACAAGTAATCTAGAGGACTTACGT
rs187116045	ALT	TCTTGAACGA	GTACAAGTAATCTAGATCTTGAACGA
rs187459	REF	CGTCGGATAT	GTACAAGTAATCTAGACGTCGGATAT
rs187459	ALT	GGTCATCTCA	GTACAAGTAATCTAGAGGTCATCTCA
rs1879235	REF	TATGGCTGCA	GTACAAGTAATCTAGATATGGCTGCA
rs1879235	ALT	GCTAAGTCTA	GTACAAGTAATCTAGAGCTAAGTCTA
rs188153509	REF	GGTACGCTAC	GTACAAGTAATCTAGAGGTACGCTAC
rs188153509	ALT	AAGACGGTCT	GTACAAGTAATCTAGAAAGACGGTCT
rs1885622	REF	CTTAGCTGTA	GTACAAGTAATCTAGACTTAGCTGTA
rs1885622	ALT	TCGCAATGGA	GTACAAGTAATCTAGATCGCAATGGA
rs188748297	REF	CGGCATTCGA	GTACAAGTAATCTAGACGGCATTCGA
rs188748297	ALT	ATTGATTGCC	GTACAAGTAATCTAGAATTGATTGCC
rs1890303	REF	GTACCGTGTA	GTACAAGTAATCTAGAGTACCGTGTA
rs1890303	ALT	AATCGGTCGA	GTACAAGTAATCTAGAAATCGGTCGA
rs189476867	REF	TGATACTCGG	GTACAAGTAATCTAGATGATACTCGG
rs189476867	ALT	GTGAGATCAC	GTACAAGTAATCTAGAGTGAGATCAC
rs190033972	REF	CATGATCGTC	GTACAAGTAATCTAGACATGATCGTC
rs190033972	ALT	AGTCAGACTG	GTACAAGTAATCTAGAAGTCAGACTG
rs19039	REF	AGCTTCAAGT	GTACAAGTAATCTAGAAGCTTCAAGT
rs19039	ALT	CGACTCGTAT	GTACAAGTAATCTAGACGACTCGTAT
rs191230191	REF	CAACATGTTG	GTACAAGTAATCTAGACAACATGTTG
rs191230191	ALT	TGTAGCAGCT	GTACAAGTAATCTAGATGTAGCAGCT
rs191701229	REF	TTCGACATGA	GTACAAGTAATCTAGATTCGACATGA
rs191701229	ALT	CCATCGGTAG	GTACAAGTAATCTAGACCATCGGTAG
rs192156380	REF	GTATCCATCG	GTACAAGTAATCTAGAGTATCCATCG
rs192156380	ALT	ATACACTGTG	GTACAAGTAATCTAGAATACACTGTG
rs193068609	REF	CAGCTGTGTA	GTACAAGTAATCTAGACAGCTGTGTA
rs193068609	ALT	AGCTACGTTG	GTACAAGTAATCTAGAAGCTACGTTG
rs1932321	REF	ATCCTGCGGA	GTACAAGTAATCTAGAATCCTGCGGA
rs1932321	ALT	CGAATCTTGA	GTACAAGTAATCTAGACGAATCTTGA
rs1937235	REF	CTTATGACTG	GTACAAGTAATCTAGACTTATGACTG
rs1937235	ALT	TGAGTGACCA	GTACAAGTAATCTAGATGAGTGACCA
rs1945225	REF	GTGCACGATC	GTACAAGTAATCTAGAGTGCACGATC
rs1945225	ALT	AGCCGTCAGT	GTACAAGTAATCTAGAAGCCGTCAGT
rs1945226	REF	TCCGTGAAGC	GTACAAGTAATCTAGATCCGTGAAGC
rs1945226	ALT	TTATGGAGCC	GTACAAGTAATCTAGATTATGGAGCC
rs1945227	REF	TGTCGATCCA	GTACAAGTAATCTAGATGTCGATCCA
rs1945227	ALT	TTGCCTAAGT	GTACAAGTAATCTAGATTGCCTAAGT
rs1945228	REF	AGCTGTCTAA	GTACAAGTAATCTAGAAGCTGTCTAA
rs1945228	ALT	ATGCCTCAGG	GTACAAGTAATCTAGAATGCCTCAGG
rs1947384	REF	ATCCGTCAGT	GTACAAGTAATCTAGAATCCGTCAGT
rs1947384	ALT	CATGCGATCG	GTACAAGTAATCTAGACATGCGATCG
rs1951459	REF	CTAATCGGTC	GTACAAGTAATCTAGACTAATCGGTC
rs1951459	ALT	GAACTGCTCT	GTACAAGTAATCTAGAGAACTGCTCT
rs1956210	REF	CTAGGATCTT	GTACAAGTAATCTAGACTAGGATCTT
rs1956210	ALT	CAATCTGCTG	GTACAAGTAATCTAGACAATCTGCTG
rs1956455	ALT	GACTGTAACG	GTACAAGTAATCTAGAGACTGTAACG
rs1956455	REF	ATCGAGCCTG	GTACAAGTAATCTAGAATCGAGCCTG
rs1969211	REF	TAATGCCTAG	GTACAAGTAATCTAGATAATGCCTAG
rs1969211	ALT	AGTACGGTCA	GTACAAGTAATCTAGAAGTACGGTCA
rs1970197	REF	ACCGTTGTAT	GTACAAGTAATCTAGAACCGTTGTAT
rs1970197	ALT	TGCTGACAAT	GTACAAGTAATCTAGATGCTGACAAT
rs1974653	REF	AGCGCTATCT	GTACAAGTAATCTAGAAGCGCTATCT
rs1974653	ALT	GATCTATGTC	GTACAAGTAATCTAGAGATCTATGTC
rs199436	REF	TGACTCAGCG	GTACAAGTAATCTAGATGACTCAGCG
rs199436	ALT	GTGGACTACT	GTACAAGTAATCTAGAGTGGACTACT
rs199442	REF	AACATGTCTG	GTACAAGTAATCTAGAAACATGTCTG
rs199442	ALT	TGTACGTAAC	GTACAAGTAATCTAGATGTACGTAAC
rs199454	REF	GTCTATGCAT	GTACAAGTAATCTAGAGTCTATGCAT
rs199454	ALT	TGCAGTATCC	GTACAAGTAATCTAGATGCAGTATCC
rs199536	REF	GCGCAATCTG	GTACAAGTAATCTAGAGCGCAATCTG
rs199536	ALT	TTCAGGCGAC	GTACAAGTAATCTAGATTCAGGCGAC
rs199961659	REF	ACTACAGGTG	GTACAAGTAATCTAGAACTACAGGTG
rs199961659	ALT	TAGTTCTCAG	GTACAAGTAATCTAGATAGTTCTCAG
rs2000014	REF	CAGTATGTGC	GTACAAGTAATCTAGACAGTATGTGC
rs2000014	ALT	CTATCGATTG	GTACAAGTAATCTAGACTATCGATTG
rs2004304	REF	GACTCTACTG	GTACAAGTAATCTAGAGACTCTACTG
rs2004304	ALT	TTGCGGCAAC	GTACAAGTAATCTAGATTGCGGCAAC
rs200553805	REF	TAACGGTGCT	GTACAAGTAATCTAGATAACGGTGCT
rs200553805	ALT	GTACTCACGT	GTACAAGTAATCTAGAGTACTCACGT
rs2018115	REF	GAGGATCACT	GTACAAGTAATCTAGAGAGGATCACT
rs2018115	ALT	GGTCTACAGC	GTACAAGTAATCTAGAGGTCTACAGC
rs2022160	REF	GTAGCCGTAA	GTACAAGTAATCTAGAGTAGCCGTAA
rs2022160	ALT	ACGTGCTAAG	GTACAAGTAATCTAGAACGTGCTAAG
rs2026853	REF	ACGGTCCTGA	GTACAAGTAATCTAGAACGGTCCTGA
rs2026853	ALT	CTAACGTCGG	GTACAAGTAATCTAGACTAACGTCGG
rs2026998	REF	ACGTACTAGG	GTACAAGTAATCTAGAACGTACTAGG
rs2026998	ALT	GCATGTCCAT	GTACAAGTAATCTAGAGCATGTCCAT
rs206157	ALT	AGGCGTCTTA	GTACAAGTAATCTAGAAGGCGTCTTA
rs206157	REF	TGATTACCAG	GTACAAGTAATCTAGATGATTACCAG
rs2064521	REF	CGTCGGTAAT	GTACAAGTAATCTAGACGTCGGTAAT
rs2064521	ALT	ACTATTAGCG	GTACAAGTAATCTAGAACTATTAGCG
rs2064524	REF	TGCAGCTACG	GTACAAGTAATCTAGATGCAGCTACG
rs2064524	ALT	CGTCAGATAT	GTACAAGTAATCTAGACGTCAGATAT
rs2066275	REF	TCGGAGCTAT	GTACAAGTAATCTAGATCGGAGCTAT
rs2066275	ALT	GCTTATAGCA	GTACAAGTAATCTAGAGCTTATAGCA
rs2072803	REF	GCTTGACATC	GTACAAGTAATCTAGAGCTTGACATC
rs2072803	ALT	TGCACTCTGA	GTACAAGTAATCTAGATGCACTCTGA
rs2073529	ALT	CAGTGATATC	GTACAAGTAATCTAGACAGTGATATC
rs2073529	REF	ACATTCTAGG	GTACAAGTAATCTAGAACATTCTAGG
rs2073530	REF	ATGCCTACTG	GTACAAGTAATCTAGAATGCCTACTG
rs2073530	ALT	CTACGTATGC	GTACAAGTAATCTAGACTACGTATGC
rs2073531	REF	TCACTGGACG	GTACAAGTAATCTAGATCACTGGACG
rs2073531	ALT	GATATGTCCG	GTACAAGTAATCTAGAGATATGTCCG
rs2083958	REF	ATACGGCAGT	GTACAAGTAATCTAGAATACGGCAGT
rs2083958	ALT	CTAATGCAGT	GTACAAGTAATCTAGACTAATGCAGT
rs2108269	REF	TACCGTGATC	GTACAAGTAATCTAGATACCGTGATC
rs2108269	ALT	GATGCGCCTA	GTACAAGTAATCTAGAGATGCGCCTA
rs2116897	REF	TATGCGCAGA	GTACAAGTAATCTAGATATGCGCAGA
rs2116897	ALT	GGAGACTTAC	GTACAAGTAATCTAGAGGAGACTTAC
rs2116898	REF	GAGCTTCTAA	GTACAAGTAATCTAGAGAGCTTCTAA
rs2116898	ALT	CGATCGTGCA	GTACAAGTAATCTAGACGATCGTGCA
rs2116899	REF	AACTGCTGGA	GTACAAGTAATCTAGAAACTGCTGGA
rs2116899	ALT	GTAACATTGC	GTACAAGTAATCTAGAGTAACATTGC
rs2119028	REF	TAGTCATCGT	GTACAAGTAATCTAGATAGTCATCGT
rs2119028	ALT	GCAGATCTGT	GTACAAGTAATCTAGAGCAGATCTGT
rs2119028	REF	CTGTTACATG	GTACAAGTAATCTAGACTGTTACATG
rs2119028	ALT	GCGCTACATT	GTACAAGTAATCTAGAGCGCTACATT
rs2121397	REF	TCGTAGTCAT	GTACAAGTAATCTAGATCGTAGTCAT
rs2121397	ALT	CAGCCTAGGT	GTACAAGTAATCTAGACAGCCTAGGT
rs2125358	REF	TAGAGTTCAC	GTACAAGTAATCTAGATAGAGTTCAC
rs2125358	ALT	ATGTCCATGG	GTACAAGTAATCTAGAATGTCCATGG
rs2130036	REF	ACGATCGTTG	GTACAAGTAATCTAGAACGATCGTTG
rs2130036	ALT	GTTCAGGCAT	GTACAAGTAATCTAGAGTTCAGGCAT
rs2160406	REF	CTGACGTATA	GTACAAGTAATCTAGACTGACGTATA
rs2160406	ALT	TTCATTGCGA	GTACAAGTAATCTAGATTCATTGCGA
rs2165162	REF	TTGCGACTGA	GTACAAGTAATCTAGATTGCGACTGA
rs2165162	ALT	CGGTATAATC	GTACAAGTAATCTAGACGGTATAATC
rs2165162	REF	TCGATAGTGC	GTACAAGTAATCTAGATCGATAGTGC
rs2165162	ALT	GCTCATCAGT	GTACAAGTAATCTAGAGCTCATCAGT
rs2165163	REF	GGACGATCAT	GTACAAGTAATCTAGAGGACGATCAT
rs2165163	ALT	TAATCGTTCG	GTACAAGTAATCTAGATAATCGTTCG
rs2165163	REF	ATGTCAGCGA	GTACAAGTAATCTAGAATGTCAGCGA
rs2165163	ALT	CATTCGCAGG	GTACAAGTAATCTAGACATTCGCAGG
rs2165428	REF	TCTCGCAGGA	GTACAAGTAATCTAGATCTCGCAGGA
rs2165428	ALT	AGTCGTCTGA	GTACAAGTAATCTAGAAGTCGTCTGA
rs2166631	REF	GGTCTCAAGA	GTACAAGTAATCTAGAGGTCTCAAGA
rs2166631	ALT	GTGCAGCCTA	GTACAAGTAATCTAGAGTGCAGCCTA
rs2170292	REF	GGTATCATCA	GTACAAGTAATCTAGAGGTATCATCA
rs2170292	ALT	GAACAGTCTG	GTACAAGTAATCTAGAGAACAGTCTG
rs2177796	REF	TAGTCCAGCT	GTACAAGTAATCTAGATAGTCCAGCT
rs2177796	ALT	AACGGATTCG	GTACAAGTAATCTAGAAACGGATTCG
rs2182123	REF	GATTCACCTG	GTACAAGTAATCTAGAGATTCACCTG
rs2182123	ALT	GCGATAATGC	GTACAAGTAATCTAGAGCGATAATGC
rs2182499	REF	AGTCACAGTT	GTACAAGTAATCTAGAAGTCACAGTT
rs2182499	ALT	GCGCATCATT	GTACAAGTAATCTAGAGCGCATCATT
rs2185505	REF	ATCGTATGTC	GTACAAGTAATCTAGAATCGTATGTC
rs2185505	ALT	CATCTGAGTC	GTACAAGTAATCTAGACATCTGAGTC
rs2188127	REF	TACGTCGTAT	GTACAAGTAATCTAGATACGTCGTAT
rs2188127	ALT	GTGGTCACAC	GTACAAGTAATCTAGAGTGGTCACAC
rs2197419	REF	TCGCGAATGA	GTACAAGTAATCTAGATCGCGAATGA
rs2197419	ALT	ACGTGTGCAA	GTACAAGTAATCTAGAACGTGTGCAA
rs2205585	REF	TTCATAGACG	GTACAAGTAATCTAGATTCATAGACG
rs2205585	ALT	ACAGCGTCTT	GTACAAGTAATCTAGAACAGCGTCTT
rs2223502	REF	TTCTACGGAG	GTACAAGTAATCTAGATTCTACGGAG
rs2223502	ALT	TACTATGCCG	GTACAAGTAATCTAGATACTATGCCG
rs2239626	REF	GTTACACGAG	GTACAAGTAATCTAGAGTTACACGAG
rs2239626	ALT	ATCTGGTCAT	GTACAAGTAATCTAGAATCTGGTCAT
rs2239630	REF	CGGATACGTA	GTACAAGTAATCTAGACGGATACGTA
rs2239630	ALT	GCGAATGCTC	GTACAAGTAATCTAGAGCGAATGCTC
rs2240804	REF	GTCCTAGCGA	GTACAAGTAATCTAGAGTCCTAGCGA
rs2240804	ALT	TCAGCGTAAG	GTACAAGTAATCTAGATCAGCGTAAG
rs2241833	REF	CACGGTAATG	GTACAAGTAATCTAGACACGGTAATG
rs2241833	ALT	CTAACGGTGC	GTACAAGTAATCTAGACTAACGGTGC
rs2246491	REF	TCAGTACGTG	GTACAAGTAATCTAGATCAGTACGTG
rs2246491	ALT	GATCGAGTCC	GTACAAGTAATCTAGAGATCGAGTCC
rs2247314	REF	ATATAGTGCC	GTACAAGTAATCTAGAATATAGTGCC
rs2247314	ALT	ATGATCTCTG	GTACAAGTAATCTAGAATGATCTCTG
rs2252856	REF	TCTGCGAGAT	GTACAAGTAATCTAGATCTGCGAGAT
rs2252856	ALT	CGTTGCAACT	GTACAAGTAATCTAGACGTTGCAACT
rs2252863	REF	TGCGACACTT	GTACAAGTAATCTAGATGCGACACTT
rs2252863	ALT	CGAATCTTGT	GTACAAGTAATCTAGACGAATCTTGT
rs2253981	REF	GAGACTGACT	GTACAAGTAATCTAGAGAGACTGACT
rs2253981	ALT	AGTTCAGCGA	GTACAAGTAATCTAGAAGTTCAGCGA
rs2268058	REF	GATTAGACCT	GTACAAGTAATCTAGAGATTAGACCT
rs2268058	ALT	CCAGTTGATG	GTACAAGTAATCTAGACCAGTTGATG
rs2268059	REF	ACCTGAATGG	GTACAAGTAATCTAGAACCTGAATGG
rs2268059	ALT	GCAAGCTTAT	GTACAAGTAATCTAGAGCAAGCTTAT
rs2268508	ALT	CAAGCTGTCT	GTACAAGTAATCTAGACAAGCTGTCT
rs2268508	REF	TGTACTCCAG	GTACAAGTAATCTAGATGTACTCCAG
rs2268513	REF	GTATTCTACG	GTACAAGTAATCTAGAGTATTCTACG
rs2268513	ALT	AGGTATCCGA	GTACAAGTAATCTAGAAGGTATCCGA
rs2269387	REF	TTAGCTAGGC	GTACAAGTAATCTAGATTAGCTAGGC
rs2269387	ALT	GACTTCTGAG	GTACAAGTAATCTAGAGACTTCTGAG
rs2274536	REF	ACCTGAAGTT	GTACAAGTAATCTAGAACCTGAAGTT
rs2274536	ALT	CAGTGTTGCA	GTACAAGTAATCTAGACAGTGTTGCA
rs2280273	REF	CTGGATCATT	GTACAAGTAATCTAGACTGGATCATT
rs2280273	ALT	GTCTGTGACA	GTACAAGTAATCTAGAGTCTGTGACA
rs2280274	REF	CAGGTATGTC	GTACAAGTAATCTAGACAGGTATGTC
rs2280274	ALT	GCGATTCATT	GTACAAGTAATCTAGAGCGATTCATT
rs2284798	REF	AGTAGTCTTC	GTACAAGTAATCTAGAAGTAGTCTTC
rs2284798	ALT	CGCGCATGTA	GTACAAGTAATCTAGACGCGCATGTA
rs2286051	REF	ATCACGTTGT	GTACAAGTAATCTAGAATCACGTTGT
rs2286051	ALT	GCATCTAGTA	GTACAAGTAATCTAGAGCATCTAGTA
rs2292611	ALT	AGTGGTCTCA	GTACAAGTAATCTAGAAGTGGTCTCA
rs2292611	REF	GAGCATGTCA	GTACAAGTAATCTAGAGAGCATGTCA
rs2294356	REF	GCCAGATTCT	GTACAAGTAATCTAGAGCCAGATTCT
rs2294356	ALT	CTTGCAATAG	GTACAAGTAATCTAGACTTGCAATAG
rs2297814	ALT	GTACTTCACG	GTACAAGTAATCTAGAGTACTTCACG
rs2297814	REF	GACACGGCTT	GTACAAGTAATCTAGAGACACGGCTT
rs2297815	REF	TCGACGCGTA	GTACAAGTAATCTAGATCGACGCGTA
rs2297815	ALT	TCCATGATGA	GTACAAGTAATCTAGATCCATGATGA
rs2297930	REF	TCCTAGTCGA	GTACAAGTAATCTAGATCCTAGTCGA
rs2297930	ALT	AGCTCGTAAG	GTACAAGTAATCTAGAAGCTCGTAAG
rs2297932	REF	GTAACTGGTC	GTACAAGTAATCTAGAGTAACTGGTC
rs2297932	ALT	CGTTAGATGC	GTACAAGTAATCTAGACGTTAGATGC
rs2298601	ALT	AGCGTTGCAT	GTACAAGTAATCTAGAAGCGTTGCAT
rs2298601	REF	TCCGAGTCAG	GTACAAGTAATCTAGATCCGAGTCAG
rs2298602	REF	GTTCAATACG	GTACAAGTAATCTAGAGTTCAATACG
rs2298602	ALT	TGTAGACACG	GTACAAGTAATCTAGATGTAGACACG
rs2299569	REF	ATCGGCTCTA	GTACAAGTAATCTAGAATCGGCTCTA
rs2299569	ALT	GTTGCTACAG	GTACAAGTAATCTAGAGTTGCTACAG
rs2300178	REF	GCGATGTACT	GTACAAGTAATCTAGAGCGATGTACT
rs2300178	ALT	GCGTATCAAG	GTACAAGTAATCTAGAGCGTATCAAG
rs2302831	REF	ACGAATGTGC	GTACAAGTAATCTAGAACGAATGTGC
rs2302831	ALT	ATGTTCGAAC	GTACAAGTAATCTAGAATGTTCGAAC
rs2305198	REF	CGCTCGGTAA	GTACAAGTAATCTAGACGCTCGGTAA
rs2305198	ALT	ATCTGACGCG	GTACAAGTAATCTAGAATCTGACGCG
rs2305913	REF	CAGATCTGTC	GTACAAGTAATCTAGACAGATCTGTC
rs2305913	ALT	GTAACTAGCG	GTACAAGTAATCTAGAGTAACTAGCG
rs2329844	REF	GCACTCTAGG	GTACAAGTAATCTAGAGCACTCTAGG
rs2329844	ALT	CACGTTCTAG	GTACAAGTAATCTAGACACGTTCTAG
rs2370776	REF	GTCTACGCAT	GTACAAGTAATCTAGAGTCTACGCAT
rs2370776	ALT	TGCAGCACTG	GTACAAGTAATCTAGATGCAGCACTG
rs2374064	REF	CAGTGGACTA	GTACAAGTAATCTAGACAGTGGACTA
rs2374064	ALT	GTTGCACACG	GTACAAGTAATCTAGAGTTGCACACG
rs2379193	REF	GATACATGGC	GTACAAGTAATCTAGAGATACATGGC
rs2379193	ALT	GCCGTCAGTA	GTACAAGTAATCTAGAGCCGTCAGTA
rs2393667	ALT	TCTCGCGAAG	GTACAAGTAATCTAGATCTCGCGAAG
rs2393667	REF	CGTCAGTAGT	GTACAAGTAATCTAGACGTCAGTAGT
rs2394838	REF	CGCTCAGTGA	GTACAAGTAATCTAGACGCTCAGTGA
rs2394838	ALT	CGTATTAGTC	GTACAAGTAATCTAGACGTATTAGTC
rs2397	REF	TTGATCAGCG	GTACAAGTAATCTAGATTGATCAGCG
rs2397	ALT	ATACGGATCG	GTACAAGTAATCTAGAATACGGATCG
rs2407153	REF	TGACAGCTAG	GTACAAGTAATCTAGATGACAGCTAG
rs2407153	ALT	CTTACTACGG	GTACAAGTAATCTAGACTTACTACGG
rs2407156	REF	AGCTGTACCG	GTACAAGTAATCTAGAAGCTGTACCG
rs2407156	ALT	CCAGTAAGTG	GTACAAGTAATCTAGACCAGTAAGTG
rs2410859	REF	GCCATATCTG	GTACAAGTAATCTAGAGCCATATCTG
rs2410859	ALT	CTAACGAGTT	GTACAAGTAATCTAGACTAACGAGTT
rs2423032	REF	AGGTCACTTG	GTACAAGTAATCTAGAAGGTCACTTG
rs2423032	ALT	ATACTGGCGA	GTACAAGTAATCTAGAATACTGGCGA
rs2423033	REF	ATTGCTGTAC	GTACAAGTAATCTAGAATTGCTGTAC
rs2423033	ALT	GCACTCGTAG	GTACAAGTAATCTAGAGCACTCGTAG
rs2423034	ALT	CTGCGGTCAA	GTACAAGTAATCTAGACTGCGGTCAA
rs2423034	REF	CAGTCAGATT	GTACAAGTAATCTAGACAGTCAGATT
rs2452912	REF	ATCCTGATGA	GTACAAGTAATCTAGAATCCTGATGA
rs2452912	ALT	AATCGCGTTG	GTACAAGTAATCTAGAAATCGCGTTG
rs2463380	REF	GATGCTAGTC	GTACAAGTAATCTAGAGATGCTAGTC
rs2463380	ALT	CCTGTCGAAG	GTACAAGTAATCTAGACCTGTCGAAG
rs2463381	REF	AAGTCCAGGT	GTACAAGTAATCTAGAAAGTCCAGGT
rs2463381	ALT	CCGAGTGTAC	GTACAAGTAATCTAGACCGAGTGTAC
rs2463382	REF	GATCGGCTAA	GTACAAGTAATCTAGAGATCGGCTAA
rs2463382	ALT	ACTGTTGAAC	GTACAAGTAATCTAGAACTGTTGAAC
rs2479427	REF	CGTATAGACT	GTACAAGTAATCTAGACGTATAGACT
rs2479427	ALT	GACCGTGTTA	GTACAAGTAATCTAGAGACCGTGTTA
rs248677	REF	GATGACCGTC	GTACAAGTAATCTAGAGATGACCGTC
rs248677	ALT	CTGGTAATAC	GTACAAGTAATCTAGACTGGTAATAC
rs2497378	REF	ACAGCGTATT	GTACAAGTAATCTAGAACAGCGTATT
rs2497378	ALT	CGCTCGTATA	GTACAAGTAATCTAGACGCTCGTATA
rs2507359	REF	ATCTGTGATC	GTACAAGTAATCTAGAATCTGTGATC
rs2507359	ALT	GATATCGAGC	GTACAAGTAATCTAGAGATATCGAGC
rs2509907	REF	CTGACTATGA	GTACAAGTAATCTAGACTGACTATGA
rs2509907	ALT	GGACAATGCT	GTACAAGTAATCTAGAGGACAATGCT
rs2517890	ALT	GCCTATCATG	GTACAAGTAATCTAGAGCCTATCATG
rs2517890	REF	GGCTTGCTAA	GTACAAGTAATCTAGAGGCTTGCTAA
rs2522404	ALT	TGGCTATAAC	GTACAAGTAATCTAGATGGCTATAAC
rs2522404	REF	TTGACGGCTA	GTACAAGTAATCTAGATTGACGGCTA
rs2522412	ALT	ATCTCGGCAG	GTACAAGTAATCTAGAATCTCGGCAG
rs2522412	REF	GATGCGATTC	GTACAAGTAATCTAGAGATGCGATTC
rs2523774	REF	GCTTGAACTC	GTACAAGTAATCTAGAGCTTGAACTC
rs2523774	ALT	TCGCCAGTGA	GTACAAGTAATCTAGATCGCCAGTGA
rs2523792	REF	AGATGTATCC	GTACAAGTAATCTAGAAGATGTATCC
rs2523792	ALT	TCGTTACGCA	GTACAAGTAATCTAGATCGTTACGCA
rs2523793	REF	CCTGAGCTGA	GTACAAGTAATCTAGACCTGAGCTGA
rs2523793	ALT	GCTGCACGTA	GTACAAGTAATCTAGAGCTGCACGTA
rs2529	ALT	GTTACTGCAA	GTACAAGTAATCTAGAGTTACTGCAA
rs2529	REF	AGTACGCTTC	GTACAAGTAATCTAGAAGTACGCTTC
rs2532920	REF	CACTGGTATT	GTACAAGTAATCTAGACACTGGTATT
rs2532920	ALT	AGCTTATCGC	GTACAAGTAATCTAGAAGCTTATCGC
rs2532935	REF	CATAGTCGTG	GTACAAGTAATCTAGACATAGTCGTG
rs2532935	ALT	GTTCAGTCGA	GTACAAGTAATCTAGAGTTCAGTCGA
rs2532936	REF	GACTCTGTAT	GTACAAGTAATCTAGAGACTCTGTAT
rs2532936	ALT	GGCTACCGAT	GTACAAGTAATCTAGAGGCTACCGAT
rs2532938	REF	ATGCAGCCTG	GTACAAGTAATCTAGAATGCAGCCTG
rs2532938	ALT	ACGTATTGCG	GTACAAGTAATCTAGAACGTATTGCG
rs2532939	REF	ATTAGTCCGC	GTACAAGTAATCTAGAATTAGTCCGC
rs2532939	ALT	CATACTGCGT	GTACAAGTAATCTAGACATACTGCGT
rs2548985	ALT	GTTATGACCA	GTACAAGTAATCTAGAGTTATGACCA
rs2548985	REF	GTTCGGCAAC	GTACAAGTAATCTAGAGTTCGGCAAC
rs256013	REF	ATAGACTGTC	GTACAAGTAATCTAGAATAGACTGTC
rs256013	ALT	CGCATGTACG	GTACAAGTAATCTAGACGCATGTACG
rs2579145	REF	ATTGTGCCAT	GTACAAGTAATCTAGAATTGTGCCAT
rs2579145	ALT	GTCAGACTAG	GTACAAGTAATCTAGAGTCAGACTAG
rs2579146	REF	TATTCTCGGA	GTACAAGTAATCTAGATATTCTCGGA
rs2579146	ALT	GCTAGACCGT	GTACAAGTAATCTAGAGCTAGACCGT
rs2579151	REF	AGCCAGGATT	GTACAAGTAATCTAGAAGCCAGGATT
rs2579151	ALT	GCATTACTGT	GTACAAGTAATCTAGAGCATTACTGT
rs2592828	REF	TGTCGGCAAT	GTACAAGTAATCTAGATGTCGGCAAT
rs2592828	ALT	TCGTAGTCAA	GTACAAGTAATCTAGATCGTAGTCAA
rs259971	REF	TCCATATGGT	GTACAAGTAATCTAGATCCATATGGT
rs259971	ALT	TCTTCGAGGA	GTACAAGTAATCTAGATCTTCGAGGA
rs260502	ALT	TATCATGGTC	GTACAAGTAATCTAGATATCATGGTC
rs260502	REF	GTTCGACATA	GTACAAGTAATCTAGAGTTCGACATA
rs261288	REF	GGAGTCTACC	GTACAAGTAATCTAGAGGAGTCTACC
rs261288	ALT	TCCGTTGACA	GTACAAGTAATCTAGATCCGTTGACA
rs2650794	REF	CTTAGTCGAT	GTACAAGTAATCTAGACTTAGTCGAT
rs2650794	ALT	GACAGCTCGT	GTACAAGTAATCTAGAGACAGCTCGT
rs2650830	REF	TTATCGCGAC	GTACAAGTAATCTAGATTATCGCGAC
rs2650830	ALT	ACCGATCTGG	GTACAAGTAATCTAGAACCGATCTGG
rs2705038	REF	TTCACAGAGG	GTACAAGTAATCTAGATTCACAGAGG
rs2705038	ALT	TTGAATCCGA	GTACAAGTAATCTAGATTGAATCCGA
rs2705040	REF	GAACACTGTG	GTACAAGTAATCTAGAGAACACTGTG
rs2705040	ALT	GCTTATGAAC	GTACAAGTAATCTAGAGCTTATGAAC
rs2705041	REF	CATTGAGGAC	GTACAAGTAATCTAGACATTGAGGAC
rs2705041	ALT	GGTCTACTCA	GTACAAGTAATCTAGAGGTCTACTCA
rs2720476	REF	GTCGCACTAG	GTACAAGTAATCTAGAGTCGCACTAG
rs2720476	ALT	GATGGCATCT	GTACAAGTAATCTAGAGATGGCATCT
rs2733578	REF	TAGTTCGGCA	GTACAAGTAATCTAGATAGTTCGGCA
rs2733578	ALT	CCAGGAGATT	GTACAAGTAATCTAGACCAGGAGATT
rs2733578	REF	GTCAGTTATC	GTACAAGTAATCTAGAGTCAGTTATC
rs2733578	ALT	ACCTATCGGT	GTACAAGTAATCTAGAACCTATCGGT
rs2733581	REF	ATCATGGTGC	GTACAAGTAATCTAGAATCATGGTGC
rs2733581	ALT	GTCGATCGCA	GTACAAGTAATCTAGAGTCGATCGCA
rs2733581	REF	TTACGTGACT	GTACAAGTAATCTAGATTACGTGACT
rs2733581	ALT	TGCGCGTATA	GTACAAGTAATCTAGATGCGCGTATA
rs2735011	REF	ATTCGTGCTA	GTACAAGTAATCTAGAATTCGTGCTA
rs2735011	ALT	TGGTCACTAA	GTACAAGTAATCTAGATGGTCACTAA
rs2735014	REF	CTGAATCGAG	GTACAAGTAATCTAGACTGAATCGAG
rs2735014	ALT	TCGCCATAGT	GTACAAGTAATCTAGATCGCCATAGT
rs2735015	REF	CAATCGTGGA	GTACAAGTAATCTAGACAATCGTGGA
rs2735015	ALT	CATAGGATCG	GTACAAGTAATCTAGACATAGGATCG
rs2738454	REF	ATACGCTGGT	GTACAAGTAATCTAGAATACGCTGGT
rs2738454	ALT	CGTCTGTAAT	GTACAAGTAATCTAGACGTCTGTAAT
rs2738455	REF	CATCGCTAGG	GTACAAGTAATCTAGACATCGCTAGG
rs2738455	ALT	CAGAGTCCGT	GTACAAGTAATCTAGACAGAGTCCGT
rs2738457	REF	TCAGCAAGTT	GTACAAGTAATCTAGATCAGCAAGTT
rs2738457	ALT	GAGTATCTCC	GTACAAGTAATCTAGAGAGTATCTCC
rs2757039	REF	GGTACATGAC	GTACAAGTAATCTAGAGGTACATGAC
rs2757039	ALT	TGTCGATAAC	GTACAAGTAATCTAGATGTCGATAAC
rs2794954	REF	TTCGGTCAAG	GTACAAGTAATCTAGATTCGGTCAAG
rs2794954	ALT	GTCAGCAGCT	GTACAAGTAATCTAGAGTCAGCAGCT
rs2801822	REF	TGCTAGATGC	GTACAAGTAATCTAGATGCTAGATGC
rs2801822	ALT	TACGAGTCTA	GTACAAGTAATCTAGATACGAGTCTA
rs2812430	REF	TGCAGGCAAT	GTACAAGTAATCTAGATGCAGGCAAT
rs2812430	ALT	TCTAAGTTGC	GTACAAGTAATCTAGATCTAAGTTGC
rs2823511	REF	AAGCTACGTT	GTACAAGTAATCTAGAAAGCTACGTT
rs2823511	ALT	TACCGTGTAG	GTACAAGTAATCTAGATACCGTGTAG
rs283247	REF	TTCAGGTACT	GTACAAGTAATCTAGATTCAGGTACT
rs283247	ALT	TCATGGTACA	GTACAAGTAATCTAGATCATGGTACA
rs2835296	REF	TGTAGACGAC	GTACAAGTAATCTAGATGTAGACGAC
rs2835296	ALT	GTACCACTGT	GTACAAGTAATCTAGAGTACCACTGT
rs28362163	REF	ACTGAGTTAC	GTACAAGTAATCTAGAACTGAGTTAC
rs28362163	ALT	CATCGGTATC	GTACAAGTAATCTAGACATCGGTATC
rs28362606	ALT	ATAATGCGCG	GTACAAGTAATCTAGAATAATGCGCG
rs28362606	REF	CTAACGTGTG	GTACAAGTAATCTAGACTAACGTGTG
rs28362929	REF	GCACTGTCAT	GTACAAGTAATCTAGAGCACTGTCAT
rs28362929	ALT	TCTCTAATGG	GTACAAGTAATCTAGATCTCTAATGG
rs28376974	REF	TACTAACGGT	GTACAAGTAATCTAGATACTAACGGT
rs28376974	ALT	ATTCGCTAGC	GTACAAGTAATCTAGAATTCGCTAGC
rs28378157	ALT	CCAGTATAGG	GTACAAGTAATCTAGACCAGTATAGG
rs28378157	REF	ACTTGCCTGA	GTACAAGTAATCTAGAACTTGCCTGA
rs2838622	REF	TAGGCATGTC	GTACAAGTAATCTAGATAGGCATGTC
rs2838622	ALT	CTACGACTTG	GTACAAGTAATCTAGACTACGACTTG
rs28394820	REF	GCGCAGTCTA	GTACAAGTAATCTAGAGCGCAGTCTA
rs28394820	ALT	CGAATAGGTC	GTACAAGTAATCTAGACGAATAGGTC
rs28416420	REF	ATGACTAGCT	GTACAAGTAATCTAGAATGACTAGCT
rs28416420	ALT	GTAGCTATAC	GTACAAGTAATCTAGAGTAGCTATAC
rs28448690	REF	GTATCGCTTA	GTACAAGTAATCTAGAGTATCGCTTA
rs28448690	ALT	ACTGTCACTG	GTACAAGTAATCTAGAACTGTCACTG
rs28449411	REF	CGGTAGATCT	GTACAAGTAATCTAGACGGTAGATCT
rs28449411	ALT	TCACGTTAGA	GTACAAGTAATCTAGATCACGTTAGA
rs28469763	REF	TGACATGTCC	GTACAAGTAATCTAGATGACATGTCC
rs28469763	ALT	CATCTTGAAG	GTACAAGTAATCTAGACATCTTGAAG
rs28472677	REF	ACTGGCGATT	GTACAAGTAATCTAGAACTGGCGATT
rs28472677	ALT	TAGCGGACCT	GTACAAGTAATCTAGATAGCGGACCT
rs28514951	REF	GCGCTCGATA	GTACAAGTAATCTAGAGCGCTCGATA
rs28514951	ALT	CGGTAAGCTC	GTACAAGTAATCTAGACGGTAAGCTC
rs28525309	REF	ATGCTGTAGC	GTACAAGTAATCTAGAATGCTGTAGC
rs28525309	ALT	CGATATGCAT	GTACAAGTAATCTAGACGATATGCAT
rs28528240	REF	ACCGTCTTAG	GTACAAGTAATCTAGAACCGTCTTAG
rs28528240	ALT	GCGTCATAGA	GTACAAGTAATCTAGAGCGTCATAGA
rs28537641	REF	GTTACAGCAG	GTACAAGTAATCTAGAGTTACAGCAG
rs28537641	ALT	CGTATTACGT	GTACAAGTAATCTAGACGTATTACGT
rs2854908	REF	TGCTATACGA	GTACAAGTAATCTAGATGCTATACGA
rs2854908	ALT	ATCCATGAGG	GTACAAGTAATCTAGAATCCATGAGG
rs28559613	REF	ATCTACGGAT	GTACAAGTAATCTAGAATCTACGGAT
rs28559613	ALT	GTCGGACCAT	GTACAAGTAATCTAGAGTCGGACCAT
rs28573959	REF	CGGATCTCTA	GTACAAGTAATCTAGACGGATCTCTA
rs28573959	ALT	GCCTGACTTA	GTACAAGTAATCTAGAGCCTGACTTA
rs28573959	REF	TGTCGCAGAA	GTACAAGTAATCTAGATGTCGCAGAA
rs28573959	ALT	TACTGTAGGC	GTACAAGTAATCTAGATACTGTAGGC
rs28594879	REF	CTTGCATGAT	GTACAAGTAATCTAGACTTGCATGAT
rs28594879	ALT	TTAGGCAGAC	GTACAAGTAATCTAGATTAGGCAGAC
rs2862794	ALT	CACTACTGGT	GTACAAGTAATCTAGACACTACTGGT
rs2862794	REF	CGTGAATCTA	GTACAAGTAATCTAGACGTGAATCTA
rs2862797	REF	GGTGCATATC	GTACAAGTAATCTAGAGGTGCATATC
rs2862797	ALT	TGGTACTCAA	GTACAAGTAATCTAGATGGTACTCAA
rs2862798	REF	TACCGTTCGA	GTACAAGTAATCTAGATACCGTTCGA
rs2862798	ALT	CAATGTGTGC	GTACAAGTAATCTAGACAATGTGTGC
rs28679645	REF	AGTTCACGGT	GTACAAGTAATCTAGAAGTTCACGGT
rs28679645	ALT	GTTAGATCTC	GTACAAGTAATCTAGAGTTAGATCTC
rs28698395	REF	CGCACTGTGA	GTACAAGTAATCTAGACGCACTGTGA
rs28698395	ALT	GGATCACGAT	GTACAAGTAATCTAGAGGATCACGAT
rs28705856	REF	GCCGTAGCAT	GTACAAGTAATCTAGAGCCGTAGCAT
rs28705856	ALT	GGTATCACTC	GTACAAGTAATCTAGAGGTATCACTC
rs2871447	REF	CCATTAGTGG	GTACAAGTAATCTAGACCATTAGTGG
rs2871447	ALT	TTAGTATGCC	GTACAAGTAATCTAGATTAGTATGCC
rs28714503	REF	CGGTCCGTAA	GTACAAGTAATCTAGACGGTCCGTAA
rs28714503	ALT	TGTTGACCAC	GTACAAGTAATCTAGATGTTGACCAC
rs28733880	REF	CTACGTGGCA	GTACAAGTAATCTAGACTACGTGGCA
rs28733880	ALT	GAGCTCAGTT	GTACAAGTAATCTAGAGAGCTCAGTT
rs28760527	REF	AGTTCGGACA	GTACAAGTAATCTAGAAGTTCGGACA
rs28760527	ALT	CAAGTTCGTC	GTACAAGTAATCTAGACAAGTTCGTC
rs28798743	REF	TCAGTGCACG	GTACAAGTAATCTAGATCAGTGCACG
rs28798743	ALT	CGTAATCGTC	GTACAAGTAATCTAGACGTAATCGTC
rs2886927	ALT	GGTGAATCCA	GTACAAGTAATCTAGAGGTGAATCCA
rs2886927	REF	AGGTCATCTC	GTACAAGTAATCTAGAAGGTCATCTC
rs28879694	ALT	TGATGACCGA	GTACAAGTAATCTAGATGATGACCGA
rs28879694	REF	GATCACTGTT	GTACAAGTAATCTAGAGATCACTGTT
rs2890103	REF	CTCAATGAGG	GTACAAGTAATCTAGACTCAATGAGG
rs2890103	ALT	GCGTATGCCA	GTACAAGTAATCTAGAGCGTATGCCA
rs2890104	REF	CCTGATCGGA	GTACAAGTAATCTAGACCTGATCGGA
rs2890104	ALT	GGTCGATCAA	GTACAAGTAATCTAGAGGTCGATCAA
rs2890105	REF	GATCTATGCT	GTACAAGTAATCTAGAGATCTATGCT
rs2890105	ALT	GACCTCGAGT	GTACAAGTAATCTAGAGACCTCGAGT
rs2894423	ALT	TTGAGTCCTA	GTACAAGTAATCTAGATTGAGTCCTA
rs2894423	REF	ATTGTGCACT	GTACAAGTAATCTAGAATTGTGCACT
rs2902328	REF	CATTAGCGTT	GTACAAGTAATCTAGACATTAGCGTT
rs2902328	ALT	TCTTAGGCTA	GTACAAGTAATCTAGATCTTAGGCTA
rs2904707	REF	TCGAGAACTG	GTACAAGTAATCTAGATCGAGAACTG
rs2904707	ALT	GACGAGCTTC	GTACAAGTAATCTAGAGACGAGCTTC
rs290509	REF	CCGTAGACTG	GTACAAGTAATCTAGACCGTAGACTG
rs290509	ALT	GGAGTCCACT	GTACAAGTAATCTAGAGGAGTCCACT
rs291228	REF	TGCACGCAGT	GTACAAGTAATCTAGATGCACGCAGT
rs291228	ALT	ATAGGCGCTT	GTACAAGTAATCTAGAATAGGCGCTT
rs2947076	REF	GCTACATGTG	GTACAAGTAATCTAGAGCTACATGTG
rs2947076	ALT	TACGTTCGAG	GTACAAGTAATCTAGATACGTTCGAG
rs2992056	REF	AACGTGGCTT	GTACAAGTAATCTAGAAACGTGGCTT
rs2992056	ALT	CGACGATCTG	GTACAAGTAATCTAGACGACGATCTG
rs2992058	REF	TCGACAGTAT	GTACAAGTAATCTAGATCGACAGTAT
rs2992058	ALT	TTCACAGGTC	GTACAAGTAATCTAGATTCACAGGTC
rs3003213	REF	TAGCCGTTAC	GTACAAGTAATCTAGATAGCCGTTAC
rs3003213	ALT	GATGCAGCCT	GTACAAGTAATCTAGAGATGCAGCCT
rs3006004	REF	CGTTCTAACG	GTACAAGTAATCTAGACGTTCTAACG
rs3006004	ALT	GACCATTGCG	GTACAAGTAATCTAGAGACCATTGCG
rs3008423	REF	ATGGTGACCA	GTACAAGTAATCTAGAATGGTGACCA
rs3008423	ALT	CGGATTCTAC	GTACAAGTAATCTAGACGGATTCTAC
rs302846	ALT	TACATTGACG	GTACAAGTAATCTAGATACATTGACG
rs302846	REF	TTAGCGTCAG	GTACAAGTAATCTAGATTAGCGTCAG
rs302847	REF	AGCTTGCTAG	GTACAAGTAATCTAGAAGCTTGCTAG
rs302847	ALT	TTGCTACCAG	GTACAAGTAATCTAGATTGCTACCAG
rs302863	REF	AGCTCGTGAT	GTACAAGTAATCTAGAAGCTCGTGAT
rs302863	ALT	ACTTGCAGTT	GTACAAGTAATCTAGAACTTGCAGTT
rs302870	REF	ATCGCTGGTA	GTACAAGTAATCTAGAATCGCTGGTA
rs302870	ALT	ACTGTCTCGA	GTACAAGTAATCTAGAACTGTCTCGA
rs3093774	REF	GCTCACAGGT	GTACAAGTAATCTAGAGCTCACAGGT
rs3093774	ALT	GCGGTCATCA	GTACAAGTAATCTAGAGCGGTCATCA
rs3101467	REF	GCTTGACGAC	GTACAAGTAATCTAGAGCTTGACGAC
rs3101467	ALT	ATCGGTATGC	GTACAAGTAATCTAGAATCGGTATGC
rs3101470	REF	GCCTAAGCGT	GTACAAGTAATCTAGAGCCTAAGCGT
rs3101470	ALT	CAATAGTGGC	GTACAAGTAATCTAGACAATAGTGGC
rs3106324	REF	GAATGTCCGC	GTACAAGTAATCTAGAGAATGTCCGC
rs3106324	ALT	GGTCACATTC	GTACAAGTAATCTAGAGGTCACATTC
rs3111692	REF	AGTTCTCTAG	GTACAAGTAATCTAGAAGTTCTCTAG
rs3111692	ALT	GCAGTAATCG	GTACAAGTAATCTAGAGCAGTAATCG
rs3111694	REF	GAATGCTCTT	GTACAAGTAATCTAGAGAATGCTCTT
rs3111694	ALT	TAGCAGGTCA	GTACAAGTAATCTAGATAGCAGGTCA
rs3117598	REF	GACTCTGAGT	GTACAAGTAATCTAGAGACTCTGAGT
rs3117598	ALT	CCAGTAATGG	GTACAAGTAATCTAGACCAGTAATGG
rs3117604	ALT	AATCGTAGGC	GTACAAGTAATCTAGAAATCGTAGGC
rs3117604	REF	CTGTGTGAAC	GTACAAGTAATCTAGACTGTGTGAAC
rs3127457	REF	TTGTTACGAC	GTACAAGTAATCTAGATTGTTACGAC
rs3127457	ALT	TGCCATAGCG	GTACAAGTAATCTAGATGCCATAGCG
rs3127484	REF	ACTACTGTAG	GTACAAGTAATCTAGAACTACTGTAG
rs3127484	ALT	CTGTTGCTAA	GTACAAGTAATCTAGACTGTTGCTAA
rs3127486	ALT	CATTAGGTCT	GTACAAGTAATCTAGACATTAGGTCT
rs3127486	REF	TCCGATATGA	GTACAAGTAATCTAGATCCGATATGA
rs317550	REF	GTGTCGTCAA	GTACAAGTAATCTAGAGTGTCGTCAA
rs317550	ALT	ATCAGCATGT	GTACAAGTAATCTAGAATCAGCATGT
rs317551	REF	ACTTACTGGT	GTACAAGTAATCTAGAACTTACTGGT
rs317551	ALT	CAGTCGATAG	GTACAAGTAATCTAGACAGTCGATAG
rs318921	REF	CTGCAGATGT	GTACAAGTAATCTAGACTGCAGATGT
rs318921	ALT	GTGCCTAACT	GTACAAGTAATCTAGAGTGCCTAACT
rs3228	REF	CCATATATGG	GTACAAGTAATCTAGACCATATATGG
rs3228	ALT	GGCTCATCGA	GTACAAGTAATCTAGAGGCTCATCGA
rs32580	REF	TAAGCTTCGT	GTACAAGTAATCTAGATAAGCTTCGT
rs32580	ALT	CTGAGACTTG	GTACAAGTAATCTAGACTGAGACTTG
rs34089429	REF	GTACATCGCG	GTACAAGTAATCTAGAGTACATCGCG
rs34089429	ALT	GTACCTATCG	GTACAAGTAATCTAGAGTACCTATCG
rs34126100	REF	TAATCATGGC	GTACAAGTAATCTAGATAATCATGGC
rs34126100	ALT	CTTGTATACG	GTACAAGTAATCTAGACTTGTATACG
rs34155831	REF	GTCTGCATTA	GTACAAGTAATCTAGAGTCTGCATTA
rs34155831	ALT	TCAGCAATGT	GTACAAGTAATCTAGATCAGCAATGT
rs34322406	REF	TCAAGCGGTC	GTACAAGTAATCTAGATCAAGCGGTC
rs34322406	ALT	TGCTAACGTT	GTACAAGTAATCTAGATGCTAACGTT
rs34350292	ALT	TGAGCCTGAT	GTACAAGTAATCTAGATGAGCCTGAT
rs34350292	REF	GCTTAGTACT	GTACAAGTAATCTAGAGCTTAGTACT
rs34350972	REF	TATTCGCGCA	GTACAAGTAATCTAGATATTCGCGCA
rs34350972	ALT	CAGCTTCATG	GTACAAGTAATCTAGACAGCTTCATG
rs34598791	REF	GTGCTCATAC	GTACAAGTAATCTAGAGTGCTCATAC
rs34598791	ALT	GAATGACTTC	GTACAAGTAATCTAGAGAATGACTTC
rs34639	REF	ACGATGTTCA	GTACAAGTAATCTAGAACGATGTTCA
rs34639	ALT	CTCCGTAGTA	GTACAAGTAATCTAGACTCCGTAGTA
rs34669893	REF	CTTGACTATG	GTACAAGTAATCTAGACTTGACTATG
rs34669893	ALT	GACACTTGAG	GTACAAGTAATCTAGAGACACTTGAG
rs34752856	REF	CATCGGTAGT	GTACAAGTAATCTAGACATCGGTAGT
rs34752856	ALT	AACTGTGCGT	GTACAAGTAATCTAGAAACTGTGCGT
rs34786758	REF	GATGTGCTAC	GTACAAGTAATCTAGAGATGTGCTAC
rs34786758	ALT	ACCGAGCGTT	GTACAAGTAATCTAGAACCGAGCGTT
rs34927402	REF	CCAGTAGGCT	GTACAAGTAATCTAGACCAGTAGGCT
rs34927402	ALT	AACTTGTCCG	GTACAAGTAATCTAGAAACTTGTCCG
rs34961553	REF	CGGCGATAAT	GTACAAGTAATCTAGACGGCGATAAT
rs34961553	ALT	CAGGTCGACT	GTACAAGTAATCTAGACAGGTCGACT
rs35190670	ALT	ACTCGCATGG	GTACAAGTAATCTAGAACTCGCATGG
rs35190670	REF	ATGTCGGATC	GTACAAGTAATCTAGAATGTCGGATC
rs352646	REF	AATCCTGAGG	GTACAAGTAATCTAGAAATCCTGAGG
rs352646	ALT	ACTAGTCTGA	GTACAAGTAATCTAGAACTAGTCTGA
rs35296361	REF	CTACTTGTGA	GTACAAGTAATCTAGACTACTTGTGA
rs35296361	ALT	CATTGTAACG	GTACAAGTAATCTAGACATTGTAACG
rs35310850	REF	AAGACTGCTG	GTACAAGTAATCTAGAAAGACTGCTG
rs35310850	ALT	TAGCACGGTA	GTACAAGTAATCTAGATAGCACGGTA
rs35314391	REF	TGCGAAGTCC	GTACAAGTAATCTAGATGCGAAGTCC
rs35314391	ALT	CCGAGTGATT	GTACAAGTAATCTAGACCGAGTGATT
rs35331337	REF	ACTGTCTGAC	GTACAAGTAATCTAGAACTGTCTGAC
rs35331337	ALT	GGCATCTAGC	GTACAAGTAATCTAGAGGCATCTAGC
rs35400215	REF	CGCTGGATCA	GTACAAGTAATCTAGACGCTGGATCA
rs35400215	ALT	TGCATAGTCC	GTACAAGTAATCTAGATGCATAGTCC
rs35496634	REF	CCACAGTGTT	GTACAAGTAATCTAGACCACAGTGTT
rs35496634	ALT	GAACTTAGTC	GTACAAGTAATCTAGAGAACTTAGTC
rs35511369	REF	GGCATCAGCT	GTACAAGTAATCTAGAGGCATCAGCT
rs35511369	ALT	ACCGTCTATG	GTACAAGTAATCTAGAACCGTCTATG
rs35694871	REF	CGTGAGACTT	GTACAAGTAATCTAGACGTGAGACTT
rs35694871	ALT	TAGCTGCCAG	GTACAAGTAATCTAGATAGCTGCCAG
rs35832000	REF	GGTCCGTATA	GTACAAGTAATCTAGAGGTCCGTATA
rs35832000	ALT	CGGACGCTTA	GTACAAGTAATCTAGACGGACGCTTA
rs35837782	REF	AGCTGGATTC	GTACAAGTAATCTAGAAGCTGGATTC
rs35837782	ALT	ATGTGGACCT	GTACAAGTAATCTAGAATGTGGACCT
rs35948426	REF	AGGATGCCTA	GTACAAGTAATCTAGAAGGATGCCTA
rs35948426	ALT	CCATGTGAAT	GTACAAGTAATCTAGACCATGTGAAT
rs35956654	REF	CGTCTCGAGA	GTACAAGTAATCTAGACGTCTCGAGA
rs35956654	ALT	CAGGTATCTT	GTACAAGTAATCTAGACAGGTATCTT
rs35982214	REF	ATGTGCAGCC	GTACAAGTAATCTAGAATGTGCAGCC
rs35982214	ALT	TCGACGTATC	GTACAAGTAATCTAGATCGACGTATC
rs36014597	REF	GATTAGCCGA	GTACAAGTAATCTAGAGATTAGCCGA
rs36014597	ALT	GTCAGACCGT	GTACAAGTAATCTAGAGTCAGACCGT
rs36228834	REF	TAGCTCATGT	GTACAAGTAATCTAGATAGCTCATGT
rs36228834	ALT	AGATCCAGTT	GTACAAGTAATCTAGAAGATCCAGTT
rs365338	REF	CTGTTAGCTA	GTACAAGTAATCTAGACTGTTAGCTA
rs365338	ALT	ATCGTGACAG	GTACAAGTAATCTAGAATCGTGACAG
rs365940	REF	GCATAGCTGA	GTACAAGTAATCTAGAGCATAGCTGA
rs365940	ALT	ATGTCGACTC	GTACAAGTAATCTAGAATGTCGACTC
rs368577000	REF	TAGCGGCTCA	GTACAAGTAATCTAGATAGCGGCTCA
rs368577000	ALT	GACGGACTTA	GTACAAGTAATCTAGAGACGGACTTA
rs372648	REF	TGAGATCTCT	GTACAAGTAATCTAGATGAGATCTCT
rs372648	ALT	GTCAATAGTC	GTACAAGTAATCTAGAGTCAATAGTC
rs3730533	REF	AGCTATTGCC	GTACAAGTAATCTAGAAGCTATTGCC
rs3730533	ALT	CGTAGTCGAA	GTACAAGTAATCTAGACGTAGTCGAA
rs3731204	REF	ACGGATTGCT	GTACAAGTAATCTAGAACGGATTGCT
rs3731204	ALT	TACGGCTAGT	GTACAAGTAATCTAGATACGGCTAGT
rs3731217	REF	ACTACTGGTA	GTACAAGTAATCTAGAACTACTGGTA
rs3731217	ALT	CGTACGGATT	GTACAAGTAATCTAGACGTACGGATT
rs3731222	REF	GAACTCTGGC	GTACAAGTAATCTAGAGAACTCTGGC
rs3731222	ALT	CGACGGTCTA	GTACAAGTAATCTAGACGACGGTCTA
rs3734295	REF	ACATCCGTTG	GTACAAGTAATCTAGAACATCCGTTG
rs3734295	ALT	TATGGCATCC	GTACAAGTAATCTAGATATGGCATCC
rs3738	REF	TTAGCTCAAG	GTACAAGTAATCTAGATTAGCTCAAG
rs3738	ALT	TAGACTGACT	GTACAAGTAATCTAGATAGACTGACT
rs3739	REF	TTCGTGAGCA	GTACAAGTAATCTAGATTCGTGAGCA
rs3739	ALT	CTAGGTATTC	GTACAAGTAATCTAGACTAGGTATTC
rs3739033	REF	CTCGGATTAT	GTACAAGTAATCTAGACTCGGATTAT
rs3739033	ALT	TCGTAAGAGC	GTACAAGTAATCTAGATCGTAAGAGC
rs3742130	REF	GAAGTTCGAC	GTACAAGTAATCTAGAGAAGTTCGAC
rs3742130	ALT	ACCGATTGTC	GTACAAGTAATCTAGAACCGATTGTC
rs3744015	REF	TAGTAACGCT	GTACAAGTAATCTAGATAGTAACGCT
rs3744015	ALT	ACAGATGGTC	GTACAAGTAATCTAGAACAGATGGTC
rs3744021	REF	AGGCATAGTC	GTACAAGTAATCTAGAAGGCATAGTC
rs3744021	ALT	GAACGTGTCT	GTACAAGTAATCTAGAGAACGTGTCT
rs3747881	REF	GTGACTACCT	GTACAAGTAATCTAGAGTGACTACCT
rs3747881	ALT	GTTCGGACTA	GTACAAGTAATCTAGAGTTCGGACTA
rs3750029	REF	ATAGCTCCGT	GTACAAGTAATCTAGAATAGCTCCGT
rs3750029	ALT	CGCAGTGAAT	GTACAAGTAATCTAGACGCAGTGAAT
rs3760128	REF	CGTATGACTC	GTACAAGTAATCTAGACGTATGACTC
rs3760128	ALT	CCTGTCTAAG	GTACAAGTAATCTAGACCTGTCTAAG
rs3761199	ALT	ACCGACTTGT	GTACAAGTAATCTAGAACCGACTTGT
rs3761199	REF	GACTCGTGAT	GTACAAGTAATCTAGAGACTCGTGAT
rs3761199	ALT	ATCAGTGTGC	GTACAAGTAATCTAGAATCAGTGTGC
rs3761199	REF	TTGTCCGTAA	GTACAAGTAATCTAGATTGTCCGTAA
rs376389091	REF	ATTAGACTGC	GTACAAGTAATCTAGAATTAGACTGC
rs376389091	ALT	TCCTGTAAGA	GTACAAGTAATCTAGATCCTGTAAGA
rs376389091	REF	GCCACAGTTG	GTACAAGTAATCTAGAGCCACAGTTG
rs376389091	ALT	TGCCATAGTA	GTACAAGTAATCTAGATGCCATAGTA
rs3765892	REF	CGTGTGACTA	GTACAAGTAATCTAGACGTGTGACTA
rs3765892	ALT	GGCACATTCG	GTACAAGTAATCTAGAGGCACATTCG
rs3777684	REF	AGCACGTTGA	GTACAAGTAATCTAGAAGCACGTTGA
rs3777684	ALT	AGCTTCGTAA	GTACAAGTAATCTAGAAGCTTCGTAA
rs3777949	REF	GTCAATCTGA	GTACAAGTAATCTAGAGTCAATCTGA
rs3777949	ALT	TACCGTGATA	GTACAAGTAATCTAGATACCGTGATA
rs3780876	REF	TACATCGCGG	GTACAAGTAATCTAGATACATCGCGG
rs3780876	ALT	CTGTACGTAA	GTACAAGTAATCTAGACTGTACGTAA
rs3781093	REF	CGAGTTGACC	GTACAAGTAATCTAGACGAGTTGACC
rs3781093	ALT	TAGCCATAGG	GTACAAGTAATCTAGATAGCCATAGG
rs3787577	REF	GGATCTGACC	GTACAAGTAATCTAGAGGATCTGACC
rs3787577	ALT	CAGATGTCCG	GTACAAGTAATCTAGACAGATGTCCG
rs3790276	REF	TTAGTAGCGC	GTACAAGTAATCTAGATTAGTAGCGC
rs3790276	ALT	GTGCAACTTG	GTACAAGTAATCTAGAGTGCAACTTG
rs3792405	REF	GTCAGTCATC	GTACAAGTAATCTAGAGTCAGTCATC
rs3792405	ALT	ATATTACGCG	GTACAAGTAATCTAGAATATTACGCG
rs3796244	REF	CCATGTAGCT	GTACAAGTAATCTAGACCATGTAGCT
rs3796244	ALT	TTGCCAGAGC	GTACAAGTAATCTAGATTGCCAGAGC
rs3798761	REF	ATGCGTATTC	GTACAAGTAATCTAGAATGCGTATTC
rs3798761	ALT	GACATCGATG	GTACAAGTAATCTAGAGACATCGATG
rs3799487	REF	GCATGTACGA	GTACAAGTAATCTAGAGCATGTACGA
rs3799487	ALT	GACATCTTGC	GTACAAGTAATCTAGAGACATCTTGC
rs3803222	REF	ATTGCCAGTC	GTACAAGTAATCTAGAATTGCCAGTC
rs3803222	ALT	TGATGACGAC	GTACAAGTAATCTAGATGATGACGAC
rs3805746	REF	TACGGTCATA	GTACAAGTAATCTAGATACGGTCATA
rs3805746	ALT	CGATAGCTGC	GTACAAGTAATCTAGACGATAGCTGC
rs3815019	REF	ATGTCGCTGA	GTACAAGTAATCTAGAATGTCGCTGA
rs3815019	ALT	CTATTAGCGA	GTACAAGTAATCTAGACTATTAGCGA
rs3815019	REF	CTATTGCAGC	GTACAAGTAATCTAGACTATTGCAGC
rs3815019	ALT	ATGTGATCCA	GTACAAGTAATCTAGAATGTGATCCA
rs3816954	REF	TTCATGCAAG	GTACAAGTAATCTAGATTCATGCAAG
rs3816954	ALT	GTATACGTAC	GTACAAGTAATCTAGAGTATACGTAC
rs3818839	REF	TCTGACGACG	GTACAAGTAATCTAGATCTGACGACG
rs3818839	ALT	GCCGATTAGA	GTACAAGTAATCTAGAGCCGATTAGA
rs3819497	REF	TGAGGACCTC	GTACAAGTAATCTAGATGAGGACCTC
rs3819497	ALT	CGTCGAATCG	GTACAAGTAATCTAGACGTCGAATCG
rs3824662	REF	AACAGTTGCG	GTACAAGTAATCTAGAAACAGTTGCG
rs3824662	ALT	TGTAGCACGC	GTACAAGTAATCTAGATGTAGCACGC
rs3824821	REF	TCCGCATATG	GTACAAGTAATCTAGATCCGCATATG
rs3824821	ALT	TAGCTGCATG	GTACAAGTAATCTAGATAGCTGCATG
rs3827594	REF	CAATGGTGCA	GTACAAGTAATCTAGACAATGGTGCA
rs3827594	ALT	GCCAGTTGCA	GTACAAGTAATCTAGAGCCAGTTGCA
rs3847264	ALT	TACCTGACGG	GTACAAGTAATCTAGATACCTGACGG
rs3847264	REF	CGCATCATTG	GTACAAGTAATCTAGACGCATCATTG
rs385301	REF	TAATCGCATG	GTACAAGTAATCTAGATAATCGCATG
rs385301	ALT	TCTGAGTCAG	GTACAAGTAATCTAGATCTGAGTCAG
rs3860694	REF	GTCAAGCGTA	GTACAAGTAATCTAGAGTCAAGCGTA
rs3860694	ALT	TCTCAGGACT	GTACAAGTAATCTAGATCTCAGGACT
rs3889437	REF	CATGCGTTAT	GTACAAGTAATCTAGACATGCGTTAT
rs3889437	ALT	ACTGACTGAG	GTACAAGTAATCTAGAACTGACTGAG
rs3898360	REF	CGTATAGCCT	GTACAAGTAATCTAGACGTATAGCCT
rs3898360	ALT	CGACGTTCTA	GTACAAGTAATCTAGACGACGTTCTA
rs398966	REF	GTTACCGAGC	GTACAAGTAATCTAGAGTTACCGAGC
rs398966	ALT	TAACGTTCGG	GTACAAGTAATCTAGATAACGTTCGG
rs4008324	REF	GTAAGAGTCC	GTACAAGTAATCTAGAGTAAGAGTCC
rs4008324	ALT	GTAGCTGACA	GTACAAGTAATCTAGAGTAGCTGACA
rs403021	ALT	GTCTGTAAGC	GTACAAGTAATCTAGAGTCTGTAAGC
rs403021	REF	CGTGAACTCT	GTACAAGTAATCTAGACGTGAACTCT
rs405306	REF	TAAGCGGCTA	GTACAAGTAATCTAGATAAGCGGCTA
rs405306	ALT	ACTGGTCATC	GTACAAGTAATCTAGAACTGGTCATC
rs4077096	REF	CGTCGTTACA	GTACAAGTAATCTAGACGTCGTTACA
rs4077096	ALT	CTATGTGCGA	GTACAAGTAATCTAGACTATGTGCGA
rs4077239	REF	GCATGAGCTA	GTACAAGTAATCTAGAGCATGAGCTA
rs4077239	ALT	AATCGTGCTG	GTACAAGTAATCTAGAAATCGTGCTG
rs408497	REF	CCTGTGTATA	GTACAAGTAATCTAGACCTGTGTATA
rs408497	ALT	ATCAGCGTAG	GTACAAGTAATCTAGAATCAGCGTAG
rs408933	REF	GTCACTAAGT	GTACAAGTAATCTAGAGTCACTAAGT
rs408933	ALT	ATCAGGATGC	GTACAAGTAATCTAGAATCAGGATGC
rs41274963	REF	TCCTATGGAG	GTACAAGTAATCTAGATCCTATGGAG
rs41274963	ALT	CGCAGGACTT	GTACAAGTAATCTAGACGCAGGACTT
rs41280971	REF	GTGCTGTCAA	GTACAAGTAATCTAGAGTGCTGTCAA
rs41280971	ALT	GCGCTACTAG	GTACAAGTAATCTAGAGCGCTACTAG
rs41282155	REF	ACTATGGCAG	GTACAAGTAATCTAGAACTATGGCAG
rs41282155	ALT	GTAATACCGT	GTACAAGTAATCTAGAGTAATACCGT
rs4128880	REF	GTATCTCGCA	GTACAAGTAATCTAGAGTATCTCGCA
rs4128880	ALT	ACGTGTACGC	GTACAAGTAATCTAGAACGTGTACGC
rs41380646	REF	TCGTAGGATC	GTACAAGTAATCTAGATCGTAGGATC
rs41380646	ALT	ATGTCGCATG	GTACAAGTAATCTAGAATGTCGCATG
rs41405149	REF	TGAATCGTGC	GTACAAGTAATCTAGATGAATCGTGC
rs41405149	ALT	AACTGTAGCG	GTACAAGTAATCTAGAAACTGTAGCG
rs4140636	REF	TGTAGCCAGA	GTACAAGTAATCTAGATGTAGCCAGA
rs4140636	ALT	AGTTGCAATC	GTACAAGTAATCTAGAAGTTGCAATC
rs4145895	REF	AGCGAGCTAT	GTACAAGTAATCTAGAAGCGAGCTAT
rs4145895	ALT	CGACTTGAGT	GTACAAGTAATCTAGACGACTTGAGT
rs41511545	REF	GAGCCGTTAT	GTACAAGTAATCTAGAGAGCCGTTAT
rs41511545	ALT	TCCGAAGTGT	GTACAAGTAATCTAGATCCGAAGTGT
rs4240913	REF	TCGCTGGACA	GTACAAGTAATCTAGATCGCTGGACA
rs4240913	ALT	CACTGGCATT	GTACAAGTAATCTAGACACTGGCATT
rs4241687	REF	CAGCATGCTT	GTACAAGTAATCTAGACAGCATGCTT
rs4241687	ALT	TATCTGCAGG	GTACAAGTAATCTAGATATCTGCAGG
rs4245595	ALT	TTCTCGAAGT	GTACAAGTAATCTAGATTCTCGAAGT
rs4245595	REF	CGTATAGGAC	GTACAAGTAATCTAGACGTATAGGAC
rs4245597	REF	ACGTGTCTAC	GTACAAGTAATCTAGAACGTGTCTAC
rs4245597	ALT	AGTGTACACT	GTACAAGTAATCTAGAAGTGTACACT
rs427033	REF	CTTCTAGGTA	GTACAAGTAATCTAGACTTCTAGGTA
rs427033	ALT	TGACTGCGCA	GTACAAGTAATCTAGATGACTGCGCA
rs4277619	REF	AGTGACGATC	GTACAAGTAATCTAGAAGTGACGATC
rs4277619	ALT	GTTGACTCCA	GTACAAGTAATCTAGAGTTGACTCCA
rs4282910	ALT	AGTCAGTGCA	GTACAAGTAATCTAGAAGTCAGTGCA
rs4282910	REF	GGCATAGCAT	GTACAAGTAATCTAGAGGCATAGCAT
rs4295979	REF	CTGAACGTCT	GTACAAGTAATCTAGACTGAACGTCT
rs4295979	ALT	TTCTGATGAC	GTACAAGTAATCTAGATTCTGATGAC
rs4315367	ALT	TCGCATTGTA	GTACAAGTAATCTAGATCGCATTGTA
rs4315367	REF	TCATTGAAGC	GTACAAGTAATCTAGATCATTGAAGC
rs4324214	REF	TTGCACCAGT	GTACAAGTAATCTAGATTGCACCAGT
rs4324214	ALT	TGATCGAGCC	GTACAAGTAATCTAGATGATCGAGCC
rs4361943	REF	CTTGTAGGAC	GTACAAGTAATCTAGACTTGTAGGAC
rs4361943	ALT	GTAGCGCTTA	GTACAAGTAATCTAGAGTAGCGCTTA
rs4384313	REF	CAATGAGGTC	GTACAAGTAATCTAGACAATGAGGTC
rs4384313	ALT	TATGACTGCA	GTACAAGTAATCTAGATATGACTGCA
rs4402307	REF	CGGTATGACA	GTACAAGTAATCTAGACGGTATGACA
rs4402307	ALT	TCGGCGTAAT	GTACAAGTAATCTAGATCGGCGTAAT
rs4413131	REF	CTTAGACGGA	GTACAAGTAATCTAGACTTAGACGGA
rs4413131	ALT	GTGCATGTCA	GTACAAGTAATCTAGAGTGCATGTCA
rs4424195	REF	ATTCGTCAAG	GTACAAGTAATCTAGAATTCGTCAAG
rs4424195	ALT	TCCTGATACG	GTACAAGTAATCTAGATCCTGATACG
rs4425937	REF	TCTAGTGCAC	GTACAAGTAATCTAGATCTAGTGCAC
rs4425937	ALT	CGGCTTACTA	GTACAAGTAATCTAGACGGCTTACTA
rs4437828	REF	TGGACCATCT	GTACAAGTAATCTAGATGGACCATCT
rs4437828	ALT	GCAAGTTACT	GTACAAGTAATCTAGAGCAAGTTACT
rs443923	REF	TTCTCAGAGT	GTACAAGTAATCTAGATTCTCAGAGT
rs443923	ALT	TAATCTGCTG	GTACAAGTAATCTAGATAATCTGCTG
rs4439319	ALT	CTTCGGAGTA	GTACAAGTAATCTAGACTTCGGAGTA
rs4439319	REF	ACGCGAGCTT	GTACAAGTAATCTAGAACGCGAGCTT
rs443949	REF	GACACTATGT	GTACAAGTAATCTAGAGACACTATGT
rs443949	ALT	CACTATATGG	GTACAAGTAATCTAGACACTATATGG
rs4460831	REF	ATGCGATTGC	GTACAAGTAATCTAGAATGCGATTGC
rs4460831	ALT	AGTCGTGTAC	GTACAAGTAATCTAGAAGTCGTGTAC
rs4472444	REF	GCATCAGTTC	GTACAAGTAATCTAGAGCATCAGTTC
rs4472444	ALT	TCCGTGTAAC	GTACAAGTAATCTAGATCCGTGTAAC
rs4495675	ALT	ATCCGTGAAT	GTACAAGTAATCTAGAATCCGTGAAT
rs4495675	REF	TACATTCGGC	GTACAAGTAATCTAGATACATTCGGC
rs4502676	REF	TTCTGAACGC	GTACAAGTAATCTAGATTCTGAACGC
rs4502676	ALT	AGTTGATCTC	GTACAAGTAATCTAGAAGTTGATCTC
rs4511057	REF	AGCTCATGAT	GTACAAGTAATCTAGAAGCTCATGAT
rs4511057	ALT	TGACCTGAGA	GTACAAGTAATCTAGATGACCTGAGA
rs4526098	ALT	ATAGTCGGAC	GTACAAGTAATCTAGAATAGTCGGAC
rs4526098	REF	GCAATGGACT	GTACAAGTAATCTAGAGCAATGGACT
rs4539336	ALT	CTAATGCGGC	GTACAAGTAATCTAGACTAATGCGGC
rs4539336	REF	GTAATGTCCG	GTACAAGTAATCTAGAGTAATGTCCG
rs4545169	REF	GACCGTTCAT	GTACAAGTAATCTAGAGACCGTTCAT
rs4545169	ALT	CTCAGTAGAG	GTACAAGTAATCTAGACTCAGTAGAG
rs45468197	REF	TTCAGTCGCA	GTACAAGTAATCTAGATTCAGTCGCA
rs45468197	ALT	TGACTAATGC	GTACAAGTAATCTAGATGACTAATGC
rs45471291	REF	TTGCAGCATA	GTACAAGTAATCTAGATTGCAGCATA
rs45471291	ALT	ACGTTCTGAC	GTACAAGTAATCTAGAACGTTCTGAC
rs4548927	REF	TATGCAGACT	GTACAAGTAATCTAGATATGCAGACT
rs4548927	ALT	ACTGGATGCC	GTACAAGTAATCTAGAACTGGATGCC
rs4549988	REF	AGCATGCTGT	GTACAAGTAATCTAGAAGCATGCTGT
rs4549988	ALT	ATGCGGTATC	GTACAAGTAATCTAGAATGCGGTATC
rs4554184	REF	CGTAGTCGAC	GTACAAGTAATCTAGACGTAGTCGAC
rs4554184	ALT	TGTCGTCGAA	GTACAAGTAATCTAGATGTCGTCGAA
rs4557668	REF	GAGCCTCGTA	GTACAAGTAATCTAGAGAGCCTCGTA
rs4557668	ALT	CGGATCTAGC	GTACAAGTAATCTAGACGGATCTAGC
rs4580465	REF	CGCAGATAGT	GTACAAGTAATCTAGACGCAGATAGT
rs4580465	ALT	AGTTACTACG	GTACAAGTAATCTAGAAGTTACTACG
rs4617477	REF	TGGCTCCATA	GTACAAGTAATCTAGATGGCTCCATA
rs4617477	ALT	CCTATGACGT	GTACAAGTAATCTAGACCTATGACGT
rs4625054	REF	TCGGTCTCAA	GTACAAGTAATCTAGATCGGTCTCAA
rs4625054	ALT	TCAGTCTCGA	GTACAAGTAATCTAGATCAGTCTCGA
rs462783	ALT	GGCTTGACAC	GTACAAGTAATCTAGAGGCTTGACAC
rs462783	REF	GTAGGATACC	GTACAAGTAATCTAGAGTAGGATACC
rs4647066	REF	CGATCGATTG	GTACAAGTAATCTAGACGATCGATTG
rs4647066	ALT	TCTGTACGTA	GTACAAGTAATCTAGATCTGTACGTA
rs4656087	REF	TCCTAGTAGC	GTACAAGTAATCTAGATCCTAGTAGC
rs4656087	ALT	CTGCCAGTAG	GTACAAGTAATCTAGACTGCCAGTAG
rs4682510	REF	CTGTCAGTGA	GTACAAGTAATCTAGACTGTCAGTGA
rs4682510	ALT	TGTCCACGAT	GTACAAGTAATCTAGATGTCCACGAT
rs4700818	ALT	GGCTCATATG	GTACAAGTAATCTAGAGGCTCATATG
rs4700818	REF	CAACTGTGAT	GTACAAGTAATCTAGACAACTGTGAT
rs4703867	REF	ATTGACGTAC	GTACAAGTAATCTAGAATTGACGTAC
rs4703867	ALT	CTCGAAGTGA	GTACAAGTAATCTAGACTCGAAGTGA
rs4703879	REF	TGGTCAATCC	GTACAAGTAATCTAGATGGTCAATCC
rs4703879	ALT	TTGTCAGTCA	GTACAAGTAATCTAGATTGTCAGTCA
rs4704561	REF	GCAATATGTC	GTACAAGTAATCTAGAGCAATATGTC
rs4704561	ALT	CAGTTAGGTC	GTACAAGTAATCTAGACAGTTAGGTC
rs4712059	REF	TAGACACTGT	GTACAAGTAATCTAGATAGACACTGT
rs4712059	ALT	GCCTATGCAG	GTACAAGTAATCTAGAGCCTATGCAG
rs471390	REF	TCTTGCACGA	GTACAAGTAATCTAGATCTTGCACGA
rs471390	ALT	CCATGCATTG	GTACAAGTAATCTAGACCATGCATTG
rs4714237	REF	GATACGTCCG	GTACAAGTAATCTAGAGATACGTCCG
rs4714237	ALT	CTCATGGACG	GTACAAGTAATCTAGACTCATGGACG
rs4714238	REF	CGAGCATCTG	GTACAAGTAATCTAGACGAGCATCTG
rs4714238	ALT	GCACTAGCGT	GTACAAGTAATCTAGAGCACTAGCGT
rs4718104	REF	TCGGCGCAAT	GTACAAGTAATCTAGATCGGCGCAAT
rs4718104	ALT	TGCTACGTAG	GTACAAGTAATCTAGATGCTACGTAG
rs4720108	REF	TGGATACTCG	GTACAAGTAATCTAGATGGATACTCG
rs4720108	ALT	GTCGCACTGA	GTACAAGTAATCTAGAGTCGCACTGA
rs4736318	REF	GACTAGTCTC	GTACAAGTAATCTAGAGACTAGTCTC
rs4736318	ALT	CTCTACTGAG	GTACAAGTAATCTAGACTCTACTGAG
rs4736323	REF	ACAGTTCAGT	GTACAAGTAATCTAGAACAGTTCAGT
rs4736323	ALT	AATAGCGCTT	GTACAAGTAATCTAGAAATAGCGCTT
rs4736346	REF	CGACTTGTGA	GTACAAGTAATCTAGACGACTTGTGA
rs4736346	ALT	AGGCATACTG	GTACAAGTAATCTAGAAGGCATACTG
rs4739612	REF	GGCATATTGC	GTACAAGTAATCTAGAGGCATATTGC
rs4739612	ALT	TATAACGTCG	GTACAAGTAATCTAGATATAACGTCG
rs4742260	REF	GTCGTACCTA	GTACAAGTAATCTAGAGTCGTACCTA
rs4742260	ALT	TTATCGGTAC	GTACAAGTAATCTAGATTATCGGTAC
rs475250	REF	ATGTGTACCA	GTACAAGTAATCTAGAATGTGTACCA
rs475250	ALT	TTCTGACATG	GTACAAGTAATCTAGATTCTGACATG
rs4768052	REF	ACTCGACGTT	GTACAAGTAATCTAGAACTCGACGTT
rs4768052	ALT	TGACCAGGAT	GTACAAGTAATCTAGATGACCAGGAT
rs4769426	REF	ACAGTCGTAG	GTACAAGTAATCTAGAACAGTCGTAG
rs4769426	ALT	CGGCTTCGAA	GTACAAGTAATCTAGACGGCTTCGAA
rs4775952	REF	TAGTCAGGAC	GTACAAGTAATCTAGATAGTCAGGAC
rs4775952	ALT	CGCCTGTAAT	GTACAAGTAATCTAGACGCCTGTAAT
rs4810866	REF	TCGGACATTC	GTACAAGTAATCTAGATCGGACATTC
rs4810866	ALT	CAGCAATGTT	GTACAAGTAATCTAGACAGCAATGTT
rs4821737	REF	AATGCGCTGT	GTACAAGTAATCTAGAAATGCGCTGT
rs4821737	ALT	TAGCCTCGAT	GTACAAGTAATCTAGATAGCCTCGAT
rs4826011	REF	CTGTAATGAC	GTACAAGTAATCTAGACTGTAATGAC
rs4826011	ALT	TAGCTCTGGA	GTACAAGTAATCTAGATAGCTCTGGA
rs4826166	REF	ATACCGTGGC	GTACAAGTAATCTAGAATACCGTGGC
rs4826166	ALT	CTTCACGGAT	GTACAAGTAATCTAGACTTCACGGAT
rs484006	REF	TAGATTCGAC	GTACAAGTAATCTAGATAGATTCGAC
rs484006	ALT	TCGGTACAAT	GTACAAGTAATCTAGATCGGTACAAT
rs4861835	REF	GTGCGACTTA	GTACAAGTAATCTAGAGTGCGACTTA
rs4861835	ALT	CCGAGTCTAG	GTACAAGTAATCTAGACCGAGTCTAG
rs4870144	ALT	TGGAGCTACA	GTACAAGTAATCTAGATGGAGCTACA
rs4870144	REF	TCGCGAAGTT	GTACAAGTAATCTAGATCGCGAAGTT
rs4870529	REF	ACTGGTCGAC	GTACAAGTAATCTAGAACTGGTCGAC
rs4870529	ALT	CTAGGATCTC	GTACAAGTAATCTAGACTAGGATCTC
rs487120	REF	ACGTGACTCG	GTACAAGTAATCTAGAACGTGACTCG
rs487120	ALT	AAGCGCGTCT	GTACAAGTAATCTAGAAAGCGCGTCT
rs4918546	REF	AGTCCGAGTA	GTACAAGTAATCTAGAAGTCCGAGTA
rs4918546	ALT	GTCTGCGATA	GTACAAGTAATCTAGAGTCTGCGATA
rs4939037	REF	TTAGACACGT	GTACAAGTAATCTAGATTAGACACGT
rs4939037	ALT	GTAGCCATAT	GTACAAGTAATCTAGAGTAGCCATAT
rs4944592	REF	GCAGTCTAGC	GTACAAGTAATCTAGAGCAGTCTAGC
rs4944592	ALT	GTAACTCGTG	GTACAAGTAATCTAGAGTAACTCGTG
rs4944950	REF	GGTACACATG	GTACAAGTAATCTAGAGGTACACATG
rs4944950	ALT	GACATTCTCG	GTACAAGTAATCTAGAGACATTCTCG
rs4946807	REF	GCTCACTGAG	GTACAAGTAATCTAGAGCTCACTGAG
rs4946807	ALT	CGACGCAGTT	GTACAAGTAATCTAGACGACGCAGTT
rs494735	REF	CGCGAGCTTA	GTACAAGTAATCTAGACGCGAGCTTA
rs494735	ALT	GAATCGCTCG	GTACAAGTAATCTAGAGAATCGCTCG
rs4947576	REF	GCTGTCATAA	GTACAAGTAATCTAGAGCTGTCATAA
rs4947576	ALT	TCCTCGATGA	GTACAAGTAATCTAGATCCTCGATGA
rs4948010	REF	TGTACGGCTA	GTACAAGTAATCTAGATGTACGGCTA
rs4948010	ALT	TAATCCGAGT	GTACAAGTAATCTAGATAATCCGAGT
rs4948216	REF	CTGTAGCGAC	GTACAAGTAATCTAGACTGTAGCGAC
rs4948216	ALT	CTACTGTAGT	GTACAAGTAATCTAGACTACTGTAGT
rs4948492	REF	ATACGTCTCG	GTACAAGTAATCTAGAATACGTCTCG
rs4948492	ALT	GCTGAATGCA	GTACAAGTAATCTAGAGCTGAATGCA
rs4952427	REF	TCTACGTGAT	GTACAAGTAATCTAGATCTACGTGAT
rs4952427	ALT	TCTGATAGCT	GTACAAGTAATCTAGATCTGATAGCT
rs4952429	REF	CAGTGGTACA	GTACAAGTAATCTAGACAGTGGTACA
rs4952429	ALT	TGGACAACGT	GTACAAGTAATCTAGATGGACAACGT
rs495477	REF	AGCGATACTT	GTACAAGTAATCTAGAAGCGATACTT
rs495477	ALT	ATTCGAGCTG	GTACAAGTAATCTAGAATTCGAGCTG
rs4964999	ALT	ATTGCCGCGA	GTACAAGTAATCTAGAATTGCCGCGA
rs4964999	REF	AGGTCTGTAC	GTACAAGTAATCTAGAAGGTCTGTAC
rs4971336	REF	AGGTACTGAC	GTACAAGTAATCTAGAAGGTACTGAC
rs4971336	ALT	AGTTAGTGCC	GTACAAGTAATCTAGAAGTTAGTGCC
rs505278	REF	TGCTTGAAGC	GTACAAGTAATCTAGATGCTTGAAGC
rs505278	ALT	CTGATTGTAC	GTACAAGTAATCTAGACTGATTGTAC
rs508303	REF	ATCTTGCAGG	GTACAAGTAATCTAGAATCTTGCAGG
rs508303	ALT	CGTGTATTCA	GTACAAGTAATCTAGACGTGTATTCA
rs509017	ALT	TGAGCCTCTA	GTACAAGTAATCTAGATGAGCCTCTA
rs509017	REF	CGAGCTGTAT	GTACAAGTAATCTAGACGAGCTGTAT
rs546784	REF	TGGACATCCG	GTACAAGTAATCTAGATGGACATCCG
rs546784	ALT	CATACGTCTG	GTACAAGTAATCTAGACATACGTCTG
rs548390	REF	TCCAGGTGCA	GTACAAGTAATCTAGATCCAGGTGCA
rs548390	ALT	GGTCCTATAC	GTACAAGTAATCTAGAGGTCCTATAC
rs55692505	REF	ACTCGGTACG	GTACAAGTAATCTAGAACTCGGTACG
rs55692505	ALT	CAGTCCTGAT	GTACAAGTAATCTAGACAGTCCTGAT
rs55776330	ALT	CTGATACGTA	GTACAAGTAATCTAGACTGATACGTA
rs55776330	REF	ACTACGCTGT	GTACAAGTAATCTAGAACTACGCTGT
rs55776330	ALT	CCTAGTGTCA	GTACAAGTAATCTAGACCTAGTGTCA
rs55776330	REF	GTTGCAACTT	GTACAAGTAATCTAGAGTTGCAACTT
rs55810554	REF	ACACTTCTGG	GTACAAGTAATCTAGAACACTTCTGG
rs55810554	REF	ATGCGCCGTA	GTACAAGTAATCTAGAATGCGCCGTA
rs55810554	ALT	GTACTGAGTC	GTACAAGTAATCTAGAGTACTGAGTC
rs55810554	ALT	AGCGTAATCT	GTACAAGTAATCTAGAAGCGTAATCT
rs55872768	REF	ACTATGCCTG	GTACAAGTAATCTAGAACTATGCCTG
rs55872768	ALT	AGCGTCAGAT	GTACAAGTAATCTAGAAGCGTCAGAT
rs558764	REF	CCGAGCATGT	GTACAAGTAATCTAGACCGAGCATGT
rs558764	ALT	ATAGGCTGCA	GTACAAGTAATCTAGAATAGGCTGCA
rs55876959	REF	CGATCCTAGG	GTACAAGTAATCTAGACGATCCTAGG
rs55876959	ALT	CGTTGACAAG	GTACAAGTAATCTAGACGTTGACAAG
rs55985421	REF	TTGCAACGTG	GTACAAGTAATCTAGATTGCAACGTG
rs55985421	ALT	TGCAGCTATA	GTACAAGTAATCTAGATGCAGCTATA
rs55993747	REF	ACGCTAGTGT	GTACAAGTAATCTAGAACGCTAGTGT
rs55993747	ALT	CAGGCTGTAA	GTACAAGTAATCTAGACAGGCTGTAA
rs56020647	REF	AGGACCTCGT	GTACAAGTAATCTAGAAGGACCTCGT
rs56020647	ALT	ATGCGTCATA	GTACAAGTAATCTAGAATGCGTCATA
rs56061726	REF	TGCGTTCATA	GTACAAGTAATCTAGATGCGTTCATA
rs56061726	ALT	TCGTTGCGAA	GTACAAGTAATCTAGATCGTTGCGAA
rs56101487	REF	AATCGGTCTG	GTACAAGTAATCTAGAAATCGGTCTG
rs56101487	ALT	CACCGTATGT	GTACAAGTAATCTAGACACCGTATGT
rs56143128	REF	CTCAAGTTGT	GTACAAGTAATCTAGACTCAAGTTGT
rs56143128	ALT	CGTATGCTCA	GTACAAGTAATCTAGACGTATGCTCA
rs56154904	ALT	GTTACTGACA	GTACAAGTAATCTAGAGTTACTGACA
rs56154904	REF	ACCTCGTTAG	GTACAAGTAATCTAGAACCTCGTTAG
rs56156615	REF	CGTCTACGGA	GTACAAGTAATCTAGACGTCTACGGA
rs56156615	ALT	AGTTGACTAC	GTACAAGTAATCTAGAAGTTGACTAC
rs56170708	REF	ACCTGGTCAT	GTACAAGTAATCTAGAACCTGGTCAT
rs56170708	ALT	GAATCAGCGT	GTACAAGTAATCTAGAGAATCAGCGT
rs56229440	REF	GTACTAGGAC	GTACAAGTAATCTAGAGTACTAGGAC
rs56229440	ALT	GGACGACTTC	GTACAAGTAATCTAGAGGACGACTTC
rs56235717	REF	CGACTGACGT	GTACAAGTAATCTAGACGACTGACGT
rs56235717	ALT	GATCATCGGC	GTACAAGTAATCTAGAGATCATCGGC
rs56235717	ALT	AGTTCTACGT	GTACAAGTAATCTAGAAGTTCTACGT
rs56235717	REF	ACATGGTGTC	GTACAAGTAATCTAGAACATGGTGTC
rs56241008	REF	ATGCGTATCG	GTACAAGTAATCTAGAATGCGTATCG
rs56241008	ALT	ACAGCTGATT	GTACAAGTAATCTAGAACAGCTGATT
rs56253831	REF	GACCTAGCTT	GTACAAGTAATCTAGAGACCTAGCTT
rs56253831	ALT	TTGACGTCAA	GTACAAGTAATCTAGATTGACGTCAA
rs56253831	REF	TAGTGCTGAC	GTACAAGTAATCTAGATAGTGCTGAC
rs56253831	ALT	GGTACGATCC	GTACAAGTAATCTAGAGGTACGATCC
rs56261047	REF	GTGTCAGCCA	GTACAAGTAATCTAGAGTGTCAGCCA
rs56261047	ALT	GTCCGTAATC	GTACAAGTAATCTAGAGTCCGTAATC
rs56723270	REF	AGCATTGCTA	GTACAAGTAATCTAGAAGCATTGCTA
rs56723270	ALT	TTACGTACCG	GTACAAGTAATCTAGATTACGTACCG
rs56763376	REF	GTACTGAGAC	GTACAAGTAATCTAGAGTACTGAGAC
rs56763376	ALT	TACGTGCCAG	GTACAAGTAATCTAGATACGTGCCAG
rs568166	REF	CCGAGGATCT	GTACAAGTAATCTAGACCGAGGATCT
rs568166	ALT	GCTACTGTCA	GTACAAGTAATCTAGAGCTACTGTCA
rs56821693	REF	ACGAGTGTTC	GTACAAGTAATCTAGAACGAGTGTTC
rs56821693	ALT	TGCCACGTGA	GTACAAGTAATCTAGATGCCACGTGA
rs56821693	REF	ACGTGCTAGC	GTACAAGTAATCTAGAACGTGCTAGC
rs56821693	ALT	GATCAGTCGT	GTACAAGTAATCTAGAGATCAGTCGT
rs56853460	REF	ACTGTCGCAG	GTACAAGTAATCTAGAACTGTCGCAG
rs56853460	ALT	TGTGAAGCCT	GTACAAGTAATCTAGATGTGAAGCCT
rs56917565	REF	CTCACTGAGT	GTACAAGTAATCTAGACTCACTGAGT
rs56917565	ALT	GGTACTCCAG	GTACAAGTAATCTAGAGGTACTCCAG
rs56969688	REF	CATGTGTCAA	GTACAAGTAATCTAGACATGTGTCAA
rs56969688	ALT	TGTGGCTCAA	GTACAAGTAATCTAGATGTGGCTCAA
rs57003817	REF	GACATTCGGT	GTACAAGTAATCTAGAGACATTCGGT
rs57003817	ALT	CTTGAGCAGC	GTACAAGTAATCTAGACTTGAGCAGC
rs57012784	REF	CGTTATAGCG	GTACAAGTAATCTAGACGTTATAGCG
rs57012784	ALT	CTACGGATGA	GTACAAGTAATCTAGACTACGGATGA
rs57294500	REF	TGCTCGATAA	GTACAAGTAATCTAGATGCTCGATAA
rs57294500	ALT	ACTGCCAGTG	GTACAAGTAATCTAGAACTGCCAGTG
rs57506830	REF	TGAACGGCTC	GTACAAGTAATCTAGATGAACGGCTC
rs57506830	ALT	ACACGGTCTT	GTACAAGTAATCTAGAACACGGTCTT
rs57666626	REF	TTCATCGATG	GTACAAGTAATCTAGATTCATCGATG
rs57666626	ALT	CATGATATCG	GTACAAGTAATCTAGACATGATATCG
rs57705295	REF	TATGATCTGC	GTACAAGTAATCTAGATATGATCTGC
rs57705295	ALT	GCGATCGCAT	GTACAAGTAATCTAGAGCGATCGCAT
rs57733106	REF	TATAGACTCG	GTACAAGTAATCTAGATATAGACTCG
rs57733106	ALT	TCAGTCTTAG	GTACAAGTAATCTAGATCAGTCTTAG
rs57934869	REF	AGGTAGTCCT	GTACAAGTAATCTAGAAGGTAGTCCT
rs57934869	ALT	ATGCTCTGTA	GTACAAGTAATCTAGAATGCTCTGTA
rs57970308	REF	TGTACCAGTC	GTACAAGTAATCTAGATGTACCAGTC
rs57970308	ALT	TACAACGTGT	GTACAAGTAATCTAGATACAACGTGT
rs58136256	REF	TATAGCTGAC	GTACAAGTAATCTAGATATAGCTGAC
rs58136256	ALT	GGCGATTATC	GTACAAGTAATCTAGAGGCGATTATC
rs58411534	REF	GCTAACTGCG	GTACAAGTAATCTAGAGCTAACTGCG
rs58411534	ALT	TGTATGCGCA	GTACAAGTAATCTAGATGTATGCGCA
rs58443873	REF	CATGTTGCAT	GTACAAGTAATCTAGACATGTTGCAT
rs58443873	ALT	ATTCACGGAG	GTACAAGTAATCTAGAATTCACGGAG
rs58602067	REF	GCTTACGTAG	GTACAAGTAATCTAGAGCTTACGTAG
rs58602067	ALT	GTACTGCTGA	GTACAAGTAATCTAGAGTACTGCTGA
rs58602067	REF	TGCTAGAGCC	GTACAAGTAATCTAGATGCTAGAGCC
rs58602067	ALT	TTATAGCGTC	GTACAAGTAATCTAGATTATAGCGTC
rs58650994	REF	ACTAGTCCGT	GTACAAGTAATCTAGAACTAGTCCGT
rs58650994	ALT	AGCTTCATGA	GTACAAGTAATCTAGAAGCTTCATGA
rs58722244	REF	GACGAGTCAT	GTACAAGTAATCTAGAGACGAGTCAT
rs58722244	ALT	TCACTGGACT	GTACAAGTAATCTAGATCACTGGACT
rs587829	REF	CCGTAAGATT	GTACAAGTAATCTAGACCGTAAGATT
rs587829	ALT	TCTATAGGCG	GTACAAGTAATCTAGATCTATAGGCG
rs58806135	REF	TCAGTAAGCT	GTACAAGTAATCTAGATCAGTAAGCT
rs58806135	ALT	TATCCGATAG	GTACAAGTAATCTAGATATCCGATAG
rs59151138	REF	GATTGCTACT	GTACAAGTAATCTAGAGATTGCTACT
rs59151138	ALT	GCACATGGAT	GTACAAGTAATCTAGAGCACATGGAT
rs59178045	REF	CCTCGATTGA	GTACAAGTAATCTAGACCTCGATTGA
rs59178045	ALT	CAAGTTGTCT	GTACAAGTAATCTAGACAAGTTGTCT
rs59299234	REF	GCGTCTACTA	GTACAAGTAATCTAGAGCGTCTACTA
rs59299234	ALT	GCAGTGCATT	GTACAAGTAATCTAGAGCAGTGCATT
rs59346947	REF	ACCAGTTCTG	GTACAAGTAATCTAGAACCAGTTCTG
rs59346947	ALT	ATCGCTTGAG	GTACAAGTAATCTAGAATCGCTTGAG
rs59369204	REF	ACGATGCCTG	GTACAAGTAATCTAGAACGATGCCTG
rs59369204	ALT	TATAGGCACT	GTACAAGTAATCTAGATATAGGCACT
rs59369204	REF	GTCTGTAACT	GTACAAGTAATCTAGAGTCTGTAACT
rs59369204	ALT	TTACTTAGGC	GTACAAGTAATCTAGATTACTTAGGC
rs59411952	REF	TGGTCAATAC	GTACAAGTAATCTAGATGGTCAATAC
rs59411952	ALT	ACGGCTAAGT	GTACAAGTAATCTAGAACGGCTAAGT
rs59425541	REF	ACTCTGGCAT	GTACAAGTAATCTAGAACTCTGGCAT
rs59425541	ALT	CGGTCAATAT	GTACAAGTAATCTAGACGGTCAATAT
rs59601514	REF	ACTATCGGAT	GTACAAGTAATCTAGAACTATCGGAT
rs59601514	ALT	GCTTACGATG	GTACAAGTAATCTAGAGCTTACGATG
rs59672618	REF	ATACTCTGAG	GTACAAGTAATCTAGAATACTCTGAG
rs59672618	ALT	TGGATCGCAT	GTACAAGTAATCTAGATGGATCGCAT
rs59698565	REF	CAGACCTGTT	GTACAAGTAATCTAGACAGACCTGTT
rs59698565	ALT	AGAGCTCTGA	GTACAAGTAATCTAGAAGAGCTCTGA
rs59698565	REF	GCGCTATAAG	GTACAAGTAATCTAGAGCGCTATAAG
rs59698565	ALT	CAGTCTGCAT	GTACAAGTAATCTAGACAGTCTGCAT
rs59770843	REF	TCATTCAGAG	GTACAAGTAATCTAGATCATTCAGAG
rs59770843	ALT	CTCTTCAGGA	GTACAAGTAATCTAGACTCTTCAGGA
rs5995289	REF	GACTAGTATC	GTACAAGTAATCTAGAGACTAGTATC
rs5995289	ALT	CTGATGTCGA	GTACAAGTAATCTAGACTGATGTCGA
rs5995536	REF	CCTAGGTGTA	GTACAAGTAATCTAGACCTAGGTGTA
rs5995536	ALT	GGTGTACAAC	GTACAAGTAATCTAGAGGTGTACAAC
rs599631	REF	GATTATACGC	GTACAAGTAATCTAGAGATTATACGC
rs599631	ALT	GACGGCTTAC	GTACAAGTAATCTAGAGACGGCTTAC
rs59971651	REF	TGTGCAATCC	GTACAAGTAATCTAGATGTGCAATCC
rs59971651	ALT	AGTCCGTGAT	GTACAAGTAATCTAGAAGTCCGTGAT
rs6012515	REF	TGTCGAGACA	GTACAAGTAATCTAGATGTCGAGACA
rs6012515	ALT	TATGAGGTCC	GTACAAGTAATCTAGATATGAGGTCC
rs6019382	REF	CACAGGCTGT	GTACAAGTAATCTAGACACAGGCTGT
rs6019382	ALT	GGACCTCTAT	GTACAAGTAATCTAGAGGACCTCTAT
rs6019391	REF	TAGACCAGTG	GTACAAGTAATCTAGATAGACCAGTG
rs6019391	ALT	GCTGATCCAT	GTACAAGTAATCTAGAGCTGATCCAT
rs6020813	REF	TGGACCGTAC	GTACAAGTAATCTAGATGGACCGTAC
rs6020813	ALT	CGGTATACTT	GTACAAGTAATCTAGACGGTATACTT
rs6020814	REF	CTGCTGAGAT	GTACAAGTAATCTAGACTGCTGAGAT
rs6020814	ALT	CTATATGTCG	GTACAAGTAATCTAGACTATATGTCG
rs60228607	REF	AATACGCGTG	GTACAAGTAATCTAGAAATACGCGTG
rs60228607	ALT	CGTATCCTGA	GTACAAGTAATCTAGACGTATCCTGA
rs60293371	REF	AGCTACTCTG	GTACAAGTAATCTAGAAGCTACTCTG
rs60293371	ALT	CATGCAGTAG	GTACAAGTAATCTAGACATGCAGTAG
rs6031867	REF	CTGTCGAAGT	GTACAAGTAATCTAGACTGTCGAAGT
rs6031867	ALT	CAAGTCATGG	GTACAAGTAATCTAGACAAGTCATGG
rs6035114	REF	ATTACGCGCT	GTACAAGTAATCTAGAATTACGCGCT
rs6035114	ALT	ACTCGCGGAT	GTACAAGTAATCTAGAACTCGCGGAT
rs60354454	REF	GCTCTATGGA	GTACAAGTAATCTAGAGCTCTATGGA
rs60354454	ALT	GAGTCTGTCA	GTACAAGTAATCTAGAGAGTCTGTCA
rs6036469	REF	CAGGTCATCT	GTACAAGTAATCTAGACAGGTCATCT
rs6036469	ALT	TCTGCAACGT	GTACAAGTAATCTAGATCTGCAACGT
rs6045583	ALT	TGATCTATGC	GTACAAGTAATCTAGATGATCTATGC
rs6045583	REF	GCTTGATAAC	GTACAAGTAATCTAGAGCTTGATAAC
rs60532123	REF	ATAGTCGTCC	GTACAAGTAATCTAGAATAGTCGTCC
rs60532123	ALT	GTGAACGACT	GTACAAGTAATCTAGAGTGAACGACT
rs60536986	REF	CATCTTAGCG	GTACAAGTAATCTAGACATCTTAGCG
rs60536986	ALT	TGCCTGCAGA	GTACAAGTAATCTAGATGCCTGCAGA
rs60536986	REF	TTCGCACATG	GTACAAGTAATCTAGATTCGCACATG
rs60536986	ALT	GACTGTACTA	GTACAAGTAATCTAGAGACTGTACTA
rs60639238	REF	ATCGTGAACG	GTACAAGTAATCTAGAATCGTGAACG
rs60639238	ALT	TCTATAACGG	GTACAAGTAATCTAGATCTATAACGG
rs60653573	REF	GTTGACGACA	GTACAAGTAATCTAGAGTTGACGACA
rs60653573	ALT	TGTCGCAGCA	GTACAAGTAATCTAGATGTCGCAGCA
rs60677310	REF	GTTGTAAGCC	GTACAAGTAATCTAGAGTTGTAAGCC
rs60677310	ALT	AGTTCGACAT	GTACAAGTAATCTAGAAGTTCGACAT
rs60733727	REF	TGCACTAGTT	GTACAAGTAATCTAGATGCACTAGTT
rs60733727	ALT	TGCACAATGG	GTACAAGTAATCTAGATGCACAATGG
rs6080222	ALT	ATGTGCTACA	GTACAAGTAATCTAGAATGTGCTACA
rs6080222	REF	CGGTACTGAC	GTACAAGTAATCTAGACGGTACTGAC
rs60845874	REF	TCTAAGCTTG	GTACAAGTAATCTAGATCTAAGCTTG
rs60845874	ALT	AGCTAGATGC	GTACAAGTAATCTAGAAGCTAGATGC
rs60859340	REF	GGTAGTATCC	GTACAAGTAATCTAGAGGTAGTATCC
rs60859340	ALT	GGCATATGCT	GTACAAGTAATCTAGAGGCATATGCT
rs60859340	REF	CCAGGTATGC	GTACAAGTAATCTAGACCAGGTATGC
rs60859340	ALT	TGCAAGCATG	GTACAAGTAATCTAGATGCAAGCATG
rs60903037	REF	TGAGATCTCG	GTACAAGTAATCTAGATGAGATCTCG
rs60903037	ALT	GAGTCCGTAC	GTACAAGTAATCTAGAGAGTCCGTAC
rs6096137	ALT	TTGAACTCGT	GTACAAGTAATCTAGATTGAACTCGT
rs6096137	REF	TGATCCGACT	GTACAAGTAATCTAGATGATCCGACT
rs61098381	REF	TGTCCATCAG	GTACAAGTAATCTAGATGTCCATCAG
rs61098381	ALT	TGATGACTCA	GTACAAGTAATCTAGATGATGACTCA
rs61174903	REF	TACTCGAGTA	GTACAAGTAATCTAGATACTCGAGTA
rs61174903	ALT	GCTACCGATT	GTACAAGTAATCTAGAGCTACCGATT
rs6120348	REF	GCTGTATATC	GTACAAGTAATCTAGAGCTGTATATC
rs6120348	ALT	CGACTGTTAT	GTACAAGTAATCTAGACGACTGTTAT
rs61282172	REF	CGCTATCAGG	GTACAAGTAATCTAGACGCTATCAGG
rs61282172	ALT	TTGTCGGACA	GTACAAGTAATCTAGATTGTCGGACA
rs61349439	REF	GCCTGATGAT	GTACAAGTAATCTAGAGCCTGATGAT
rs61349439	ALT	TGCGCTTACA	GTACAAGTAATCTAGATGCGCTTACA
rs61353450	REF	ACAGTACTGG	GTACAAGTAATCTAGAACAGTACTGG
rs61353450	ALT	CGTAGTATTC	GTACAAGTAATCTAGACGTAGTATTC
rs61356271	REF	CCAGGTATAT	GTACAAGTAATCTAGACCAGGTATAT
rs61356271	ALT	TTGACCGATT	GTACAAGTAATCTAGATTGACCGATT
rs6151759	REF	GCATCATGAT	GTACAAGTAATCTAGAGCATCATGAT
rs6151759	ALT	ACGTCGAAGT	GTACAAGTAATCTAGAACGTCGAAGT
rs61544197	REF	CGTACTAGCG	GTACAAGTAATCTAGACGTACTAGCG
rs61544197	ALT	TTACAGGACT	GTACAAGTAATCTAGATTACAGGACT
rs61610761	ALT	AGCCAGATGT	GTACAAGTAATCTAGAAGCCAGATGT
rs61610761	REF	GTCAACGTTG	GTACAAGTAATCTAGAGTCAACGTTG
rs61667538	REF	TAGAAGTCCG	GTACAAGTAATCTAGATAGAAGTCCG
rs61667538	ALT	ATGATCCGAG	GTACAAGTAATCTAGAATGATCCGAG
rs61671395	REF	TGGACCTAAT	GTACAAGTAATCTAGATGGACCTAAT
rs61671395	ALT	AGTCTCTGGA	GTACAAGTAATCTAGAAGTCTCTGGA
rs61671857	ALT	TTGTATACCG	GTACAAGTAATCTAGATTGTATACCG
rs61671857	REF	GCAATGCATG	GTACAAGTAATCTAGAGCAATGCATG
rs61734995	REF	TAGTACGCAG	GTACAAGTAATCTAGATAGTACGCAG
rs61734995	ALT	TCGTTACATG	GTACAAGTAATCTAGATCGTTACATG
rs61738461	REF	GTTAGACTCT	GTACAAGTAATCTAGAGTTAGACTCT
rs61738461	ALT	GAATCGCTTA	GTACAAGTAATCTAGAGAATCGCTTA
rs61742881	REF	TCTCAGTGAT	GTACAAGTAATCTAGATCTCAGTGAT
rs61742881	ALT	GACGCCTAGT	GTACAAGTAATCTAGAGACGCCTAGT
rs61743886	REF	ACGATCGTCG	GTACAAGTAATCTAGAACGATCGTCG
rs61743886	ALT	AACTGTATCG	GTACAAGTAATCTAGAAACTGTATCG
rs61878637	REF	GGCATTGCAA	GTACAAGTAATCTAGAGGCATTGCAA
rs61878637	ALT	ACTTAGATGC	GTACAAGTAATCTAGAACTTAGATGC
rs62165899	REF	CTTCGTGTAA	GTACAAGTAATCTAGACTTCGTGTAA
rs62165899	ALT	ATATCGGAGC	GTACAAGTAATCTAGAATATCGGAGC
rs62219031	ALT	CATAGCCTGT	GTACAAGTAATCTAGACATAGCCTGT
rs62219031	REF	CATAGCGATG	GTACAAGTAATCTAGACATAGCGATG
rs62392286	REF	CGATCAGGAT	GTACAAGTAATCTAGACGATCAGGAT
rs62392286	ALT	ATTCGTGCCA	GTACAAGTAATCTAGAATTCGTGCCA
rs62439782	ALT	CGTGTGCATA	GTACAAGTAATCTAGACGTGTGCATA
rs62439782	REF	GGCACTTGAT	GTACAAGTAATCTAGAGGCACTTGAT
rs62445866	REF	GGCATCACTT	GTACAAGTAATCTAGAGGCATCACTT
rs62445866	ALT	TAGGTCCTAA	GTACAAGTAATCTAGATAGGTCCTAA
rs62555200	REF	GCAATCTGTT	GTACAAGTAATCTAGAGCAATCTGTT
rs62555200	ALT	TGTCACGAAT	GTACAAGTAATCTAGATGTCACGAAT
rs62559825	REF	ACGTTATGAC	GTACAAGTAATCTAGAACGTTATGAC
rs62559825	ALT	AACGTTGATC	GTACAAGTAATCTAGAAACGTTGATC
rs6460173	REF	TAGCCTATTG	GTACAAGTAATCTAGATAGCCTATTG
rs6460173	ALT	TACTCTGAGG	GTACAAGTAATCTAGATACTCTGAGG
rs6470703	REF	GTCAGATACG	GTACAAGTAATCTAGAGTCAGATACG
rs6470703	ALT	CGTAATCGTG	GTACAAGTAATCTAGACGTAATCGTG
rs6470763	REF	TCAGCGTACT	GTACAAGTAATCTAGATCAGCGTACT
rs6470763	ALT	TGACGGATCA	GTACAAGTAATCTAGATGACGGATCA
rs6470764	REF	AGTATGACGC	GTACAAGTAATCTAGAAGTATGACGC
rs6470764	ALT	GTCGATCTAG	GTACAAGTAATCTAGAGTCGATCTAG
rs6498139	REF	CCATGGTCAG	GTACAAGTAATCTAGACCATGGTCAG
rs6498139	ALT	CGGTATCTAC	GTACAAGTAATCTAGACGGTATCTAC
rs6502001	REF	GACGTTAGTC	GTACAAGTAATCTAGAGACGTTAGTC
rs6502001	ALT	TGAGCATCAT	GTACAAGTAATCTAGATGAGCATCAT
rs6502001	REF	CCGAGGATTC	GTACAAGTAATCTAGACCGAGGATTC
rs6502001	ALT	TAGATGCAGC	GTACAAGTAATCTAGATAGATGCAGC
rs6504490	REF	TTCATCGTAG	GTACAAGTAATCTAGATTCATCGTAG
rs6504490	ALT	TGAACACGTG	GTACAAGTAATCTAGATGAACACGTG
rs6531288	REF	TGGCGAATCC	GTACAAGTAATCTAGATGGCGAATCC
rs6531288	ALT	CGATGTAATC	GTACAAGTAATCTAGACGATGTAATC
rs656338	REF	CTGGTCACGA	GTACAAGTAATCTAGACTGGTCACGA
rs656338	ALT	TCATTCGGAT	GTACAAGTAATCTAGATCATTCGGAT
rs6575399	REF	CTGCATGCAT	GTACAAGTAATCTAGACTGCATGCAT
rs6575399	ALT	AGGTAGCTAC	GTACAAGTAATCTAGAAGGTAGCTAC
rs6588193	REF	GATTCTAACG	GTACAAGTAATCTAGAGATTCTAACG
rs6588193	ALT	AGCGTCTACG	GTACAAGTAATCTAGAAGCGTCTACG
rs6590705	REF	TACTGACGGA	GTACAAGTAATCTAGATACTGACGGA
rs6590705	ALT	ACCGAAGTTG	GTACAAGTAATCTAGAACCGAAGTTG
rs6590706	REF	GCGCATTCGA	GTACAAGTAATCTAGAGCGCATTCGA
rs6590706	ALT	AGGACCGTTA	GTACAAGTAATCTAGAAGGACCGTTA
rs6591310	REF	TCACGAGTTC	GTACAAGTAATCTAGATCACGAGTTC
rs6591310	ALT	TACGCAGTTC	GTACAAGTAATCTAGATACGCAGTTC
rs6591320	REF	GCTTGATATC	GTACAAGTAATCTAGAGCTTGATATC
rs6591320	ALT	TACGTAGTGC	GTACAAGTAATCTAGATACGTAGTGC
rs6595747	REF	TGAATCTGAC	GTACAAGTAATCTAGATGAATCTGAC
rs6595747	ALT	AGATGGCTAC	GTACAAGTAATCTAGAAGATGGCTAC
rs662821	REF	ACTCATTGTG	GTACAAGTAATCTAGAACTCATTGTG
rs662821	ALT	CGTAGCTAAG	GTACAAGTAATCTAGACGTAGCTAAG
rs6660910	REF	GCTAGTAACG	GTACAAGTAATCTAGAGCTAGTAACG
rs6660910	ALT	TCGAGTAGCT	GTACAAGTAATCTAGATCGAGTAGCT
rs6670157	REF	GTCATGACTA	GTACAAGTAATCTAGAGTCATGACTA
rs6670157	ALT	TCGACAGGCT	GTACAAGTAATCTAGATCGACAGGCT
rs6671322	REF	TACTGGACTC	GTACAAGTAATCTAGATACTGGACTC
rs6671322	ALT	CGTACCTGGA	GTACAAGTAATCTAGACGTACCTGGA
rs66827971	ALT	TGCTTCAACG	GTACAAGTAATCTAGATGCTTCAACG
rs66827971	REF	GTAGTCACGT	GTACAAGTAATCTAGAGTAGTCACGT
rs6684269	REF	GGTCCATGAT	GTACAAGTAATCTAGAGGTCCATGAT
rs6684269	ALT	AGGTACTCTC	GTACAAGTAATCTAGAAGGTACTCTC
rs6687273	REF	CGATATCAGG	GTACAAGTAATCTAGACGATATCAGG
rs6687273	ALT	TCACATGTCG	GTACAAGTAATCTAGATCACATGTCG
rs6697965	REF	CGTAACTGGT	GTACAAGTAATCTAGACGTAACTGGT
rs6697965	ALT	CTCTGAATGA	GTACAAGTAATCTAGACTCTGAATGA
rs6702280	REF	TTCAGTTGAC	GTACAAGTAATCTAGATTCAGTTGAC
rs6702280	ALT	CGGTCTATGA	GTACAAGTAATCTAGACGGTCTATGA
rs6719338	ALT	GATTCGGCAA	GTACAAGTAATCTAGAGATTCGGCAA
rs6719338	REF	ATCTACGTGC	GTACAAGTAATCTAGAATCTACGTGC
rs6724414	REF	CGAAGTGACT	GTACAAGTAATCTAGACGAAGTGACT
rs6724414	ALT	GTTACAACTG	GTACAAGTAATCTAGAGTTACAACTG
rs6724910	REF	CGATGCTAGA	GTACAAGTAATCTAGACGATGCTAGA
rs6724910	ALT	ATCTGCATGG	GTACAAGTAATCTAGAATCTGCATGG
rs6739848	REF	ACCACTGTGG	GTACAAGTAATCTAGAACCACTGTGG
rs6739848	ALT	TACGTAGTTC	GTACAAGTAATCTAGATACGTAGTTC
rs6743259	REF	CTGGCAGATC	GTACAAGTAATCTAGACTGGCAGATC
rs6743259	ALT	ACGTGGCTAC	GTACAAGTAATCTAGAACGTGGCTAC
rs67438539	REF	GCGTCGTAAC	GTACAAGTAATCTAGAGCGTCGTAAC
rs67438539	ALT	CATAGCTCTG	GTACAAGTAATCTAGACATAGCTCTG
rs6744828	REF	CGGTCTAAGT	GTACAAGTAATCTAGACGGTCTAAGT
rs6744828	ALT	GAATCGTCTG	GTACAAGTAATCTAGAGAATCGTCTG
rs6751242	REF	TGGCTAATCC	GTACAAGTAATCTAGATGGCTAATCC
rs6751242	ALT	GTTGCTAACG	GTACAAGTAATCTAGAGTTGCTAACG
rs6755081	REF	GTCTATCATG	GTACAAGTAATCTAGAGTCTATCATG
rs6755081	ALT	CGTTCAGGTA	GTACAAGTAATCTAGACGTTCAGGTA
rs67565204	REF	AGCTCTGGTA	GTACAAGTAATCTAGAAGCTCTGGTA
rs67565204	ALT	AACGGCTGTC	GTACAAGTAATCTAGAAACGGCTGTC
rs676511	REF	GGATCGATTC	GTACAAGTAATCTAGAGGATCGATTC
rs676511	ALT	CTTAGAGTTC	GTACAAGTAATCTAGACTTAGAGTTC
rs67790686	ALT	TGCCGCTAAT	GTACAAGTAATCTAGATGCCGCTAAT
rs67790686	REF	GATACTCGAT	GTACAAGTAATCTAGAGATACTCGAT
rs6785335	REF	CGTTAGTCCA	GTACAAGTAATCTAGACGTTAGTCCA
rs6785335	ALT	ATCTTCAGGT	GTACAAGTAATCTAGAATCTTCAGGT
rs6805959	REF	CGACATATGG	GTACAAGTAATCTAGACGACATATGG
rs6805959	ALT	TTGTACGATC	GTACAAGTAATCTAGATTGTACGATC
rs68087715	REF	GTATTGCATC	GTACAAGTAATCTAGAGTATTGCATC
rs68087715	ALT	ACTGTCATGC	GTACAAGTAATCTAGAACTGTCATGC
rs6810892	REF	CTGTACATTG	GTACAAGTAATCTAGACTGTACATTG
rs6810892	ALT	CGCATGGATC	GTACAAGTAATCTAGACGCATGGATC
rs6810987	ALT	AGCCGTCGTA	GTACAAGTAATCTAGAAGCCGTCGTA
rs6810987	REF	ATGATCGACT	GTACAAGTAATCTAGAATGATCGACT
rs68112369	REF	GCATGACTTC	GTACAAGTAATCTAGAGCATGACTTC
rs68112369	ALT	CATGGACTTG	GTACAAGTAATCTAGACATGGACTTG
rs6814112	REF	AGCCGCTATG	GTACAAGTAATCTAGAAGCCGCTATG
rs6814112	ALT	AGGCGCTATT	GTACAAGTAATCTAGAAGGCGCTATT
rs6815551	REF	ACATGTGGAC	GTACAAGTAATCTAGAACATGTGGAC
rs6815551	ALT	TGCGATACAG	GTACAAGTAATCTAGATGCGATACAG
rs6815765	REF	CGCATCATGT	GTACAAGTAATCTAGACGCATCATGT
rs6815765	ALT	ATGTCCTGAG	GTACAAGTAATCTAGAATGTCCTGAG
rs6821462	REF	GCTCGCAGTA	GTACAAGTAATCTAGAGCTCGCAGTA
rs6821462	ALT	TGATAGCATC	GTACAAGTAATCTAGATGATAGCATC
rs6846997	REF	TGCCTGAGAC	GTACAAGTAATCTAGATGCCTGAGAC
rs6846997	ALT	TATCGGTGAC	GTACAAGTAATCTAGATATCGGTGAC
rs6851239	REF	GATACGTTGC	GTACAAGTAATCTAGAGATACGTTGC
rs6851239	ALT	CAGTAATGGC	GTACAAGTAATCTAGACAGTAATGGC
rs6851838	REF	GGCATGCATT	GTACAAGTAATCTAGAGGCATGCATT
rs6851838	ALT	GACGTTACGT	GTACAAGTAATCTAGAGACGTTACGT
rs6860581	REF	TAAGTGCTCG	GTACAAGTAATCTAGATAAGTGCTCG
rs6860581	ALT	ATCAGTGTCA	GTACAAGTAATCTAGAATCAGTGTCA
rs6870335	REF	GCTGATAACT	GTACAAGTAATCTAGAGCTGATAACT
rs6870335	ALT	TGCAATCCGT	GTACAAGTAATCTAGATGCAATCCGT
rs687228	REF	CATTCACGTG	GTACAAGTAATCTAGACATTCACGTG
rs687228	ALT	TGTTGATCAC	GTACAAGTAATCTAGATGTTGATCAC
rs6874130	REF	TGAGCTCGAA	GTACAAGTAATCTAGATGAGCTCGAA
rs6874130	ALT	ATCTGCTGCA	GTACAAGTAATCTAGAATCTGCTGCA
rs6880209	REF	CGGTAGCTAA	GTACAAGTAATCTAGACGGTAGCTAA
rs6880209	ALT	TCCGTTATAG	GTACAAGTAATCTAGATCCGTTATAG
rs6884613	REF	ACTAGCTTAG	GTACAAGTAATCTAGAACTAGCTTAG
rs6884613	ALT	GTACGCTTGA	GTACAAGTAATCTAGAGTACGCTTGA
rs6894520	REF	GATGAGCTCC	GTACAAGTAATCTAGAGATGAGCTCC
rs6894520	ALT	TGATCCGCTA	GTACAAGTAATCTAGATGATCCGCTA
rs6948685	REF	AGATAGCGCT	GTACAAGTAATCTAGAAGATAGCGCT
rs6948685	ALT	CTTCAGAGTA	GTACAAGTAATCTAGACTTCAGAGTA
rs6955970	REF	CCTGCTTGAA	GTACAAGTAATCTAGACCTGCTTGAA
rs6955970	ALT	CACCTGAGGT	GTACAAGTAATCTAGACACCTGAGGT
rs6970764	REF	ACTAGAGTCG	GTACAAGTAATCTAGAACTAGAGTCG
rs6970764	ALT	GACGTTCGAC	GTACAAGTAATCTAGAGACGTTCGAC
rs6970993	REF	ATACGCTGCT	GTACAAGTAATCTAGAATACGCTGCT
rs6970993	ALT	AGGCTGCACT	GTACAAGTAATCTAGAAGGCTGCACT
rs6973333	REF	GTCTAGCCTA	GTACAAGTAATCTAGAGTCTAGCCTA
rs6973333	ALT	CAAGCGTCTG	GTACAAGTAATCTAGACAAGCGTCTG
rs6974242	REF	GACGATTACG	GTACAAGTAATCTAGAGACGATTACG
rs6974242	ALT	GAGCCGTATC	GTACAAGTAATCTAGAGAGCCGTATC
rs6974305	REF	TACCGTTGTA	GTACAAGTAATCTAGATACCGTTGTA
rs6974305	ALT	TCAGTCGTCA	GTACAAGTAATCTAGATCAGTCGTCA
rs6976009	REF	GCAGTATCGA	GTACAAGTAATCTAGAGCAGTATCGA
rs6976009	ALT	TTCGCGAACG	GTACAAGTAATCTAGATTCGCGAACG
rs6977904	REF	TGCTCTATAG	GTACAAGTAATCTAGATGCTCTATAG
rs6977904	ALT	GCAGCCTATG	GTACAAGTAATCTAGAGCAGCCTATG
rs6992302	ALT	TGTCACTAGG	GTACAAGTAATCTAGATGTCACTAGG
rs6992302	REF	AGTTGACTGC	GTACAAGTAATCTAGAAGTTGACTGC
rs6993025	ALT	GTAAGCATGC	GTACAAGTAATCTAGAGTAAGCATGC
rs6993025	REF	AGGTACTCCT	GTACAAGTAATCTAGAAGGTACTCCT
rs6993206	REF	CGGATCAGTA	GTACAAGTAATCTAGACGGATCAGTA
rs6993206	ALT	CGGCATTACG	GTACAAGTAATCTAGACGGCATTACG
rs6997493	REF	ACATTCTGGT	GTACAAGTAATCTAGAACATTCTGGT
rs6997493	ALT	AGTTATCGGC	GTACAAGTAATCTAGAAGTTATCGGC
rs7001886	REF	GGATCACTGA	GTACAAGTAATCTAGAGGATCACTGA
rs7001886	ALT	TCAGGAGCTC	GTACAAGTAATCTAGATCAGGAGCTC
rs7005081	REF	GGCAACGTTC	GTACAAGTAATCTAGAGGCAACGTTC
rs7005081	ALT	AGGTATCCAT	GTACAAGTAATCTAGAAGGTATCCAT
rs7007192	REF	TGCTAGTACC	GTACAAGTAATCTAGATGCTAGTACC
rs7007192	ALT	CTGGATCGAC	GTACAAGTAATCTAGACTGGATCGAC
rs7009208	REF	GATCTCGTCA	GTACAAGTAATCTAGAGATCTCGTCA
rs7009208	ALT	TCCTCGAGAG	GTACAAGTAATCTAGATCCTCGAGAG
rs7012758	REF	ACGTGTTATC	GTACAAGTAATCTAGAACGTGTTATC
rs7012758	ALT	GTGATCCACG	GTACAAGTAATCTAGAGTGATCCACG
rs7016804	REF	TAAGTGCAGC	GTACAAGTAATCTAGATAAGTGCAGC
rs7016804	ALT	CTAGTAGCTG	GTACAAGTAATCTAGACTAGTAGCTG
rs7027998	REF	GGCGTCAATA	GTACAAGTAATCTAGAGGCGTCAATA
rs7027998	ALT	ACTAGTTCGC	GTACAAGTAATCTAGAACTAGTTCGC
rs7033740	REF	TGTGCACAAT	GTACAAGTAATCTAGATGTGCACAAT
rs7033740	ALT	GGTACTACTT	GTACAAGTAATCTAGAGGTACTACTT
rs7036872	ALT	TCCGAACGTG	GTACAAGTAATCTAGATCCGAACGTG
rs7036872	REF	GTCTGCTAAC	GTACAAGTAATCTAGAGTCTGCTAAC
rs7039820	REF	ACGATGATTC	GTACAAGTAATCTAGAACGATGATTC
rs7039820	ALT	GCTGACGATT	GTACAAGTAATCTAGAGCTGACGATT
rs7045812	REF	GATTCTAAGC	GTACAAGTAATCTAGAGATTCTAAGC
rs7045812	ALT	GGATGACCTA	GTACAAGTAATCTAGAGGATGACCTA
rs705377	REF	CTGAGTAGAC	GTACAAGTAATCTAGACTGAGTAGAC
rs705377	ALT	GCACATTGTT	GTACAAGTAATCTAGAGCACATTGTT
rs7068005	ALT	ACATGGTATC	GTACAAGTAATCTAGAACATGGTATC
rs7068005	REF	CATCTTGAGG	GTACAAGTAATCTAGACATCTTGAGG
rs7072175	REF	TTACTGAACG	GTACAAGTAATCTAGATTACTGAACG
rs7072175	ALT	CACCAGTGGT	GTACAAGTAATCTAGACACCAGTGGT
rs7074238	REF	CGACTTATGA	GTACAAGTAATCTAGACGACTTATGA
rs7074238	ALT	ATAGTCGAGC	GTACAAGTAATCTAGAATAGTCGAGC
rs7079718	REF	GCCATGATTC	GTACAAGTAATCTAGAGCCATGATTC
rs7079718	ALT	TGCCATAGGC	GTACAAGTAATCTAGATGCCATAGGC
rs7082350	REF	AGTTACTCTG	GTACAAGTAATCTAGAAGTTACTCTG
rs7082350	ALT	TAAGCTGTCT	GTACAAGTAATCTAGATAAGCTGTCT
rs7083830	REF	ACTCGAGTGT	GTACAAGTAATCTAGAACTCGAGTGT
rs7083830	ALT	GAGTCTCTAA	GTACAAGTAATCTAGAGAGTCTCTAA
rs7084511	REF	AGACTCTGTC	GTACAAGTAATCTAGAAGACTCTGTC
rs7084511	ALT	GTCGATCAGC	GTACAAGTAATCTAGAGTCGATCAGC
rs7084554	REF	TACCTGTAGC	GTACAAGTAATCTAGATACCTGTAGC
rs7084554	ALT	GAGCATACGT	GTACAAGTAATCTAGAGAGCATACGT
rs7087541	ALT	TCTGCCTAGA	GTACAAGTAATCTAGATCTGCCTAGA
rs7087541	REF	TATGCTATGC	GTACAAGTAATCTAGATATGCTATGC
rs7089424	REF	AGATCTACTG	GTACAAGTAATCTAGAAGATCTACTG
rs7089424	ALT	TCGATGACAT	GTACAAGTAATCTAGATCGATGACAT
rs7092708	REF	GACACGAGTT	GTACAAGTAATCTAGAGACACGAGTT
rs7092708	ALT	CGTAGTCCAG	GTACAAGTAATCTAGACGTAGTCCAG
rs7094651	REF	ATCTAGCGGC	GTACAAGTAATCTAGAATCTAGCGGC
rs7094651	ALT	CACGCATTGT	GTACAAGTAATCTAGACACGCATTGT
rs7110900	ALT	TCAAGTGCTA	GTACAAGTAATCTAGATCAAGTGCTA
rs7110900	REF	CGCGCAAGTT	GTACAAGTAATCTAGACGCGCAAGTT
rs7121708	REF	TACGGATGCT	GTACAAGTAATCTAGATACGGATGCT
rs7121708	ALT	GGTACAGCAT	GTACAAGTAATCTAGAGGTACAGCAT
rs7123065	REF	CAGTAGCAGT	GTACAAGTAATCTAGACAGTAGCAGT
rs7123065	ALT	ACGACTTGCG	GTACAAGTAATCTAGAACGACTTGCG
rs7131311	REF	CGCCAGTGAT	GTACAAGTAATCTAGACGCCAGTGAT
rs7131311	ALT	CTGCGCATAT	GTACAAGTAATCTAGACTGCGCATAT
rs71328672	REF	CATAGGACGT	GTACAAGTAATCTAGACATAGGACGT
rs71328672	ALT	ACAGGTCGAT	GTACAAGTAATCTAGAACAGGTCGAT
rs7159221	REF	ATGATCGGCT	GTACAAGTAATCTAGAATGATCGGCT
rs7159221	ALT	GGACTTACGA	GTACAAGTAATCTAGAGGACTTACGA
rs7160073	REF	ATATTGCCTG	GTACAAGTAATCTAGAATATTGCCTG
rs7160073	ALT	TACGACGATG	GTACAAGTAATCTAGATACGACGATG
rs7185978	REF	CAGTCTGAGT	GTACAAGTAATCTAGACAGTCTGAGT
rs7185978	ALT	CGCGCATTAG	GTACAAGTAATCTAGACGCGCATTAG
rs7205474	REF	CTCAGTCTAG	GTACAAGTAATCTAGACTCAGTCTAG
rs7205474	ALT	GTAATCGCTA	GTACAAGTAATCTAGAGTAATCGCTA
rs7207529	REF	CTGTCATAAG	GTACAAGTAATCTAGACTGTCATAAG
rs7207529	ALT	ATGTGAACGC	GTACAAGTAATCTAGAATGTGAACGC
rs7216615	REF	CAACTGCGTT	GTACAAGTAATCTAGACAACTGCGTT
rs7216615	ALT	TGAACTCCTG	GTACAAGTAATCTAGATGAACTCCTG
rs7225360	REF	GGCTTAGACT	GTACAAGTAATCTAGAGGCTTAGACT
rs7225360	ALT	AATAGGTCCG	GTACAAGTAATCTAGAAATAGGTCCG
rs7239584	REF	ATACCATGGT	GTACAAGTAATCTAGAATACCATGGT
rs7239584	ALT	CCTAATGAGG	GTACAAGTAATCTAGACCTAATGAGG
rs7244077	REF	TCGCGATATT	GTACAAGTAATCTAGATCGCGATATT
rs7244077	ALT	CGATATCGTT	GTACAAGTAATCTAGACGATATCGTT
rs7253431	REF	TGTGCTACAC	GTACAAGTAATCTAGATGTGCTACAC
rs7253431	ALT	CGTTGTACAA	GTACAAGTAATCTAGACGTTGTACAA
rs7254850	REF	CTCAAGAGTG	GTACAAGTAATCTAGACTCAAGAGTG
rs7254850	ALT	CCGAGTGATA	GTACAAGTAATCTAGACCGAGTGATA
rs72681229	REF	TAGCAGGCTC	GTACAAGTAATCTAGATAGCAGGCTC
rs72681229	ALT	TCGAAGTAGC	GTACAAGTAATCTAGATCGAAGTAGC
rs72681243	REF	GTCTTCAACG	GTACAAGTAATCTAGAGTCTTCAACG
rs72681243	ALT	TCATAGCGTG	GTACAAGTAATCTAGATCATAGCGTG
rs7268357	ALT	CGGAGTACTT	GTACAAGTAATCTAGACGGAGTACTT
rs7268357	REF	GCGGACATTA	GTACAAGTAATCTAGAGCGGACATTA
rs72733019	REF	CTGTTCACGA	GTACAAGTAATCTAGACTGTTCACGA
rs72733019	ALT	TCGAGATCGT	GTACAAGTAATCTAGATCGAGATCGT
rs72777762	REF	TGCAGTTCAT	GTACAAGTAATCTAGATGCAGTTCAT
rs72777762	ALT	GTCTGAATCC	GTACAAGTAATCTAGAGTCTGAATCC
rs7281289	REF	TCACGAGATG	GTACAAGTAATCTAGATCACGAGATG
rs7281289	ALT	TGTAGCAAGC	GTACAAGTAATCTAGATGTAGCAAGC
rs72824570	REF	AGCGCTCGTA	GTACAAGTAATCTAGAAGCGCTCGTA
rs72824570	ALT	TATTCTGCGA	GTACAAGTAATCTAGATATTCTGCGA
rs7283467	REF	GTCTCTAGGA	GTACAAGTAATCTAGAGTCTCTAGGA
rs7283467	ALT	GCTCGTCAGA	GTACAAGTAATCTAGAGCTCGTCAGA
rs72860993	REF	GACGGTACTA	GTACAAGTAATCTAGAGACGGTACTA
rs72860993	ALT	CGGATATCGT	GTACAAGTAATCTAGACGGATATCGT
rs7286804	REF	CAGTCGTATA	GTACAAGTAATCTAGACAGTCGTATA
rs7286804	ALT	ATCGAATGCT	GTACAAGTAATCTAGAATCGAATGCT
rs72905043	REF	TTCAGCGCGA	GTACAAGTAATCTAGATTCAGCGCGA
rs72905043	ALT	GTTGAGACTC	GTACAAGTAATCTAGAGTTGAGACTC
rs72928798	REF	GGCTCTAACT	GTACAAGTAATCTAGAGGCTCTAACT
rs72928798	ALT	AACGGTATCT	GTACAAGTAATCTAGAAACGGTATCT
rs72972959	REF	TCTGTAACAG	GTACAAGTAATCTAGATCTGTAACAG
rs72972959	ALT	GCGTAGTCAT	GTACAAGTAATCTAGAGCGTAGTCAT
rs73012183	REF	CGTGCCTAAT	GTACAAGTAATCTAGACGTGCCTAAT
rs73012183	ALT	CTCACTGGAG	GTACAAGTAATCTAGACTCACTGGAG
rs73012196	REF	GCTACGAATG	GTACAAGTAATCTAGAGCTACGAATG
rs73012196	ALT	TGTTCAACGG	GTACAAGTAATCTAGATGTTCAACGG
rs73012496	REF	GACTAGATCT	GTACAAGTAATCTAGAGACTAGATCT
rs73012496	ALT	GATATCTGCC	GTACAAGTAATCTAGAGATATCTGCC
rs73014206	REF	ACCTGAAGTG	GTACAAGTAATCTAGAACCTGAAGTG
rs73014206	ALT	AGTGCCTACG	GTACAAGTAATCTAGAAGTGCCTACG
rs73014214	REF	TGGATCCTAA	GTACAAGTAATCTAGATGGATCCTAA
rs73014214	ALT	AGTTCATTCG	GTACAAGTAATCTAGAAGTTCATTCG
rs73014249	ALT	CACGTGTTAC	GTACAAGTAATCTAGACACGTGTTAC
rs73014249	REF	TCAACTAGGT	GTACAAGTAATCTAGATCAACTAGGT
rs73016124	REF	AGTATCGCGC	GTACAAGTAATCTAGAAGTATCGCGC
rs73016124	ALT	GTGTCTGCAA	GTACAAGTAATCTAGAGTGTCTGCAA
rs73041258	REF	GATTCTGCTA	GTACAAGTAATCTAGAGATTCTGCTA
rs73041258	ALT	TACGACTGAG	GTACAAGTAATCTAGATACGACTGAG
rs73044645	ALT	ACGTGATACT	GTACAAGTAATCTAGAACGTGATACT
rs73044645	REF	ACGGTGCTCA	GTACAAGTAATCTAGAACGGTGCTCA
rs73126227	REF	TATCTAGGCA	GTACAAGTAATCTAGATATCTAGGCA
rs73126227	ALT	ACTGTGATCA	GTACAAGTAATCTAGAACTGTGATCA
rs73134739	REF	TAGACAGCTG	GTACAAGTAATCTAGATAGACAGCTG
rs73134739	ALT	CGAGTGCTTA	GTACAAGTAATCTAGACGAGTGCTTA
rs73136779	REF	TTCGCGACAT	GTACAAGTAATCTAGATTCGCGACAT
rs73136779	ALT	TATGCTGTCA	GTACAAGTAATCTAGATATGCTGTCA
rs73138787	REF	GCTAATACGG	GTACAAGTAATCTAGAGCTAATACGG
rs73138787	ALT	GGTCAATACT	GTACAAGTAATCTAGAGGTCAATACT
rs73140582	REF	ATGCGTCATC	GTACAAGTAATCTAGAATGCGTCATC
rs73140582	ALT	TTGACATGCG	GTACAAGTAATCTAGATTGACATGCG
rs73142641	REF	ACTAGTGCTT	GTACAAGTAATCTAGAACTAGTGCTT
rs73142641	ALT	AGGTGTCACC	GTACAAGTAATCTAGAAGGTGTCACC
rs73158420	REF	TAAGAGTCGC	GTACAAGTAATCTAGATAAGAGTCGC
rs73158420	ALT	GCTACGGATA	GTACAAGTAATCTAGAGCTACGGATA
rs73211886	REF	AGTACTATCG	GTACAAGTAATCTAGAAGTACTATCG
rs73211886	ALT	CAGTGCTAAG	GTACAAGTAATCTAGACAGTGCTAAG
rs73211887	REF	TTAGCCAGTA	GTACAAGTAATCTAGATTAGCCAGTA
rs73211887	ALT	ATCTTCGGAT	GTACAAGTAATCTAGAATCTTCGGAT
rs73213758	REF	AGCCTGTTGA	GTACAAGTAATCTAGAAGCCTGTTGA
rs73213758	ALT	TATCCGTGAC	GTACAAGTAATCTAGATATCCGTGAC
rs7323	ALT	GGTATCATTC	GTACAAGTAATCTAGAGGTATCATTC
rs7323	REF	CACGCTTGAG	GTACAAGTAATCTAGACACGCTTGAG
rs73232402	REF	TGTGAGCATC	GTACAAGTAATCTAGATGTGAGCATC
rs73232402	ALT	ATTCGCATGG	GTACAAGTAATCTAGAATTCGCATGG
rs73241781	REF	CTACTGACGT	GTACAAGTAATCTAGACTACTGACGT
rs73241781	ALT	TCGCGAATCG	GTACAAGTAATCTAGATCGCGAATCG
rs73260764	REF	CATTCTGACG	GTACAAGTAATCTAGACATTCTGACG
rs73260764	ALT	TGCAGCGCAT	GTACAAGTAATCTAGATGCAGCGCAT
rs73346766	REF	GCTTAGGACT	GTACAAGTAATCTAGAGCTTAGGACT
rs73346766	ALT	ACGTGACATT	GTACAAGTAATCTAGAACGTGACATT
rs73353091	REF	TACATGCAGG	GTACAAGTAATCTAGATACATGCAGG
rs73353091	ALT	GCAGATCTAT	GTACAAGTAATCTAGAGCAGATCTAT
rs73353094	REF	TACGTCTCAG	GTACAAGTAATCTAGATACGTCTCAG
rs73353094	ALT	AACTGACTTG	GTACAAGTAATCTAGAAACTGACTTG
rs73359239	ALT	GATTACTGCG	GTACAAGTAATCTAGAGATTACTGCG
rs73359239	REF	AAGTTCTGCC	GTACAAGTAATCTAGAAAGTTCTGCC
rs73359245	REF	TAGGCTAACT	GTACAAGTAATCTAGATAGGCTAACT
rs73359245	ALT	GCGTGTCTAA	GTACAAGTAATCTAGAGCGTGTCTAA
rs73364116	REF	GACGTAGCTC	GTACAAGTAATCTAGAGACGTAGCTC
rs73364116	ALT	ACTGCATGGA	GTACAAGTAATCTAGAACTGCATGGA
rs73364122	REF	GTACCATGCT	GTACAAGTAATCTAGAGTACCATGCT
rs73364122	ALT	CTATAGTTGC	GTACAAGTAATCTAGACTATAGTTGC
rs73401443	REF	CTACGGATCG	GTACAAGTAATCTAGACTACGGATCG
rs73401443	ALT	GACATTGCAT	GTACAAGTAATCTAGAGACATTGCAT
rs73446133	REF	TGAACTTGCC	GTACAAGTAATCTAGATGAACTTGCC
rs73446133	ALT	CCAGTGTCGA	GTACAAGTAATCTAGACCAGTGTCGA
rs73446135	REF	GAGAATCTTC	GTACAAGTAATCTAGAGAGAATCTTC
rs73446135	ALT	CTGACGCTGA	GTACAAGTAATCTAGACTGACGCTGA
rs73446137	REF	AACGTTCGTA	GTACAAGTAATCTAGAAACGTTCGTA
rs73446137	ALT	GTACGTCCGA	GTACAAGTAATCTAGAGTACGTCCGA
rs73446144	REF	ATCAGCTGTT	GTACAAGTAATCTAGAATCAGCTGTT
rs73446144	ALT	AGTCATCAGT	GTACAAGTAATCTAGAAGTCATCAGT
rs73446165	REF	GCGCAATGTT	GTACAAGTAATCTAGAGCGCAATGTT
rs73446165	ALT	CGCTTAGAGT	GTACAAGTAATCTAGACGCTTAGAGT
rs73563767	REF	TACTCGGATG	GTACAAGTAATCTAGATACTCGGATG
rs73563767	ALT	TGATCAGTCG	GTACAAGTAATCTAGATGATCAGTCG
rs73563769	REF	GGCTGATACC	GTACAAGTAATCTAGAGGCTGATACC
rs73563769	ALT	TACAGTCGTA	GTACAAGTAATCTAGATACAGTCGTA
rs73563771	REF	CTTAGTCAGA	GTACAAGTAATCTAGACTTAGTCAGA
rs73563771	ALT	TTCAGGCTAA	GTACAAGTAATCTAGATTCAGGCTAA
rs73601623	REF	GCAATGTCTG	GTACAAGTAATCTAGAGCAATGTCTG
rs73601623	ALT	GCCATGTGAC	GTACAAGTAATCTAGAGCCATGTGAC
rs73608740	REF	GAGCATCTCG	GTACAAGTAATCTAGAGAGCATCTCG
rs73608740	ALT	CCAGGACTTG	GTACAAGTAATCTAGACCAGGACTTG
rs73612871	REF	CATCTGTGTA	GTACAAGTAATCTAGACATCTGTGTA
rs73612871	ALT	ATCATGGCTC	GTACAAGTAATCTAGAATCATGGCTC
rs73617856	REF	ATGCCTGAAG	GTACAAGTAATCTAGAATGCCTGAAG
rs73617856	ALT	CGGTAACGCT	GTACAAGTAATCTAGACGGTAACGCT
rs73650831	REF	GTTCGACATG	GTACAAGTAATCTAGAGTTCGACATG
rs73650831	ALT	AACGCGTCGT	GTACAAGTAATCTAGAAACGCGTCGT
rs73654856	REF	ATTCTACGTG	GTACAAGTAATCTAGAATTCTACGTG
rs73654856	ALT	TCTGAAGCCT	GTACAAGTAATCTAGATCTGAAGCCT
rs73654860	REF	ACGACGATGT	GTACAAGTAATCTAGAACGACGATGT
rs73654860	ALT	CGTATGGACA	GTACAAGTAATCTAGACGTATGGACA
rs73655536	ALT	GCCGATGTAC	GTACAAGTAATCTAGAGCCGATGTAC
rs73655536	REF	GACTGCAAGT	GTACAAGTAATCTAGAGACTGCAAGT
rs73655537	REF	TCGTGAATCT	GTACAAGTAATCTAGATCGTGAATCT
rs73655537	ALT	TTATACACGG	GTACAAGTAATCTAGATTATACACGG
rs73655544	ALT	AAGTTCTCGT	GTACAAGTAATCTAGAAAGTTCTCGT
rs73655544	REF	TAGACTTGTC	GTACAAGTAATCTAGATAGACTTGTC
rs73655545	ALT	GTGTCAAGAC	GTACAAGTAATCTAGAGTGTCAAGAC
rs73655545	REF	AGCGAATCGT	GTACAAGTAATCTAGAAGCGAATCGT
rs73655549	REF	AACGGCGTCT	GTACAAGTAATCTAGAAACGGCGTCT
rs73655549	ALT	CACATGCTGT	GTACAAGTAATCTAGACACATGCTGT
rs73655553	REF	TAGGCACGTT	GTACAAGTAATCTAGATAGGCACGTT
rs73655553	ALT	ATTGTTACGC	GTACAAGTAATCTAGAATTGTTACGC
rs73679037	ALT	TCTGCGGATA	GTACAAGTAATCTAGATCTGCGGATA
rs73679037	REF	CGTATGTCCA	GTACAAGTAATCTAGACGTATGTCCA
rs73694755	ALT	TGAGCCGTCA	GTACAAGTAATCTAGATGAGCCGTCA
rs73694755	REF	GTGGCATCAT	GTACAAGTAATCTAGAGTGGCATCAT
rs73694763	REF	AGATCAGGCT	GTACAAGTAATCTAGAAGATCAGGCT
rs73694763	ALT	TACTGCTGAA	GTACAAGTAATCTAGATACTGCTGAA
rs73694773	ALT	TAGCCTATGC	GTACAAGTAATCTAGATAGCCTATGC
rs73694773	REF	TGTAGCTAGC	GTACAAGTAATCTAGATGTAGCTAGC
rs73694774	REF	CGTAGTCCAT	GTACAAGTAATCTAGACGTAGTCCAT
rs73694774	ALT	TAGCATGCCG	GTACAAGTAATCTAGATAGCATGCCG
rs73695435	REF	CCGCTTGATA	GTACAAGTAATCTAGACCGCTTGATA
rs73695435	ALT	GTCCTAGACG	GTACAAGTAATCTAGAGTCCTAGACG
rs73709056	REF	TGCCGAGACT	GTACAAGTAATCTAGATGCCGAGACT
rs73709056	ALT	ATTCAGGCGC	GTACAAGTAATCTAGAATTCAGGCGC
rs73735501	REF	GCTAGTTCAG	GTACAAGTAATCTAGAGCTAGTTCAG
rs73735501	ALT	ATTAGCCGTT	GTACAAGTAATCTAGAATTAGCCGTT
rs73903058	REF	TTCGAGCGAA	GTACAAGTAATCTAGATTCGAGCGAA
rs73903058	ALT	TAGTCCGTAC	GTACAAGTAATCTAGATAGTCCGTAC
rs73904724	REF	CGTGTAGTCA	GTACAAGTAATCTAGACGTGTAGTCA
rs73904724	ALT	TTACGGCATT	GTACAAGTAATCTAGATTACGGCATT
rs73921072	REF	CTGTGTTCAA	GTACAAGTAATCTAGACTGTGTTCAA
rs73921072	ALT	ATCTGCAGTT	GTACAAGTAATCTAGAATCTGCAGTT
rs73921072	REF	CCGTATGCGA	GTACAAGTAATCTAGACCGTATGCGA
rs73921072	ALT	TCTGTAACGT	GTACAAGTAATCTAGATCTGTAACGT
rs73935135	REF	AGTCTCGCAT	GTACAAGTAATCTAGAAGTCTCGCAT
rs73935135	ALT	CGCAGGCATT	GTACAAGTAATCTAGACGCAGGCATT
rs73935136	REF	GAACGCCGTT	GTACAAGTAATCTAGAGAACGCCGTT
rs73935136	ALT	AGTGTACTAC	GTACAAGTAATCTAGAAGTGTACTAC
rs73935147	REF	CTGAATGCTC	GTACAAGTAATCTAGACTGAATGCTC
rs73935147	ALT	AGGCTCTGAT	GTACAAGTAATCTAGAAGGCTCTGAT
rs73935150	ALT	CATTGCAGGA	GTACAAGTAATCTAGACATTGCAGGA
rs73935150	REF	CTGGTCTAAC	GTACAAGTAATCTAGACTGGTCTAAC
rs73935150	ALT	ACCATGATGG	GTACAAGTAATCTAGAACCATGATGG
rs73935150	REF	GATCTCGATG	GTACAAGTAATCTAGAGATCTCGATG
rs73965218	REF	AGTCTGTACC	GTACAAGTAATCTAGAAGTCTGTACC
rs73965218	ALT	ATGTGCTCTA	GTACAAGTAATCTAGAATGTGCTCTA
rs73965226	REF	AATCCGCGTG	GTACAAGTAATCTAGAAATCCGCGTG
rs73965226	ALT	TTAGCTGCAG	GTACAAGTAATCTAGATTAGCTGCAG
rs73970608	REF	GACTACGTTC	GTACAAGTAATCTAGAGACTACGTTC
rs73970608	ALT	TCTATGACTG	GTACAAGTAATCTAGATCTATGACTG
rs74014848	REF	TCATCATGGT	GTACAAGTAATCTAGATCATCATGGT
rs74014848	ALT	TAGCAGCGTT	GTACAAGTAATCTAGATAGCAGCGTT
rs74025850	REF	GCGAACTTCG	GTACAAGTAATCTAGAGCGAACTTCG
rs74025850	ALT	CGGATTCAGC	GTACAAGTAATCTAGACGGATTCAGC
rs74026048	REF	TGTTGCAACA	GTACAAGTAATCTAGATGTTGCAACA
rs74026048	ALT	GAACTTGATC	GTACAAGTAATCTAGAGAACTTGATC
rs74077483	REF	TCCATGGATA	GTACAAGTAATCTAGATCCATGGATA
rs74077483	ALT	AGCGGTCCTA	GTACAAGTAATCTAGAAGCGGTCCTA
rs74086291	REF	TGACTGTGAC	GTACAAGTAATCTAGATGACTGTGAC
rs74086291	ALT	CGCACGTATG	GTACAAGTAATCTAGACGCACGTATG
rs74162854	REF	GGTACGTCAT	GTACAAGTAATCTAGAGGTACGTCAT
rs74162854	ALT	GCCTATTATG	GTACAAGTAATCTAGAGCCTATTATG
rs7417146	REF	GTGGACACTC	GTACAAGTAATCTAGAGTGGACACTC
rs7417146	ALT	TACATTCGGT	GTACAAGTAATCTAGATACATTCGGT
rs7426865	REF	GATATCTGCG	GTACAAGTAATCTAGAGATATCTGCG
rs7426865	ALT	AGCTGACTGA	GTACAAGTAATCTAGAAGCTGACTGA
rs74342470	ALT	CGGCGTTACA	GTACAAGTAATCTAGACGGCGTTACA
rs74342470	REF	CCATCATGGT	GTACAAGTAATCTAGACCATCATGGT
rs743466	REF	TTAGGTGCCA	GTACAAGTAATCTAGATTAGGTGCCA
rs743466	ALT	TATCGCGATT	GTACAAGTAATCTAGATATCGCGATT
rs74347214	REF	TGCCGAGTAT	GTACAAGTAATCTAGATGCCGAGTAT
rs74347214	ALT	GCACCATGTG	GTACAAGTAATCTAGAGCACCATGTG
rs743497	REF	AGTCACGGCT	GTACAAGTAATCTAGAAGTCACGGCT
rs743497	ALT	TATGCGTCGA	GTACAAGTAATCTAGATATGCGTCGA
rs74464627	REF	TATGAGGCAC	GTACAAGTAATCTAGATATGAGGCAC
rs74464627	ALT	CGCACTTGTA	GTACAAGTAATCTAGACGCACTTGTA
rs74490163	REF	ACGTCGAGTT	GTACAAGTAATCTAGAACGTCGAGTT
rs74490163	ALT	GGACATTCGC	GTACAAGTAATCTAGAGGACATTCGC
rs74518800	REF	GAGGCTAACT	GTACAAGTAATCTAGAGAGGCTAACT
rs74518800	ALT	TGGCTACCAT	GTACAAGTAATCTAGATGGCTACCAT
rs74717185	REF	TGCTAGCAGA	GTACAAGTAATCTAGATGCTAGCAGA
rs74717185	ALT	AACTTCGCGG	GTACAAGTAATCTAGAAACTTCGCGG
rs7475154	ALT	CTCTGTAGGA	GTACAAGTAATCTAGACTCTGTAGGA
rs7475154	REF	CCTGGATAAG	GTACAAGTAATCTAGACCTGGATAAG
rs74810474	REF	AGAAGTCCTG	GTACAAGTAATCTAGAAGAAGTCCTG
rs74810474	ALT	TACCATGCGG	GTACAAGTAATCTAGATACCATGCGG
rs74861035	REF	ACTTGTCGAA	GTACAAGTAATCTAGAACTTGTCGAA
rs74861035	ALT	TGATTCTCAG	GTACAAGTAATCTAGATGATTCTCAG
rs74900124	REF	TGTATCGGCA	GTACAAGTAATCTAGATGTATCGGCA
rs74900124	ALT	GGTGAACTTC	GTACAAGTAATCTAGAGGTGAACTTC
rs749072	ALT	ATCTGATAGC	GTACAAGTAATCTAGAATCTGATAGC
rs749072	REF	TACGGCTCAT	GTACAAGTAATCTAGATACGGCTCAT
rs74913926	REF	TGGATGCATC	GTACAAGTAATCTAGATGGATGCATC
rs74913926	ALT	GACTATGCAT	GTACAAGTAATCTAGAGACTATGCAT
rs74931365	REF	ATATCTGGCA	GTACAAGTAATCTAGAATATCTGGCA
rs74931365	ALT	GCTGTCAATA	GTACAAGTAATCTAGAGCTGTCAATA
rs74970365	ALT	CCTATAGGAG	GTACAAGTAATCTAGACCTATAGGAG
rs74970365	REF	ATGGCAGTAC	GTACAAGTAATCTAGAATGGCAGTAC
rs74978315	REF	TATGACTGAC	GTACAAGTAATCTAGATATGACTGAC
rs74978315	ALT	CCTCGTGAGA	GTACAAGTAATCTAGACCTCGTGAGA
rs74980355	REF	GAAGCACTTG	GTACAAGTAATCTAGAGAAGCACTTG
rs74980355	ALT	AGTGAAGCCT	GTACAAGTAATCTAGAAGTGAAGCCT
rs74985632	REF	AGCTTAGAGC	GTACAAGTAATCTAGAAGCTTAGAGC
rs74985632	ALT	GGCATTACTT	GTACAAGTAATCTAGAGGCATTACTT
rs75111544	REF	ACTTAGAGCT	GTACAAGTAATCTAGAACTTAGAGCT
rs75111544	ALT	TTATCAGAGC	GTACAAGTAATCTAGATTATCAGAGC
rs75116856	REF	TCGGTACTAC	GTACAAGTAATCTAGATCGGTACTAC
rs75116856	ALT	GGTGACTTCA	GTACAAGTAATCTAGAGGTGACTTCA
rs75151570	REF	ACTCACGTGT	GTACAAGTAATCTAGAACTCACGTGT
rs75151570	ALT	GCATGGCTCA	GTACAAGTAATCTAGAGCATGGCTCA
rs75191593	REF	GATCTACCTG	GTACAAGTAATCTAGAGATCTACCTG
rs75191593	ALT	GTCATTACGA	GTACAAGTAATCTAGAGTCATTACGA
rs75219664	REF	TGCGTATAGC	GTACAAGTAATCTAGATGCGTATAGC
rs75219664	ALT	GTGCTCAGTA	GTACAAGTAATCTAGAGTGCTCAGTA
rs75301964	REF	GTACAAGTGC	GTACAAGTAATCTAGAGTACAAGTGC
rs75301964	ALT	CTCAGTGTAA	GTACAAGTAATCTAGACTCAGTGTAA
rs75315897	REF	CAGGATTCTT	GTACAAGTAATCTAGACAGGATTCTT
rs75315897	ALT	TGTACGCTAA	GTACAAGTAATCTAGATGTACGCTAA
rs75316565	REF	ATGTACTGAC	GTACAAGTAATCTAGAATGTACTGAC
rs75316565	ALT	ATGTACGCCT	GTACAAGTAATCTAGAATGTACGCCT
rs75331527	REF	ACGGATTGCA	GTACAAGTAATCTAGAACGGATTGCA
rs75331527	ALT	GAGATCACTG	GTACAAGTAATCTAGAGAGATCACTG
rs75400621	ALT	ATGCTGCAGC	GTACAAGTAATCTAGAATGCTGCAGC
rs75400621	REF	TCGCTGTCAA	GTACAAGTAATCTAGATCGCTGTCAA
rs754228	REF	TCTAGTAGCG	GTACAAGTAATCTAGATCTAGTAGCG
rs754228	ALT	ACTCAGCGTG	GTACAAGTAATCTAGAACTCAGCGTG
rs75444213	REF	CGCATCGTAG	GTACAAGTAATCTAGACGCATCGTAG
rs75444213	ALT	TTACACGGAG	GTACAAGTAATCTAGATTACACGGAG
rs7546435	REF	GTCTATCGTA	GTACAAGTAATCTAGAGTCTATCGTA
rs7546435	ALT	ACAGGCTTGC	GTACAAGTAATCTAGAACAGGCTTGC
rs75507156	REF	TAGTCGCTAA	GTACAAGTAATCTAGATAGTCGCTAA
rs75507156	ALT	AGGTATTGCC	GTACAAGTAATCTAGAAGGTATTGCC
rs7557697	REF	GAGTATACGC	GTACAAGTAATCTAGAGAGTATACGC
rs7557697	ALT	GAGACTGTTC	GTACAAGTAATCTAGAGAGACTGTTC
rs7559325	REF	CTATGAGGCT	GTACAAGTAATCTAGACTATGAGGCT
rs7559325	ALT	AGTACTGTGC	GTACAAGTAATCTAGAAGTACTGTGC
rs75594108	REF	CTTGAGTACA	GTACAAGTAATCTAGACTTGAGTACA
rs75594108	ALT	CCATGAGTGT	GTACAAGTAATCTAGACCATGAGTGT
rs75613478	ALT	CTTGTCAATG	GTACAAGTAATCTAGACTTGTCAATG
rs75613478	REF	GTATATCCGC	GTACAAGTAATCTAGAGTATATCCGC
rs7564570	REF	TATGGACGCC	GTACAAGTAATCTAGATATGGACGCC
rs7564570	ALT	GTTACGCTAA	GTACAAGTAATCTAGAGTTACGCTAA
rs75654563	REF	TGATCTCAGT	GTACAAGTAATCTAGATGATCTCAGT
rs75654563	ALT	GTTACCTGTA	GTACAAGTAATCTAGAGTTACCTGTA
rs7571890	REF	CTAGATGCGA	GTACAAGTAATCTAGACTAGATGCGA
rs7571890	ALT	GTCAACTCTG	GTACAAGTAATCTAGAGTCAACTCTG
rs75777619	REF	TACTTCGCGA	GTACAAGTAATCTAGATACTTCGCGA
rs75777619	ALT	TCGATTCGAG	GTACAAGTAATCTAGATCGATTCGAG
rs7583617	ALT	ACGGCACTGT	GTACAAGTAATCTAGAACGGCACTGT
rs7583617	REF	GCAGTCTCAG	GTACAAGTAATCTAGAGCAGTCTCAG
rs7588389	REF	TGTACCGATG	GTACAAGTAATCTAGATGTACCGATG
rs7588389	ALT	CTAGCTGCAT	GTACAAGTAATCTAGACTAGCTGCAT
rs75893356	ALT	AGTACTTACG	GTACAAGTAATCTAGAAGTACTTACG
rs75893356	REF	TTCGTGAACA	GTACAAGTAATCTAGATTCGTGAACA
rs75913818	ALT	GGCTCTAAGC	GTACAAGTAATCTAGAGGCTCTAAGC
rs75913818	REF	TGTCACGAGC	GTACAAGTAATCTAGATGTCACGAGC
rs75967927	ALT	GAGTAGTCTC	GTACAAGTAATCTAGAGAGTAGTCTC
rs75967927	REF	GTAGCACATG	GTACAAGTAATCTAGAGTAGCACATG
rs7598718	REF	ACCTGAGTTG	GTACAAGTAATCTAGAACCTGAGTTG
rs7598718	ALT	ACTTGCAGGC	GTACAAGTAATCTAGAACTTGCAGGC
rs76002483	REF	TAGGCATCTA	GTACAAGTAATCTAGATAGGCATCTA
rs76002483	ALT	AGTACTCTCG	GTACAAGTAATCTAGAAGTACTCTCG
rs76028399	REF	TTCGGCACGA	GTACAAGTAATCTAGATTCGGCACGA
rs76028399	ALT	CTACTATGTG	GTACAAGTAATCTAGACTACTATGTG
rs76092095	REF	AGAGTCCAGT	GTACAAGTAATCTAGAAGAGTCCAGT
rs76092095	ALT	GCTATGAACT	GTACAAGTAATCTAGAGCTATGAACT
rs76113899	REF	ATATGCTTCG	GTACAAGTAATCTAGAATATGCTTCG
rs76113899	ALT	TCGGCATGAT	GTACAAGTAATCTAGATCGGCATGAT
rs7612868	REF	GTACCAGTGT	GTACAAGTAATCTAGAGTACCAGTGT
rs7612868	ALT	CTAGTCATAG	GTACAAGTAATCTAGACTAGTCATAG
rs76167976	ALT	CTAATCGCGT	GTACAAGTAATCTAGACTAATCGCGT
rs76167976	REF	CAGTGCCATT	GTACAAGTAATCTAGACAGTGCCATT
rs76171738	REF	ATCGACGCGT	GTACAAGTAATCTAGAATCGACGCGT
rs76171738	ALT	TACAGGCTCT	GTACAAGTAATCTAGATACAGGCTCT
rs7617523	REF	TTCAGGTAGC	GTACAAGTAATCTAGATTCAGGTAGC
rs7617523	ALT	TGCTAGCATG	GTACAAGTAATCTAGATGCTAGCATG
rs7618509	ALT	GTATGTCACA	GTACAAGTAATCTAGAGTATGTCACA
rs7618509	REF	ACATATCGTG	GTACAAGTAATCTAGAACATATCGTG
rs76260312	REF	TCAATGGATC	GTACAAGTAATCTAGATCAATGGATC
rs76260312	ALT	AGAGCTGTCA	GTACAAGTAATCTAGAAGAGCTGTCA
rs7626705	ALT	AGCATTGTGC	GTACAAGTAATCTAGAAGCATTGTGC
rs7626705	REF	AGACTTGTGC	GTACAAGTAATCTAGAAGACTTGTGC
rs76281515	REF	GTCAGATCCT	GTACAAGTAATCTAGAGTCAGATCCT
rs76281515	ALT	GACGGTACTC	GTACAAGTAATCTAGAGACGGTACTC
rs76284360	ALT	GGTACATTCT	GTACAAGTAATCTAGAGGTACATTCT
rs76284360	REF	CAGTGATCTT	GTACAAGTAATCTAGACAGTGATCTT
rs76300807	REF	TATATGCGCT	GTACAAGTAATCTAGATATATGCGCT
rs76300807	ALT	TGTGTATCCA	GTACAAGTAATCTAGATGTGTATCCA
rs76320501	ALT	ATGGACTCTT	GTACAAGTAATCTAGAATGGACTCTT
rs76320501	REF	CCTAGATGTA	GTACAAGTAATCTAGACCTAGATGTA
rs76382908	REF	TTCACGGAGT	GTACAAGTAATCTAGATTCACGGAGT
rs76382908	ALT	GGCACTGTAC	GTACAAGTAATCTAGAGGCACTGTAC
rs76446378	ALT	CGTGCATGTA	GTACAAGTAATCTAGACGTGCATGTA
rs76446378	REF	GTGTCAGTCA	GTACAAGTAATCTAGAGTGTCAGTCA
rs7653046	REF	GCTATATCGT	GTACAAGTAATCTAGAGCTATATCGT
rs7653046	ALT	GAGTGCACTC	GTACAAGTAATCTAGAGAGTGCACTC
rs7654245	REF	ATCAGCAGTG	GTACAAGTAATCTAGAATCAGCAGTG
rs7654245	ALT	ATCTAGTTCG	GTACAAGTAATCTAGAATCTAGTTCG
rs76570892	REF	AGGCGCTTCA	GTACAAGTAATCTAGAAGGCGCTTCA
rs76570892	ALT	TCGCTCAGAG	GTACAAGTAATCTAGATCGCTCAGAG
rs76584826	REF	CTGCTGCGAA	GTACAAGTAATCTAGACTGCTGCGAA
rs76584826	ALT	AACTGATCTG	GTACAAGTAATCTAGAAACTGATCTG
rs76596115	REF	GTCGAGTATC	GTACAAGTAATCTAGAGTCGAGTATC
rs76596115	ALT	GAAGTGTCAC	GTACAAGTAATCTAGAGAAGTGTCAC
rs76609497	REF	TGATGGATCC	GTACAAGTAATCTAGATGATGGATCC
rs76609497	ALT	GTGTACACAT	GTACAAGTAATCTAGAGTGTACACAT
rs76619218	REF	GAATCGATCG	GTACAAGTAATCTAGAGAATCGATCG
rs76619218	ALT	GTGGCATCCA	GTACAAGTAATCTAGAGTGGCATCCA
rs76678036	REF	CGCATTGTAT	GTACAAGTAATCTAGACGCATTGTAT
rs76678036	ALT	GTCTACGAAG	GTACAAGTAATCTAGAGTCTACGAAG
rs76702877	REF	GAATGTCGCC	GTACAAGTAATCTAGAGAATGTCGCC
rs76702877	ALT	GTATACACTG	GTACAAGTAATCTAGAGTATACACTG
rs76727299	REF	AGCTATGCTG	GTACAAGTAATCTAGAAGCTATGCTG
rs76727299	ALT	GCTATAGTCG	GTACAAGTAATCTAGAGCTATAGTCG
rs76730904	REF	ACAGAGTCGT	GTACAAGTAATCTAGAACAGAGTCGT
rs76730904	ALT	TGAGCTGCTA	GTACAAGTAATCTAGATGAGCTGCTA
rs7674442	REF	TCAAGTCAGG	GTACAAGTAATCTAGATCAAGTCAGG
rs7674442	ALT	ACTGGTCATT	GTACAAGTAATCTAGAACTGGTCATT
rs76766472	REF	GATGTCTCAG	GTACAAGTAATCTAGAGATGTCTCAG
rs76766472	ALT	CTACGCAGGT	GTACAAGTAATCTAGACTACGCAGGT
rs768378	REF	GCTACTTGAC	GTACAAGTAATCTAGAGCTACTTGAC
rs768378	ALT	ACTTAGGCTG	GTACAAGTAATCTAGAACTTAGGCTG
rs76859804	REF	TGCCTCAAGT	GTACAAGTAATCTAGATGCCTCAAGT
rs76859804	ALT	ATATGGCTCA	GTACAAGTAATCTAGAATATGGCTCA
rs7687396	REF	TCGCGATCGA	GTACAAGTAATCTAGATCGCGATCGA
rs7687396	ALT	CTAGCTGGCA	GTACAAGTAATCTAGACTAGCTGGCA
rs76899740	REF	GCGAATGCTA	GTACAAGTAATCTAGAGCGAATGCTA
rs76899740	ALT	TCGGTCCAGA	GTACAAGTAATCTAGATCGGTCCAGA
rs76918453	REF	AGTGCTGTAC	GTACAAGTAATCTAGAAGTGCTGTAC
rs76918453	ALT	CAGGACGTTA	GTACAAGTAATCTAGACAGGACGTTA
rs76920724	REF	CGGTAATGCC	GTACAAGTAATCTAGACGGTAATGCC
rs76920724	ALT	CGGAGAATCT	GTACAAGTAATCTAGACGGAGAATCT
rs76945717	REF	AAGCTTGTGC	GTACAAGTAATCTAGAAAGCTTGTGC
rs76945717	ALT	TCAGTTACGC	GTACAAGTAATCTAGATCAGTTACGC
rs7696341	REF	CTTGCAGAAG	GTACAAGTAATCTAGACTTGCAGAAG
rs7696341	ALT	GGCATCACTG	GTACAAGTAATCTAGAGGCATCACTG
rs77071942	REF	AATCGTCGGA	GTACAAGTAATCTAGAAATCGTCGGA
rs77071942	ALT	ATAGTGCTTC	GTACAAGTAATCTAGAATAGTGCTTC
rs77081733	REF	CGGTCAGTAA	GTACAAGTAATCTAGACGGTCAGTAA
rs77081733	ALT	CGCATATTAG	GTACAAGTAATCTAGACGCATATTAG
rs7709194	ALT	TTCTAACGGC	GTACAAGTAATCTAGATTCTAACGGC
rs7709194	REF	GTCGTCCTAA	GTACAAGTAATCTAGAGTCGTCCTAA
rs7709865	REF	ACGGACATGT	GTACAAGTAATCTAGAACGGACATGT
rs7709865	ALT	TACCTGTGGA	GTACAAGTAATCTAGATACCTGTGGA
rs77100563	REF	TACATGCGAG	GTACAAGTAATCTAGATACATGCGAG
rs77100563	ALT	TTGAGCACTG	GTACAAGTAATCTAGATTGAGCACTG
rs77115755	REF	GACTAGCAGT	GTACAAGTAATCTAGAGACTAGCAGT
rs77115755	ALT	TGTACTGCAC	GTACAAGTAATCTAGATGTACTGCAC
rs7714751	REF	ATGTCTACGA	GTACAAGTAATCTAGAATGTCTACGA
rs7714751	ALT	GTACTCAGCT	GTACAAGTAATCTAGAGTACTCAGCT
rs77181760	REF	TATCTCGATG	GTACAAGTAATCTAGATATCTCGATG
rs77181760	ALT	TCAGAGCTGC	GTACAAGTAATCTAGATCAGAGCTGC
rs7720554	REF	TGATCGCTTA	GTACAAGTAATCTAGATGATCGCTTA
rs7720554	ALT	CGCCAGTAGT	GTACAAGTAATCTAGACGCCAGTAGT
rs77216497	ALT	GCATCGCATG	GTACAAGTAATCTAGAGCATCGCATG
rs77216497	REF	CACTGGTGAT	GTACAAGTAATCTAGACACTGGTGAT
rs77241275	REF	GCTGAGTTAC	GTACAAGTAATCTAGAGCTGAGTTAC
rs77241275	ALT	ATAGCTGTAC	GTACAAGTAATCTAGAATAGCTGTAC
rs7726427	REF	ACTAGCTCTG	GTACAAGTAATCTAGAACTAGCTCTG
rs7726427	ALT	TAGCAGATCT	GTACAAGTAATCTAGATAGCAGATCT
rs7727341	REF	CGTTCATCAG	GTACAAGTAATCTAGACGTTCATCAG
rs7727341	ALT	CACCATTGTG	GTACAAGTAATCTAGACACCATTGTG
rs77286823	REF	TATCACGTAG	GTACAAGTAATCTAGATATCACGTAG
rs77286823	ALT	TCGGAGAACT	GTACAAGTAATCTAGATCGGAGAACT
rs77307105	ALT	ATGAGTCTCT	GTACAAGTAATCTAGAATGAGTCTCT
rs77307105	REF	ATGGCTTAGC	GTACAAGTAATCTAGAATGGCTTAGC
rs77337238	REF	GGCTCATCTA	GTACAAGTAATCTAGAGGCTCATCTA
rs77337238	ALT	TGGACGTAAC	GTACAAGTAATCTAGATGGACGTAAC
rs7734182	REF	TGCTAGCGTA	GTACAAGTAATCTAGATGCTAGCGTA
rs7734182	ALT	TCTGAAGTTC	GTACAAGTAATCTAGATCTGAAGTTC
rs7735136	REF	CACTTGAGGC	GTACAAGTAATCTAGACACTTGAGGC
rs7735136	ALT	TACTCAGTTG	GTACAAGTAATCTAGATACTCAGTTG
rs77394401	REF	GCCTAATGTC	GTACAAGTAATCTAGAGCCTAATGTC
rs77394401	ALT	ACACTGTTGC	GTACAAGTAATCTAGAACACTGTTGC
rs7740278	REF	ACGTATCGGT	GTACAAGTAATCTAGAACGTATCGGT
rs7740278	ALT	CCATCGTGAT	GTACAAGTAATCTAGACCATCGTGAT
rs7740307	REF	GCGAGTTCTA	GTACAAGTAATCTAGAGCGAGTTCTA
rs7740307	ALT	TGACGTACCT	GTACAAGTAATCTAGATGACGTACCT
rs7740331	REF	TTACGTCAGC	GTACAAGTAATCTAGATTACGTCAGC
rs7740331	ALT	CTGAAGCCGT	GTACAAGTAATCTAGACTGAAGCCGT
rs77426740	ALT	GTAAGTTCAC	GTACAAGTAATCTAGAGTAAGTTCAC
rs77426740	REF	GGATTCGACT	GTACAAGTAATCTAGAGGATTCGACT
rs77430896	REF	GCGAGTATCC	GTACAAGTAATCTAGAGCGAGTATCC
rs77430896	ALT	TATCCATAGG	GTACAAGTAATCTAGATATCCATAGG
rs7750593	REF	GCATTATGCG	GTACAAGTAATCTAGAGCATTATGCG
rs7750593	ALT	ATGGCTCATG	GTACAAGTAATCTAGAATGGCTCATG
rs77532695	REF	ATGTCGGCAC	GTACAAGTAATCTAGAATGTCGGCAC
rs77532695	ALT	GATCCAGTGC	GTACAAGTAATCTAGAGATCCAGTGC
rs77533489	ALT	TTCGTAACGT	GTACAAGTAATCTAGATTCGTAACGT
rs77533489	REF	TAGAGTCTCT	GTACAAGTAATCTAGATAGAGTCTCT
rs77585530	REF	TGGTAGACCT	GTACAAGTAATCTAGATGGTAGACCT
rs77585530	ALT	TGTACATTGC	GTACAAGTAATCTAGATGTACATTGC
rs7759040	REF	GCTGTAAGAC	GTACAAGTAATCTAGAGCTGTAAGAC
rs7759040	ALT	CAAGTTCTGC	GTACAAGTAATCTAGACAAGTTCTGC
rs77638540	REF	GTGAACTCAT	GTACAAGTAATCTAGAGTGAACTCAT
rs77638540	ALT	GAGGTCCTAA	GTACAAGTAATCTAGAGAGGTCCTAA
rs77644136	REF	GGTACACTCT	GTACAAGTAATCTAGAGGTACACTCT
rs77644136	ALT	TGCGCATATC	GTACAAGTAATCTAGATGCGCATATC
rs77678276	REF	TAACGTCGTC	GTACAAGTAATCTAGATAACGTCGTC
rs77678276	ALT	TGAACTCTGC	GTACAAGTAATCTAGATGAACTCTGC
rs77680736	REF	GCTTAGTCCA	GTACAAGTAATCTAGAGCTTAGTCCA
rs77680736	ALT	ACTCTGACGG	GTACAAGTAATCTAGAACTCTGACGG
rs77846769	REF	GTTGCTACGA	GTACAAGTAATCTAGAGTTGCTACGA
rs77846769	ALT	CTGAGACCGT	GTACAAGTAATCTAGACTGAGACCGT
rs77847166	ALT	TGAGGTACAC	GTACAAGTAATCTAGATGAGGTACAC
rs77847166	REF	TCCGTAAGCG	GTACAAGTAATCTAGATCCGTAAGCG
rs77849433	REF	GAACTGGCTT	GTACAAGTAATCTAGAGAACTGGCTT
rs77849433	ALT	CCGATAGTTC	GTACAAGTAATCTAGACCGATAGTTC
rs77866242	REF	TAGTTACTCG	GTACAAGTAATCTAGATAGTTACTCG
rs77866242	ALT	TCAGGTCTCA	GTACAAGTAATCTAGATCAGGTCTCA
rs7792350	REF	CAGTTCGATC	GTACAAGTAATCTAGACAGTTCGATC
rs7792350	ALT	CGCCTATTGA	GTACAAGTAATCTAGACGCCTATTGA
rs7792525	ALT	TATCGACCGT	GTACAAGTAATCTAGATATCGACCGT
rs7792525	REF	CGCTTGACAG	GTACAAGTAATCTAGACGCTTGACAG
rs7792959	ALT	AGGTCCATCG	GTACAAGTAATCTAGAAGGTCCATCG
rs7792959	REF	GGTCACTCAG	GTACAAGTAATCTAGAGGTCACTCAG
rs7795656	ALT	GTCGTGATAC	GTACAAGTAATCTAGAGTCGTGATAC
rs7795656	REF	CCGTTGCGAA	GTACAAGTAATCTAGACCGTTGCGAA
rs7795805	REF	ATGTATGCGC	GTACAAGTAATCTAGAATGTATGCGC
rs7795805	ALT	TATCCTAGAG	GTACAAGTAATCTAGATATCCTAGAG
rs7799894	REF	CTAATCGGCT	GTACAAGTAATCTAGACTAATCGGCT
rs7799894	ALT	GATTCGTTCA	GTACAAGTAATCTAGAGATTCGTTCA
rs7799901	REF	TCGACGATGC	GTACAAGTAATCTAGATCGACGATGC
rs7799901	ALT	TCCGATGTAG	GTACAAGTAATCTAGATCCGATGTAG
rs7799932	REF	GAACGCTGTT	GTACAAGTAATCTAGAGAACGCTGTT
rs7799932	ALT	TATGCCTGAA	GTACAAGTAATCTAGATATGCCTGAA
rs7800128	REF	CATTCGTGGA	GTACAAGTAATCTAGACATTCGTGGA
rs7800128	ALT	CCGTACATGT	GTACAAGTAATCTAGACCGTACATGT
rs7802372	ALT	TATGCACGAG	GTACAAGTAATCTAGATATGCACGAG
rs7802372	REF	ATCTCGTATG	GTACAAGTAATCTAGAATCTCGTATG
rs7804972	ALT	ATAACGTCTG	GTACAAGTAATCTAGAATAACGTCTG
rs7804972	REF	TAGCCAGTGT	GTACAAGTAATCTAGATAGCCAGTGT
rs7807401	ALT	GAGTCCATTG	GTACAAGTAATCTAGAGAGTCCATTG
rs7807401	REF	TGCGTACTAC	GTACAAGTAATCTAGATGCGTACTAC
rs78074380	ALT	TGCAAGTGCA	GTACAAGTAATCTAGATGCAAGTGCA
rs78074380	REF	ATTCGACTGA	GTACAAGTAATCTAGAATTCGACTGA
rs7810072	ALT	TATGACTAGC	GTACAAGTAATCTAGATATGACTAGC
rs7810072	REF	TACGCGTATA	GTACAAGTAATCTAGATACGCGTATA
rs7810600	REF	TCACAGGTGA	GTACAAGTAATCTAGATCACAGGTGA
rs7810600	ALT	TATGCTTGCA	GTACAAGTAATCTAGATATGCTTGCA
rs78110679	REF	CCATGGATGC	GTACAAGTAATCTAGACCATGGATGC
rs78110679	ALT	TACGCTGGAC	GTACAAGTAATCTAGATACGCTGGAC
rs78128881	REF	AATGGTCAGC	GTACAAGTAATCTAGAAATGGTCAGC
rs78128881	ALT	CTCGGCAGAT	GTACAAGTAATCTAGACTCGGCAGAT
rs78129655	ALT	CGACCTATGG	GTACAAGTAATCTAGACGACCTATGG
rs78129655	REF	GTTCAAGTTC	GTACAAGTAATCTAGAGTTCAAGTTC
rs7819780	ALT	ATGTTCGAGC	GTACAAGTAATCTAGAATGTTCGAGC
rs7819780	REF	AGATGATCCG	GTACAAGTAATCTAGAAGATGATCCG
rs7820747	REF	CCGTCAATGG	GTACAAGTAATCTAGACCGTCAATGG
rs7820747	ALT	ATGCAGTGTC	GTACAAGTAATCTAGAATGCAGTGTC
rs78259611	ALT	CTGGCTGAAT	GTACAAGTAATCTAGACTGGCTGAAT
rs78259611	REF	AGGTAGCTCT	GTACAAGTAATCTAGAAGGTAGCTCT
rs7826464	REF	TGTGCTCACA	GTACAAGTAATCTAGATGTGCTCACA
rs7826464	ALT	CACATGGTGC	GTACAAGTAATCTAGACACATGGTGC
rs7826809	REF	TGCGATTATC	GTACAAGTAATCTAGATGCGATTATC
rs7826809	ALT	TATCATCGGC	GTACAAGTAATCTAGATATCATCGGC
rs78289142	REF	TTAGACCTGG	GTACAAGTAATCTAGATTAGACCTGG
rs78289142	ALT	CATGCGTGAT	GTACAAGTAATCTAGACATGCGTGAT
rs78332988	REF	GGCAGCCTAT	GTACAAGTAATCTAGAGGCAGCCTAT
rs78332988	ALT	ACGCTTGACT	GTACAAGTAATCTAGAACGCTTGACT
rs7839329	REF	TGTGAGCTCA	GTACAAGTAATCTAGATGTGAGCTCA
rs7839329	ALT	CGAGCTTAGT	GTACAAGTAATCTAGACGAGCTTAGT
rs7840386	ALT	TACTCAGTCG	GTACAAGTAATCTAGATACTCAGTCG
rs7840386	REF	CGTATGGCAA	GTACAAGTAATCTAGACGTATGGCAA
rs7841981	REF	TATTCAGGAC	GTACAAGTAATCTAGATATTCAGGAC
rs7841981	ALT	GATCGCTGTA	GTACAAGTAATCTAGAGATCGCTGTA
rs7842707	REF	CTCTATGATG	GTACAAGTAATCTAGACTCTATGATG
rs7842707	ALT	CTATAGCGGA	GTACAAGTAATCTAGACTATAGCGGA
rs7842761	ALT	TCGAGACTCT	GTACAAGTAATCTAGATCGAGACTCT
rs7842761	REF	GTAGCGTCAA	GTACAAGTAATCTAGAGTAGCGTCAA
rs7843605	ALT	TACGACGGTA	GTACAAGTAATCTAGATACGACGGTA
rs7843605	REF	AAGATTCGCT	GTACAAGTAATCTAGAAAGATTCGCT
rs7846184	REF	ATGTATCCAG	GTACAAGTAATCTAGAATGTATCCAG
rs7846184	ALT	GACCTCAGTT	GTACAAGTAATCTAGAGACCTCAGTT
rs78486326	REF	GGCATTGAAC	GTACAAGTAATCTAGAGGCATTGAAC
rs78486326	ALT	GTTAGCGTAC	GTACAAGTAATCTAGAGTTAGCGTAC
rs78548003	REF	CGAAGTTCAG	GTACAAGTAATCTAGACGAAGTTCAG
rs78548003	ALT	ATGCGCCTAT	GTACAAGTAATCTAGAATGCGCCTAT
rs78570590	ALT	CTGTTCTAAG	GTACAAGTAATCTAGACTGTTCTAAG
rs78570590	REF	ATATGCGGCA	GTACAAGTAATCTAGAATATGCGGCA
rs7868663	REF	GTGACTACGC	GTACAAGTAATCTAGAGTGACTACGC
rs7868663	ALT	CCTCGGATAT	GTACAAGTAATCTAGACCTCGGATAT
rs7869173	REF	TAATCGGCTA	GTACAAGTAATCTAGATAATCGGCTA
rs7869173	ALT	ATCTTGACGG	GTACAAGTAATCTAGAATCTTGACGG
rs78719977	ALT	ATATCGTGCA	GTACAAGTAATCTAGAATATCGTGCA
rs78719977	REF	TCTCGGCATA	GTACAAGTAATCTAGATCTCGGCATA
rs78842370	REF	CTTCGTTGAA	GTACAAGTAATCTAGACTTCGTTGAA
rs78842370	ALT	ACAGGACGTT	GTACAAGTAATCTAGAACAGGACGTT
rs78852983	REF	TGTCGGATCA	GTACAAGTAATCTAGATGTCGGATCA
rs78852983	ALT	CCTGATCGTA	GTACAAGTAATCTAGACCTGATCGTA
rs78942037	REF	AGCACGCTGT	GTACAAGTAATCTAGAAGCACGCTGT
rs78942037	ALT	CATGTTCATG	GTACAAGTAATCTAGACATGTTCATG
rs7896246	REF	AGTCTAGGCA	GTACAAGTAATCTAGAAGTCTAGGCA
rs7896246	ALT	AGTCACTTAG	GTACAAGTAATCTAGAAGTCACTTAG
rs78988517	ALT	TCCAGCGTAG	GTACAAGTAATCTAGATCCAGCGTAG
rs78988517	REF	GCACGTCTTA	GTACAAGTAATCTAGAGCACGTCTTA
rs79020056	ALT	GGCACACGTT	GTACAAGTAATCTAGAGGCACACGTT
rs79020056	REF	TAGGCGTCAT	GTACAAGTAATCTAGATAGGCGTCAT
rs79095262	REF	ATGTACGTCC	GTACAAGTAATCTAGAATGTACGTCC
rs79095262	ALT	TTAGCGCAGT	GTACAAGTAATCTAGATTAGCGCAGT
rs79125155	REF	CACGTAATGG	GTACAAGTAATCTAGACACGTAATGG
rs79125155	ALT	TCGACATGGT	GTACAAGTAATCTAGATCGACATGGT
rs79163745	REF	TAACGGCTCG	GTACAAGTAATCTAGATAACGGCTCG
rs79163745	ALT	TCTGCAGGAC	GTACAAGTAATCTAGATCTGCAGGAC
rs79178475	ALT	GCTAGTCCAG	GTACAAGTAATCTAGAGCTAGTCCAG
rs79178475	REF	GATCGTCGAT	GTACAAGTAATCTAGAGATCGTCGAT
rs7918082	REF	ACGTAGTGTC	GTACAAGTAATCTAGAACGTAGTGTC
rs7918082	ALT	GTAATCGTAC	GTACAAGTAATCTAGAGTAATCGTAC
rs7918982	ALT	CACTGTATGG	GTACAAGTAATCTAGACACTGTATGG
rs7918982	REF	TTGCGCTATA	GTACAAGTAATCTAGATTGCGCTATA
rs7919141	REF	CGAACTTGTG	GTACAAGTAATCTAGACGAACTTGTG
rs7919141	ALT	AGTCATCGAG	GTACAAGTAATCTAGAAGTCATCGAG
rs79208817	REF	GCTTGCTAGA	GTACAAGTAATCTAGAGCTTGCTAGA
rs79208817	ALT	TAGCAGATCG	GTACAAGTAATCTAGATAGCAGATCG
rs79208987	ALT	TCCATGCGGA	GTACAAGTAATCTAGATCCATGCGGA
rs79208987	REF	TTCATACGGC	GTACAAGTAATCTAGATTCATACGGC
rs79213832	REF	CGGATATCTA	GTACAAGTAATCTAGACGGATATCTA
rs79213832	REF	ACGTTGCAGC	GTACAAGTAATCTAGAACGTTGCAGC
rs79213832	ALT	TATGGACGAC	GTACAAGTAATCTAGATATGGACGAC
rs79213832	ALT	ATACGAGTTC	GTACAAGTAATCTAGAATACGAGTTC
rs7922288	REF	GTCAACGGTC	GTACAAGTAATCTAGAGTCAACGGTC
rs7922288	ALT	GCATCGTATG	GTACAAGTAATCTAGAGCATCGTATG
rs7923479	REF	ATCCTAATGG	GTACAAGTAATCTAGAATCCTAATGG
rs7923479	ALT	CTAGGACTGA	GTACAAGTAATCTAGACTAGGACTGA
rs7923507	REF	TGAAGCTCTC	GTACAAGTAATCTAGATGAAGCTCTC
rs7923507	ALT	CTCGGATAAT	GTACAAGTAATCTAGACTCGGATAAT
rs79267330	ALT	TCTGAATGAC	GTACAAGTAATCTAGATCTGAATGAC
rs79267330	REF	CGGTCTACTA	GTACAAGTAATCTAGACGGTCTACTA
rs79372788	REF	TCATAGTCGC	GTACAAGTAATCTAGATCATAGTCGC
rs79372788	ALT	GTTCGAGCAT	GTACAAGTAATCTAGAGTTCGAGCAT
rs79407723	ALT	GTATCACGTG	GTACAAGTAATCTAGAGTATCACGTG
rs79407723	REF	AGTTATCCGA	GTACAAGTAATCTAGAAGTTATCCGA
rs7943741	REF	ATTGATGCGC	GTACAAGTAATCTAGAATTGATGCGC
rs7943741	ALT	AATCTTGCAG	GTACAAGTAATCTAGAAATCTTGCAG
rs79508493	REF	CTGGTAACTG	GTACAAGTAATCTAGACTGGTAACTG
rs79508493	ALT	GGCTCTTGAA	GTACAAGTAATCTAGAGGCTCTTGAA
rs7955113	REF	CAGTCGTGAC	GTACAAGTAATCTAGACAGTCGTGAC
rs7955113	ALT	ACGTCTGAGC	GTACAAGTAATCTAGAACGTCTGAGC
rs7957668	ALT	GGATCAAGCT	GTACAAGTAATCTAGAGGATCAAGCT
rs7957668	REF	GCGACTAGTC	GTACAAGTAATCTAGAGCGACTAGTC
rs7963875	REF	CCGACTAGGT	GTACAAGTAATCTAGACCGACTAGGT
rs7963875	ALT	ATCACATGTG	GTACAAGTAATCTAGAATCACATGTG
rs79664808	ALT	GATCGTAACT	GTACAAGTAATCTAGAGATCGTAACT
rs79664808	REF	CGAATAGGCT	GTACAAGTAATCTAGACGAATAGGCT
rs7969850	REF	TTACTATCGG	GTACAAGTAATCTAGATTACTATCGG
rs7969850	ALT	GCGATTGCAC	GTACAAGTAATCTAGAGCGATTGCAC
rs79703785	REF	ACATGTGTCT	GTACAAGTAATCTAGAACATGTGTCT
rs79703785	ALT	ATCTAGCGGT	GTACAAGTAATCTAGAATCTAGCGGT
rs79703785	ALT	TGAATCGCGT	GTACAAGTAATCTAGATGAATCGCGT
rs79703785	REF	ACACGTCTGG	GTACAAGTAATCTAGAACACGTCTGG
rs79714579	REF	TGCAAGTTCG	GTACAAGTAATCTAGATGCAAGTTCG
rs79714579	ALT	CTGATTCGAG	GTACAAGTAATCTAGACTGATTCGAG
rs797318	REF	TCTGACGTAA	GTACAAGTAATCTAGATCTGACGTAA
rs797318	ALT	CGGATGACCT	GTACAAGTAATCTAGACGGATGACCT
rs797319	ALT	GAGACATCGT	GTACAAGTAATCTAGAGAGACATCGT
rs797319	REF	CTAGGCTGAC	GTACAAGTAATCTAGACTAGGCTGAC
rs79765254	REF	GTCACGAGAT	GTACAAGTAATCTAGAGTCACGAGAT
rs79765254	ALT	TAGCTGCCGA	GTACAAGTAATCTAGATAGCTGCCGA
rs79770870	ALT	ATGAATGCCG	GTACAAGTAATCTAGAATGAATGCCG
rs79770870	REF	ATGCTGGTAC	GTACAAGTAATCTAGAATGCTGGTAC
rs7979019	REF	AGACCGTTCT	GTACAAGTAATCTAGAAGACCGTTCT
rs7979019	ALT	TGGCTAGACC	GTACAAGTAATCTAGATGGCTAGACC
rs7983374	ALT	GCGCTTATAT	GTACAAGTAATCTAGAGCGCTTATAT
rs7983374	REF	GTACGTGCAC	GTACAAGTAATCTAGAGTACGTGCAC
rs79851578	ALT	ATAGCGCGTA	GTACAAGTAATCTAGAATAGCGCGTA
rs79851578	REF	ACTTATGAGC	GTACAAGTAATCTAGAACTTATGAGC
rs7985850	REF	GCGACTTCAG	GTACAAGTAATCTAGAGCGACTTCAG
rs7985850	ALT	CCGAGATGAT	GTACAAGTAATCTAGACCGAGATGAT
rs80007910	REF	GGCATCATAT	GTACAAGTAATCTAGAGGCATCATAT
rs80007910	ALT	CGGATACCGT	GTACAAGTAATCTAGACGGATACCGT
rs80029873	REF	TGCGATCTAA	GTACAAGTAATCTAGATGCGATCTAA
rs80029873	ALT	TTCACATGCG	GTACAAGTAATCTAGATTCACATGCG
rs80079355	ALT	CTGACTTCAG	GTACAAGTAATCTAGACTGACTTCAG
rs80079355	REF	GCGAATCTGA	GTACAAGTAATCTAGAGCGAATCTGA
rs80121507	ALT	GAGTATGACC	GTACAAGTAATCTAGAGAGTATGACC
rs80121507	REF	CTAGTGTCGA	GTACAAGTAATCTAGACTAGTGTCGA
rs8025863	REF	TATGGTCTAC	GTACAAGTAATCTAGATATGGTCTAC
rs8025863	ALT	GTCGTGCATA	GTACAAGTAATCTAGAGTCGTGCATA
rs80282187	ALT	CCGATCTAGT	GTACAAGTAATCTAGACCGATCTAGT
rs80282187	REF	TACTGGCTTA	GTACAAGTAATCTAGATACTGGCTTA
rs80286183	ALT	GCTCTAAGCT	GTACAAGTAATCTAGAGCTCTAAGCT
rs80286183	REF	TCGATAGGCT	GTACAAGTAATCTAGATCGATAGGCT
rs8031046	REF	GCACTGTCTA	GTACAAGTAATCTAGAGCACTGTCTA
rs8031046	ALT	TGACGTTACT	GTACAAGTAATCTAGATGACGTTACT
rs80314439	REF	CCAGTAGCTG	GTACAAGTAATCTAGACCAGTAGCTG
rs80314439	ALT	ATTCAGCTAG	GTACAAGTAATCTAGAATTCAGCTAG
rs80350582	REF	CGGTAGCATC	GTACAAGTAATCTAGACGGTAGCATC
rs80350582	ALT	GGATTATCCT	GTACAAGTAATCTAGAGGATTATCCT
rs8035135	ALT	TCATGCGATT	GTACAAGTAATCTAGATCATGCGATT
rs8035135	REF	GATGACTGCA	GTACAAGTAATCTAGAGATGACTGCA
rs8040868	REF	ACTCGCTAGG	GTACAAGTAATCTAGAACTCGCTAGG
rs8040868	ALT	CAGGCATGTA	GTACAAGTAATCTAGACAGGCATGTA
rs8049316	ALT	TCGACAGTAG	GTACAAGTAATCTAGATCGACAGTAG
rs8049316	REF	GGACACCGTT	GTACAAGTAATCTAGAGGACACCGTT
rs8055338	REF	GAGCTCATTG	GTACAAGTAATCTAGAGAGCTCATTG
rs8055338	ALT	ACTTCAGGTC	GTACAAGTAATCTAGAACTTCAGGTC
rs8056745	ALT	TCCATGCTGA	GTACAAGTAATCTAGATCCATGCTGA
rs8056745	REF	TATGTCCGCA	GTACAAGTAATCTAGATATGTCCGCA
rs8059260	REF	GTGCAGTATC	GTACAAGTAATCTAGAGTGCAGTATC
rs8059260	ALT	AGCCGAGCTT	GTACAAGTAATCTAGAAGCCGAGCTT
rs8059525	REF	AGTCATGGAC	GTACAAGTAATCTAGAAGTCATGGAC
rs8059525	ALT	CTGTGTATAC	GTACAAGTAATCTAGACTGTGTATAC
rs8063084	REF	GGTCTCAGCA	GTACAAGTAATCTAGAGGTCTCAGCA
rs8063084	ALT	GTTAGTCTCA	GTACAAGTAATCTAGAGTTAGTCTCA
rs8068636	REF	GACACTCTGG	GTACAAGTAATCTAGAGACACTCTGG
rs8068636	ALT	TAGGTCCACT	GTACAAGTAATCTAGATAGGTCCACT
rs8076789	REF	TGTCAGACCT	GTACAAGTAATCTAGATGTCAGACCT
rs8076789	ALT	ATATGGCTCC	GTACAAGTAATCTAGAATATGGCTCC
rs8089727	REF	CATCTGTGAG	GTACAAGTAATCTAGACATCTGTGAG
rs8089727	ALT	TCGACGAGAT	GTACAAGTAATCTAGATCGACGAGAT
rs8118557	ALT	CCTGAAGTAT	GTACAAGTAATCTAGACCTGAAGTAT
rs8118557	REF	ATACGGTGCC	GTACAAGTAATCTAGAATACGGTGCC
rs8133079	REF	TCATAGAGCT	GTACAAGTAATCTAGATCATAGAGCT
rs8133079	ALT	GACTCCAGTG	GTACAAGTAATCTAGAGACTCCAGTG
rs816613	ALT	TATGCGTACT	GTACAAGTAATCTAGATATGCGTACT
rs816613	REF	GACACTCTTG	GTACAAGTAATCTAGAGACACTCTTG
rs816621	ALT	AGACGTCTTA	GTACAAGTAATCTAGAAGACGTCTTA
rs816621	REF	GGTCAGTTAC	GTACAAGTAATCTAGAGGTCAGTTAC
rs816628	REF	CGTATACGGC	GTACAAGTAATCTAGACGTATACGGC
rs816628	ALT	GTGATTCGAC	GTACAAGTAATCTAGAGTGATTCGAC
rs8181880	REF	TACACGTGGC	GTACAAGTAATCTAGATACACGTGGC
rs8181880	ALT	AAGTACGCGT	GTACAAGTAATCTAGAAAGTACGCGT
rs862242	REF	TGGCATGACC	GTACAAGTAATCTAGATGGCATGACC
rs862242	ALT	GATCTGACGC	GTACAAGTAATCTAGAGATCTGACGC
rs862245	ALT	GCAAGTTGCA	GTACAAGTAATCTAGAGCAAGTTGCA
rs862245	REF	ATGCGATCGC	GTACAAGTAATCTAGAATGCGATCGC
rs871026	REF	GACAGCTCTT	GTACAAGTAATCTAGAGACAGCTCTT
rs871026	ALT	ACGTCGCGTA	GTACAAGTAATCTAGAACGTCGCGTA
rs871301	ALT	TAAGATGCGC	GTACAAGTAATCTAGATAAGATGCGC
rs871301	REF	GAGATCCTAG	GTACAAGTAATCTAGAGAGATCCTAG
rs871606	REF	CGGTATATTC	GTACAAGTAATCTAGACGGTATATTC
rs871606	ALT	TAACGTGGCA	GTACAAGTAATCTAGATAACGTGGCA
rs886785	ALT	ATGGTCAAGC	GTACAAGTAATCTAGAATGGTCAAGC
rs886785	REF	GCATGCTGAC	GTACAAGTAATCTAGAGCATGCTGAC
rs891159	REF	TGCATTCAGC	GTACAAGTAATCTAGATGCATTCAGC
rs891159	ALT	TCACGGATGT	GTACAAGTAATCTAGATCACGGATGT
rs897658	ALT	TTACCTCAGG	GTACAAGTAATCTAGATTACCTCAGG
rs897658	REF	CAGTATGCTT	GTACAAGTAATCTAGACAGTATGCTT
rs919877	ALT	TTACAGCGAG	GTACAAGTAATCTAGATTACAGCGAG
rs919877	REF	TAGCTCGGTA	GTACAAGTAATCTAGATAGCTCGGTA
rs9276164	REF	TAAGACGGTC	GTACAAGTAATCTAGATAAGACGGTC
rs9276164	ALT	TGTTATCACG	GTACAAGTAATCTAGATGTTATCACG
rs9276188	ALT	GCTGCATATC	GTACAAGTAATCTAGAGCTGCATATC
rs9276188	REF	ACGTCGCATG	GTACAAGTAATCTAGAACGTCGCATG
rs9276190	ALT	GGTCAGACTC	GTACAAGTAATCTAGAGGTCAGACTC
rs9276190	REF	CACTGTGCGA	GTACAAGTAATCTAGACACTGTGCGA
rs9276191	REF	TACAGTTGCA	GTACAAGTAATCTAGATACAGTTGCA
rs9276191	ALT	GTCGTCCATA	GTACAAGTAATCTAGAGTCGTCCATA
rs9276375	REF	ACAGTGTCGT	GTACAAGTAATCTAGAACAGTGTCGT
rs9276375	ALT	CGCTAATGTC	GTACAAGTAATCTAGACGCTAATGTC
rs9276585	REF	TGCGCAGTCA	GTACAAGTAATCTAGATGCGCAGTCA
rs9276585	ALT	ATGTCCACTG	GTACAAGTAATCTAGAATGTCCACTG
rs9296743	REF	AACTCTGTGA	GTACAAGTAATCTAGAAACTCTGTGA
rs9296743	ALT	GAGTACCTGA	GTACAAGTAATCTAGAGAGTACCTGA
rs9304696	REF	TAGACTATGC	GTACAAGTAATCTAGATAGACTATGC
rs9304696	ALT	ACTTATCGGA	GTACAAGTAATCTAGAACTTATCGGA
rs9304697	ALT	AGACCATTGT	GTACAAGTAATCTAGAAGACCATTGT
rs9304697	REF	TCGCGAGTCA	GTACAAGTAATCTAGATCGCGAGTCA
rs9318121	ALT	CCAGTGTAAG	GTACAAGTAATCTAGACCAGTGTAAG
rs9318121	REF	TCAGTGACTT	GTACAAGTAATCTAGATCAGTGACTT
rs9322194	ALT	CCTAACGTTG	GTACAAGTAATCTAGACCTAACGTTG
rs9322194	REF	TATCCTGGCA	GTACAAGTAATCTAGATATCCTGGCA
rs9324293	ALT	CTGGTATAAC	GTACAAGTAATCTAGACTGGTATAAC
rs9324293	REF	ATCTGGTAAC	GTACAAGTAATCTAGAATCTGGTAAC
rs932494	REF	TGAGCATGCT	GTACAAGTAATCTAGATGAGCATGCT
rs932494	ALT	TCTGACGTCA	GTACAAGTAATCTAGATCTGACGTCA
rs9326819	REF	GAACGCAGTT	GTACAAGTAATCTAGAGAACGCAGTT
rs9326819	ALT	ATGTTGTCAC	GTACAAGTAATCTAGAATGTTGTCAC
rs9343867	ALT	CGGCGTATTA	GTACAAGTAATCTAGACGGCGTATTA
rs9343867	REF	GGTATATCCT	GTACAAGTAATCTAGAGGTATATCCT
rs9348716	ALT	AGTTGTCAAC	GTACAAGTAATCTAGAAGTTGTCAAC
rs9348716	REF	GATGGATCAC	GTACAAGTAATCTAGAGATGGATCAC
rs9357006	ALT	GTGTACATAC	GTACAAGTAATCTAGAGTGTACATAC
rs9357006	REF	CGGCGTACTA	GTACAAGTAATCTAGACGGCGTACTA
rs9379856	ALT	CTAGGCACTT	GTACAAGTAATCTAGACTAGGCACTT
rs9379856	REF	ATGTCATGGC	GTACAAGTAATCTAGAATGTCATGGC
rs9379857	ALT	CAGTTGCCTA	GTACAAGTAATCTAGACAGTTGCCTA
rs9379857	REF	GTTCACTACG	GTACAAGTAATCTAGAGTTCACTACG
rs9379858	ALT	GTACTACAGG	GTACAAGTAATCTAGAGTACTACAGG
rs9379858	REF	ACTGAGGCAT	GTACAAGTAATCTAGAACTGAGGCAT
rs9379871	ALT	GTACTGCATT	GTACAAGTAATCTAGAGTACTGCATT
rs9379871	REF	GGTCTGCACA	GTACAAGTAATCTAGAGGTCTGCACA
rs9379873	ALT	GCTCGTTCAA	GTACAAGTAATCTAGAGCTCGTTCAA
rs9379873	REF	GTGAACTTAC	GTACAAGTAATCTAGAGTGAACTTAC
rs9393704	ALT	GATTCGCACG	GTACAAGTAATCTAGAGATTCGCACG
rs9393704	REF	CTGACTTCGA	GTACAAGTAATCTAGACTGACTTCGA
rs9393705	REF	ATTCTGCAAG	GTACAAGTAATCTAGAATTCTGCAAG
rs9393705	ALT	CGTTCAGTTA	GTACAAGTAATCTAGACGTTCAGTTA
rs9393706	ALT	TACGCTACTG	GTACAAGTAATCTAGATACGCTACTG
rs9393706	REF	GCGTATTCAC	GTACAAGTAATCTAGAGCGTATTCAC
rs9393715	REF	TCTCAGGTAG	GTACAAGTAATCTAGATCTCAGGTAG
rs9393715	ALT	ACTTCTAGGC	GTACAAGTAATCTAGAACTTCTAGGC
rs9395917	REF	CGGTACATCG	GTACAAGTAATCTAGACGGTACATCG
rs9395917	ALT	TATCAGTCGC	GTACAAGTAATCTAGATATCAGTCGC
rs9395918	ALT	TATCAGTCCG	GTACAAGTAATCTAGATATCAGTCCG
rs9395918	REF	TTGACCATGA	GTACAAGTAATCTAGATTGACCATGA
rs9400081	ALT	AGATCGAGCT	GTACAAGTAATCTAGAAGATCGAGCT
rs9400081	REF	GCGTCACGAT	GTACAAGTAATCTAGAGCGTCACGAT
rs9414758	REF	CAGAGAGCTT	GTACAAGTAATCTAGACAGAGAGCTT
rs9414758	ALT	TACGTAGACT	GTACAAGTAATCTAGATACGTAGACT
rs9415635	ALT	TAGGACGTCT	GTACAAGTAATCTAGATAGGACGTCT
rs9415635	REF	GTTCAGTACC	GTACAAGTAATCTAGAGTTCAGTACC
rs9434741	REF	CAGTTGAAGC	GTACAAGTAATCTAGACAGTTGAAGC
rs9434741	ALT	CGACTTCGTA	GTACAAGTAATCTAGACGACTTCGTA
rs944095	REF	GTTATCAGCT	GTACAAGTAATCTAGAGTTATCAGCT
rs944095	ALT	TTGCATCCAG	GTACAAGTAATCTAGATTGCATCCAG
rs9443642	ALT	TATGGACCTG	GTACAAGTAATCTAGATATGGACCTG
rs9443642	REF	TTACGAGCTA	GTACAAGTAATCTAGATTACGAGCTA
rs9455181	REF	ATTACGCTGG	GTACAAGTAATCTAGAATTACGCTGG
rs9455181	ALT	TCCAGGATAT	GTACAAGTAATCTAGATCCAGGATAT
rs9455182	ALT	CTGTCATACG	GTACAAGTAATCTAGACTGTCATACG
rs9455182	REF	GGTAACTCGA	GTACAAGTAATCTAGAGGTAACTCGA
rs9456665	ALT	TAGCTACGGT	GTACAAGTAATCTAGATAGCTACGGT
rs9456665	REF	TAGGTGCAAC	GTACAAGTAATCTAGATAGGTGCAAC
rs9460757	REF	GTTCTGCTAA	GTACAAGTAATCTAGAGTTCTGCTAA
rs9460757	ALT	AGCATCGTAT	GTACAAGTAATCTAGAAGCATCGTAT
rs9462529	REF	GCGAGATTCT	GTACAAGTAATCTAGAGCGAGATTCT
rs9462529	ALT	ACATAGCGGT	GTACAAGTAATCTAGAACATAGCGGT
rs9474786	REF	CAGTCGACGT	GTACAAGTAATCTAGACAGTCGACGT
rs9474786	ALT	ACTCGTAGCT	GTACAAGTAATCTAGAACTCGTAGCT
rs9487365	REF	CTGGAGTTCA	GTACAAGTAATCTAGACTGGAGTTCA
rs9487365	ALT	TGGCAGACTC	GTACAAGTAATCTAGATGGCAGACTC
rs9487377	REF	GCCATTCTGA	GTACAAGTAATCTAGAGCCATTCTGA
rs9487377	ALT	GATATCGTGC	GTACAAGTAATCTAGAGATATCGTGC
rs9505823	REF	ACGCGTGCAT	GTACAAGTAATCTAGAACGCGTGCAT
rs9505823	ALT	CGATCTAGTA	GTACAAGTAATCTAGACGATCTAGTA
rs9525732	REF	AGTGCATATC	GTACAAGTAATCTAGAAGTGCATATC
rs9525732	ALT	CTTCGATGAC	GTACAAGTAATCTAGACTTCGATGAC
rs9533357	REF	AGTCGTTCAC	GTACAAGTAATCTAGAAGTCGTTCAC
rs9533357	ALT	AACGCTATGT	GTACAAGTAATCTAGAAACGCTATGT
rs9533358	REF	GCTAGGTCAA	GTACAAGTAATCTAGAGCTAGGTCAA
rs9533358	ALT	GCATAGCAGT	GTACAAGTAATCTAGAGCATAGCAGT
rs9554568	ALT	CATCGTGAAG	GTACAAGTAATCTAGACATCGTGAAG
rs9554568	REF	ACGTCAGTTC	GTACAAGTAATCTAGAACGTCAGTTC
rs9556155	REF	TCTGTAGCCA	GTACAAGTAATCTAGATCTGTAGCCA
rs9556155	ALT	TGAGCGACTA	GTACAAGTAATCTAGATGAGCGACTA
rs9557194	REF	CTGTTACAGG	GTACAAGTAATCTAGACTGTTACAGG
rs9557194	ALT	TGGCATACGA	GTACAAGTAATCTAGATGGCATACGA
rs9557195	REF	GCTCTCAGAG	GTACAAGTAATCTAGAGCTCTCAGAG
rs9557195	ALT	CGTGACCAGT	GTACAAGTAATCTAGACGTGACCAGT
rs9557205	ALT	AGTCATATGC	GTACAAGTAATCTAGAAGTCATATGC
rs9557205	REF	GTCATTACCG	GTACAAGTAATCTAGAGTCATTACCG
rs9557207	REF	GATTGAGCCT	GTACAAGTAATCTAGAGATTGAGCCT
rs9557207	ALT	GCAGACAGTT	GTACAAGTAATCTAGAGCAGACAGTT
rs9560954	REF	AGGTACGCTC	GTACAAGTAATCTAGAAGGTACGCTC
rs9560954	ALT	ATAGTTGCCA	GTACAAGTAATCTAGAATAGTTGCCA
rs9560956	REF	CATACGTGTA	GTACAAGTAATCTAGACATACGTGTA
rs9560956	ALT	TGACGGCACT	GTACAAGTAATCTAGATGACGGCACT
rs9573029	REF	TTCTAGTCAG	GTACAAGTAATCTAGATTCTAGTCAG
rs9573029	ALT	GAGGCACTTA	GTACAAGTAATCTAGAGAGGCACTTA
rs9573064	ALT	GCTAGACCTG	GTACAAGTAATCTAGAGCTAGACCTG
rs9573064	REF	GGCATCATAG	GTACAAGTAATCTAGAGGCATCATAG
rs9585032	REF	CAGTTAGCGT	GTACAAGTAATCTAGACAGTTAGCGT
rs9585032	ALT	TACGCTATGT	GTACAAGTAATCTAGATACGCTATGT
rs9605070	REF	TCGGTCAACG	GTACAAGTAATCTAGATCGGTCAACG
rs9605070	ALT	CGGCATAATG	GTACAAGTAATCTAGACGGCATAATG
rs9606258	REF	GCACACTGGT	GTACAAGTAATCTAGAGCACACTGGT
rs9606258	ALT	GTCGGACTCA	GTACAAGTAATCTAGAGTCGGACTCA
rs9620341	ALT	GGACTCGTAT	GTACAAGTAATCTAGAGGACTCGTAT
rs9620341	REF	TACTGCTAGT	GTACAAGTAATCTAGATACTGCTAGT
rs9620341	REF	CATTGTACGC	GTACAAGTAATCTAGACATTGTACGC
rs9620341	ALT	CTAAGATCGT	GTACAAGTAATCTAGACTAAGATCGT
rs9624364	REF	CTAAGTGCGC	GTACAAGTAATCTAGACTAAGTGCGC
rs9624364	ALT	GTAATGTCCA	GTACAAGTAATCTAGAGTAATGTCCA
rs9648238	ALT	ACTGTATCGG	GTACAAGTAATCTAGAACTGTATCGG
rs9648238	REF	GGAGTTCTCA	GTACAAGTAATCTAGAGGAGTTCTCA
rs9653186	ALT	GATCTCGATA	GTACAAGTAATCTAGAGATCTCGATA
rs9653186	REF	CGTCGATAGT	GTACAAGTAATCTAGACGTCGATAGT
rs9679707	REF	CAGTGGACTC	GTACAAGTAATCTAGACAGTGGACTC
rs9679707	ALT	CGCATGATGC	GTACAAGTAATCTAGACGCATGATGC
rs9689337	ALT	GTAGTGATCC	GTACAAGTAATCTAGAGTAGTGATCC
rs9689337	REF	TGGATCCTAC	GTACAAGTAATCTAGATGGATCCTAC
rs9694082	REF	CGGCTTGCAA	GTACAAGTAATCTAGACGGCTTGCAA
rs9694082	ALT	ATTCTGGACC	GTACAAGTAATCTAGAATTCTGGACC
rs9711441	REF	CTTGTCAGAC	GTACAAGTAATCTAGACTTGTCAGAC
rs9711441	ALT	ATAGTCTGCT	GTACAAGTAATCTAGAATAGTCTGCT
rs9711882	REF	AGTATACTGC	GTACAAGTAATCTAGAAGTATACTGC
rs9711882	ALT	TAGGACGCTA	GTACAAGTAATCTAGATAGGACGCTA
rs9717327	ALT	TCCAGTGTAC	GTACAAGTAATCTAGATCCAGTGTAC
rs9717327	REF	ATGTCCGATC	GTACAAGTAATCTAGAATGTCCGATC
rs972800	ALT	CATGGATGTC	GTACAAGTAATCTAGACATGGATGTC
rs972800	REF	GATCAACTGT	GTACAAGTAATCTAGAGATCAACTGT
rs9763225	REF	GACTCGCATG	GTACAAGTAATCTAGAGACTCGCATG
rs9763225	ALT	TATACAGCGT	GTACAAGTAATCTAGATATACAGCGT
rs9767309	REF	TCTTCAGGAT	GTACAAGTAATCTAGATCTTCAGGAT
rs9767309	ALT	ATGATGCCGA	GTACAAGTAATCTAGAATGATGCCGA
rs9787632	REF	GGCTATAGCT	GTACAAGTAATCTAGAGGCTATAGCT
rs9787632	ALT	ATTGACCAGT	GTACAAGTAATCTAGAATTGACCAGT
rs9797364	ALT	TCAATCGTTG	GTACAAGTAATCTAGATCAATCGTTG
rs9797364	REF	GACTTCAATG	GTACAAGTAATCTAGAGACTTCAATG
rs9808489	REF	CTCTAGTAAG	GTACAAGTAATCTAGACTCTAGTAAG
rs9808489	ALT	GTTGTACACG	GTACAAGTAATCTAGAGTTGTACACG
rs9819038	REF	TGCCATACTG	GTACAAGTAATCTAGATGCCATACTG
rs9819038	ALT	GATCAGGCAT	GTACAAGTAATCTAGAGATCAGGCAT
rs9834014	REF	AGTAATGCCT	GTACAAGTAATCTAGAAGTAATGCCT
rs9834014	ALT	CATGTAGTCA	GTACAAGTAATCTAGACATGTAGTCA
rs9842897	ALT	GAGTACACGT	GTACAAGTAATCTAGAGAGTACACGT
rs9842897	REF	TTCAAGTCGA	GTACAAGTAATCTAGATTCAAGTCGA
rs9843141	REF	GGTCATCGAT	GTACAAGTAATCTAGAGGTCATCGAT
rs9843141	ALT	ATCTGGAGCT	GTACAAGTAATCTAGAATCTGGAGCT
rs9860341	REF	GATCGAGCTA	GTACAAGTAATCTAGAGATCGAGCTA
rs9860341	ALT	CTGTCAGACT	GTACAAGTAATCTAGACTGTCAGACT
rs9862440	ALT	GGATACTACT	GTACAAGTAATCTAGAGGATACTACT
rs9862440	REF	ATATGCATCG	GTACAAGTAATCTAGAATATGCATCG
rs9867822	REF	GAGATCTACT	GTACAAGTAATCTAGAGAGATCTACT
rs9867822	ALT	AGGTGCCTAA	GTACAAGTAATCTAGAAGGTGCCTAA
rs9875294	ALT	TGCTGATGCA	GTACAAGTAATCTAGATGCTGATGCA
rs9875294	REF	TCAGCTCATG	GTACAAGTAATCTAGATCAGCTCATG
rs9899805	REF	CCATTCGTGA	GTACAAGTAATCTAGACCATTCGTGA
rs9899805	ALT	ATGATGTCCT	GTACAAGTAATCTAGAATGATGTCCT
rs9903876	REF	CATGATGCAT	GTACAAGTAATCTAGACATGATGCAT
rs9903876	ALT	CTATGTACTG	GTACAAGTAATCTAGACTATGTACTG
rs9905597	ALT	GTACAGTCCG	GTACAAGTAATCTAGAGTACAGTCCG
rs9905597	REF	GATCAGTGTC	GTACAAGTAATCTAGAGATCAGTGTC
rs9908547	REF	AGCGCTGTCA	GTACAAGTAATCTAGAAGCGCTGTCA
rs9908547	ALT	ACTCTGAGGT	GTACAAGTAATCTAGAACTCTGAGGT
rs9920145	ALT	TACTCGTGAT	GTACAAGTAATCTAGATACTCGTGAT
rs9920145	REF	GGATCTTACC	GTACAAGTAATCTAGAGGATCTTACC
rs9926200	ALT	TAGGCGTACC	GTACAAGTAATCTAGATAGGCGTACC
rs9926200	REF	GTCGAACGCT	GTACAAGTAATCTAGAGTCGAACGCT
rs9948295	REF	CGTTACAGAT	GTACAAGTAATCTAGACGTTACAGAT
rs9948295	ALT	GTACTAGCCT	GTACAAGTAATCTAGAGTACTAGCCT
rs9958002	REF	GCTAGGACAT	GTACAAGTAATCTAGAGCTAGGACAT
rs9958002	ALT	CCGATGATGA	GTACAAGTAATCTAGACCGATGATGA
rs9973262	REF	AGGTAGCTTC	GTACAAGTAATCTAGAAGGTAGCTTC
rs9973262	ALT	ATCGTCATTG	GTACAAGTAATCTAGAATCGTCATTG
rs9977131	REF	CGACTAGAGT	GTACAAGTAATCTAGACGACTAGAGT
rs9977131	ALT	TATAGTGTCC	GTACAAGTAATCTAGATATAGTGTCC
rs9981766	REF	GTACTAACGG	GTACAAGTAATCTAGAGTACTAACGG
rs9981766	ALT	CACTGTAGTC	GTACAAGTAATCTAGACACTGTAGTC
rs9983385	ALT	GTTCGCAATG	GTACAAGTAATCTAGAGTTCGCAATG
rs9983385	REF	GTCTAGTCCA	GTACAAGTAATCTAGAGTCTAGTCCA
rs9983858	ALT	TCGTCAGATC	GTACAAGTAATCTAGATCGTCAGATC
rs9983858	REF	GGTAACTTAC	GTACAAGTAATCTAGAGGTAACTTAC
rs998714	ALT	TCCATGGTCA	GTACAAGTAATCTAGATCCATGGTCA
rs998714	REF	AATCGACGTG	GTACAAGTAATCTAGAAATCGACGTG
rs10005989	REF	CCTGTGTAAT	GTACAAGTAATCTAGACCTGTGTAAT
rs10005989	ALT	CAGCTGAGCT	GTACAAGTAATCTAGACAGCTGAGCT
rs10008489	REF	TTAGACCGTT	GTACAAGTAATCTAGATTAGACCGTT
rs10008489	ALT	TAGCACTGTG	GTACAAGTAATCTAGATAGCACTGTG
rs10012016	REF	ATTGACGACT	GTACAAGTAATCTAGAATTGACGACT
rs10012016	ALT	GACCGTGCAT	GTACAAGTAATCTAGAGACCGTGCAT
rs10016229	REF	TGATTGTACC	GTACAAGTAATCTAGATGATTGTACC
rs10016229	ALT	GGATTCGTCA	GTACAAGTAATCTAGAGGATTCGTCA
rs10018246	REF	ACCGTTGACT	GTACAAGTAATCTAGAACCGTTGACT
rs10018246	ALT	TCTTAGCCGA	GTACAAGTAATCTAGATCTTAGCCGA
rs10034433	REF	TGAGCTTACC	GTACAAGTAATCTAGATGAGCTTACC
rs10034433	ALT	TACTGACGGC	GTACAAGTAATCTAGATACTGACGGC
rs10035166	REF	ACCTATGTGA	GTACAAGTAATCTAGAACCTATGTGA
rs10035166	ALT	CAGCTAGGTC	GTACAAGTAATCTAGACAGCTAGGTC
rs10054436	REF	GCATGTTCAG	GTACAAGTAATCTAGAGCATGTTCAG
rs10054436	ALT	CTTAGACCGT	GTACAAGTAATCTAGACTTAGACCGT
rs10085367	ALT	AGTGACTGCT	GTACAAGTAATCTAGAAGTGACTGCT
rs10085367	REF	GCGCCGTATA	GTACAAGTAATCTAGAGCGCCGTATA
rs10085651	REF	TGCTCCTAAG	GTACAAGTAATCTAGATGCTCCTAAG
rs10085651	ALT	GCGGTACTCA	GTACAAGTAATCTAGAGCGGTACTCA
rs10091625	ALT	TGTATAGCCT	GTACAAGTAATCTAGATGTATAGCCT
rs10091625	REF	TCGATGGTCA	GTACAAGTAATCTAGATCGATGGTCA
rs10096262	REF	GAGCTCTAAT	GTACAAGTAATCTAGAGAGCTCTAAT
rs10096262	ALT	GCTCCAGATG	GTACAAGTAATCTAGAGCTCCAGATG
rs10096504	REF	AGTATGCACG	GTACAAGTAATCTAGAAGTATGCACG
rs10096504	ALT	TGTTCAGACA	GTACAAGTAATCTAGATGTTCAGACA
rs10096523	REF	AGGCTTACGC	GTACAAGTAATCTAGAAGGCTTACGC
rs10096523	ALT	ATGTCTTCGA	GTACAAGTAATCTAGAATGTCTTCGA
rs10098667	REF	ATTGCGTAAC	GTACAAGTAATCTAGAATTGCGTAAC
rs10098667	ALT	GTACAAGTCT	GTACAAGTAATCTAGAGTACAAGTCT
rs1011095	REF	CAGCGCGTTA	GTACAAGTAATCTAGACAGCGCGTTA
rs1011095	ALT	CGAGTATACG	GTACAAGTAATCTAGACGAGTATACG
rs10117066	REF	GGCTTCGAAC	GTACAAGTAATCTAGAGGCTTCGAAC
rs10117066	ALT	ACGAGTTCTG	GTACAAGTAATCTAGAACGAGTTCTG
rs10161364	REF	TACTGTCGGA	GTACAAGTAATCTAGATACTGTCGGA
rs10161364	ALT	TCTTACCGAG	GTACAAGTAATCTAGATCTTACCGAG
rs1016176	ALT	CGTGTCATAC	GTACAAGTAATCTAGACGTGTCATAC
rs1016176	REF	CGTCGGCATA	GTACAAGTAATCTAGACGTCGGCATA
rs1016177	REF	TCGAATGTGC	GTACAAGTAATCTAGATCGAATGTGC
rs1016177	ALT	AGCTGACAGT	GTACAAGTAATCTAGAAGCTGACAGT
rs10161904	REF	CACGACGTTG	GTACAAGTAATCTAGACACGACGTTG
rs10161904	ALT	ATACGGTGCA	GTACAAGTAATCTAGAATACGGTGCA
rs10174551	REF	TTACGTGATC	GTACAAGTAATCTAGATTACGTGATC
rs10174551	ALT	GTGCTTACAA	GTACAAGTAATCTAGAGTGCTTACAA
rs10204282	REF	TCACGGTAAG	GTACAAGTAATCTAGATCACGGTAAG
rs10204282	ALT	TCGACGGTAC	GTACAAGTAATCTAGATCGACGGTAC
rs10207678	REF	TCGACCGTAG	GTACAAGTAATCTAGATCGACCGTAG
rs10207678	ALT	GTATCGACCT	GTACAAGTAATCTAGAGTATCGACCT
rs10207875	REF	GTCGGTCATA	GTACAAGTAATCTAGAGTCGGTCATA
rs10207875	ALT	CCGATGTTAT	GTACAAGTAATCTAGACCGATGTTAT
rs10217267	REF	GTCGATCGAT	GTACAAGTAATCTAGAGTCGATCGAT
rs10217267	ALT	ACCGTTAGGT	GTACAAGTAATCTAGAACCGTTAGGT
rs10226576	REF	GTCGTCAAGT	GTACAAGTAATCTAGAGTCGTCAAGT
rs10226576	ALT	GATGCTACGT	GTACAAGTAATCTAGAGATGCTACGT
rs10234308	REF	GATCATTCTG	GTACAAGTAATCTAGAGATCATTCTG
rs10234308	ALT	TTCAACGTGT	GTACAAGTAATCTAGATTCAACGTGT
rs10234642	REF	TAGCCTAAGT	GTACAAGTAATCTAGATAGCCTAAGT
rs10234642	ALT	AGCTCTATGA	GTACAAGTAATCTAGAAGCTCTATGA
rs10235055	REF	TGACTGGATC	GTACAAGTAATCTAGATGACTGGATC
rs10235055	ALT	TCCTGAAGTT	GTACAAGTAATCTAGATCCTGAAGTT
rs10264303	REF	GCGTGCTAAT	GTACAAGTAATCTAGAGCGTGCTAAT
rs10264303	ALT	ATCAGAGTGC	GTACAAGTAATCTAGAATCAGAGTGC
rs10264390	REF	GGACTCATTA	GTACAAGTAATCTAGAGGACTCATTA
rs10264390	ALT	GAGCTTCAGT	GTACAAGTAATCTAGAGAGCTTCAGT
rs10273013	ALT	TCCGATGACG	GTACAAGTAATCTAGATCCGATGACG
rs10273013	REF	TAACGGAGTC	GTACAAGTAATCTAGATAACGGAGTC
rs1031947	REF	TTGCATCAAG	GTACAAGTAATCTAGATTGCATCAAG
rs1031947	ALT	TAGCGCATCT	GTACAAGTAATCTAGATAGCGCATCT
rs10399632	REF	ACGCATTGTG	GTACAAGTAATCTAGAACGCATTGTG
rs10399632	ALT	GCTGGACACT	GTACAAGTAATCTAGAGCTGGACACT
rs10399704	REF	CCGTGTTCAA	GTACAAGTAATCTAGACCGTGTTCAA
rs10399704	ALT	TCGAAGATCT	GTACAAGTAATCTAGATCGAAGATCT
rs10399705	REF	ACACTTGAGG	GTACAAGTAATCTAGAACACTTGAGG
rs10399705	ALT	ATGCACCTGT	GTACAAGTAATCTAGAATGCACCTGT
rs10399706	REF	TGATCGCATA	GTACAAGTAATCTAGATGATCGCATA
rs10399706	ALT	CTGCTGCAAG	GTACAAGTAATCTAGACTGCTGCAAG
rs10399797	REF	CATTCGTGCA	GTACAAGTAATCTAGACATTCGTGCA
rs10399797	ALT	TCGTAGACGC	GTACAAGTAATCTAGATCGTAGACGC
rs10399806	REF	GGCTCACGTA	GTACAAGTAATCTAGAGGCTCACGTA
rs10399806	ALT	GCTAACATGT	GTACAAGTAATCTAGAGCTAACATGT
rs10404987	REF	CTCGGAGTAA	GTACAAGTAATCTAGACTCGGAGTAA
rs10404987	ALT	CAGCAGCGTT	GTACAAGTAATCTAGACAGCAGCGTT
rs10405594	REF	TAGGCACTGC	GTACAAGTAATCTAGATAGGCACTGC
rs10405594	ALT	TGAGGTCCTA	GTACAAGTAATCTAGATGAGGTCCTA
rs10405696	REF	TTGTAACGCC	GTACAAGTAATCTAGATTGTAACGCC
rs10405696	ALT	TGATGACCAT	GTACAAGTAATCTAGATGATGACCAT
rs10407013	REF	TGGACTCACG	GTACAAGTAATCTAGATGGACTCACG
rs10407013	ALT	GTTCTAGTCA	GTACAAGTAATCTAGAGTTCTAGTCA
rs10407036	REF	CCAGCTATGG	GTACAAGTAATCTAGACCAGCTATGG
rs10407036	ALT	CTAAGTGCAG	GTACAAGTAATCTAGACTAAGTGCAG
rs10407701	REF	GGCTAAGTCC	GTACAAGTAATCTAGAGGCTAAGTCC
rs10407701	ALT	TATTAGCGTC	GTACAAGTAATCTAGATATTAGCGTC
rs10407879	REF	GTCCTGGACA	GTACAAGTAATCTAGAGTCCTGGACA
rs10407879	ALT	ACGGCTAGAT	GTACAAGTAATCTAGAACGGCTAGAT
rs10409749	REF	GTCAGTGTCA	GTACAAGTAATCTAGAGTCAGTGTCA
rs10409749	ALT	AATACCGTTG	GTACAAGTAATCTAGAAATACCGTTG
rs10410420	ALT	GGTGCACCAT	GTACAAGTAATCTAGAGGTGCACCAT
rs10410420	REF	CGAAGTCCGT	GTACAAGTAATCTAGACGAAGTCCGT
rs10410420	ALT	TGCAACAGTG	GTACAAGTAATCTAGATGCAACAGTG
rs10410420	REF	TGTGCACATA	GTACAAGTAATCTAGATGTGCACATA
rs10411204	REF	GAAGTAGTCC	GTACAAGTAATCTAGAGAAGTAGTCC
rs10411204	ALT	AGTCATGCGT	GTACAAGTAATCTAGAAGTCATGCGT
rs10411332	REF	GTAGCTCATT	GTACAAGTAATCTAGAGTAGCTCATT
rs10411332	ALT	GTCGTGACTA	GTACAAGTAATCTAGAGTCGTGACTA
rs10411542	REF	AAGTAGGCTC	GTACAAGTAATCTAGAAAGTAGGCTC
rs10411542	ALT	CGTACTGAAG	GTACAAGTAATCTAGACGTACTGAAG
rs10411894	REF	GTCTTAGACC	GTACAAGTAATCTAGAGTCTTAGACC
rs10411894	ALT	GGCATTCATG	GTACAAGTAATCTAGAGGCATTCATG
rs10411985	REF	GTTCAATGTC	GTACAAGTAATCTAGAGTTCAATGTC
rs10411985	ALT	CGAGGTATCC	GTACAAGTAATCTAGACGAGGTATCC
rs10412158	REF	CTAGGCGCTA	GTACAAGTAATCTAGACTAGGCGCTA
rs10412158	ALT	AGTCGATACT	GTACAAGTAATCTAGAAGTCGATACT
rs10412158	REF	GAAGACTGCT	GTACAAGTAATCTAGAGAAGACTGCT
rs10412158	ALT	ATGAGCCGCT	GTACAAGTAATCTAGAATGAGCCGCT
rs10412963	REF	AGATGTCAGC	GTACAAGTAATCTAGAAGATGTCAGC
rs10412963	ALT	GCTAACTTGT	GTACAAGTAATCTAGAGCTAACTTGT
rs10413431	REF	CATCTTGATG	GTACAAGTAATCTAGACATCTTGATG
rs10413431	ALT	TTACGAGCCG	GTACAAGTAATCTAGATTACGAGCCG
rs10414020	REF	AGCGACTTGT	GTACAAGTAATCTAGAAGCGACTTGT
rs10414020	ALT	CTCGAGGATA	GTACAAGTAATCTAGACTCGAGGATA
rs10414020	REF	ATGGCTCACT	GTACAAGTAATCTAGAATGGCTCACT
rs10414020	ALT	TATGCATGGC	GTACAAGTAATCTAGATATGCATGGC
rs10415321	REF	ACAGCGCGTT	GTACAAGTAATCTAGAACAGCGCGTT
rs10415321	ALT	TGCATTCGTA	GTACAAGTAATCTAGATGCATTCGTA
rs10415604	REF	GATGACCTCT	GTACAAGTAATCTAGAGATGACCTCT
rs10415604	ALT	AATCAGTGCT	GTACAAGTAATCTAGAAATCAGTGCT
rs10416688	REF	CCGATAGGAT	GTACAAGTAATCTAGACCGATAGGAT
rs10416688	ALT	TGTAAGTCAC	GTACAAGTAATCTAGATGTAAGTCAC
rs10418911	REF	TGTCCAGACG	GTACAAGTAATCTAGATGTCCAGACG
rs10418911	ALT	GGCATGACTC	GTACAAGTAATCTAGAGGCATGACTC
rs10421051	REF	AGTGACCTCT	GTACAAGTAATCTAGAAGTGACCTCT
rs10421051	ALT	TGTCACTTAG	GTACAAGTAATCTAGATGTCACTTAG
rs10421463	ALT	GCACGCTAGT	GTACAAGTAATCTAGAGCACGCTAGT
rs10421463	REF	CTATACGCTG	GTACAAGTAATCTAGACTATACGCTG
rs10422147	REF	TGCATTATCG	GTACAAGTAATCTAGATGCATTATCG
rs10422147	ALT	ACTACCTGTG	GTACAAGTAATCTAGAACTACCTGTG
rs10423403	REF	GGCAGACTAT	GTACAAGTAATCTAGAGGCAGACTAT
rs10423403	ALT	TTGTGCGAAC	GTACAAGTAATCTAGATTGTGCGAAC
rs10424249	REF	CTGTAGGCTA	GTACAAGTAATCTAGACTGTAGGCTA
rs10424249	ALT	TAGATTGCCG	GTACAAGTAATCTAGATAGATTGCCG
rs10436915	REF	GAGTACCGCT	GTACAAGTAATCTAGAGAGTACCGCT
rs10436915	ALT	TAGCATGCGA	GTACAAGTAATCTAGATAGCATGCGA
rs10436916	REF	TGACCAGAGT	GTACAAGTAATCTAGATGACCAGAGT
rs10436916	ALT	CGAGCATGTC	GTACAAGTAATCTAGACGAGCATGTC
rs10436920	REF	TCATTATCGG	GTACAAGTAATCTAGATCATTATCGG
rs10436920	ALT	TCTGCGCAGA	GTACAAGTAATCTAGATCTGCGCAGA
rs1043908	REF	CAGTAAGCTG	GTACAAGTAATCTAGACAGTAAGCTG
rs1043908	ALT	GTGCATAGAC	GTACAAGTAATCTAGAGTGCATAGAC
rs1044938	REF	CAGGATTCGA	GTACAAGTAATCTAGACAGGATTCGA
rs1044938	ALT	ATCATGTGCT	GTACAAGTAATCTAGAATCATGTGCT
rs1044942	REF	TGGTACGCAC	GTACAAGTAATCTAGATGGTACGCAC
rs1044942	ALT	CGAACGTTCG	GTACAAGTAATCTAGACGAACGTTCG
rs10456172	REF	GTAGACTATC	GTACAAGTAATCTAGAGTAGACTATC
rs10456172	ALT	TGTCTATGAC	GTACAAGTAATCTAGATGTCTATGAC
rs10462979	REF	GGCACATGAT	GTACAAGTAATCTAGAGGCACATGAT
rs10462979	ALT	CTATTGAACG	GTACAAGTAATCTAGACTATTGAACG
rs10471237	REF	GTAGCACAGT	GTACAAGTAATCTAGAGTAGCACAGT
rs10471237	ALT	TGTCTCACGA	GTACAAGTAATCTAGATGTCTCACGA
rs10477284	REF	CTTCTAAGTG	GTACAAGTAATCTAGACTTCTAAGTG
rs10477284	ALT	TTGTTGACAC	GTACAAGTAATCTAGATTGTTGACAC
rs10482876	REF	CTAGTCAATG	GTACAAGTAATCTAGACTAGTCAATG
rs10482876	ALT	GAGTTGACCT	GTACAAGTAATCTAGAGAGTTGACCT
rs10489286	REF	TCGTATTCGA	GTACAAGTAATCTAGATCGTATTCGA
rs10489286	ALT	TCTATGATCG	GTACAAGTAATCTAGATCTATGATCG
rs10501923	REF	TCCAGTAGGA	GTACAAGTAATCTAGATCCAGTAGGA
rs10501923	ALT	AGCTATGTAC	GTACAAGTAATCTAGAAGCTATGTAC
rs10510046	REF	AACATGCTGG	GTACAAGTAATCTAGAAACATGCTGG
rs10510046	ALT	GAGTACTTAC	GTACAAGTAATCTAGAGAGTACTTAC
rs10511937	REF	ATGCGTAACG	GTACAAGTAATCTAGAATGCGTAACG
rs10511937	ALT	TGTAACTCGG	GTACAAGTAATCTAGATGTAACTCGG
rs1055129	REF	TGTCTAGTCA	GTACAAGTAATCTAGATGTCTAGTCA
rs1055129	ALT	GCAGATGACT	GTACAAGTAATCTAGAGCAGATGACT
rs1060544	REF	TGGTGCTACA	GTACAAGTAATCTAGATGGTGCTACA
rs1060544	ALT	GTGACTAGCA	GTACAAGTAATCTAGAGTGACTAGCA
rs1061027	REF	GCATCTCGAT	GTACAAGTAATCTAGAGCATCTCGAT
rs1061027	ALT	AGTCTATGCC	GTACAAGTAATCTAGAAGTCTATGCC
rs10754003	REF	CATTCGACGT	GTACAAGTAATCTAGACATTCGACGT
rs10754003	ALT	CGTTATACCG	GTACAAGTAATCTAGACGTTATACCG
rs10758404	REF	GAGTCATCTG	GTACAAGTAATCTAGAGAGTCATCTG
rs10758404	ALT	ACTTACGGTG	GTACAAGTAATCTAGAACTTACGGTG
rs10764886	REF	ATGGTCACAT	GTACAAGTAATCTAGAATGGTCACAT
rs10764886	ALT	CTAGCAGCGT	GTACAAGTAATCTAGACTAGCAGCGT
rs10787537	REF	GAAGCCTATT	GTACAAGTAATCTAGAGAAGCCTATT
rs10787537	ALT	TGTAGCGACA	GTACAAGTAATCTAGATGTAGCGACA
rs1078847	REF	GTTCGGTAAC	GTACAAGTAATCTAGAGTTCGGTAAC
rs1078847	ALT	GACTGTTACA	GTACAAGTAATCTAGAGACTGTTACA
rs10789316	REF	CCATGCAGTG	GTACAAGTAATCTAGACCATGCAGTG
rs10789316	ALT	AAGAGGCTCT	GTACAAGTAATCTAGAAAGAGGCTCT
rs10794057	REF	GTGCACTCAT	GTACAAGTAATCTAGAGTGCACTCAT
rs10794057	ALT	GACTCTTAGT	GTACAAGTAATCTAGAGACTCTTAGT
rs10794424	REF	GTCGATACAG	GTACAAGTAATCTAGAGTCGATACAG
rs10794424	ALT	ATCAAGCGTG	GTACAAGTAATCTAGAATCAAGCGTG
rs10817628	REF	CGTCGAATAT	GTACAAGTAATCTAGACGTCGAATAT
rs10817628	ALT	GGCAGCTCTA	GTACAAGTAATCTAGAGGCAGCTCTA
rs10817629	REF	CAGACTGCTT	GTACAAGTAATCTAGACAGACTGCTT
rs10817629	ALT	CGATAGCTCG	GTACAAGTAATCTAGACGATAGCTCG
rs10820995	REF	TGGCAAGCTC	GTACAAGTAATCTAGATGGCAAGCTC
rs10820995	ALT	TTAGCTCCAG	GTACAAGTAATCTAGATTAGCTCCAG
rs10821513	REF	GTCATAGTTC	GTACAAGTAATCTAGAGTCATAGTTC
rs10821513	ALT	AGTACTTCGA	GTACAAGTAATCTAGAAGTACTTCGA
rs10821936	REF	GCATCTTGAT	GTACAAGTAATCTAGAGCATCTTGAT
rs10821936	ALT	ATTGCCTGAA	GTACAAGTAATCTAGAATTGCCTGAA
rs10821937	REF	GCCTAGTGTA	GTACAAGTAATCTAGAGCCTAGTGTA
rs10821937	ALT	TTAGCGTTAC	GTACAAGTAATCTAGATTAGCGTTAC
rs10827119	REF	CTTGATCAGA	GTACAAGTAATCTAGACTTGATCAGA
rs10827119	ALT	TAGGACAGTC	GTACAAGTAATCTAGATAGGACAGTC
rs10827124	REF	GAATCACTTG	GTACAAGTAATCTAGAGAATCACTTG
rs10827124	ALT	ATGCGAAGCT	GTACAAGTAATCTAGAATGCGAAGCT
rs10845205	REF	GTCGCGATTA	GTACAAGTAATCTAGAGTCGCGATTA
rs10845205	ALT	TAACTGGCTG	GTACAAGTAATCTAGATAACTGGCTG
rs10852271	REF	GTTGCATCTA	GTACAAGTAATCTAGAGTTGCATCTA
rs10852271	ALT	AGCTGCTTGA	GTACAAGTAATCTAGAAGCTGCTTGA
rs10852766	REF	GTGTAACAGC	GTACAAGTAATCTAGAGTGTAACAGC
rs10852766	ALT	AGATCCTATG	GTACAAGTAATCTAGAAGATCCTATG
rs10869186	REF	ACCTGTTCAG	GTACAAGTAATCTAGAACCTGTTCAG
rs10869186	ALT	CGTGTCGAAC	GTACAAGTAATCTAGACGTGTCGAAC
rs10872643	REF	TCTACAGTGG	GTACAAGTAATCTAGATCTACAGTGG
rs10872643	ALT	TCGTATCTAG	GTACAAGTAATCTAGATCGTATCTAG
rs10872646	REF	GCGGATTCTA	GTACAAGTAATCTAGAGCGGATTCTA
rs10872646	ALT	GTTGCCTAAG	GTACAAGTAATCTAGAGTTGCCTAAG
rs10872646	REF	TAGCGCGATC	GTACAAGTAATCTAGATAGCGCGATC
rs10872646	ALT	CAGTCGAGCT	GTACAAGTAATCTAGACAGTCGAGCT
rs10872650	REF	GTTACATGCG	GTACAAGTAATCTAGAGTTACATGCG
rs10872650	ALT	CGACTTGAGC	GTACAAGTAATCTAGACGACTTGAGC
rs10881985	REF	GTCCATGCGA	GTACAAGTAATCTAGAGTCCATGCGA
rs10881985	ALT	TGCGACTGCA	GTACAAGTAATCTAGATGCGACTGCA
rs10898455	REF	ACGAGCTGAT	GTACAAGTAATCTAGAACGAGCTGAT
rs10898455	ALT	CAGGATGTCA	GTACAAGTAATCTAGACAGGATGTCA
rs10911152	REF	GATTCGGACA	GTACAAGTAATCTAGAGATTCGGACA
rs10911152	ALT	CAGCATTCGG	GTACAAGTAATCTAGACAGCATTCGG
rs10911164	REF	AGGTACTCTG	GTACAAGTAATCTAGAAGGTACTCTG
rs10911164	ALT	TAGAGTCACT	GTACAAGTAATCTAGATAGAGTCACT
rs10922523	REF	AAGTGCCTCT	GTACAAGTAATCTAGAAAGTGCCTCT
rs10922523	ALT	ACTTGCGGTA	GTACAAGTAATCTAGAACTTGCGGTA
rs10957952	REF	TGCGACAGCT	GTACAAGTAATCTAGATGCGACAGCT
rs10957952	ALT	TGATCAGAGC	GTACAAGTAATCTAGATGATCAGAGC
rs11002308	REF	GGCACCTAGT	GTACAAGTAATCTAGAGGCACCTAGT
rs11002308	ALT	CACATTGCGG	GTACAAGTAATCTAGACACATTGCGG
rs11002309	REF	GATAGTGCCA	GTACAAGTAATCTAGAGATAGTGCCA
rs11002309	ALT	CTTGACTGAA	GTACAAGTAATCTAGACTTGACTGAA
rs11002310	REF	AGGATGCCTC	GTACAAGTAATCTAGAAGGATGCCTC
rs11002310	ALT	TACCATTGTG	GTACAAGTAATCTAGATACCATTGTG
rs11003124	REF	GTACCTAGGC	GTACAAGTAATCTAGAGTACCTAGGC
rs11003124	ALT	CATAACGTGT	GTACAAGTAATCTAGACATAACGTGT
rs11009051	REF	ATCGACGTGA	GTACAAGTAATCTAGAATCGACGTGA
rs11009051	ALT	TGCCACGGAT	GTACAAGTAATCTAGATGCCACGGAT
rs11009129	REF	ACCTGTCTGA	GTACAAGTAATCTAGAACCTGTCTGA
rs11009129	ALT	CGTACTCAGG	GTACAAGTAATCTAGACGTACTCAGG
rs11009136	REF	AGGATAGCTC	GTACAAGTAATCTAGAAGGATAGCTC
rs11009136	ALT	GCCATATGTG	GTACAAGTAATCTAGAGCCATATGTG
rs11009151	REF	GGATCACAGT	GTACAAGTAATCTAGAGGATCACAGT
rs11009151	ALT	GTCGAATATC	GTACAAGTAATCTAGAGTCGAATATC
rs11009152	REF	GTAATGCGCC	GTACAAGTAATCTAGAGTAATGCGCC
rs11009152	ALT	CACTGATGTT	GTACAAGTAATCTAGACACTGATGTT
rs11013389	REF	GCAGGCTAAT	GTACAAGTAATCTAGAGCAGGCTAAT
rs11013389	ALT	GCTGACGTTA	GTACAAGTAATCTAGAGCTGACGTTA
rs11013405	REF	TTGTCCAGGA	GTACAAGTAATCTAGATTGTCCAGGA
rs11013405	ALT	CGTTACATTG	GTACAAGTAATCTAGACGTTACATTG
rs11036207	REF	GTGACCTATT	GTACAAGTAATCTAGAGTGACCTATT
rs11036207	ALT	GTTCAGGACA	GTACAAGTAATCTAGAGTTCAGGACA
rs11047002	REF	GCATGCTTAC	GTACAAGTAATCTAGAGCATGCTTAC
rs11047002	ALT	TCGAATCGGT	GTACAAGTAATCTAGATCGAATCGGT
rs11049167	REF	TGACCAGTAT	GTACAAGTAATCTAGATGACCAGTAT
rs11049167	ALT	GCTCTACGAG	GTACAAGTAATCTAGAGCTCTACGAG
rs11053906	REF	TGCATCGAAT	GTACAAGTAATCTAGATGCATCGAAT
rs11053906	ALT	AGACGTTCAT	GTACAAGTAATCTAGAAGACGTTCAT
rs11069244	REF	AAGTGCAGCT	GTACAAGTAATCTAGAAAGTGCAGCT
rs11069244	ALT	TACGACTGCT	GTACAAGTAATCTAGATACGACTGCT
rs1108542	REF	CGTACGACTT	GTACAAGTAATCTAGACGTACGACTT
rs1108542	ALT	TCCATTGAGC	GTACAAGTAATCTAGATCCATTGAGC
rs11097627	REF	ATGCGTCTCA	GTACAAGTAATCTAGAATGCGTCTCA
rs11097627	ALT	AGCGGCTAAT	GTACAAGTAATCTAGAAGCGGCTAAT
rs11106392	REF	AAGAGCTTCT	GTACAAGTAATCTAGAAAGAGCTTCT
rs11106392	ALT	TCATGACGTG	GTACAAGTAATCTAGATCATGACGTG
rs11106393	REF	ATTGTGTCAC	GTACAAGTAATCTAGAATTGTGTCAC
rs11106393	ALT	CATACTGTAG	GTACAAGTAATCTAGACATACTGTAG
rs1111200	REF	TACTGCCGTA	GTACAAGTAATCTAGATACTGCCGTA
rs1111200	ALT	AGTACGTACT	GTACAAGTAATCTAGAAGTACGTACT
rs11115263	REF	TGCATCGATT	GTACAAGTAATCTAGATGCATCGATT
rs11115263	ALT	CCTATGATGC	GTACAAGTAATCTAGACCTATGATGC
rs11115312	REF	GATAGTACCT	GTACAAGTAATCTAGAGATAGTACCT
rs11115312	ALT	CTGCCGTAAG	GTACAAGTAATCTAGACTGCCGTAAG
rs11115356	REF	AGCTGATTCT	GTACAAGTAATCTAGAAGCTGATTCT
rs11115356	ALT	GCATCTGCAG	GTACAAGTAATCTAGAGCATCTGCAG
rs11115366	REF	GTATGTCGAC	GTACAAGTAATCTAGAGTATGTCGAC
rs11115366	ALT	CGAGTCTCAG	GTACAAGTAATCTAGACGAGTCTCAG
rs11115370	REF	GCTAAGCGTC	GTACAAGTAATCTAGAGCTAAGCGTC
rs11115370	ALT	GAGATACTCG	GTACAAGTAATCTAGAGAGATACTCG
rs11115371	REF	GTCCAGCGTA	GTACAAGTAATCTAGAGTCCAGCGTA
rs11115371	ALT	CATGGCTATT	GTACAAGTAATCTAGACATGGCTATT
rs11115372	REF	TATCTGCAGC	GTACAAGTAATCTAGATATCTGCAGC
rs11115372	ALT	AGCTCTATGC	GTACAAGTAATCTAGAAGCTCTATGC
rs11115377	REF	TGGACTACGA	GTACAAGTAATCTAGATGGACTACGA
rs11115377	ALT	CATCGTTAGT	GTACAAGTAATCTAGACATCGTTAGT
rs11115380	REF	GCTACGCTAG	GTACAAGTAATCTAGAGCTACGCTAG
rs11115380	ALT	ACCATGCGGT	GTACAAGTAATCTAGAACCATGCGGT
rs11115381	REF	CTTGCACAGT	GTACAAGTAATCTAGACTTGCACAGT
rs11115381	ALT	TACACATGTG	GTACAAGTAATCTAGATACACATGTG
rs11115385	REF	GAGCACTGTC	GTACAAGTAATCTAGAGAGCACTGTC
rs11115385	ALT	ATGAGCTTAC	GTACAAGTAATCTAGAATGAGCTTAC
rs11115426	REF	ATACGTGACG	GTACAAGTAATCTAGAATACGTGACG
rs11115426	ALT	ACTGGAGCAT	GTACAAGTAATCTAGAACTGGAGCAT
rs11115439	REF	CTAGTGCCAT	GTACAAGTAATCTAGACTAGTGCCAT
rs11115439	ALT	GATTACGCGA	GTACAAGTAATCTAGAGATTACGCGA
rs11115440	REF	TCTCAGCAGG	GTACAAGTAATCTAGATCTCAGCAGG
rs11115440	ALT	GCAGTGAACT	GTACAAGTAATCTAGAGCAGTGAACT
rs11115454	REF	CCTCAGGATG	GTACAAGTAATCTAGACCTCAGGATG
rs11115454	ALT	GCCAGTTGAA	GTACAAGTAATCTAGAGCCAGTTGAA
rs11115487	REF	CTATCGGAGA	GTACAAGTAATCTAGACTATCGGAGA
rs11115487	ALT	GCTATTCGAG	GTACAAGTAATCTAGAGCTATTCGAG
rs11115518	REF	CTAGGATTAC	GTACAAGTAATCTAGACTAGGATTAC
rs11115518	ALT	TGTGACGCAC	GTACAAGTAATCTAGATGTGACGCAC
rs11115519	REF	GTACGGATAC	GTACAAGTAATCTAGAGTACGGATAC
rs11115519	ALT	TGAATGGCAC	GTACAAGTAATCTAGATGAATGGCAC
rs11115520	REF	GCTAGAGATC	GTACAAGTAATCTAGAGCTAGAGATC
rs11115520	ALT	GTATGAGCCA	GTACAAGTAATCTAGAGTATGAGCCA
rs11115654	REF	CACGGATCTG	GTACAAGTAATCTAGACACGGATCTG
rs11115654	ALT	TATCATGTCG	GTACAAGTAATCTAGATATCATGTCG
rs11115911	REF	GTAGATCTGC	GTACAAGTAATCTAGAGTAGATCTGC
rs11115911	ALT	GGCGTCATAA	GTACAAGTAATCTAGAGGCGTCATAA
rs11120184	REF	CTACAGAGGT	GTACAAGTAATCTAGACTACAGAGGT
rs11120184	ALT	CGCGAAGTTA	GTACAAGTAATCTAGACGCGAAGTTA
rs11135852	REF	GTCGAGATAC	GTACAAGTAATCTAGAGTCGAGATAC
rs11135852	ALT	AGCTTGTACC	GTACAAGTAATCTAGAAGCTTGTACC
rs111367656	REF	CTGTGAACTA	GTACAAGTAATCTAGACTGTGAACTA
rs111367656	ALT	TCCTGACGAG	GTACAAGTAATCTAGATCCTGACGAG
rs111421452	REF	ACCTGGTATG	GTACAAGTAATCTAGAACCTGGTATG
rs111421452	ALT	CGTCGACTAG	GTACAAGTAATCTAGACGTCGACTAG
rs111434562	REF	TTCGAGCTGA	GTACAAGTAATCTAGATTCGAGCTGA
rs111434562	ALT	TGTTATGCCA	GTACAAGTAATCTAGATGTTATGCCA
rs111549985	REF	CGACGTATGA	GTACAAGTAATCTAGACGACGTATGA
rs111549985	ALT	ACTAGCTAGT	GTACAAGTAATCTAGAACTAGCTAGT
rs11155671	REF	GTAGCCTATG	GTACAAGTAATCTAGAGTAGCCTATG
rs11155671	ALT	CGTGCTAATG	GTACAAGTAATCTAGACGTGCTAATG
rs11155674	REF	CCTATGATGG	GTACAAGTAATCTAGACCTATGATGG
rs11155674	ALT	GGCTACGAAT	GTACAAGTAATCTAGAGGCTACGAAT
rs111610022	REF	GCAGAATGTC	GTACAAGTAATCTAGAGCAGAATGTC
rs111610022	ALT	AACGTTCATG	GTACAAGTAATCTAGAAACGTTCATG
rs11168898	REF	GATCTCATGA	GTACAAGTAATCTAGAGATCTCATGA
rs11168898	ALT	GGCTACATGA	GTACAAGTAATCTAGAGGCTACATGA
rs111753058	REF	CGTTGATGCA	GTACAAGTAATCTAGACGTTGATGCA
rs111753058	ALT	CACTAGATGG	GTACAAGTAATCTAGACACTAGATGG
rs111772743	REF	CGAACTATGG	GTACAAGTAATCTAGACGAACTATGG
rs111772743	ALT	TAACTGGACT	GTACAAGTAATCTAGATAACTGGACT
rs11177378	REF	GGTCAATCTC	GTACAAGTAATCTAGAGGTCAATCTC
rs11177378	ALT	GCTGTCGATA	GTACAAGTAATCTAGAGCTGTCGATA
rs11177710	REF	TTCACAGGCT	GTACAAGTAATCTAGATTCACAGGCT
rs11177710	ALT	GTCGCGTATA	GTACAAGTAATCTAGAGTCGCGTATA
rs11177730	REF	TGCTTAGACC	GTACAAGTAATCTAGATGCTTAGACC
rs11177730	ALT	TCATCGTGAA	GTACAAGTAATCTAGATCATCGTGAA
rs11177730	REF	CGTTAGTCAC	GTACAAGTAATCTAGACGTTAGTCAC
rs11177730	ALT	TGCGATACTT	GTACAAGTAATCTAGATGCGATACTT
rs11177731	REF	GCCATGTCGA	GTACAAGTAATCTAGAGCCATGTCGA
rs11177731	ALT	GGCTATACGC	GTACAAGTAATCTAGAGGCTATACGC
rs11177731	REF	TAATCCATGG	GTACAAGTAATCTAGATAATCCATGG
rs11177731	ALT	TTACGTGTCA	GTACAAGTAATCTAGATTACGTGTCA
rs11177738	REF	CAGCGATCTG	GTACAAGTAATCTAGACAGCGATCTG
rs11177738	ALT	CTAGTCAGCT	GTACAAGTAATCTAGACTAGTCAGCT
rs11177742	REF	GCTGAAGATC	GTACAAGTAATCTAGAGCTGAAGATC
rs11177742	ALT	AGGTCGTACC	GTACAAGTAATCTAGAAGGTCGTACC
rs11177751	REF	GCTATGACCG	GTACAAGTAATCTAGAGCTATGACCG
rs11177751	ALT	GCTAAGTACG	GTACAAGTAATCTAGAGCTAAGTACG
rs11181563	REF	CAACTGGTGA	GTACAAGTAATCTAGACAACTGGTGA
rs11181563	ALT	TGTACCATAG	GTACAAGTAATCTAGATGTACCATAG
rs111820369	REF	TGCGGCAATC	GTACAAGTAATCTAGATGCGGCAATC
rs111820369	ALT	GGATGCAATC	GTACAAGTAATCTAGAGGATGCAATC
rs111945534	REF	TGACTGTAAC	GTACAAGTAATCTAGATGACTGTAAC
rs111945534	ALT	CATAGTAGCG	GTACAAGTAATCTAGACATAGTAGCG
rs11198573	REF	CATAGTAGGC	GTACAAGTAATCTAGACATAGTAGGC
rs11198573	ALT	AAGTTCGCGC	GTACAAGTAATCTAGAAAGTTCGCGC
rs112005381	REF	AGCAGTCTTG	GTACAAGTAATCTAGAAGCAGTCTTG
rs112005381	ALT	TTAGACCGTA	GTACAAGTAATCTAGATTAGACCGTA
rs11206521	REF	TCGGCAAGAT	GTACAAGTAATCTAGATCGGCAAGAT
rs11206521	ALT	ATCTCAGGTC	GTACAAGTAATCTAGAATCTCAGGTC
rs1121142	REF	TGTATCGCAT	GTACAAGTAATCTAGATGTATCGCAT
rs1121142	ALT	TTCGGCGAAC	GTACAAGTAATCTAGATTCGGCGAAC
rs112162270	REF	CGATTGAGAC	GTACAAGTAATCTAGACGATTGAGAC
rs112162270	ALT	TCGGATATTC	GTACAAGTAATCTAGATCGGATATTC
rs11226115	REF	AGATGGTCTC	GTACAAGTAATCTAGAAGATGGTCTC
rs11226115	ALT	GTCGTATAGC	GTACAAGTAATCTAGAGTCGTATAGC
rs112266787	REF	ATCGGATGCA	GTACAAGTAATCTAGAATCGGATGCA
rs112266787	ALT	TGGACAAGTC	GTACAAGTAATCTAGATGGACAAGTC
rs112287655	REF	TGAGTTAGCC	GTACAAGTAATCTAGATGAGTTAGCC
rs112287655	ALT	ATCTGTAGCA	GTACAAGTAATCTAGAATCTGTAGCA
rs11234587	REF	AAGTACGCTT	GTACAAGTAATCTAGAAAGTACGCTT
rs11234587	ALT	CTGTACAGTA	GTACAAGTAATCTAGACTGTACAGTA
rs112347728	REF	GAGCGTTCAC	GTACAAGTAATCTAGAGAGCGTTCAC
rs112347728	ALT	ACAGTTCGCG	GTACAAGTAATCTAGAACAGTTCGCG
rs11255340	REF	ATACTCGGCT	GTACAAGTAATCTAGAATACTCGGCT
rs11255340	ALT	ATATACGTCG	GTACAAGTAATCTAGAATATACGTCG
rs112562333	REF	CTACGTGAGC	GTACAAGTAATCTAGACTACGTGAGC
rs112562333	ALT	ATGTTGCCAG	GTACAAGTAATCTAGAATGTTGCCAG
rs112562333	REF	CTGACTACGG	GTACAAGTAATCTAGACTGACTACGG
rs112562333	ALT	AGACCTCTTG	GTACAAGTAATCTAGAAGACCTCTTG
rs11257877	REF	TTAGCTAGCA	GTACAAGTAATCTAGATTAGCTAGCA
rs11257877	ALT	GTCGTACAGT	GTACAAGTAATCTAGAGTCGTACAGT
rs112579123	REF	CTAGTCGTAA	GTACAAGTAATCTAGACTAGTCGTAA
rs112579123	ALT	ACTGACTTGC	GTACAAGTAATCTAGAACTGACTTGC
rs112602052	REF	GTCGACATCT	GTACAAGTAATCTAGAGTCGACATCT
rs112602052	ALT	GATCGCATTA	GTACAAGTAATCTAGAGATCGCATTA
rs112629076	REF	AGCATGATGC	GTACAAGTAATCTAGAAGCATGATGC
rs112629076	ALT	TGTCAATGAC	GTACAAGTAATCTAGATGTCAATGAC
rs112659704	REF	TCGATAGAGC	GTACAAGTAATCTAGATCGATAGAGC
rs112659704	ALT	ATGCCATTAG	GTACAAGTAATCTAGAATGCCATTAG
rs112678949	REF	GCTGAGACCT	GTACAAGTAATCTAGAGCTGAGACCT
rs112678949	ALT	TTGACCGAGC	GTACAAGTAATCTAGATTGACCGAGC
rs112769656	REF	AGTGCTGACA	GTACAAGTAATCTAGAAGTGCTGACA
rs112769656	ALT	TGACACGTCG	GTACAAGTAATCTAGATGACACGTCG
rs112770963	REF	TAGATGTCTC	GTACAAGTAATCTAGATAGATGTCTC
rs112770963	ALT	TACAGCTGGT	GTACAAGTAATCTAGATACAGCTGGT
rs112823113	REF	TGAGTACGCT	GTACAAGTAATCTAGATGAGTACGCT
rs112823113	ALT	TAGTTCAGCT	GTACAAGTAATCTAGATAGTTCAGCT
rs112880266	ALT	ACAGTTGTCC	GTACAAGTAATCTAGAACAGTTGTCC
rs112880266	REF	ACTCTCGGAG	GTACAAGTAATCTAGAACTCTCGGAG
rs112986774	REF	CCTCAGTGAT	GTACAAGTAATCTAGACCTCAGTGAT
rs112986774	ALT	TGCATAGCGC	GTACAAGTAATCTAGATGCATAGCGC
rs113108579	REF	AGTTACCGAG	GTACAAGTAATCTAGAAGTTACCGAG
rs113108579	ALT	TCATGGCGAA	GTACAAGTAATCTAGATCATGGCGAA
rs113218162	REF	GTCAGCTAGA	GTACAAGTAATCTAGAGTCAGCTAGA
rs113218162	ALT	TCGCGAGATT	GTACAAGTAATCTAGATCGCGAGATT
rs113293783	REF	ACGAACTGTG	GTACAAGTAATCTAGAACGAACTGTG
rs113293783	ALT	AGCGTACTGT	GTACAAGTAATCTAGAAGCGTACTGT
rs113307754	REF	GGCTTATACA	GTACAAGTAATCTAGAGGCTTATACA
rs113307754	ALT	AGTCTAGCTA	GTACAAGTAATCTAGAAGTCTAGCTA
rs113327785	REF	TGCACTTGCA	GTACAAGTAATCTAGATGCACTTGCA
rs113327785	ALT	CATGGATATC	GTACAAGTAATCTAGACATGGATATC
rs1134180	REF	TCACACTGGT	GTACAAGTAATCTAGATCACACTGGT
rs1134180	ALT	GTTCAGTACT	GTACAAGTAATCTAGAGTTCAGTACT
rs113515513	REF	AGGCTTACTC	GTACAAGTAATCTAGAAGGCTTACTC
rs113515513	ALT	TACATGTACG	GTACAAGTAATCTAGATACATGTACG
rs113522604	REF	GTTACCGACT	GTACAAGTAATCTAGAGTTACCGACT
rs113522604	ALT	ATTGTACCGC	GTACAAGTAATCTAGAATTGTACCGC
rs113548640	ALT	GCGTAGTCCA	GTACAAGTAATCTAGAGCGTAGTCCA
rs113548640	REF	GGCTTGTACA	GTACAAGTAATCTAGAGGCTTGTACA
rs113641409	REF	CAGTGACTAG	GTACAAGTAATCTAGACAGTGACTAG
rs113641409	ALT	TTCGACTGAG	GTACAAGTAATCTAGATTCGACTGAG
rs113811004	REF	ACGTTGACTA	GTACAAGTAATCTAGAACGTTGACTA
rs113811004	ALT	GTGACTACGA	GTACAAGTAATCTAGAGTGACTACGA
rs114023579	REF	CGACGTTAGT	GTACAAGTAATCTAGACGACGTTAGT
rs114023579	ALT	CGATTCAGAT	GTACAAGTAATCTAGACGATTCAGAT
rs114215929	REF	TTACTGAGCC	GTACAAGTAATCTAGATTACTGAGCC
rs114215929	ALT	ACGTCTAGTG	GTACAAGTAATCTAGAACGTCTAGTG
rs114393069	REF	CTCTATAGGA	GTACAAGTAATCTAGACTCTATAGGA
rs114393069	ALT	GGACGCCATT	GTACAAGTAATCTAGAGGACGCCATT
rs114425365	REF	CGTATTCGAT	GTACAAGTAATCTAGACGTATTCGAT
rs114425365	ALT	GAACTCTCTG	GTACAAGTAATCTAGAGAACTCTCTG
rs114425365	REF	TCGCTAATAG	GTACAAGTAATCTAGATCGCTAATAG
rs114425365	ALT	CCGTGCTAAG	GTACAAGTAATCTAGACCGTGCTAAG
rs114459159	REF	GACTCACTGG	GTACAAGTAATCTAGAGACTCACTGG
rs114459159	ALT	GCAGATCGTC	GTACAAGTAATCTAGAGCAGATCGTC
rs114586402	REF	ACTCGGAGAT	GTACAAGTAATCTAGAACTCGGAGAT
rs114586402	ALT	GATAGCTCTA	GTACAAGTAATCTAGAGATAGCTCTA
rs114601492	REF	CGGATATCCG	GTACAAGTAATCTAGACGGATATCCG
rs114601492	ALT	GCCGTAAGTA	GTACAAGTAATCTAGAGCCGTAAGTA
rs114822682	REF	TACTGGCGAC	GTACAAGTAATCTAGATACTGGCGAC
rs114822682	ALT	ACCTGTACGG	GTACAAGTAATCTAGAACCTGTACGG
rs114883524	REF	GTCTGACCAT	GTACAAGTAATCTAGAGTCTGACCAT
rs114883524	ALT	TAGTCACAGT	GTACAAGTAATCTAGATAGTCACAGT
rs114964171	REF	AGATCATGCT	GTACAAGTAATCTAGAAGATCATGCT
rs114964171	ALT	CACGCGTTAG	GTACAAGTAATCTAGACACGCGTTAG
rs115179201	REF	CGATCGGCAT	GTACAAGTAATCTAGACGATCGGCAT
rs115179201	ALT	AGAGTGATCC	GTACAAGTAATCTAGAAGAGTGATCC
rs115208906	REF	TACAGTCCTG	GTACAAGTAATCTAGATACAGTCCTG
rs115208906	ALT	TAACGTCTGT	GTACAAGTAATCTAGATAACGTCTGT
rs115309039	REF	GAGCTCGCTA	GTACAAGTAATCTAGAGAGCTCGCTA
rs115309039	ALT	CTAGACTTCG	GTACAAGTAATCTAGACTAGACTTCG
rs115310619	REF	CATGCAGTCT	GTACAAGTAATCTAGACATGCAGTCT
rs115310619	ALT	CGTCCGTGAA	GTACAAGTAATCTAGACGTCCGTGAA
rs115358611	REF	AATAGTTCGC	GTACAAGTAATCTAGAAATAGTTCGC
rs115358611	ALT	CTGCATGTAG	GTACAAGTAATCTAGACTGCATGTAG
rs115366221	REF	GCTCTAGTAG	GTACAAGTAATCTAGAGCTCTAGTAG
rs115366221	ALT	AATGGCTGCA	GTACAAGTAATCTAGAAATGGCTGCA
rs115366221	REF	TCCTACGAGG	GTACAAGTAATCTAGATCCTACGAGG
rs115366221	ALT	CCACTGTATG	GTACAAGTAATCTAGACCACTGTATG
rs115375668	REF	AACGGTGCAT	GTACAAGTAATCTAGAAACGGTGCAT
rs115375668	ALT	CAATGTCCGT	GTACAAGTAATCTAGACAATGTCCGT
rs115378886	REF	CTGACGAGAT	GTACAAGTAATCTAGACTGACGAGAT
rs115378886	ALT	ATGTCTGACT	GTACAAGTAATCTAGAATGTCTGACT
rs11546406	ALT	ACTAACGGTG	GTACAAGTAATCTAGAACTAACGGTG
rs11546406	REF	GACACTGGTC	GTACAAGTAATCTAGAGACACTGGTC
rs11547882	REF	AGTGATCCTA	GTACAAGTAATCTAGAAGTGATCCTA
rs11547882	ALT	CAAGCGTCGT	GTACAAGTAATCTAGACAAGCGTCGT
rs115494424	REF	CTAAGTCGCG	GTACAAGTAATCTAGACTAAGTCGCG
rs115494424	ALT	GTGCCATCAG	GTACAAGTAATCTAGAGTGCCATCAG
rs115509380	REF	CAAGATTCTG	GTACAAGTAATCTAGACAAGATTCTG
rs115509380	ALT	TGCTTGCTAA	GTACAAGTAATCTAGATGCTTGCTAA
rs115511141	REF	AGTGCAGACT	GTACAAGTAATCTAGAAGTGCAGACT
rs115511141	ALT	TCGGTAGCAC	GTACAAGTAATCTAGATCGGTAGCAC
rs115513250	REF	AGGCTTATCG	GTACAAGTAATCTAGAAGGCTTATCG
rs115513250	ALT	TCGACGAATG	GTACAAGTAATCTAGATCGACGAATG
rs115582361	REF	TCGTGAGCCA	GTACAAGTAATCTAGATCGTGAGCCA
rs115582361	ALT	TCCGAAGCTT	GTACAAGTAATCTAGATCCGAAGCTT
rs115684341	REF	CTATATTGCG	GTACAAGTAATCTAGACTATATTGCG
rs115684341	ALT	TGACTGCAAG	GTACAAGTAATCTAGATGACTGCAAG
rs115689770	REF	AGTCTCAGAG	GTACAAGTAATCTAGAAGTCTCAGAG
rs115689770	ALT	ATCTGCGTAC	GTACAAGTAATCTAGAATCTGCGTAC
rs115694527	REF	AGCTCAGATG	GTACAAGTAATCTAGAAGCTCAGATG
rs115694527	ALT	TGTCAAGCTT	GTACAAGTAATCTAGATGTCAAGCTT
rs11570135	REF	GCAACGCTGT	GTACAAGTAATCTAGAGCAACGCTGT
rs11570135	ALT	CACGTTGACG	GTACAAGTAATCTAGACACGTTGACG
rs115718086	REF	ACGAGTTCGA	GTACAAGTAATCTAGAACGAGTTCGA
rs115718086	ALT	ACGGATCGTC	GTACAAGTAATCTAGAACGGATCGTC
rs11574856	REF	ACCGTGTTAC	GTACAAGTAATCTAGAACCGTGTTAC
rs11574856	ALT	CAAGCTCGTG	GTACAAGTAATCTAGACAAGCTCGTG
rs115779557	REF	TCTCATGCGA	GTACAAGTAATCTAGATCTCATGCGA
rs115779557	ALT	TGTCAAGCTA	GTACAAGTAATCTAGATGTCAAGCTA
rs115779557	REF	AGCTCGAATG	GTACAAGTAATCTAGAAGCTCGAATG
rs115779557	ALT	AGCAGTCATG	GTACAAGTAATCTAGAAGCAGTCATG
rs115844362	REF	GAGTGACTTC	GTACAAGTAATCTAGAGAGTGACTTC
rs115844362	ALT	GGATCTTACG	GTACAAGTAATCTAGAGGATCTTACG
rs115854290	REF	GGCTATTGCA	GTACAAGTAATCTAGAGGCTATTGCA
rs115854290	ALT	GGACATTCTA	GTACAAGTAATCTAGAGGACATTCTA
rs115863939	REF	CTCTATGTAG	GTACAAGTAATCTAGACTCTATGTAG
rs115863939	ALT	TCATGACGGA	GTACAAGTAATCTAGATCATGACGGA
rs115977902	REF	ACATGCTAGG	GTACAAGTAATCTAGAACATGCTAGG
rs115977902	ALT	CACGATGTGT	GTACAAGTAATCTAGACACGATGTGT
rs115982654	REF	ATGTGACCTC	GTACAAGTAATCTAGAATGTGACCTC
rs115982654	ALT	GCTTGTACAA	GTACAAGTAATCTAGAGCTTGTACAA
rs116042524	REF	ACGGCTTGAT	GTACAAGTAATCTAGAACGGCTTGAT
rs116042524	ALT	CACTTGAGAT	GTACAAGTAATCTAGACACTTGAGAT
rs116083280	REF	TACCGTAGAT	GTACAAGTAATCTAGATACCGTAGAT
rs116083280	ALT	GGACTGACCT	GTACAAGTAATCTAGAGGACTGACCT
rs116111998	REF	GATTGACAGC	GTACAAGTAATCTAGAGATTGACAGC
rs116111998	ALT	CTAATCGGAG	GTACAAGTAATCTAGACTAATCGGAG
rs116142605	REF	ATGCCTAGCG	GTACAAGTAATCTAGAATGCCTAGCG
rs116142605	ALT	GATACTGCGT	GTACAAGTAATCTAGAGATACTGCGT
rs116160749	REF	CAGGATGTCC	GTACAAGTAATCTAGACAGGATGTCC
rs116160749	ALT	GGTCCTATGA	GTACAAGTAATCTAGAGGTCCTATGA
rs116175957	REF	TGCTCTGAAT	GTACAAGTAATCTAGATGCTCTGAAT
rs116175957	ALT	TATCTAGTCG	GTACAAGTAATCTAGATATCTAGTCG
rs11620194	REF	TAGTTAGCTC	GTACAAGTAATCTAGATAGTTAGCTC
rs11620194	ALT	GTCGTTACGA	GTACAAGTAATCTAGAGTCGTTACGA
rs116290610	REF	GCAGTTACCG	GTACAAGTAATCTAGAGCAGTTACCG
rs116290610	ALT	CATGTGAACG	GTACAAGTAATCTAGACATGTGAACG
rs11635126	REF	CTATGATGAC	GTACAAGTAATCTAGACTATGATGAC
rs11635126	ALT	AGTGTACTTC	GTACAAGTAATCTAGAAGTGTACTTC
rs11655598	REF	CTGCTTATAG	GTACAAGTAATCTAGACTGCTTATAG
rs11655598	ALT	TGCTTACACG	GTACAAGTAATCTAGATGCTTACACG
rs11668605	REF	CAGCTATGGT	GTACAAGTAATCTAGACAGCTATGGT
rs11668605	ALT	TGTTGTCACA	GTACAAGTAATCTAGATGTTGTCACA
rs11674815	REF	ATGTCCAGAT	GTACAAGTAATCTAGAATGTCCAGAT
rs11674815	ALT	TACTGGCAAT	GTACAAGTAATCTAGATACTGGCAAT
rs116772742	REF	GAACTTCGGC	GTACAAGTAATCTAGAGAACTTCGGC
rs116772742	ALT	GCTAATCTGG	GTACAAGTAATCTAGAGCTAATCTGG
rs116933944	REF	AAGACCGTGT	GTACAAGTAATCTAGAAAGACCGTGT
rs116933944	ALT	AGTCAGCTTG	GTACAAGTAATCTAGAAGTCAGCTTG
rs116998410	REF	CGCTACTGAT	GTACAAGTAATCTAGACGCTACTGAT
rs116998410	ALT	CATGCATGGC	GTACAAGTAATCTAGACATGCATGGC
rs117002426	REF	GTAGTAACTC	GTACAAGTAATCTAGAGTAGTAACTC
rs117002426	ALT	TATCATCTGG	GTACAAGTAATCTAGATATCATCTGG
rs11703006	REF	ATGTGCCGAC	GTACAAGTAATCTAGAATGTGCCGAC
rs11703006	ALT	GCAGCTTGTA	GTACAAGTAATCTAGAGCAGCTTGTA
rs11703479	REF	CGTAGGACTA	GTACAAGTAATCTAGACGTAGGACTA
rs11703479	ALT	TTGAGTCCGA	GTACAAGTAATCTAGATTGAGTCCGA
rs11705346	REF	CTAGGATGTC	GTACAAGTAATCTAGACTAGGATGTC
rs11705346	ALT	CCGTTGTAGA	GTACAAGTAATCTAGACCGTTGTAGA
rs11710919	REF	CCAGTTACTG	GTACAAGTAATCTAGACCAGTTACTG
rs11710919	ALT	TACTCGGTAA	GTACAAGTAATCTAGATACTCGGTAA
rs117324885	REF	CGTCCAGAGT	GTACAAGTAATCTAGACGTCCAGAGT
rs117324885	ALT	CGTAATCTGT	GTACAAGTAATCTAGACGTAATCTGT
rs117355683	REF	AGATCCGCTG	GTACAAGTAATCTAGAAGATCCGCTG
rs117355683	ALT	TGTGCACCAG	GTACAAGTAATCTAGATGTGCACCAG
rs11738995	REF	GTACCATGCG	GTACAAGTAATCTAGAGTACCATGCG
rs11738995	ALT	TATTGAGCAC	GTACAAGTAATCTAGATATTGAGCAC
rs117426622	REF	TTGACCAGCT	GTACAAGTAATCTAGATTGACCAGCT
rs117426622	ALT	TTGCGACACT	GTACAAGTAATCTAGATTGCGACACT
rs1175170	REF	ATACCTCGTG	GTACAAGTAATCTAGAATACCTCGTG
rs1175170	ALT	TCAGGTCACT	GTACAAGTAATCTAGATCAGGTCACT
rs11754641	REF	GTCTATTCGA	GTACAAGTAATCTAGAGTCTATTCGA
rs11754641	ALT	TATGACTGCG	GTACAAGTAATCTAGATATGACTGCG
rs11757700	REF	GGTATCCGCA	GTACAAGTAATCTAGAGGTATCCGCA
rs11757700	ALT	TGAGCCTGAC	GTACAAGTAATCTAGATGAGCCTGAC
rs11766752	REF	GGCATGTACT	GTACAAGTAATCTAGAGGCATGTACT
rs11766752	ALT	CTGACTACGT	GTACAAGTAATCTAGACTGACTACGT
rs11769057	REF	TATCGGTAAC	GTACAAGTAATCTAGATATCGGTAAC
rs11769057	ALT	TCCATGGACT	GTACAAGTAATCTAGATCCATGGACT
rs11775668	REF	TAGTGCACCT	GTACAAGTAATCTAGATAGTGCACCT
rs11775668	ALT	CGTAATGGCT	GTACAAGTAATCTAGACGTAATGGCT
rs11776051	REF	TGGATCACAT	GTACAAGTAATCTAGATGGATCACAT
rs11776051	ALT	CGGACGATTA	GTACAAGTAATCTAGACGGACGATTA
rs117761491	REF	GCGTTCGCAA	GTACAAGTAATCTAGAGCGTTCGCAA
rs117761491	ALT	CGGTCGAACT	GTACAAGTAATCTAGACGGTCGAACT
rs117765594	REF	CGTTCAGAGT	GTACAAGTAATCTAGACGTTCAGAGT
rs117765594	ALT	GTATCCTCGA	GTACAAGTAATCTAGAGTATCCTCGA
rs11778951	REF	GTATCCAGAT	GTACAAGTAATCTAGAGTATCCAGAT
rs11778951	ALT	ACGGACGTAT	GTACAAGTAATCTAGAACGGACGTAT
rs117862862	REF	TTCAGCAGTC	GTACAAGTAATCTAGATTCAGCAGTC
rs117862862	ALT	CTGCCGATAT	GTACAAGTAATCTAGACTGCCGATAT
rs117917392	REF	ATCAGCGTGA	GTACAAGTAATCTAGAATCAGCGTGA
rs117917392	ALT	TAAGTTCGGC	GTACAAGTAATCTAGATAAGTTCGGC
rs11814428	REF	TATGTCCGAT	GTACAAGTAATCTAGATATGTCCGAT
rs11814428	ALT	CTAAGCATGT	GTACAAGTAATCTAGACTAAGCATGT
rs11819341	REF	ACTTGTCAGC	GTACAAGTAATCTAGAACTTGTCAGC
rs11819341	ALT	TGCGGACATT	GTACAAGTAATCTAGATGCGGACATT
rs11821225	ALT	GTATGCAGCC	GTACAAGTAATCTAGAGTATGCAGCC
rs11821225	REF	AATCCGCTGG	GTACAAGTAATCTAGAAATCCGCTGG
rs11826013	REF	TACTGGCATC	GTACAAGTAATCTAGATACTGGCATC
rs11826013	ALT	TTCACGAATG	GTACAAGTAATCTAGATTCACGAATG
rs11829829	REF	TTAGGTGACC	GTACAAGTAATCTAGATTAGGTGACC
rs11829829	ALT	AGTCCACGTT	GTACAAGTAATCTAGAAGTCCACGTT
rs11834242	REF	CCGTCGTGAA	GTACAAGTAATCTAGACCGTCGTGAA
rs11834242	ALT	TGTTCACATG	GTACAAGTAATCTAGATGTTCACATG
rs11837158	REF	TAATCCGTGG	GTACAAGTAATCTAGATAATCCGTGG
rs11837158	ALT	GGTATCTATC	GTACAAGTAATCTAGAGGTATCTATC
rs11837517	REF	AGCGTTGCTA	GTACAAGTAATCTAGAAGCGTTGCTA
rs11837517	ALT	AGCCAGTCTT	GTACAAGTAATCTAGAAGCCAGTCTT
rs11837759	REF	AAGCTAGTCG	GTACAAGTAATCTAGAAAGCTAGTCG
rs11837759	ALT	TCGTCTAAGA	GTACAAGTAATCTAGATCGTCTAAGA
rs11844598	REF	CGGATCTATC	GTACAAGTAATCTAGACGGATCTATC
rs11844598	ALT	GTGAACGCTT	GTACAAGTAATCTAGAGTGAACGCTT
rs11845471	REF	TGCATCAGCG	GTACAAGTAATCTAGATGCATCAGCG
rs11845471	ALT	CGGATCGAAT	GTACAAGTAATCTAGACGGATCGAAT
rs11846843	REF	GAACTTACTG	GTACAAGTAATCTAGAGAACTTACTG
rs11846843	ALT	TCCTCATAGG	GTACAAGTAATCTAGATCCTCATAGG
rs11848066	REF	GCATCAGTTG	GTACAAGTAATCTAGAGCATCAGTTG
rs11848066	ALT	ATGCCGATGA	GTACAAGTAATCTAGAATGCCGATGA
rs11876765	REF	GACACGTCTT	GTACAAGTAATCTAGAGACACGTCTT
rs11876765	ALT	TGTAGATCTC	GTACAAGTAATCTAGATGTAGATCTC
rs11879639	REF	CGCAAGATGT	GTACAAGTAATCTAGACGCAAGATGT
rs11879639	ALT	CTATGTCGCA	GTACAAGTAATCTAGACTATGTCGCA
rs11879641	REF	TGATCTGACC	GTACAAGTAATCTAGATGATCTGACC
rs11879641	ALT	CAAGTTAGGC	GTACAAGTAATCTAGACAAGTTAGGC
rs11879659	REF	AAGTTGTCGC	GTACAAGTAATCTAGAAAGTTGTCGC
rs11879659	ALT	CTAGCTGTAC	GTACAAGTAATCTAGACTAGCTGTAC
rs11879661	REF	CGAGATTGCC	GTACAAGTAATCTAGACGAGATTGCC
rs11879661	ALT	GATATCATGC	GTACAAGTAATCTAGAGATATCATGC
rs11879713	REF	ACGCTCATGT	GTACAAGTAATCTAGAACGCTCATGT
rs11879713	ALT	GAGCTTCACG	GTACAAGTAATCTAGAGAGCTTCACG
rs11880182	ALT	GGTAGCAATC	GTACAAGTAATCTAGAGGTAGCAATC
rs11880182	REF	TGTACTAACG	GTACAAGTAATCTAGATGTACTAACG
rs11881187	ALT	ACTAGGCTTA	GTACAAGTAATCTAGAACTAGGCTTA
rs11881187	REF	GTAGATACGC	GTACAAGTAATCTAGAGTAGATACGC
rs11882531	REF	AGCGCTCATT	GTACAAGTAATCTAGAAGCGCTCATT
rs11882531	ALT	TTAGGAGCCT	GTACAAGTAATCTAGATTAGGAGCCT
rs11888634	REF	TAGATTCGTC	GTACAAGTAATCTAGATAGATTCGTC
rs11888634	ALT	TTCATGCTGA	GTACAAGTAATCTAGATTCATGCTGA
rs11893617	REF	TCCATGTGGA	GTACAAGTAATCTAGATCCATGTGGA
rs11893617	ALT	CATATGCGTG	GTACAAGTAATCTAGACATATGCGTG
rs11905860	REF	ATCAGCTGGA	GTACAAGTAATCTAGAATCAGCTGGA
rs11905860	ALT	GCAGCGTCAT	GTACAAGTAATCTAGAGCAGCGTCAT
rs11910884	REF	TCCTGCTGAA	GTACAAGTAATCTAGATCCTGCTGAA
rs11910884	ALT	GTGGACCATA	GTACAAGTAATCTAGAGTGGACCATA
rs11929657	REF	AGTGCTATCG	GTACAAGTAATCTAGAAGTGCTATCG
rs11929657	ALT	TCTTCGGATA	GTACAAGTAATCTAGATCTTCGGATA
rs11941178	REF	ATCTCACGGT	GTACAAGTAATCTAGAATCTCACGGT
rs11941178	ALT	CGTCTCAGTA	GTACAAGTAATCTAGACGTCTCAGTA
rs11946095	REF	ATATTCGGCA	GTACAAGTAATCTAGAATATTCGGCA
rs11946095	ALT	CGCATAGCGT	GTACAAGTAATCTAGACGCATAGCGT
rs11955404	REF	GTGCTAGCAC	GTACAAGTAATCTAGAGTGCTAGCAC
rs11955404	ALT	TTCGAACGTC	GTACAAGTAATCTAGATTCGAACGTC
rs11958380	REF	ATGTGACTCG	GTACAAGTAATCTAGAATGTGACTCG
rs11958380	ALT	CGTGTAATCC	GTACAAGTAATCTAGACGTGTAATCC
rs11977017	REF	AAGATTCGCG	GTACAAGTAATCTAGAAAGATTCGCG
rs11977017	ALT	ACAGTTCATG	GTACAAGTAATCTAGAACAGTTCATG
rs11981108	REF	TCCGTACATG	GTACAAGTAATCTAGATCCGTACATG
rs11981108	ALT	TCACGGACTG	GTACAAGTAATCTAGATCACGGACTG
rs11990901	REF	TATGGACCAG	GTACAAGTAATCTAGATATGGACCAG
rs11990901	ALT	TGCCTAATGC	GTACAAGTAATCTAGATGCCTAATGC
rs11991673	REF	ACCGTATTAG	GTACAAGTAATCTAGAACCGTATTAG
rs11991673	ALT	AGCTGGCATC	GTACAAGTAATCTAGAAGCTGGCATC
rs11994875	REF	CACATGTCTG	GTACAAGTAATCTAGACACATGTCTG
rs11994875	ALT	TGTCTGACAG	GTACAAGTAATCTAGATGTCTGACAG
rs11997510	REF	TGACGCATCG	GTACAAGTAATCTAGATGACGCATCG
rs11997510	ALT	TGCTCAGTCA	GTACAAGTAATCTAGATGCTCAGTCA
rs12029982	REF	AGCCAGTGTA	GTACAAGTAATCTAGAAGCCAGTGTA
rs12029982	ALT	TCCTGAATGG	GTACAAGTAATCTAGATCCTGAATGG
rs12031	REF	TCCTAAGTTG	GTACAAGTAATCTAGATCCTAAGTTG
rs12031	ALT	CGAGTACTTA	GTACAAGTAATCTAGACGAGTACTTA
rs12042181	REF	ACTTCGTAGA	GTACAAGTAATCTAGAACTTCGTAGA
rs12042181	ALT	AGCTACTGTG	GTACAAGTAATCTAGAAGCTACTGTG
rs12052898	REF	GATCGTCGTA	GTACAAGTAATCTAGAGATCGTCGTA
rs12052898	ALT	CGTCGCTAAG	GTACAAGTAATCTAGACGTCGCTAAG
rs12052900	REF	CTGGTATAGC	GTACAAGTAATCTAGACTGGTATAGC
rs12052900	ALT	AGCTGCTCGA	GTACAAGTAATCTAGAAGCTGCTCGA
rs1206251	REF	CTAGTCACGG	GTACAAGTAATCTAGACTAGTCACGG
rs1206251	ALT	GTCCATACGG	GTACAAGTAATCTAGAGTCCATACGG
rs12070423	REF	TCGAGGCACT	GTACAAGTAATCTAGATCGAGGCACT
rs12070423	ALT	GTGCATGTAC	GTACAAGTAATCTAGAGTGCATGTAC
rs12090796	REF	TAGCCTGTTA	GTACAAGTAATCTAGATAGCCTGTTA
rs12090796	ALT	CCTCAGAGGT	GTACAAGTAATCTAGACCTCAGAGGT
rs12090961	REF	ATGGTGTCAC	GTACAAGTAATCTAGAATGGTGTCAC
rs12090961	ALT	CCAGGTCTAT	GTACAAGTAATCTAGACCAGGTCTAT
rs12091922	REF	CTAAGAGGTC	GTACAAGTAATCTAGACTAAGAGGTC
rs12091922	ALT	TGGTCAAGTC	GTACAAGTAATCTAGATGGTCAAGTC
rs12092993	REF	AGTCGAGTCT	GTACAAGTAATCTAGAAGTCGAGTCT
rs12092993	ALT	ATGACACGGT	GTACAAGTAATCTAGAATGACACGGT
rs12127787	REF	GACTATGGTC	GTACAAGTAATCTAGAGACTATGGTC
rs12127787	ALT	CCGTTAGAGT	GTACAAGTAATCTAGACCGTTAGAGT
rs12139719	REF	TGTACACTGC	GTACAAGTAATCTAGATGTACACTGC
rs12139719	ALT	ATCGGACCTG	GTACAAGTAATCTAGAATCGGACCTG
rs12139935	REF	ATAACTGGCG	GTACAAGTAATCTAGAATAACTGGCG
rs12139935	ALT	TCGTCAATGC	GTACAAGTAATCTAGATCGTCAATGC
rs12140979	REF	TTGTACAGAC	GTACAAGTAATCTAGATTGTACAGAC
rs12140979	ALT	CAACTTCTGG	GTACAAGTAATCTAGACAACTTCTGG
rs12144733	REF	ATCGATTACG	GTACAAGTAATCTAGAATCGATTACG
rs12144733	ALT	GCGAGCTAAT	GTACAAGTAATCTAGAGCGAGCTAAT
rs12151621	REF	TGAGATCAGC	GTACAAGTAATCTAGATGAGATCAGC
rs12151621	ALT	TCAAGTGCGA	GTACAAGTAATCTAGATCAAGTGCGA
rs12151742	REF	CAACTTGAGG	GTACAAGTAATCTAGACAACTTGAGG
rs12151742	ALT	ACTAGTGACG	GTACAAGTAATCTAGAACTAGTGACG
rs12151752	REF	TCTAATGGCT	GTACAAGTAATCTAGATCTAATGGCT
rs12151752	ALT	TTACAGTGGC	GTACAAGTAATCTAGATTACAGTGGC
rs12153228	REF	TGAGTTCGCA	GTACAAGTAATCTAGATGAGTTCGCA
rs12153228	ALT	TCACATGTTG	GTACAAGTAATCTAGATCACATGTTG
rs12166922	REF	ATCGCGGCAT	GTACAAGTAATCTAGAATCGCGGCAT
rs12166922	ALT	TGCATGCAAT	GTACAAGTAATCTAGATGCATGCAAT
rs12166922	REF	ATGCTCTAAG	GTACAAGTAATCTAGAATGCTCTAAG
rs12166922	ALT	CTGTGGCATA	GTACAAGTAATCTAGACTGTGGCATA
rs12174602	REF	TCACGATAGT	GTACAAGTAATCTAGATCACGATAGT
rs12174602	ALT	TGTTATCGAC	GTACAAGTAATCTAGATGTTATCGAC
rs12174623	ALT	GACGTCTCGA	GTACAAGTAATCTAGAGACGTCTCGA
rs12174623	REF	TTGCTCAGAC	GTACAAGTAATCTAGATTGCTCAGAC
rs12174631	REF	ACTTCGTAGC	GTACAAGTAATCTAGAACTTCGTAGC
rs12174631	ALT	CGTCAGAGTT	GTACAAGTAATCTAGACGTCAGAGTT
rs12174639	ALT	ATCCATTCGG	GTACAAGTAATCTAGAATCCATTCGG
rs12174639	REF	CTGTAGGCAT	GTACAAGTAATCTAGACTGTAGGCAT
rs12176317	ALT	CTAGCGAGTA	GTACAAGTAATCTAGACTAGCGAGTA
rs12176317	REF	ATAGTGCGCA	GTACAAGTAATCTAGAATAGTGCGCA
rs12191321	REF	CGTCTCTAAG	GTACAAGTAATCTAGACGTCTCTAAG
rs12191321	ALT	GCTAACAGTT	GTACAAGTAATCTAGAGCTAACAGTT
rs12198586	REF	ATGTCGTCTA	GTACAAGTAATCTAGAATGTCGTCTA
rs12198586	ALT	ACTATGATCG	GTACAAGTAATCTAGAACTATGATCG
rs12214308	REF	TGACCTCGAG	GTACAAGTAATCTAGATGACCTCGAG
rs12214308	ALT	CAGTCTAGCG	GTACAAGTAATCTAGACAGTCTAGCG
rs12220520	REF	ACCATGTTCG	GTACAAGTAATCTAGAACCATGTTCG
rs12220520	ALT	AGTCTGACAT	GTACAAGTAATCTAGAAGTCTGACAT
rs12221087	REF	GTAGGACCTA	GTACAAGTAATCTAGAGTAGGACCTA
rs12221087	ALT	TCGGTACACT	GTACAAGTAATCTAGATCGGTACACT
rs12221841	REF	TAGCTCGAGC	GTACAAGTAATCTAGATAGCTCGAGC
rs12221841	ALT	TTACGAGCTC	GTACAAGTAATCTAGATTACGAGCTC
rs12232061	REF	GTATCTCCAG	GTACAAGTAATCTAGAGTATCTCCAG
rs12232061	ALT	GCTTAGACTA	GTACAAGTAATCTAGAGCTTAGACTA
rs12233690	REF	GACCAGTGTA	GTACAAGTAATCTAGAGACCAGTGTA
rs12233690	ALT	GCAGTCTCTA	GTACAAGTAATCTAGAGCAGTCTCTA
rs12233776	REF	CGTGTAATCA	GTACAAGTAATCTAGACGTGTAATCA
rs12233776	ALT	CGCTGATCAT	GTACAAGTAATCTAGACGCTGATCAT
rs12233799	REF	TCCTGGTCAA	GTACAAGTAATCTAGATCCTGGTCAA
rs12233799	ALT	AGTCCACTGG	GTACAAGTAATCTAGAAGTCCACTGG
rs12245904	REF	GACCGTTGCA	GTACAAGTAATCTAGAGACCGTTGCA
rs12245904	ALT	GACGTAAGTC	GTACAAGTAATCTAGAGACGTAAGTC
rs12257360	REF	AGTCATCGTA	GTACAAGTAATCTAGAAGTCATCGTA
rs12257360	ALT	TAGAGCTCGT	GTACAAGTAATCTAGATAGAGCTCGT
rs12264990	REF	ATCCTGAGCT	GTACAAGTAATCTAGAATCCTGAGCT
rs12264990	ALT	CGCGATTGCA	GTACAAGTAATCTAGACGCGATTGCA
rs12267185	REF	AGCGGTCCAT	GTACAAGTAATCTAGAAGCGGTCCAT
rs12267185	ALT	CTTACTCGGA	GTACAAGTAATCTAGACTTACTCGGA
rs12277883	REF	CTCAGTGACT	GTACAAGTAATCTAGACTCAGTGACT
rs12277883	ALT	TCAATCTGGT	GTACAAGTAATCTAGATCAATCTGGT
rs12277914	REF	ATCGGTACGC	GTACAAGTAATCTAGAATCGGTACGC
rs12277914	ALT	GATATCAGTC	GTACAAGTAATCTAGAGATATCAGTC
rs12285921	REF	AGCCTAGTAG	GTACAAGTAATCTAGAAGCCTAGTAG
rs12285921	ALT	TGGTCCAGAT	GTACAAGTAATCTAGATGGTCCAGAT
rs12297954	REF	GCGATATTCT	GTACAAGTAATCTAGAGCGATATTCT
rs12297954	ALT	TTATGCAGAC	GTACAAGTAATCTAGATTATGCAGAC
rs12314634	REF	CCGATCGATG	GTACAAGTAATCTAGACCGATCGATG
rs12314634	ALT	AGCATCGGAT	GTACAAGTAATCTAGAAGCATCGGAT
rs12315309	REF	TATCTCGGAG	GTACAAGTAATCTAGATATCTCGGAG
rs12315309	ALT	CGATAGCCGT	GTACAAGTAATCTAGACGATAGCCGT
rs12317382	REF	GGCTGCATTA	GTACAAGTAATCTAGAGGCTGCATTA
rs12317382	ALT	TCCATGGTAC	GTACAAGTAATCTAGATCCATGGTAC
rs12318907	REF	GTAGAGCTAC	GTACAAGTAATCTAGAGTAGAGCTAC
rs12318907	ALT	AAGCCTGTGA	GTACAAGTAATCTAGAAAGCCTGTGA
rs12356375	REF	TGGTAGACAC	GTACAAGTAATCTAGATGGTAGACAC
rs12356375	ALT	GACTGCCAGT	GTACAAGTAATCTAGAGACTGCCAGT
rs12358964	REF	CTTGCAGATA	GTACAAGTAATCTAGACTTGCAGATA
rs12358964	ALT	CTGTAACGTT	GTACAAGTAATCTAGACTGTAACGTT
rs12366763	REF	GTCTTCGTAA	GTACAAGTAATCTAGAGTCTTCGTAA
rs12366763	ALT	ATGCCAGTGA	GTACAAGTAATCTAGAATGCCAGTGA
rs12368568	REF	GTTACACTGG	GTACAAGTAATCTAGAGTTACACTGG
rs12368568	ALT	ACAGCTGTTA	GTACAAGTAATCTAGAACAGCTGTTA
rs12368937	REF	GTTCGCAATA	GTACAAGTAATCTAGAGTTCGCAATA
rs12368937	ALT	GTTACGACGC	GTACAAGTAATCTAGAGTTACGACGC
rs12368947	REF	TGCACTGGAT	GTACAAGTAATCTAGATGCACTGGAT
rs12368947	ALT	TAGGATCCGA	GTACAAGTAATCTAGATAGGATCCGA
rs12409437	REF	TGTTACAGTC	GTACAAGTAATCTAGATGTTACAGTC
rs12409437	ALT	ATCTTAGCGG	GTACAAGTAATCTAGAATCTTAGCGG
rs12413256	REF	GTCCATTGAT	GTACAAGTAATCTAGAGTCCATTGAT
rs12413256	ALT	TCAGTAGCAG	GTACAAGTAATCTAGATCAGTAGCAG
rs12448478	REF	CTTACGATGT	GTACAAGTAATCTAGACTTACGATGT
rs12448478	ALT	AGATAGCTGC	GTACAAGTAATCTAGAAGATAGCTGC
rs1244869	REF	ACCTCAGTTG	GTACAAGTAATCTAGAACCTCAGTTG
rs1244869	ALT	CTAGTCGAAG	GTACAAGTAATCTAGACTAGTCGAAG
rs12460327	REF	GCAGACTTCT	GTACAAGTAATCTAGAGCAGACTTCT
rs12460327	ALT	GTCTAACGCT	GTACAAGTAATCTAGAGTCTAACGCT
rs12464297	REF	TCGTATCGTA	GTACAAGTAATCTAGATCGTATCGTA
rs12464297	ALT	TCTCAGCTAG	GTACAAGTAATCTAGATCTCAGCTAG
rs12467617	REF	CATAGCAGTG	GTACAAGTAATCTAGACATAGCAGTG
rs12467617	ALT	GCGCTCTATA	GTACAAGTAATCTAGAGCGCTCTATA
rs1247117	REF	CTATGAGGTC	GTACAAGTAATCTAGACTATGAGGTC
rs1247117	ALT	CGTACATGTA	GTACAAGTAATCTAGACGTACATGTA
rs1247118	REF	GTAGACTGCA	GTACAAGTAATCTAGAGTAGACTGCA
rs1247118	ALT	CCGAATGTGA	GTACAAGTAATCTAGACCGAATGTGA
rs1248630	REF	CGGATTCATC	GTACAAGTAATCTAGACGGATTCATC
rs1248630	ALT	GAGCCTGATT	GTACAAGTAATCTAGAGAGCCTGATT
rs1248673	REF	GACATCGTAT	GTACAAGTAATCTAGAGACATCGTAT
rs1248673	ALT	CCGTCGATGA	GTACAAGTAATCTAGACCGTCGATGA
rs12487051	REF	GTTCGAGCTA	GTACAAGTAATCTAGAGTTCGAGCTA
rs12487051	ALT	GTCTCTCAAG	GTACAAGTAATCTAGAGTCTCTCAAG
rs12489198	REF	AGATCCAGTG	GTACAAGTAATCTAGAAGATCCAGTG
rs12489198	ALT	TATTGACACG	GTACAAGTAATCTAGATATTGACACG
rs124899	REF	GCGCTGAACT	GTACAAGTAATCTAGAGCGCTGAACT
rs124899	ALT	AGTCCTAATG	GTACAAGTAATCTAGAAGTCCTAATG
rs12500345	REF	ATTGCAGGTC	GTACAAGTAATCTAGAATTGCAGGTC
rs12500345	ALT	CACGAGTCTT	GTACAAGTAATCTAGACACGAGTCTT
rs12529698	REF	ACGTTGAGCA	GTACAAGTAATCTAGAACGTTGAGCA
rs12529698	ALT	CATAGTCGAT	GTACAAGTAATCTAGACATAGTCGAT
rs12540719	REF	TGGCAGTACA	GTACAAGTAATCTAGATGGCAGTACA
rs12540719	ALT	CCTATCGTAG	GTACAAGTAATCTAGACCTATCGTAG
rs12564786	REF	ACAAGTGCTT	GTACAAGTAATCTAGAACAAGTGCTT
rs12564786	ALT	GCTAGAAGTC	GTACAAGTAATCTAGAGCTAGAAGTC
rs12595377	REF	ATGTTCAACG	GTACAAGTAATCTAGAATGTTCAACG
rs12595377	ALT	ACGATGCGTC	GTACAAGTAATCTAGAACGATGCGTC
rs12624424	REF	ACGTTGATAC	GTACAAGTAATCTAGAACGTTGATAC
rs12624424	ALT	CCAGGTAGTC	GTACAAGTAATCTAGACCAGGTAGTC
rs12626853	REF	GCAACTTAGT	GTACAAGTAATCTAGAGCAACTTAGT
rs12626853	ALT	GTCTACTGAC	GTACAAGTAATCTAGAGTCTACTGAC
rs12626853	REF	CCAGAGTTGT	GTACAAGTAATCTAGACCAGAGTTGT
rs12626853	ALT	TAACGTCGCG	GTACAAGTAATCTAGATAACGTCGCG
rs12629773	REF	ACTGGAGTAC	GTACAAGTAATCTAGAACTGGAGTAC
rs12629773	ALT	AGACTATTCG	GTACAAGTAATCTAGAAGACTATTCG
rs1264300	REF	GCTTACTCGA	GTACAAGTAATCTAGAGCTTACTCGA
rs1264300	ALT	GTCTGGACCA	GTACAAGTAATCTAGAGTCTGGACCA
rs1264305	REF	GTCACGCTAT	GTACAAGTAATCTAGAGTCACGCTAT
rs1264305	ALT	GATAATGCGC	GTACAAGTAATCTAGAGATAATGCGC
rs1264309	ALT	TCAAGCTGCG	GTACAAGTAATCTAGATCAAGCTGCG
rs1264309	REF	TATGACTTGC	GTACAAGTAATCTAGATATGACTTGC
rs1264332	REF	GTGTCTCGAA	GTACAAGTAATCTAGAGTGTCTCGAA
rs1264332	ALT	GTAAGATCCG	GTACAAGTAATCTAGAGTAAGATCCG
rs12660691	REF	TGTCCAGTAC	GTACAAGTAATCTAGATGTCCAGTAC
rs12660691	ALT	CGCGCTATTA	GTACAAGTAATCTAGACGCGCTATTA
rs12665941	REF	CTGGATTATC	GTACAAGTAATCTAGACTGGATTATC
rs12665941	ALT	CGGACTACTT	GTACAAGTAATCTAGACGGACTACTT
rs12667436	REF	CAAGTTCTGA	GTACAAGTAATCTAGACAAGTTCTGA
rs12667436	ALT	CTTATAAGCG	GTACAAGTAATCTAGACTTATAAGCG
rs12705070	REF	AACGCGTTGC	GTACAAGTAATCTAGAAACGCGTTGC
rs12705070	ALT	TCTTCAGAGT	GTACAAGTAATCTAGATCTTCAGAGT
rs12739685	REF	AGTTATTGCC	GTACAAGTAATCTAGAAGTTATTGCC
rs12739685	ALT	TTCGGAGCAA	GTACAAGTAATCTAGATTCGGAGCAA
rs12743495	REF	CATACGGCTG	GTACAAGTAATCTAGACATACGGCTG
rs12743495	ALT	CGATGTCGCA	GTACAAGTAATCTAGACGATGTCGCA
rs12743506	REF	GCTGCATCAT	GTACAAGTAATCTAGAGCTGCATCAT
rs12743506	ALT	GGATGATCAC	GTACAAGTAATCTAGAGGATGATCAC
rs12763487	REF	AGGTCATCAT	GTACAAGTAATCTAGAAGGTCATCAT
rs12763487	ALT	TTCACGAGTA	GTACAAGTAATCTAGATTCACGAGTA
rs12765129	REF	CGTACTCTGA	GTACAAGTAATCTAGACGTACTCTGA
rs12765129	ALT	ACGCTTGATA	GTACAAGTAATCTAGAACGCTTGATA
rs12771808	REF	GTCACATGGT	GTACAAGTAATCTAGAGTCACATGGT
rs12771808	ALT	GATATGCATC	GTACAAGTAATCTAGAGATATGCATC
rs12777136	REF	CGATTGCTAA	GTACAAGTAATCTAGACGATTGCTAA
rs12777136	ALT	TGCTTGCAAT	GTACAAGTAATCTAGATGCTTGCAAT
rs12777235	REF	GCAATGCGTA	GTACAAGTAATCTAGAGCAATGCGTA
rs12777235	ALT	CATGTTCTAG	GTACAAGTAATCTAGACATGTTCTAG
rs12798	REF	ATCCGTGATG	GTACAAGTAATCTAGAATCCGTGATG
rs12798	ALT	TGGCGCATCA	GTACAAGTAATCTAGATGGCGCATCA
rs12815173	REF	CTATGCTCAG	GTACAAGTAATCTAGACTATGCTCAG
rs12815173	ALT	TCAATGGAGC	GTACAAGTAATCTAGATCAATGGAGC
rs12828578	REF	CGTAATGCGT	GTACAAGTAATCTAGACGTAATGCGT
rs12828578	ALT	ACTGGTACTC	GTACAAGTAATCTAGAACTGGTACTC
rs12831938	REF	TCCGTATTGA	GTACAAGTAATCTAGATCCGTATTGA
rs12831938	ALT	CGATTATTCG	GTACAAGTAATCTAGACGATTATTCG
rs12853693	REF	GCACGTAGAT	GTACAAGTAATCTAGAGCACGTAGAT
rs12853693	ALT	AGCAGTTACT	GTACAAGTAATCTAGAAGCAGTTACT
rs12864099	REF	CAGGCTTAGT	GTACAAGTAATCTAGACAGGCTTAGT
rs12864099	ALT	CGATTGTACA	GTACAAGTAATCTAGACGATTGTACA
rs12992696	REF	CCTAATGAGT	GTACAAGTAATCTAGACCTAATGAGT
rs12992696	ALT	AGTCGCCATG	GTACAAGTAATCTAGAAGTCGCCATG
rs13003409	REF	TTCTAACGGA	GTACAAGTAATCTAGATTCTAACGGA
rs13003409	ALT	CTCAAGTGAG	GTACAAGTAATCTAGACTCAAGTGAG
rs13043266	REF	TATACGACGT	GTACAAGTAATCTAGATATACGACGT
rs13043266	ALT	AGCGTCAGTC	GTACAAGTAATCTAGAAGCGTCAGTC
rs13043610	REF	CACGCGTTAT	GTACAAGTAATCTAGACACGCGTTAT
rs13043610	ALT	TTGACCGTGA	GTACAAGTAATCTAGATTGACCGTGA
rs13068845	REF	CTTGAGCAGA	GTACAAGTAATCTAGACTTGAGCAGA
rs13068845	ALT	GTTACACGTT	GTACAAGTAATCTAGAGTTACACGTT
rs13078398	REF	CCGTATTAGG	GTACAAGTAATCTAGACCGTATTAGG
rs13078398	ALT	CAGAGGCTTA	GTACAAGTAATCTAGACAGAGGCTTA
rs13096511	REF	TCTGGTAGCA	GTACAAGTAATCTAGATCTGGTAGCA
rs13096511	ALT	CCTGGCATGA	GTACAAGTAATCTAGACCTGGCATGA
rs13112123	REF	CTTGAACTCG	GTACAAGTAATCTAGACTTGAACTCG
rs13112123	ALT	ATGACTGCAG	GTACAAGTAATCTAGAATGACTGCAG
rs13121235	REF	TCTGGACGAA	GTACAAGTAATCTAGATCTGGACGAA
rs13121235	ALT	TACCAGTTGA	GTACAAGTAATCTAGATACCAGTTGA
rs13142608	REF	GTGAGCTCTA	GTACAAGTAATCTAGAGTGAGCTCTA
rs13142608	ALT	ATCGTAATGC	GTACAAGTAATCTAGAATCGTAATGC
rs13152799	REF	TCTAGGTGAC	GTACAAGTAATCTAGATCTAGGTGAC
rs13152799	ALT	CTTATAGGCG	GTACAAGTAATCTAGACTTATAGGCG
rs13155345	REF	TAGGTCATCA	GTACAAGTAATCTAGATAGGTCATCA
rs13155345	ALT	GGCTATGCAA	GTACAAGTAATCTAGAGGCTATGCAA
rs13164092	REF	TAGCGTCTAC	GTACAAGTAATCTAGATAGCGTCTAC
rs13164092	ALT	GAGCTTACAT	GTACAAGTAATCTAGAGAGCTTACAT
rs13165802	REF	GATTGACCTA	GTACAAGTAATCTAGAGATTGACCTA
rs13165802	ALT	TACCTCGGAG	GTACAAGTAATCTAGATACCTCGGAG
rs1325	REF	AGTCCATCGG	GTACAAGTAATCTAGAAGTCCATCGG
rs1325	ALT	TGTCCTAGGA	GTACAAGTAATCTAGATGTCCTAGGA
rs1327	REF	AGCGCTGATT	GTACAAGTAATCTAGAAGCGCTGATT
rs1327	ALT	GTTCAGCATT	GTACAAGTAATCTAGAGTTCAGCATT
rs13289712	REF	ACTTGTTCAG	GTACAAGTAATCTAGAACTTGTTCAG
rs13289712	ALT	CGTATAGCGT	GTACAAGTAATCTAGACGTATAGCGT
rs13316488	REF	CTGGTAAGTC	GTACAAGTAATCTAGACTGGTAAGTC
rs13316488	ALT	TATCGCAATG	GTACAAGTAATCTAGATATCGCAATG
rs13322676	REF	TCTAGGCTTA	GTACAAGTAATCTAGATCTAGGCTTA
rs13322676	ALT	TCAATATGGC	GTACAAGTAATCTAGATCAATATGGC
rs13330134	REF	AGCTCTAGGC	GTACAAGTAATCTAGAAGCTCTAGGC
rs13330134	ALT	GGAGCTCATC	GTACAAGTAATCTAGAGGAGCTCATC
rs13330134	REF	GCGAGTCTAC	GTACAAGTAATCTAGAGCGAGTCTAC
rs13330134	ALT	TGTAGACAGC	GTACAAGTAATCTAGATGTAGACAGC
rs13331718	REF	CGCAAGTCTG	GTACAAGTAATCTAGACGCAAGTCTG
rs13331718	ALT	CCGCTAGTGA	GTACAAGTAATCTAGACCGCTAGTGA
rs13338199	REF	TATGAGTCCG	GTACAAGTAATCTAGATATGAGTCCG
rs13338199	ALT	GCTATACGTG	GTACAAGTAATCTAGAGCTATACGTG
rs13340198	REF	CTGAACTGCG	GTACAAGTAATCTAGACTGAACTGCG
rs13340198	ALT	TGATAGCTGC	GTACAAGTAATCTAGATGATAGCTGC
rs13381081	REF	GTCCTAGTAT	GTACAAGTAATCTAGAGTCCTAGTAT
rs13381081	ALT	GCATCTGGAC	GTACAAGTAATCTAGAGCATCTGGAC
rs13384747	REF	ATAGTCGCGA	GTACAAGTAATCTAGAATAGTCGCGA
rs13384747	ALT	CCTATGGATG	GTACAAGTAATCTAGACCTATGGATG
rs13385173	REF	GTTCTGATCA	GTACAAGTAATCTAGAGTTCTGATCA
rs13385173	ALT	GCAGTTACTC	GTACAAGTAATCTAGAGCAGTTACTC
rs13387999	ALT	GTGCATGACT	GTACAAGTAATCTAGAGTGCATGACT
rs13387999	REF	CTGAGTACGC	GTACAAGTAATCTAGACTGAGTACGC
rs13425892	REF	TGCTGCGACA	GTACAAGTAATCTAGATGCTGCGACA
rs13425892	ALT	TGGATGTACC	GTACAAGTAATCTAGATGGATGTACC
rs13429968	REF	ATCGTAGACT	GTACAAGTAATCTAGAATCGTAGACT
rs13429968	ALT	TGTCACTATG	GTACAAGTAATCTAGATGTCACTATG
rs1355066	REF	GAGGTATCTC	GTACAAGTAATCTAGAGAGGTATCTC
rs1355066	ALT	GCGGTCCATA	GTACAAGTAATCTAGAGCGGTCCATA
rs1355067	REF	GCTAGATTGC	GTACAAGTAATCTAGAGCTAGATTGC
rs1355067	ALT	CACCTGAGTT	GTACAAGTAATCTAGACACCTGAGTT
rs1362625	REF	TAGTCACTGA	GTACAAGTAATCTAGATAGTCACTGA
rs1362625	ALT	TAACTCGTCG	GTACAAGTAATCTAGATAACTCGTCG
rs1362625	REF	CGATTCTAGC	GTACAAGTAATCTAGACGATTCTAGC
rs1362625	ALT	ACGTTAGCGA	GTACAAGTAATCTAGAACGTTAGCGA
rs1369452	REF	CAAGTTGACT	GTACAAGTAATCTAGACAAGTTGACT
rs1369452	ALT	AACGGCTTGA	GTACAAGTAATCTAGAAACGGCTTGA
rs1375004	REF	TTGCAGCCTA	GTACAAGTAATCTAGATTGCAGCCTA
rs1375004	ALT	GCCATAGTCT	GTACAAGTAATCTAGAGCCATAGTCT
rs138093	REF	GTATATCGCT	GTACAAGTAATCTAGAGTATATCGCT
rs138093	ALT	CGTTAGTATC	GTACAAGTAATCTAGACGTTAGTATC
rs138548072	REF	ATAGTTCAGC	GTACAAGTAATCTAGAATAGTTCAGC
rs138548072	ALT	TGATCGCACT	GTACAAGTAATCTAGATGATCGCACT
rs138852933	REF	GTAGATCCGC	GTACAAGTAATCTAGAGTAGATCCGC
rs138852933	ALT	CATATTGCAG	GTACAAGTAATCTAGACATATTGCAG
rs139263224	REF	GATAGTAGCC	GTACAAGTAATCTAGAGATAGTAGCC
rs139263224	ALT	TGCGACGCTA	GTACAAGTAATCTAGATGCGACGCTA
rs140230560	REF	AGTCGTCATC	GTACAAGTAATCTAGAAGTCGTCATC
rs140230560	ALT	AACTTCGATG	GTACAAGTAATCTAGAAACTTCGATG
rs140430912	REF	ACGTATCGTT	GTACAAGTAATCTAGAACGTATCGTT
rs140430912	ALT	TCGTATACGT	GTACAAGTAATCTAGATCGTATACGT
rs1406817	REF	TAGAGACTCT	GTACAAGTAATCTAGATAGAGACTCT
rs1406817	ALT	TACTGTACGT	GTACAAGTAATCTAGATACTGTACGT
rs140975011	REF	TGCAACTTGA	GTACAAGTAATCTAGATGCAACTTGA
rs140975011	ALT	GGTAATCTGC	GTACAAGTAATCTAGAGGTAATCTGC
rs1411609	REF	TAGGACTACG	GTACAAGTAATCTAGATAGGACTACG
rs1411609	ALT	GGATGCCTAT	GTACAAGTAATCTAGAGGATGCCTAT
rs14158	REF	AGCTCGACTG	GTACAAGTAATCTAGAAGCTCGACTG
rs14158	ALT	ACTCTACGGT	GTACAAGTAATCTAGAACTCTACGGT
rs141785031	REF	GTCTACCTGA	GTACAAGTAATCTAGAGTCTACCTGA
rs141785031	ALT	CAGTTGCTGA	GTACAAGTAATCTAGACAGTTGCTGA
rs141928838	REF	GACTGGTAAC	GTACAAGTAATCTAGAGACTGGTAAC
rs141928838	ALT	TAACTGAGTC	GTACAAGTAATCTAGATAACTGAGTC
rs142092583	REF	TTACCAGGCG	GTACAAGTAATCTAGATTACCAGGCG
rs142092583	ALT	GCTTGCAATG	GTACAAGTAATCTAGAGCTTGCAATG
rs142167	REF	CACGGTCTTA	GTACAAGTAATCTAGACACGGTCTTA
rs142167	ALT	CTCAGCAGTT	GTACAAGTAATCTAGACTCAGCAGTT
rs142186733	REF	TCGATTCGAC	GTACAAGTAATCTAGATCGATTCGAC
rs142186733	ALT	CGTCGACTTA	GTACAAGTAATCTAGACGTCGACTTA
rs142426754	ALT	TCTGAGACCG	GTACAAGTAATCTAGATCTGAGACCG
rs142426754	REF	CTTGAAGCGA	GTACAAGTAATCTAGACTTGAAGCGA
rs1428940	REF	CGTTATACGG	GTACAAGTAATCTAGACGTTATACGG
rs1428940	ALT	ATCTGCGATA	GTACAAGTAATCTAGAATCTGCGATA
rs143051979	REF	TCAATCGTGG	GTACAAGTAATCTAGATCAATCGTGG
rs143051979	ALT	GCGTACAGTT	GTACAAGTAATCTAGAGCGTACAGTT
rs1430882	REF	AAGAGTGCCT	GTACAAGTAATCTAGAAAGAGTGCCT
rs1430882	ALT	TAGGATCTTC	GTACAAGTAATCTAGATAGGATCTTC
rs143212944	REF	TCGACTAGTT	GTACAAGTAATCTAGATCGACTAGTT
rs143212944	ALT	ATCAGGTCGA	GTACAAGTAATCTAGAATCAGGTCGA
rs143442480	REF	CTATTCAGGC	GTACAAGTAATCTAGACTATTCAGGC
rs143442480	ALT	CTCACGTGGA	GTACAAGTAATCTAGACTCACGTGGA
rs144099284	REF	GATCAAGTCT	GTACAAGTAATCTAGAGATCAAGTCT
rs144099284	ALT	TAGGATACGC	GTACAAGTAATCTAGATAGGATACGC
rs144829676	REF	TGCTTAGGAC	GTACAAGTAATCTAGATGCTTAGGAC
rs144829676	ALT	ATGTCATTCG	GTACAAGTAATCTAGAATGTCATTCG
rs144956312	REF	GTCAACGTGC	GTACAAGTAATCTAGAGTCAACGTGC
rs144956312	ALT	TATGATCCGA	GTACAAGTAATCTAGATATGATCCGA
rs145090758	REF	GGCAATGTCC	GTACAAGTAATCTAGAGGCAATGTCC
rs145090758	ALT	CGCATTCTAG	GTACAAGTAATCTAGACGCATTCTAG
rs145216233	ALT	GCCGTAAGAT	GTACAAGTAATCTAGAGCCGTAAGAT
rs145216233	REF	TTATCGGCTA	GTACAAGTAATCTAGATTATCGGCTA
rs145228850	REF	TTCGAGACTC	GTACAAGTAATCTAGATTCGAGACTC
rs145228850	ALT	AATGTCCATG	GTACAAGTAATCTAGAAATGTCCATG
rs145697964	REF	ATCCGATTGC	GTACAAGTAATCTAGAATCCGATTGC
rs145697964	ALT	GGCATAAGTC	GTACAAGTAATCTAGAGGCATAAGTC
rs145697964	REF	TACGGTCTCA	GTACAAGTAATCTAGATACGGTCTCA
rs145697964	ALT	ATAGCGCTTA	GTACAAGTAATCTAGAATAGCGCTTA
rs145976319	REF	TTGACTCCAG	GTACAAGTAATCTAGATTGACTCCAG
rs145976319	ALT	TGTATTCGAC	GTACAAGTAATCTAGATGTATTCGAC
rs146353052	REF	GATACGTCAT	GTACAAGTAATCTAGAGATACGTCAT
rs146353052	ALT	ACGATGCTCT	GTACAAGTAATCTAGAACGATGCTCT
rs146530548	REF	CGATTGTATC	GTACAAGTAATCTAGACGATTGTATC
rs146530548	ALT	CCTAGGATTG	GTACAAGTAATCTAGACCTAGGATTG
rs146696804	REF	TAGGTCTACT	GTACAAGTAATCTAGATAGGTCTACT
rs146696804	ALT	ATTCGGCAAG	GTACAAGTAATCTAGAATTCGGCAAG
rs146736357	REF	CTGGCTACTA	GTACAAGTAATCTAGACTGGCTACTA
rs146736357	ALT	GCTCATTGAT	GTACAAGTAATCTAGAGCTCATTGAT
rs147302333	REF	TTCACCGAGG	GTACAAGTAATCTAGATTCACCGAGG
rs147302333	ALT	CTAAGACTGG	GTACAAGTAATCTAGACTAAGACTGG
rs147383880	REF	TCTCTGGTAA	GTACAAGTAATCTAGATCTCTGGTAA
rs147383880	ALT	CGCATCTAGG	GTACAAGTAATCTAGACGCATCTAGG
rs1495458	REF	GCATCGATCT	GTACAAGTAATCTAGAGCATCGATCT
rs1495458	ALT	AGATGATCTC	GTACAAGTAATCTAGAAGATGATCTC
rs149706770	REF	CGGCAACTGT	GTACAAGTAATCTAGACGGCAACTGT
rs149706770	ALT	TCGATGACGA	GTACAAGTAATCTAGATCGATGACGA
rs1502884	REF	TAGTCCATCG	GTACAAGTAATCTAGATAGTCCATCG
rs1502884	ALT	AGTTCACGAT	GTACAAGTAATCTAGAAGTTCACGAT
rs1502885	REF	TGTCAGAACT	GTACAAGTAATCTAGATGTCAGAACT
rs1502885	ALT	ATGCGCTATA	GTACAAGTAATCTAGAATGCGCTATA
rs1502886	REF	TAATCTGCGC	GTACAAGTAATCTAGATAATCTGCGC
rs1502886	ALT	AGTCCGCATT	GTACAAGTAATCTAGAAGTCCGCATT
rs150311957	REF	GCACGTGATC	GTACAAGTAATCTAGAGCACGTGATC
rs150311957	ALT	GCAACTCTTG	GTACAAGTAATCTAGAGCAACTCTTG
rs150312652	REF	TTCATAGGCG	GTACAAGTAATCTAGATTCATAGGCG
rs150312652	ALT	TCATTACTGG	GTACAAGTAATCTAGATCATTACTGG
rs150625611	REF	ACCGCTGAGT	GTACAAGTAATCTAGAACCGCTGAGT
rs150625611	ALT	AGCGTATCGC	GTACAAGTAATCTAGAAGCGTATCGC
rs150922686	REF	GCTACGTTAC	GTACAAGTAATCTAGAGCTACGTTAC
rs150922686	ALT	TACTTGCGGA	GTACAAGTAATCTAGATACTTGCGGA
rs1529544	REF	TAATGCGCGA	GTACAAGTAATCTAGATAATGCGCGA
rs1529544	ALT	GTCGAGCTAC	GTACAAGTAATCTAGAGTCGAGCTAC
rs1534310	REF	AGTGTCATCC	GTACAAGTAATCTAGAAGTGTCATCC
rs1534310	ALT	GTGCACATGA	GTACAAGTAATCTAGAGTGCACATGA
rs1534310	REF	TGTACGGACC	GTACAAGTAATCTAGATGTACGGACC
rs1534310	ALT	ATTGCGACGC	GTACAAGTAATCTAGAATTGCGACGC
rs154075	REF	TTCAACGGTG	GTACAAGTAATCTAGATTCAACGGTG
rs154075	ALT	TTCACGTCAG	GTACAAGTAATCTAGATTCACGTCAG
rs154076	REF	ACGCATGTGC	GTACAAGTAATCTAGAACGCATGTGC
rs154076	ALT	TACGATGCAG	GTACAAGTAATCTAGATACGATGCAG
rs1543578	REF	ACTCTGTAGG	GTACAAGTAATCTAGAACTCTGTAGG
rs1543578	ALT	TACTGCAGTA	GTACAAGTAATCTAGATACTGCAGTA
rs155249	REF	TGGATGCAAC	GTACAAGTAATCTAGATGGATGCAAC
rs155249	ALT	CGAGCAGTTC	GTACAAGTAATCTAGACGAGCAGTTC
rs1555902	REF	ATGTACGCGA	GTACAAGTAATCTAGAATGTACGCGA
rs1555902	ALT	ATTCGCGTAT	GTACAAGTAATCTAGAATTCGCGTAT
rs1569929	REF	GCTGAATGCC	GTACAAGTAATCTAGAGCTGAATGCC
rs1569929	ALT	GTCGACAGTT	GTACAAGTAATCTAGAGTCGACAGTT
rs158572	REF	GTTCAGATCG	GTACAAGTAATCTAGAGTTCAGATCG
rs158572	ALT	ACGTGGTCAA	GTACAAGTAATCTAGAACGTGGTCAA
rs158572	REF	AAGTGTCATC	GTACAAGTAATCTAGAAAGTGTCATC
rs158572	ALT	GCATCAGTCT	GTACAAGTAATCTAGAGCATCAGTCT
rs158921	REF	GGCACATATG	GTACAAGTAATCTAGAGGCACATATG
rs158921	ALT	GAATGAGTCC	GTACAAGTAATCTAGAGAATGAGTCC
rs158921	REF	TACCTAGGTC	GTACAAGTAATCTAGATACCTAGGTC
rs158921	ALT	GCTTAGTCAC	GTACAAGTAATCTAGAGCTTAGTCAC
rs158923	REF	GCCGTTGAAT	GTACAAGTAATCTAGAGCCGTTGAAT
rs158923	ALT	GTCCTAAGAT	GTACAAGTAATCTAGAGTCCTAAGAT
rs158931	REF	TGACCGAGTC	GTACAAGTAATCTAGATGACCGAGTC
rs158931	ALT	ACAGTGAGTC	GTACAAGTAATCTAGAACAGTGAGTC
rs158931	REF	GAGTCGTCCA	GTACAAGTAATCTAGAGAGTCGTCCA
rs158931	ALT	CAGTACCGTG	GTACAAGTAATCTAGACAGTACCGTG
rs1591145	REF	CTACTGAGTG	GTACAAGTAATCTAGACTACTGAGTG
rs1591145	ALT	TCCGAGGCAT	GTACAAGTAATCTAGATCCGAGGCAT
rs1601092	REF	CTGACCGTTA	GTACAAGTAATCTAGACTGACCGTTA
rs1601092	ALT	TATAATCGCG	GTACAAGTAATCTAGATATAATCGCG
rs162247	REF	GAGTTCATCC	GTACAAGTAATCTAGAGAGTTCATCC
rs162247	ALT	TGATAGCTCC	GTACAAGTAATCTAGATGATAGCTCC
rs1641014	REF	TCAACGTGTA	GTACAAGTAATCTAGATCAACGTGTA
rs1641014	ALT	TCGAAGCGTT	GTACAAGTAATCTAGATCGAAGCGTT
rs1641015	REF	CATTCGGATT	GTACAAGTAATCTAGACATTCGGATT
rs1641015	ALT	ATTGCCGAGC	GTACAAGTAATCTAGAATTGCCGAGC
rs1641016	REF	TCAGTACTAG	GTACAAGTAATCTAGATCAGTACTAG
rs1641016	ALT	GGTCACTTGA	GTACAAGTAATCTAGAGGTCACTTGA
rs1675085	REF	TCAAGCGATG	GTACAAGTAATCTAGATCAAGCGATG
rs1675085	ALT	CTAGCTAGCT	GTACAAGTAATCTAGACTAGCTAGCT
rs16830788	REF	ACGACTCTGG	GTACAAGTAATCTAGAACGACTCTGG
rs16830788	ALT	TTACTAGGCG	GTACAAGTAATCTAGATTACTAGGCG
rs16830943	REF	ATAGAGTCCT	GTACAAGTAATCTAGAATAGAGTCCT
rs16830943	ALT	TAGGCTCACG	GTACAAGTAATCTAGATAGGCTCACG
rs16842196	REF	CTGTGACATT	GTACAAGTAATCTAGACTGTGACATT
rs16842196	ALT	ACTCTAGCTG	GTACAAGTAATCTAGAACTCTAGCTG
rs16850683	REF	AGCATGCGTA	GTACAAGTAATCTAGAAGCATGCGTA
rs16850683	ALT	TCGCTTCGAA	GTACAAGTAATCTAGATCGCTTCGAA
rs16854635	REF	GACCTCGTAG	GTACAAGTAATCTAGAGACCTCGTAG
rs16854635	ALT	TCACTGCTAG	GTACAAGTAATCTAGATCACTGCTAG
rs16854671	REF	GAGCTTATCT	GTACAAGTAATCTAGAGAGCTTATCT
rs16854671	ALT	ATTAGGTCCG	GTACAAGTAATCTAGAATTAGGTCCG
rs16857207	REF	AGATCGCTTG	GTACAAGTAATCTAGAAGATCGCTTG
rs16857207	ALT	TTCAGCTAAG	GTACAAGTAATCTAGATTCAGCTAAG
rs16857352	REF	TGGCGCACTA	GTACAAGTAATCTAGATGGCGCACTA
rs16857352	ALT	TGACTGATGC	GTACAAGTAATCTAGATGACTGATGC
rs16860930	REF	TGATGCACGA	GTACAAGTAATCTAGATGATGCACGA
rs16860930	ALT	TCGGTAAGCC	GTACAAGTAATCTAGATCGGTAAGCC
rs16865406	REF	CTATCTAGGC	GTACAAGTAATCTAGACTATCTAGGC
rs16865406	ALT	CTATAGCGTT	GTACAAGTAATCTAGACTATAGCGTT
rs16871364	REF	CAACGAGTTG	GTACAAGTAATCTAGACAACGAGTTG
rs16871364	ALT	AGATGCGCAT	GTACAAGTAATCTAGAAGATGCGCAT
rs16871365	REF	AATCGTGCTT	GTACAAGTAATCTAGAAATCGTGCTT
rs16871365	ALT	ATAGCGTCCG	GTACAAGTAATCTAGAATAGCGTCCG
rs16872131	REF	GATACGCTCT	GTACAAGTAATCTAGAGATACGCTCT
rs16872131	ALT	ATCTAGTCCG	GTACAAGTAATCTAGAATCTAGTCCG
rs16879655	REF	ATGGCTACGC	GTACAAGTAATCTAGAATGGCTACGC
rs16879655	ALT	TCTGTAGCAC	GTACAAGTAATCTAGATCTGTAGCAC
rs16880094	REF	CAGTAGCATT	GTACAAGTAATCTAGACAGTAGCATT
rs16880094	ALT	CCGTAGGTAT	GTACAAGTAATCTAGACCGTAGGTAT
rs1688888	ALT	AGAGCTGCTA	GTACAAGTAATCTAGAAGAGCTGCTA
rs1688888	REF	CAGAGTTGAC	GTACAAGTAATCTAGACAGAGTTGAC
rs16891281	REF	ATACGGTGTC	GTACAAGTAATCTAGAATACGGTGTC
rs16891281	ALT	CGTGATGATC	GTACAAGTAATCTAGACGTGATGATC
rs16895989	ALT	GACGTCATCG	GTACAAGTAATCTAGAGACGTCATCG
rs16895989	REF	CGGTCAATGC	GTACAAGTAATCTAGACGGTCAATGC
rs1690922	REF	AGGCGTTACC	GTACAAGTAATCTAGAAGGCGTTACC
rs1690922	ALT	CAGAATCGTG	GTACAAGTAATCTAGACAGAATCGTG
rs16917705	REF	GCCACTGGAT	GTACAAGTAATCTAGAGCCACTGGAT
rs16917705	ALT	TTGCGCATAC	GTACAAGTAATCTAGATTGCGCATAC
rs16917709	REF	GCGATGTCAC	GTACAAGTAATCTAGAGCGATGTCAC
rs16917709	ALT	GCGTGCTAAC	GTACAAGTAATCTAGAGCGTGCTAAC
rs16917710	REF	AGTCCGAGTC	GTACAAGTAATCTAGAAGTCCGAGTC
rs16917710	ALT	AGTGCGCCAT	GTACAAGTAATCTAGAAGTGCGCCAT
rs16932527	ALT	CGGATTACAG	GTACAAGTAATCTAGACGGATTACAG
rs16932527	REF	TTGATGCCAT	GTACAAGTAATCTAGATTGATGCCAT
rs16932632	ALT	TAAGTACTGC	GTACAAGTAATCTAGATAAGTACTGC
rs16932632	REF	GTCAACAGTG	GTACAAGTAATCTAGAGTCAACAGTG
rs16933787	REF	CGGTACGACT	GTACAAGTAATCTAGACGGTACGACT
rs16933787	ALT	GTACAAGCTT	GTACAAGTAATCTAGAGTACAAGCTT
rs16933819	ALT	CGATAGGTCT	GTACAAGTAATCTAGACGATAGGTCT
rs16933819	REF	TGTGACTACA	GTACAAGTAATCTAGATGTGACTACA
rs16934573	REF	GGCTTACTCA	GTACAAGTAATCTAGAGGCTTACTCA
rs16934573	ALT	GTTGCAGTAC	GTACAAGTAATCTAGAGTTGCAGTAC
rs16947185	REF	TGCAACGTCG	GTACAAGTAATCTAGATGCAACGTCG
rs16947185	ALT	GTCTCCAGAG	GTACAAGTAATCTAGAGTCTCCAGAG
rs16947455	REF	GCTCTATAGT	GTACAAGTAATCTAGAGCTCTATAGT
rs16947455	ALT	AGTTCTCTGA	GTACAAGTAATCTAGAAGTTCTCTGA
rs16967519	REF	GTACGGTCAA	GTACAAGTAATCTAGAGTACGGTCAA
rs16967519	ALT	TGTACATGCA	GTACAAGTAATCTAGATGTACATGCA
rs16969224	REF	GCAAGCTGTT	GTACAAGTAATCTAGAGCAAGCTGTT
rs16969224	ALT	CTGCGTAATC	GTACAAGTAATCTAGACTGCGTAATC
rs16970434	REF	GACATGGCTC	GTACAAGTAATCTAGAGACATGGCTC
rs16970434	ALT	GTCACGTTAG	GTACAAGTAATCTAGAGTCACGTTAG
rs16970443	REF	TCCGCGAAGT	GTACAAGTAATCTAGATCCGCGAAGT
rs16970443	ALT	TATATACGCG	GTACAAGTAATCTAGATATATACGCG
rs16978630	REF	CTGAGCGATT	GTACAAGTAATCTAGACTGAGCGATT
rs16978630	ALT	TCAGCCTGAT	GTACAAGTAATCTAGATCAGCCTGAT
rs16979204	REF	TGCCATGGCA	GTACAAGTAATCTAGATGCCATGGCA
rs16979204	ALT	GCGGTATAAC	GTACAAGTAATCTAGAGCGGTATAAC
rs16980534	REF	CTCAGTTCGA	GTACAAGTAATCTAGACTCAGTTCGA
rs16980534	ALT	ATGGACCGTC	GTACAAGTAATCTAGAATGGACCGTC
rs17000093	REF	GAGTCTAACT	GTACAAGTAATCTAGAGAGTCTAACT
rs17000093	ALT	ATCTGTCAGA	GTACAAGTAATCTAGAATCTGTCAGA
rs17035243	REF	TGGATTACTC	GTACAAGTAATCTAGATGGATTACTC
rs17035243	ALT	GAGCTTCAGC	GTACAAGTAATCTAGAGAGCTTCAGC
rs17055381	REF	GACGCTTCAT	GTACAAGTAATCTAGAGACGCTTCAT
rs17055381	ALT	GAGCCGTTCA	GTACAAGTAATCTAGAGAGCCGTTCA
rs17064589	ALT	GTTCGTCAAG	GTACAAGTAATCTAGAGTTCGTCAAG
rs17064589	REF	AATGTGTGCC	GTACAAGTAATCTAGAAATGTGTGCC
rs17064591	REF	CGTGTCGTAA	GTACAAGTAATCTAGACGTGTCGTAA
rs17064591	ALT	GCACTTGTAA	GTACAAGTAATCTAGAGCACTTGTAA
rs17073453	REF	TCCTGCTAGA	GTACAAGTAATCTAGATCCTGCTAGA
rs17073453	ALT	GCACGAGTCT	GTACAAGTAATCTAGAGCACGAGTCT
rs17073454	REF	CTATGAACGG	GTACAAGTAATCTAGACTATGAACGG
rs17073454	ALT	AGGATCTATC	GTACAAGTAATCTAGAAGGATCTATC
rs17079571	REF	TCACGAGAGT	GTACAAGTAATCTAGATCACGAGAGT
rs17079571	ALT	GCAATGGTAC	GTACAAGTAATCTAGAGCAATGGTAC
rs17081806	REF	TAGCAGAGTC	GTACAAGTAATCTAGATAGCAGAGTC
rs17081806	ALT	CTGATGACGT	GTACAAGTAATCTAGACTGATGACGT
rs17081823	REF	AGTCGTCGCA	GTACAAGTAATCTAGAAGTCGTCGCA
rs17081823	ALT	CCACTATGGT	GTACAAGTAATCTAGACCACTATGGT
rs17081824	REF	GTAATCTGAC	GTACAAGTAATCTAGAGTAATCTGAC
rs17081824	ALT	ATCTCTGGCA	GTACAAGTAATCTAGAATCTCTGGCA
rs17081826	REF	CTTCTATGAG	GTACAAGTAATCTAGACTTCTATGAG
rs17081826	ALT	CGTTGACACG	GTACAAGTAATCTAGACGTTGACACG
rs17081830	REF	TCATAGTCGT	GTACAAGTAATCTAGATCATAGTCGT
rs17081830	ALT	CGTAGTATCT	GTACAAGTAATCTAGACGTAGTATCT
rs17099528	REF	CGATTACTGA	GTACAAGTAATCTAGACGATTACTGA
rs17099528	ALT	TCTAGCGCAG	GTACAAGTAATCTAGATCTAGCGCAG
rs17100386	REF	CGATATCATG	GTACAAGTAATCTAGACGATATCATG
rs17100386	ALT	CTGCTAGTAC	GTACAAGTAATCTAGACTGCTAGTAC
rs17108578	REF	TAGAATGCGC	GTACAAGTAATCTAGATAGAATGCGC
rs17108578	ALT	TGAACGCCTG	GTACAAGTAATCTAGATGAACGCCTG
rs17109941	REF	TTATCGCAGG	GTACAAGTAATCTAGATTATCGCAGG
rs17109941	ALT	ATCGCTGAAG	GTACAAGTAATCTAGAATCGCTGAAG
rs17110106	REF	ACTGCGTATT	GTACAAGTAATCTAGAACTGCGTATT
rs17110106	ALT	TCAGCCGAGT	GTACAAGTAATCTAGATCAGCCGAGT
rs17111638	REF	CGCATTGCGA	GTACAAGTAATCTAGACGCATTGCGA
rs17111638	ALT	GCCATTGATG	GTACAAGTAATCTAGAGCCATTGATG
rs17112472	REF	GAAGCTCGTC	GTACAAGTAATCTAGAGAAGCTCGTC
rs17112472	ALT	CACTGATCGT	GTACAAGTAATCTAGACACTGATCGT
rs17121053	REF	ATCTACTGGA	GTACAAGTAATCTAGAATCTACTGGA
rs17121053	ALT	TTACACGGTG	GTACAAGTAATCTAGATTACACGGTG
rs17123954	REF	CTTGCACATG	GTACAAGTAATCTAGACTTGCACATG
rs17123954	ALT	GTTGATATCC	GTACAAGTAATCTAGAGTTGATATCC
rs17123959	REF	TTGCAGCGAC	GTACAAGTAATCTAGATTGCAGCGAC
rs17123959	ALT	GGAGTCTCAA	GTACAAGTAATCTAGAGGAGTCTCAA
rs17129267	REF	ACGTAGGTCC	GTACAAGTAATCTAGAACGTAGGTCC
rs17129267	ALT	TCTTACGGAC	GTACAAGTAATCTAGATCTTACGGAC
rs17129305	REF	GATATCAGGC	GTACAAGTAATCTAGAGATATCAGGC
rs17129305	ALT	ATATTGCTCG	GTACAAGTAATCTAGAATATTGCTCG
rs17130730	REF	TCATTAGGTC	GTACAAGTAATCTAGATCATTAGGTC
rs17130730	ALT	CACTCTGGAT	GTACAAGTAATCTAGACACTCTGGAT
rs17133805	REF	AAGCTATGGC	GTACAAGTAATCTAGAAAGCTATGGC
rs17133805	ALT	AGACTAGCTG	GTACAAGTAATCTAGAAGACTAGCTG
rs17137056	REF	CCGCGTTAGA	GTACAAGTAATCTAGACCGCGTTAGA
rs17137056	ALT	CGTGAGACAT	GTACAAGTAATCTAGACGTGAGACAT
rs17137056	REF	ACTCTAGTGA	GTACAAGTAATCTAGAACTCTAGTGA
rs17137056	ALT	CTTGAACTTG	GTACAAGTAATCTAGACTTGAACTTG
rs17149495	REF	GCGCATGCAT	GTACAAGTAATCTAGAGCGCATGCAT
rs17149495	ALT	TGAGTAGTCC	GTACAAGTAATCTAGATGAGTAGTCC
rs17165935	REF	TACTAGCGGC	GTACAAGTAATCTAGATACTAGCGGC
rs17165935	ALT	TGGAGCCTAA	GTACAAGTAATCTAGATGGAGCCTAA
rs17189763	REF	GGACTAGCTT	GTACAAGTAATCTAGAGGACTAGCTT
rs17189763	ALT	TATCTCAGGT	GTACAAGTAATCTAGATATCTCAGGT
rs17211990	REF	GACTACCGTT	GTACAAGTAATCTAGAGACTACCGTT
rs17211990	ALT	GTGATCTAAC	GTACAAGTAATCTAGAGTGATCTAAC
rs17241423	ALT	TCCAGGATGC	GTACAAGTAATCTAGATCCAGGATGC
rs17241423	REF	CTTAGGAGCA	GTACAAGTAATCTAGACTTAGGAGCA
rs17241460	REF	GAACTCGATT	GTACAAGTAATCTAGAGAACTCGATT
rs17241460	ALT	TAATGATCGC	GTACAAGTAATCTAGATAATGATCGC
rs17241481	REF	AACTCTGGCG	GTACAAGTAATCTAGAAACTCTGGCG
rs17241481	ALT	CAGCTAGATG	GTACAAGTAATCTAGACAGCTAGATG
rs17247678	REF	AGTACATGGC	GTACAAGTAATCTAGAAGTACATGGC
rs17247678	ALT	TGTGCATACG	GTACAAGTAATCTAGATGTGCATACG
rs17256902	ALT	ACTTCGAGTA	GTACAAGTAATCTAGAACTTCGAGTA
rs17256902	REF	GATATTCGTC	GTACAAGTAATCTAGAGATATTCGTC
rs17289402	REF	CATAGGTCGA	GTACAAGTAATCTAGACATAGGTCGA
rs17289402	ALT	CCTGATTAGC	GTACAAGTAATCTAGACCTGATTAGC
rs17299487	REF	GCTATCGATG	GTACAAGTAATCTAGAGCTATCGATG
rs17299487	ALT	CGATATGCGC	GTACAAGTAATCTAGACGATATGCGC
rs17307204	REF	GCAATCGGAT	GTACAAGTAATCTAGAGCAATCGGAT
rs17307204	ALT	AGGACTGATC	GTACAAGTAATCTAGAAGGACTGATC
rs1731429	REF	GCCGTTATAC	GTACAAGTAATCTAGAGCCGTTATAC
rs1731429	ALT	GGCTATACCT	GTACAAGTAATCTAGAGGCTATACCT
rs1733306	REF	ACGATTGCGT	GTACAAGTAATCTAGAACGATTGCGT
rs1733306	ALT	GTACCATGGC	GTACAAGTAATCTAGAGTACCATGGC
rs1733307	REF	CAATATCGGT	GTACAAGTAATCTAGACAATATCGGT
rs1733307	ALT	CGGAGATCCT	GTACAAGTAATCTAGACGGAGATCCT
rs17350838	REF	GGCTAACATT	GTACAAGTAATCTAGAGGCTAACATT
rs17350838	ALT	GATGTATCAC	GTACAAGTAATCTAGAGATGTATCAC
rs17368942	ALT	CTATAAGTGC	GTACAAGTAATCTAGACTATAAGTGC
rs17368942	REF	GGTCGCATAC	GTACAAGTAATCTAGAGGTCGCATAC
rs17387271	REF	CAATCGTGAG	GTACAAGTAATCTAGACAATCGTGAG
rs17387271	ALT	GTCGCTTCAA	GTACAAGTAATCTAGAGTCGCTTCAA
rs17401588	REF	CGGTACACGT	GTACAAGTAATCTAGACGGTACACGT
rs17401588	ALT	CTAACTGCGG	GTACAAGTAATCTAGACTAACTGCGG
rs17430144	REF	TACTGGTCAG	GTACAAGTAATCTAGATACTGGTCAG
rs17430144	ALT	TCAGTTCAAG	GTACAAGTAATCTAGATCAGTTCAAG
rs17481869	REF	CAACGTCGGT	GTACAAGTAATCTAGACAACGTCGGT
rs17481869	ALT	GTTCGTACAG	GTACAAGTAATCTAGAGTTCGTACAG
rs175162	REF	GAATAGTCTC	GTACAAGTAATCTAGAGAATAGTCTC
rs175162	ALT	GCGCTTATGA	GTACAAGTAATCTAGAGCGCTTATGA
rs175163	REF	CATCATGCGG	GTACAAGTAATCTAGACATCATGCGG
rs175163	ALT	ACTGATTCGG	GTACAAGTAATCTAGAACTGATTCGG
rs17594301	REF	CGCGATTAGA	GTACAAGTAATCTAGACGCGATTAGA
rs17594301	ALT	GTCTTGTCAA	GTACAAGTAATCTAGAGTCTTGTCAA
rs17615706	REF	GCGCAGTCAT	GTACAAGTAATCTAGAGCGCAGTCAT
rs17615706	ALT	GCGAACTTCT	GTACAAGTAATCTAGAGCGAACTTCT
rs17635446	REF	ATATCGCGTT	GTACAAGTAATCTAGAATATCGCGTT
rs17635446	ALT	TCCATATAGG	GTACAAGTAATCTAGATCCATATAGG
rs17642004	REF	GTTAGGCAAC	GTACAAGTAATCTAGAGTTAGGCAAC
rs17642004	ALT	GCTTATAGCG	GTACAAGTAATCTAGAGCTTATAGCG
rs17652394	REF	CATCTGCAGT	GTACAAGTAATCTAGACATCTGCAGT
rs17652394	ALT	AATGTCGTAC	GTACAAGTAATCTAGAAATGTCGTAC
rs17691983	ALT	CCATGTGTAC	GTACAAGTAATCTAGACCATGTGTAC
rs17691983	REF	ATGGCACTTA	GTACAAGTAATCTAGAATGGCACTTA
rs17693282	REF	TAGCTAGGCA	GTACAAGTAATCTAGATAGCTAGGCA
rs17693282	ALT	ACTGATGCGC	GTACAAGTAATCTAGAACTGATGCGC
rs17706748	ALT	ATTACCTAGG	GTACAAGTAATCTAGAATTACCTAGG
rs17706748	REF	CTTGTCAAGA	GTACAAGTAATCTAGACTTGTCAAGA
rs17707219	REF	TATCTCTAGG	GTACAAGTAATCTAGATATCTCTAGG
rs17707219	ALT	GCGTAGTCAA	GTACAAGTAATCTAGAGCGTAGTCAA
rs1771449	REF	TAAGCAGTCT	GTACAAGTAATCTAGATAAGCAGTCT
rs1771449	ALT	GCAACTATGG	GTACAAGTAATCTAGAGCAACTATGG
rs17726928	REF	GACGCTATGC	GTACAAGTAATCTAGAGACGCTATGC
rs17726928	ALT	GTTAGCAACT	GTACAAGTAATCTAGAGTTAGCAACT
rs17734771	REF	GCAGCATGTT	GTACAAGTAATCTAGAGCAGCATGTT
rs17734771	ALT	CAATCTGTCG	GTACAAGTAATCTAGACAATCTGTCG
rs17775791	REF	CTCTGGACTA	GTACAAGTAATCTAGACTCTGGACTA
rs17775791	ALT	ACTCGCTGTA	GTACAAGTAATCTAGAACTCGCTGTA
rs17813447	REF	ATTGACGTCA	GTACAAGTAATCTAGAATTGACGTCA
rs17813447	ALT	TTAGTGCACG	GTACAAGTAATCTAGATTAGTGCACG
rs1781797	REF	TGTCCAGCTA	GTACAAGTAATCTAGATGTCCAGCTA
rs1781797	ALT	GCGTCAGATC	GTACAAGTAATCTAGAGCGTCAGATC
rs17820074	REF	AGTGCTTGCA	GTACAAGTAATCTAGAAGTGCTTGCA
rs17820074	ALT	TCCGTTGAGA	GTACAAGTAATCTAGATCCGTTGAGA
rs17837497	REF	CTGGTACATC	GTACAAGTAATCTAGACTGGTACATC
[truncated: 2,131,027 more chars]
